## Supplementary material for "Single-cell dissection of schizophrenia reveals neurodevelopmental-synaptic axis and transcriptional resilience": TableS7bd_Pseudobulk_variance_Ex-L4 (part 1 of 3)

### Sheet: Sheet1
Gene	CON1	CON2	CON3	CON4	CON5	CON6	CON7	CON8	CON9	CON10	CON11	CON12	CON13	CON14	CON15	CON16	CON17	CON18	CON19	CON20	CON21	CON22	CON23	CON24	SZ1	SZ2	SZ3	SZ4	SZ5	SZ6	SZ7	SZ8	SZ9	SZ10	SZ11	SZ12	SZ13	SZ14	SZ15	SZ16	SZ17	SZ18	SZ19	SZ20	SZ21	SZ22	SZ23	SZ24
SAMD11	0.000460077	0.00368245	0.00601934	0.00689966	0.00247935	0.00246348	0.00388892	0.00342919	0.00438708	0.00119619	0.00154599	0	0.00528512	0.000793216	0.00599038	0.0014626	0	0.0112766	0.000693286	0.00591589	0.00428576	0.00167284	0.0027947	0.00133918	0.00228132	0.00731356	0	0.00360808	0.00153209	0	0.00976964	0.00349176	0.00233688	0	0.000948808	0.00380613	0.00384395	0.00143806	0	0.00765327	0.000766191	0.00276308	0.000499761	0	0.000181803	0.00253002	0.0160161	0.000734539
NOC2L	0.101737	0.0855671	0.0875018	0.12907	0.122466	0.108028	0.204294	0.135351	0.111298	0.0876528	0.0967477	0.0735604	0.15774	0.166119	0.106922	0.171012	0	0.128544	0.151762	0.123917	0.114608	0.0873907	0.101247	0.0937701	0.136647	0.103258	0.095536	0.133964	0.11343	0.112616	0.160962	0.153254	0.110885	0.0689477	0.0616829	0.0824368	0.130185	0.125919	0	0.137685	0.101162	0.102401	0.145528	0.194884	0.147021	0.0665703	0.102837	0.0842668
KLHL17	0.0286952	0.0429219	0.0353018	0.0463204	0.0543285	0.0428249	0.11814	0.054941	0.0403682	0.0341765	0.0238049	0.0209036	0.0627838	0.0460086	0.0490591	0.0395378	0	0.0550452	0.031735	0.051679	0.0473926	0.021929	0.0340156	0.0348423	0.0289725	0.0668516	0	0.0538533	0.0643734	0.0821914	0.101999	0.0588154	0.0403626	0.0495356	0.0137761	0.0267232	0.0766893	0.0532818	0	0.066967	0.0775441	0.0479418	0.0523473	0.0577926	0.0753474	0.019337	0.016884	0.0183957
PLEKHN1	0.00216335	0.0024198	0	0.00275591	0.00288828	0.00158652	0	0.000428596	0.00189956	0	0.000811001	0.000431914	0	0.00089455	0.00497691	0.00136361	0	0.000828051	0	0.00441539	0.000771234	0.00333067	0	0.000992001	0.00108197	0	0	0.00419567	0.000530613	0.00165795	0.00106306	0.00159281	0.00170176	0	0	0.00194098	0.000153709	0	0	0	0.00335541	0.000834	0.00140708	0	0.00496619	0.00241642	0.00156604	0.000644026
PERM1	0.000410643	0.000909116	0.000712227	0	0.000930474	0	0	0.000975321	0.000629511	0.000198464	0.000882357	0.000338999	0.0029333	0.00101822	0.00228337	0.00349222	0	0.00118612	0.000366682	0	0.00152233	0	0	0.000552945	0	0.00214927	0	0.00110771	0.00162793	0	0	0	0.00057761	0.00112009	0	0	0.000589438	0.000482622	0	0.00190914	0	0	0	0	0	0	0	0.000306394
HES4	0.0736617	0.0670201	0.108248	0.384231	0.183131	0.0906084	0.167449	0.172258	0.228866	0.0927756	0.110304	0.113175	0.154594	0.285139	0.178477	0.222555	0.103131	0.332832	0.158358	0.15175	0.190346	0.114958	0.0836956	0.181569	0.0875401	0.137109	0	0.124211	0.249242	0.160597	0.145729	0.238343	0.144799	0.0906396	0.0782605	0.0788816	0.138688	0.0601699	0	0.166082	0.158655	0.109919	0.177299	0.139663	0.130573	0.125584	0.0908988	0.0425668
ISG15	0.0096613	0.0126381	0.0136527	0.0387542	0.0170548	0.013129	0.0806453	0.0268365	0.0325037	0.0120308	0.0212502	0.0206173	0.0242783	0.0433352	0.033762	0.0317449	0.075492	0.0324531	0.0259179	0.0253759	0.0324358	0.0154578	0.0163332	0.0209383	0.00859589	0.0193806	0	0.0117558	0.0294962	0.0226528	0.0385015	0.0280269	0.0264742	0.0104839	0.0349144	0.0156426	0.0214773	0.00993386	0	0.0447738	0.0320206	0.0104128	0.0278554	0.0276614	0.0271538	0.0222658	0.0141789	0.049912
AGRN	0.190928	0.183292	0.136274	0.161267	0.216666	0.194562	0.235345	0.175785	0.174264	0.126822	0.127108	0.138189	0.278936	0.154563	0.279055	0.160673	0	0.247929	0.123856	0.23813	0.19261	0.0882508	0.149548	0.127962	0.142177	0.179708	0.0255391	0.22202	0.228207	0.250688	0.315466	0.203792	0.195094	0.118908	0.142972	0.153358	0.163964	0.17073	0	0.214914	0.220973	0.148143	0.196699	0.264217	0.180156	0.114295	0.13882	0.131767
C1orf159	0.243418	0.274861	0.191769	0.257728	0.239672	0.177176	0.257857	0.224893	0.183908	0.153047	0.161977	0.231104	0.300942	0.238862	0.288271	0.226582	0.45718	0.278627	0.227994	0.248071	0.195592	0.183904	0.304361	0.139709	0.176952	0.26636	0.0255391	0.216523	0.248705	0.249199	0.339048	0.218928	0.211853	0.199193	0.335694	0.219267	0.173675	0.238763	0	0.28224	0.34779	0.274319	0.296077	0.262436	0.227461	0.17982	0.237556	0.214583
TTLL10	0.000476052	0	0.00309256	0.00769405	0.00143108	0.00169411	0	0.000777006	0	0.00059822	0.000121082	0	0	0.00125809	0.00156236	0.00187114	0	0.000813858	0.00146817	0.00243434	0.00241777	0.000590916	0	0.00197117	0.000799572	0.00290915	0	0.000627003	0.00800727	0.00181478	0	0.000425593	0.000715138	0	0.000736716	0.000330726	0.000764256	0.000721133	0	0	0.00072104	0.00399647	0.00236179	0.00135491	0.000804596	0.00146322	0	0.00705306
TNFRSF18	0.014924	0.0110667	0.0227437	0.0285977	0.028043	0.0139095	0.0197891	0.0163578	0.0241268	0.00713678	0.0151631	0.0106467	0.0227471	0.0260415	0.0319035	0.0124987	0	0.0360397	0.0100257	0.0209582	0.0231655	0.0100143	0.00956073	0.013958	0.0111201	0.0301455	0.240217	0.0131837	0.0227939	0.0222833	0.0191005	0.0191908	0.0199671	0.00698191	0.0063439	0.0109169	0.0342947	0.00614112	0	0.00894556	0.00890479	0.0256159	0.0457395	0.0191879	0.03036	0.0170606	0.0162645	0.0365334
TNFRSF4	0.00550778	0.00318659	0.00918059	0.0182689	0.0118051	0.00755956	0.00947904	0.014111	0.0116232	0.00300405	0.00491936	0.00741446	0.0139381	0.0271337	0.00885733	0.00527751	0	0.0135046	0.0174223	0.00529781	0.0152608	0.00346175	0.0126621	0.0218939	0.00366114	0.0022909	0	0.0153528	0.0207528	0.00528578	0.00516038	0.0224798	0.00836451	0.00211341	0	0.00320311	0.0239959	0.0118734	0	0.0092669	0.0110886	0.0158494	0.066318	0.0152925	0.0128246	0.012375	0.00208571	0.0155645
SDF4	0.194838	0.192835	0.175444	0.289049	0.260579	0.217275	0.245935	0.209478	0.174995	0.138835	0.122062	0.134039	0.266093	0.231415	0.191439	0.239235	0.611473	0.22386	0.190809	0.220699	0.153395	0.13647	0.131749	0.173958	0.155754	0.173886	0.0963774	0.235018	0.260647	0.298446	0.267802	0.204139	0.188891	0.15705	0.138131	0.128878	0.121054	0.190182	0	0.222059	0.280541	0.163963	0.236627	0.276037	0.155996	0.125366	0.168383	0.141753
B3GALT6	0.0299791	0.0251497	0.0222521	0.0362598	0.0285744	0.0332363	0.0370255	0.0354542	0.037201	0.018343	0.0362033	0.0174084	0.0492376	0.0529397	0.0286434	0.0460084	0	0.0337835	0.0647457	0.0266433	0.039123	0.0169192	0.00958914	0.0323632	0.0407424	0.0235289	0.0255391	0.0234755	0.0413689	0.0163975	0.0459819	0.0519671	0.0256969	0.0234664	0.00493493	0.0199981	0.0400923	0.029126	0	0.0511264	0.025365	0.0254996	0.0371869	0.0230954	0.0379966	0.0207639	0.00682342	0.0179315
C1QTNF12	0.0037244	0.010565	0.00377265	0.00880857	0.0064861	0.00199292	0.00450236	0.00422595	0.00569008	0	0.00332969	0.00232027	0.00619636	0.00877571	0.00547146	0.0124981	0	0.00818211	0.00298761	0.00934547	0.00754927	0.00403362	0.00068864	0.00517229	0.00142696	0.00774239	0	0.0036576	0.0135152	0.00673831	0.0102325	0.0194896	0.00667756	0.00930164	0.00250531	0.000304784	0.00150512	0.0050482	0	0.00592013	0	0.00697171	0.0261569	0.0081345	0.00332438	0.00236674	0.0285945	0.00175651
UBE2J2	0.115059	0.135522	0.112363	0.149903	0.121292	0.0987284	0.200017	0.130304	0.121885	0.0716663	0.0795141	0.0813604	0.20513	0.167881	0.127371	0.14957	0.187157	0.148334	0.119107	0.102972	0.114473	0.0949487	0.154606	0.117812	0.101455	0.138774	0.0255391	0.128768	0.149529	0.118237	0.179979	0.164598	0.135725	0.107817	0.0838151	0.0908634	0.126252	0.11085	0	0.179587	0.15735	0.152792	0.195324	0.159755	0.152846	0.0889174	0.151518	0.174154
SCNN1D	0.0567754	0.0753964	0.0416653	0.0601903	0.0578568	0.0481195	0.0963998	0.0683299	0.0639	0.0330362	0.0375655	0.0224787	0.112042	0.0666411	0.084021	0.0735147	0.185074	0.0578166	0.035565	0.0654638	0.0577903	0.045029	0.0768511	0.0386187	0.0475318	0.0831568	0.0859405	0.0446856	0.0678718	0.0592465	0.116091	0.0751655	0.0767486	0.0449603	0.0656118	0.0519864	0.0380682	0.0553879	0	0.061778	0.0937391	0.0524364	0.0805632	0.0944695	0.0657504	0.0247334	0.112921	0.066125
ACAP3	0.296533	0.33816	0.246203	0.381563	0.406353	0.302917	0.39785	0.310537	0.262064	0.220485	0.216905	0.280389	0.4503	0.32409	0.325626	0.340149	0.614182	0.376127	0.277316	0.357425	0.273399	0.209413	0.372899	0.177704	0.235063	0.33819	1.35882	0.400131	0.380765	0.530793	0.540023	0.294516	0.291183	0.230431	0.364774	0.228362	0.244622	0.346434	0	0.344367	0.528176	0.386199	0.466994	0.517577	0.33642	0.171744	0.339909	0.256248
PUSL1	0.0201312	0.0224188	0.0112083	0.022136	0.028943	0.0225147	0.0143191	0.0198335	0.0196282	0.00871877	0.0151895	0.011837	0.0305007	0.0515953	0.0312032	0.0338907	0	0.0379024	0.0286042	0.0118742	0.0171733	0.0132084	0.0116288	0.0260364	0.0132471	0.0173365	0	0.0176469	0.027696	0.0387669	0.0487128	0.0404587	0.014182	0.00918471	0.00904368	0.0131137	0.0177074	0.0179829	0	0.0230454	0.0249967	0.0127977	0.0369906	0.0246686	0.0176745	0.0135605	0.0083128	0.00994509
INTS11	0.184407	0.202004	0.152154	0.210173	0.166098	0.135456	0.245861	0.179476	0.15297	0.120705	0.118309	0.115288	0.238538	0.223917	0.18506	0.243638	0.263805	0.213224	0.184761	0.173698	0.153754	0.116967	0.120903	0.106468	0.145849	0.153328	0.0255391	0.240141	0.245853	0.246002	0.28822	0.195717	0.169924	0.132006	0.134545	0.113818	0.158412	0.208788	0	0.225136	0.246915	0.214001	0.260433	0.261125	0.203708	0.116469	0.136168	0.123617
CPTP	0.0310577	0.0277846	0.0210396	0.024046	0.0168702	0.0281798	0.057384	0.0287729	0.0315179	0.0209746	0.0337474	0.00815437	0.0458884	0.0283421	0.0309623	0.0343879	0	0.0287002	0.0384741	0.0323279	0.0329487	0.0211462	0.0169035	0.024484	0.0337861	0.0302786	0	0.021736	0.0372763	0.023373	0.03671	0.0546557	0.0249248	0.00733552	0.0034617	0.0151343	0.0383728	0.0254129	0	0.0576653	0.0180022	0.032086	0.0504369	0.0506536	0.0408848	0.0144079	0.00834445	0.0303038
TAS1R3	0.00200906	0.00161716	0.000249625	0.00133754	0.00117981	0	0	0.00132063	0.000738919	0.000675162	0.000402194	0	0	0.00616181	0.00184442	0	0	0.00216965	0.00110965	0.000377785	0	0	0	0	0	0	0	0.00110575	0	0	0	0	0.000755013	0	0	0	0.000616422	0.000449203	0	0	0.000660041	0	0	0	0.00201614	0.00168246	0	0.000839707
DVL1	0.0766398	0.105239	0.092941	0.125338	0.132617	0.0790165	0.150685	0.115034	0.101989	0.063443	0.0755875	0.0609353	0.174245	0.129315	0.102528	0.112501	0.279365	0.113218	0.128841	0.118315	0.115312	0.0635834	0.0711772	0.0544072	0.0893994	0.0863221	0.204406	0.121241	0.109603	0.115484	0.149892	0.165559	0.100522	0.0677997	0.0223927	0.0533023	0.111127	0.111065	0	0.121512	0.130952	0.0883862	0.144706	0.158978	0.123777	0.0567974	0.0591046	0.055162
MXRA8	0.00100894	0.0103275	0.00329583	0.00803196	0.00345259	0.00252787	0.00293918	0.00602003	0.00184268	0.000599071	0.00128079	0.000149645	0.00394375	0.00553329	0.00183746	0.00364817	0	0.00497922	0.00583927	0.00116515	0.00582025	0.00319952	0	0.00137098	0.00141129	0.00113757	0	0.000561853	0.00448628	0.00762082	0.00540534	0.00205317	0.00201808	0	0.0105944	0.0019939	0.00511727	0.00059236	0	0	0.00150195	0.00573007	0.00182867	0.00175136	0.00141788	0.00140085	0	0.0188111
AURKAIP1	0.0641177	0.0763566	0.0516199	0.109424	0.0737188	0.0878627	0.119464	0.0825284	0.0834465	0.0432988	0.0665468	0.0429879	0.0871521	0.149474	0.085778	0.103718	0.10552	0.0859923	0.140544	0.0758485	0.070964	0.0469952	0.0422954	0.069193	0.0819399	0.0432711	0	0.0693235	0.12224	0.0826924	0.102941	0.114557	0.0581731	0.0469734	0.0468879	0.0405996	0.104368	0.071013	0	0.10215	0.0953203	0.0503317	0.109588	0.11834	0.0996611	0.0675044	0.0482177	0.0718609
CCNL2	0.234987	0.250211	0.184056	0.308793	0.29602	0.2561	0.319041	0.251772	0.202605	0.179142	0.168452	0.183337	0.354005	0.32017	0.232102	0.294026	0.411962	0.312825	0.260187	0.2335	0.234778	0.162891	0.218873	0.173679	0.217482	0.217426	0.201499	0.345452	0.327509	0.366165	0.396806	0.290263	0.218427	0.160701	0.187356	0.155506	0.184066	0.247311	0	0.322275	0.31861	0.286093	0.369671	0.323576	0.239128	0.159958	0.197698	0.165119
MRPL20	0.110544	0.0863683	0.0873973	0.170673	0.12679	0.116126	0.185165	0.130444	0.106931	0.0714796	0.092267	0.0698312	0.134629	0.14095	0.119319	0.127701	0.135785	0.148116	0.181897	0.122012	0.116396	0.0755857	0.11671	0.0981251	0.120194	0.102453	0.095536	0.155472	0.158826	0.126023	0.183832	0.141064	0.0943411	0.0778168	0.106469	0.0607155	0.131423	0.117754	0	0.151711	0.112344	0.114119	0.132384	0.126257	0.139269	0.0743292	0.0847624	0.134127
ANKRD65	0.0490019	0.0321422	0.0391299	0.0737844	0.0395301	0.0536527	0.0554683	0.0608011	0.0321729	0.0181285	0.0467883	0.016148	0.0396142	0.0888316	0.0301873	0.0394726	0	0.0641646	0.102042	0.0245493	0.0536642	0.0335743	0.0123781	0.0493102	0.0610686	0.021056	0	0.036083	0.0631818	0.0383183	0.0560155	0.103952	0.0356432	0.0285182	0.00692273	0.013443	0.0387218	0.0573563	0	0.0426952	0.0313556	0.0331419	0.0581076	0.0249989	0.0635557	0.0633391	0.00268562	0.015
TMEM88B	0	0	0	0	0.00127511	0	0	0	0	0	0	0	0	0	0	0	0	0	0	0	0	0.000231499	0	0	0	0	0	0	0.000284085	0	0	0	0.000181049	0	0	0	0.000217373	0	0	0	0	0	0	0	0	0	0	0
VWA1	0.0203567	0.0192259	0.0155397	0.0256447	0.0276261	0.0188476	0.0162445	0.0255923	0.0141083	0.00372765	0.0152757	0.0104807	0.030285	0.0304493	0.0157979	0.00945969	0.075492	0.00875263	0.0433479	0.0182156	0.0126761	0.0212975	0.0269521	0.018301	0.0269189	0.0207191	0	0.0218916	0.0297651	0.0265046	0.032908	0.0345839	0.0198565	0.00738803	0.000499632	0.00957786	0.0104406	0.018856	0	0.0315644	0.00530618	0.0097468	0.0236758	0.00928875	0.0141606	0.0119038	0.00191803	0.00703517
ATAD3C	0.0246568	0.0322509	0.0263952	0.0455138	0.0417243	0.0341179	0.0673127	0.0520005	0.0330592	0.0193721	0.0143792	0.00358697	0.0510717	0.0501323	0.0602296	0.0214297	0.116407	0.069118	0.0548764	0.0223973	0.0311098	0.0345947	0.00826182	0.036751	0.0290661	0.0283839	0	0.0659804	0.0379655	0.056513	0.110566	0.0548275	0.0438096	0.0233451	0.0433751	0.0274395	0.034661	0.0594282	0	0.0219224	0.0422343	0.0462502	0.042172	0.024186	0.0312024	0.0469304	0.00728753	0.123209
ATAD3B	0.112861	0.135608	0.100232	0.154091	0.138139	0.0968204	0.156187	0.114016	0.126493	0.065306	0.045288	0.0926618	0.176617	0.157198	0.171883	0.157288	0.075492	0.118831	0.108666	0.140755	0.101925	0.0997077	0.0567399	0.10197	0.0882915	0.0956013	0.0768974	0.115606	0.133316	0.17705	0.242912	0.142928	0.138351	0.0853054	0.0791105	0.0798336	0.0637241	0.1117	0	0.138282	0.188193	0.129933	0.0915209	0.135426	0.090751	0.0679764	0.179521	0.117081
ATAD3A	0.063491	0.0875636	0.0590434	0.088073	0.0790902	0.0630526	0.0862421	0.0800526	0.0792406	0.0585641	0.0488564	0.0606023	0.117396	0.104828	0.115412	0.0974916	0	0.104654	0.0785613	0.0705868	0.0802764	0.0610321	0.0810016	0.0556276	0.0787975	0.0638767	0	0.0633632	0.0706652	0.079914	0.0998527	0.0923726	0.0774124	0.0553839	0.0632582	0.0625961	0.0574967	0.0777051	0	0.0806402	0.11301	0.0702596	0.101941	0.0844197	0.059177	0.0437608	0.133715	0.0732679
TMEM240	0.018696	0.0251149	0.0157326	0.0502726	0.0314605	0.0145394	0.0240938	0.0324784	0.0264048	0.00228644	0.0124631	0.0161731	0.0273547	0.0698359	0.0216072	0.0407224	0	0.0464097	0.0356817	0.0178625	0.02526	0.0175915	0.0174098	0.0153135	0.0187172	0.00753492	0	0.0239435	0.0869324	0.0235304	0.0516423	0.0957926	0.0234683	0.00594764	0.00565093	0.00520365	0.0247452	0.0238687	0	0.0274551	0.0186443	0.030972	0.0553927	0.00831341	0.012715	0.0167741	0.00676343	0.00853018
SSU72	0.145077	0.154114	0.125981	0.234758	0.181905	0.178626	0.274968	0.199713	0.162129	0.123248	0.14278	0.0944265	0.20512	0.218925	0.155829	0.230223	0.259148	0.178757	0.268524	0.164942	0.18694	0.126535	0.128643	0.117797	0.181571	0.131114	0.0255391	0.194549	0.24615	0.209516	0.283659	0.23717	0.158812	0.103632	0.0955357	0.0985869	0.197548	0.185937	0	0.200109	0.205255	0.157654	0.255654	0.246506	0.205877	0.111747	0.0663917	0.180806
FNDC10	0.090833	0.0731891	0.0624364	0.0679103	0.0537201	0.0747514	0.0487089	0.0674478	0.0633323	0.0420929	0.057815	0.0373652	0.0999984	0.0903123	0.0561773	0.0710485	0	0.0593019	0.101033	0.0778202	0.0884839	0.0375211	0.0584854	0.0536979	0.0642466	0.100829	0	0.0401107	0.0826248	0.0651592	0.100408	0.0916811	0.0615206	0.0381037	0.0365726	0.0233452	0.0525307	0.0693222	0	0.091981	0.050269	0.0587072	0.0644752	0.0644615	0.0684358	0.0334813	0.0410254	0.0365802
MIB2	0.159607	0.178845	0.131513	0.195084	0.168768	0.139934	0.273983	0.213767	0.164688	0.110458	0.118134	0.129599	0.281708	0.173021	0.227366	0.174689	0.135189	0.19109	0.181011	0.237962	0.149615	0.122847	0.158565	0.0855401	0.152424	0.179476	0.137095	0.210632	0.196403	0.25437	0.351899	0.179385	0.192026	0.106978	0.168557	0.147389	0.169113	0.220356	0	0.176606	0.29825	0.194028	0.234591	0.263714	0.185635	0.109661	0.192089	0.154497
MMP23B	0.0163446	0.0185685	0.0120136	0.0103775	0.00982982	0.00953095	0.0336364	0.0181107	0.00830479	0.0131552	0.00626325	0.00487284	0.0119834	0.022382	0.0105365	0.0156891	0.105915	0.0283217	0.0103885	0.00794241	0.00691603	0.00547636	0.00805757	0.0033702	0.0165972	0.0285361	0	0.0268238	0.0163178	0.0151369	0.0205622	0.0206632	0.00994906	0.00719073	0.0163158	0.00365366	0.0161071	0.0140857	0	0.00356325	0.0116982	0.00879798	0.0197009	0.0135843	0.0147104	0.00459158	0.00596352	0.0173892
CDK11B	0.134414	0.136804	0.129261	0.171589	0.159769	0.0997765	0.217166	0.146518	0.121759	0.0710778	0.10034	0.0857894	0.184732	0.194449	0.178724	0.161869	0	0.252741	0.1352	0.121873	0.132832	0.121533	0.145935	0.0701498	0.0872792	0.123198	0.137095	0.151541	0.193295	0.171415	0.237643	0.181033	0.140714	0.0947136	0.123579	0.142691	0.119282	0.181871	0	0.12217	0.197165	0.169442	0.186245	0.164126	0.123066	0.100047	0.0890015	0.161882
SLC35E2B	0.101298	0.0800382	0.0969591	0.130837	0.140562	0.066116	0.132896	0.123448	0.111173	0.0837901	0.0803591	0.0959661	0.139432	0.180957	0.129673	0.198988	0.157717	0.188364	0.12682	0.103816	0.0905146	0.103934	0.164216	0.0909097	0.0989878	0.0795674	0.0255391	0.0840517	0.130955	0.13289	0.145125	0.154054	0.105148	0.108489	0.083955	0.0913522	0.117194	0.119782	0	0.11837	0.127549	0.110417	0.202809	0.112151	0.0977354	0.087204	0.121676	0.105081
CDK11A	0.0847796	0.0499395	0.107679	0.0774049	0.0865312	0.0221241	0.108602	0.0845746	0.0744419	0.0280814	0.0561654	0.0785384	0.114011	0.160642	0.112508	0.0886607	0.1524	0.13859	0.0601729	0.0399388	0.0442389	0.0834326	0.144568	0.00836978	0.0239192	0.0573102	0.0649394	0.0398368	0.126532	0.053492	0.204662	0.114304	0.070932	0.0727868	0.100873	0.0917171	0.0990626	0.114753	0	0.0739022	0.133859	0.1195	0.0950508	0.054364	0.0538255	0.0581163	0.0967361	0.104534
SLC35E2A	0.107931	0.0911769	0.107227	0.189364	0.13481	0.088577	0.128342	0.133381	0.132205	0.0513164	0.0777613	0.107852	0.135717	0.138565	0.154413	0.15516	0.292651	0.177324	0.117519	0.0661282	0.0810046	0.100842	0.143565	0.0157834	0.0464514	0.125404	0.0649394	0.13154	0.20065	0.130254	0.180942	0.166126	0.135832	0.0975823	0.129879	0.121546	0.108695	0.13069	0	0.176507	0.164209	0.131498	0.190527	0.110561	0.110957	0.111823	0.0677903	0.0871752
NADK	0.0855742	0.103231	0.0738459	0.0842249	0.0916884	0.0792638	0.132253	0.0873207	0.0740587	0.0566363	0.0596326	0.0466474	0.0975776	0.0874372	0.0881332	0.0972796	0	0.0878447	0.0745748	0.0890324	0.0824184	0.0791193	0.0381407	0.067017	0.0762514	0.0779423	0	0.0883581	0.0874495	0.0932474	0.0970869	0.100057	0.0818107	0.0584662	0.0544757	0.0657516	0.0821939	0.0842693	0	0.107118	0.114282	0.0643773	0.0967095	0.0817748	0.0819057	0.0561044	0.109682	0.110487
GNB1	0.34221	0.378303	0.274667	0.503174	0.450489	0.389978	0.413451	0.292511	0.238449	0.246155	0.249391	0.352333	0.501544	0.391211	0.325911	0.367493	0.774197	0.394005	0.335089	0.378302	0.328175	0.194674	0.474867	0.156511	0.289665	0.378707	0.222336	0.488925	0.522649	0.535168	0.541056	0.271232	0.286655	0.266084	0.45065	0.239099	0.237855	0.384831	0	0.361645	0.508613	0.443384	0.499212	0.526959	0.345275	0.172972	0.288447	0.33783
CALML6	0.00213985	0.0030881	0.00108229	0.00196015	0.00177861	0.00331739	0.00105025	0.00581502	0.00387342	0.0022464	0.000856717	0.00203591	0.000464711	0.000857735	0.00496669	0	0	0.00165761	0.000751131	0.00499637	0.00115731	0.0015151	0.00661583	0.00227795	0.00287222	0.000901961	0	0.000835774	0.000200419	0.00543003	0	0.00325362	0.00273104	0.00143513	0.00384758	0.000930125	0.00308458	0.00661718	0	0	0.00259146	0.00482446	0.00237903	0.00243987	0.00392311	0.000733912	0	0.00306328
TMEM52	0.014705	0.0212285	0.00679226	0.00767889	0.00621916	0.00942775	0.0060745	0.00733502	0.0115297	0.00206026	0.00575413	0.00564157	0.00593573	0.0141911	0.0214908	0.011979	0	0.0157565	0.0069216	0.0206526	0.0143525	0.00851502	0.00341603	0.00848652	0.00654009	0.00652579	0.0859405	0.0235585	0.0118313	0.00472199	0.0278771	0.0160308	0.011535	0.00336483	0.00788604	0.00691526	0.00623125	0.00661929	0	0	0.00634854	0.0171667	0.0293251	0.00852993	0.00713526	0.0036053	0.00112246	0.00880024
CFAP74	0.120511	0.136559	0.10601	0.158719	0.134011	0.0941463	0.15733	0.136649	0.118384	0.0849226	0.100707	0.142165	0.161929	0.144598	0.197959	0.13309	0.228234	0.204664	0.123612	0.129279	0.124666	0.11269	0.144722	0.116937	0.0583393	0.119882	0.173185	0.142002	0.144207	0.145148	0.227101	0.109895	0.14064	0.121759	0.140768	0.123875	0.12681	0.174881	0	0.106116	0.204579	0.186314	0.19926	0.11813	0.133486	0.147608	0.19662	0.142394
GABRD	0.225228	0.204074	0.18267	0.195448	0.216266	0.234445	0.283032	0.247145	0.19201	0.142417	0.167629	0.154057	0.306412	0.280419	0.256895	0.25895	0.2421	0.309659	0.269291	0.238542	0.262829	0.176502	0.185508	0.15348	0.230299	0.233586	0.154857	0.245616	0.33257	0.251631	0.323065	0.286939	0.215508	0.136988	0.168809	0.171309	0.240843	0.185182	0	0.301829	0.294112	0.24091	0.282492	0.323127	0.316825	0.170438	0.140712	0.147905
PRKCZ	0.286574	0.30697	0.247272	0.376821	0.355434	0.293606	0.395027	0.282414	0.23412	0.209991	0.204357	0.256164	0.418519	0.340893	0.318909	0.365383	0.417624	0.392475	0.28744	0.305504	0.286667	0.217715	0.372279	0.183279	0.23951	0.291136	0.873349	0.341803	0.398245	0.389111	0.473715	0.27815	0.281973	0.243043	0.309729	0.223194	0.227756	0.319668	0	0.389925	0.461557	0.40334	0.379292	0.406946	0.308076	0.218039	0.282017	0.338395
FAAP20	0.0485046	0.0477104	0.0480483	0.089295	0.0745822	0.0541781	0.0916469	0.057077	0.0621679	0.0237939	0.0440365	0.0283467	0.0693965	0.105863	0.0654991	0.0942842	0.0555363	0.0808074	0.0899659	0.0700735	0.051861	0.0325422	0.0482164	0.0572459	0.0381522	0.0452704	0	0.0651324	0.0896913	0.0804072	0.0509436	0.0816536	0.0523152	0.0492709	0.0451647	0.0385831	0.0759389	0.052399	0	0.0492087	0.0693868	0.0523991	0.103906	0.0592537	0.0582976	0.0403728	0.0690211	0.0264384
SKI	0.174248	0.229136	0.195038	0.266657	0.260201	0.1821	0.300675	0.234779	0.199086	0.172776	0.159403	0.208131	0.259039	0.188878	0.272739	0.260812	0.481807	0.283542	0.211557	0.221365	0.225456	0.179706	0.282101	0.17115	0.147939	0.185516	0.0255391	0.235132	0.248068	0.300607	0.323428	0.241837	0.214926	0.205311	0.277667	0.206693	0.176331	0.230255	0	0.260145	0.328158	0.235913	0.265273	0.318567	0.217809	0.190923	0.228683	0.348587
MORN1	0.143631	0.177151	0.134751	0.175638	0.183028	0.13119	0.158838	0.163517	0.154857	0.0888463	0.125132	0.129562	0.21917	0.176003	0.195962	0.166585	0	0.177153	0.145468	0.142051	0.144292	0.13054	0.111521	0.121012	0.105102	0.122218	0	0.178286	0.20009	0.243177	0.249953	0.177275	0.155645	0.114191	0.15934	0.140894	0.110638	0.154422	0	0.133949	0.220493	0.177826	0.260204	0.109383	0.138174	0.135893	0.148062	0.104079
RER1	0.113759	0.0991215	0.10406	0.16237	0.122234	0.127996	0.192098	0.147686	0.129515	0.0826229	0.0859483	0.0740359	0.163113	0.16895	0.123325	0.156248	0.128308	0.127908	0.158213	0.11291	0.139908	0.106195	0.099014	0.111505	0.112519	0.0721395	0.240217	0.132825	0.164759	0.12354	0.20474	0.183122	0.109265	0.0783012	0.0904497	0.0768734	0.125038	0.128449	0	0.147843	0.130022	0.119958	0.216771	0.161806	0.131483	0.0956771	0.0778932	0.10219
PEX10	0.0382064	0.0425348	0.04347	0.0651944	0.043684	0.0333952	0.0379718	0.0679821	0.0615564	0.0252913	0.0347863	0.0268122	0.0525897	0.122892	0.0461975	0.0880739	0.0555363	0.0694498	0.0805304	0.0475448	0.0525259	0.0387001	0.0219013	0.0732959	0.0247795	0.0246742	0	0.0410417	0.057526	0.0454565	0.0771473	0.0534773	0.0402218	0.02224	0.0180948	0.0355586	0.043154	0.0415204	0	0.0111983	0.0564752	0.0386094	0.0830711	0.0487145	0.0400459	0.0281256	0.0288264	0.0528934
PLCH2	0.0759631	0.12673	0.103622	0.114599	0.144763	0.114661	0.17978	0.144864	0.138024	0.0686935	0.0945419	0.0952101	0.124525	0.0854495	0.140627	0.158119	0.173956	0.183	0.0871591	0.160445	0.115836	0.0597736	0.0919565	0.115069	0.0722889	0.118532	0	0.125023	0.126591	0.178016	0.176972	0.125364	0.102095	0.12179	0.0610461	0.0983666	0.101342	0.17492	0	0.0939105	0.13121	0.15112	0.153961	0.121238	0.145596	0.089391	0.133418	0.116645
PANK4	0.041237	0.0495733	0.0513658	0.0357155	0.0352996	0.0420912	0.134678	0.0798258	0.0505733	0.0219278	0.0315712	0.0274976	0.0277763	0.0831305	0.0606243	0.0871888	0.124946	0.0561657	0.0630812	0.0579181	0.0554312	0.0343344	0.0344113	0.0427897	0.0341505	0.0428614	0.113527	0.048724	0.0574216	0.0545904	0.0646589	0.119129	0.066203	0.026251	0.0431407	0.0262151	0.0770825	0.0729925	0	0.113022	0.0634866	0.0650052	0.0918291	0.0603888	0.0491533	0.0292114	0.0346429	0.0343484
HES5	0.00388813	0.00149481	0.0047564	0.01025	0.00691366	0.00517923	0.0174663	0.00602472	0.00613342	0.00352452	0.00766902	0.00277194	0.002859	0.00359237	0.00125598	0.00348239	0	0.00721173	0.00900107	0.00201662	0.00841482	0.00212583	0.0171348	0.00312619	0.00308811	0.00958824	0	0.00426532	0.00512129	0.00149621	0.00216706	0.00644235	0.00382318	0.00569393	0	0.0033509	0.00621844	0.00496468	0	0.000501233	0.00373422	0.00338858	0.0207156	0.00100954	0.00281498	0.00462806	0	0.00869361
TNFRSF14	0.0626772	0.045807	0.0437002	0.0797884	0.0643313	0.06082	0.0456729	0.064398	0.059438	0.0318408	0.0409732	0.0590655	0.0571342	0.110287	0.0879225	0.0774484	0	0.0801947	0.0737434	0.0942514	0.0629547	0.0211892	0.0400311	0.0486505	0.0412533	0.0694851	0.173185	0.0392441	0.0745735	0.100839	0.103137	0.0796272	0.0588489	0.0407359	0.0266552	0.0350673	0.0409527	0.0692377	0	0.0339199	0.0415508	0.0328726	0.098264	0.0343682	0.0623866	0.0296888	0.0384376	0.0144449
MMEL1	0.00170794	0.0010252	0.000508561	0.00431594	0.000785097	0.00234034	0	0.000373224	0.000662093	0	0.000494965	0.00103246	0.000961328	0.00403107	0.000865194	0	0	0	0.000320745	0.000445774	0.000304157	0.000713391	0.000823365	0	0.000441568	0.000513739	0	0.00200786	0.00268969	0.00210942	0.0069152	0	0.000814529	0	0	0	0.000596792	0.00251624	0	0	0	0	0.00252671	0	0	0	0	0.0076064
TTC34	0.0114048	0.0114963	0.0125313	0.0181895	0.0286846	0.0177194	0.00681211	0.0161909	0.0242489	0.0208717	0.0129297	0.0190993	0.0312254	0.0288951	0.0414069	0.0312416	0	0.0285785	0.0106416	0.0226088	0.0184969	0.0161461	0.0282733	0.0147961	0.00990804	0.0136971	0.0255391	0.00644551	0.013639	0.0153888	0.013181	0.0107055	0.0181913	0.0121326	0.0156526	0.0199326	0.0112952	0.0115517	0	0.00924331	0.00417333	0.011812	0.0215503	0.0202898	0.00853274	0.00947546	0.0245622	0.0428856
PRDM16	0.00798029	0.0112789	0.0106573	0.0237803	0.0163815	0.0186272	0.0236549	0.025477	0.0168077	0.00965729	0.0100226	0.00320828	0.0225856	0.0103181	0.0203388	0.00781072	0	0.00892663	0.0094455	0.0091061	0.018083	0.0106423	0.0213904	0.0102887	0.0133415	0.0157584	0	0.0318807	0.0221572	0.0318224	0.0366595	0.0248079	0.0175024	0.0114525	0.0040315	0.00884401	0.0121804	0.0269532	0	0.00917298	0.00667408	0.0110439	0.0282982	0.0201356	0.0118156	0.0262993	0.0465721	0.0167424
ARHGEF16	0.00265482	0.00769086	0.00494389	0.00303705	0.00245623	0.00214444	0.00373076	0.00658955	0.00501507	0.00329511	0.00130168	0.00312711	0.00163634	0.00430473	0.00641641	0.00245501	0	0.00380076	0.00111572	0.00128512	0.00570217	0.00212175	0.00144536	0.000514546	0.00178022	0.00336296	0	0.0130129	0.00729285	0.00506168	0.00747134	0.00217466	0.00513222	0.00259531	0.00252102	0.0012228	0.00749417	0.0109999	0	0.00253292	0.00033412	0.000745836	0.00660925	0.000627377	0.00100816	0.00182644	0.00107155	0.00223617
MEGF6	0.0571094	0.0420983	0.0325902	0.0368519	0.0529193	0.0357358	0.0158424	0.0527592	0.0526861	0.0131836	0.0284446	0.0331302	0.0248965	0.0841155	0.0929579	0.0385663	0.0793539	0.0452873	0.0340989	0.0349494	0.0478946	0.0355554	0.0363626	0.0629219	0.0140462	0.0338455	0	0.0336695	0.0533913	0.0469644	0.0599642	0.063557	0.0477841	0.0251119	0.0364638	0.0432444	0.0339243	0.0362571	0	0.0172273	0.037958	0.0380157	0.068521	0.0281936	0.0365115	0.0523455	0.0182543	0.105534
TPRG1L	0.110679	0.105143	0.103687	0.130425	0.136573	0.135027	0.203158	0.159951	0.0970129	0.0812401	0.112472	0.0587526	0.120615	0.1367	0.0696506	0.163841	0	0.0960156	0.236084	0.116581	0.145764	0.0846367	0.0823802	0.0895929	0.158556	0.102878	0	0.140701	0.204337	0.0585664	0.155317	0.144759	0.103484	0.0746708	0.0673619	0.0663966	0.167045	0.129901	0	0.132594	0.0780736	0.0617625	0.142262	0.219385	0.200996	0.0963005	0.0448618	0.126858
WRAP73	0.0542478	0.0372472	0.0508552	0.0878083	0.0721309	0.0493659	0.0698763	0.0668885	0.0644996	0.0387119	0.0429131	0.0350903	0.0502576	0.0859801	0.0708609	0.0815535	0	0.0691498	0.0660184	0.0594801	0.0637551	0.039518	0.0223451	0.0469306	0.0388956	0.0482139	0	0.0569315	0.0818574	0.0414919	0.119402	0.0858146	0.0509744	0.0358385	0.0354255	0.0472924	0.0589661	0.0655114	0	0.0635172	0.0693345	0.0440907	0.0780018	0.0403962	0.0375972	0.033663	0.045217	0.0228663
TP73	0.000311038	0.000544661	0.00466316	0.00727378	0.00253463	0.00248486	0.00330883	0.00127858	0.0015853	0.00168936	0.000478656	0.00175659	0.00208197	0	0.00346238	0.000875846	0	0.00138375	0.000601965	0.000259317	0.000155505	0.00198348	0.00111059	0.00121426	0.0024158	0.0043319	0	0.00200581	0.00765035	0.00104238	0.00608542	0.0013581	0.00190046	0.00336364	0	0.000198768	0.00132555	0.000667556	0	0	0.00286042	0	0	0	0.0019152	0.000288055	0.00145894	0.0251423
CCDC27	0.000803733	0.000466532	0.0012397	0.00655261	0.000598709	0	0.000934904	0.00136898	0.00247099	0	0.000653093	0	0	0	0.000483573	0.00165287	0	0.000518485	0.000154041	0	0.00101453	0.00139038	0.00136539	0.000652435	0.00111792	0	0	0.0016863	0.00150515	0.00108611	0.0124908	0	0.000647894	0.000548564	0.000884438	0.000878632	0.000314321	0.00196514	0	0	0.0001975	0.00135313	0.0033902	0	0	0.000344662	0	0.00324908
SMIM1	0.00173521	0	0.00200324	0.000980485	0.00221126	0.00264245	0	0.000294039	0.000383986	0.00244435	0.000257194	0.000496349	0.00291929	0.00596859	0.00029299	0	0	0.000635754	0	0	0.000696541	0.000292628	0	0.000933158	0.00153346	0.00182239	0	0.00329153	0.000628489	0	0.0047642	0	0.000138088	0	0	0	0.00111623	0.000462547	0	0	0.010552	0.00251732	0.000544335	0.00478253	0.000791859	0.00274739	0	0
LRRC47	0.073297	0.0921258	0.0636352	0.112691	0.0839547	0.0908768	0.145429	0.115505	0.0967724	0.0515968	0.0848646	0.0431808	0.111091	0.101625	0.0871002	0.105561	0.0792727	0.0976492	0.152516	0.0977672	0.109747	0.0713184	0.0880533	0.0659702	0.110831	0.0907594	0	0.0983069	0.122156	0.0849388	0.103428	0.123903	0.0776567	0.0505084	0.0290507	0.0556902	0.102169	0.0828396	0	0.136411	0.0663296	0.0979334	0.0869349	0.110662	0.0971558	0.0620083	0.039313	0.0885307
CEP104	0.184883	0.205431	0.15281	0.210005	0.181061	0.147757	0.214006	0.182643	0.154487	0.151738	0.132916	0.149133	0.235356	0.247212	0.219612	0.225222	0.075492	0.233366	0.171077	0.180771	0.159464	0.171401	0.187144	0.137242	0.134915	0.17314	0.0255391	0.194479	0.217934	0.217731	0.278535	0.201824	0.177212	0.147733	0.193855	0.161221	0.163981	0.231266	0	0.233936	0.248904	0.227092	0.244965	0.238655	0.163548	0.145646	0.177412	0.176627
DFFB	0.113983	0.113777	0.115559	0.11974	0.107703	0.0906412	0.189806	0.113313	0.092798	0.0877492	0.0670299	0.0839361	0.0998358	0.15213	0.104595	0.124761	0.060704	0.13365	0.103659	0.132581	0.0958961	0.0945915	0.0923163	0.0953709	0.0981157	0.109785	0	0.15081	0.134765	0.0989358	0.160511	0.1396	0.113027	0.1133	0.092732	0.097028	0.115943	0.12987	0	0.135714	0.123438	0.12377	0.194344	0.152553	0.135314	0.0902726	0.121215	0.0748149
C1orf174	0.0334593	0.0405024	0.0342625	0.0376412	0.0436185	0.032802	0.0659689	0.047216	0.0332749	0.0295273	0.0362216	0.0205379	0.0397653	0.0577682	0.0261154	0.0358434	0	0.0262431	0.0589252	0.0338399	0.0424067	0.0350719	0.0216777	0.0325994	0.0503225	0.0238799	0.0649394	0.0488137	0.0468183	0.0306476	0.0407017	0.062131	0.0270863	0.025211	0.0206167	0.0165888	0.0411487	0.0399804	0	0.0421165	0.0450934	0.0319738	0.0514804	0.0514572	0.0464346	0.0302778	0.0275299	0.0233133
AJAP1	0.248094	0.301832	0.241725	0.398111	0.354045	0.265006	0.440489	0.311721	0.263994	0.241786	0.229868	0.284611	0.422517	0.337305	0.32687	0.364933	0.742036	0.395381	0.308421	0.316426	0.299373	0.21114	0.458343	0.219298	0.208144	0.271263	0.228066	0.308561	0.28727	0.366021	0.426395	0.28015	0.26749	0.292409	0.362472	0.257663	0.242556	0.348021	0	0.379723	0.45099	0.31719	0.350247	0.434023	0.308372	0.213789	0.264867	0.36446
NPHP4	0.225317	0.227179	0.209905	0.281533	0.290568	0.197336	0.248112	0.246848	0.210219	0.183099	0.189993	0.218893	0.31599	0.267718	0.268505	0.291045	0.270051	0.33374	0.194943	0.236625	0.248174	0.18778	0.269018	0.192504	0.14247	0.200254	0.841284	0.211126	0.262446	0.269766	0.337876	0.241798	0.232996	0.205274	0.284689	0.189775	0.189064	0.237816	0	0.279297	0.306542	0.270814	0.299963	0.238899	0.202026	0.208037	0.241907	0.196061
KCNAB2	0.273444	0.306308	0.24855	0.304614	0.343186	0.278712	0.373159	0.293302	0.243455	0.23268	0.216751	0.260608	0.393658	0.310307	0.337166	0.29388	0.649683	0.367137	0.286874	0.288112	0.292738	0.217098	0.354327	0.194407	0.230577	0.263896	0.301741	0.31892	0.386386	0.343389	0.432911	0.287303	0.275891	0.23527	0.278868	0.246968	0.234932	0.321962	0	0.349368	0.452265	0.381737	0.388046	0.3902	0.307978	0.196889	0.340643	0.314374
CHD5	0.371587	0.39477	0.241356	0.518134	0.466134	0.368865	0.397182	0.302049	0.242409	0.286255	0.219439	0.311275	0.462735	0.353922	0.348731	0.403304	0.821309	0.417881	0.345007	0.40669	0.344584	0.24248	0.513968	0.162985	0.281006	0.359864	0.283958	0.504272	0.516308	0.54231	0.577934	0.267087	0.276892	0.244739	0.511512	0.272155	0.250594	0.372161	0	0.40485	0.523968	0.384392	0.502586	0.537025	0.338154	0.195418	0.430999	0.277627
RPL22	0.131765	0.137735	0.133661	0.169338	0.168736	0.148765	0.208989	0.182132	0.140756	0.108708	0.116165	0.110476	0.150957	0.175671	0.122701	0.161808	0.288068	0.162367	0.189721	0.124928	0.129412	0.110902	0.107312	0.123451	0.127427	0.140295	0.280111	0.202013	0.168619	0.21327	0.20899	0.163798	0.135612	0.106456	0.148253	0.104827	0.142567	0.168291	0	0.165378	0.140164	0.141393	0.192205	0.177013	0.161393	0.115099	0.129017	0.131605
RNF207	0.068744	0.093017	0.0728827	0.116352	0.114481	0.0856883	0.0739013	0.106465	0.111625	0.047665	0.0685171	0.076676	0.0996438	0.148817	0.0824234	0.0898877	0.123061	0.127494	0.097247	0.0828043	0.109566	0.053256	0.0596324	0.088926	0.0636888	0.0670174	0	0.0898076	0.11315	0.150838	0.160684	0.0747469	0.0951796	0.0674299	0.0679742	0.0669465	0.0631784	0.105305	0	0.100568	0.100454	0.0836673	0.183346	0.0718114	0.0817724	0.0453008	0.0912764	0.0453326
ICMT	0.0599113	0.0532989	0.0638757	0.0658402	0.0826115	0.0916982	0.0923801	0.0758565	0.0807248	0.0450779	0.0595139	0.0461141	0.0664015	0.109858	0.0671537	0.0971684	0	0.102338	0.115479	0.0782596	0.100595	0.062947	0.0226729	0.0694578	0.0768274	0.0706276	0.0255391	0.0756601	0.126878	0.072125	0.0658488	0.143081	0.0619885	0.0495751	0.0156417	0.0478855	0.0859956	0.0741808	0	0.107667	0.0702321	0.0473398	0.110096	0.068275	0.0616615	0.0814289	0.0516642	0.0716908
GPR153	0.0334979	0.0332826	0.028734	0.0338605	0.0505557	0.0272638	0.0626104	0.036143	0.0443565	0.0205611	0.0337896	0.0447929	0.0563765	0.029777	0.0630544	0.0467678	0.180628	0.135687	0.0408397	0.0383127	0.0704183	0.024659	0.0697273	0.0842699	0.0228741	0.0336766	0	0.0213278	0.0233605	0.0839407	0.0407897	0.0347494	0.0241403	0.0343288	0.0318396	0.02198	0.0281254	0.0339343	0	0.0242555	0.0477916	0.0118128	0.0441912	0.0298683	0.0447094	0.0798579	0.0666618	0.0331117
ACOT7	0.237993	0.263598	0.21882	0.373439	0.290824	0.252609	0.426312	0.300356	0.231262	0.18534	0.190377	0.229164	0.354694	0.298879	0.287931	0.326619	0.644615	0.309735	0.316805	0.293202	0.260942	0.205752	0.368902	0.152818	0.258475	0.258449	0.161771	0.282393	0.331651	0.352556	0.421602	0.254265	0.244111	0.218211	0.343329	0.25352	0.232528	0.297372	0	0.314829	0.395257	0.311499	0.375845	0.489654	0.306296	0.17308	0.237736	0.275672
HES2	0.00122149	0.00132748	0.0023007	0.00484029	0.00262331	0.00309734	0	0.000555165	0.00162913	0.00164787	0.00104041	0.00122184	0.000993028	0.00140061	0.00221469	0.00437863	0	0.00366737	0.000466332	0.00305571	0.0024897	0.00345874	0.00233533	0.00183912	0.00261147	0.00294904	0	0.00320057	0.00645389	0.0044107	0	0	0.000923722	0.00115341	0.00161949	0.00143474	0.00174796	0	0	0.00456985	0	0.00117528	0.00405076	0.0018069	0.000702991	0.00271117	0.00477256	0.00845008
ESPN	0.00559952	0.00467516	0.0039973	0.00748292	0.00565403	0.00264853	0.0119367	0.00591967	0.00491246	0.00260455	0.0020616	0.00206793	0.00354742	0.00338566	0.00318911	0.00389698	0	0.00436737	0.00580632	0.00505284	0.00288417	0.00279571	0	0.00847002	0.00513092	0.00652884	0	0.0074559	0.0165448	0.00843216	0.0111661	0.00230206	0.0057792	0.000925888	0	0.00378106	0.00211232	0.00524671	0	0.00390337	0.00169022	0.00694907	0.00251018	0.00400874	0.00524169	0.00491961	0.00308617	0.00640387
TNFRSF25	0.195811	0.27084	0.210991	0.355992	0.340441	0.272485	0.326702	0.271489	0.204177	0.151136	0.154041	0.218032	0.31459	0.275078	0.309643	0.253827	0.145225	0.318629	0.20413	0.287188	0.27455	0.143926	0.121432	0.145084	0.195273	0.23593	0.113527	0.377402	0.40405	0.429476	0.370495	0.254906	0.233933	0.211803	0.223805	0.17325	0.205646	0.327827	0	0.265766	0.307221	0.29614	0.394906	0.405023	0.241097	0.145843	0.21913	0.125353
PLEKHG5	0.121254	0.172374	0.130173	0.174042	0.174229	0.105639	0.0739614	0.169773	0.144938	0.099371	0.0867712	0.165392	0.211965	0.243124	0.245809	0.203471	0.265567	0.289849	0.140952	0.169168	0.198118	0.126836	0.170215	0.166251	0.116915	0.173477	0.21971	0.108311	0.18356	0.143657	0.17588	0.159603	0.141556	0.119744	0.1805	0.13443	0.113922	0.151993	0	0.186535	0.226001	0.152487	0.253084	0.12719	0.0987473	0.131072	0.150534	0.0933597
NOL9	0.164775	0.161474	0.125053	0.197092	0.172394	0.128392	0.174478	0.170126	0.162637	0.119076	0.113617	0.149722	0.217419	0.228707	0.19065	0.213155	0.232916	0.213655	0.191375	0.177296	0.181654	0.146277	0.177867	0.1507	0.100161	0.153033	0.0255391	0.136263	0.172364	0.166196	0.205953	0.198979	0.158221	0.110719	0.170166	0.136327	0.128896	0.144455	0	0.180296	0.217714	0.162159	0.255301	0.148281	0.132073	0.121762	0.130004	0.139007
TAS1R1	0.00299868	0.00678875	0.00590683	0.014272	0.00401916	0.00256776	0.0107191	0.0154008	0.0107657	0.00778209	0.00364819	0.0102993	0.00686431	0.0208074	0.0190662	0.0109063	0	0.0108884	0.00949848	0.00972523	0.00981836	0.00703955	0.0029017	0.00931237	0.0033574	0.00534084	0	0.00626591	0.0169099	0.00494667	0.00237014	0.0198832	0.0102537	0.0116407	0.000878321	0.00851659	0.00865962	0.00625156	0	0.011373	0.0103446	0.00502405	0.0281998	0.00522943	0.00782396	0.0135312	0.00980115	0.0246905
ZBTB48	0.0546127	0.0572332	0.0451539	0.0775595	0.0573932	0.0411542	0.0494721	0.0905914	0.0879093	0.0371133	0.0516368	0.0499003	0.102374	0.115085	0.0850353	0.119176	0	0.132501	0.0854347	0.0803188	0.0721386	0.0569921	0.0565777	0.100829	0.0421052	0.0561507	0.0255391	0.0461814	0.050228	0.0763925	0.110033	0.0893285	0.0806474	0.0624597	0.0341261	0.0637319	0.0564314	0.0803938	0	0.0814375	0.126701	0.0518503	0.107508	0.0610514	0.061558	0.0621276	0.113582	0.0284695
KLHL21	0.0925485	0.0628246	0.0996674	0.107351	0.0800686	0.101931	0.232962	0.124693	0.100846	0.0812656	0.0685026	0.0609573	0.129297	0.116177	0.0759867	0.0879582	0.0571376	0.103365	0.128325	0.0811941	0.112479	0.0859467	0.107778	0.0704854	0.0958084	0.0636905	0.964353	0.126935	0.122225	0.109851	0.183161	0.150724	0.103298	0.102686	0.0703383	0.0519523	0.153114	0.152251	0	0.151306	0.0872515	0.104091	0.128427	0.174878	0.143116	0.105892	0.0532638	0.145147
PHF13	0.0314798	0.0389918	0.0375742	0.0210324	0.0197363	0.0345416	0.0472592	0.0377399	0.0301493	0.0222133	0.0365974	0.0136208	0.0259843	0.0321674	0.0190355	0.0367192	0	0.0194178	0.0371203	0.0407408	0.0439317	0.0302772	0.0182772	0.0224414	0.0467525	0.0345477	0	0.0311762	0.0509506	0.0371582	0.0375783	0.055656	0.035601	0.0195836	0.0198335	0.0341268	0.0468265	0.0358301	0	0.0807084	0.0320426	0.0227939	0.0338802	0.0333449	0.0408264	0.0441158	0.0148998	0.0447775
THAP3	0.0359868	0.0510759	0.0387449	0.0643397	0.0340469	0.0299821	0.0904211	0.0528343	0.0384057	0.0417534	0.0310874	0.0234206	0.0470954	0.0549098	0.051236	0.0534208	0.200868	0.0337984	0.0616897	0.049658	0.0401761	0.0329641	0.049056	0.0304709	0.0366401	0.0344877	0	0.0439167	0.0672908	0.0552667	0.0483336	0.0682201	0.048758	0.0334841	0.0738391	0.0256228	0.0506066	0.0719219	0	0.0520492	0.0359752	0.0568701	0.0627764	0.0576342	0.0578258	0.0283997	0.0205582	0.0524604
DNAJC11	0.213056	0.21065	0.175836	0.243387	0.227821	0.182142	0.201315	0.206535	0.180683	0.163366	0.141186	0.193258	0.301438	0.271376	0.243814	0.259556	0.0514015	0.296135	0.223051	0.22975	0.194429	0.166364	0.232056	0.142714	0.147763	0.212589	0.331447	0.2248	0.313926	0.23683	0.276448	0.24945	0.215392	0.16553	0.269902	0.172868	0.166429	0.196217	0	0.272549	0.296661	0.268226	0.334762	0.214126	0.174829	0.145212	0.218893	0.176935
CAMTA1	0.234445	0.3214	0.190242	0.44001	0.384242	0.284335	0.323484	0.24462	0.162477	0.217913	0.155274	0.270205	0.488699	0.257184	0.231622	0.295452	0.982856	0.30641	0.26573	0.314581	0.212631	0.139452	0.349049	0.158826	0.219714	0.318932	0.188173	0.43054	0.425721	0.482741	0.386109	0.26684	0.203882	0.184348	0.442586	0.186896	0.180668	0.316432	0	0.285681	0.448406	0.365373	0.371238	0.460084	0.239037	0.150184	0.186207	0.258665
VAMP3	0.0709117	0.0537862	0.0695069	0.0863284	0.107228	0.0795979	0.0836867	0.0554456	0.0519404	0.0563595	0.0487879	0.0464591	0.0729909	0.0757686	0.0518917	0.0764131	0.0700046	0.0718171	0.0881598	0.0652206	0.089583	0.0484142	0.041112	0.072631	0.042652	0.0556365	0.0859405	0.0874464	0.0949414	0.0898972	0.0646588	0.0811741	0.0500544	0.0573679	0.0594006	0.0488723	0.0660598	0.0608578	0	0.0842231	0.0809379	0.0551843	0.0717981	0.0804128	0.0663992	0.0295413	0.0308473	0.0563165
PER3	0.338779	0.310427	0.258658	0.211923	0.364753	0.313854	0.387796	0.29124	0.255123	0.191246	0.243187	0.306854	0.34255	0.294181	0.318667	0.306769	0.66365	0.330009	0.251478	0.161037	0.316267	0.235478	0.295195	0.221497	0.153148	0.308324	0.121093	0.389071	0.354727	0.402984	0.442821	0.293162	0.281945	0.285549	0.406216	0.255879	0.257168	0.335198	0	0.416184	0.40967	0.401287	0.452936	0.384269	0.283982	0.228806	0.129602	0.398975
UTS2	0.00149885	0.000365843	0.00319117	0.00562714	0.000429594	0.000960164	0.00190609	0.00251866	0.00336485	0	0.0014164	0.000372796	0	0	0.00212606	0.00819142	0	0.00452304	0.0039141	0	0.00286917	0.00322246	0.000651192	0.00157321	0.000745708	0.00529811	0	0.00239862	0.00591546	0.00177662	0.000593835	0.00367496	0.00135354	0	0	0.000647891	0.00423622	0.00106885	0	0.00146283	0.00296093	0	0.00206378	0.000560415	0.000338036	0.00148999	0	0.00509556
TNFRSF9	0.00139836	0.00149411	0.00254707	0.00366246	0.00162664	0.00236636	0	0.000562001	0.0011751	0.00044923	0.00129664	0	0.00737451	0.00135338	0.000824612	0.00160983	0	0.00105507	0	0.00316955	0.00217644	0.0012929	0.00119443	0.00266245	0.00185947	0.00287397	0	0.00242732	0.00196754	0.00601127	0	0.00536237	0.00138669	0.002586	0	0.00117879	0.00167863	0.000602745	0	0.00445253	0.0157752	0	0.00127348	0.00121711	0	0.000613723	0	0.00434522
PARK7	0.100991	0.135046	0.117993	0.204674	0.151864	0.145795	0.244463	0.177473	0.151792	0.093031	0.128905	0.105053	0.167858	0.22205	0.135211	0.194013	0.244814	0.179014	0.229971	0.129347	0.155944	0.129572	0.130101	0.115201	0.16488	0.107647	0.088055	0.149361	0.206668	0.143198	0.214142	0.214862	0.147692	0.0977352	0.0939505	0.0907609	0.190577	0.150919	0	0.153024	0.198457	0.121226	0.202088	0.154269	0.164929	0.119648	0.101393	0.137907
ERRFI1	0.121993	0.119012	0.10991	0.105568	0.121652	0.125828	0.149199	0.115166	0.0911362	0.0847003	0.0857803	0.0852491	0.101686	0.103949	0.100396	0.122372	0.270921	0.113976	0.121426	0.0767953	0.120372	0.0886486	0.111902	0.0830354	0.0895593	0.111839	0.0768974	0.107745	0.160578	0.0969753	0.165587	0.133629	0.0986724	0.0980232	0.0794807	0.0852274	0.119489	0.091425	0	0.165686	0.102758	0.116788	0.119859	0.173913	0.107757	0.0671438	0.0413651	0.151721
SLC45A1	0.0813124	0.0796692	0.0721104	0.0965601	0.0969187	0.0846407	0.0575198	0.0877242	0.0863494	0.0723741	0.0662844	0.0647788	0.0865692	0.11219	0.109289	0.12093	0	0.103373	0.112801	0.0926646	0.0981283	0.0742031	0.0943447	0.0683532	0.0679919	0.0729054	0	0.0674693	0.105658	0.0830989	0.110479	0.107534	0.072294	0.0432972	0.0532473	0.0591757	0.0769289	0.064978	0	0.123113	0.108267	0.0924984	0.103534	0.0818121	0.0665634	0.0762369	0.0425476	0.0519598
RERE	0.284386	0.264232	0.165479	0.360892	0.316663	0.289987	0.31111	0.206651	0.148763	0.217987	0.154144	0.256449	0.506277	0.236418	0.241464	0.288279	0.485981	0.320027	0.243649	0.315825	0.252107	0.143896	0.397618	0.103718	0.221654	0.303964	0.590489	0.374322	0.375715	0.47138	0.424728	0.181121	0.168456	0.144877	0.459211	0.157208	0.150497	0.219202	0	0.363771	0.388622	0.297217	0.329901	0.515185	0.224464	0.135391	0.1764	0.260349
ENO1	0.197407	0.180617	0.180207	0.221212	0.205001	0.243505	0.373375	0.251525	0.167444	0.147897	0.19153	0.120218	0.285902	0.242373	0.173423	0.221698	0.41019	0.196987	0.310401	0.197423	0.208182	0.14536	0.205392	0.111857	0.24775	0.197635	0.173185	0.245912	0.250679	0.18188	0.347058	0.22136	0.196923	0.119705	0.18532	0.105151	0.221932	0.237818	0	0.247066	0.214403	0.22407	0.300796	0.392595	0.288273	0.161554	0.15596	0.165469
CA6	0.00133111	0.00377649	0.00356338	0.00626455	0.00735193	0.00310682	0.00223754	0.00508733	0.00306035	0.00135354	0.000676489	0.000174726	0.00378819	0.00488327	0.00301822	0.00450294	0	0.0035785	0.00241738	0	0.00230656	0.00262871	0	0.0021974	0.00202586	0	0	0.00418178	0.0118572	0.00146672	0.00154593	0.00188441	0.00293553	0.00156816	0.00323346	0.00155964	0.00153405	0.00201637	0	0.00450709	0.000612185	0.00234828	0.00367557	0	0.000845956	0.00136569	0	0.00323282
SLC2A7	0.00131233	0.00175734	0.00246905	0.00772517	0.00071775	0.00133908	0.006046	0.000870396	0.00100987	0	0.000531494	0	0.0029179	0.00136759	0.00154487	0.0037395	0	0.00217728	0	0.00057618	0.00145184	0.000627391	0	0.00189405	0.00190186	0.000935337	0	0.000658829	0.00679408	0.00257498	0.00183092	0.00173796	0.00190982	0	0.0060374	0.000312779	0.00127937	0	0	0	0	0.00103137	0	0	0.000752789	0.000631431	0	0.00156294
SLC2A5	0.00165821	0.00627388	0.00565123	0.0160361	0.0145676	0.00794858	0.00579912	0.0146815	0.010408	0.00163263	0.00295893	0.00555032	0.0115422	0.022511	0.0162691	0.00936521	0	0.0128526	0.00575074	0.0136604	0.0118358	0.00811789	0.00642492	0.0111736	0.00501131	0.00625672	0	0.00813777	0.0166305	0.00565601	0.016291	0.0195288	0.0130172	0.00591247	0.00368047	0.00553503	0.00939482	0.00554033	0	0.00357917	0.0182382	0.0103186	0.00774813	0.01315	0.0134423	0.012063	0.00786991	0.0189794
GPR157	0.0085533	0.00817944	0.00405685	0.00458131	0.00374837	0.00336595	0	0.00664289	0.00387834	0.000840603	0.00181336	0.00295344	0.00500569	0.00247933	0.00752471	0.00777533	0	0.0101283	0.00342273	0.0139042	0.00803956	0.00477206	0.00533039	0.00108446	0.00373565	0.00470975	0	0.0081708	0.0182937	0.00499864	0	0.00110547	0.00573539	0.00410148	0.00756118	0.00304625	0.00489529	0.00581913	0	0.000520159	0.00460388	0.00820353	0.00654311	0.00420372	0.00328182	0.0026555	0.000547954	0.00466815
H6PD	0.0809538	0.0662745	0.0677071	0.0814348	0.0650757	0.0518409	0.0772148	0.0759822	0.0785453	0.0475854	0.0532769	0.0655688	0.0765486	0.126872	0.0860851	0.103207	0.135785	0.0968198	0.0762147	0.0802345	0.0629927	0.0689119	0.0688239	0.0633798	0.0440317	0.0744116	0.136171	0.0707082	0.0630009	0.0800327	0.146007	0.0803325	0.0933033	0.0839567	0.0348098	0.093784	0.0677394	0.0879169	0	0.08031	0.102635	0.0789966	0.102692	0.0818519	0.045478	0.0606628	0.0953302	0.0824004
SPSB1	0.0182731	0.0234375	0.0209901	0.0182838	0.0349149	0.0194721	0.0330443	0.0420516	0.0261366	0.0108493	0.0184081	0.0198289	0.0213006	0.0230921	0.0370512	0.021997	0	0.0681881	0.0173567	0.0363499	0.0239837	0.0199122	0.0515139	0.028214	0.0102846	0.0299603	0	0.0101685	0.0309772	0.0200346	0.0333457	0.0380975	0.0174934	0.0309953	0.0173258	0.0214004	0.0200574	0.0242633	0	0.0202516	0.00623662	0.0279933	0.0285066	0.0161506	0.0262717	0.0429067	0.0214755	0.0454982
SLC25A33	0.106993	0.117459	0.0865623	0.141181	0.157063	0.0914007	0.0681572	0.104934	0.104747	0.0657347	0.075284	0.0837703	0.119288	0.147517	0.136323	0.130384	0.15852	0.145553	0.115242	0.121819	0.11676	0.0915361	0.138665	0.0958762	0.0831648	0.100569	0.382697	0.0526043	0.113466	0.105919	0.114586	0.116008	0.0961743	0.0806948	0.0943636	0.0920101	0.0770763	0.102178	0	0.173186	0.16267	0.0646267	0.162529	0.0917485	0.0713881	0.0540834	0.0826481	0.115496
TMEM201	0.039915	0.0421942	0.0468872	0.0417746	0.0462554	0.0431155	0.0740675	0.0436337	0.0330586	0.0255371	0.0426167	0.0320058	0.0729281	0.0501286	0.0513518	0.0410138	0.0815156	0.0565828	0.048617	0.0534741	0.046681	0.0308726	0.0328381	0.0209586	0.0451161	0.0379165	0.0768974	0.0436425	0.0385386	0.0435589	0.0849002	0.0645748	0.0445116	0.0243532	0.0359637	0.0270308	0.0455788	0.0471355	0	0.0590749	0.0558098	0.0384517	0.0632318	0.0339103	0.0494882	0.0390419	0.0295867	0.0334438
PIK3CD	0.103724	0.103565	0.100997	0.129498	0.13429	0.0864666	0.11412	0.102138	0.094149	0.0715311	0.0689846	0.0949235	0.0979472	0.132953	0.127083	0.115694	0.242223	0.136157	0.101943	0.151865	0.0875092	0.0780201	0.1182	0.0932681	0.0840314	0.122091	0.121093	0.127625	0.159228	0.131806	0.18294	0.165301	0.105006	0.0683011	0.111483	0.101837	0.121071	0.142385	0	0.118972	0.180371	0.140976	0.201954	0.10148	0.0902094	0.068392	0.107535	0.193457
CLSTN1	0.352394	0.375744	0.250779	0.51415	0.452167	0.402235	0.365529	0.287	0.21761	0.293933	0.233045	0.311189	0.569767	0.350476	0.344499	0.378659	0.994609	0.427197	0.298389	0.383224	0.268036	0.226447	0.491344	0.205624	0.280135	0.370165	0.267744	0.516205	0.490965	0.602933	0.556603	0.244286	0.254196	0.295038	0.501414	0.244121	0.244666	0.383269	0	0.363076	0.481761	0.466286	0.491051	0.598198	0.279343	0.166854	0.278631	0.299685
CTNNBIP1	0.143645	0.140772	0.142224	0.204329	0.17675	0.137766	0.14272	0.164026	0.153167	0.0975763	0.103312	0.114688	0.161591	0.182267	0.189174	0.197275	0.250044	0.18216	0.15865	0.177559	0.138505	0.134111	0.205425	0.109597	0.103156	0.142169	0.21971	0.154465	0.166854	0.214442	0.239351	0.185983	0.14214	0.13213	0.147563	0.153528	0.10194	0.142711	0	0.130508	0.244961	0.162792	0.249479	0.189026	0.119424	0.150028	0.120322	0.225297
LZIC	0.0789315	0.0774384	0.0656655	0.146059	0.0848359	0.0673527	0.115351	0.0890745	0.0789594	0.0601057	0.0649631	0.0567778	0.0762324	0.0901774	0.0726812	0.131378	0.0700046	0.0921427	0.110138	0.08089	0.0768927	0.0568907	0.0386258	0.0611607	0.0747243	0.0688302	0.0859405	0.0989391	0.129266	0.0840751	0.152828	0.0965725	0.0779092	0.0699126	0.0754245	0.0571665	0.0888456	0.110686	0	0.115008	0.0702293	0.060484	0.103981	0.103247	0.0691443	0.0520911	0.0755079	0.154366
NMNAT1	0.0839546	0.0818522	0.0836296	0.124765	0.0754984	0.0607868	0.0968349	0.100097	0.106649	0.088361	0.0470331	0.0939848	0.123005	0.139027	0.111292	0.182938	0.219829	0.110416	0.0896741	0.106096	0.0825499	0.060783	0.0988927	0.0662137	0.0654525	0.0908038	0.226593	0.0659114	0.0845724	0.150249	0.138731	0.0805029	0.0899047	0.0733705	0.0978322	0.0856435	0.0707176	0.110173	0	0.0633461	0.192147	0.0486937	0.112311	0.0749964	0.0645603	0.0748876	0.0829512	0.151771
RBP7	0.00336346	0.00737869	0.00485675	0.0101773	0.00271101	0.00636979	0.00276766	0.00816097	0.00468734	0.00604432	0.00148374	0.0024786	0.00226015	0.00433053	0.0075219	0.00687067	0	0.00855173	0.00654473	0.00511619	0.00584802	0.00891538	0.00267572	0.00589598	0.00679402	0.0107426	0	0.0102629	0.00481018	0.00607892	0	0.00663563	0.00527348	0.00438485	0.0112	0.00344577	0.00314108	0.00229943	0	0	0.000917015	0.00796442	0.0157906	0	0.00172203	0.00483577	0.00691843	0.0161476
UBE4B	0.353102	0.408184	0.262786	0.484542	0.456116	0.38575	0.40228	0.29445	0.258361	0.256365	0.238514	0.326192	0.511976	0.352986	0.323873	0.413557	0.701008	0.421327	0.328971	0.360181	0.33078	0.21931	0.490643	0.183949	0.274937	0.385123	0.326194	0.47501	0.51522	0.547949	0.597671	0.322663	0.274908	0.270678	0.52183	0.283834	0.273386	0.381662	0	0.422382	0.518994	0.466924	0.526575	0.540362	0.350621	0.199995	0.258819	0.338336
KIF1B	0.295808	0.311768	0.191304	0.41903	0.393324	0.298449	0.320136	0.224535	0.1687	0.206211	0.169388	0.283068	0.45697	0.190697	0.290034	0.340349	0.691061	0.312568	0.289501	0.29796	0.217905	0.137152	0.443854	0.130118	0.198976	0.33586	0.0549228	0.434206	0.385581	0.577906	0.503074	0.169705	0.189719	0.189099	0.46207	0.168143	0.166298	0.333415	0	0.39387	0.477742	0.327754	0.342746	0.580114	0.268847	0.125762	0.195153	0.292922
PGD	0.0613262	0.0614318	0.0480559	0.0674074	0.0662221	0.0634694	0.0856376	0.0701511	0.056774	0.0431495	0.0490617	0.0532555	0.101789	0.0930154	0.0540177	0.0702452	0.154167	0.0659842	0.0755747	0.0921148	0.0714529	0.0475259	0.0611426	0.0383317	0.0653876	0.082038	0.0255391	0.06973	0.0754277	0.0655909	0.0994514	0.0607985	0.0541938	0.046079	0.0578766	0.0419521	0.0632923	0.0704618	0	0.0779731	0.0556541	0.0645564	0.0976319	0.0934882	0.0608891	0.0401092	0.0202703	0.0494349
CENPS-CORT	0.00843052	0.013249	0.013291	0.0147493	0.0111107	0.0108475	0.0301521	0.00997606	0.0146029	0.00797841	0.00496232	0.00940828	0.0126963	0.0144614	0.0122131	0.00857038	0	0.00848305	0.0113349	0.0106229	0.0118152	0.0129709	0.0107269	0.00537935	0.00368908	0.00925366	0	0.00778704	0.0204278	0.0227776	0.00706789	0.019322	0.011078	0.0100498	0.0114278	0.0158858	0.0113321	0.0163243	0	0.017674	0.0207181	0.0191641	0.0107434	0.0116723	0.0205475	0.0107239	0.0159434	0.0100312
DFFA	0.100267	0.0861634	0.0942081	0.111518	0.0899132	0.0872496	0.209121	0.101431	0.0920728	0.0777084	0.0628495	0.0789489	0.113264	0.121715	0.108881	0.104229	0.284689	0.119094	0.0976557	0.0908008	0.09437	0.0852643	0.16032	0.0723593	0.0682991	0.0980219	0	0.080593	0.0952301	0.125138	0.174359	0.0833213	0.0954673	0.112301	0.0891673	0.0909184	0.108162	0.150632	0	0.0995095	0.147002	0.0871523	0.0963407	0.171097	0.108856	0.0820677	0.0934315	0.191515
PEX14	0.230403	0.266007	0.197864	0.279106	0.276724	0.219766	0.23825	0.225238	0.20943	0.190733	0.1711	0.220515	0.250571	0.286397	0.227335	0.281142	0	0.276471	0.23843	0.271916	0.251686	0.192783	0.28625	0.14382	0.190772	0.22269	0.192382	0.274303	0.28098	0.339263	0.302432	0.225917	0.225111	0.180153	0.281118	0.180174	0.182675	0.2459	0	0.262522	0.348715	0.316797	0.36376	0.260641	0.208576	0.180937	0.221038	0.164596
CASZ1	0.00921023	0.0189549	0.0330429	0.0260435	0.0397268	0.0147654	0.0184287	0.0216794	0.0194474	0.0131085	0.00686799	0.0216757	0.008898	0.0753007	0.0236125	0.0337714	0	0.0591791	0.0271594	0.0152226	0.0280473	0.0273712	0.028003	0.0323673	0.0232435	0.0145821	0	0.0166059	0.0260031	0.0202833	0.0241578	0.0673928	0.0179645	0.0296993	0.0236354	0.00860526	0.0334072	0.024134	0	0.0598531	0.023286	0.0239002	0.0175556	0.0426048	0.0152111	0.0109532	0.0121207	0.0524669
C1orf127	0.00147723	0.000996859	0.00208058	0.00433433	0.00360643	0.000988375	0	0.00119663	0.00133491	0.000485747	0.00042137	0.000494135	0.0010971	0.00368961	0.000752954	0	0	0.0030659	0.000368277	0	0.0020025	0.000496679	0.00186829	0.00235218	0.000878588	0.00205007	0	0.00164714	0.0031449	0.00151467	0	0.00289207	0.00062001	0.00180546	0	0.000331232	0.000369251	0.000237686	0	0.0021694	0.000827562	0	0.0020407	0.00279583	0.0010242	0	0.0122535	0.0100875
TARDBP	0.000536659	0.000712536	0.000329022	0.00142148	0.000235658	0.00149676	0.00423748	0.00191238	0.00167576	0.00134709	0.00307791	0.00093722	0.00107046	0.00235122	0.00130188	0	0	0.00176976	0.00717334	0.00335	0.0011393	0.000414378	0.000567774	0.0011329	0.000106927	0.000456647	0	0.000668803	0.00168497	0.00124316	0	0.00171465	0.000768665	0.00109978	0.00891736	0.000547964	0.00199411	0.00242821	0	0	0	0	0.00496068	0.00148429	0.00291366	0.00120704	0	0
MASP2	0.0171996	0.0203424	0.0437077	0.118655	0.0548302	0.0357408	0.0238735	0.0503367	0.0494844	0.019006	0.0255838	0.0132522	0.0052876	0.138672	0.0278168	0.152235	0	0.0813241	0.107507	0.0367218	0.0593323	0.0513574	0.00248253	0.0555789	0.0307712	0.00849784	0	0.0336761	0.0836568	0.0500149	0.00311034	0.0985791	0.0231908	0.023957	0.00780964	0.014169	0.0500298	0.0298487	0	0.0579513	0.0407486	0.0334436	0.16366	0.0114609	0.0209479	0.0272942	0.0245433	0.0859728
SRM	0.0858288	0.0827347	0.0905329	0.145772	0.112467	0.102276	0.178803	0.130525	0.108232	0.0685818	0.0890057	0.0632595	0.155346	0.180377	0.109134	0.167822	0	0.127794	0.174238	0.0989438	0.115767	0.0793099	0.0914571	0.0972747	0.0997692	0.0807226	0.0859405	0.109484	0.116972	0.0986898	0.153582	0.151947	0.110448	0.0763272	0.0627995	0.0452828	0.121762	0.122986	0	0.166119	0.113766	0.104424	0.170237	0.133336	0.117267	0.0685891	0.0606278	0.110766
EXOSC10	0.145793	0.158785	0.106148	0.134157	0.135491	0.10709	0.110906	0.12449	0.119824	0.103392	0.0945981	0.139508	0.198833	0.209038	0.157564	0.167542	0.252007	0.181807	0.129348	0.137588	0.123119	0.113072	0.163732	0.0804961	0.0917901	0.11017	0.095536	0.1227	0.161763	0.130883	0.185157	0.159461	0.125047	0.105557	0.16852	0.152845	0.116909	0.152062	0	0.13775	0.191387	0.186665	0.220107	0.112104	0.101665	0.0949907	0.160589	0.0769713
MTOR	0.244737	0.287708	0.223269	0.334753	0.303523	0.252141	0.230525	0.236776	0.20343	0.196301	0.181795	0.253768	0.314886	0.315728	0.281595	0.320636	0.338949	0.289031	0.247382	0.280609	0.26048	0.181193	0.284541	0.152122	0.194433	0.265767	0.220369	0.298057	0.340596	0.294682	0.33351	0.22998	0.253958	0.187353	0.285624	0.218548	0.182834	0.257195	0	0.229138	0.355902	0.325254	0.402069	0.301974	0.222984	0.169338	0.174424	0.252293
ANGPTL7	0.000791327	0.00256224	0.00492072	0.0140269	0.00200036	0.00126437	0	0.00245655	0.0116459	0.000386613	0.00161422	0.00262365	0.00176668	0.018096	0.00128981	0.0137845	0	0.00529105	0.00506875	0.00176435	0.00346675	0.00284944	0	0.00363354	0.000189598	0	0	0.00162432	0.00641487	0.00433369	0	0.00948997	0.0018267	0.00486254	0.000971529	0.00181944	0.00278958	0	0	0.00372224	0.00213582	0	0.00277852	0	0.00234804	0.00271448	0.000632823	0.00165519
UBIAD1	0.0357775	0.0509716	0.040651	0.0508635	0.0421457	0.0296605	0.037694	0.0409344	0.047971	0.0409837	0.0353652	0.0386876	0.0267928	0.0703172	0.057742	0.0499511	0.105915	0.0551421	0.0526211	0.061119	0.0411956	0.0412379	0.0421264	0.0460264	0.0241445	0.0258965	0	0.0283186	0.0286837	0.0443745	0.0554367	0.0560905	0.0459644	0.0318367	0.0424595	0.0420157	0.037024	0.0415226	0	0.0697762	0.052792	0.0544997	0.0515004	0.0278237	0.0352365	0.0299266	0.0290372	0.0262972
DISP3	0.114056	0.136487	0.119559	0.148832	0.172727	0.139554	0.124285	0.107369	0.1082	0.0941201	0.103026	0.136908	0.184532	0.113517	0.186979	0.115249	0.187849	0.234568	0.107627	0.155507	0.152896	0.105355	0.143827	0.0891548	0.102721	0.163123	0.0255391	0.151527	0.114135	0.202189	0.167085	0.137321	0.0962529	0.111961	0.100297	0.0989992	0.106285	0.144623	0	0.129764	0.13312	0.133803	0.125121	0.130305	0.140611	0.121398	0.155468	0.0915863
FBXO2	0.116172	0.103026	0.108108	0.160631	0.120985	0.109682	0.21366	0.1561	0.131559	0.0725577	0.109002	0.0952189	0.15453	0.210306	0.129278	0.132113	0.0555363	0.147364	0.171659	0.124696	0.159626	0.106855	0.103316	0.0926852	0.135203	0.125517	0.095536	0.121409	0.192848	0.155465	0.219137	0.19789	0.13214	0.101098	0.122826	0.0874049	0.155782	0.137622	0	0.141611	0.186878	0.133502	0.257198	0.150986	0.100406	0.0845721	0.0952148	0.114954
FBXO44	0.228472	0.196505	0.175439	0.285184	0.23974	0.229469	0.311406	0.216104	0.198651	0.126543	0.150823	0.160474	0.306386	0.257161	0.207727	0.301547	0.423444	0.227895	0.246508	0.240083	0.222741	0.134769	0.177969	0.134346	0.178527	0.236617	0.173185	0.283113	0.286497	0.263486	0.411776	0.27624	0.198511	0.117464	0.154959	0.124274	0.200626	0.22978	0	0.245812	0.252157	0.253804	0.355405	0.363688	0.225906	0.123004	0.137975	0.156248
FBXO6	0.0190568	0.0224694	0.0219311	0.0310824	0.0262729	0.0148305	0.0221189	0.042967	0.0294483	0.0208666	0.0189993	0.0140869	0.0278026	0.0806225	0.0282107	0.0683422	0	0.0556314	0.0514511	0.0292608	0.0319374	0.0223091	0.0331066	0.0270832	0.0139333	0.0162337	0	0.0266636	0.0276851	0.0183103	0.0351525	0.0414382	0.0268551	0.0156998	0.0171825	0.0157743	0.0417559	0.0279621	0	0.0524087	0.02791	0.0393181	0.0698847	0.0258538	0.0249436	0.0249587	0.0194071	0.0348644
MAD2L2	0.0200685	0.0138794	0.00953608	0.0227116	0.0128273	0.0164684	0.0307491	0.0189749	0.0153864	0.00460774	0.00962599	0.0138881	0.019148	0.0371406	0.0103723	0.0184178	0	0.0169166	0.0277397	0.0115655	0.0128172	0.0162195	0.0173439	0.0148233	0.0139532	0.0177302	0	0.0159403	0.0248518	0.023844	0.0235181	0.0440167	0.0145903	0.00702024	0.00415071	0.00579806	0.02064	0.014733	0	0.0147715	0.0091884	0.0171693	0.0218751	0.00855574	0.0206696	0.0118798	0.00313507	0.0125225
DRAXIN	0.00300268	0.00394735	0.00735475	0.013686	0.00777407	0.00597801	0.000652253	0.00801645	0.00418403	0.000348931	0.000614993	0.00216003	0.00586652	0.0034033	0.00534794	0.00682286	0	0.00825051	0.00520377	0.00513037	0.00619382	0.00253117	0.00672296	0.00197615	0.00200874	0.00160719	0	0.00503783	0.0117554	0.00412317	0	0.00745455	0.00442723	0.00402716	0.00399908	0.00179733	0.00246034	0.00407737	0	0.0066459	0.00157574	0.00465783	0.00700266	0.00094859	0.00175312	0.00719467	0.00140938	0.00671577
AGTRAP	0.00188095	0.000859877	0.00385896	0.00560824	0.00333722	0.00269813	0.0119519	0.000983726	0.00376919	0.00057691	0.00100641	0.00215455	0.00613485	0.00120693	0.00309612	0.00158852	0	0.00539553	0.00105753	0.00191299	0.00295149	0.00255375	0.0130127	0.00252887	0	0.00271868	0	0.00754171	0.00333825	0.0122472	0.00354834	0.00132397	0.00235918	0.00142256	0	0.0020952	0.00245738	0.000788808	0	0.00176275	0.00356656	0.00537595	0.00513213	0.00365543	0.000969757	0.00218487	0	0.000929833
C1orf167	0.00358561	0.00381139	0.00501879	0.0113274	0.00880123	0.00505944	0	0.00556424	0.00497719	0.0049198	0.00399667	0.00393144	0.00734382	0.0200335	0.00508717	0.00647519	0	0.0135021	0.00418797	0.00096055	0.00372748	0.00305216	0	0.00165476	0.00314155	0.00549831	0	0.00115258	0.00957461	0.011287	0.00601126	0.00694812	0.00254215	0.000644253	0	0.0028817	0.00482594	0.00321921	0	0.00398234	0.00167967	0.00550196	0.010089	0	0.00245158	0.00886238	0.00374114	0.00354142
MTHFR	0.159816	0.165333	0.114231	0.16199	0.164301	0.132803	0.167464	0.171322	0.126969	0.112185	0.101746	0.155128	0.18432	0.173718	0.196089	0.132378	0.0825032	0.166067	0.116315	0.153855	0.1387	0.118453	0.143691	0.106719	0.0959425	0.128346	0.0768974	0.145807	0.204004	0.201094	0.286391	0.139772	0.135979	0.107145	0.130734	0.138508	0.116767	0.155027	0	0.167263	0.193293	0.159497	0.194871	0.201159	0.136318	0.128211	0.0833483	0.0729199
CLCN6	0.06517	0.0871934	0.0719215	0.100265	0.0820201	0.0674899	0.103416	0.0923082	0.0844744	0.0633849	0.0686999	0.0682426	0.108615	0.131613	0.126136	0.133044	0	0.146724	0.0816593	0.0735549	0.0868954	0.0825982	0.074212	0.0696999	0.0432824	0.0621076	0	0.0766377	0.105238	0.0896056	0.0947523	0.0904138	0.0885167	0.0798708	0.0687146	0.0783319	0.0842002	0.0863382	0	0.0974777	0.118406	0.0983249	0.152097	0.0765598	0.0768883	0.0610095	0.0766224	0.0734791
NPPA	0.00170938	0.00214552	0.000469437	0.00663455	0.00767668	0.00102261	0.00349347	0.006648	0.00463584	0.000993718	0.00244756	0.0022982	0.00336554	0.00903372	0.00815954	0.00969936	0	0.00733157	0.00331587	0.00186333	0.00368961	0.00244912	0.0111081	0.00457411	0.0041425	0.00209945	0	0.000454442	0.00345917	0	0	0.00854683	0.00159668	0.00153986	0.00511639	0.000392317	0.0016237	0.00113503	0	0.00990754	0.00428477	0.00351132	0.00663816	0	0.00324806	0.00224592	0.00104505	0.00907492
NPPB	0.000888321	0.00233972	0.00250777	0.00156177	0.000364997	0.00103507	0	0.0026482	0.000565318	0	0.000426715	0.000427121	0.00244112	0.00460578	0.00168332	0	0	0	0.00179794	0	0.000712452	0.00153391	0	0.00284402	0	0.00276018	0	0	0.001246	0.000988603	0	0.00333997	0.000499072	0.000745302	0	0.00271151	0.00103822	0.00070904	0	0.00218698	0	0.00326922	0	0	0.0033822	0.00276358	0	0.000443781
KIAA2013	0.083922	0.0840528	0.0663828	0.10211	0.0770728	0.0681403	0.101651	0.0838891	0.0760631	0.0522968	0.0587108	0.0382222	0.09316	0.1125	0.078512	0.0861631	0	0.0831557	0.101169	0.0676837	0.0823012	0.0579638	0.0642238	0.0539724	0.0686618	0.0781734	0.964353	0.0619177	0.0918462	0.0803666	0.0951992	0.123734	0.0637303	0.0503109	0.0466065	0.0693184	0.0780042	0.0593395	0	0.10469	0.10114	0.0694405	0.124759	0.0877663	0.0766084	0.0864669	0.0527883	0.078866
PLOD1	0.0440276	0.0434546	0.0310673	0.0599177	0.0442786	0.0382953	0.15815	0.0494119	0.0445173	0.0260233	0.0262087	0.0255615	0.0379375	0.0558932	0.0543912	0.036405	0.0820714	0.0462229	0.0379174	0.0359691	0.0297984	0.0280764	0.0340516	0.0266169	0.0361916	0.030743	0.0255391	0.0496371	0.0557433	0.071688	0.0746206	0.0385687	0.0426247	0.0516722	0.0424488	0.0532204	0.0533705	0.0655398	0	0.0825702	0.103624	0.0345747	0.0567091	0.0953557	0.046988	0.0278678	0.052081	0.110344
MFN2	0.144712	0.137603	0.134297	0.165144	0.163738	0.15457	0.191157	0.176982	0.132834	0.135927	0.126461	0.110968	0.20454	0.20425	0.160356	0.178468	0.333683	0.162859	0.180076	0.167003	0.170949	0.121423	0.144519	0.122802	0.138157	0.142919	0	0.14395	0.189287	0.121688	0.18863	0.165912	0.148161	0.133915	0.0989415	0.120594	0.135309	0.141541	0	0.174479	0.148643	0.152717	0.209143	0.176096	0.145005	0.117927	0.119401	0.165234
MIIP	0.0329287	0.0224734	0.0256526	0.0443305	0.0367302	0.0223709	0.0413345	0.0274617	0.0326687	0.0168389	0.0187746	0.00983198	0.0230157	0.0475751	0.03213	0.029054	0	0.0436704	0.0376789	0.0282587	0.0330664	0.0177612	0.0219483	0.025125	0.0317463	0.0281002	0	0.0273052	0.0439765	0.0301821	0.0472677	0.0376966	0.0311029	0.0204659	0.00332825	0.00981166	0.0311856	0.0328988	0	0.0429251	0.0319885	0.0276921	0.0467437	0.057438	0.0303695	0.0177982	0.0132815	0.0142806
TNFRSF8	0.0069799	0.00799084	0.00859589	0.0135601	0.00882426	0.00543709	0.00519107	0.00289559	0.00352631	0.00108774	0.00185896	0.00193019	0	0.00917222	0.0053631	0.0146333	0	0.00399194	0.0062891	0.00582371	0.0131964	0.0064759	0.00297323	0.00614019	0.00404048	0.00959648	0	0.0103929	0.0150406	0.0106725	0.0135561	0.00555325	0.004924	0.00501146	0.00258583	0.003303	0.00636114	0.0084343	0	0	0.00419676	0.00959323	0.0064527	0.00615576	0.0053073	0.00289191	0.00208571	0.0261861
TNFRSF1B	0.00245867	0.00535321	0.00255538	0.00618304	0.00404681	0.00291422	0.0113785	0.00075265	0.00143147	0.0013927	0.00067466	0.000226286	0.000625063	0.0022809	0.00161332	0.000491624	0	0.00103359	0.000364882	0.000812277	0.00175154	0.00082552	0	0.000823386	0.00265465	0.000517392	0	0.00374263	0.00475918	0.00921893	0.0164511	0.00136219	0.00262087	0.000424526	0	0.00267533	0.000639786	0	0	0.00338003	0.00152675	0.00138898	0	0	0.000654355	0.00267142	0.000830126	0.00195896
VPS13D	0.387223	0.421755	0.287517	0.525248	0.452739	0.420322	0.428719	0.330275	0.242099	0.299342	0.23835	0.314074	0.503137	0.355697	0.329774	0.39943	0.955225	0.381494	0.358779	0.367753	0.370886	0.235791	0.531971	0.174214	0.318004	0.441062	0.59128	0.531381	0.517427	0.568706	0.663843	0.285037	0.310872	0.256728	0.557197	0.258433	0.249794	0.412767	0	0.438731	0.575803	0.473373	0.5003	0.633846	0.347649	0.202678	0.277373	0.380699
DHRS3	0.0132784	0.00664021	0.00659202	0.0239566	0.0111717	0.00832591	0.019295	0.0147787	0.0106147	0.0118631	0.00414477	0.00813481	0.00945087	0.0224111	0.011836	0.0138693	0	0.00763444	0.00694323	0.00492834	0.0115753	0.0119484	0.0098321	0.00533798	0.0073761	0.00520648	0	0.016031	0.022647	0.03173	0.0327257	0.0191179	0.0116146	0.0124812	0.00633393	0.00902941	0.00907951	0.0156171	0	0.0265603	0.00820042	0.014511	0.0151733	0.00762578	0.00946832	0.00413547	0.00330542	0.0667573
AADACL4	0.000103704	0.000691507	0.00141481	0.000103803	0.000928363	0	0	0	0.000157119	0	0	7.96262e-05	0.00201146	0	0.00292241	0	0	0.00038479	0.00082109	0	0.000385087	0	0	0.000558056	0	0.00308062	0	0.00094309	0.000454362	0.00159859	0	0.000529608	0.000893405	0	0	0	0.00113215	0	0	0	0	0	0	0	0	0.000262313	0	0.00184662
AADACL3	0	0	0.000190299	0.00152396	0	0	0.00125251	0	0	0.000366248	0.000196774	0	0	0	0	0	0	0.00219927	0	0	0	0.000397002	0	0.000823386	0	0	0	0	0.000647862	0	0	0	0.000148436	0	0	0	0.000544305	0	0	0	0	0	0	0	0.000953876	0	0	0
C1orf158	0.00052544	0	0.00100519	0.00430975	0.0007715	0.000923642	0	0.00017679	0.000116082	0	0	0	0	0	0	0.00119917	0	0	0	0	0	7.62885e-05	0	0.000519721	0	0	0	0.000500641	0.00199301	0	0	0.000874531	0.000638972	0	0	0	0	0	0	0	0	0	0	0	0	0.00026995	0	0.00136156
PRAMEF20	0.00118262	0.00109926	0.000469274	0.0019008	0.00092305	0	0	0	0	0	0.000148811	0	0	0	0	0	0	0.000911463	0.000489327	0	0	0	0	0	0.00106586	0	0	0.000898456	0.00135262	0	0.00347975	0	0	0	0	0.0012909	0	0	0	0.00227773	0.00355289	0	0.000744311	0	0	0.000578326	0	0
LRRC38	0.00445	0.00678428	0.00634826	0.0120585	0.00962309	0.00179878	0.00148035	0.00439353	0.00428943	0.00284635	0.00133209	0.00318938	0.00194463	0.00795092	0.000614156	0.00665394	0	0.00993935	0.003944	0.00367622	0.00111735	0.00208892	0	0.0034384	0.00377335	0.00268758	0	0.00437005	0.00843679	0.00117551	0	0.00281034	0.00275784	0.00231441	0.0131327	0.00181749	0.00249722	0.00138162	0	0.00540765	0.00533967	0.00304632	0.0186147	0	0.00169611	0.00159179	0.00911874	0.00935779
PDPN	0.0936076	0.0791975	0.0719717	0.104113	0.0661645	0.0887577	0.0440638	0.082847	0.0684613	0.049112	0.078506	0.0698923	0.0740231	0.128309	0.131397	0.0991856	0.052751	0.110203	0.0999278	0.0813046	0.0689252	0.0919676	0.0731139	0.0698679	0.0568785	0.078812	0	0.0805032	0.108963	0.108974	0.112777	0.0798233	0.0785357	0.056174	0.117755	0.0858255	0.0667823	0.0740478	0	0.0820346	0.0965712	0.106182	0.154037	0.0639936	0.0867823	0.0697053	0.0241553	0.0645344
PRDM2	0.359898	0.382575	0.278928	0.511062	0.450051	0.381183	0.433441	0.311015	0.235563	0.254279	0.226354	0.331227	0.547531	0.311716	0.321053	0.383133	0.632971	0.427402	0.352091	0.379025	0.305692	0.246035	0.474551	0.163825	0.304933	0.406901	0.64808	0.488313	0.529378	0.545866	0.536754	0.262775	0.279096	0.286875	0.481496	0.253876	0.242276	0.401339	0	0.457546	0.48926	0.475994	0.579944	0.54443	0.343536	0.194492	0.279759	0.350409
KAZN	0.131163	0.169007	0.132644	0.220589	0.181082	0.184638	0.284507	0.172148	0.119615	0.177321	0.185974	0.133358	0.196454	0.157718	0.137795	0.203752	0.328045	0.19493	0.15121	0.151043	0.110835	0.193617	0.197707	0.114618	0.13613	0.139352	0.174854	0.19093	0.20164	0.231353	0.187258	0.115792	0.118434	0.148885	0.142386	0.136914	0.162221	0.175615	0	0.152206	0.243353	0.166029	0.152797	0.244603	0.205887	0.202416	0.15369	0.409787
TMEM51	0.00311052	0.00736914	0.00894525	0.0126222	0.0210063	0.011501	0.0804545	0.0169365	0.00753389	0.00781397	0.00636601	0.00800741	0.017733	0.0136361	0.0124512	0.0102184	0	0.00917488	0.00854386	0.0035188	0.00658655	0.0112757	0.0153023	0.00768976	0.00880041	0.0127262	0	0.0153743	0.0118036	0.0140192	0.0148268	0.00753712	0.0145453	0.00124116	0.00667847	0.0119739	0.0115666	0.0182448	0	0.0119325	0.00290633	0.006756	0.0250569	0.0351045	0.00959585	0.00454338	0.006945	0.108283
FHAD1	0.0531674	0.0680168	0.0916962	0.0575733	0.0669717	0.0466635	0.0886366	0.0591092	0.0542101	0.0602921	0.0404294	0.0441144	0.0768826	0.101059	0.0915574	0.0896034	0.139741	0.132811	0.0590888	0.094679	0.0762939	0.0798798	0.0754663	0.0639535	0.0570568	0.108572	0.0859405	0.0802656	0.089176	0.0793178	0.0784759	0.0541249	0.109907	0.0452924	0.0800574	0.0509145	0.053388	0.0790546	0	0.105567	0.120465	0.132237	0.0827196	0.0679311	0.0481261	0.0539234	0.0846805	0.156783
EFHD2	0.176759	0.180454	0.153434	0.246692	0.195402	0.185672	0.275937	0.188222	0.172974	0.124698	0.179625	0.159205	0.286453	0.213935	0.147391	0.207238	0.482001	0.187695	0.23793	0.176681	0.199187	0.130977	0.145264	0.121556	0.151842	0.147315	0.219454	0.282524	0.223789	0.275199	0.349179	0.252217	0.183854	0.101828	0.109932	0.109848	0.165522	0.233679	0	0.214047	0.230846	0.208668	0.303891	0.300812	0.198174	0.199368	0.11519	0.115136
CTRC	0.00216016	0.000947946	0.00263236	0.00713944	0.00488197	0.00210554	0.00319733	0.00196576	0.00465104	0.00261878	0.00175453	0.00495784	0.00755687	0.0109207	0.00588101	0.00196489	0	0.00163603	0.000484081	0.00104534	0.00206554	0.000867869	0.00424847	0.00343873	0.000163773	0.000540764	0	0.00306815	0.00174133	0.00510634	0.00715561	0.00857442	0.00351709	0.000806402	0.00177545	0.00218834	0.00392617	0.0101894	0	0.00221575	0.00380569	0.00135559	0.00300943	0.0015851	0.000946019	0	0	0.0134826
CELA2A	0.0321203	0.0187452	0.0355969	0.0224559	0.016693	0.0597136	0.00437643	0.000561675	0.00379917	0.000419302	0.000345461	0.0016667	0	0.00514159	0.000204581	0.0055529	0	0.00774067	0.00220586	0	0.00438532	0.00235915	0.00110031	0.00441226	0.0349497	0.0276011	0	0.0127326	0.0363975	0.0242117	0	0.0159932	0.00126845	0.000305012	0	0.00155869	0.00321136	0.00290922	0	0	0.000496612	0.00172924	0.0116137	0.00174436	0.00255986	0.00411082	0.00246527	0.00725815
CELA2B	0.00418712	0.00292398	0.0184842	0.0602097	0.0374601	0.0104017	0.0118687	0.0149903	0.037302	0.00588349	0.00316509	0.00518618	0.00213588	0.0278084	0.00769624	0.0377844	0	0.0448411	0.0145756	0.00425137	0.0251293	0.0151342	0.00273042	0.0291638	0.00345787	0.00447872	0.0859405	0.00756789	0.0582992	0.0212721	0.00893993	0.0934656	0.0174283	0.0104404	0.0138958	0.0083182	0.0169467	0.0121191	0	0.0204613	0.00667554	0.00628705	0.0352358	0.00648197	0.00894962	0.0236814	0.00988136	0.0400609
CASP9	0.0660424	0.087958	0.0601917	0.105364	0.103617	0.071578	0.0936833	0.0631762	0.0829577	0.061634	0.0506104	0.0585557	0.0848491	0.0517599	0.103564	0.087806	0.0548626	0.113471	0.0714535	0.0835401	0.0720657	0.058419	0.0740235	0.0638296	0.0465833	0.0640379	0	0.0755321	0.0688388	0.110068	0.0882993	0.0673143	0.0692432	0.0787255	0.0552263	0.055103	0.0644565	0.0875188	0	0.0663531	0.0679299	0.0418944	0.0671195	0.10051	0.0958747	0.0720978	0.0434576	0.0511274
DNAJC16	0.229515	0.233686	0.190633	0.293796	0.26242	0.251782	0.260532	0.212586	0.189522	0.152108	0.169284	0.20305	0.251711	0.246347	0.210662	0.236915	0.336658	0.268172	0.247959	0.207475	0.225238	0.154491	0.211511	0.152452	0.175332	0.230994	0.208721	0.261902	0.329378	0.282794	0.325341	0.237308	0.189625	0.162397	0.25437	0.181048	0.166704	0.212149	0	0.284767	0.269639	0.245331	0.321785	0.24882	0.220489	0.141117	0.145705	0.179564
AGMAT	0.0108076	0.0101837	0.0155047	0.0226273	0.00741937	0.00742799	0.0144448	0.0163373	0.0146422	0.00653289	0.0086184	0.0105256	0.00471392	0.0237284	0.0157764	0.0251298	0	0.0241601	0.019991	0.0201341	0.0115411	0.0155658	0.0188606	0.01315	0.0122454	0.012828	0	0.0096885	0.0122015	0.012896	0.0125482	0.0151852	0.0095533	0.0179121	0.00574293	0.0079224	0.0127253	0.0223994	0	0.0132283	0.00958599	0.0138429	0.0206483	0.00524202	0.0124543	0.0085412	0.0108699	0.0339975
DDI2	0.210093	0.200038	0.18477	0.250607	0.238316	0.201189	0.177894	0.195507	0.180222	0.137034	0.164572	0.192505	0.245132	0.259801	0.244657	0.260692	0.57878	0.265209	0.193274	0.237575	0.205414	0.15185	0.20995	0.14983	0.177148	0.196469	0.246403	0.236703	0.278892	0.301983	0.286669	0.255026	0.199957	0.163857	0.220106	0.170723	0.165985	0.20621	0	0.237788	0.260069	0.280983	0.31365	0.198527	0.203239	0.166164	0.13417	0.158887
PLEKHM2	0.229365	0.240135	0.222724	0.294128	0.266485	0.237946	0.274286	0.240801	0.205283	0.187067	0.174544	0.209669	0.349422	0.310531	0.276216	0.328602	0.384947	0.303963	0.239265	0.277409	0.24532	0.184942	0.286927	0.171738	0.187457	0.229075	0.911425	0.247501	0.331335	0.314551	0.386276	0.284301	0.230784	0.20788	0.283445	0.200251	0.212983	0.253835	0	0.28781	0.348571	0.308583	0.375153	0.294468	0.238655	0.146685	0.186821	0.245851
SLC25A34	0.0422736	0.0691463	0.0415035	0.0559851	0.0632792	0.0581521	0.0410132	0.0690517	0.0465406	0.0389655	0.0235738	0.0261099	0.061468	0.0824455	0.0499263	0.0521344	0	0.0574041	0.0396413	0.0652872	0.0385285	0.0412526	0.0523003	0.0299741	0.0420793	0.0401399	0.095536	0.0762321	0.0663848	0.0385379	0.0771772	0.041862	0.0521455	0.0361447	0.0444963	0.0412031	0.0390617	0.0510625	0	0.0662833	0.0946438	0.0525554	0.0716233	0.0722721	0.0771044	0.0575704	0.0796531	0.0774028
TMEM82	0	0.000521373	0.000740811	0.000632131	0.00094604	0.000567793	0	0.00037458	0.00120124	0.00047935	0.000262684	0	0.000752274	0.00178147	0.000722175	0.000698286	0	0	0.00199186	0	0	0.000169769	0	0.000953063	0.0011653	0.00108055	0	0	0.00257381	0.00208654	0	0	0	0	0	0	0	0.000401025	0	0	0.00179219	0	0	0.00236841	0	0	0	0.0062332
FBLIM1	0.00336308	0.00474915	0.00705474	0.0144923	0.00559129	0.00495306	0.00354388	0.00491374	0.00454707	0.00610821	0.00371182	0.00173722	0.00862404	0.0204542	0.00347279	0.0175075	0	0.0119486	0.00537038	0.00251169	0.0042832	0.00783869	0.00959339	0.00524695	0.00410697	0.00522994	0	0.00351157	0.0115509	0.0119531	0.0012659	0.0102147	0.00627979	0.00357906	0.00799037	0.00424208	0.00584876	0.00626996	0	0.0129757	0.0126833	0.0111436	0.00426186	0.00200574	0.00529888	0.00686012	0.00438907	0.0195332
UQCRHL	0.0123583	0.023803	0.0142634	0.0386934	0.0249052	0.0252191	0.0506053	0.0312148	0.0276117	0.0104666	0.0255522	0.00866071	0.0400164	0.0483734	0.0166149	0.0292303	0	0.0182031	0.0647207	0.0110041	0.024454	0.0235986	0.0188112	0.0219374	0.0172555	0.0138407	0.0255391	0.0248165	0.0521554	0.0088163	0.0238598	0.046669	0.0203047	0.0129482	0.00854559	0.013604	0.0585693	0.0314584	0	0.0351994	0.0195288	0.0150755	0.0468926	0.0470899	0.0390166	0.01715	0.00745624	0.0610328
SPEN	0.288645	0.323795	0.248838	0.400989	0.38269	0.321774	0.378373	0.286844	0.230174	0.239054	0.199474	0.282952	0.439459	0.282094	0.306602	0.323162	0.469143	0.324885	0.318451	0.29667	0.288336	0.199007	0.349485	0.155283	0.250008	0.295734	0.173185	0.390228	0.384473	0.410859	0.450321	0.299148	0.265352	0.220212	0.307865	0.227101	0.254019	0.341833	0	0.372375	0.454765	0.293747	0.398366	0.426252	0.295046	0.194485	0.217804	0.303197
ZBTB17	0.0562914	0.0642536	0.0428294	0.0657819	0.0544052	0.0531711	0.0658045	0.0682875	0.0699824	0.0534037	0.0463725	0.0514676	0.0970363	0.0942333	0.0819267	0.0963917	0	0.0746037	0.0732387	0.0728429	0.0768218	0.0515563	0.0892732	0.0569032	0.051882	0.0492577	0	0.0540299	0.0532962	0.0672024	0.0798509	0.088816	0.0542357	0.0571151	0.0614911	0.0434917	0.0604018	0.0573921	0	0.0773335	0.0665947	0.0593222	0.0798286	0.0635551	0.0687005	0.0477804	0.114574	0.0334466
SRARP	5.83843e-05	0.000323546	7.41527e-05	0.00234799	0	0	0	0.00021868	0	0	0.000268525	0.000409529	0	0	0	0	0	0	0.000272604	0	0	0	0	0	0	0	0	0.00082198	0.000410125	0	0	0	0	0	0	0	0.000750665	0	0	0	0	0	0.00195295	0	0	0.00129448	0.000714043	0.000657621
HSPB7	0.0070208	0.00330734	0.0207506	0.0113263	0.0163317	0.012924	0.0145957	0.00893803	0.0106187	0.00108158	0.0148059	0.00421958	0.00437198	0.00567294	0.0178774	0.00045426	0	0.0125478	0.0164148	0.0138635	0.0135287	0.00369982	0.00642318	0.0167023	0.00662602	0.0197219	0	0.0119424	0.0111567	0.005979	0.03983	0.0101342	0.00978781	0.0058372	0.00949204	0.00905636	0.0146702	0.00390492	0	0	0.00252225	0.00113432	0.00512425	0.0181688	0.0198448	0.00569304	0	0.00855595
CLCNKA	0.00102522	0	0.000622051	0.00137944	0	0.000980214	0	0.000216436	0.00153404	0	0.00067894	0.000538437	0.00046268	0.0025098	0.00146223	0	0	0.0052759	0	0.0021975	0	0	0	0	0	0	0	0.00158978	0.000642106	0.00391416	0.00223542	0	0.000192909	0.000454075	0	0	0.00057482	0	0	0	0	0	0.00254476	0	0	0.000520706	0.000710447	0.00037679
CLCNKB	0.00072253	0	0	0.000491534	0.00101517	0	0.00219486	0	0.000403775	0	0	0.000664768	0.000873238	0.00115607	0.000301918	0	0	0	0	0.000523747	0	0	0	0	0	0	0	0.00224077	0.00036388	0	0	0	0.000508616	0	0	0	0	0.00177335	0	0	0	0	0	0	0	0	0	0
FAM131C	0.00347084	0.0102712	0.0090321	0.00574926	0.00337586	0.00575241	0.00950134	0.0077011	0.00546436	0.00185017	0.0059864	0.000500823	0.00741232	0.00955431	0.00501075	0.0104758	0	0.00472786	0.00528275	0.00808991	0.0112941	0.00532787	0.00375272	0.0086194	0.0030306	0.00877443	0	0.0122927	0.010452	0.00265025	0.015262	0.0122677	0.00576954	0.0036225	0.0116991	0.00422611	0.00919894	0.00572843	0	0.00922478	0.0090252	0.0107552	0.0190784	0.00700174	0.00155153	0.00404681	0.0232243	0.00420534
EPHA2	0.000423397	0	0.000640332	0.00258209	0	0	0.00105935	0.000158164	0.00138031	0.000407425	0.000363087	0.00131433	0	0	0.00631137	0.000997993	0	0.000338956	0	0	0.00191784	0.00118958	0.00105102	0.00185917	0.00155321	0	0	0	0.00509262	0.00286437	0	0.00162915	0.00069706	0.000492208	0.00186948	0.000203763	0.00113939	0.000691428	0	0	0	0.00160669	0.00310139	0	0.00023457	0	0	0.000642142
ARHGEF19	0.00135921	8.30054e-05	0.000701766	0.000579826	0.000931462	0	0.00128424	0.000759828	0	0	0	0.000430377	0	0	0.000280823	0	0	0.0018988	0	0	0	0	0	0.000413377	0.000782648	0	0	0.00040501	0	0.00228775	0.00233883	0.00151875	0.000662973	0	0	0	0.000541788	0	0	0	0	0	0	0	0	0	0	0.017104
CPLANE2	0.00307577	0.00293916	0.0045994	0.00595914	0.00149927	0.00308251	0.00642141	0.00306136	0.00409348	0.00118448	0.00129799	0.000568102	0.00735872	0.0094383	0.00380292	0.00199875	0	0.00712843	0.00734645	0.0029445	0.00634703	0.00486942	0.00326516	0.00833881	0.00131086	0.00428339	0	0.00289631	0.0049454	0.00769326	0	0.00913199	0.000945861	0.00100009	0	0.00330133	0.00358077	0.00506247	0	0.00512748	0.00622699	0.00612091	0.00309167	0.00191217	0.00401411	0.0018992	0.00165622	0.0071227
FBXO42	0.296798	0.335886	0.257353	0.40713	0.38133	0.305685	0.38703	0.286952	0.247447	0.23893	0.203182	0.327846	0.381991	0.320448	0.309202	0.370654	0.768565	0.365084	0.303914	0.338926	0.282699	0.210717	0.429568	0.18546	0.253444	0.324199	0.650563	0.40465	0.428509	0.421797	0.454037	0.293758	0.276603	0.239772	0.42989	0.227621	0.253045	0.359515	0	0.342336	0.434547	0.388463	0.438707	0.459063	0.323694	0.214756	0.251524	0.317192
SZRD1	0.061252	0.0857945	0.0732769	0.101307	0.0821725	0.0703026	0.0997759	0.0848168	0.07859	0.0753841	0.0543328	0.07044	0.0953896	0.103609	0.0890216	0.110551	0.258103	0.0774679	0.0733841	0.104602	0.0853181	0.0498159	0.0923751	0.0740571	0.0478645	0.0784841	0	0.0917419	0.0595644	0.10323	0.116648	0.0785406	0.0739018	0.0716259	0.0522595	0.0832898	0.0593059	0.0866982	0	0.0594933	0.0994315	0.0570892	0.0921346	0.0965725	0.0558368	0.0534428	0.0686136	0.0666775
SPATA21	0.014377	0.01192	0.0175471	0.0428815	0.02016	0.0115922	0.00516586	0.015638	0.0237455	0.00345984	0.00654083	0.00671705	0.0152884	0.042134	0.0107655	0.0279211	0	0.0251613	0.026691	0.00793092	0.0163249	0.0154023	0.0167858	0.0179433	0.00562605	0.00294162	0	0.0117148	0.0260823	0.00645273	0.0158912	0.0482351	0.00763493	0.0101998	0.0124679	0.00613901	0.0152179	0.0152507	0	0.0163336	0.0128391	0.0341995	0.0465354	0.00613673	0.00570795	0.0145627	0.00653074	0.0414586
NECAP2	0.0338692	0.0800099	0.0545234	0.0769958	0.0680949	0.0255653	0.0644374	0.0649734	0.0636148	0.0225067	0.0345115	0.0370645	0.0477096	0.0786657	0.0574088	0.0751288	0	0.0616297	0.0715821	0.0384268	0.053466	0.0456401	0.0401717	0.0486166	0.0414187	0.0444039	0	0.0631785	0.0958866	0.0634131	0.0392268	0.0900515	0.0471385	0.0282204	0.0362329	0.0330716	0.0517084	0.0425247	0	0.0653275	0.0433775	0.0320375	0.143607	0.0641211	0.0381154	0.0442588	0.0548934	0.0808576
NBPF1	0.0943435	0.0975333	0.12	0.123385	0.102377	0.0809862	0.14674	0.0891709	0.129756	0.0990381	0.0796749	0.0661267	0.126289	0.0764079	0.137896	0.0928659	0.196566	0.0711403	0.0591392	0.0963193	0.0709594	0.101002	0.0763473	0.0875707	0.0828435	0.10373	0.0649394	0.122634	0.110557	0.105289	0.154812	0.129112	0.0672763	0.0962319	0.181125	0.108911	0.137272	0.143574	0	0.16894	0.160177	0.110262	0.153958	0.143805	0.124745	0.0598753	0.10734	0.0813724
CROCC	0.22724	0.299493	0.206871	0.341364	0.323508	0.221208	0.354311	0.257442	0.205136	0.206468	0.174802	0.222833	0.355384	0.29859	0.310027	0.304815	0.706384	0.268986	0.212396	0.291762	0.231976	0.172617	0.290526	0.187448	0.185797	0.295447	0.106504	0.381967	0.350936	0.366579	0.474724	0.266774	0.239209	0.204761	0.32749	0.201245	0.238684	0.302828	0	0.276545	0.373189	0.318003	0.415332	0.346306	0.29671	0.179826	0.234813	0.31584
ATP13A2	0.23916	0.266267	0.224373	0.318597	0.317055	0.248044	0.323009	0.270738	0.243877	0.166232	0.199967	0.204877	0.405868	0.298673	0.317183	0.34375	0.599807	0.341018	0.287737	0.286939	0.268823	0.189051	0.266434	0.154587	0.218569	0.233465	0.153788	0.241758	0.368534	0.303291	0.421086	0.296825	0.241246	0.2064	0.223819	0.186811	0.231431	0.301517	0	0.327016	0.368541	0.338949	0.459572	0.369769	0.241643	0.172803	0.172879	0.212107
SDHB	0.150691	0.185022	0.151093	0.204275	0.169988	0.128013	0.199258	0.162561	0.148336	0.117653	0.115618	0.144115	0.242548	0.242406	0.173119	0.236429	0.448668	0.202757	0.191867	0.134366	0.177157	0.142458	0.170578	0.116604	0.117508	0.159578	0.122191	0.16307	0.246641	0.154155	0.224246	0.187865	0.159086	0.132859	0.168682	0.129767	0.152281	0.170077	0	0.202892	0.216777	0.215148	0.232508	0.1814	0.152249	0.116678	0.151666	0.133091
PADI2	0.0494682	0.0288962	0.0295687	0.0381829	0.0316773	0.0239065	0.0426386	0.046952	0.0257299	0.0297754	0.0273556	0.0386633	0.0350506	0.0394876	0.0485106	0.0476104	0.0792727	0.0595108	0.0305508	0.0223928	0.0248987	0.0420989	0.032707	0.0148216	0.0298119	0.0498131	0	0.0399365	0.0460027	0.0431415	0.0432809	0.0622601	0.04007	0.0168695	0.0356711	0.0160697	0.0255811	0.0541305	0	0.0551397	0.0525376	0.0514654	0.0701279	0.0424635	0.0127786	0.0339056	0.0535885	0.0317089
PADI1	0.000822266	0.00217777	0.00132128	0.00334352	0	0.00131175	0	0.000970079	0.00067332	0	0.000269883	0.000748368	0	0.00481387	0	0	0	0	0	0	0.000884072	0	0.00068864	0	0.000333726	0.000288117	0	0.000440458	0.000809597	0.00203565	0	0.00106128	0.000472446	0	0	0	0.00021355	0	0	0	0	0	0	0	0	0.000272579	0	0.000542977
PADI3	0.00284301	0.000522046	0.00130052	0.00104798	0.0022842	0.000903778	0.00727082	0.00107274	0.000857401	0	0	0.000556312	0	0.00185825	0.000673045	0.00332435	0	0.00137243	0.00127037	0.00169489	0.000469857	0.00134696	0	0.00145671	0.000587085	0.000499434	0	0.000964406	0.00377037	0	0.00332478	0.00189834	0.000221036	0.000640517	0	0.000115829	0.000763991	0.000572379	0	0.00109186	0.00117822	0.000645935	0	0.00132643	0.000873916	0.000799656	0	0.000946626
PADI4	0.0144061	0.0087676	0.0280267	0.0560704	0.0451761	0.0308297	0.00442958	0.0259661	0.0312866	0.00363875	0.00469191	0.0157927	0.0272184	0.0684249	0.0239111	0.0891734	0	0.0122755	0.00823454	0.034714	0.0152489	0.0331903	0.0206257	0.0141724	0.0141701	0.0220695	0.095536	0.00760161	0.0134901	0.031285	0.00351935	0.0116681	0.0111006	0.0110063	0	0.0241717	0.0229405	0.0342707	0	0.000928685	0.0654709	0.0278484	0.0119217	0.000329757	0.018937	0.0386975	0.0260877	0.0175127
PADI6	0.00165734	0	0.000579311	0.0060669	0.00156672	0.00204333	0	0.0012098	0.00215012	0.000615486	0.000303417	0	0.00247631	0.00281315	0.0010618	0.00172432	0	0.00105804	0.00282154	0.00263592	0	0.000766131	0	0.000478465	0	0	0	0.0015206	0.00678757	0.000852897	0.00160058	0	0.000947419	0.00136097	0	0.000853365	0.00105716	0	0	0	0.0034754	0.000644378	0.00131564	0	0.00200787	0.00102471	0.000567395	0.000793905
RCC2	0.111407	0.10918	0.121333	0.12677	0.126009	0.117515	0.213927	0.149504	0.117953	0.120889	0.111417	0.111264	0.131518	0.140215	0.132834	0.101991	0.246394	0.18878	0.150494	0.104117	0.112949	0.128937	0.114855	0.0905072	0.102822	0.146841	0.0255391	0.134616	0.136772	0.146126	0.205615	0.171262	0.141838	0.110503	0.111578	0.102083	0.118422	0.152482	0	0.149405	0.0891785	0.132197	0.180954	0.158489	0.156821	0.106444	0.0831646	0.15501
ARHGEF10L	0.133746	0.170381	0.144131	0.159422	0.168816	0.110282	0.146247	0.175821	0.158346	0.124194	0.100706	0.12939	0.221656	0.222276	0.201732	0.188893	0.105915	0.244166	0.117753	0.201056	0.1533	0.145544	0.18992	0.137976	0.087141	0.123511	0	0.14826	0.164298	0.155487	0.257823	0.192052	0.172236	0.127595	0.151227	0.138698	0.142141	0.160436	0	0.182878	0.22946	0.192826	0.206565	0.184117	0.121665	0.146374	0.123588	0.14678
ACTL8	0.00108946	0.000346324	0.00183828	0.00519912	0.00381307	0.000581091	0.00247291	0.00207644	0	0.00145759	0.000350548	0.000446192	0	0.00300202	0.000469945	0.00178055	0	0.000747253	0.000183532	0.000511618	0.00129297	0.000375523	0	0	0.00275405	0.000643658	0	0.00191934	0.00148757	0.00662641	0	0.00168129	0.00110794	0	0	0.000235133	0.000705447	0	0	0	0.00032462	0	0.00421968	0.00276075	0.000602383	0.000835647	0	0.00102051
IGSF21	0.266615	0.340499	0.266317	0.39135	0.422366	0.296819	0.352118	0.320154	0.286787	0.31289	0.240484	0.343788	0.478707	0.333178	0.362352	0.376606	0.511777	0.417248	0.31126	0.367997	0.320803	0.284928	0.460391	0.199976	0.265464	0.340437	0.122191	0.34803	0.331386	0.384098	0.434352	0.273905	0.317371	0.317475	0.414899	0.332764	0.232919	0.339161	0	0.389378	0.466687	0.375307	0.351825	0.39301	0.284586	0.304419	0.279347	0.281185
KLHDC7A	0	0	0	0	0.000756738	0	0	0.000236136	0.000230428	0	0	0	0	0	0	0	0	0	0	0	0	0.000792727	0	0	0	0	0	0.000300394	0	0	0	0	0	0	0	0	0.00130406	0	0	0	0	0	0	0	0.00132188	0.00137098	0	0
PAX7	0.010658	0.0161297	0.0123524	0.0223458	0.0115295	0.0147663	0.00757363	0.0136809	0.0124467	0.0107216	0.0113847	0.00688807	0.012421	0.0166192	0.0212921	0.0173741	0	0.0181888	0.0198821	0.0223304	0.0155814	0.0129798	0.0148717	0.0119264	0.0102181	0.00893639	0	0.00950198	0.0233629	0.00165062	0.00411875	0.0210767	0.0091518	0.00980414	0.00143443	0.0072223	0.0113298	0.0210356	0	0.0125523	0.0344855	0.00378496	0.0115706	0.0190154	0.00740707	0.00845386	0.010567	0.0100443
IFFO2	0.0499996	0.045061	0.0423525	0.0457118	0.0509412	0.0246644	0.0341795	0.0650521	0.0515975	0.0416295	0.0315637	0.0582856	0.0813534	0.0657868	0.0603183	0.0798785	0	0.0583102	0.0403186	0.063241	0.0541626	0.0664639	0.102474	0.0508523	0.0328165	0.0368513	0	0.0401486	0.0568964	0.0590421	0.0804155	0.0701483	0.055832	0.044672	0.0682388	0.0413748	0.0429055	0.0590377	0	0.0488889	0.091477	0.069223	0.0449419	0.0693987	0.04115	0.0645657	0.0917532	0.0755967
UBR4	0.29047	0.299209	0.241342	0.383965	0.368926	0.301319	0.355421	0.295356	0.21262	0.219336	0.210526	0.266581	0.399164	0.311401	0.300189	0.344998	0.532773	0.336252	0.298335	0.313946	0.26424	0.188607	0.302819	0.16147	0.243516	0.277278	0.630904	0.367293	0.422912	0.415666	0.406754	0.301563	0.256049	0.194922	0.366359	0.229681	0.234926	0.308501	0	0.337459	0.388397	0.38278	0.454306	0.396599	0.329985	0.186947	0.209652	0.266601
EMC1	0.098986	0.0944272	0.0834907	0.142076	0.118987	0.106863	0.144237	0.112592	0.0883657	0.0757554	0.0904955	0.0929844	0.0901337	0.146578	0.112265	0.133726	0	0.128332	0.135679	0.101718	0.108071	0.0932661	0.0658465	0.0754359	0.0735901	0.0934904	0	0.103711	0.151298	0.124416	0.10562	0.138526	0.0889916	0.068783	0.0718343	0.0672241	0.0923642	0.0883761	0	0.135339	0.092072	0.0969335	0.160054	0.113415	0.108708	0.0832404	0.0445933	0.0728375
MRTO4	0.0639479	0.0766206	0.0680743	0.0908295	0.0681375	0.0706565	0.0535169	0.0804539	0.0831697	0.0434988	0.0614906	0.0560092	0.104308	0.133707	0.094401	0.122797	0	0.0898593	0.114463	0.0837129	0.0847702	0.0810954	0.0821238	0.0809478	0.0591622	0.077209	0.095536	0.0508793	0.0999795	0.0772319	0.105829	0.110942	0.064995	0.0530218	0.0485565	0.0652687	0.0653498	0.0544691	0	0.091262	0.124071	0.0748627	0.126438	0.0619543	0.0482324	0.064594	0.066974	0.0753463
AKR7A3	0.00449844	0.0035677	0.00386995	0.00376224	0.00335485	0.0029263	0.0187464	0.00813346	0.00545724	0.00790468	0.00239763	0.00437833	0.00139249	0.00262146	0.00502047	0.0116546	0	0.0107391	0.0103053	0.00991489	0.00432133	0.00693581	0	0.00495508	0.00390982	0.00488576	0	0.00456942	0.0036123	0.00869203	0.0132422	0.0039086	0.0083393	0.00333722	0.0104658	0.00119736	0.0121618	0.0065551	0	0.00253292	0.00770279	0.00572879	0.00852953	0.00200116	0.00636713	0.0102675	0.0055553	0.00609082
AKR7A2	0.0521357	0.0344475	0.0372987	0.0477379	0.04418	0.0391022	0.0480012	0.0422884	0.0512096	0.0335283	0.0348802	0.0329988	0.0427975	0.108732	0.039111	0.0572696	0	0.0757327	0.065466	0.0443608	0.0525902	0.0433777	0.039423	0.0428711	0.0292643	0.0370358	0.0701162	0.033296	0.0567995	0.0480844	0.0469483	0.0836594	0.0372683	0.0207084	0.0317813	0.0379447	0.0477149	0.0515031	0	0.0296582	0.0513026	0.0317803	0.0663609	0.0495942	0.0552936	0.0352038	0.0189749	0.0536782
CAPZB	0.277257	0.325467	0.241539	0.356555	0.364058	0.297135	0.367218	0.278748	0.239614	0.228393	0.219481	0.300683	0.420957	0.317614	0.320496	0.367363	0.567803	0.355952	0.279718	0.325598	0.286594	0.201803	0.367953	0.171508	0.24807	0.300884	0.342244	0.34393	0.424855	0.399239	0.453363	0.274767	0.281435	0.245736	0.376984	0.219247	0.239467	0.357937	0	0.337472	0.432352	0.383538	0.41681	0.409036	0.275626	0.166783	0.21602	0.338337
NBL1	0.0935769	0.0590533	0.0856092	0.12372	0.0969237	0.126419	0.199775	0.124479	0.080097	0.0580509	0.110022	0.0542098	0.165319	0.162402	0.0595533	0.11055	0.393652	0.0926655	0.195802	0.095547	0.101211	0.0400913	0.100847	0.0785458	0.129962	0.103327	0	0.114018	0.150391	0.0729185	0.174599	0.138031	0.089754	0.0547287	0.0380869	0.0592521	0.134571	0.119965	0	0.045992	0.100009	0.0935343	0.1539	0.254061	0.15361	0.0552618	0.0318103	0.134591
HTR6	0.00475167	0.00313664	0.00339112	0.00601217	0.00677284	0.00122316	0.00201975	0.00714138	0.00566613	0.00196405	0.00305594	0.00454614	0.0013874	0.00379503	0.00726029	0.00720313	0	0.00548133	0.00652528	0.0027	0.00509413	0.00865383	0.00459881	0.00184091	0.00209344	0.0061731	0	0.00649272	0.00801044	0.0104677	0.00180857	0.0024555	0.0073003	0.0031846	0.00416804	0.00702306	0.00160133	0.0038215	0	0.00210211	0.00215186	0.00142255	0.00165072	0.00370349	0.00250638	0.00537593	0.00301031	0.00601761
TMCO4	0.0142161	0.0124357	0.0285761	0.0447321	0.038758	0.0151988	0.0186435	0.0220149	0.0221811	0.00649545	0.00967011	0.00900612	0.00728901	0.0603667	0.0193784	0.0433782	0	0.0530965	0.0256957	0.0250983	0.0279388	0.0362728	0.0166849	0.0293643	0.0121677	0.0145441	0.240217	0.0156659	0.0483073	0.0241626	0.0235641	0.0821423	0.0243818	0.0225586	0.00950263	0.0149534	0.0174075	0.0181161	0	0.0357012	0.021206	0.0235344	0.0580284	0.00997299	0.00920992	0.0313561	0.0100579	0.0267487
OTUD3	0.193824	0.187591	0.149353	0.238984	0.220422	0.180929	0.180278	0.1967	0.159474	0.123187	0.133964	0.137879	0.194216	0.243364	0.173154	0.218744	0.119651	0.232822	0.169245	0.202958	0.177413	0.172431	0.151977	0.117709	0.144474	0.196108	0.904168	0.225022	0.300219	0.218117	0.213119	0.238619	0.158703	0.12603	0.175326	0.144591	0.145353	0.1588	0	0.196115	0.194866	0.163317	0.316975	0.182323	0.173644	0.10742	0.116146	0.137297
PLA2G5	0.00218482	0.00296248	0.00260841	0.00702502	0.00498478	0.003744	0.0022529	0.00109873	0.00341299	0.0039281	0.00162179	0.000666761	0.000969337	0	0.00200529	0.00179181	0	0.000885013	0.00221387	0.000599709	0.00496957	0.00202371	0.00213014	0.000616405	0.000597043	0.000477759	0	0.00175692	0.00912653	0.00356207	0.00544739	0.00368517	0.00269755	0.0043495	0	0.00147314	0.0010225	0.000320892	0	0.00246196	0.00298723	0.00116648	0.00592626	0.00191992	0	0.00221867	0.000804155	0.0203988
PLA2G2D	0	0.00102462	0	0.00106293	0.00167471	0	0	0	0	0.000654062	0.00185871	0	0	0.000916916	0	0.000851707	0	0.000530343	0	0.000554892	0	0.00122927	0	0	0	0	0	0	0	0.00166078	0	0	0.000199332	0	0	0.000188014	0.000285518	0.00105251	0	0	0.00198263	0	0.00241376	0	0	0	0	0.000608349
PLA2G2F	0	0	0	0	0	0	0	0	0	0.00057691	0.000220434	0	0	0	0.000419969	0	0	0	0.000780404	0	0	0	0	0	0	0	0	0	0	0	0	0.00394687	0	0	0	0.000333746	0.000188005	0	0	0	0.000422137	0	0	0	0	0	0.0022723	0
PLA2G2C	0.00585173	0.0114352	0.00491966	0.00305468	0.00862556	0.00356043	0.00175242	0.00759955	0.00703162	0.00382279	0.00583328	0.00858089	0.00940831	0.0120718	0.0178413	0.00458108	0	0.0219626	0.00692924	0.0116152	0.00591668	0.00705406	0.0167747	0.00995072	0.00634926	0.00544079	0	0.00897715	0.00757122	0.00279114	0.00402009	0.00163725	0.00935033	0.00768142	0	0.00774817	0.00541737	0.00766797	0	0.000557535	0.0163303	0.00613133	0.00389434	0.00334263	0.00404798	0.00670895	0	0.00764922
UBXN10	0.0226235	0.018966	0.0207164	0.0215419	0.0203244	0.0193328	0.0165005	0.023645	0.0188979	0.00942883	0.0201011	0.0224074	0.0324482	0.0256418	0.0281346	0.0283436	0	0.025304	0.0293817	0.0214801	0.0182908	0.0258659	0.0162352	0.0277699	0.0157482	0.0194676	0	0.0132594	0.024523	0.020935	0.0435218	0.0200785	0.019196	0.012759	0.00704335	0.0185303	0.0193079	0.018643	0	0.00569092	0.0273932	0.0104283	0.0205373	0.00529931	0.0261313	0.0173243	0.0116477	0.0155166
VWA5B1	0.00209779	0.00608113	0.00276524	0.0146977	0.00765888	0.000460036	0.00325188	0.000732656	0.00471655	0.000966424	0.00149528	0.00145097	0	0.00994272	0.00516865	0.00339032	0	0.0109858	0.00426724	0.00323192	0.00426988	0.00247224	0	0.00409903	0.000742601	0.00695243	0	0.00185688	0.00814263	0.00114727	0	0.0140623	0.00344778	0.00238091	0.00203643	0.00130402	0.00160262	0.00279721	0	0.00123472	0.00181117	0.00288613	0.0102914	0.00295393	0.000503189	0.0085364	0.00474456	0.00566873
CAMK2N1	0.427165	0.368061	0.334945	0.567977	0.516219	0.434033	0.462013	0.413214	0.394408	0.338874	0.323036	0.40033	0.560246	0.384577	0.360481	0.457246	0.716361	0.456267	0.391432	0.394307	0.414134	0.421587	0.492228	0.254274	0.285598	0.413016	1.61307	0.538294	0.65572	0.588875	0.616118	0.327757	0.34927	0.363228	0.459133	0.285736	0.4031	0.380987	0	0.459785	0.583534	0.511308	0.560145	0.649875	0.501296	0.270075	0.391896	0.561096
MUL1	0.0364621	0.0411085	0.0310719	0.0474603	0.043432	0.0439903	0.0420343	0.042721	0.0457273	0.0361526	0.029685	0.0255588	0.0498716	0.0623646	0.0234669	0.0307705	0.060704	0.0279567	0.0697743	0.0300104	0.052154	0.0307	0.0372922	0.0305838	0.0357272	0.0410329	0	0.0415122	0.0646682	0.0402432	0.0285238	0.0671218	0.0386282	0.0166725	0.0299393	0.0118765	0.0418772	0.0410951	0	0.0594784	0.0309716	0.0447802	0.0650636	0.0582704	0.0447033	0.0434163	0.0169209	0.0332949
FAM43B	0.0319075	0.0169886	0.0246078	0.0267058	0.0216672	0.0267076	0.0652782	0.0314401	0.0169093	0.0135835	0.0161955	0.012179	0.0456186	0.0187217	0.0100186	0.0196939	0	0.00766646	0.0384793	0.0200757	0.019947	0.0177825	0.00795878	0.0116408	0.0257923	0.0229257	0	0.0303404	0.0291527	0.0117049	0.0431157	0.0418946	0.0227903	0.00884577	0.00621075	0.00428061	0.0478367	0.0396101	0	0.0509335	0.011878	0.0301582	0.0278934	0.0389195	0.0260778	0.00574064	0.000632823	0.0369477
CDA	0.00113696	0.00329089	0.00521595	0.00505926	0.00564845	0.00314854	0	0.00111326	0.00283242	0	0.000679999	0.00112202	0	0.00475461	0.00154563	0	0	0.00482097	0.00140453	0.00146166	0.00140619	0.00128493	0.00215155	0.00410304	0.00162578	0.000600034	0	0.00284854	0.00639438	0.00255216	0.00191262	0.00429391	0.00334369	0.000475915	0.0142794	0.00104585	0.00104255	0.000537957	0	0.00141029	0.000766191	0.00396661	0.00824915	0	0.000338036	0	0.000866359	0.0372931
PINK1	0.160051	0.166518	0.149083	0.22083	0.184476	0.2029	0.271877	0.215565	0.166851	0.138142	0.168217	0.106099	0.199997	0.235418	0.187534	0.251852	0.0555363	0.1751	0.273443	0.156103	0.212224	0.136015	0.136736	0.142909	0.225959	0.161005	0.114445	0.199377	0.257763	0.158824	0.213759	0.257383	0.158195	0.133845	0.133714	0.12531	0.206161	0.164757	0	0.214816	0.198101	0.165597	0.247018	0.195987	0.226785	0.123246	0.113073	0.108597
DDOST	0.0793916	0.0654173	0.0612119	0.104147	0.0948351	0.061302	0.101513	0.108064	0.0909964	0.0456611	0.0687585	0.0639687	0.103822	0.143045	0.0849689	0.11672	0.2243	0.0995756	0.100378	0.0759205	0.0944257	0.0623089	0.0549216	0.0851958	0.0589273	0.0638213	0	0.0737547	0.124286	0.132247	0.10362	0.114738	0.0732566	0.0513226	0.0548604	0.051549	0.0819783	0.07596	0	0.0954165	0.0794194	0.105536	0.155487	0.0984263	0.0824697	0.0654644	0.0418781	0.0991741
KIF17	0.09779	0.108805	0.109139	0.130289	0.148932	0.0793312	0.142021	0.126189	0.111479	0.0687387	0.0944807	0.0704583	0.135374	0.160004	0.166218	0.149587	0.316364	0.180375	0.139751	0.115162	0.137527	0.0946245	0.127549	0.110001	0.0860336	0.0733886	0.173185	0.0799446	0.117309	0.12708	0.168389	0.141885	0.107442	0.0812842	0.071235	0.100901	0.086006	0.137587	0	0.104271	0.128076	0.106252	0.196799	0.12743	0.134063	0.135077	0.0977894	0.106287
SH2D5	0.0935781	0.0805856	0.0724377	0.113026	0.105525	0.102765	0.0706975	0.103393	0.101242	0.0525471	0.0493227	0.0548467	0.105644	0.122609	0.0722145	0.0932303	0	0.142742	0.121739	0.092694	0.12146	0.0718418	0.0565731	0.0811292	0.0841132	0.0815003	0	0.113912	0.149865	0.0866539	0.116713	0.130511	0.0923218	0.0502908	0.040214	0.0546764	0.0820894	0.05828	0	0.136906	0.0887137	0.0810694	0.153839	0.140037	0.0801967	0.08313	0.0529678	0.0667497
HP1BP3	0.337453	0.364999	0.262675	0.473587	0.418131	0.37038	0.396316	0.292912	0.226167	0.260534	0.234219	0.308645	0.45652	0.35601	0.312876	0.358239	0.726763	0.341188	0.328263	0.321888	0.290647	0.204084	0.417234	0.164907	0.27833	0.349445	0.338561	0.50423	0.46538	0.504959	0.485834	0.290032	0.279633	0.231062	0.407525	0.223084	0.223057	0.35896	0	0.34548	0.431307	0.383861	0.457309	0.590995	0.348542	0.197828	0.253113	0.297779
EIF4G3	0.274584	0.275645	0.16299	0.340667	0.309527	0.236626	0.286418	0.195394	0.142941	0.192214	0.129989	0.223482	0.36533	0.173621	0.221759	0.269569	1.02561	0.274036	0.225611	0.242637	0.183498	0.13632	0.361978	0.117893	0.181953	0.230695	1.0182	0.368305	0.300943	0.479259	0.516306	0.176438	0.1738	0.136546	0.453931	0.147948	0.167518	0.254154	0	0.285194	0.347192	0.273155	0.283522	0.424304	0.24665	0.0983555	0.225176	0.252093
ECE1	0.216785	0.243398	0.24258	0.308295	0.325985	0.204516	0.38311	0.258521	0.248974	0.242686	0.191569	0.244895	0.387902	0.292853	0.323942	0.335621	0.335726	0.357551	0.252856	0.321589	0.265318	0.206622	0.371558	0.194044	0.205613	0.274648	0.419764	0.302606	0.313743	0.38417	0.463722	0.295047	0.265149	0.23345	0.342941	0.225939	0.233621	0.325922	0	0.35821	0.408128	0.371816	0.410109	0.355631	0.276127	0.221495	0.239589	0.307329
NBPF3	0.0950568	0.0918394	0.0861425	0.0986835	0.119031	0.0836291	0.100694	0.11213	0.0766465	0.0850947	0.0860959	0.0678591	0.0953986	0.0856514	0.11456	0.0698538	0.223889	0.0750382	0.0623435	0.0850235	0.0550498	0.0662829	0.0833289	0.0682538	0.0688835	0.0977034	0.136171	0.0932595	0.0804515	0.115477	0.123725	0.093498	0.0716288	0.084246	0.0930149	0.0829128	0.0746296	0.0923803	0	0.119445	0.117858	0.104426	0.110541	0.103146	0.0849783	0.0624964	0.081955	0.0420076
ALPL	0.00815505	0.0105003	0.0141597	0.0338084	0.0496666	0.0239463	0.0113122	0.0213984	0.0422073	0.0196651	0.0239061	0.00988725	0.029773	0.0213516	0.0480556	0.0251123	0	0.0332115	0.00890852	0.0232314	0.0325121	0.0188387	0.0447133	0.0598282	0.0111785	0.0200175	0	0.0101408	0.0107995	0.0203889	0.0335701	0.0334457	0.0175393	0.00996476	0.00996825	0.0239724	0.00719797	0.0109149	0	0.0402321	0.030824	0.00716863	0.0169698	0.00630377	0.00915657	0.0164381	0.109292	0.0276533
RAP1GAP	0.273882	0.346493	0.27855	0.49219	0.45826	0.355592	0.403028	0.316799	0.278088	0.195967	0.25627	0.248926	0.449551	0.370973	0.401498	0.409734	0.291155	0.374274	0.320613	0.362775	0.372252	0.218238	0.326539	0.229775	0.256807	0.334066	0.301068	0.418804	0.418132	0.48152	0.471264	0.320938	0.282326	0.242926	0.302931	0.262181	0.254272	0.334653	0	0.401086	0.468791	0.378021	0.486337	0.395378	0.309425	0.221171	0.318062	0.220876
USP48	0.31961	0.325647	0.266494	0.433875	0.382033	0.324445	0.332577	0.275906	0.224178	0.225354	0.209148	0.31163	0.415568	0.323639	0.293364	0.334712	0.429032	0.34985	0.302369	0.321585	0.279885	0.194667	0.343161	0.176083	0.250163	0.311311	0.620522	0.406576	0.460962	0.463101	0.467218	0.321312	0.270516	0.21765	0.412996	0.224448	0.223018	0.326501	0	0.373309	0.405165	0.392616	0.436276	0.436946	0.300539	0.213458	0.231644	0.277144
LDLRAD2	0.00135679	0.00129938	0.00207704	0.00205429	0.0033957	0.0022499	0	0.0014443	0.00129836	0.000284376	0.000576825	0.00360312	0.0024033	0.0039923	0.00414879	0.00260289	0	0.00844637	0.00185204	0.00376397	0.000318752	0.00427036	0	0.000818557	0.00180671	0.00255114	0	0.00116657	0.00268932	0.0037884	0.00306694	0.00287239	0.00218605	0	0	0.00028209	0.000891388	0.00110419	0	0	0	0.00163039	0.00257077	0	0	0.000702423	0	0.00100355
HSPG2	0.007859	0.00505492	0.0103768	0.0202044	0.011467	0.00690858	0.00481387	0.0124244	0.00748605	0.00620277	0.00549683	0.00373775	0.0062614	0.0107446	0.00815849	0.0153664	0	0.0115443	0.00610048	0.00770845	0.0120555	0.00847865	0.00536314	0.0118628	0.00563221	0.00642521	0	0.00961592	0.0193952	0.00658531	0.019576	0.010805	0.00923354	0.00713861	0.00255144	0.00448036	0.0107664	0.00496533	0	0.0108259	0.00579742	0.0139058	0.0117234	0.00378835	0.0122145	0.00469407	0.00701122	0.0281661
CELA3B	0.00275206	0.00177415	0.00300211	0.00519193	0.00587303	0.00525781	0	0.00196182	0.000318014	0	0.000231756	0	0.000899168	0.00447984	0.00246242	0.00144568	0	0.00204408	0.00201695	0.00107284	0.00195344	0.00119018	0	0.00256594	0.00249503	0.000416128	0	0.00172724	0.00547181	0.00286332	0	0.00251995	0.00128432	0	0	0	0.00128287	0.00266724	0	0	0.00130072	0.00715244	0.0063441	0.00118435	0	0.00244822	0.000829879	0.00238682
CELA3A	0.000247504	0.000469623	0.00431342	0.00556785	0.00298996	0.00195892	0.00158908	0.000905207	0.00112138	0.000977675	0.000559506	0.000679035	0	0.00329561	0.00211715	0.00474121	0	0.00127954	0.00253535	0.000790216	0.000628998	0.000525653	0	0	0.000580288	0.00123132	0	0.00115033	0.00172203	0.00307576	0.00773881	0.000941679	0.000883198	0.000760993	0	0.00066458	0.000715214	0.00111332	0	0	0	0.00152306	0	0.00164842	0.000471195	0	0	0
CDC42	0.23951	0.266462	0.195983	0.366108	0.319675	0.269689	0.301813	0.250149	0.210201	0.18521	0.205924	0.20438	0.325129	0.298713	0.246644	0.311138	0.41456	0.270551	0.296978	0.252469	0.255814	0.172861	0.229859	0.164797	0.219459	0.267669	0.106504	0.341801	0.396233	0.368163	0.341887	0.277263	0.22265	0.176952	0.219646	0.206305	0.197958	0.242959	0	0.296169	0.291998	0.287396	0.323581	0.321533	0.235313	0.166311	0.166421	0.174694
WNT4	0.00351082	0.00122278	0.00432535	0.00947815	0.00557393	0.000991558	0.0102713	0.00845088	0.00246299	0.00617861	0.00358895	0.00308727	0.00651212	0.0128603	0.0105906	0.0102454	0	0.0117882	0.0113781	0.00391268	0.00669823	0.00839414	0.00826351	0.0115095	0.00173773	0.0127818	0	0.00338916	0.00383619	0.00847691	0.0143643	0.00561867	0.0101562	0.00299295	0.00565848	0.00681445	0.0118281	0.019805	0	0.0185258	0.00441493	0.00206635	0.00131506	0.00441481	0.00189831	0.00595326	0.00680894	0.00961066
ZBTB40	0.0911185	0.105618	0.118309	0.135439	0.150348	0.106148	0.21944	0.110718	0.105739	0.0946757	0.102589	0.0769423	0.104541	0.114474	0.0973142	0.151968	0.0731578	0.134197	0.119897	0.107556	0.104665	0.086028	0.124852	0.0826043	0.0741283	0.0935811	0.0255391	0.141424	0.109205	0.134882	0.120017	0.114902	0.112485	0.115931	0.0663137	0.101364	0.149472	0.139143	0	0.117371	0.110036	0.109123	0.117927	0.184185	0.141021	0.0841138	0.0590761	0.145004
EPHA8	0.0198575	0.0157117	0.0243316	0.0151533	0.0284854	0.0210406	0.0128305	0.0201286	0.0274437	0.0105744	0.0169614	0.00932899	0.0213804	0.0358902	0.0535704	0.0180518	0	0.0406652	0.0271678	0.0268653	0.036122	0.0158746	0.0197837	0.0142324	0.00857277	0.0131777	0	0.0169597	0.0136725	0.0374038	0.0252217	0.0277015	0.022856	0.00927906	0.0204332	0.0184627	0.0132051	0.0255378	0	0.0239595	0.0146659	0.0142677	0.0618119	0.017558	0.0143616	0.0319898	0.0176457	0.0267996
C1QA	0.00142538	0.00207349	0.000549955	0.00607251	0.00289227	0.00422469	0.0345519	0.0114385	0.00861317	0.000692866	0.00112518	0.000149645	0.00732631	0.00258786	0.00362185	0.00168001	0	0.00174687	0	0	0.000850583	0.00190608	0.0105256	0.00045254	0	0.00283373	0	0.00524804	0.00304285	0.0042552	0.036638	0.00954104	0.0108645	0.000799732	0	0.000346962	0.00348083	0.00581287	0	0.00183211	0.00608058	0.0044974	0.0189143	0.00401003	0.00300342	0.00677036	0	0.00436651
C1QC	0.000322301	0.000394389	0.00058613	0.00166607	0.002964	0.00215631	0.0105118	0.00961844	0.0057355	0.00176565	0.000874328	0.00236934	0.00779256	0.00554547	0.00580764	0.00142047	0	0	0.00314787	0.00326738	0	0.0044185	0.00154601	0.00202914	0.000229832	0	0	0.00143384	0.00580028	0.00618858	0.0208848	0.0107682	0.0125567	0.00165786	0.00194672	0.00110063	0.00195792	0.00350674	0	0.00869497	0.0041194	0	0.00904707	0.00910125	0.00107973	0.00311639	0	0.00454737
C1QB	0.000796526	0.000673139	0.00168	0.00841731	0.00605754	0.00953742	0.0442361	0.0191982	0.0227369	0.00121904	0.00321146	0.004329	0.0149998	0.0101201	0.00335943	0	0	0.0124527	0.00167809	0.0034693	0.00144221	0.00538405	0.0158323	0.00264617	0.000987819	0.00601893	0	0.013404	0.00926913	0.015459	0.0514668	0.0205972	0.0150443	0.00302246	0.00346695	0.00454686	0.0039387	0.0289264	0	0.00178633	0.0233356	0.00594734	0.013698	0.00526651	0.00383921	0.00679358	0.00313532	0.0141154
EPHB2	0.20718	0.246952	0.214365	0.26421	0.312224	0.166133	0.347306	0.243117	0.260222	0.195602	0.196396	0.244856	0.334881	0.273862	0.338492	0.303273	0.565045	0.339055	0.20875	0.28304	0.263458	0.188696	0.344311	0.228258	0.155405	0.216169	0.173185	0.209242	0.201024	0.298065	0.310624	0.230488	0.239754	0.24203	0.224224	0.259622	0.211153	0.279302	0	0.222252	0.334458	0.266033	0.267182	0.270629	0.24416	0.221628	0.327018	0.33623
LACTBL1	0	0	0.000136922	0	0.00166651	0	0	0.000282985	0.000509213	0	0	0.000467564	0	0.000903847	0.000185408	0.000805041	0	0.000224757	0	0	0	0.000732003	0	0.000344771	0.000428612	0.000488714	0	0	0.00115036	0	0	0.00122098	0	0.000586665	0.000591797	0.000218731	0.000748336	0	0	0.00156302	0	0	0.000656815	0	0	0.000735651	0	0.00228132
TEX46	0.00785483	0.00695976	0.0070902	0.0103929	0.00683812	0.0077522	0.0062818	0.0101114	0.00649669	0.00281732	0.00304253	0.00447827	0.00374573	0.00848051	0.00585073	0.00847328	0	0.0070266	0.00915768	0.00127659	0.00524033	0.00478248	0.0020486	0.000615792	0.00336591	0.00176215	0	0.00955481	0.0072737	0.00897563	0.0055936	0.00726492	0.00602401	0.0132045	0	0.00222092	0.00573156	0.0197328	0	0.00728383	0.0165575	0.00683951	0.0176944	0.00358345	0.0151795	0.00263209	0	0.0200686
KDM1A	0.299267	0.286808	0.231675	0.370496	0.344459	0.299444	0.314975	0.261171	0.214651	0.18464	0.195371	0.252409	0.289282	0.313463	0.261409	0.290198	0.259518	0.319678	0.281416	0.295741	0.273727	0.180049	0.22576	0.160601	0.224151	0.260168	0.279223	0.366884	0.446814	0.415737	0.314018	0.279889	0.248707	0.212289	0.309399	0.221453	0.216545	0.267701	0	0.316451	0.311029	0.351306	0.419967	0.3539	0.293869	0.174198	0.189332	0.269829
LUZP1	0.351031	0.403178	0.309148	0.457344	0.436519	0.343863	0.344208	0.325618	0.276326	0.272084	0.239756	0.359337	0.431298	0.385672	0.380884	0.395069	0.47549	0.412891	0.351695	0.353302	0.338531	0.25189	0.412116	0.22615	0.257212	0.37583	0.479589	0.418542	0.446725	0.472825	0.477317	0.312951	0.332405	0.287902	0.442426	0.290139	0.260571	0.378058	0	0.396391	0.492584	0.409315	0.451308	0.483854	0.300395	0.21433	0.299819	0.358246
HTR1D	0	0.00301498	0.000248962	0.000477758	0.000902803	0.00100892	0.00343835	0	0	0	0.000121132	0	0	0	0	0	0	0.000922201	0	0	0	0	0	0	0	0	0	0.000430421	0.000535655	0	0	0	0.000112325	0	0	0.000688371	0	0	0	0	0	0	0	0	0	0	0.000867766	0.00155039
HNRNPR	0.22001	0.211146	0.181687	0.276457	0.255891	0.270508	0.317564	0.214099	0.173327	0.189421	0.183593	0.183307	0.244049	0.244261	0.186717	0.22956	0.54225	0.263002	0.258585	0.233144	0.208114	0.185662	0.225872	0.154862	0.226936	0.234223	0.0701162	0.306026	0.317602	0.271701	0.262853	0.231467	0.193032	0.183763	0.234687	0.172215	0.185821	0.22146	0	0.266768	0.203508	0.237643	0.319376	0.360931	0.251073	0.157525	0.16507	0.240819
ZNF436	0.0304198	0.0335176	0.0315379	0.03365	0.0311706	0.0487356	0.0781838	0.0328882	0.0233276	0.0183262	0.0347975	0.0202506	0.0340206	0.0216393	0.0198782	0.0202813	0.0555363	0.0156127	0.0542234	0.0276748	0.0299607	0.0251814	0.0117037	0.0182779	0.0555068	0.0527521	0	0.0455978	0.0454313	0.0384806	0.0331505	0.0552244	0.0323761	0.0149261	0.0240127	0.0370535	0.0323903	0.0361281	0	0.0430994	0.038997	0.0245572	0.0321542	0.0452718	0.0549072	0.0379184	0.00630713	0.0254245
TCEA3	0.00783487	0.015635	0.0207498	0.0330278	0.0343661	0.00780055	0.0693717	0.0144204	0.0228263	0.0111305	0.0105865	0.0168557	0.0164417	0.0286579	0.020007	0.032781	0	0.0228622	0.0222891	0.015035	0.0165669	0.0193732	0.00914064	0.0185245	0.0139073	0.0233064	0	0.0293442	0.0499575	0.03861	0.0325743	0.0401482	0.0285796	0.0303707	0.0356406	0.00821617	0.0368564	0.0331627	0	0.053632	0.0273398	0.0293256	0.0561797	0.032865	0.0178446	0.0238758	0.0133279	0.109869
ASAP3	0.0604797	0.0980253	0.0613884	0.107417	0.0777856	0.0247464	0.123544	0.092948	0.0868195	0.0467498	0.0660466	0.0649146	0.0979647	0.101872	0.0913706	0.111068	0.194777	0.142043	0.0765258	0.0729359	0.050842	0.0349227	0.0508613	0.0558031	0.0716109	0.109201	0.0255391	0.0938407	0.113744	0.130579	0.0913885	0.107403	0.0817038	0.0786487	0.0963546	0.0442553	0.0913414	0.0959157	0	0.153167	0.124266	0.0524255	0.118243	0.12418	0.0507952	0.079925	0.0690349	0.162018
E2F2	0.000639073	0.000473488	0.000765423	0.00374311	0.00233117	0.00367544	0.000797432	0.000133338	0.00122738	0.000343916	0.000428686	0.000531483	0	0.00230065	0.00170853	0.000388922	0	0.00191417	0.000292684	0	0	0.000417793	0.00462633	0.00244799	0	0	0	0	0.00169873	0	0	0	0.000734177	0	0	0	0.000636816	0.00119141	0	0	0	0	0.00527641	0	0	0.000388777	0	0.00235815
ID3	0.000307195	0.00124969	0.000113398	0.00406323	0.00486627	0.000949255	0.0114372	0.00483655	0.00224724	0	0.000301109	0.00491083	0.00151825	0.00140081	0.00226577	0.00160959	0	0	0.00561135	0.000506816	0.00089679	0.00115993	0.00501229	0.000710104	0	0.000963177	0	0.00677717	0.00486081	0.00142627	0.0194601	0.00374838	0.00338008	0.00417776	0.0101164	0	0.00319694	0.000582233	0	0	0	0.000725838	0	0.00612934	0.000388875	0.00050952	0	0.00190557
RPL11	0.0863817	0.091718	0.0996287	0.243695	0.155381	0.122541	0.269793	0.212961	0.133267	0.0655204	0.0953026	0.0600649	0.14573	0.218902	0.0995478	0.192996	0.0768982	0.219152	0.23851	0.108182	0.147812	0.111856	0.0948839	0.123069	0.112172	0.0719839	0.0255391	0.141481	0.230321	0.144404	0.177852	0.212994	0.104964	0.0910681	0.0672683	0.0583662	0.257204	0.160163	0	0.170469	0.161588	0.0800643	0.219932	0.136803	0.120866	0.105558	0.0286884	0.103195
ELOA	0.0698286	0.0816857	0.0856113	0.0762853	0.0922682	0.0831668	0.135257	0.0833853	0.0703884	0.0709466	0.0668863	0.0630426	0.126187	0.118997	0.095279	0.0712558	0	0.0728266	0.0944602	0.0659248	0.0702893	0.0826223	0.0911709	0.0663811	0.0762196	0.0606208	0	0.113126	0.104234	0.0890589	0.141882	0.124148	0.0815258	0.0641387	0.105163	0.0726692	0.102044	0.0969531	0	0.104804	0.127378	0.108211	0.104772	0.156612	0.0851077	0.0576733	0.0638789	0.231799
PITHD1	0.17033	0.156345	0.142436	0.223943	0.189757	0.207561	0.269434	0.226592	0.164782	0.113981	0.170686	0.0987491	0.187241	0.234489	0.139339	0.229892	0.335011	0.187936	0.290496	0.160159	0.198181	0.137693	0.123066	0.135108	0.216958	0.165908	0	0.210175	0.27907	0.137382	0.229907	0.244926	0.15287	0.0997709	0.0886728	0.101673	0.207436	0.166346	0	0.198003	0.156869	0.144894	0.27248	0.288001	0.233566	0.139711	0.0795378	0.190448
LYPLA2	0.0431525	0.0433193	0.0361436	0.0586319	0.0448035	0.0481033	0.0673292	0.0519232	0.0430388	0.0397186	0.0448321	0.0359789	0.0795677	0.0437907	0.0457275	0.0583206	0.0514015	0.0496322	0.056042	0.0605388	0.0408651	0.0301715	0.0492846	0.0279517	0.0566711	0.048029	0	0.0519029	0.0471284	0.0532838	0.0730496	0.052592	0.0451364	0.0260214	0.0343161	0.0266495	0.046637	0.0386869	0	0.0513248	0.0614247	0.0251734	0.0405527	0.0715609	0.0556907	0.0310503	0.0112484	0.0372529
GALE	0.0476219	0.0413649	0.063704	0.114258	0.0618536	0.0619552	0.0716366	0.0876285	0.0846572	0.0672469	0.0593214	0.0522392	0.112068	0.126225	0.0961717	0.139914	0	0.0830255	0.100721	0.0764981	0.0879742	0.0672143	0.0335784	0.0784053	0.0530453	0.0414011	0.207795	0.0684794	0.109494	0.111548	0.119669	0.0973955	0.0702673	0.0687075	0.0391063	0.0531178	0.068501	0.105907	0	0.113155	0.117721	0.0599919	0.104596	0.0834395	0.0529898	0.0470403	0.0744873	0.046801
HMGCL	0.0731983	0.0646997	0.0651255	0.108234	0.0667713	0.0487477	0.0465813	0.0809278	0.0705483	0.0645399	0.0523389	0.042813	0.0665409	0.179229	0.116625	0.115099	0	0.141548	0.0746883	0.0914792	0.0803899	0.0779356	0.0656738	0.064432	0.0438551	0.0760188	0	0.0714686	0.11527	0.114309	0.0773568	0.113085	0.0959371	0.0693475	0.144037	0.0672854	0.0391347	0.0612278	0	0.0604262	0.0828442	0.0820407	0.198797	0.0417533	0.0402726	0.0797676	0.090387	0.0763647
FUCA1	0.0667607	0.0442142	0.0603302	0.0644801	0.0552969	0.0538065	0.0571544	0.0636959	0.0580934	0.0353155	0.0443973	0.0573174	0.0796764	0.11007	0.0583863	0.0732312	0	0.0573473	0.0740069	0.0521116	0.0677076	0.0482627	0.0488878	0.0491948	0.0470623	0.054816	0.095536	0.0748357	0.0885639	0.0483505	0.0452664	0.0760859	0.0611027	0.0449159	0.0878642	0.0348681	0.0502287	0.0512824	0	0.0558477	0.0919213	0.0699499	0.0850718	0.0385953	0.0367128	0.0415588	0.0575394	0.054136
CNR2	0.00196431	0.00415394	0.00995681	0.0119043	0.0105327	0.00458809	0.00588125	0.00573558	0.00649193	0.0015601	0.00045605	0.000936803	0.00328325	0.0193474	0.00324473	0.00474407	0	0.00978364	0.00197286	0.0029067	0.0062976	0.00370563	0.00374229	0.00424848	0.00286469	0.00318352	0	0.00752077	0.0155369	0.00105035	0.00817288	0.00527723	0.00273955	0.00166706	0	0.00164771	0.00415504	0.00482867	0	0.00608155	0.0140622	0.00329116	0.00487092	0.00150477	0.000926325	0.00225286	0.00526374	0.0084323
PNRC2	0.0415938	0.0389372	0.0446151	0.0797176	0.0501472	0.0583617	0.103374	0.062335	0.0469932	0.0382318	0.0614076	0.0252709	0.0594889	0.0340356	0.0386378	0.050214	0.0785877	0.0443813	0.0837254	0.025967	0.0431024	0.0435843	0.0391194	0.0352285	0.0673121	0.0552508	0	0.0604009	0.0666976	0.034039	0.0737839	0.0818904	0.0502744	0.0310038	0.03318	0.0243732	0.0930972	0.061303	0	0.0766805	0.0484379	0.0576396	0.0570956	0.0891699	0.0816466	0.0570654	0.0268028	0.0466934
SRSF10	0.259185	0.253045	0.204004	0.378619	0.322742	0.256067	0.296372	0.251103	0.211153	0.161211	0.200371	0.206407	0.246293	0.347524	0.241945	0.302903	0.310205	0.34334	0.294734	0.241441	0.253632	0.184221	0.18494	0.147665	0.228784	0.245217	0.231617	0.304508	0.361432	0.372762	0.358497	0.280252	0.219617	0.195338	0.248176	0.173626	0.232016	0.267311	0	0.299024	0.330134	0.29583	0.459957	0.304206	0.258439	0.202927	0.163915	0.196292
MYOM3	0.000246328	0.00219216	0.00326595	0.00196451	0.00280464	0.000861729	0.00406601	0.00175789	0.00303584	0.000988898	0.000188759	0.000157917	0.00254745	0.00124823	0.0025643	0.0018836	0	0.000395705	0.00301934	0	0.00287966	0.00321496	0.00196479	0.00136012	0.00189698	0.00335853	0	0.00156457	0.00457098	0.00352214	0	0	0.00242816	0.00159904	0.00140242	0.000232877	0.00105377	0.00106551	0	0	0.00208155	0.00127107	0.00168005	0.00273163	0	0	0	0.00475781
IL22RA1	0.000397572	0.00191635	0.000543338	0.00125651	0.00290838	0.00118157	0.0012534	0.000340295	0	0	0.00011604	0	0	0	0.000226323	0	0	0.00110179	0.000653261	0.00138938	0	0.00145204	0.0018597	0.000700326	0.000227429	0	0	0.000620529	0.00362808	0	0	0.00171334	0	0.0005151	0	0.00100332	0.000405614	0	0	0	0	0	0.00254668	0	0	0.000812357	0	0.0356106
IFNLR1	0.0522745	0.0619788	0.0328395	0.0301427	0.0136885	0.0309521	0.0130685	0.0424227	0.0170721	0.0324103	0.0203571	0.0216097	0.0547605	0.0713074	0.0533387	0.0268916	0.10552	0.0497888	0.0179032	0.0433495	0.0336128	0.0382988	0.0400891	0.0165056	0.018807	0.0135298	0.0768974	0.0323826	0.0254582	0.0259289	0.0662265	0.0370578	0.0502747	0.0578894	0.022081	0.0428135	0.0318539	0.0457079	0	0.02591	0.0406597	0.0425483	0.0333533	0.0268137	0.0165334	0.017378	0.0276769	0.0439889
GRHL3	0.00125817	0.00491572	0.000524438	0.00162332	0.00529593	0.0011576	0	0	0.00168928	0.00050886	0.000872788	0.00053166	0	0.0023093	0	0.00110787	0	0.00273532	0.000690888	0.00207419	0.00176996	0.00147238	0	0.00163056	0	0	0	0.00260365	0.0067999	0	0	0.00365336	0.000727812	0	0	0	0.000151685	0	0	0.00125506	0	0.0018365	0	0.00170018	0.000546877	0.000259312	0.00119462	0.00333597
STPG1	0.10429	0.131779	0.107434	0.115719	0.093962	0.111017	0.146739	0.135315	0.112202	0.120725	0.0926261	0.0914546	0.135819	0.166682	0.104728	0.148328	0.10552	0.114632	0.114784	0.11811	0.115039	0.105313	0.106483	0.0797606	0.095903	0.0977101	0.0255391	0.143952	0.145932	0.145254	0.187951	0.124242	0.134817	0.0998949	0.0955028	0.0945468	0.103862	0.138923	0	0.0894784	0.154317	0.128017	0.171965	0.143152	0.114309	0.0905873	0.0787356	0.0933749
NIPAL3	0.156018	0.197414	0.159911	0.219549	0.193376	0.136373	0.230823	0.205116	0.167514	0.142823	0.144372	0.160585	0.201557	0.253412	0.191894	0.2012	0.233929	0.240572	0.189804	0.187424	0.18243	0.164179	0.229937	0.131906	0.146692	0.15883	0.122191	0.190063	0.245761	0.199633	0.200559	0.228638	0.19908	0.192578	0.152329	0.166899	0.205532	0.205563	0	0.208274	0.293382	0.195996	0.201839	0.201306	0.17199	0.191798	0.159549	0.159143
RCAN3	0.00623315	0.00967181	0.0061594	0.0296008	0.0168957	0.00620494	0.00575553	0.00438595	0.00301103	0.00232007	0.00128479	0.0011249	0.00490036	0.0032721	0.00738603	0.0106389	0	0.0035481	0.00546679	0.00106745	0.00358763	0.0081125	0	0.00144839	0.00391608	0.0113395	0	0.00949339	0.0170436	0.0170109	0.0115036	0.00427647	0.00305342	0.00360017	0.00327178	0.00262386	0.001206	0.00491362	0	0.00362865	0.00976782	0.00617497	0.00930918	0.0020348	0.00249571	0.00313232	0	0.0161735
NCMAP	0.00756183	0.00724296	0.00589698	0.0194938	0.0140315	0.00789353	0.0114059	0.00939416	0.00673268	0.00366267	0.00279768	0.00656878	0.00909565	0.00715664	0.0052119	0.0121741	0	0.0166847	0.00271276	0.00418001	0.00475234	0.00711431	0.0009958	0.00402217	0.00469131	0.00712964	0	0.00389594	0.0128412	0.0141681	0.00876343	0.00680005	0.00430452	0.00261681	0.00847423	0.00639028	0.00743115	0.00340568	0	0.00470434	0.0125907	0.00349207	0.00168523	0.00776314	0.00927873	0.00402925	0.00475253	0.0173762
SRRM1	0.292368	0.333363	0.218984	0.377	0.325803	0.275078	0.2852	0.255444	0.197441	0.208504	0.19972	0.247028	0.42523	0.291623	0.267192	0.302985	0.332811	0.292786	0.289921	0.298163	0.257139	0.1976	0.369105	0.206186	0.215035	0.325596	0.165471	0.36946	0.418572	0.367527	0.420838	0.274513	0.244496	0.22283	0.314771	0.189929	0.214774	0.272408	0	0.341914	0.342161	0.291702	0.397666	0.390306	0.251011	0.172783	0.259547	0.2649
CLIC4	0.0368269	0.0290261	0.0188696	0.0399298	0.03206	0.0174705	0.0155516	0.0266596	0.0170877	0.00946558	0.0155089	0.0150824	0.0214551	0.0430033	0.0315554	0.0242918	0	0.0170361	0.023699	0.012142	0.0107978	0.018605	0.0296439	0.0185531	0.0239899	0.0173477	0	0.0451466	0.0576755	0.05678	0.0592301	0.0442	0.019951	0.0182204	0.018329	0.00728529	0.0162335	0.0102946	0	0.0168279	0.0195125	0.010688	0.0329873	0.0234863	0.00898932	0.0253661	0.0370817	0.0294418
RUNX3	0	0.0005435	0.00102708	0.00112961	0	0.000317864	0.00225958	0	0.000121945	0	0.000192576	0	0	0	0	0.000762189	0	0.00130938	0.000295781	0	0	0	0	0	0	0	0	0.00147639	0.000613586	0.000615322	0	0	0.000378583	0	0	0.000419688	0.000363901	0	0	0	0	0	0	0	0	0	0	0
SYF2	0.0773395	0.0643431	0.0780321	0.112292	0.0890692	0.0931368	0.121095	0.112774	0.0941067	0.0518304	0.087869	0.0489651	0.0857203	0.165625	0.0758877	0.124103	0.0548626	0.099932	0.155405	0.0725062	0.0982626	0.080261	0.0646327	0.0810246	0.0636227	0.0730596	0	0.0838974	0.155723	0.0608638	0.0840453	0.137339	0.0801873	0.0486052	0.0506505	0.0521388	0.106878	0.0812501	0	0.104775	0.0676688	0.071696	0.178407	0.107177	0.0647214	0.0739609	0.0280707	0.0782836
RSRP1	0.348853	0.374366	0.277493	0.515181	0.461666	0.369776	0.394941	0.296576	0.216322	0.266998	0.233511	0.347118	0.512952	0.29406	0.349186	0.369887	0.77119	0.406643	0.356343	0.379827	0.296661	0.201663	0.431777	0.140089	0.285129	0.377993	0.38715	0.492703	0.508192	0.605476	0.60436	0.269548	0.277469	0.2617	0.485658	0.263652	0.240288	0.36333	0	0.401516	0.507132	0.430066	0.47318	0.512322	0.348849	0.210659	0.217722	0.339109
RHD	0.0118804	0.0379472	0.00893857	0.184823	0.0614592	0.0394352	0.00581182	0.0374946	0.0860986	0.0209709	0.0179275	0.00960571	0.0034397	0.0781408	0.0299362	0.0672298	0	0.0768201	0.0743479	0.0143623	0.00648447	0.0855696	0.00396141	0.0478135	0.00956463	0.00768241	0	0.0395256	0.125499	0.110037	0.0198122	0.185685	0.0410176	0.0242899	0.00377266	0.0298275	0.0279158	0.014588	0	0.00575241	0.0312749	0.0332962	0.142665	0.00601973	0.0362792	0.00713924	0.043572	0.0310746
TMEM50A	0.170732	0.161595	0.172168	0.246948	0.198922	0.213023	0.230795	0.189409	0.165737	0.157727	0.167104	0.156808	0.238549	0.256988	0.127416	0.239071	0.208808	0.199806	0.226719	0.160556	0.181007	0.135884	0.157705	0.135629	0.187023	0.202784	0.0768974	0.193756	0.262243	0.268504	0.223559	0.23021	0.161727	0.144898	0.160953	0.113842	0.177199	0.196573	0	0.225168	0.173477	0.21844	0.249016	0.229588	0.196673	0.122	0.113951	0.127145
RHCE	0.028864	0.0193943	0.0270461	0.0471299	0.0276862	0.0153319	0.0150814	0.0273576	0.0274512	0.0251241	0.0163682	0.0219372	0.0337047	0.0618008	0.0471161	0.0538395	0	0.048711	0.0209282	0.0180042	0.0253479	0.0244278	0.0358001	0.0301538	0.013612	0.022644	0	0.0269476	0.0496805	0.0383413	0.036454	0.0384549	0.0302873	0.0470476	0.0188838	0.0158718	0.0172021	0.0285497	0	0.029664	0.0300479	0.017515	0.0419953	0.0121423	0.0138263	0.0235122	0.013143	0.0852525
MACO1	0.347324	0.355966	0.248657	0.414864	0.416692	0.341161	0.401581	0.300454	0.239843	0.246947	0.224857	0.301777	0.403621	0.316129	0.316059	0.379544	0.646574	0.386409	0.311489	0.332461	0.301541	0.20126	0.370256	0.167767	0.255367	0.366684	0.220369	0.438954	0.446317	0.483526	0.465563	0.306248	0.286102	0.276063	0.416698	0.253504	0.254488	0.320819	0	0.377638	0.427005	0.405031	0.498995	0.448979	0.333538	0.212723	0.206293	0.327803
LDLRAP1	0.0146755	0.016107	0.0211699	0.0119146	0.0105048	0.0287937	0.0310214	0.0210331	0.00805945	0.00314179	0.0050505	0.00664366	0.0174626	0.017998	0.016284	0.0139495	0	0.0126677	0.00962646	0.00720341	0.0158821	0.0105806	0.0150467	0.00343921	0.00962672	0.0053927	0	0.0421993	0.0259664	0.0167896	0.0329391	0.0220604	0.0231586	0.0245282	0.00429818	0.0132091	0.0211485	0.0232803	0	0.00406855	0.0102918	0.0344689	0.0192213	0.0253306	0.0425883	0.0179696	0.00805117	0.0273319
MAN1C1	0.28385	0.332999	0.257623	0.345959	0.361603	0.302323	0.371624	0.315014	0.265779	0.258903	0.214596	0.300892	0.35614	0.359849	0.329512	0.339463	0.732709	0.405554	0.284211	0.31321	0.296458	0.235655	0.435297	0.231419	0.219067	0.310163	0.757713	0.411487	0.368475	0.453745	0.532298	0.307498	0.316592	0.294078	0.427735	0.268049	0.267783	0.358337	0	0.344087	0.410942	0.388988	0.403955	0.378188	0.337847	0.317114	0.287387	0.298066
SELENON	0.0184222	0.0251947	0.036731	0.0320798	0.0300402	0.0197712	0.0231325	0.0312315	0.0393595	0.0236089	0.0231849	0.0356284	0.0227876	0.0896367	0.027173	0.0775483	0	0.0753993	0.0274167	0.0311799	0.0269763	0.0447747	0.0272215	0.0488444	0.0125389	0.0246554	0.0859405	0.0217542	0.0295766	0.0345113	0.024525	0.0473617	0.0348582	0.0396939	0.014702	0.0280452	0.0280433	0.0353518	0	0.035723	0.0434947	0.047609	0.0748533	0.0193568	0.0210696	0.0534181	0.0266899	0.0418309
AL020996.2	0.00172438	0.00360654	0.00117653	0	0.00499096	0.00751011	0	0	0.000411288	0	0.000908624	0.00478438	0.00464268	0.0035839	0.000923831	0	0	0.000900764	0.00113475	0.00251853	0.00113045	0.00159421	0.00172392	0.000762718	0.00258601	0.0034079	0	0	0.00142815	0	0	0.00575258	0.00135372	0.00116846	0.000423357	0.00267123	0.0024215	0.00168248	0	0.00348374	0.000702056	0.00883606	0.0052956	0.010593	0.00417791	0.000949369	0	0.00644961
MTFR1L	0.102873	0.103526	0.0971697	0.143559	0.133743	0.128947	0.139923	0.137522	0.099423	0.0722732	0.0880535	0.070174	0.131338	0.14187	0.0872845	0.100022	0.326137	0.111852	0.146124	0.119823	0.127702	0.0782552	0.104338	0.0680733	0.104388	0.0822425	0.964353	0.146615	0.16026	0.156884	0.15382	0.149435	0.109069	0.0764798	0.067495	0.0782697	0.0996167	0.100018	0	0.137221	0.115991	0.112041	0.159739	0.181876	0.108773	0.0727111	0.0464074	0.0842533
AUNIP	0.0338632	0.0273918	0.0240807	0.047219	0.031081	0.0237117	0.0365786	0.0326029	0.0280536	0.0244406	0.0205662	0.0218818	0.0246594	0.0673765	0.0390272	0.050013	0	0.045064	0.044481	0.0367479	0.0366798	0.0292445	0.0205592	0.0388808	0.0295426	0.027804	0	0.0204361	0.0465867	0.0230975	0.0251893	0.0494284	0.0253936	0.0259294	0.0164874	0.0244913	0.029867	0.015188	0	0.022433	0.0239724	0.0203655	0.044985	0.019973	0.0253316	0.0264425	0.0596381	0.0472201
PAQR7	0.0767545	0.0670842	0.0398788	0.0816659	0.0784338	0.0386329	0.0289914	0.0511985	0.0485368	0.0296413	0.0317979	0.0469119	0.0531274	0.0942689	0.0700353	0.0975462	0.135586	0.095416	0.0561745	0.0833832	0.101242	0.0627838	0.0439499	0.0504894	0.0368722	0.0707879	0.0255391	0.034769	0.0935983	0.0582298	0.0770501	0.0803876	0.044645	0.0271208	0.0531451	0.0630141	0.025064	0.0442601	0	0.0312715	0.0651828	0.046185	0.151461	0.0727137	0.0390469	0.0340815	0.0306889	0.0327855
STMN1	0.374317	0.352629	0.331953	0.56635	0.471303	0.456635	0.5767	0.366654	0.334713	0.357508	0.369908	0.354295	0.563815	0.446584	0.334425	0.476005	0.61311	0.425828	0.32016	0.385308	0.383401	0.360583	0.394823	0.239153	0.319353	0.420283	0.272831	0.558521	0.657689	0.511043	0.603695	0.328141	0.313329	0.314304	0.403175	0.261903	0.348059	0.420096	0	0.570074	0.490678	0.502794	0.5948	0.633833	0.404606	0.232016	0.226377	0.343561
PAFAH2	0.015709	0.0287153	0.0247938	0.0423832	0.0361386	0.0197634	0.0322412	0.0240474	0.0317496	0.0125712	0.0205085	0.0234844	0.0204406	0.0502303	0.0494133	0.0340154	0	0.0493142	0.0298029	0.0266986	0.0235585	0.0238924	0.0262581	0.0333152	0.0216855	0.0173222	0	0.0286508	0.0395954	0.0504566	0.0409336	0.022052	0.0383119	0.0254391	0.033839	0.0183452	0.024996	0.0277736	0	0.0334335	0.0287125	0.0335821	0.0764887	0.0313837	0.0369675	0.0307772	0.0140092	0.0419038
EXTL1	0.109165	0.12939	0.115773	0.176845	0.215895	0.14706	0.266433	0.177913	0.15147	0.112255	0.0900355	0.105449	0.25921	0.176271	0.169433	0.154085	0.201282	0.128087	0.151764	0.199443	0.161902	0.0845877	0.170399	0.110857	0.137232	0.14226	0	0.16413	0.168242	0.174626	0.220352	0.190214	0.144177	0.142294	0.0874155	0.10273	0.130676	0.177758	0	0.160315	0.203295	0.110938	0.13553	0.307975	0.208498	0.0800485	0.235465	0.128168
SLC30A2	0.000265845	0.00534144	0.00429547	0.0113717	0.00392854	0.00205035	0.00140811	0.00524273	0.0045105	0.00411567	0.00277578	0.000696158	0	0.0204325	0.00489529	0.00491858	0	0.00685672	0.00369311	0.00182333	0.00531584	0.00606864	0	0.0147584	0.00345747	0.0077872	0	0.00275508	0.00749443	0.00319404	0.00605067	0.00865043	0.00292531	0.00183607	0	0.00397441	0.00195925	0.00125634	0	0	0.00520562	0.00606944	0.00884782	0.00496861	0.00178989	0.0125983	0.00501944	0.012626
TRIM63	0.00173569	8.89285e-05	0.0027284	0.00898206	0.00324505	0.00124091	0	0.001042	0.00101657	0	0.000609959	0	0.000481956	0.00131811	0.00174552	0.00520415	0	0.00144071	0.000189969	0	0.00134762	0.00160347	0	0.00260453	0.0018584	0.00553355	0	0.00175788	0.00530898	0.00116911	0.00544739	0.00231505	0.00144124	0	0.00377484	0	0.00154491	0.00363853	0	0	0.00186593	0	0.0122771	0	0	0.00108554	0.000804155	0.00343533
PDIK1L	0.0912439	0.103683	0.0786966	0.0877146	0.0780753	0.104458	0.110197	0.104473	0.0747413	0.0642819	0.0826548	0.0596828	0.107324	0.0936032	0.0885066	0.0944622	0.104023	0.0742179	0.109743	0.0644544	0.0851391	0.0678159	0.0677814	0.0712082	0.072627	0.0820462	0	0.0870619	0.110171	0.0880026	0.0667798	0.09582	0.0733079	0.0645683	0.0460764	0.0825785	0.088769	0.100203	0	0.132517	0.095557	0.0656981	0.133553	0.126329	0.117665	0.0535426	0.0331021	0.0599429
FAM110D	0.00416892	0.00138662	0.00456983	0.0120412	0.00769182	0.00337484	0.0067722	0.00229772	0.00561668	0.00156834	0.00197024	0.0011358	0.00812221	0.00350706	0.00127448	0.0137298	0	0.00799364	0.012077	0.00320764	0.00275351	0.00658774	0	0.00423503	0.00314876	0	0	0.012241	0.00765484	0.00495081	0.0035234	0.0120122	0.00489701	0.00100413	0	0.000177338	0.00947879	0.00106315	0	0.0118455	0.00860613	0.000764669	0.0119926	0	0.00865527	0.00107349	0.00325523	0.0160454
C1orf232	0.000562245	0.000345457	0.000299959	0.00174158	0.000606887	0.00208168	0.00138935	0	0.000938458	0	0.000617148	0.000816879	0	0	0.000922214	0.00128579	0	0.00146108	0.000885145	0	0.00122685	0.000138534	0	0.000738853	0.000173631	0	0	0.000771619	0.000525053	0	0	0	0.000398525	0	0	0	0.000126582	0.000739114	0	0	0	0.00183714	0.000551309	0	0	0	0	0.00169644
AL391650.1	0	0	0	0.000919163	0	0	0	0.000298208	0	0	0	0	0	0	0	0.00219917	0	0	0	0	0	0	0	0	0	0	0	0	0	0	0	0.000955504	0.000421915	0	0	0	0	0	0	0	0	0	0	0.00173992	0	0	0	0
ZNF593	0.0113247	0.0175949	0.0125955	0.0319543	0.0164138	0.0240963	0.028098	0.0234809	0.0169097	0.00773209	0.0135549	0.0088294	0.013865	0.0321099	0.0174879	0.0164889	0.135785	0.0213108	0.0372563	0.0253263	0.029917	0.01394	0.0325883	0.0172527	0.0214415	0.0158405	0	0.0172907	0.0378493	0.0116947	0.0388416	0.025858	0.0127496	0.0101739	0.00635482	0.00707377	0.0200656	0.0247152	0	0.0445872	0.036143	0.0166729	0.0156596	0.0212729	0.0283419	0.0121589	0.00225134	0.0188232
CNKSR1	0.0159724	0.0213863	0.0226093	0.0517623	0.0402906	0.0134681	0.0444736	0.0267114	0.0303318	0.0267064	0.0209657	0.0208093	0.0467808	0.0430428	0.0388269	0.0344027	0	0.0328874	0.0270394	0.0409124	0.0375283	0.013664	0.0388104	0.0173195	0.0220491	0.0204216	0.0859405	0.0304744	0.0362778	0.0228959	0.0376784	0.0392118	0.0409758	0.0296615	0.0329026	0.0227251	0.0254297	0.0467802	0	0.0632694	0.0527599	0.0224199	0.0199995	0.0543426	0.0341809	0.0254741	0.0346625	0.0541205
CATSPER4	0.000460521	0.000639832	0.0011242	0.00586108	0.00516476	0.000340402	0.000606544	0.000145747	0.00131826	0	0	0.00206759	0	0.0050928	0.00126321	0.00214461	0	0.00104074	0.000273433	0.000695928	0.00237301	0.000448482	0	0	0.000982532	0	0	0.0064478	0.00467176	0.00334747	0.00176281	0.00222378	0.000579107	0	0	0.000499204	0.0014224	0.000713679	0	0	0.00357546	0.000728644	0.00293134	0.0076536	0	0	0	0.00577403
CEP85	0.0687475	0.10289	0.0741182	0.100471	0.112316	0.0766606	0.0914876	0.089317	0.0888626	0.0595061	0.0546821	0.0571306	0.12356	0.0944641	0.0765947	0.10619	0	0.122509	0.0729877	0.088031	0.0757571	0.0694264	0.0721725	0.0543756	0.0760773	0.0939639	0.137095	0.076008	0.0818997	0.116868	0.12158	0.092429	0.0724668	0.0814518	0.0424617	0.0821274	0.0872347	0.0870893	0	0.0960743	0.110244	0.0714985	0.0918039	0.0823208	0.0785508	0.0691248	0.0611691	0.0793578
SH3BGRL3	0.0308523	0.0233274	0.039121	0.078234	0.0573502	0.0465037	0.124162	0.048036	0.0484992	0.0300172	0.0613134	0.0214101	0.0897164	0.0475012	0.0312818	0.059614	0	0.0592276	0.0747097	0.0347736	0.0319471	0.0235812	0.0449598	0.0262636	0.066045	0.0321417	0	0.0454729	0.0643908	0.0334125	0.0957992	0.044291	0.0377436	0.022355	0.0536472	0.0124294	0.0771386	0.0887649	0	0.0577027	0.0490035	0.040239	0.0570493	0.0993434	0.073876	0.0748158	0.00163748	0.0387632
UBXN11	0.0422243	0.0436903	0.0508405	0.0778911	0.0826403	0.0474532	0.035951	0.0793738	0.0623	0.0314207	0.0436229	0.0354887	0.0781761	0.103975	0.054282	0.0723624	0	0.0684691	0.079282	0.0587962	0.0654296	0.0402173	0.0535159	0.0691381	0.040884	0.0332665	0	0.0562074	0.0561159	0.056842	0.0497017	0.0634528	0.0513222	0.0349096	0.0238709	0.0348322	0.037314	0.0455368	0	0.0640722	0.0577057	0.032687	0.0789031	0.0538627	0.0420387	0.0513592	0.0473031	0.0417586
CD52	0.000629262	0.00153559	0.000614679	0.00260452	0.000717374	0.000120893	0.0012534	0.00133239	0.00108496	0.00103146	0.000686527	0.00312254	0.00607634	0.0014904	0	0.000611106	0	0.000267732	0.00127944	0.000223771	0.00122651	0.000552294	0	0	0	0	0	0.000985731	0.00183277	0.00179055	0	0.00242623	0.00143869	0	0.000338371	8.58649e-05	0.00266577	0.00345392	0	0.0101005	0	0.000446198	0.00202798	0	0.0021596	0.000286018	0	0.00273769
CRYBG2	0.000740029	0.0041049	0.00310637	0.00964677	0.00524443	0.00231213	0.000472501	0.00014132	0.00134604	0.000362774	0.000533042	0.000918554	0.00580782	0.00282213	0.00206819	0.0027836	0	0.00463511	0.00158454	0.000510456	0.000926268	0.000999307	0	0.00252327	0.0019901	0.00128044	0	0.00110614	0.0121805	0.00637521	0.00675537	0.0018308	0.00104335	0.00053505	0.0048276	0.000718972	0.000343499	0.000254773	0	0.000895995	0.00137688	0.00544736	0.00203265	0	0.000734356	0.00181313	0	0.00684012
ZNF683	7.77018e-05	0.000249576	0.000178574	0	0.000706238	0.000216869	0	0	8.54953e-05	0	0	0	0.00168697	0	0.000989545	0	0	0	0	0	0	0.000229453	0	0	0.000106458	0	0	0	0.000616645	0	0	0.000722176	0	0.000462191	0.000338371	0.000302177	0.000434401	0.000308293	0	0	0	0	0	0	0	0.00138732	0	0.000719415
LIN28A	0.00151199	0	0.00123858	0.00101605	0.00389204	0.00104447	0	0.00134296	0.000108739	0	0	0	0	0.00172992	0.000143919	0.00447996	0	0.000881102	0.000829593	0.000615492	0.000639575	0.00122412	0	0.00137713	0.000987868	0	0	0.00180858	0.00229987	0.00104731	0.00198338	0.00124455	0.000451835	0	0	0	0.000466734	0	0	0.00246196	0	0.000732727	0	0.00205686	0.000518797	0	0	0.00283792
DHDDS	0.134487	0.132985	0.131318	0.184333	0.160102	0.116873	0.123977	0.124684	0.140832	0.0999077	0.103587	0.112888	0.189003	0.245963	0.18712	0.243047	0.052751	0.277449	0.132792	0.179898	0.158653	0.132845	0.102045	0.12038	0.0984935	0.137912	0.095536	0.107256	0.138596	0.169217	0.142129	0.191792	0.119695	0.109216	0.126113	0.117203	0.103313	0.112338	0	0.171129	0.231731	0.103532	0.229292	0.13256	0.0920862	0.111298	0.188265	0.0859643
HMGN2	0.102166	0.0856179	0.0718427	0.134083	0.127045	0.12902	0.140408	0.137883	0.0916741	0.0816288	0.086402	0.0533885	0.105525	0.124987	0.0697275	0.155715	0.0815156	0.132361	0.154639	0.108837	0.116499	0.0804671	0.0484024	0.0583855	0.107179	0.097996	0	0.117829	0.189218	0.124837	0.153549	0.105855	0.0905311	0.0667987	0.0479719	0.0682326	0.0730788	0.0882914	0	0.10614	0.0715074	0.0850381	0.14996	0.143643	0.121856	0.0392996	0.0613912	0.092528
RPS6KA1	0.0200326	0.019918	0.0204648	0.0254554	0.0179475	0.0189933	0.018064	0.0232588	0.0263501	0.0124934	0.0145077	0.0181742	0.0289786	0.0383443	0.0304595	0.0240088	0.105915	0.0282236	0.0172804	0.0239576	0.0206937	0.0206984	0.0275459	0.0148316	0.0200942	0.0207218	0.240217	0.0174913	0.0157822	0.030333	0.0512257	0.0261657	0.0210505	0.013864	0.0191107	0.0130795	0.0191803	0.0156984	0	0.0339709	0.0367208	0.0112914	0.0311525	0.0206744	0.0190282	0.0138967	0.0184795	0.0220278
ARID1A	0.294015	0.327403	0.240732	0.372037	0.381541	0.32145	0.31217	0.29427	0.238533	0.22913	0.21109	0.260648	0.343118	0.332412	0.334513	0.343504	0.46026	0.329278	0.293791	0.322278	0.287167	0.199727	0.366964	0.21001	0.228422	0.297695	0.0701162	0.332547	0.367138	0.395622	0.405623	0.295787	0.253838	0.275314	0.277518	0.232949	0.220715	0.31389	0	0.346193	0.407197	0.25844	0.361207	0.365187	0.261388	0.185699	0.272325	0.184495
PIGV	0.0268068	0.0241114	0.0197809	0.0337655	0.0193446	0.0184727	0.0284761	0.0209795	0.0254023	0.0152509	0.0206399	0.0159359	0.0273994	0.0295952	0.0202981	0.0376296	0	0.0264208	0.0266464	0.036539	0.0221361	0.0157513	0.0243622	0.0217595	0.0200713	0.0264017	0	0.034902	0.0390411	0.0304607	0.0354883	0.0369642	0.0224369	0.0255581	0.0133078	0.0235395	0.0334992	0.0244062	0	0.0406106	0.0286391	0.0303245	0.0363959	0.0230327	0.0305519	0.0179843	0.0233703	0.0258013
ZDHHC18	0.0902031	0.106565	0.107794	0.136132	0.108436	0.0926998	0.218196	0.121447	0.114756	0.0662184	0.0764932	0.0810927	0.123	0.166525	0.106269	0.164068	0	0.174638	0.127033	0.118759	0.11521	0.0874729	0.0884024	0.0922796	0.0854181	0.0693863	0.224925	0.134452	0.1361	0.166589	0.231644	0.157824	0.122873	0.109442	0.0720944	0.0763036	0.131831	0.137551	0	0.140321	0.168988	0.0951602	0.155469	0.146816	0.108288	0.09944	0.0839178	0.183045
SFN	0.00150019	0	9.35215e-05	0	0	0.000445462	0.00547822	0	0	0	0	0	0.00360445	0	0.0010681	0	0	0	0	0	0.000506079	0.000161159	0.00163974	0.000194356	0	0	0	0.0012464	0.000347574	0	0	0.000529608	0.000772236	0	0	0.000142593	0.00095304	0.00074252	0	0	0	0	0	0.00605971	0	0.00210933	0	0.0226547
GPN2	0.074326	0.0725976	0.0628281	0.0745764	0.0569774	0.0616546	0.128148	0.0834336	0.0731907	0.05207	0.0469695	0.0654104	0.0732211	0.0920726	0.0823832	0.100627	0	0.104222	0.0729822	0.0710015	0.100035	0.059338	0.0783298	0.066931	0.0653383	0.0817697	0	0.0755246	0.0814107	0.0817663	0.120322	0.0988549	0.0642481	0.0642507	0.0552685	0.0573354	0.0755904	0.068711	0	0.0836269	0.096546	0.0976298	0.128261	0.127463	0.0898155	0.0590702	0.0787339	0.0970239
GPATCH3	0.0295716	0.0248478	0.0284169	0.042491	0.0368936	0.0329205	0.0296457	0.0345277	0.0389337	0.0161865	0.0267826	0.0236812	0.03936	0.0475075	0.0366907	0.0467352	0	0.040112	0.0466147	0.044786	0.031893	0.0247354	0.0200464	0.0257386	0.0355512	0.0441933	0.964353	0.0183717	0.0496737	0.0283457	0.0260451	0.0441849	0.0326481	0.0255923	0.0139487	0.0231793	0.0293671	0.0223876	0	0.049095	0.0424069	0.0214386	0.0407161	0.0557767	0.0298306	0.021327	0.0215811	0.0154005
NUDC	0.136308	0.125911	0.125674	0.194268	0.1485	0.135284	0.28678	0.191725	0.146743	0.104586	0.127515	0.108217	0.206945	0.216818	0.15738	0.218847	0.161166	0.171506	0.238185	0.147831	0.14882	0.124518	0.151855	0.123957	0.138375	0.130811	0.285648	0.147373	0.202545	0.146869	0.234119	0.196291	0.141568	0.12353	0.0912466	0.10502	0.183389	0.175408	0	0.208441	0.139249	0.17809	0.223389	0.250376	0.177477	0.106142	0.092421	0.25467
KDF1	0.00622464	0.00467481	0.00615185	0.00325225	0.00506437	0.00186307	0.013191	0.00852697	0.00217436	0.00361939	0.00161422	0.00205226	0.00969383	0.00279894	0.00157672	0.00314658	0.0792727	0.00315028	0.00457457	0.00142091	0.0079882	0.00641214	0.0027996	0.00172299	0.0062866	0.00156853	0	0.0150269	0.00737214	0	0.0171211	0.00307636	0.00530977	0.00195453	0.00489471	0.00363245	0.00826509	0.0125209	0	0.00489759	0.00109332	0.01096	0	0.00458287	0.00401488	0.00175864	0	0.0139272
TRNP1	0.0736838	0.0571702	0.0696085	0.0707993	0.057307	0.0579776	0.0948174	0.0936089	0.0672401	0.0662986	0.0641313	0.0611468	0.0929005	0.132846	0.0805212	0.0780345	0.0700046	0.0963757	0.113033	0.051222	0.0969461	0.0909249	0.0729321	0.074868	0.0775115	0.0539129	0	0.0639444	0.110468	0.060308	0.119668	0.116679	0.0747283	0.0536039	0.0894504	0.051757	0.0972972	0.0841549	0	0.131288	0.0943636	0.0852861	0.104956	0.097805	0.0743984	0.0809831	0.0206498	0.0831829
TENT5B	0.00601282	0.00164285	0.00269617	0.0029831	0.000981599	0.00189258	0.00357171	0.00299133	0.00157291	0.00286487	0.00226336	0.000235571	0.000760034	0.0145834	0.00146085	0.0015208	0	0.0044491	0.000791798	0.0012977	0.00372641	0.0030618	0.00203188	0.00118145	0.00234066	0.00378489	0	0.00519396	0.0142733	0.00661631	0	0.0302588	0.00363166	0.00236661	0	0.00137452	0.00358173	0.000394975	0	0.00290974	0	0.00392025	0.0150205	0	0.00123786	0.00204117	0	0.00910766
SLC9A1	0.121186	0.142706	0.126636	0.127776	0.119784	0.132633	0.151799	0.139853	0.118906	0.107951	0.0937216	0.134648	0.156604	0.130514	0.181587	0.172214	0.192759	0.20983	0.134871	0.158759	0.171578	0.0986163	0.167573	0.106425	0.0826614	0.0909699	0.242806	0.12089	0.135163	0.169222	0.218582	0.153279	0.143639	0.133986	0.118077	0.132205	0.122015	0.151541	0	0.161927	0.160349	0.154118	0.17339	0.146742	0.13971	0.112695	0.123404	0.103058
WDTC1	0.166553	0.224141	0.160656	0.235666	0.214326	0.20734	0.189476	0.191617	0.152205	0.144686	0.127658	0.167731	0.204017	0.216598	0.207052	0.245805	0.0825032	0.231644	0.184956	0.191314	0.175546	0.146144	0.212279	0.125789	0.14166	0.154391	0.175409	0.206093	0.204701	0.235464	0.252357	0.190686	0.174527	0.186994	0.180599	0.14839	0.15748	0.210007	0	0.197839	0.231275	0.195696	0.220289	0.205915	0.199039	0.131412	0.160923	0.107397
TMEM222	0.143989	0.122245	0.106798	0.156038	0.132991	0.120827	0.184372	0.154961	0.137447	0.103485	0.113818	0.0870282	0.204531	0.150772	0.123805	0.17854	0	0.111556	0.179852	0.122247	0.149621	0.0870364	0.141752	0.107619	0.113422	0.12926	0.0649394	0.121605	0.13542	0.134751	0.211237	0.120615	0.12062	0.0920576	0.0819996	0.0875722	0.1307	0.150949	0	0.186357	0.150822	0.134979	0.171669	0.189774	0.144637	0.0851016	0.074995	0.118596
SYTL1	0.0210346	0.0185699	0.0150568	0.0201912	0.00637601	0.00428537	0.0171758	0.0120804	0.0125981	0.00444763	0.0096905	0.0105956	0.0149612	0.0200719	0.0177891	0.0120527	0	0.0176855	0.0142508	0.00687321	0.00991447	0.00742325	0.0018361	0.0212904	0.00989684	0.00522755	0	0.023177	0.0121862	0.0221349	0.0225437	0.0276685	0.0128717	0.0114282	0	0.00638649	0.0121769	0.01767	0	0.0138866	0.0158699	0.0202612	0.0354698	0.0064478	0.0104895	0.00801982	0.00285487	0.0176169
MAP3K6	0.0368316	0.0250883	0.0218924	0.0265921	0.0284537	0.0294117	0.0352401	0.0423204	0.0216771	0.0173453	0.0135568	0.0294529	0.0718646	0.0338823	0.0345296	0.0146426	0.290848	0.0298258	0.0223242	0.0258659	0.0136215	0.01582	0.00979021	0.0100047	0.0267406	0.0284021	0	0.0508452	0.0206379	0.0234134	0.0348669	0.0183083	0.0267356	0.0207713	0.0238245	0.0108297	0.0227194	0.0491149	0	0.0490668	0.0537485	0.0392272	0.0340662	0.0545426	0.0233203	0.00817339	0.0298772	0.0135203
FCN3	0.000252034	0.000313979	0.00149419	0.00338367	0.00181392	0.000700872	0.00209022	0.0011102	0.00114264	0	0.000390951	0.00457243	0	0.00201917	0	0	0	0.00267096	0.000762226	0.00205036	0.00069021	0.000119732	0	0.00142152	0.00143306	0.000935337	0	0.000674326	0.00169574	0	0.0117666	0.000770409	0.000574198	0.00420437	0	0.000633778	0.00104782	0	0	0	0	0.000545783	0.0046374	0	0.00312737	0.00281725	0	0.00189731
CD164L2	0.00761294	0.00123057	0.00320422	0.0178461	0.00562139	0.00235108	0.00961138	0.00665484	0.00579283	0.000545976	0.00190901	0	0.00500815	0.0113972	0.0113322	0.00541925	0	0.00482233	0.00660562	0.002933	0.00375953	0.00509071	0	0.00696143	0.00472384	0.0047563	0	0.00302964	0.0110655	0.0035736	0	0.0142863	0.00320267	0.00764075	0.00265475	0.00186494	0.00659962	0.00696436	0	0.00241412	0.00382371	0.00382199	0.00725799	0.00158212	0.0011007	0.00544411	0.0121504	0.00471358
GPR3	0.00411014	0.00860318	0.00662699	0.0202586	0.0111091	0.00547133	0.00227681	0.00763822	0.0162625	0.00809003	0.00212628	0.00503956	0.0236802	0.00648133	0.0179294	0.0117025	0	0.000972342	0.00492485	0.0052266	0.0216278	0.00197154	0.0196829	0.0103473	0.00643763	0.00560082	0	0.00275764	0.0105614	0.00265055	0	0.0152718	0.00735006	0.0031755	0.00343288	0.0117496	0.000999463	0.00607094	0	0.00829381	0.010849	0.00622108	0.00859579	0.0201588	0.00632601	0.00828674	0.00268905	0.00467304
WASF2	0.145334	0.183676	0.153582	0.211146	0.17544	0.161175	0.207484	0.170372	0.148736	0.138995	0.103663	0.139087	0.181465	0.171487	0.177297	0.175209	0.0571376	0.171854	0.147825	0.19163	0.154435	0.123793	0.188987	0.125003	0.10746	0.167274	0.129578	0.218528	0.177272	0.238823	0.219135	0.186468	0.170176	0.151315	0.167424	0.141919	0.152153	0.189355	0	0.183914	0.191349	0.165805	0.269073	0.177479	0.16773	0.125549	0.155662	0.191087
AHDC1	0.219424	0.264461	0.210421	0.24791	0.249853	0.206397	0.373983	0.242613	0.209441	0.172941	0.190587	0.203901	0.335953	0.261178	0.275986	0.240215	0.267462	0.306973	0.236558	0.266064	0.234802	0.175153	0.328769	0.166552	0.196907	0.241462	0.369657	0.260405	0.213676	0.288223	0.339091	0.249921	0.227791	0.198832	0.218617	0.200871	0.19992	0.286347	0	0.289684	0.363309	0.20937	0.319647	0.395931	0.284278	0.191235	0.274698	0.273296
FGR	0.000109711	0.000717268	0.000927487	0.00248056	0.0014327	0.000862044	0.000973705	0.00143978	0.000978662	0.00219657	0.000516538	0.00473674	0	0.00233396	0.00163548	0.00447845	0	0.00423895	0.000299616	0.0011781	0.00162328	0.00201839	0.00278354	0.00118654	0.000414204	0.000394314	0	0.00135804	0.00291871	0.0039623	0	0.00064363	0.00106151	0.000856796	0	0.00150549	0.00112966	0	0	0	0	0.00454234	0.00267432	0	0	0.00107943	0.000567395	0.00191831
IFI6	0.0318183	0.0395092	0.0303367	0.0587914	0.0217462	0.0280763	0.189767	0.0717658	0.0345374	0.0204139	0.0230831	0.0262604	0.0444305	0.0520959	0.0298307	0.057451	0.132966	0.0701243	0.0615381	0.0170331	0.046596	0.0423626	0.0326418	0.0330688	0.0267057	0.0232093	0	0.0529654	0.0475987	0.0719936	0.113057	0.0592506	0.0401179	0.0153758	0.0300427	0.0157653	0.0330491	0.0499017	0	0.0745939	0.0714234	0.030601	0.0683374	0.0464683	0.036839	0.0432073	0.0337727	0.0274099
FAM76A	0.124279	0.152824	0.107046	0.203441	0.179226	0.149783	0.0872709	0.120203	0.124433	0.0984335	0.100908	0.0942103	0.173652	0.186308	0.142763	0.221319	0	0.170934	0.157604	0.13747	0.172146	0.0940923	0.14474	0.122283	0.0804749	0.115626	0.0649394	0.164852	0.161103	0.134141	0.148512	0.132425	0.108859	0.103859	0.106852	0.117687	0.0893535	0.130674	0	0.137827	0.164245	0.121059	0.224006	0.115734	0.093641	0.107005	0.0782477	0.0605537
STX12	0.288963	0.314637	0.236386	0.376054	0.34047	0.296887	0.32653	0.268378	0.243006	0.206389	0.215799	0.257609	0.327521	0.321654	0.302019	0.344297	0.259646	0.357397	0.299932	0.288461	0.28417	0.202447	0.331986	0.20276	0.219585	0.301715	0.311419	0.335427	0.406449	0.357901	0.385936	0.297132	0.241454	0.229023	0.314346	0.2107	0.223909	0.325723	0	0.34922	0.384582	0.348241	0.424526	0.365958	0.265973	0.193756	0.273071	0.26242
PPP1R8	0.0778757	0.0677486	0.0756117	0.106096	0.0876039	0.093778	0.109818	0.0984765	0.0630721	0.0777515	0.0796262	0.0607925	0.104416	0.083775	0.0742192	0.0972376	0.0785877	0.0893234	0.111712	0.0763382	0.080414	0.0753448	0.101074	0.0648399	0.0824094	0.0942502	0.095536	0.103714	0.0902296	0.0947006	0.104591	0.101428	0.0733333	0.0733018	0.0525651	0.0727216	0.0783272	0.0900848	0	0.105972	0.0711656	0.0636409	0.0827745	0.107797	0.0928649	0.0531846	0.0497363	0.0762845
THEMIS2	0.0260157	0.015667	0.00920087	0.0130757	0.024745	0.0138896	0.017775	0.0238983	0.0146128	0.00919193	0.00738931	0.0138693	0.00788452	0.0185581	0.0180125	0.00560407	0	0.00957371	0.0222192	0.0176423	0.0108755	0.0220061	0.00448025	0.012863	0.0112106	0.015504	0	0.00826836	0.017876	0.0174722	0.0213127	0.0235994	0.0109055	0.00777684	0.0121647	0.00822566	0.0184034	0.028168	0	0.03259	0.00988934	0.0135971	0.0299245	0.0152855	0.00689272	0.00733289	0.030278	0.0139503
RPA2	0.0682586	0.0655058	0.0858186	0.0889559	0.0964663	0.105383	0.106657	0.08818	0.0658794	0.0682654	0.061185	0.0550749	0.091233	0.111081	0.0774757	0.11785	0.139741	0.0828397	0.109077	0.0696141	0.0806311	0.0750653	0.0624876	0.0690473	0.0576534	0.0619283	0.268482	0.0826838	0.0925159	0.0863226	0.120168	0.0972371	0.0768776	0.0598783	0.0741269	0.0637915	0.0739909	0.0697747	0	0.0910484	0.08801	0.0652795	0.146681	0.0908472	0.0687742	0.0790608	0.0433909	0.0745664
SMPDL3B	0.00103506	0	0.00156287	0.00317577	0	0.00324917	0	0.00134042	0.000609143	0.00110636	0.000214577	0.00135042	0.00306151	0.00109141	0.000596947	0	0	0.00133068	0.00137914	0.000749348	0.000534877	0.00360519	0.00068864	0	0.000354047	0.000238624	0	0.000352952	0.00413625	0.00348064	0	0.000907838	0.00107108	0.000258211	0	0.000459861	0.00113594	0.00148379	0	0.0014086	0.0014323	0.0013913	0.00227788	0.00100954	0.00125256	0.00339075	0.00457204	0.00402478
XKR8	0.0106167	0.00246695	0.00648755	0.00974124	0.00830079	0.0105288	0.00541398	0.00824562	0.00436782	0.0043496	0.00589651	0.00955197	0.00406014	0.0129602	0.0158325	0.00615253	0	0.00759637	0.00607431	0.00868324	0.00557086	0.00454968	0	0.00746519	0.00950455	0.00390622	0	0.00378031	0.00602494	0.0130852	0.0101835	0.00855463	0.0092977	0.00298728	0.00417122	0.00317702	0.00839692	0.0102589	0	0.0168152	0.00586576	0.0120941	0.00848281	0.00172061	0.0082956	0.00184839	0.00903902	0.0048401
EYA3	0.26699	0.305194	0.230343	0.403011	0.347584	0.302883	0.306484	0.253698	0.227842	0.235287	0.192097	0.221075	0.349492	0.293974	0.265101	0.337694	0.403511	0.34987	0.263564	0.260852	0.263546	0.192306	0.325649	0.187647	0.235525	0.29466	0.199976	0.383523	0.331193	0.422612	0.361833	0.233173	0.25389	0.214949	0.273328	0.209187	0.216682	0.313833	0	0.307058	0.354247	0.310658	0.414661	0.436414	0.271917	0.194487	0.265301	0.247805
PTAFR	0.0136978	0.00563936	0.015315	0.0323856	0.0142262	0.00933749	0.0118242	0.00605171	0.00860047	0.0101786	0.00134831	0.00686203	0.00399792	0.0184381	0.00643668	0.0192887	0	0.0224997	0.00647442	0.00666719	0.0124746	0.00794966	0.0021546	0.00890161	0.00421862	0.00788577	0	0.0112936	0.0205326	0.0164363	0.00388182	0.00899918	0.00934739	0.0041553	0.00267049	0.00193804	0.00857297	0.00592178	0	0.0137459	0.00852156	0.011033	0.0244881	0.00556752	0.00514035	0.00494135	0.00458312	0.0846053
DNAJC8	0.131165	0.148317	0.122641	0.161941	0.144278	0.162247	0.20446	0.160381	0.117324	0.0949051	0.116065	0.104396	0.149228	0.205581	0.124753	0.169894	0.0785877	0.144225	0.194662	0.13434	0.142007	0.0929997	0.103378	0.097668	0.139567	0.1493	0.0255391	0.171596	0.202081	0.13376	0.188985	0.18238	0.127647	0.0808184	0.114981	0.0768706	0.145591	0.150179	0	0.167082	0.155491	0.143004	0.219242	0.189261	0.161481	0.0862475	0.0647019	0.120487
ATP5IF1	0.196449	0.182242	0.180778	0.41841	0.312535	0.283952	0.334059	0.255251	0.196938	0.154801	0.186826	0.116509	0.233552	0.26579	0.168254	0.229791	0.257963	0.202565	0.29768	0.158723	0.21053	0.148834	0.184445	0.160446	0.21677	0.164516	0.285648	0.299697	0.453427	0.347651	0.315604	0.26079	0.168026	0.142663	0.121668	0.106209	0.20969	0.219929	0	0.25046	0.223308	0.165477	0.362825	0.268243	0.246878	0.134279	0.0918603	0.190017
SESN2	0.0471409	0.0383177	0.0336971	0.0383359	0.0416739	0.0535814	0.14519	0.0501361	0.0415113	0.0352654	0.0326646	0.0305789	0.0416213	0.0541334	0.0307765	0.0430126	0.0548626	0.0462234	0.0447556	0.0560952	0.0427106	0.0734074	0.0393449	0.0296542	0.0328597	0.0406123	0	0.055116	0.0553702	0.0430376	0.0683217	0.0907459	0.0418313	0.0304876	0.0566926	0.0369749	0.0613442	0.0459097	0	0.0860025	0.0313612	0.0427417	0.0578688	0.0807806	0.0477977	0.0249265	0.0294208	0.199636
MED18	0.00553845	0.0119351	0.00555311	0.0129333	0.00574987	0.00811233	0.0115243	0.0114601	0.00969955	0.00574357	0.00510859	0.00868112	0.0220127	0.0159364	0.00650434	0.0137881	0	0.00961202	0.0201811	0.0139341	0.00564635	0.00921851	0.0180956	0.0125205	0.0103091	0.00644565	0	0.00279414	0.00566134	0.00890311	0.012743	0.011415	0.00803775	0.00432436	0.00726492	0.00856399	0.0127165	0.0104513	0	0.0158189	0.00710309	0.00751791	0.00815318	0.0150374	0.00585539	0.00703595	0.00103821	0.0145955
PHACTR4	0.324741	0.363648	0.266627	0.416139	0.390579	0.334547	0.319756	0.31775	0.248267	0.257739	0.225228	0.313836	0.425509	0.360083	0.346485	0.38013	0.517848	0.395797	0.302487	0.35923	0.305356	0.216775	0.387022	0.201873	0.2698	0.318747	0.905092	0.347271	0.404963	0.401555	0.466293	0.291847	0.299298	0.270687	0.399549	0.278504	0.266219	0.365022	0	0.387079	0.413904	0.390986	0.379819	0.472409	0.265252	0.220551	0.234218	0.261679
RCC1	0.0920577	0.0858564	0.10445	0.222146	0.141446	0.128507	0.221162	0.138907	0.116671	0.0701395	0.0720365	0.103596	0.149343	0.176232	0.0897809	0.145148	0.173889	0.113816	0.155693	0.105605	0.110287	0.101918	0.0979903	0.0856573	0.0680987	0.117608	0	0.145366	0.209706	0.153991	0.167114	0.168829	0.119932	0.0894245	0.0818032	0.0824824	0.130388	0.134204	0	0.137137	0.133797	0.121637	0.208029	0.171098	0.122923	0.0758326	0.0557967	0.133571
TRNAU1AP	0.23259	0.233478	0.208365	0.288806	0.26471	0.19541	0.290161	0.225807	0.214839	0.150706	0.133407	0.207193	0.278095	0.278994	0.252331	0.294235	0.256608	0.300042	0.223729	0.23399	0.203257	0.191366	0.284346	0.151677	0.136806	0.249156	0.122191	0.236724	0.282998	0.279501	0.38555	0.261804	0.225279	0.207344	0.340687	0.197105	0.205349	0.272905	0	0.298433	0.330451	0.252092	0.358717	0.226344	0.220218	0.152467	0.147255	0.202096
TAF12	0.0851122	0.0972554	0.0945224	0.141768	0.122579	0.0727325	0.104739	0.102242	0.0887662	0.0864164	0.0483982	0.0634068	0.124589	0.157216	0.0938162	0.129326	0.367583	0.104364	0.100953	0.096318	0.0842452	0.0691563	0.0961142	0.0730524	0.0692568	0.111275	0	0.0851472	0.0784859	0.109732	0.110706	0.0804276	0.0916038	0.0808389	0.113795	0.092169	0.0821867	0.11653	0	0.125503	0.140101	0.050874	0.123824	0.0991802	0.0763042	0.063084	0.0998046	0.123181
RAB42	0.000141697	0.000445179	0.000890993	0.00182272	0.00153751	0.000879791	0	0.00138078	0.000800381	0	0	0	0	0	0	0	0	0.00280296	0.00135053	0	0.000819036	0.000979655	0	0.000506815	0.00122702	0	0	0.00082198	0.00187931	0	0	0	0.000922706	0.00163391	0	0.00131594	0.00208563	0.000467718	0	0	0	0	0	0	0	0.000380642	0	0.0028134
GMEB1	0.100574	0.111723	0.100534	0.129302	0.0891635	0.0800992	0.0948564	0.0997871	0.100669	0.0611148	0.0651611	0.0997807	0.157334	0.154147	0.131294	0.121306	0.258782	0.11496	0.118806	0.102313	0.0991759	0.0834728	0.146085	0.0760681	0.0686094	0.0992272	0	0.086904	0.11062	0.162482	0.189315	0.108026	0.105543	0.0700589	0.150399	0.0954928	0.088221	0.10414	0	0.0949698	0.132193	0.0950435	0.157737	0.0824896	0.0855708	0.0842927	0.111465	0.0932731
YTHDF2	0.17721	0.146513	0.150676	0.188279	0.170501	0.189089	0.224192	0.161472	0.123531	0.122454	0.134569	0.147936	0.188118	0.165626	0.167572	0.171074	0.183168	0.154495	0.191517	0.179861	0.15997	0.107327	0.169608	0.112866	0.171245	0.172457	0.0859405	0.171747	0.185978	0.217719	0.234331	0.187749	0.138611	0.10938	0.13805	0.134863	0.153772	0.179539	0	0.16577	0.174939	0.13965	0.187761	0.185878	0.182228	0.120453	0.118474	0.224569
OPRD1	0.153125	0.191911	0.147596	0.210864	0.217824	0.149555	0.282341	0.181083	0.189632	0.142645	0.122468	0.200227	0.272747	0.216935	0.214107	0.227707	0.440048	0.266462	0.166841	0.195653	0.1764	0.176829	0.329725	0.133501	0.122243	0.151133	0.203905	0.190908	0.153826	0.256262	0.309939	0.241032	0.190906	0.198394	0.197019	0.195597	0.215071	0.234224	0	0.280536	0.355682	0.158659	0.239111	0.234727	0.153714	0.156763	0.22848	0.211045
EPB41	0.405005	0.403082	0.332839	0.389986	0.391041	0.351426	0.396333	0.362423	0.304979	0.320003	0.249433	0.353454	0.464997	0.395209	0.433647	0.361108	0.597746	0.501219	0.345167	0.361164	0.355385	0.301336	0.432208	0.216518	0.289689	0.353952	0.562816	0.492628	0.512463	0.527425	0.563611	0.385975	0.363309	0.344055	0.437769	0.278869	0.310676	0.426376	0	0.385025	0.466726	0.530727	0.583225	0.505427	0.361573	0.269599	0.259462	0.37295
TMEM200B	0.0095127	0.0066424	0.00324864	0.00239915	0.00282828	0.0038822	0	0.00872051	0.00270005	0.00187094	0.00559588	0.0037753	0.0104855	0.0065171	0.00320801	0.00170498	0	0.00558528	0.00573946	0.00320763	0.00766253	0.00426322	0.00109025	0.00180143	0.00156508	0.00416355	0	0.00656456	0.00226907	0.0139726	0.00390396	0.00389354	0.00616359	0.00604622	0.0106121	0.000382094	0.00591788	0.00451204	0	0.00653742	0.00125926	0.00810462	0.00965381	0.00694338	0.00552653	0.00233533	0.00281621	0.00330922
SRSF4	0.308898	0.334042	0.226368	0.390669	0.368985	0.311808	0.358587	0.290804	0.23363	0.230421	0.209386	0.321725	0.450554	0.349304	0.319077	0.371311	0.428587	0.366102	0.298081	0.33588	0.298602	0.189661	0.419562	0.172657	0.259281	0.317872	0.106504	0.344863	0.339043	0.393108	0.488953	0.280367	0.275436	0.238353	0.343847	0.249006	0.238184	0.332589	0	0.305256	0.454763	0.373846	0.405471	0.421735	0.27851	0.178755	0.235306	0.281841
MECR	0.112768	0.14401	0.136963	0.204758	0.135602	0.101339	0.135563	0.153412	0.146427	0.110303	0.102321	0.132054	0.181525	0.225591	0.181636	0.213513	0.149665	0.20299	0.173797	0.158653	0.130656	0.105819	0.154931	0.128245	0.0853017	0.117665	0.0649394	0.112894	0.139064	0.153728	0.223941	0.132521	0.144606	0.145428	0.0799844	0.114967	0.104355	0.139194	0	0.152713	0.230029	0.140424	0.190408	0.119404	0.111521	0.102145	0.135149	0.117077
PTPRU	0.0882924	0.133442	0.0974086	0.0993372	0.107296	0.077075	0.190364	0.125534	0.0840297	0.0861317	0.0609959	0.0818873	0.13899	0.0925177	0.0898875	0.056074	0.401899	0.117323	0.104077	0.108377	0.0906025	0.093754	0.0971481	0.0522536	0.0906066	0.0953871	0.0255391	0.172654	0.139651	0.127354	0.174736	0.140913	0.127758	0.101666	0.116684	0.0772547	0.108049	0.14519	0	0.130175	0.154061	0.159991	0.156881	0.155347	0.113333	0.102443	0.0667335	0.132867
MATN1	0.00119776	0.00898483	0.00500878	0.00797566	0.00260337	0.00550018	0.00395597	0.0070111	0.00557522	0.00220779	0.00246901	0.0034508	0.00885028	0.0034496	0.00518365	0.00488599	0	0.00537109	0.0106941	0.00127614	0.00571405	0.00364825	0.00540313	0.00168472	0.00120153	0	0	0.00606743	0.0122638	0.00889332	0.00940178	0.00346385	0.00622512	0.0114735	0	0.000459394	0.00407881	0.00687638	0	0.00155323	0.0034869	0.00117895	0.0193784	0.00958244	0.00159504	0.00620945	0.00103694	0.0505084
LAPTM5	0.00526021	0.00234812	0.00247738	0.00423151	0.00392855	0.00933248	0.015742	0.00507177	0.00551543	0	0.000731164	0.00108872	0.00645536	0.00124956	0.00466426	0.0029627	0	0.00280848	0.0019009	0.00269593	0.00157034	0.00140064	0.01055	0.000542744	0.00147759	0.00169103	0	0.00544372	0.00700508	0.00794332	0.00969249	0.0110315	0.00576178	0.00183298	0	0.00349209	0.0041752	0.00276096	0	0.0015944	0.00333897	0.0041199	0.00804688	0.00437954	0.00248965	0.00243072	0.0259202	0.0065824
SDC3	0.104004	0.0823063	0.0939173	0.0763557	0.119942	0.0642712	0.0962797	0.102762	0.114657	0.0608508	0.0918048	0.0566012	0.076157	0.0960155	0.110513	0.118344	0.149665	0.107176	0.118647	0.0740362	0.113119	0.0704469	0.0798115	0.0810657	0.105117	0.103089	0	0.0877583	0.123306	0.0659579	0.102899	0.129428	0.0987163	0.0807845	0.0570513	0.0913809	0.0753976	0.116194	0	0.15766	0.140166	0.0550728	0.11744	0.0686617	0.10106	0.0785783	0.136195	0.114438
PUM1	0.351649	0.359907	0.253302	0.477005	0.45983	0.377524	0.418351	0.306412	0.222536	0.274032	0.243556	0.321268	0.48019	0.331999	0.321488	0.376455	0.863219	0.389845	0.336821	0.379549	0.32174	0.185191	0.42663	0.163924	0.266541	0.390052	0.464942	0.485984	0.478186	0.533081	0.551768	0.294212	0.286973	0.277209	0.408734	0.230719	0.241306	0.347048	0	0.360025	0.430549	0.446419	0.484254	0.544332	0.308912	0.179744	0.274569	0.280491
NKAIN1	0.155372	0.148581	0.138797	0.158165	0.171025	0.118375	0.0657789	0.180065	0.14125	0.157204	0.121686	0.108594	0.208632	0.249374	0.216768	0.207711	0	0.270397	0.128512	0.262658	0.155913	0.189236	0.232242	0.111917	0.11541	0.187572	0.095536	0.171654	0.182748	0.189839	0.1919	0.206122	0.170523	0.130793	0.317446	0.193653	0.0999938	0.165139	0	0.188994	0.235737	0.157602	0.157082	0.108927	0.181404	0.234289	0.206775	0.228565
SNRNP40	0.159847	0.173349	0.131547	0.186176	0.176101	0.166276	0.172292	0.159574	0.149144	0.117527	0.110949	0.151683	0.176101	0.2159	0.179556	0.207309	0.116407	0.210714	0.169384	0.169521	0.16388	0.129312	0.1021	0.108487	0.133988	0.143557	0	0.179092	0.223196	0.181469	0.194379	0.1938	0.149499	0.118763	0.136777	0.112383	0.116513	0.156413	0	0.16497	0.157097	0.175535	0.221173	0.17514	0.134623	0.106309	0.107847	0.227567
ZCCHC17	0.272547	0.223518	0.204156	0.312212	0.281557	0.226941	0.222427	0.227503	0.206211	0.182262	0.184756	0.19958	0.264862	0.294317	0.226457	0.280429	0.204216	0.298952	0.254009	0.23126	0.231351	0.187862	0.220914	0.193957	0.193004	0.209094	0.295362	0.272466	0.351143	0.252482	0.250394	0.242362	0.201486	0.163982	0.250053	0.170275	0.177226	0.203997	0	0.225165	0.275971	0.253733	0.348709	0.272433	0.229621	0.177082	0.157812	0.244728
FABP3	0.0384803	0.0347869	0.0353077	0.0684224	0.0547431	0.0541786	0.0886835	0.0599824	0.0581259	0.0452094	0.048534	0.0442169	0.0836877	0.0699649	0.0476969	0.0697704	0	0.0670811	0.0945854	0.0581979	0.0523609	0.0489279	0.0488669	0.0505612	0.0677132	0.0372264	0	0.0527746	0.0655638	0.0548453	0.090644	0.0661068	0.0422791	0.0441393	0.0624943	0.0389446	0.0624121	0.052044	0	0.0380475	0.0416856	0.0356819	0.0676484	0.0991604	0.0881951	0.0490938	0.0829131	0.056977
SERINC2	0.00366177	0.000905613	0.00141684	0.00397853	0.00608907	0.00305563	0	0.00544417	0.00637188	0.000883471	0.00293043	0.00147326	0.00632932	0.00534195	0.00489495	0.00797037	0	0.00364399	0.00373096	0.00497025	0.00388924	0.00435033	0.00522264	0.00494864	0.0014416	0.0017329	0	0.00369305	0.00616861	0	0.00374688	0.0146772	0.00654975	0.00518431	0.00194537	0.00642541	0.0047481	0.0109306	0	0.00538222	0.0109809	0.00549807	0.0120858	0.00335805	0.00729988	0.0127559	0.00326331	0.0588728
TINAGL1	0.000600688	0.000566513	0.000886311	0.00336033	0.000998261	0.000895316	0.00649474	0.00155023	0.00191712	0.00121065	0.00273072	0.0008151	0.00046268	0.00223834	0.00343246	0.0042002	0	0.00736815	0.00237239	0.00104808	0.00113674	6.1893e-05	0.000449129	0.00166104	0.000551807	0	0	0.0020526	0.00320424	0	0.00933264	0	0.00253324	0.00704351	0	0.00181732	0.00223678	0.00501888	0	0	0	0	0.00439774	0.000600444	0.00822181	0.00284926	0	0.000177877
HCRTR1	0.00197114	0.00828112	0.00531283	0.0351505	0.0256059	0.0033954	0.018678	0.00732007	0.0340428	0.00767601	0.010311	0.0113628	0.027982	0.020718	0.0151721	0.0456851	0	0.0262751	0.0103603	0.0204101	0.0172316	0.00461186	0.0398238	0.0121362	0.00930586	0.00577904	0	0.00146591	0.00514083	0.00447307	0.0028009	0.00646261	0.00176275	0.00389999	0.00480874	0.00820962	0.00279868	0.00573391	0	0.00319718	0.00819089	0	0.00207984	0.0139193	0.00985433	0.00155249	0.035614	0.010406
PEF1	0.0776307	0.0619893	0.0546538	0.0806282	0.057976	0.0960331	0.127199	0.0947967	0.070677	0.0587008	0.0897107	0.0576731	0.113457	0.105211	0.0523518	0.0759006	0.0731578	0.0716517	0.144737	0.0733246	0.0916521	0.0488379	0.0567791	0.0665155	0.112625	0.0844499	0.0649394	0.0662005	0.0805357	0.0609182	0.114004	0.0766533	0.0707396	0.047945	0.0274983	0.0631511	0.0994006	0.074231	0	0.0732156	0.0746652	0.0687141	0.0712503	0.157564	0.112411	0.0634469	0.0438517	0.0895072
COL16A1	0.0973145	0.16855	0.108299	0.266231	0.231409	0.107992	0.227031	0.163175	0.183689	0.0994512	0.0877699	0.0909785	0.195528	0.264486	0.182979	0.2501	0.175293	0.248973	0.170643	0.17922	0.151706	0.107929	0.102533	0.17247	0.0947304	0.101289	0.242806	0.132688	0.220394	0.217435	0.148267	0.165597	0.12258	0.148127	0.104845	0.100388	0.112396	0.150952	0	0.0994453	0.261439	0.154897	0.274851	0.172299	0.193758	0.149506	0.197696	0.205141
ADGRB2	0.227344	0.261921	0.216697	0.389478	0.377601	0.291617	0.348686	0.275368	0.248463	0.188715	0.205476	0.190459	0.413854	0.285886	0.294436	0.329332	0.560309	0.317202	0.286635	0.336049	0.28289	0.15986	0.288058	0.191825	0.271202	0.271666	0.638179	0.291637	0.349089	0.253135	0.391787	0.28785	0.237563	0.191786	0.235275	0.188727	0.212089	0.237231	0	0.289348	0.349349	0.218885	0.372749	0.4098	0.284947	0.204732	0.209763	0.159495
SPOCD1	0.00312229	0.0014971	0.00217401	0.00528313	0.00399517	0.000667445	0.013078	0.00239742	0.00246116	0.000479912	0.00216039	0.00299544	0.00114864	0.00578383	0.00132962	0.00113957	0	0.00208735	0.00454733	0.00227736	0.00356645	0.00248373	0.00194826	0.00340063	0.00418577	0.00600642	0	0.00317011	0.00537483	0.00491153	0.00641959	0.0131313	0.00185067	0.00407647	0	0.00420189	0.00534917	0.00185351	0	0.00240472	0.00590301	0.00192049	0.00853815	0.00159251	0.00286822	0.00133013	0.0016579	0.0236626
PTP4A2	0.059764	0.0641484	0.0607204	0.0976211	0.0927929	0.0692745	0.130941	0.0648242	0.0647862	0.058135	0.0388421	0.0509453	0.0567952	0.0548242	0.0481204	0.0713659	0	0.0444272	0.0524769	0.0603798	0.0566422	0.0470518	0.0628742	0.0520721	0.0441576	0.0609649	0	0.0991722	0.0776791	0.116993	0.0719639	0.0662053	0.0582769	0.0623784	0.0631438	0.0564303	0.0690006	0.0742813	0	0.0586919	0.0593314	0.0626201	0.0724295	0.0757666	0.0712756	0.0381609	0.0436371	0.0917085
KHDRBS1	0.285487	0.279026	0.215716	0.333991	0.332017	0.30109	0.350825	0.256468	0.205039	0.216144	0.189192	0.260352	0.370725	0.277571	0.262413	0.280644	0.372271	0.291819	0.27746	0.292533	0.250777	0.172999	0.312845	0.1478	0.248457	0.292687	0.572963	0.333685	0.367014	0.341902	0.413389	0.275538	0.234061	0.197384	0.348053	0.202257	0.221013	0.285582	0	0.296667	0.331572	0.324348	0.358665	0.44432	0.266016	0.151344	0.190183	0.281283
TMEM39B	0.122419	0.180416	0.115536	0.187036	0.17483	0.119826	0.18323	0.144218	0.157112	0.124843	0.098144	0.120511	0.197195	0.161748	0.186987	0.192345	0.200637	0.238727	0.138795	0.193181	0.126934	0.105992	0.179069	0.0974695	0.109524	0.165979	0.382697	0.140115	0.140902	0.178241	0.20137	0.13281	0.141614	0.124942	0.104208	0.140577	0.123337	0.145111	0	0.132372	0.22947	0.116517	0.176324	0.189921	0.123637	0.117685	0.134423	0.12754
KPNA6	0.267358	0.298028	0.23771	0.376281	0.327751	0.291122	0.33146	0.279701	0.223348	0.213465	0.196997	0.256691	0.378219	0.310734	0.28972	0.328385	0.638275	0.31705	0.298011	0.303412	0.266121	0.187445	0.322519	0.169337	0.234696	0.292613	0.0859405	0.2977	0.410357	0.356002	0.393583	0.310431	0.252214	0.212124	0.349111	0.231325	0.238789	0.296415	0	0.359496	0.377014	0.317743	0.417283	0.352783	0.26687	0.172078	0.174473	0.273215
TXLNA	0.0841241	0.0768274	0.0753133	0.112917	0.108237	0.11753	0.124977	0.0989555	0.0974432	0.0626688	0.0691398	0.0651182	0.107507	0.0979054	0.0837485	0.0987342	0.0514015	0.0999721	0.107694	0.106627	0.0984185	0.0735651	0.0750026	0.0549092	0.0880912	0.0712274	0.0649394	0.134242	0.116483	0.133284	0.151332	0.107698	0.100659	0.0797192	0.0476062	0.0542217	0.0988431	0.0925069	0	0.0714523	0.122032	0.0806472	0.0996845	0.139128	0.106619	0.0783515	0.143706	0.122058
CCDC28B	0.0212707	0.0258498	0.0315725	0.0406098	0.0273405	0.0284537	0.0341389	0.0312688	0.0324706	0.0118383	0.0192237	0.016791	0.037034	0.0508348	0.0202849	0.0363261	0	0.0367991	0.0340497	0.0227112	0.0249378	0.0185041	0.0349877	0.0290148	0.0223763	0.0181793	0	0.0340168	0.0325941	0.0303061	0.0484883	0.0380375	0.0198637	0.0181526	0.00127896	0.0165359	0.0219007	0.0188688	0	0.0352243	0.0306823	0.0134188	0.0457253	0.0320829	0.0287475	0.0251324	0.0145016	0.0130693
IQCC	0.0125417	0.0163798	0.0150277	0.0202819	0.0116176	0.0209146	0.00536636	0.017062	0.0166375	0.016511	0.00815459	0.00397462	0.0214138	0.0433997	0.0178098	0.0220664	0	0.0187905	0.0228602	0.0211402	0.0125716	0.00959283	0.0206663	0.0077447	0.00757039	0.017117	0	0.00605833	0.0139629	0.00830437	0.00659484	0.0194659	0.0109906	0.00819341	0.0117753	0.0112697	0.0192721	0.0118934	0	0.00456996	0.02866	0.0111184	0.0159594	0.0240742	0.0113809	0.00892124	0.00190018	0.0116911
DCDC2B	0.00760208	0.0105107	0.0210425	0.0414473	0.0260956	0.0110485	0.00646788	0.0199995	0.0266647	0.00734363	0.00997201	0.00341648	0.00555712	0.0595322	0.0108225	0.052671	0.0793539	0.0464254	0.0265183	0.0205466	0.0359998	0.0264779	0.00965292	0.0424699	0.00168612	0.00524749	0	0.0133092	0.0288551	0.0224585	0.002191	0.0620679	0.012629	0.0122342	0.00864266	0.00802948	0.00940331	0.00663645	0	0.00677112	0.0256086	0.0110431	0.0714922	0.00149826	0.0132809	0.0229421	0.0157738	0.0102615
TMEM234	0.0365322	0.0289186	0.0369248	0.0693685	0.0478564	0.0292135	0.0581435	0.0481765	0.0511577	0.0209147	0.0229788	0.0456259	0.0442317	0.0799334	0.0616649	0.084018	0	0.067642	0.0497206	0.0408554	0.0543969	0.0308961	0.0384258	0.040402	0.0206885	0.0388352	0	0.0282774	0.0535554	0.0588037	0.0605935	0.0488528	0.0356777	0.0400354	0.0124733	0.0473074	0.0340569	0.035031	0	0.0492277	0.0549269	0.0369971	0.0696565	0.0447176	0.0325903	0.0299636	0.0367853	0.0506719
EIF3I	0.0464713	0.0654657	0.0507609	0.0693218	0.0390762	0.0465482	0.0991735	0.0932941	0.0548887	0.0415433	0.054131	0.0434025	0.0588242	0.0982614	0.0600171	0.0797339	0.0731578	0.079003	0.12475	0.0483946	0.0686491	0.0477899	0.0502113	0.0400046	0.0685829	0.069329	0	0.0583951	0.075543	0.043449	0.0865771	0.105312	0.0494824	0.0330569	0.0344958	0.0386489	0.0763208	0.0795686	0	0.0788503	0.0654883	0.04268	0.0968668	0.0873444	0.0710923	0.0397741	0.0449319	0.0664046
FAM167B	0.00474162	0.00199145	0.000585564	0	0.00138648	0.000631726	0.000472501	0.00117234	0.00199044	0.00134124	6.53834e-05	0.0018767	0	0.00364723	0	0	0	0.00027399	0.00195028	0.000877121	0.00182162	0.000722282	0.00342543	0	0.000454868	0.00315437	0	0.000858614	0.0020257	0.00168546	0.0049801	0	0.00115105	0.000628836	0.00195201	0	0.00123948	0.00112715	0	0	0	0.00160669	0.0029255	0.00351654	0.00240551	0	0	0.00817833
LCK	0.00673011	0.00219209	0.00753308	0.0174919	0.0160573	0.00606201	0	0.00133148	0.0038096	0.000784217	0.00119634	0.000506464	0.0053014	0.00243549	0.00175139	0.00184162	0	0.00433217	0.0015547	0.00509608	0.0018546	0.00230968	0.00372132	0.00256769	0.0074348	0.00327201	0	0.00368398	0.015334	0.0148457	0	0.00406142	0.00229382	0.000426644	0.000493308	0.0029031	0.00285063	0.00154722	0	0.000935222	0	0.000981704	0.0014499	0.000736894	0.000245226	0.00350328	0.00313941	0.0123399
HDAC1	0.0128192	0.0126366	0.0122889	0.0250084	0.0217168	0.0157108	0.0110365	0.0243405	0.00812445	0.0133473	0.00393301	0.0073666	0.0144587	0.0190735	0.0143681	0.0141921	0	0.0210018	0.0110223	0.0109162	0.00859877	0.0102796	0.017101	0.00477432	0.011255	0.0142088	0	0.0119793	0.0386878	0.0120145	0.0267776	0.0228313	0.0156939	0.0085196	0.00896918	0.0131568	0.0149441	0.0130852	0	0.0218332	0.00671459	0.0131683	0.00811017	0.000586705	0.0140842	0.00751402	0	0.022402
MARCKSL1	0.0814242	0.0896996	0.0985764	0.0868632	0.108622	0.118752	0.182499	0.157217	0.105852	0.0685237	0.138293	0.0486437	0.105197	0.122795	0.0716747	0.0982788	0.0820714	0.0733168	0.211011	0.0930141	0.101975	0.0734426	0.0561347	0.120307	0.157574	0.111419	0	0.119512	0.154244	0.0579038	0.0966847	0.144315	0.0912871	0.0720142	0.0314469	0.0439848	0.193923	0.164983	0	0.167856	0.0616973	0.0795904	0.116108	0.152383	0.154219	0.124473	0.0235674	0.117809
TSSK3	0.0271387	0.0232248	0.0276697	0.0299433	0.0297765	0.0111008	0.0295767	0.0291575	0.0221106	0.0149646	0.0191949	0.0219342	0.0239311	0.018234	0.0319828	0.038886	0.119651	0.0235907	0.018455	0.0378103	0.0152392	0.0281305	0.0487281	0.0218734	0.0240474	0.0326145	0	0.0398006	0.0311941	0.0532192	0.0505543	0.0373373	0.0361367	0.0248478	0.0195132	0.0140718	0.0170477	0.029315	0	0.0197283	0.0237244	0.0251089	0.0428179	0.0471098	0.0249306	0.0172636	0.0609449	0.0296937
FAM229A	0.0234658	0.0133004	0.0179295	0.0376502	0.0352293	0.0195001	0.0753944	0.0290749	0.0212486	0.0171236	0.0134148	0.0103446	0.0260035	0.025749	0.0222967	0.0498775	0	0.0186676	0.0121804	0.00953189	0.0187453	0.0164996	0.0186817	0.00939212	0.0166234	0.0105675	0.0859405	0.0369188	0.026274	0.0507935	0.0670103	0.0464799	0.0262192	0.0211987	0.0162868	0.0119274	0.0329372	0.0380641	0	0.0252689	0.0228072	0.0245162	0.0236872	0.0373234	0.0331494	0.0212461	0.0089761	0.0334523
BSDC1	0.227842	0.249788	0.172054	0.223584	0.198732	0.195196	0.309096	0.236693	0.191349	0.170852	0.176186	0.192044	0.291822	0.273582	0.245358	0.258243	0.512635	0.256859	0.206251	0.250144	0.207414	0.183045	0.291161	0.161342	0.187943	0.206689	0.122191	0.253068	0.264574	0.239509	0.294727	0.250519	0.229174	0.188258	0.266215	0.18637	0.218942	0.250138	0	0.23706	0.315289	0.288319	0.290525	0.295339	0.245736	0.172054	0.165711	0.275741
AL033529.1	0.0224749	0.0352095	0.0357459	0.0491287	0.0316058	0.0169292	0.11219	0.0307217	0.0244507	0.0113839	0.0125731	0.0250601	0.0183204	0.0527926	0.0308088	0.0400966	0	0.0446755	0.0235034	0.0323426	0.0257381	0.0156955	0.020494	0.0246818	0.0157555	0.0302097	0	0.0251351	0.0462854	0.0275336	0.0238603	0.048689	0.0279788	0.038668	0.0230271	0.0260467	0.0361412	0.0395374	0	0.0413742	0.0103639	0.0257937	0.0657868	0.0577914	0.0298457	0.0158072	0.0194439	0.133226
ZBTB8A	0.0406749	0.0286789	0.0428729	0.0531174	0.0400823	0.0327667	0.0456738	0.0389781	0.0401461	0.0336082	0.04181	0.0180631	0.0207754	0.0576396	0.0251027	0.0489913	0	0.0512939	0.057608	0.0346501	0.0481413	0.0337582	0.0234194	0.0369464	0.0516502	0.0320643	0	0.02818	0.0470854	0.0358696	0.0306914	0.073614	0.0349388	0.0339382	0.0123005	0.0202755	0.0449519	0.0332057	0	0.0457003	0.0264681	0.0377076	0.0877677	0.022601	0.0375747	0.036048	0.0134691	0.0325963
ZBTB8OS	0.342925	0.355081	0.274035	0.449369	0.403827	0.343496	0.360303	0.296631	0.259654	0.256037	0.193275	0.313147	0.419952	0.349539	0.346126	0.350373	0.402561	0.368965	0.313461	0.351602	0.288566	0.243742	0.405875	0.174148	0.271607	0.372804	0.216386	0.438744	0.461417	0.50733	0.544001	0.310433	0.292176	0.242706	0.482431	0.256697	0.248939	0.345957	0	0.357279	0.453342	0.393741	0.466355	0.478379	0.301347	0.204349	0.242013	0.30615
RBBP4	0.254039	0.245226	0.204899	0.308963	0.293482	0.255108	0.28135	0.249363	0.205844	0.164583	0.192245	0.197142	0.286036	0.294117	0.218304	0.276112	0.317951	0.281665	0.269863	0.214145	0.244409	0.173983	0.253286	0.179573	0.231922	0.244326	0.137095	0.271248	0.360156	0.326211	0.308389	0.244427	0.214933	0.177247	0.281636	0.170156	0.205662	0.25291	0	0.293999	0.277402	0.252408	0.383938	0.30502	0.255489	0.163373	0.148542	0.25136
SYNC	0.0464967	0.0453008	0.0797391	0.272502	0.184222	0.10427	0.0959942	0.0820322	0.0933846	0.0355311	0.0640863	0.0430003	0.0434615	0.153958	0.0509875	0.145917	0	0.101492	0.163709	0.0847989	0.103929	0.0754621	0.0164601	0.0912535	0.0389921	0.0372068	0	0.115258	0.240289	0.145115	0.0480948	0.14183	0.058569	0.0612361	0.0511776	0.0455786	0.0695473	0.0525073	0	0.0812449	0.0806517	0.0492323	0.202547	0.0475974	0.0581575	0.0972595	0.048514	0.0665742
KIAA1522	0.0781096	0.089001	0.0782159	0.0856809	0.0792948	0.0638867	0.174288	0.111091	0.0924002	0.0605232	0.066607	0.0716684	0.126884	0.152346	0.103856	0.128864	0.151283	0.132562	0.105165	0.0876399	0.0906911	0.0874872	0.113469	0.0771976	0.0699711	0.0775099	0.0255391	0.0881885	0.0904687	0.0870529	0.134787	0.15962	0.0977236	0.0528552	0.108876	0.0392034	0.132163	0.102309	0	0.114459	0.0756506	0.0962132	0.135916	0.14173	0.118582	0.0826667	0.0739725	0.13393
YARS	0.236536	0.227243	0.180152	0.270456	0.291484	0.25003	0.343435	0.222282	0.185442	0.151208	0.172856	0.201966	0.301462	0.31544	0.277981	0.257989	0.145427	0.320904	0.244708	0.257011	0.241007	0.205946	0.217906	0.142883	0.184308	0.203928	1.40324	0.213829	0.356631	0.304907	0.280875	0.28614	0.212768	0.165462	0.264039	0.15922	0.203517	0.247384	0	0.284484	0.314933	0.286837	0.378217	0.325432	0.215863	0.163145	0.200625	0.274812
S100PBP	0.144964	0.171296	0.144843	0.193653	0.172526	0.165295	0.221093	0.165536	0.142393	0.116616	0.130427	0.147039	0.129485	0.230826	0.181488	0.191062	0.229912	0.195627	0.143414	0.155095	0.148434	0.11698	0.146342	0.130109	0.121541	0.185259	0.0649394	0.205156	0.246147	0.228425	0.236964	0.226176	0.166187	0.144308	0.178005	0.108105	0.153126	0.187659	0	0.192671	0.159391	0.194683	0.323359	0.172967	0.131885	0.113515	0.107287	0.121254
FNDC5	0.0919281	0.0990288	0.100736	0.17742	0.109595	0.115165	0.115361	0.139605	0.115521	0.0930837	0.12274	0.0692203	0.148656	0.172447	0.141563	0.18143	0.187857	0.161817	0.207693	0.146998	0.138492	0.0856843	0.108449	0.11061	0.138463	0.0988863	0	0.0752344	0.135549	0.118311	0.162363	0.143394	0.123457	0.0950008	0.0384551	0.0748994	0.101845	0.096727	0	0.0959925	0.135528	0.0902377	0.161483	0.129773	0.126549	0.126538	0.118686	0.0912276
HPCA	0.160852	0.134377	0.181721	0.235216	0.184645	0.270966	0.426255	0.312257	0.200854	0.211746	0.273434	0.153056	0.389701	0.280768	0.163194	0.216314	0.4634	0.24786	0.354313	0.174097	0.24625	0.192217	0.16182	0.199478	0.275648	0.222488	0.0768974	0.296718	0.286517	0.160102	0.356522	0.249569	0.196736	0.145118	0.15337	0.107544	0.261493	0.289093	0	0.229687	0.148918	0.242494	0.289084	0.451845	0.353896	0.236272	0.0950421	0.222101
TMEM54	0.0264207	0.0356201	0.0390716	0.073377	0.0359372	0.0323107	0.0466695	0.0584319	0.0357223	0.0253417	0.0283216	0.0160054	0.0442862	0.0514328	0.0258758	0.0661661	0.321355	0.0530906	0.0939682	0.0248389	0.0366943	0.0246726	0.0447397	0.0695674	0.0312209	0.0245404	0	0.0441247	0.0920304	0.0277567	0.0487854	0.0493317	0.0299982	0.0281072	0.0063865	0.0108424	0.0479379	0.0330213	0	0.0356435	0.0255304	0.0181121	0.0456234	0.0510734	0.0607382	0.0305762	0.00560075	0.0394914
RNF19B	0.070613	0.0918813	0.0652889	0.10258	0.0915965	0.0814194	0.0859455	0.0858971	0.0771572	0.0491344	0.0548367	0.0625856	0.0746329	0.0690568	0.0878868	0.0940468	0.0555363	0.0846412	0.0909209	0.0796512	0.0845686	0.0681455	0.0892615	0.0630908	0.059512	0.0775611	0.0255391	0.0763956	0.0895211	0.0695369	0.10149	0.0778576	0.0534249	0.0689387	0.0278171	0.0727951	0.0761579	0.0668404	0	0.0543923	0.119628	0.0548295	0.106144	0.063577	0.0633383	0.0345675	0.0477431	0.0602143
AK2	0.096253	0.0963855	0.101243	0.155908	0.139975	0.108465	0.103021	0.10776	0.102065	0.0748733	0.0738025	0.092277	0.102962	0.160804	0.114528	0.125427	0.265668	0.145789	0.110849	0.137476	0.117845	0.0986283	0.109249	0.0935487	0.0801242	0.0902681	0.0649394	0.134254	0.135694	0.11037	0.105768	0.117403	0.100182	0.0944757	0.0880269	0.0920795	0.0746619	0.0824482	0	0.124892	0.105489	0.105056	0.153247	0.096076	0.0879159	0.0794523	0.106731	0.110182
AZIN2	0.171843	0.212335	0.16807	0.205041	0.228486	0.168407	0.26126	0.191962	0.157757	0.15505	0.130519	0.156871	0.23893	0.16507	0.205483	0.189329	0.0700046	0.217074	0.172839	0.192129	0.164273	0.130997	0.181347	0.125535	0.187821	0.193553	0.154857	0.224486	0.204865	0.251088	0.291839	0.182595	0.164355	0.14451	0.146591	0.139447	0.160183	0.198259	0	0.225715	0.241005	0.236996	0.28053	0.248557	0.194975	0.126245	0.17523	0.186372
TRIM62	0.0154925	0.0147754	0.0161253	0.0219919	0.018464	0.010372	0.00501864	0.0192721	0.0185834	0.0081265	0.00825519	0.00722103	0.00851453	0.0303503	0.0221105	0.0207565	0	0.034909	0.0166693	0.0220799	0.0112783	0.0194004	0.0100154	0.0175647	0.0106889	0.0196003	0	0.011739	0.0215513	0.021485	0.0201937	0.0406382	0.014059	0.0113573	0.0116884	0.00554216	0.0136295	0.0129219	0	0.0252594	0.00624909	0.00629997	0.0386522	0.00926896	0.00856214	0.0129806	0.0146177	0.0225215
ZNF362	0.155246	0.165403	0.149149	0.161077	0.19825	0.134023	0.210181	0.171281	0.150413	0.123174	0.124035	0.136594	0.183051	0.165694	0.197924	0.215769	0.257554	0.225826	0.160901	0.189448	0.150072	0.15764	0.202138	0.125891	0.112612	0.140372	0.136171	0.157674	0.195893	0.227105	0.247831	0.179877	0.160909	0.130329	0.148392	0.132459	0.130266	0.171161	0	0.159336	0.179873	0.206504	0.205126	0.176757	0.176693	0.123656	0.165909	0.147319
A3GALT2	0.0156931	0.00934195	0.0173025	0.0337416	0.0276738	0.0138816	0.0190071	0.0128284	0.0152551	0.00680419	0.0114126	0.00608553	0.0234755	0.0426677	0.0155565	0.0384598	0	0.0379229	0.0286697	0.0379325	0.0171615	0.0159428	0.0244894	0.0201859	0.00420075	0.0069751	0	0.0175305	0.0159619	0.0223505	0.00350967	0.0227451	0.010782	0.0207162	0.0123741	0.0179816	0.0112543	0.00648542	0	0.0117567	0.0385562	0.00607639	0.0409021	0.00992129	0.00911205	0.0199731	0.0255537	0.0334274
PHC2	0.322514	0.330828	0.248969	0.398348	0.341834	0.304361	0.279136	0.27472	0.231224	0.243904	0.21779	0.288633	0.399722	0.310888	0.302751	0.348652	0.564233	0.336063	0.311397	0.329467	0.293287	0.209271	0.371696	0.203211	0.233484	0.321319	0.964353	0.343412	0.372713	0.431967	0.414536	0.303147	0.255185	0.2114	0.299968	0.223393	0.212244	0.299062	0	0.345545	0.434464	0.339784	0.390881	0.365254	0.292462	0.207138	0.211124	0.254751
ZSCAN20	0.0203686	0.0192619	0.0118908	0.019134	0.0297721	0.0181247	0.0199991	0.0182946	0.0164336	0.0135909	0.0152547	0.0165303	0.0141617	0.0101463	0.0116741	0.0187161	0	0.016175	0.0147762	0.0140254	0.0230681	0.0128803	0.00827251	0.0119547	0.00330467	0.0131594	0.173185	0.0231926	0.0157597	0.0217889	0.027425	0.0147968	0.0139866	0.0264283	0.00216861	0.018362	0.0151625	0.0177696	0	0.00838193	0.0257329	0.00611055	0.0188861	0.0155423	0.0133178	0.0138714	0.0265647	0.0318037
CSMD2	0.426056	0.456675	0.356542	0.575134	0.506413	0.437299	0.398764	0.365623	0.30964	0.307278	0.30711	0.378551	0.56335	0.452151	0.427539	0.449341	0.783458	0.508527	0.396787	0.445543	0.403572	0.385201	0.500251	0.258806	0.350407	0.457053	0.402946	0.562456	0.586293	0.608151	0.639312	0.382474	0.367039	0.335264	0.540299	0.323508	0.314859	0.452275	0	0.510167	0.601193	0.532381	0.54411	0.674843	0.423903	0.289015	0.324042	0.381941
C1orf94	0.00611867	0.00606558	0.00438704	0.00738576	0.00703526	0.00243463	0.00419396	0.00304593	0.00264096	0.00292245	0.00179112	0.000782249	0.000924574	0.00663694	0.00248048	0.00293063	0	0.00267208	0.00262954	0.0179303	0.0014409	0.00588774	0.00668106	0.00546872	0.000148624	0.00767789	0	0.0086101	0.0138616	0.0045305	0.00342903	0.00725354	0.00575213	0.000477173	0.00147331	0.000391567	0.00115678	0.00182928	0	0	0.00203672	0.00195338	0.00418726	0.000600444	0.00276112	0.00216773	0.00367278	0.0159246
SMIM12	0.187866	0.206974	0.184332	0.253161	0.245603	0.219388	0.305955	0.224625	0.201381	0.181474	0.122712	0.174506	0.217636	0.249508	0.219308	0.241175	0.489279	0.255581	0.216996	0.185136	0.215073	0.194535	0.226317	0.156858	0.153282	0.19043	0.113588	0.2512	0.292659	0.286115	0.26899	0.269381	0.205891	0.209913	0.334328	0.184182	0.175078	0.201991	0	0.260403	0.275448	0.254221	0.290508	0.299628	0.213791	0.150968	0.213415	0.324887
GJB5	0	0	4.23787e-05	0.00209799	0	0.00158771	0.0013809	0.000409215	0.00200571	0.0021324	0.000704485	0	0.00225575	0.00252565	0.000219256	0	0	0.00136878	0.000887809	0.00125301	0	0.000697452	0	0.000309692	0.00149755	0.00140871	0.240217	0.0011042	0	0	0	0	0.000865087	0	0.00578035	0.000239024	0.00212569	0.00185441	0	0	0.0011464	0.000644378	0	0	0.00196551	0	0	0
GJB4	0	0	0	0	0	0	0	0.000143087	0	0	6.12649e-05	0	0	0	0	0	0	0	0	0	0	0.000147879	0	0	0	0	0	0	0.000897835	0	0	0.000929534	0.000309218	0	0	0	0	0	0	0	0	0	0.00487007	0	0	0	0	0.000174434
GJB3	0	0	0.000130794	0.00127926	0.00350862	0	0	0.000245492	0.000322181	0.000402536	0.000124176	0	0	0	0.000176699	0.00141397	0	0.00235204	0	0	0.000655419	0.000462808	0	0.00506091	0	0	0	0.000682105	0.00176342	0	0	0	0.000152607	0	0	0	6.80578e-05	0.00132699	0	0.00203903	0	0	0.00290751	0	0	0	0	0
GJA4	0	0	0	0	0	0	0	0	0	0	0	7.48698e-05	0	0	0	0	0	0	0.000550495	0.00136016	0	0	0	0.000299737	0	0	0	0	0	0	0	0	0.000160341	0	0	0	0	0	0	0	0	0	0	0	0	0	0	0
DLGAP3	0.20118	0.249391	0.20734	0.333034	0.317894	0.219704	0.305028	0.235162	0.229404	0.19506	0.173025	0.234767	0.352097	0.244128	0.29459	0.295703	0.3221	0.35283	0.234374	0.294066	0.221743	0.18451	0.380229	0.186524	0.188834	0.233385	0.194979	0.25394	0.201882	0.36167	0.30307	0.229235	0.2255	0.209054	0.270075	0.210641	0.183783	0.26034	0	0.285589	0.383455	0.217667	0.282032	0.309608	0.239909	0.221108	0.306806	0.297795
AC114490.3	0.0461057	0.0267786	0.0250351	0.034046	0.025296	0.0285544	0.0121138	0.0324906	0.0252476	0.013126	0.0204454	0.0291293	0.0375873	0.0450137	0.0530182	0.0371058	0.107184	0.0535824	0.0261455	0.0386216	0.0328509	0.0323598	0.0149532	0.0346566	0.0206826	0.0308547	0	0.0343884	0.0593579	0.0228544	0.022164	0.046256	0.0353492	0.0123447	0.0362819	0.0216563	0.0110426	0.0203631	0	0.0323378	0.0317025	0.0429172	0.0568446	0.0212157	0.0138076	0.0113286	0.00380559	0.0172952
AC114490.2	0	0	0.00170275	0.00027379	0	0.00267932	0	0.000869215	0	0	0.000126943	0.00149452	0	0	0	0	0	0	0.000455453	0.000693639	0	0.000604304	0	0	0	0	0	0.00120067	0.000998447	0	0	0	0.000979743	0.000772689	0	0	0	0	0	0	0	0.00214784	0	0.00258371	0	0	0	0.000291906
ZMYM6	0.000245771	0.000237465	0.00106975	0.00225987	0	0.000153189	0.00162041	0.00125323	0.000860993	0.000609884	0.00160512	0.00545544	0.00385067	0.00215819	0.00121616	0.00333483	0	0.000928192	0.00408872	0.00352369	0.00153713	0.00238792	0.0024375	0.00183642	0.000249703	0	0	0	0.00304248	0.00244414	0	0.00125577	0.00109622	0.00831179	0	0.00044504	0.00120717	0.000500308	0	0.00109186	0	0	0.00764612	0	0.000687206	0.00113185	0	0.000707116
ZMYM1	0.0982583	0.0833057	0.0827818	0.111335	0.094274	0.0842775	0.0978955	0.0710012	0.0783997	0.0827955	0.0548754	0.0580795	0.0790165	0.092258	0.0634921	0.0773526	0.0555363	0.0715424	0.0674418	0.0695804	0.0687314	0.0626852	0.0695998	0.0558443	0.055373	0.0807731	0	0.129593	0.110431	0.145722	0.0790912	0.0660565	0.070609	0.0881787	0.0792833	0.0580558	0.0693208	0.0907585	0	0.0837488	0.0919882	0.079701	0.0995691	0.059924	0.073293	0.0396319	0.0761457	0.0553926
SFPQ	0.320486	0.366645	0.265252	0.480482	0.431433	0.37777	0.430747	0.292801	0.250606	0.26056	0.231625	0.303904	0.472621	0.342668	0.319072	0.392526	0.654347	0.380645	0.330309	0.379078	0.321254	0.199603	0.388241	0.198127	0.287158	0.359127	0.431375	0.471101	0.42898	0.52711	0.444245	0.291139	0.276482	0.235672	0.336581	0.239883	0.24251	0.355493	0	0.341543	0.47894	0.381725	0.445293	0.55635	0.323329	0.172606	0.213658	0.30729
ZMYM4	0.357809	0.382615	0.277617	0.494145	0.439867	0.391416	0.428596	0.28821	0.257534	0.253912	0.233757	0.371763	0.476739	0.344335	0.331289	0.402534	0.679402	0.396362	0.331581	0.375074	0.328124	0.206908	0.431983	0.200801	0.305673	0.405978	0.39725	0.482751	0.48569	0.541584	0.527699	0.329901	0.282518	0.263213	0.459984	0.257326	0.235521	0.38017	0	0.409546	0.530472	0.437712	0.494256	0.577176	0.336391	0.216465	0.257214	0.36627
KIAA0319L	0.365181	0.37919	0.262202	0.454396	0.443615	0.358437	0.319473	0.336712	0.243837	0.2697	0.235621	0.322214	0.460931	0.34853	0.376912	0.395544	0.567946	0.405908	0.33964	0.383523	0.340107	0.211157	0.426126	0.197347	0.271789	0.356207	0.330643	0.425564	0.45858	0.549317	0.493514	0.339745	0.290932	0.263031	0.418334	0.249549	0.260198	0.366012	0	0.395345	0.531309	0.432183	0.490053	0.404181	0.308349	0.223174	0.280889	0.308691
NCDN	0.280191	0.211303	0.203876	0.209108	0.176689	0.302605	0.48902	0.361927	0.203247	0.281297	0.301926	0.227765	0.541504	0.224088	0.195297	0.207068	0.713615	0.180677	0.384395	0.26276	0.310214	0.206991	0.272507	0.130299	0.270991	0.236544	0.207936	0.406376	0.32134	0.236987	0.578633	0.287661	0.27869	0.206744	0.225127	0.166861	0.356467	0.361478	0	0.380267	0.211625	0.428509	0.3248	0.636735	0.440605	0.176592	0.0968764	0.373051
TFAP2E	0.114439	0.130258	0.0978269	0.112649	0.116215	0.0623844	0.107779	0.097441	0.108695	0.0556127	0.0561524	0.0930968	0.140345	0.191829	0.186109	0.121587	0.0548626	0.165545	0.0658781	0.113703	0.122278	0.147013	0.102971	0.0778698	0.055308	0.0746233	0	0.0897885	0.117254	0.107702	0.0851944	0.177078	0.141351	0.0635299	0.130188	0.0904028	0.0922724	0.11157	0	0.107111	0.147696	0.1693	0.241258	0.0685679	0.067944	0.134428	0.158712	0.138117
PSMB2	0.158643	0.141172	0.136355	0.198515	0.163387	0.175965	0.146489	0.173434	0.127553	0.11438	0.143609	0.131777	0.191757	0.160363	0.120212	0.155082	0.189958	0.161192	0.199836	0.114149	0.137203	0.108016	0.189198	0.0980657	0.16559	0.143811	0.095536	0.192301	0.225201	0.216009	0.190941	0.170395	0.145076	0.0903728	0.146369	0.110835	0.119066	0.131593	0	0.148574	0.131092	0.146673	0.215526	0.188969	0.152036	0.112309	0.119231	0.101703
C1orf216	0.0945467	0.10358	0.0802054	0.136381	0.12147	0.10583	0.211129	0.133085	0.114941	0.0677431	0.0839731	0.0514375	0.111212	0.176469	0.0818633	0.159554	0.0792727	0.128401	0.181594	0.100423	0.133622	0.0818862	0.0660884	0.103993	0.116025	0.0960818	0.21971	0.124459	0.176202	0.123839	0.147415	0.191215	0.101364	0.0560909	0.0863621	0.0619677	0.16277	0.102525	0	0.126116	0.134205	0.0776601	0.185174	0.117943	0.150477	0.0771371	0.0274629	0.101431
CLSPN	0.0163198	0.0188661	0.0209738	0.0364811	0.0257278	0.0212841	0.021693	0.0211148	0.0179314	0.0159632	0.0185819	0.0145512	0.0242805	0.0333884	0.020002	0.0328188	0	0.0216564	0.0195816	0.0121026	0.0107658	0.0127689	0.0165821	0.015395	0.0178316	0.0184104	0.0859405	0.030879	0.0323191	0.0328072	0.041217	0.0265468	0.0157953	0.00914142	0.00893117	0.0171013	0.0279069	0.0285134	0	0.0187354	0.00902116	0.0108888	0.0228478	0.0204454	0.0203256	0.0124626	0.0145732	0.0302597
AGO4	0.331814	0.353908	0.269905	0.44688	0.400613	0.335316	0.281575	0.289922	0.242351	0.205034	0.222648	0.302024	0.435368	0.358629	0.318947	0.410315	0.407618	0.397367	0.322802	0.375038	0.287209	0.210734	0.360542	0.191688	0.253201	0.319998	0.325478	0.39868	0.448303	0.46973	0.441709	0.297904	0.27011	0.23801	0.386366	0.245887	0.246168	0.327445	0	0.360062	0.437342	0.364151	0.518262	0.376396	0.306694	0.189417	0.232342	0.208468
AGO1	0.231474	0.244148	0.199256	0.289528	0.308049	0.253035	0.284041	0.223461	0.199713	0.15995	0.172083	0.203888	0.265652	0.260342	0.235524	0.268392	0.127157	0.299385	0.233539	0.271748	0.220647	0.174113	0.235398	0.180324	0.18116	0.236373	0.171995	0.2464	0.278196	0.30409	0.303658	0.259177	0.199368	0.184515	0.186984	0.182325	0.184537	0.208925	0	0.286149	0.316281	0.232144	0.328697	0.232044	0.20778	0.166436	0.186371	0.203725
AGO3	0.362153	0.41172	0.276891	0.501748	0.463381	0.387437	0.41075	0.311617	0.236994	0.251839	0.237029	0.324108	0.518212	0.387107	0.334508	0.380645	0.869242	0.419044	0.346306	0.371724	0.336636	0.221891	0.455893	0.203959	0.298921	0.391481	0.359116	0.495556	0.486711	0.542789	0.550202	0.364386	0.302446	0.27817	0.53437	0.282236	0.252208	0.384443	0	0.428576	0.544216	0.486164	0.514778	0.560896	0.337367	0.212216	0.272038	0.338197
TEKT2	0.00365308	0.00608018	0.00345708	0.00521546	0.00629965	0.00144776	0.00237008	0.00118829	0.00187406	0.000496878	0.0023225	0.00218876	0.00298183	0.00418876	0.00759288	0.00527871	0	0.00608801	0.00277225	0.00783105	0.00246573	0.00299393	0	0.00261962	0.00219623	0.00405425	0	0.00892602	0.00213814	0.00235759	0.0106006	0.0040677	0.00191584	0.00635095	0.00980051	0.0036817	0.00585167	0.00295604	0	0.0145382	0.00610157	0.00233355	0.00418635	0.00102945	0.00324902	0.00083508	0.00208767	0.00018065
ADPRHL2	0.0507069	0.0559831	0.0460259	0.0737288	0.0523017	0.0489445	0.0773631	0.054938	0.0554347	0.033216	0.0464345	0.0325875	0.0632107	0.07111	0.0654228	0.0720903	0.132966	0.0621905	0.0647319	0.0479775	0.0527133	0.0403529	0.0338856	0.0382735	0.0399273	0.03927	0	0.054733	0.0695723	0.0744364	0.0945807	0.075443	0.048559	0.0345063	0.0337128	0.0601612	0.0667971	0.0705867	0	0.0999231	0.0823045	0.0668862	0.0819812	0.0535233	0.0583508	0.0376431	0.0415872	0.0646543
COL8A2	0.00464205	0.00399078	0.00448699	0.00850506	0.00810724	0.00280474	0.00106718	0.00149047	0.00295696	0.00285495	0.00100399	0	0.00377319	0.00614378	0.0026221	0.00666218	0	0.000832397	0.00110465	0.00412736	0.00376563	0.000407154	0.0020846	0	0.00137511	0	0	0.00402702	0.00948985	0.00406782	0	0.00148543	0.0036355	0.00148168	0	0.00230791	0.004542	0.00199619	0	0	0	0.00113821	0.00135382	0	0.0033619	0.00403651	0.00232356	0.0112591
TRAPPC3	0.0960475	0.103624	0.0901911	0.166071	0.124728	0.111016	0.144467	0.128077	0.110248	0.0624297	0.0672325	0.0681357	0.130538	0.155452	0.118413	0.140655	0.052751	0.140072	0.15795	0.112449	0.122222	0.0851726	0.0810084	0.0802614	0.0843288	0.106504	0.0859405	0.142051	0.200782	0.126033	0.163442	0.184144	0.104121	0.0803426	0.0815472	0.0792579	0.123784	0.132463	0	0.12065	0.116149	0.109927	0.175133	0.131274	0.087632	0.0724128	0.103388	0.0819197
MAP7D1	0.115779	0.116883	0.12253	0.147452	0.151251	0.131009	0.180104	0.163371	0.125686	0.10305	0.113222	0.0821958	0.157337	0.169206	0.127805	0.144501	0.195253	0.133681	0.182247	0.113647	0.130658	0.0961988	0.158969	0.0911225	0.145534	0.10582	0.293249	0.164403	0.168596	0.125928	0.237111	0.167952	0.130298	0.0879118	0.0745291	0.095081	0.142029	0.144258	0	0.171669	0.146885	0.106526	0.183672	0.204356	0.167558	0.100866	0.120777	0.11082
THRAP3	0.265639	0.3149	0.226131	0.426296	0.378226	0.318309	0.297715	0.258274	0.225169	0.212432	0.194625	0.283454	0.340871	0.308749	0.280374	0.359693	0.18413	0.340757	0.308429	0.287526	0.277918	0.192218	0.316238	0.17357	0.236357	0.282688	0.190976	0.32861	0.37625	0.389321	0.368459	0.252817	0.245263	0.224008	0.284484	0.222544	0.230514	0.287611	0	0.292002	0.406048	0.307976	0.419321	0.360729	0.275196	0.183561	0.237154	0.258136
SH3D21	0.0148021	0.0119698	0.0141781	0.0251882	0.0188948	0.0166356	0.00901373	0.0300891	0.0260824	0.0241957	0.0111889	0.00999238	0.0110983	0.0417425	0.0144911	0.0454885	0.060704	0.0260875	0.0232533	0.0205473	0.0171387	0.0148187	0.00711204	0.0221922	0.012656	0.00963246	0	0.0134908	0.0279235	0.0195138	0.00733913	0.0261534	0.0151474	0.0132648	0.0167688	0.0209997	0.0178103	0.0246498	0	0.0222059	0.0470865	0.0155561	0.0311678	0.0153988	0.0105814	0.018559	0.0507755	0.0114817
EVA1B	0.000366533	0.00286427	0.000327618	0.00213899	0.00158942	0.000806009	0	0.000372923	0.00116502	0.000330139	0.000228974	0.000693926	0.00447842	0	0	0.00105841	0	0	0.000734892	0	0	9.57307e-05	0	0.00025621	0.00122691	0	0	0	0.00203054	0	0	0	0.000529876	0	0	0	0.000161721	0	0	0	0	0	0.0041215	0	0	0.000252461	0	0
STK40	0.122451	0.184176	0.151299	0.211377	0.260277	0.13056	0.275837	0.165124	0.187631	0.144038	0.12142	0.145291	0.302111	0.244	0.256345	0.220643	0.0514015	0.229561	0.160512	0.16628	0.184294	0.144643	0.230041	0.143756	0.0946596	0.121636	0	0.131347	0.180875	0.166234	0.200294	0.204253	0.156453	0.140917	0.141858	0.148083	0.158346	0.176063	0	0.229722	0.290848	0.192033	0.235145	0.24065	0.154082	0.172619	0.217229	0.224036
LSM10	0.0432457	0.0463318	0.0469272	0.0934725	0.0576872	0.0477314	0.0854508	0.0731828	0.0649304	0.0336573	0.0390339	0.0352986	0.0554114	0.0987337	0.0485567	0.0834323	0.052751	0.0629128	0.10748	0.0475764	0.0568459	0.0319125	0.0269198	0.0522914	0.0382962	0.0163804	0.0255391	0.0405415	0.0759191	0.0408344	0.0746005	0.113223	0.0527689	0.034989	0.00175768	0.036359	0.0784047	0.0505142	0	0.0759386	0.0834241	0.0491829	0.0787614	0.0658338	0.0429614	0.0477808	0.0390773	0.0763404
OSCP1	0.0998381	0.0974428	0.0758829	0.12312	0.109459	0.0967907	0.110225	0.113625	0.0975116	0.0769762	0.0700731	0.0833346	0.104139	0.136284	0.0986818	0.0919166	0.135785	0.0845414	0.100497	0.111666	0.113083	0.0830229	0.0830585	0.0628304	0.0705116	0.111577	0.0859405	0.109223	0.109044	0.0855204	0.0904545	0.116424	0.105677	0.0846756	0.129191	0.068334	0.0773401	0.0950841	0	0.115433	0.110959	0.0727175	0.0985094	0.0810218	0.0869382	0.0834097	0.0862682	0.130163
MRPS15	0.0344963	0.0321524	0.0365708	0.0753751	0.0515961	0.0421141	0.0952744	0.0731401	0.0676111	0.032727	0.041681	0.0213067	0.0658875	0.111879	0.0617993	0.101157	0.0548626	0.0725208	0.0815593	0.0557352	0.0573013	0.0460789	0.0420434	0.0669247	0.0487051	0.0335698	0	0.0588005	0.0975256	0.0506757	0.0770385	0.0957753	0.0460952	0.0347795	0.0413128	0.0381686	0.0846796	0.0589087	0	0.0855049	0.0566984	0.0712968	0.0846216	0.0822355	0.044144	0.0457676	0.0489748	0.0651739
CSF3R	0.00288216	0	0.00244357	0.00684631	0.0066612	0.000693846	0.00293918	0.00223077	0.00428455	0.000675162	0.000493962	0.00157292	0.00420827	0.0037183	0.000622033	0	0	0.000555841	0.000950952	0	0.00135204	0.00291498	0.00243177	0.00132509	0.000493343	0.00177912	0	0.00277546	0.0103093	0	0.0103181	0.006898	0.00405777	0.000440169	0.00212174	0.000912863	0.000810127	0.000906372	0	0	0.00058905	0.00494685	0.00307112	0.00208524	0.00148524	0.00828987	0.000865745	0.0029527
GRIK3	0.0227656	0.0317011	0.0217949	0.0318406	0.02553	0.0211393	0.0274911	0.0303067	0.0204372	0.021936	0.0131071	0.026091	0.0188106	0.0206941	0.00933674	0.025527	0	0.0128657	0.0167724	0.0143186	0.0148894	0.025249	0.00666921	0.0236268	0.0231093	0.0323117	0	0.0399315	0.021447	0.0392664	0.0591459	0.0231441	0.0268325	0.0281754	0.00660703	0.0233961	0.0122294	0.0194151	0	0.07406	0.0170609	0.0369638	0.0261119	0.0281486	0.0268502	0.0449106	0.0207214	0.0408719
ZC3H12A	0	0.000464913	0.000634387	0.000399683	0.000810357	0	0.00617446	0	0	0	0	0	0	0	0	0	0	0.00053966	0.000806399	0	0.000413416	0.000549759	0	0	0.00174678	0	0	0	0	0.00204098	0	0	0.000185466	0	0.000423357	0	0	0.000622852	0	0	0	0.00138898	0	0	0	0	0	0.00154352
MEAF6	0.144283	0.141418	0.121507	0.25271	0.205167	0.195619	0.252085	0.178997	0.138201	0.106776	0.145339	0.139418	0.205122	0.198414	0.125517	0.174193	0.240702	0.153321	0.212064	0.153326	0.17955	0.134949	0.153465	0.128735	0.16579	0.151788	0.173185	0.229238	0.26621	0.133881	0.233246	0.192581	0.153173	0.112693	0.151019	0.110949	0.17538	0.183694	0	0.194376	0.153864	0.18004	0.187878	0.250333	0.175345	0.135856	0.117177	0.157546
SNIP1	0.0548389	0.0532362	0.0482551	0.0837285	0.0565108	0.0685719	0.0574632	0.0610544	0.049433	0.0368432	0.0555856	0.0449228	0.0586773	0.0855542	0.0273404	0.082368	0	0.0620835	0.0794038	0.0395337	0.0665734	0.0587324	0.0532389	0.0531203	0.0581115	0.0555865	0	0.062686	0.0878024	0.0259767	0.0379177	0.0818362	0.0422045	0.0340177	0.0446005	0.0398475	0.056522	0.0529108	0	0.0561314	0.058437	0.048415	0.0922871	0.0476061	0.0572739	0.050569	0.0355625	0.0545416
DNALI1	0.0358551	0.0304215	0.0506371	0.0614381	0.0414077	0.0458302	0.0998432	0.0578148	0.0350237	0.033394	0.0259349	0.0314458	0.017629	0.0402379	0.0429593	0.0576144	0.282841	0.0478472	0.0664595	0.0502954	0.0343474	0.0304071	0.0257157	0.0270605	0.0172368	0.0296149	0	0.0739073	0.0443974	0.0590272	0.0604877	0.0533442	0.0385907	0.0518878	0.0390387	0.0257205	0.0439017	0.0290367	0	0.0450617	0.0149901	0.0369871	0.0852452	0.0990467	0.0436316	0.0185382	0.0200681	0.0612971
GNL2	0.0381978	0.050664	0.0367325	0.0525171	0.0507682	0.0394227	0.0391751	0.0601523	0.0441174	0.0326884	0.0378727	0.036972	0.0619024	0.0912717	0.0473025	0.0522381	0.0571376	0.0508573	0.0482742	0.0273045	0.0325905	0.0394397	0.059036	0.0270457	0.0371607	0.0347522	0.0255391	0.038156	0.0426507	0.050957	0.0690663	0.0497154	0.0422006	0.0361291	0.0211227	0.0440929	0.0360158	0.0537107	0	0.0542348	0.0588021	0.050281	0.0596007	0.0377657	0.0315401	0.0283905	0.0533493	0.0241666
RSPO1	0.000986686	0.00143015	0.00148492	0.0014536	0.00303216	0.00103712	0	0.000856152	0.00073745	0	9.1499e-05	0.000665303	0.00090742	0	0.000268491	0	0	0.000911463	0	0	0.000916408	0.000508266	0.00209166	0.00199231	0.00135306	0	0	0.00186969	0.00296681	0.00333698	0	0.00135192	0.000121918	0.00142727	0	0	0.000910326	0	0	0.00153392	0	0	0.000499761	0	0	0.000935399	0	0
C1orf109	0.0635383	0.0386909	0.0515054	0.0856795	0.0417959	0.0556232	0.0702829	0.0623115	0.0557831	0.0323377	0.0454321	0.0318244	0.0482432	0.0746114	0.0454088	0.0614627	0.075492	0.0593466	0.085919	0.0573436	0.058946	0.0431977	0.0647274	0.0460428	0.0411067	0.0420127	0	0.0500339	0.0441983	0.0574363	0.0627367	0.0864524	0.0413801	0.0290812	0.0482126	0.041348	0.0555417	0.0577596	0	0.076916	0.0434094	0.0291924	0.0604453	0.0463429	0.0531658	0.0481418	0.0376243	0.0509544
CDCA8	0.0107278	0.0108505	0.00853568	0.0232585	0.0152533	0.00501893	0.0144677	0.0169675	0.00835795	0.00526625	0.00482716	0.00486739	0.00970538	0.00812169	0.00405615	0.0243804	0	0.0151287	0.0101245	0.00533933	0.0075219	0.0130182	0.00109393	0.00403726	0.00463352	0.00717987	0	0.0119917	0.0156761	0.0140764	0.0122309	0.0129317	0.00409693	0.00628678	0.00744283	0.00514159	0.00540995	0.00306807	0	0	0.00542974	0.00312936	0.0186162	0.00235909	0.00808346	0.0100228	0.00271657	0.0162233
EPHA10	0.118641	0.0929562	0.117311	0.16651	0.163353	0.100969	0.139175	0.15895	0.0985557	0.0828283	0.0606854	0.110859	0.114312	0.17656	0.179154	0.148516	0.297859	0.201416	0.120178	0.108474	0.105376	0.140784	0.0710868	0.10155	0.0828418	0.120182	0.0963774	0.156353	0.160138	0.159582	0.144901	0.177908	0.128673	0.0874297	0.162366	0.0989525	0.0917426	0.07298	0	0.185781	0.116738	0.108387	0.23599	0.106409	0.121272	0.076936	0.0721257	0.134938
MANEAL	0.0414829	0.0711729	0.0563475	0.0642909	0.0601872	0.0588502	0.0445789	0.0648167	0.0604824	0.0261082	0.0430779	0.0268393	0.0595839	0.0806535	0.0479988	0.0670754	0.138223	0.0509662	0.0703132	0.05197	0.0479626	0.0429791	0.0663114	0.0451762	0.0539853	0.0578066	0	0.0651727	0.0686758	0.0376588	0.0596294	0.0746574	0.0383559	0.0384589	0.0135081	0.0432552	0.0599493	0.0618554	0	0.0605748	0.0400015	0.035483	0.0819948	0.0873856	0.0453145	0.0337602	0.032746	0.0612859
YRDC	0.0229655	0.0155812	0.0242129	0.0172101	0.0215975	0.018173	0.0561794	0.0314656	0.0263274	0.0151315	0.0191678	0.00919519	0.022985	0.0340487	0.0158692	0.0354406	0.0793539	0.0170827	0.0488373	0.035208	0.039472	0.0118968	0.0185326	0.020381	0.0234104	0.0222328	0	0.0290313	0.036517	0.0176793	0.0409787	0.0340256	0.0225662	0.0273906	0.00369975	0.010305	0.0372613	0.0198316	0	0.0366818	0.0325116	0.0204452	0.0218314	0.0362587	0.0286627	0.014624	0.00749608	0.0243604
C1orf122	0.0599494	0.0490485	0.0877739	0.228574	0.140221	0.099124	0.125245	0.123304	0.122665	0.0485802	0.070984	0.0361309	0.0730545	0.181322	0.0495609	0.165324	0	0.12977	0.167823	0.0754847	0.117686	0.0660132	0.0438085	0.116823	0.0690873	0.0436358	0.0649394	0.102221	0.214453	0.0939047	0.150343	0.174102	0.0833697	0.0478264	0.0548233	0.047147	0.124551	0.0727443	0	0.159122	0.0795899	0.0763782	0.188025	0.0946644	0.0692356	0.0563278	0.0406505	0.0609913
MTF1	0.0971098	0.0945078	0.0978893	0.131335	0.134575	0.0964421	0.152279	0.105492	0.104236	0.0811053	0.0890538	0.0813308	0.145151	0.127603	0.129017	0.10706	0.244456	0.13788	0.110791	0.129692	0.107816	0.0855266	0.113888	0.108796	0.0731821	0.119609	0	0.121513	0.0905076	0.153205	0.121371	0.125843	0.0966507	0.103233	0.0842765	0.10512	0.094018	0.135663	0	0.123461	0.137499	0.081551	0.157552	0.119783	0.104072	0.08812	0.0843871	0.160017
INPP5B	0.270396	0.303503	0.24161	0.33384	0.306154	0.221398	0.270794	0.261233	0.225678	0.17534	0.162236	0.260387	0.3231	0.330908	0.303434	0.341578	0.312244	0.354026	0.266988	0.29804	0.245893	0.220378	0.296768	0.177396	0.171904	0.257644	0.242806	0.267944	0.400689	0.307433	0.33471	0.314269	0.274095	0.206019	0.368827	0.222369	0.183353	0.281956	0	0.294397	0.457568	0.392492	0.450817	0.294309	0.251836	0.172809	0.266653	0.257475
SF3A3	0.117919	0.116925	0.105686	0.162861	0.130639	0.142329	0.167597	0.131939	0.112167	0.0940742	0.0883414	0.0781215	0.119389	0.160529	0.117224	0.138972	0.135785	0.140164	0.146089	0.100895	0.140409	0.0923462	0.0941136	0.0800675	0.11813	0.107521	0.240217	0.134309	0.163645	0.14518	0.164047	0.173715	0.125614	0.0753684	0.111809	0.0857823	0.128369	0.127496	0	0.148007	0.139475	0.150765	0.190861	0.127127	0.109349	0.0713929	0.0808525	0.130654
FHL3	0.0133468	0.0195452	0.0163989	0.0170703	0.0224262	0.0134312	0.00895772	0.0220393	0.0173801	0.00896115	0.0154482	0.0129976	0.0197214	0.0359963	0.0169056	0.0369166	0	0.0243114	0.0354839	0.0190713	0.0190798	0.0103023	0.0194631	0.0173537	0.0223222	0.010624	0	0.0155966	0.0150421	0.0107825	0.0152657	0.026032	0.0128346	0.0012215	0.0235432	0.00746734	0.0120617	0.0148619	0	0.0421957	0.0137665	0.0120489	0.0234508	0.00912536	0.0126435	0.0209524	0.00381894	0.0092154
UTP11	0.0407364	0.0478198	0.0395655	0.0732124	0.047872	0.0524793	0.0656897	0.0670175	0.0450703	0.0305253	0.0451311	0.0247206	0.0709769	0.0516034	0.0455351	0.0664234	0	0.0448842	0.079899	0.036228	0.0400611	0.0351512	0.0358294	0.0344865	0.0424049	0.0502294	0	0.0443416	0.0671341	0.0487584	0.0585336	0.0700962	0.04663	0.0272371	0.0307636	0.0394457	0.0454999	0.0529738	0	0.048283	0.034576	0.0449204	0.053181	0.0547752	0.0526052	0.0349457	0.0331428	0.025857
POU3F1	0.0035949	0.00297389	0.00273703	0.0043083	0.00263042	0.00484279	0.00480292	0.0058702	0.00325393	0.00109317	0.00369727	0.000696201	0.0037684	0.00838792	0.00321696	0.00161567	0	0.00371044	0.00467771	0.00062842	0.00489316	0.00212061	0.00253502	0.00174219	0.000727338	0.000525391	0	0.00329767	0.00341921	0.00489295	0.0126289	0.0066101	0.00363147	0.00131147	0.00126772	0.000234739	0.00265561	0.0112755	0	0.00500072	0.00170676	0.00160162	0.016325	0	0.00727961	0.0043657	0	0.0156825
RRAGC	0.0632114	0.055574	0.0502227	0.0608448	0.063875	0.0854739	0.102619	0.079931	0.0601142	0.0470775	0.0614546	0.0343215	0.059071	0.0924339	0.0434426	0.0680885	0.135785	0.0601915	0.09752	0.0540613	0.0760793	0.0540054	0.0507924	0.0364724	0.0661697	0.067045	0	0.0584721	0.0751542	0.0578104	0.0734336	0.124598	0.053633	0.0663914	0.0230404	0.0441626	0.0917042	0.0682215	0	0.0847046	0.0490531	0.0479535	0.0997632	0.0721977	0.0742241	0.0554842	0.0214474	0.0565172
MYCBP	0.00205455	0.000751693	0.00165462	0.00547183	0.00322742	0.00308037	0.00290891	0.00249454	0.0033001	0.000436237	0.00194153	0.00251517	0.00160317	0.00476708	0.0010847	0	0	0.00185564	0.00330026	0.00267318	0.00249313	0.00101603	0.00123139	0.0072078	0.00393608	0	0	0.00426925	0.00193724	0.00296859	0	0.000978973	0.00225059	0.000975284	0	0.00148333	0.00230271	0.00160441	0	0.00839254	0.00193372	0	0.00354177	0.00372673	0.00393238	0.00219191	0	0.00187964
AL139260.3	0.000202564	0	0.000841466	0.00483846	0.00320573	0	0.000988355	0.00155412	0.00079328	0.000246018	0.000441467	0	0	0	0.000264179	0.000877583	0	0.00108144	0.000649754	0	0.00039283	0.000477565	0	0	0	0	0	0.00217662	0.00222689	0.00210745	0	0	0.00019023	0	0	0.000235133	0.000410528	0	0	0	0	0	0.0010823	0	0.000641287	0.000357451	0	0
RHBDL2	0.046281	0.0451084	0.103997	0.246211	0.127801	0.0643338	0.0724987	0.105078	0.103334	0.0488982	0.0271147	0.0414619	0.0421321	0.203333	0.0565616	0.159725	0	0.137635	0.144239	0.0824991	0.108854	0.0828058	0.0261888	0.108137	0.0194557	0.0335924	0.0649394	0.0992934	0.184149	0.140555	0.0580518	0.197999	0.0784152	0.0854123	0.0393632	0.0378579	0.0912779	0.0647111	0	0.0707904	0.0604056	0.0768592	0.221407	0.0202903	0.0803333	0.113301	0.0539353	0.0396331
AKIRIN1	0.155366	0.151477	0.145997	0.237496	0.202137	0.165044	0.213302	0.176571	0.17714	0.133884	0.130454	0.135271	0.187892	0.18718	0.16313	0.203651	0.105799	0.187379	0.204707	0.152851	0.162805	0.124747	0.182383	0.127691	0.132794	0.139437	0.0649394	0.178039	0.261161	0.183424	0.233105	0.211751	0.147453	0.134112	0.143866	0.13658	0.1636	0.163221	0	0.219597	0.218435	0.196776	0.244417	0.214143	0.146629	0.132069	0.137312	0.196922
NDUFS5	0.13223	0.124521	0.126563	0.266152	0.184415	0.167962	0.257363	0.179391	0.135204	0.0711932	0.116957	0.0733639	0.155388	0.22944	0.135578	0.178884	0.0860523	0.150152	0.239063	0.141758	0.145605	0.111281	0.105858	0.133887	0.180277	0.113746	0.0768974	0.208342	0.300162	0.223419	0.248614	0.218168	0.119293	0.0807981	0.0949198	0.0795615	0.16782	0.130627	0	0.244457	0.181063	0.122815	0.236136	0.186858	0.183509	0.114845	0.129696	0.114094
MACF1	0.273866	0.233869	0.183938	0.360552	0.336183	0.309437	0.32086	0.231099	0.158905	0.198504	0.140345	0.211321	0.386285	0.200692	0.213384	0.283837	0.335547	0.290373	0.268433	0.280494	0.215971	0.14264	0.292495	0.128755	0.207877	0.306018	0.799728	0.428442	0.373513	0.482156	0.462354	0.201193	0.18531	0.183854	0.400615	0.144982	0.177667	0.228162	0	0.335086	0.361493	0.325968	0.369015	0.482047	0.271249	0.124434	0.158192	0.230908
BMP8A	0.0519758	0.0418302	0.0430325	0.0463573	0.0436707	0.0401934	0.0603602	0.0523836	0.0489553	0.0354085	0.0454826	0.0384188	0.0240946	0.0569825	0.08064	0.0621172	0.0571376	0.120085	0.0367827	0.0491339	0.0582125	0.0466363	0.0835427	0.0445367	0.0267004	0.0546837	0	0.0344977	0.0343931	0.0538018	0.046344	0.0666664	0.0492408	0.0548922	0.0435706	0.0527421	0.0393249	0.0475121	0	0.0492077	0.0316855	0.0364001	0.0525709	0.0351247	0.0521952	0.0486009	0.0241194	0.118694
PABPC4	0.0779254	0.061249	0.0517847	0.0671191	0.0727354	0.0757292	0.111083	0.0834686	0.060882	0.0566978	0.0604517	0.0550109	0.114326	0.1081	0.077701	0.0786336	0.366649	0.0760172	0.0677252	0.0757365	0.0733419	0.0645483	0.0555277	0.0601611	0.0670365	0.0688777	0	0.101986	0.109879	0.0722542	0.107409	0.101359	0.0732225	0.0470798	0.0638428	0.0501226	0.078976	0.102924	0	0.094737	0.0699118	0.0663778	0.12505	0.0960208	0.065884	0.0502331	0.0420918	0.0949483
HEYL	0.00520813	0.000598365	0.00174073	0.00162074	0.00163012	0.00124583	0.00063673	0.00376776	0.00135073	0	0.000589247	0	0	0.00262993	0.00138862	0.00131874	0	0.00146082	0	0.00263613	0.000369046	0.00106264	0	0.0020729	0	0.000344453	0	0.00122649	0.00147687	0	0	0.00257681	0.000158785	0.00136329	0.000736716	0.000333746	0.000569337	0.000278738	0	0	0	0	0.00501666	0	0.000735317	0.00312892	0.000866359	0.0313587
NT5C1A	0.00978434	0.010307	0.0104103	0.0148278	0.0161802	0.00852088	0.0176937	0.0113832	0.0188666	0.0103512	0.00716359	0.0144163	0.00741804	0.0456912	0.0121068	0.023698	0	0.02698	0.0089473	0.017823	0.017777	0.0253507	0.0248721	0.022164	0.00804504	0.00774425	0	0.00829682	0.0111792	0.0126916	0.0282606	0.0266399	0.0100028	0.0147548	0.0160852	0.012433	0.00891128	0.0132939	0	0.00504332	0.0298445	0.0193095	0.00865317	0.0200468	0.0154054	0.0313214	0.0301124	0.0357513
HPCAL4	0.228278	0.213087	0.207394	0.262468	0.264349	0.253345	0.339798	0.271634	0.193165	0.196923	0.213898	0.17086	0.261622	0.171246	0.170631	0.200322	0.345691	0.184295	0.324431	0.257011	0.209328	0.188171	0.263253	0.172568	0.26459	0.259722	0.30995	0.300183	0.28785	0.286427	0.356979	0.262242	0.189196	0.166698	0.174528	0.146874	0.224588	0.255397	0	0.333369	0.259828	0.221918	0.258261	0.39606	0.318097	0.18361	0.142411	0.299
PPIE	0.0971296	0.097591	0.0917844	0.165496	0.160436	0.124871	0.143472	0.103799	0.10774	0.0911898	0.0821797	0.101371	0.147768	0.140293	0.115432	0.135785	0.282862	0.126248	0.14293	0.121757	0.114836	0.110993	0.113613	0.0975612	0.0944414	0.115754	0.0255391	0.123484	0.152046	0.168958	0.200376	0.125352	0.144734	0.105968	0.147389	0.114117	0.0989287	0.160593	0	0.123977	0.138293	0.144692	0.193904	0.218143	0.130173	0.099795	0.122575	0.135311
BMP8B	0.0153083	0.00777207	0.0148538	0.0234932	0.0250957	0.0115139	0.0239184	0.0196691	0.0183469	0.0141238	0.0121241	0.0110686	0.00153187	0.0186324	0.0213377	0.0176987	0	0.0178543	0.0187373	0.0124595	0.0176813	0.00751533	0.0203006	0.016465	0.0100268	0.0154002	0	0.0249585	0.0316296	0.00658868	0.0391767	0.0307505	0.0172869	0.0159782	0.00857159	0.0182288	0.0202169	0.01946	0	0.0177808	0.00743812	0.00942366	0.0515583	0.00801163	0.0169238	0.0138516	0.00144753	0.0318634
TRIT1	0.186242	0.172547	0.145436	0.212363	0.200292	0.171439	0.19536	0.175957	0.175867	0.10324	0.131511	0.149167	0.147287	0.19332	0.171897	0.22987	0.293428	0.2182	0.18255	0.196168	0.178698	0.125535	0.169391	0.141857	0.15411	0.161202	0.088055	0.199887	0.230338	0.239528	0.202916	0.236256	0.152469	0.140736	0.195415	0.133466	0.151213	0.176541	0	0.193699	0.228737	0.191285	0.277822	0.201429	0.170675	0.127908	0.146116	0.173754
MYCL	0.0032156	0.00141883	0.00170045	0.000863399	0.000318088	0.00098879	0.00484455	0.000830211	0.000967251	0.00114642	0.00167003	0.00211481	0.00192637	0.00205636	0.00172807	0.00362608	0	0.0012442	0.00292905	0.0026101	0.00142623	0.00344134	0	0	0.00336571	0.00302296	0	0.00259366	0.00707441	0.00449907	0.00372921	0.00666811	0.00285296	0.000371623	0	0.00167877	0.00305557	0.00174396	0	0.000977461	0.00298321	0	0.00398313	0.000329757	0.00285571	0.00229496	0	0.00983837
MFSD2A	0.011951	0.0208663	0.0142586	0.0240359	0.019198	0.018175	0.127736	0.0250716	0.015022	0.0242024	0.0113578	0.0202531	0.0166503	0.0550917	0.0174753	0.0204274	0.15047	0.00909593	0.0220745	0.0125042	0.0239475	0.0122583	0.0238245	0.033321	0.0129734	0.00592699	0	0.0138322	0.0356904	0.0170966	0.0267055	0.0144855	0.0217498	0.00888383	0.0159739	0.022157	0.00969428	0.0142032	0	0.0593193	0.0161831	0.0369731	0.0455379	0.0621066	0.00651593	0.0537918	0.00565609	0.180861
CAP1	0.143327	0.142003	0.124618	0.184385	0.171343	0.17889	0.210528	0.168414	0.133443	0.118848	0.141067	0.120039	0.190569	0.162902	0.124734	0.155724	0.123382	0.135921	0.192208	0.107896	0.134755	0.0939031	0.111719	0.102033	0.172258	0.152387	0.0859405	0.183899	0.199644	0.154079	0.172691	0.174073	0.129282	0.0982954	0.130893	0.109968	0.129454	0.163864	0	0.172	0.162459	0.161658	0.184943	0.20781	0.150587	0.103819	0.104752	0.139015
PPT1	0.1465	0.141559	0.129412	0.209076	0.165418	0.164435	0.17237	0.174811	0.136535	0.104446	0.13524	0.0977252	0.198372	0.239397	0.142645	0.191429	0.222623	0.201718	0.228921	0.142955	0.185747	0.121616	0.0938819	0.107056	0.141657	0.135479	0	0.149641	0.218152	0.153611	0.180748	0.200282	0.132707	0.0906379	0.104635	0.11361	0.148369	0.138789	0	0.142228	0.173166	0.142154	0.255409	0.168028	0.141588	0.094189	0.0776103	0.09423
RLF	0.347822	0.367854	0.260815	0.458325	0.428662	0.359284	0.344876	0.288676	0.24229	0.244996	0.219223	0.320645	0.465813	0.315561	0.323363	0.385396	0.681281	0.397209	0.323035	0.356399	0.314536	0.201552	0.402816	0.172484	0.259648	0.346048	0.194219	0.433022	0.439996	0.477767	0.483175	0.300903	0.286418	0.232193	0.416313	0.253662	0.253288	0.34676	0	0.372077	0.453446	0.435341	0.470372	0.454514	0.328566	0.208079	0.235473	0.303498
TMCO2	0.000766684	0.00350888	0.00114724	0.00983108	0.00521784	0.00228478	0	0.00127053	0.00234558	0.00126076	0.000765458	0.00229191	0.0009764	0.00658681	0.000836359	0.00192632	0	0.00463452	0.000809931	0.00117909	0.00597757	0.00170234	0	0.00293538	0	0.00146697	0	0.00279016	0.0018113	0.00588791	0.00459611	0.00601402	0.00137235	0.00101105	0.00151839	0.000903582	0.00152491	0.00178574	0	0	0.00211605	0.000723512	0.000818575	0	0.00131041	0.00668072	0.00293896	0.00677697
ZMPSTE24	0.0868721	0.105593	0.0839184	0.131291	0.116111	0.0910851	0.109461	0.099563	0.0931675	0.0956972	0.0932186	0.0802639	0.12688	0.11613	0.0916602	0.0983379	0.15506	0.114095	0.126604	0.100594	0.110825	0.0734609	0.108831	0.0737999	0.0752272	0.0960264	0.0649394	0.0847769	0.111064	0.117352	0.110162	0.093454	0.0904034	0.0664051	0.094764	0.0870053	0.0822845	0.110613	0	0.102608	0.10526	0.0667202	0.114456	0.142508	0.0938543	0.0806516	0.0701238	0.127255
COL9A2	0.00833568	0.0043206	0.00600284	0.00916739	0.017197	0.00445812	0.00297063	0.0122856	0.00529403	0.00205898	0.00395149	0.00515297	0.0141565	0.00970996	0.0088633	0.00194641	0	0.0102451	0.000992838	0.00428032	0.0052657	0.00447789	0.0139523	0.00189426	0.0033254	0.00592033	0	0.00738755	0.00963999	0.0241616	0.0249856	0.00741531	0.00926803	0.000843543	0.00492156	0.00518738	0.00328447	0.00236252	0	0.00648974	0	0	0.0084186	0.00306085	0.00171056	0.00266515	0.00136101	0.00994963
SMAP2	0.290067	0.323279	0.248331	0.416524	0.393352	0.35942	0.378728	0.275814	0.234478	0.235958	0.212178	0.286168	0.408606	0.28169	0.297615	0.316551	0.363583	0.334068	0.326366	0.30519	0.282339	0.207516	0.334512	0.186938	0.270908	0.307244	0.262964	0.386658	0.437207	0.422695	0.439214	0.295668	0.25894	0.258017	0.363703	0.236087	0.241965	0.324329	0	0.375592	0.378037	0.382892	0.392377	0.447203	0.314696	0.181305	0.242487	0.267443
ZFP69B	0.0612088	0.0499372	0.0461944	0.0754958	0.0790184	0.0437858	0.0843995	0.0470223	0.0505829	0.0450909	0.0513978	0.0550238	0.0665035	0.107353	0.0626916	0.0801066	0	0.0735847	0.0568291	0.064818	0.0688272	0.066667	0.0385032	0.059141	0.0351277	0.0670512	0	0.0807332	0.0642031	0.0708553	0.0552163	0.0663522	0.0389942	0.045642	0.0681828	0.0642113	0.0565856	0.0626262	0	0.0527674	0.0693246	0.0619994	0.074949	0.0688902	0.0632857	0.0679636	0.0605288	0.0725589
ZFP69	0.0103383	0.00510261	0.0101889	0.0280688	0.0132199	0.00415251	0.00325067	0.00678467	0.0112083	0.000421198	0.00631104	0.00105485	0.0114328	0.0293094	0.00672436	0.021031	0	0.0173122	0.0160393	0.003506	0.00357251	0.00711512	0.0120161	0.00791222	0.00521693	0.00369693	0	0.00904113	0.0127962	0.0129474	0.00697305	0.0257542	0.00596078	0.00263665	0.00370611	0.00708506	0.00910562	0.00511392	0	0.0198066	0.00989291	0.00740212	0.0209109	0.00296848	0.00973654	0.0104687	0.00391586	0.0193253
EXO5	0.0286888	0.0178115	0.0173046	0.0183779	0.0222694	0.0138958	0.0163498	0.0255545	0.0188577	0.0345434	0.0178927	0.0067351	0.0227251	0.0366023	0.0271983	0.0341714	0	0.0230208	0.0173438	0.0183207	0.0160848	0.0102005	0.0240943	0.0143126	0.00923169	0.0121367	0	0.0135698	0.0119404	0.00779333	0.0393301	0.0205165	0.0175454	0.0176233	0.0065631	0.0119845	0.0182906	0.0184585	0	0.0269963	0.0113385	0.0173407	0.0172181	0.0152938	0.00981977	0.0117659	0.0251972	0.0273339
ZNF684	0.0655284	0.060248	0.0695098	0.109253	0.0577815	0.0666123	0.035828	0.0553917	0.0823184	0.0395289	0.0461986	0.0455341	0.0478225	0.106462	0.0566358	0.0906799	0.0548626	0.075792	0.097632	0.0725548	0.0643302	0.054413	0.0272086	0.0676311	0.0577122	0.0850986	0	0.0659962	0.116394	0.0596567	0.0481999	0.0865355	0.0475629	0.0362664	0.0680222	0.0394216	0.0556923	0.052076	0	0.0642973	0.0699079	0.0553023	0.108064	0.0346133	0.0435553	0.034934	0.0370996	0.0571964
RIMS3	0.299598	0.28934	0.257679	0.37138	0.343142	0.316826	0.382527	0.296919	0.242028	0.225624	0.221611	0.233208	0.380278	0.242389	0.241961	0.277489	0.205533	0.300755	0.325751	0.282819	0.293847	0.18129	0.318179	0.179629	0.283318	0.28833	0.137095	0.374442	0.390569	0.38706	0.428897	0.313687	0.261357	0.229386	0.256329	0.187225	0.256291	0.305617	0	0.359779	0.336289	0.306442	0.419758	0.477876	0.327796	0.172132	0.210292	0.266377
NFYC	0.254271	0.278076	0.201567	0.315183	0.264915	0.270214	0.27762	0.233592	0.190686	0.206572	0.176495	0.20588	0.292647	0.24325	0.238321	0.27176	0.699582	0.261704	0.260822	0.274228	0.226811	0.183442	0.232695	0.142881	0.209577	0.281354	0.471566	0.329653	0.300772	0.376701	0.308544	0.21732	0.220985	0.217374	0.297515	0.213495	0.194396	0.2555	0	0.267993	0.347221	0.264559	0.280244	0.370775	0.286486	0.169474	0.206689	0.220307
KCNQ4	0.0441083	0.061961	0.0499709	0.0807921	0.0849425	0.0547693	0.0493239	0.0612844	0.0688495	0.0475268	0.0439717	0.047434	0.0794674	0.068832	0.0576777	0.0710332	0	0.123777	0.0731255	0.1032	0.0577572	0.0521848	0.104068	0.0389468	0.0401186	0.0691754	0.0768974	0.0539898	0.0482469	0.124169	0.108956	0.0858358	0.0662849	0.0506	0.0302039	0.0463621	0.0432732	0.0666741	0	0.0736619	0.0888737	0.0432133	0.092366	0.0365704	0.0427095	0.0454761	0.0754741	0.0588513
CITED4	0.0423628	0.0228737	0.0397013	0.0389729	0.0242228	0.0331769	0.0760245	0.0405366	0.036209	0.027865	0.0423261	0.0138164	0.0725655	0.0586796	0.0301345	0.0350561	0	0.0295969	0.119079	0.020607	0.0498545	0.0442855	0.0331892	0.0413174	0.0702231	0.0232136	0	0.044809	0.0702227	0.0367392	0.051779	0.0834142	0.0294685	0.0103646	0.0365046	0.0103454	0.0634658	0.0309443	0	0.0667613	0.0335335	0.0454633	0.0495018	0.0765477	0.0757929	0.0305447	0.025632	0.0585836
CTPS1	0.0533968	0.0783434	0.0710036	0.121683	0.111494	0.0765164	0.115795	0.0891211	0.0858395	0.0605366	0.0749906	0.0607906	0.084478	0.106164	0.0890034	0.111205	0	0.109988	0.0887086	0.088828	0.0778616	0.064948	0.0680941	0.0653927	0.0860269	0.0600951	0.21971	0.10605	0.106014	0.0854524	0.108429	0.102118	0.0807551	0.0612168	0.0608916	0.0765985	0.0923411	0.105301	0	0.0733142	0.0971245	0.0637421	0.0865661	0.075384	0.0622238	0.0682011	0.0977438	0.0646521
SLFNL1	0.00845456	0.00656816	0.0150277	0.0321269	0.0154205	0.00910766	0.0283248	0.0238639	0.0196392	0.0138386	0.0163402	0.0117424	0.013237	0.0340158	0.0148294	0.0320967	0	0.030801	0.0383872	0.0204398	0.019363	0.01881	0.0199674	0.0156658	0.00795653	0.011634	0	0.0172785	0.0197121	0.0401063	0.0287486	0.0341755	0.0217255	0.0251965	0.000924126	0.01066	0.0277751	0.0278183	0	0.0311812	0.0177862	0.0126457	0.0465384	0.038651	0.014036	0.0253806	0.0117175	0.0523121
SCMH1	0.416075	0.425935	0.315175	0.537037	0.46847	0.426124	0.436883	0.363374	0.269176	0.318381	0.267168	0.367676	0.571361	0.374038	0.404363	0.415572	0.744615	0.428916	0.369787	0.406173	0.375705	0.243627	0.538069	0.226744	0.341919	0.462942	0.407799	0.535047	0.54089	0.618889	0.581109	0.375354	0.336222	0.316362	0.56346	0.280466	0.311621	0.439231	0	0.456481	0.556562	0.494798	0.579155	0.598745	0.382898	0.199136	0.34086	0.381312
FOXO6	0.00490043	0.00519897	0.00645691	0.012785	0.0221281	0.0066197	0.0159296	0.00902899	0.0167382	0.00533176	0.00998657	0.00828947	0.00542622	0.0207217	0.0190665	0.0120642	0	0.0240567	0.00889867	0.00452167	0.0123308	0.011906	0.0134234	0.00457917	0.00985245	0.0147077	0	0.00518523	0.0105024	0.0169294	0.0266175	0.00817636	0.00740337	0.00977907	0.00143443	0.00535343	0.0108585	0.00258921	0	0.0119621	0.017817	0.00359303	0.0166382	0.0115677	0.00644992	0.0164624	0.0428038	0.0152238
HIVEP3	0.415901	0.447781	0.346792	0.545573	0.514012	0.431979	0.458185	0.389957	0.286948	0.33674	0.299844	0.404243	0.546309	0.419556	0.427818	0.479917	0.879453	0.523163	0.421327	0.454039	0.38061	0.34273	0.550824	0.198762	0.335286	0.44664	0.21971	0.53151	0.491806	0.591104	0.613389	0.403326	0.339854	0.364476	0.605182	0.303788	0.327535	0.401974	0	0.536728	0.620292	0.508557	0.539988	0.57955	0.420448	0.356792	0.297285	0.425648
FOXJ3	0.355562	0.376563	0.277513	0.459584	0.416767	0.375398	0.389554	0.287584	0.229907	0.260806	0.231591	0.329805	0.454336	0.363787	0.32876	0.367638	0.468192	0.386228	0.335817	0.343378	0.314243	0.202686	0.382923	0.164063	0.267311	0.349708	0.239467	0.45968	0.487009	0.510464	0.47505	0.295542	0.290701	0.24698	0.397839	0.266731	0.245981	0.355468	0	0.405295	0.489042	0.411355	0.503436	0.482906	0.316085	0.219789	0.242664	0.309723
RIMKLA	0.192179	0.214545	0.159484	0.215125	0.214772	0.192077	0.14091	0.212696	0.164049	0.134911	0.127988	0.13768	0.216067	0.208572	0.207944	0.185816	0.471823	0.184869	0.185176	0.183124	0.205534	0.138977	0.163397	0.148202	0.154572	0.16781	0.173185	0.175351	0.191293	0.159731	0.268994	0.197567	0.168566	0.134999	0.14605	0.16017	0.152785	0.180715	0	0.222003	0.20951	0.127491	0.25867	0.242724	0.159522	0.139139	0.133988	0.121793
ZMYND12	0.0225134	0.0216733	0.0253781	0.0312208	0.0124235	0.0215764	0.0160499	0.0204678	0.0215472	0.0171562	0.0162922	0.0105041	0.0136662	0.03138	0.0296378	0.0333232	0	0.0240554	0.0298246	0.0231851	0.012679	0.0224089	0.015227	0.0178325	0.0111044	0.0144332	0	0.0201604	0.0295573	0.0466944	0.020412	0.0297475	0.0179808	0.0314293	0.0178248	0.0242608	0.0150569	0.0179725	0	0.0166348	0.0123191	0.019032	0.0297283	0.0176259	0.010084	0.0203096	0.0216795	0.0465699
PPCS	0.0525635	0.0515485	0.0445124	0.0585922	0.0601069	0.0534641	0.0407054	0.0551242	0.0591094	0.0324731	0.0486759	0.0311313	0.0666224	0.111944	0.0524746	0.0732874	0	0.066312	0.081304	0.0587095	0.0487593	0.0494938	0.035879	0.0452369	0.0360663	0.0403508	0	0.0424193	0.055736	0.0607203	0.0499208	0.0615546	0.0393928	0.0329345	0.0408592	0.0416671	0.0472546	0.0488043	0	0.0456086	0.037327	0.0358545	0.110411	0.0635032	0.045453	0.046732	0.0198375	0.042235
CCDC30	0.433344	0.449684	0.315849	0.519782	0.482197	0.393607	0.427924	0.35847	0.275051	0.294976	0.281746	0.367908	0.54871	0.358757	0.394867	0.405475	0.915409	0.444298	0.364909	0.385296	0.356473	0.264407	0.482415	0.203649	0.32031	0.471347	0.988186	0.492345	0.50019	0.596059	0.592296	0.376656	0.334394	0.331777	0.522323	0.287366	0.295121	0.437907	0	0.470211	0.58824	0.492047	0.549847	0.599666	0.385053	0.289875	0.366207	0.401807
PPIH	0.0811512	0.079496	0.0711226	0.120541	0.0806464	0.0785604	0.0660998	0.0894583	0.0839931	0.0464287	0.0638081	0.0753562	0.0833897	0.135755	0.0769486	0.103956	0.145225	0.126256	0.100888	0.0893786	0.0812207	0.0643882	0.067298	0.0587293	0.0633036	0.0697976	0	0.0683828	0.0920516	0.0844845	0.0935144	0.0878368	0.0814206	0.0650926	0.0689478	0.0724937	0.0665328	0.0751985	0	0.0668413	0.105471	0.0923008	0.0939687	0.0730955	0.0574364	0.0576378	0.0417952	0.055069
YBX1	0.0956318	0.10397	0.0855234	0.104207	0.0927593	0.100532	0.149181	0.0946135	0.077733	0.0676125	0.0794407	0.0737137	0.136611	0.113932	0.0808609	0.0922889	0.0768982	0.109698	0.102947	0.113967	0.0977749	0.075543	0.0952482	0.0831394	0.101781	0.0680663	0.0649394	0.0924989	0.113497	0.12283	0.0942404	0.118712	0.0767268	0.0627593	0.0759116	0.0689568	0.101744	0.0962702	0	0.145663	0.065573	0.0775759	0.148665	0.144008	0.0889356	0.0666998	0.105099	0.102661
CLDN19	0.000827333	0	0.0010101	0.0011887	0	0.000264703	0	0.000340817	0	0	0.000904993	0	0	0	0.000458747	0.000866672	0	0	0	0	0	0	0	0	0.00108833	0	0	0	0.000612255	0	0	0	0	0	0	0	0.000176735	0	0	0	0	0	0	0.000768624	0	0	0.00251521	0.00296021
P3H1	0.0860257	0.0800683	0.0811776	0.0913226	0.109019	0.0796932	0.140542	0.0970812	0.085199	0.0586603	0.0513489	0.0807293	0.124278	0.111274	0.09871	0.0841278	0	0.102018	0.0883541	0.0841366	0.0829139	0.0909333	0.0842451	0.0647155	0.0616699	0.0651118	0.0701162	0.0852025	0.106307	0.11068	0.132664	0.115313	0.0827602	0.0618367	0.0668103	0.0841483	0.0859519	0.102321	0	0.101933	0.110328	0.078797	0.140998	0.119997	0.0831945	0.0536236	0.093823	0.0831819
AC098484.3	0.0102939	0.0188518	0.0158656	0.0117256	0.0271301	0.0206522	0.0165954	0.0215553	0.0164405	0.0131228	0.0150438	0.0126655	0.0499127	0.0189975	0.0182458	0.0138806	0	0.0333563	0.0202101	0.015255	0.0178265	0.0176973	0.00434207	0.0115811	0.0178011	0.00598791	0.0255391	0.0197374	0.0223167	0.00709868	0.021823	0.0358338	0.0209078	0.011631	0.00906605	0.0117917	0.0135637	0.0197275	0	0.0235045	0.0265939	0.0401855	0.039606	0.0200472	0.0149977	0.015509	0.0157389	0.0460174
TMEM269	0.00772905	0.00359061	0.00730162	0.0188864	0.0143999	0.00418354	0.000693021	0.00617296	0.00519142	0.00478499	0.00168476	0.005911	0.00563277	0.00209994	0.00398472	0.00768634	0	0.00630082	0.00602381	0.00369893	0.0068969	0.00623124	0.00226872	0.00641295	0.00446045	0.00373988	0	0.0134026	0.0211997	0.0217913	0.011366	0.0168811	0.00680502	0.00661423	0.00253535	0.00321903	0.0030458	0.00524081	0	0.00990044	0.00797013	0.00309718	0.0129213	0.00614522	0.00235686	0.00627131	0	0.0660851
SVBP	0.0328653	0.0340269	0.0313038	0.0814454	0.0589702	0.0462599	0.110231	0.0641187	0.0546156	0.0469638	0.0518844	0.0383226	0.047617	0.0720689	0.0508321	0.0574529	0.124342	0.0440841	0.0962714	0.0502831	0.0531868	0.0352657	0.0354789	0.0352863	0.0450996	0.0323248	0.0701162	0.0566047	0.0702724	0.0754902	0.0670613	0.0711519	0.0449268	0.02805	0.036782	0.0299581	0.082086	0.0624431	0	0.0538933	0.0649133	0.0311683	0.0448915	0.0896413	0.0438231	0.0294039	0.0269042	0.0453118
ERMAP	0.0207575	0.0232907	0.0234879	0.0376064	0.0272752	0.0185234	0.028242	0.020168	0.0250398	0.0150755	0.0200514	0.0204608	0.0380113	0.0343814	0.0229683	0.0284213	0	0.0239282	0.0306288	0.0267018	0.0234126	0.0139405	0.0320439	0.0243281	0.0112469	0.0324179	0	0.0220581	0.0205262	0.0377336	0.0366066	0.0271791	0.0308927	0.0108794	0.0119977	0.0220441	0.0225965	0.020367	0	0.015431	0.0431288	0.0225493	0.0380824	0.0220839	0.0203466	0.0248061	0.0357689	0.0589901
ZNF691	0.00949764	0.00795411	0.0128558	0.0145376	0.0158632	0.0102694	0.0172705	0.0116831	0.00885516	0.00640425	0.0136441	0.0094198	0.0215154	0.0159149	0.0192897	0.0112084	0	0.0202526	0.023019	0.00858237	0.0102688	0.0107198	0.0248137	0.00814966	0.0129881	0.0183053	0	0.0131972	0.00675708	0.0115138	0.014201	0.00989958	0.0111435	0.0150201	0.0106599	0.00453138	0.00646685	0.0143055	0	0.0163916	0.0112663	0.00639385	0.012154	0.00931134	0.00566312	0.00535207	0.0151013	0.0112714
SLC2A1	0.0249158	0.0212594	0.0264275	0.030374	0.0204876	0.0252311	0.0342347	0.0420796	0.0310112	0.0245168	0.0214188	0.0217305	0.0297551	0.0313914	0.0204818	0.0207938	0.0700046	0.0255229	0.0399247	0.0301891	0.0303867	0.0279033	0.0340802	0.0194595	0.0276991	0.0130746	0	0.0284066	0.0227453	0.0332558	0.0188182	0.0415025	0.0225668	0.0204216	0.0349743	0.0217422	0.0342528	0.0341209	0	0.0408242	0.0191723	0.0108359	0.0349128	0.0289463	0.029116	0.0340886	0.019936	0.0218925
FAM183A	0.00037718	0.000193157	5.77652e-05	0.00139817	0	0.000273591	0	0.00167225	0.000852458	0.00015162	0.00157822	0	0.00494837	0	0.00684548	0.000979643	0	0.00170535	0	0	0	0.000286272	0	0	0	0	0	0	0.000589414	0.00125293	0	0.000493347	0.000545353	0.000701713	0.00365334	0.000479541	0.000278268	0.000269557	0	0	0.000930886	0	0	0	0	0	0	0.0019748
EBNA1BP2	0.0424669	0.049112	0.0441886	0.0924281	0.0649227	0.0585405	0.0749891	0.0796515	0.0633428	0.0381111	0.0464086	0.036101	0.0682639	0.106635	0.0528485	0.108451	0	0.0681761	0.0813879	0.0480906	0.0537583	0.0520713	0.0407629	0.048723	0.0488487	0.0507667	0.095536	0.0585551	0.0982759	0.03311	0.0765506	0.0864032	0.0500969	0.041936	0.0379291	0.0419452	0.0664822	0.0418255	0	0.052793	0.0678894	0.0446209	0.0865955	0.0554114	0.0412024	0.0431156	0.0558409	0.0943592
CFAP57	0.0215452	0.0256016	0.0341607	0.0466564	0.0473485	0.0232932	0.0152077	0.0333545	0.0359599	0.0124642	0.0225338	0.0221969	0.0257032	0.0434349	0.0335029	0.0495141	0	0.0524276	0.0254045	0.029781	0.0300305	0.0416147	0.0380098	0.0460244	0.0164605	0.0230328	0	0.0221864	0.0400093	0.0405757	0.0176058	0.0244088	0.0301112	0.0147354	0.0303535	0.0302454	0.0279418	0.0333465	0	0.0152074	0.0320413	0.0193835	0.0410624	0.024107	0.022585	0.0268631	0.0197223	0.0215843
TMEM125	0.00437915	0.00307558	0.00383982	0.0050169	0.00294215	0.00858109	0.00196657	0.00536823	0.00386546	0.00308348	0.00239541	0.000708326	0.0147439	0.0183126	0.00194037	0.000468803	0.0815156	0.000345241	0.00200309	0	0	0.00455526	0.00948391	0.00421989	0.00221607	0.0107666	0	0.00924377	0.00575205	0.00942358	0	0.00445526	0.00584597	0.00296884	0	0.000506622	0.00287784	0.00251408	0	0	0.00496073	0.00353308	0.00323063	0.00574765	0.00300225	0.00121789	0.00190955	0.00135358
TIE1	0.00758087	0.0102461	0.00434217	0.0230417	0.0197722	0.00920785	0.0106475	0.0155715	0.0105685	0.0042381	0.004266	0.00724096	0.0081913	0.0213633	0.0181345	0.0355454	0.0571376	0.0311408	0.0168722	0.0163302	0.0146641	0.00665001	0.00951663	0.0127451	0.00207962	0.00414508	0	0.00622819	0.00779532	0.0143603	0.0109147	0.0182562	0.011317	0.0138161	0.00343055	0.00827593	0.00330762	0.0106823	0	0.00162093	0.00358845	0.0055804	0.0220418	0.00937496	0.012316	0.01334	0.0393849	0.00409511
MPL	0.00120211	0.00537793	0.00166882	0.00372217	0.00243563	0.00375166	0.0039447	0.00224141	0.00374046	0.0014816	0.0030975	0.000787632	0	0.011622	0.00223416	0.00571461	0	0.0077034	0.00327753	0.0125937	0.00189795	0.00456305	0	0.00110238	0.0038329	0.00224315	0	0.00100838	0.00517382	0.000509506	0.00133281	0.00509743	0.00196547	0.00100416	0	0.00116491	0.000713039	0.00322543	0	0.00541035	0.000363187	0.00571018	0.00342845	0.00276042	0.000965242	0.00158661	0.00228131	0.00266683
CDC20	0.00112504	0.00246092	0.000949772	0.0018884	0.00194592	0.000912051	0.00312471	0.00106417	0.00145941	0.00137855	0.00059671	0.000392518	0.00396832	0	0.00226904	0.00147852	0	0	0.00147977	0	0.00033528	0.00261436	0	0.00103712	0.000487703	0.000669442	0	0.00452572	0.00437176	0.0023275	0.00477419	0.00188407	0.00140936	0.00100009	0	0	0.000589601	0	0	0.00314792	0	0.0026765	0	0	0	0.000619761	0	0.00118026
ELOVL1	0.0345804	0.0380087	0.028165	0.0457645	0.0450851	0.0274281	0.0559351	0.0479232	0.0322915	0.02348	0.0226643	0.0197579	0.0628491	0.0771772	0.0461166	0.0288905	0	0.036109	0.0301528	0.0430965	0.0342746	0.0197378	0.0261873	0.0244099	0.0345223	0.0226886	0	0.0398845	0.0479336	0.0468371	0.0474993	0.0458705	0.0429859	0.0152587	0.0338068	0.0268419	0.031193	0.0340931	0	0.016559	0.0328036	0.0154588	0.0371656	0.0781748	0.0316281	0.0210561	0.0129438	0.0345892
MED8	0.0545397	0.0596288	0.0517744	0.0915789	0.0822156	0.0609609	0.080682	0.0707376	0.087488	0.0427536	0.0559715	0.032126	0.0595485	0.114284	0.0605721	0.112321	0	0.132827	0.106861	0.0694364	0.0750803	0.05002	0.0251268	0.0544222	0.0407749	0.0396589	0	0.0564172	0.0829061	0.0680726	0.102473	0.0819278	0.0494963	0.0382629	0.0382521	0.0482823	0.0703751	0.0426971	0	0.0626621	0.0832759	0.0451008	0.100837	0.0668361	0.0589486	0.0536683	0.0254459	0.0356191
SZT2	0.195577	0.195258	0.143109	0.176272	0.171335	0.143382	0.143302	0.170921	0.14059	0.122239	0.111135	0.169265	0.255806	0.234558	0.210946	0.181214	0.355772	0.222361	0.160707	0.193674	0.169705	0.147544	0.140615	0.119685	0.103495	0.19902	0.0963774	0.171867	0.196806	0.206854	0.24101	0.183093	0.172406	0.130709	0.189215	0.151352	0.124116	0.170747	0	0.188611	0.288931	0.198592	0.271019	0.148255	0.125807	0.130482	0.190454	0.12148
HYI	0.021977	0.0400682	0.0187724	0.0454314	0.0204942	0.0311892	0.0456913	0.0395606	0.033946	0.012373	0.0149597	0.0177189	0.0312607	0.0487635	0.0277001	0.0394741	0.0555363	0.0479308	0.0329045	0.0248201	0.0206891	0.0216687	0.015166	0.0316239	0.0275337	0.0158913	0	0.0215316	0.029964	0.0253322	0.0955075	0.0416765	0.0256321	0.0209388	0.0066647	0.0154434	0.026943	0.029498	0	0.0188568	0.0222418	0.0206188	0.0364165	0.0472278	0.031939	0.0308522	0.0243625	0.0166515
PTPRF	0.191428	0.21982	0.216565	0.243174	0.272827	0.213477	0.306307	0.265345	0.224157	0.199579	0.212913	0.217831	0.301399	0.250879	0.24864	0.23595	0.413017	0.301939	0.234765	0.208046	0.248107	0.168577	0.316803	0.182727	0.219944	0.209004	0.848479	0.24281	0.273416	0.251747	0.345767	0.250101	0.237106	0.19905	0.244482	0.207577	0.21012	0.25718	0	0.267215	0.286373	0.236745	0.25357	0.30042	0.286459	0.235975	0.232816	0.207771
AL451062.3	0.000390664	0	0	0	0.000814232	0.000944207	0	0.000427482	0	0.000448215	0.000149836	0	0	0.00125009	0.000525028	0.000388922	0	0.000477724	0.000950488	0	0	0.000155411	0	0	0.000229832	0	0	0.000782729	0.000543596	0	0.000733696	0.000682586	0.000234446	0	0.000948808	0	0.000895144	0.000607125	0	0.00358336	0.000353399	0	0.00289454	0	0.000181803	0	0.00103821	0.00160737
ST3GAL3	0.0403176	0.0374775	0.0217472	0.037428	0.0253192	0.0335056	0.0381698	0.030701	0.0231441	0.0171253	0.0244456	0.0160641	0.0565523	0.0268383	0.0317671	0.0343167	0.0820714	0.0304976	0.0424133	0.0279587	0.0339921	0.0228049	0.0261577	0.0145419	0.0549405	0.0220191	0.0255391	0.0386034	0.0504512	0.0325559	0.0492968	0.0323009	0.0317097	0.00931407	0.0128136	0.0124895	0.0187568	0.0297759	0	0.0167399	0.0285234	0.0301328	0.0348083	0.0804658	0.0527303	0.0172918	0.0137734	0.0265363
ARTN	0.00238628	0.00237001	0.00287521	0.0046711	0.00212367	0.00435688	0.00343726	0.01044	0.0046167	0.000633184	0.00138826	0.00349591	0.00684644	0.0100502	0.00388973	0.00579441	0	0.00264769	0.00521447	0.00593673	0.00342431	0.00289318	0.00487012	0.00588826	0.00361351	0.00643322	0	0.00615647	0.00848682	0.00450346	0.00788069	0.00311466	0.00411149	0.00370147	0.0179689	0.00420713	0.00196354	0.0062291	0	0.0202438	0.00277269	0.0052532	0.00576986	0.00751695	0.00727276	0.00129106	0.00380934	0.0122207
IPO13	0.0618904	0.0729611	0.04641	0.0642888	0.0829342	0.0650399	0.0989954	0.077589	0.0660552	0.0486395	0.0482639	0.0332791	0.0970569	0.0508027	0.0711438	0.0524569	0	0.0628425	0.0659767	0.0753698	0.0635489	0.0347545	0.0521498	0.038552	0.05798	0.0509115	0	0.0577567	0.0571445	0.0682167	0.0842118	0.0706104	0.0600051	0.0401109	0.0370149	0.039312	0.0495967	0.0564413	0	0.0481076	0.0504586	0.0505516	0.0600167	0.0720712	0.071215	0.0377752	0.0498111	0.0368747
DPH2	0.025682	0.0259717	0.0295683	0.0491105	0.0310554	0.0346631	0.0270788	0.047422	0.0415068	0.0172766	0.0217063	0.0179949	0.0304192	0.0526963	0.0292355	0.037003	0	0.0330863	0.049904	0.029405	0.0436825	0.0226616	0.0167368	0.0310442	0.0277184	0.0148191	0	0.0366112	0.0260409	0.0279631	0.0422389	0.0386305	0.0258079	0.0219548	0.0226777	0.0171674	0.0285087	0.0290938	0	0.0249357	0.0256284	0.018572	0.047123	0.0190376	0.0241714	0.0215594	0.0257268	0.0175985
ATP6V0B	0.158254	0.182296	0.175412	0.357961	0.285455	0.258438	0.39018	0.260198	0.208017	0.14914	0.179265	0.141551	0.329394	0.258098	0.184101	0.278676	0.351652	0.26132	0.308886	0.197376	0.244979	0.147254	0.218209	0.161195	0.240862	0.226379	0.847021	0.332302	0.394558	0.328839	0.405741	0.283017	0.193902	0.137915	0.151133	0.11287	0.237181	0.248204	0	0.251964	0.230231	0.215578	0.307744	0.44774	0.29417	0.151761	0.111763	0.204522
B4GALT2	0.0774285	0.101992	0.0719014	0.116034	0.144925	0.0951196	0.126305	0.092934	0.116963	0.061291	0.083842	0.0648236	0.133683	0.0941268	0.139242	0.118741	0	0.108653	0.0968562	0.109663	0.127836	0.0540503	0.118486	0.0909145	0.0962545	0.0708311	0	0.121061	0.101172	0.116817	0.180332	0.156508	0.0923657	0.0926476	0.0471236	0.0943497	0.0905671	0.0916651	0	0.108492	0.10222	0.084301	0.0786018	0.165146	0.11987	0.0764068	0.0795952	0.0742853
CCDC24	0.160933	0.149291	0.130862	0.209159	0.178307	0.107808	0.120097	0.15961	0.184631	0.0964159	0.0973028	0.1061	0.224431	0.233892	0.201569	0.234091	0.335522	0.21589	0.176832	0.137547	0.16184	0.131919	0.169125	0.154705	0.0979972	0.153736	0.0768974	0.140394	0.189641	0.172339	0.213154	0.16478	0.139196	0.12869	0.146563	0.128216	0.103939	0.151124	0	0.183427	0.199269	0.153767	0.250484	0.159271	0.085672	0.115406	0.119689	0.110989
SLC6A9	0.0196041	0.0240232	0.0282814	0.0454945	0.0430828	0.0146674	0.0620782	0.0305206	0.0295172	0.026786	0.0204919	0.0178433	0.0359847	0.0181499	0.0294652	0.0543739	0.0885302	0.0431556	0.0375807	0.0246913	0.0434556	0.0293937	0.032602	0.0352004	0.0138739	0.0169881	0	0.0264922	0.0360344	0.02728	0.0373877	0.0386282	0.0280595	0.0250706	0.00945396	0.0148385	0.0354989	0.0302502	0	0.0209179	0.0356044	0.0169024	0.0532747	0.020836	0.0172435	0.0255257	0.0341914	0.077992
KLF17	0.00214025	0.00131033	0.000605444	0.00107784	0.000394462	0.00139132	0	0.000199776	0.000667518	0	0.000113955	0	0.0014031	0	0	0	0	0	0.000466855	0	0.000640591	0.00194928	0	0.00153052	0	0	0	0	0.000289412	0	0	0.000479358	0.000261693	0.000925286	0	0	0	0	0	0.00135161	0.00147776	0	0	0.00390951	0	0.000590007	0	0.00411386
DMAP1	0.0831331	0.0846154	0.0634444	0.0785573	0.0561459	0.0806869	0.122792	0.101896	0.0729518	0.0784577	0.0712082	0.0649047	0.120528	0.105371	0.0986244	0.0681059	0.0785877	0.0844046	0.118431	0.10112	0.103281	0.0604522	0.0872206	0.0561458	0.0824652	0.111933	0.0255391	0.0965833	0.0957143	0.103972	0.172487	0.0982723	0.0915462	0.0608868	0.0971748	0.0571166	0.10533	0.0921919	0	0.106733	0.10925	0.0926253	0.0794298	0.208338	0.124742	0.0569595	0.0874216	0.086916
ERI3	0.258002	0.322083	0.239933	0.347489	0.345197	0.270003	0.345741	0.271381	0.228227	0.196982	0.201371	0.248369	0.35252	0.296249	0.310539	0.320637	0.382571	0.310062	0.283627	0.315675	0.269281	0.217615	0.318897	0.171202	0.224094	0.276054	0.088055	0.330198	0.360692	0.391807	0.385742	0.285294	0.266155	0.223151	0.31102	0.237663	0.208225	0.300389	0	0.337359	0.362195	0.366677	0.389691	0.413246	0.288079	0.181578	0.226242	0.267956
RNF220	0.196398	0.214926	0.165523	0.231625	0.239012	0.228944	0.23053	0.215779	0.137147	0.125539	0.164539	0.136214	0.250923	0.196968	0.178355	0.139098	0	0.115847	0.238914	0.142598	0.17045	0.123406	0.209437	0.105097	0.225174	0.223628	0	0.238348	0.318904	0.248318	0.245648	0.183793	0.168686	0.120489	0.134761	0.104524	0.161337	0.179105	0	0.176485	0.170911	0.128852	0.178241	0.267635	0.196396	0.161211	0.11548	0.114578
TMEM53	0.0446676	0.0553972	0.0273228	0.0638829	0.0601335	0.0374009	0.0294129	0.0392546	0.040045	0.0142856	0.0317973	0.0311641	0.0384882	0.0502665	0.0512059	0.0713779	0.221023	0.0518365	0.05249	0.0357646	0.0361716	0.0412367	0.0392284	0.0437625	0.0264108	0.0293259	0	0.0347799	0.0628351	0.0393198	0.0494094	0.0363659	0.0406643	0.0323484	0.0559151	0.0304539	0.0287937	0.0339934	0	0.0217123	0.0547795	0.0215504	0.0666143	0.0380849	0.0337528	0.0349234	0.0511906	0.0456457
ARMH1	0.126986	0.178186	0.13229	0.189501	0.146555	0.116779	0.161878	0.169846	0.154369	0.1458	0.0932608	0.144472	0.183037	0.157401	0.24816	0.203951	0.179709	0.144393	0.117968	0.182211	0.116479	0.13003	0.176257	0.096368	0.0816974	0.143997	0.173185	0.15039	0.17915	0.235587	0.227019	0.147303	0.178939	0.153655	0.26976	0.147203	0.0972641	0.160165	0	0.142601	0.204579	0.120487	0.232504	0.164144	0.100639	0.121444	0.104363	0.191502
KIF2C	0.0177524	0.0162297	0.0197238	0.023376	0.0118352	0.00766625	0.0190036	0.0134748	0.0122884	0.00379818	0.004285	0.0101221	0.0136366	0.012836	0.0128674	0.0204597	0	0.0119362	0.0138907	0.0147821	0.0129019	0.0109957	0.00388489	0.00883965	0.00887848	0.0178562	0	0.0216841	0.0273315	0.016992	0.0068721	0.0124419	0.018663	0.00856461	0.0158877	0.0106875	0.0164802	0.0114957	0	0.0142669	0.021822	0.00710942	0.00866725	0.00647105	0.00846013	0.0100723	0.0184465	0.0426149
RPS8	0.163432	0.145418	0.144124	0.300572	0.198179	0.175769	0.233681	0.212581	0.160966	0.0717263	0.126611	0.077522	0.184517	0.296682	0.174403	0.252098	0.452316	0.27008	0.258233	0.161497	0.196444	0.123086	0.12606	0.130636	0.153436	0.118211	0.0768974	0.166945	0.280271	0.14623	0.214179	0.216269	0.140756	0.0902946	0.0744353	0.0899023	0.220549	0.154573	0	0.260602	0.192344	0.116445	0.344085	0.172096	0.150198	0.147096	0.134273	0.13844
BEST4	0.0139544	0.0166296	0.00751088	0.0144005	0.0195728	0.0196099	0.0134093	0.01316	0.0206535	0.00346711	0.00884631	0.00995477	0.0226741	0.0425499	0.0167756	0.0253322	0.0793539	0.0378136	0.00727604	0.0205924	0.0117109	0.0124791	0.00116443	0.0131801	0.00439308	0.00950642	0	0.00275909	0.012968	0.00632933	0.00252049	0.015974	0.0124096	0.00131141	0.00149847	0.00696864	0.00801173	0.00218199	0	0.00917206	0.0203653	0.00348052	0.0143401	0.0100755	0.00502379	0.0158195	0.00576704	0.00788189
PLK3	0.0138215	0.0204163	0.0161864	0.036494	0.0353113	0.0242405	0.0138362	0.0286908	0.0371006	0.0177172	0.0105498	0.0141842	0.0463637	0.0379017	0.0294791	0.034426	0	0.019285	0.0305526	0.0251432	0.0401091	0.0110844	0.00727221	0.0268724	0.014909	0.00328659	0	0.0199434	0.0163391	0.0148358	0.0338315	0.0291168	0.0168926	0.014364	0.00753388	0.0249661	0.0190388	0.0181068	0	0.0290739	0.0259767	0.0116786	0.04565	0.0261588	0.0084351	0.0402051	0.012415	0.0209377
BTBD19	0.0139412	0.0132877	0.0269177	0.0521985	0.0582118	0.0170705	0.0203502	0.0402087	0.0464481	0.0353158	0.0208962	0.0236605	0.0292443	0.115508	0.0503586	0.0648435	0	0.0384915	0.0388217	0.0333772	0.0274209	0.0223563	0.0244088	0.0553344	0.00817113	0.0251155	0	0.022597	0.0248807	0.0361759	0.0590981	0.0515183	0.0391478	0.0243274	0.0250543	0.0366353	0.0360034	0.0251166	0	0.0138954	0.0530242	0.0297108	0.0756687	0.00728444	0.0242513	0.0344057	0.053144	0.0313847
PTCH2	0.179374	0.203208	0.206438	0.29218	0.242848	0.177736	0.190111	0.256198	0.24889	0.121276	0.154688	0.167081	0.251423	0.318957	0.277212	0.341391	0.372431	0.377822	0.242246	0.233587	0.211275	0.192439	0.191436	0.222177	0.126804	0.209008	0.208721	0.19194	0.246721	0.243913	0.251961	0.272581	0.223094	0.163917	0.164889	0.195209	0.192983	0.230021	0	0.268581	0.287313	0.243673	0.396263	0.187541	0.173486	0.210734	0.154976	0.109148
EIF2B3	0.25284	0.268003	0.21641	0.326379	0.28887	0.226356	0.297563	0.233224	0.207478	0.207148	0.170261	0.245174	0.34054	0.310138	0.276759	0.296807	0.37464	0.295132	0.230476	0.294201	0.218654	0.183905	0.345944	0.168851	0.194611	0.216911	0.101572	0.288383	0.229957	0.289255	0.389663	0.242246	0.243033	0.201116	0.327373	0.213636	0.220563	0.286687	0	0.306678	0.350642	0.254293	0.367473	0.32727	0.225642	0.171364	0.22143	0.242806
HECTD3	0.0456743	0.0396591	0.0343345	0.0613936	0.0607024	0.0473852	0.0405136	0.0392806	0.0506654	0.0259361	0.0388364	0.0351989	0.0772237	0.0694354	0.0644807	0.049646	0.0548626	0.075829	0.0459196	0.0608835	0.0601083	0.0385155	0.0517033	0.0362404	0.0479378	0.0591922	0	0.0359431	0.0758719	0.0241498	0.0534192	0.0767326	0.0485915	0.03157	0.0257635	0.0325981	0.0468824	0.0424366	0	0.055933	0.0675502	0.0374637	0.0786126	0.0500113	0.0304697	0.0321564	0.023547	0.0298286
UROD	0.0571945	0.046615	0.0517413	0.0831798	0.0576774	0.0776045	0.0812264	0.0794118	0.0545379	0.0330138	0.0417814	0.0370518	0.0803268	0.0956447	0.04896	0.0687723	0.0815156	0.0923831	0.10142	0.060566	0.049529	0.0422779	0.0531976	0.0414338	0.0599321	0.0490604	0.0859405	0.0940019	0.0736284	0.0918412	0.0805626	0.0919041	0.0586288	0.0390652	0.0546937	0.0512238	0.067261	0.049747	0	0.0629727	0.0434774	0.0620431	0.106735	0.0876492	0.0481368	0.0298872	0.0523662	0.0286514
ZSWIM5	0.392114	0.418504	0.326566	0.481502	0.475943	0.391164	0.407253	0.353132	0.286846	0.312978	0.289549	0.35835	0.539341	0.37027	0.381246	0.388847	0.524745	0.402839	0.341115	0.413577	0.348885	0.284059	0.495232	0.235167	0.311342	0.416147	0.441361	0.45253	0.432892	0.466169	0.463301	0.329951	0.342225	0.30324	0.509311	0.320171	0.292783	0.382967	0	0.411822	0.466508	0.415422	0.427084	0.516135	0.376317	0.267283	0.302488	0.338135
HPDL	0	0	0.000472785	0.000507995	0	0	0	0.000372998	0	0.000683027	0	0.000669098	0.00295713	0	0.00125607	0	0	0.00146005	0	0	0	0.000935559	0	0.000525698	0	0.00073442	0	0.00177702	0.00182625	0	0	0.00392672	0.000904238	0.0026786	0	0	0	0.00044739	0	0.00462534	0	0.00113603	0.00343787	0.00290416	0	0	0	0.00119862
MUTYH	0.0404261	0.0371393	0.0369827	0.0595472	0.0421955	0.0315379	0.0406642	0.0511926	0.0551408	0.0259709	0.0264699	0.0224232	0.0346464	0.117971	0.0575448	0.0740964	0	0.0691769	0.0569862	0.0400696	0.051132	0.0419385	0.0276434	0.0449456	0.0319132	0.0254919	0	0.0375013	0.061309	0.0636679	0.0599023	0.0677523	0.0415709	0.0263487	0.0276777	0.0305754	0.0457489	0.0395846	0	0.0513747	0.0593842	0.0517345	0.0865241	0.0432456	0.0289113	0.0326449	0.0657154	0.0476707
TOE1	0.0213907	0.0226904	0.0145075	0.0285132	0.0211197	0.0261159	0.0310355	0.0316241	0.0231404	0.00985383	0.0175915	0.0164837	0.0209353	0.0393614	0.0349593	0.0288976	0	0.0392935	0.0287685	0.0167843	0.0267073	0.0203733	0.00530873	0.0239518	0.023099	0.0243348	0	0.0168971	0.0262191	0.020985	0.00851669	0.0328374	0.0198576	0.0101525	0.015531	0.0180065	0.0183871	0.0131516	0	0.0223369	0.0487389	0.00829931	0.0277738	0.0204808	0.0232701	0.0123998	0.0184331	0.0614024
TESK2	0.273938	0.281996	0.277432	0.330736	0.329192	0.274455	0.244202	0.244075	0.272881	0.208774	0.175239	0.195009	0.271337	0.308137	0.343209	0.32478	0.411582	0.301144	0.29624	0.358772	0.190882	0.242783	0.231427	0.215642	0.258711	0.29534	0.288442	0.312735	0.307607	0.423057	0.352881	0.300063	0.275864	0.297244	0.328887	0.202973	0.226236	0.30875	0	0.232758	0.302237	0.317235	0.381915	0.295411	0.263544	0.186443	0.245901	0.261676
CCDC163	0.00696948	0.00540021	0.00862367	0.013465	0.00508614	0.00495536	0.00393323	0.00328945	0.00644623	0.00368329	0.00111238	0.00183926	0.00292769	0.00194659	0.00563716	0	0	0.000517487	0.00843411	0.00288237	0.00311051	0.00261286	0.00647413	0.000586988	0.00621846	0.00139613	0	0.0125293	0.0059072	0.00467166	0	0.00297148	0.00381571	0.0059741	0	0.000853688	0.00803083	0.00759057	0	0.0176004	0	0.0047251	0.0101793	0.00665775	0.00196476	0.00076306	0.000714043	0.0119565
MMACHC	0.0190136	0.0161609	0.0262474	0.0389187	0.0326567	0.0177069	0.0400555	0.027026	0.0288341	0.0211269	0.015237	0.0223542	0.0194286	0.0622885	0.0311217	0.0413777	0	0.0346311	0.0394357	0.0137491	0.0309745	0.0187418	0.0349902	0.0273409	0.0159139	0.00812291	0	0.0191981	0.0199748	0.0130883	0.0346316	0.0257367	0.0214285	0.0314017	0.0114183	0.031112	0.0216669	0.026387	0	0.0391772	0.0249497	0.0119293	0.0350562	0.0355607	0.0182105	0.0200446	0.0318401	0.034102
PRDX1	0.113946	0.0872758	0.1051	0.199981	0.124678	0.183207	0.304023	0.175984	0.113649	0.0933915	0.140355	0.0829208	0.177467	0.151674	0.0913723	0.139954	0.249182	0.116532	0.257787	0.0812811	0.144906	0.111275	0.11823	0.108353	0.176018	0.116113	0.919646	0.18004	0.267307	0.14033	0.243746	0.207092	0.120493	0.107425	0.0945044	0.054565	0.182968	0.178749	0	0.161523	0.122149	0.106854	0.211428	0.204322	0.179856	0.0869183	0.108184	0.131218
AKR1A1	0.0642109	0.0626667	0.0599704	0.108751	0.0779426	0.0594045	0.0503171	0.0691291	0.0729269	0.0544545	0.0400268	0.0638384	0.0599394	0.134246	0.0830207	0.109342	0.119651	0.119015	0.0691944	0.0914416	0.0664928	0.0731904	0.0386779	0.0743759	0.0409825	0.0735388	0.0649394	0.063434	0.0816115	0.0710936	0.0646442	0.106138	0.0689556	0.0548462	0.0709456	0.0385161	0.0607977	0.0679133	0	0.0527009	0.108768	0.0477095	0.11257	0.0556946	0.0532072	0.0379112	0.0582281	0.0490014
NASP	0.232296	0.237633	0.18564	0.327336	0.295917	0.209751	0.212559	0.22041	0.20014	0.166294	0.152886	0.180271	0.261076	0.307533	0.23803	0.306241	0.258168	0.277872	0.234101	0.274961	0.228558	0.177864	0.180085	0.15854	0.193153	0.240547	0.180747	0.197213	0.298261	0.268662	0.1881	0.265472	0.193896	0.179936	0.211031	0.191169	0.180993	0.215251	0	0.287401	0.307134	0.216228	0.323609	0.268041	0.157185	0.139812	0.197924	0.141324
CCDC17	0.00158674	0.00561848	0.00175009	0	0.00280699	0.000560443	0.000748717	0.0012353	0.000871513	0.000675162	0.000618534	0.00092729	0	0.00674025	0.00189345	0.000904284	0	0	0.000294278	0.0014361	0.000191211	0.000577103	0	0	0.000577042	0.00140725	0	0.00101879	0.00194746	0.000951933	0.00783374	0	0.00173119	0.000977954	0	0.00209578	0.0001652	0.00156502	0	0.00104807	0.00269184	0.00154728	0.00428299	0	0.00112564	0	0.00135305	0.00771042
GPBP1L1	0.253671	0.303163	0.248297	0.337137	0.299433	0.276222	0.33207	0.26319	0.215972	0.236205	0.200966	0.227116	0.366199	0.269465	0.247605	0.29227	0.609766	0.280985	0.25726	0.250197	0.25581	0.184157	0.32828	0.155662	0.229598	0.304598	0.830877	0.360414	0.311044	0.337288	0.337675	0.276939	0.258088	0.23684	0.346031	0.228162	0.222938	0.320627	0	0.324899	0.361503	0.291461	0.306705	0.385717	0.264357	0.195043	0.191694	0.258663
TMEM69	0.0620374	0.0684407	0.0679136	0.0794982	0.0772652	0.078421	0.108263	0.081113	0.064509	0.0549851	0.0570956	0.0471098	0.100426	0.0593759	0.062106	0.0772718	0.245555	0.0628018	0.0774319	0.0495152	0.0589065	0.0567253	0.112965	0.0471819	0.0693663	0.0659161	0.0649394	0.0934178	0.0590166	0.0763579	0.0906283	0.0722691	0.0684992	0.0708309	0.0559513	0.0592304	0.0681413	0.0725396	0	0.0576102	0.087316	0.0554577	0.0653584	0.109428	0.0745262	0.0483348	0.0355004	0.0698458
IPP	0.0995503	0.0829078	0.0708871	0.0934444	0.0785564	0.0696365	0.0617682	0.0735425	0.0633821	0.0584383	0.0622831	0.059146	0.0758891	0.110055	0.0688183	0.0873279	0.0548626	0.10967	0.0926928	0.0906052	0.0883727	0.0617205	0.0837438	0.0523527	0.055774	0.072323	0	0.0690956	0.109076	0.0983494	0.0793774	0.0859314	0.0616235	0.0511882	0.0907233	0.0637474	0.0505195	0.0622236	0	0.0728363	0.0646503	0.0912764	0.118595	0.0555675	0.0490186	0.0496296	0.040073	0.0599231
MAST2	0.24002	0.278086	0.231195	0.354754	0.315006	0.272785	0.226742	0.236021	0.227352	0.215829	0.172613	0.245965	0.306319	0.28345	0.250351	0.297297	0.45189	0.276995	0.225528	0.246388	0.24018	0.181408	0.264117	0.179004	0.240372	0.234574	0.268482	0.31111	0.305838	0.357373	0.29631	0.254533	0.234981	0.233872	0.287938	0.216392	0.195393	0.270825	0	0.339281	0.360611	0.271343	0.295934	0.327874	0.228397	0.167209	0.213191	0.2197
PIK3R3	0.0446365	0.0219098	0.0313613	0.0230729	0.0122998	0.0259886	0.0323406	0.0512973	0.0162429	0.0141137	0.0196602	0.015859	0.0284566	0.0121582	0.0248496	0.016423	0.060704	0.0229957	0.0326022	0.0291592	0.0443195	0.020366	0.0184322	0.0129495	0.0459299	0.0281114	0.0952794	0.0247035	0.0267331	0.0261576	0.0114502	0.0367058	0.0325247	0.0120573	0.0178307	0.012331	0.0542049	0.0502203	0	0.0197812	0.018932	0.0375809	0.033933	0.0373014	0.0460367	0.0241242	0.00136101	0.0274908
AL358075.4	0.0158458	0.0274525	0.0144987	0.023855	0.010303	0.0120802	0.0140402	0.0124449	0.0139352	0.0209688	0.00526595	0.0140206	0.02394	0.00640971	0.0238663	0.0142007	0	0.0154413	0.0145053	0.0202881	0.0142893	0.0144176	0.0135987	0.0218287	0.0113172	0.00776568	0	0.0143747	0.0109545	0.0201355	0.00662365	0.0121841	0.0226247	0.0128038	0.00714954	0.0141879	0.0102905	0.0110473	0	0.0147552	0.024095	0.0127511	0.00640536	0.0306475	0.0116624	0.0169135	0.0153885	0.0717187
TSPAN1	0.00658517	0.00915941	0.0142216	0.0163181	0.00692555	0.00793408	0.0677723	0.0140611	0.0124333	0.0114791	0.00667919	0.00712205	0.0113619	0.0299581	0.0161236	0.010925	0	0.032029	0.0162765	0.0124396	0.013848	0.0124914	0.019556	0.0172548	0.0104037	0.0079823	0.0859405	0.0156625	0.0177808	0.0165625	0.0195938	0.0141099	0.0173259	0.0188295	0.00369788	0.0143482	0.0285329	0.0227348	0	0.00141802	0.00912075	0.0173184	0.0201874	0.0167949	0.00625301	0.00952114	0.00297505	0.0538982
POMGNT1	0.119829	0.142232	0.118115	0.221977	0.191746	0.127734	0.15223	0.138051	0.14255	0.0698324	0.098008	0.0895275	0.179257	0.22584	0.133463	0.191562	0.105799	0.157901	0.15857	0.124794	0.134574	0.101335	0.107872	0.0962101	0.114326	0.0939199	0.137095	0.124097	0.213551	0.174671	0.167507	0.188754	0.136624	0.0906164	0.0962841	0.0984552	0.114646	0.134749	0	0.131709	0.16756	0.113501	0.242581	0.149927	0.106125	0.0727274	0.108737	0.0638212
LURAP1	0.0980621	0.0954924	0.0979358	0.119817	0.112784	0.0675548	0.0791752	0.112377	0.105091	0.0630008	0.0681313	0.0830453	0.125583	0.164679	0.156281	0.162434	0.115037	0.176319	0.0976325	0.126353	0.0945087	0.122978	0.100888	0.0820347	0.0586601	0.101863	0	0.0684996	0.111145	0.099535	0.125954	0.130068	0.114216	0.0907009	0.14812	0.103482	0.0801138	0.0653233	0	0.102822	0.142916	0.110845	0.157335	0.0744594	0.101957	0.102889	0.15436	0.143287
RAD54L	0.0140942	0.0229553	0.0169309	0.028615	0.0121171	0.0168224	0.0576461	0.0238416	0.0227856	0.00956096	0.00747222	0.00867976	0.0175062	0.013597	0.032337	0.0287048	0.0731578	0.0261494	0.0156358	0.00698571	0.0156093	0.0215299	0.0142309	0.0106425	0.0107175	0.0136543	0.0255391	0.0485568	0.0330276	0.0231662	0.0221886	0.0415342	0.0339308	0.0339077	0.0114894	0.00887777	0.0301481	0.0156426	0	0.0223259	0.0240005	0.0418524	0.0320467	0.0339269	0.0360146	0.0217641	0.0588223	0.0703241
LRRC41	0.178997	0.192248	0.159734	0.232604	0.199985	0.158938	0.290757	0.211579	0.170693	0.160367	0.14131	0.161523	0.303976	0.241182	0.216333	0.206886	0.465782	0.226567	0.194539	0.205168	0.179385	0.165498	0.245741	0.135267	0.152236	0.193876	0.198126	0.180376	0.234324	0.240045	0.312718	0.218621	0.196222	0.146891	0.173978	0.152711	0.17773	0.239799	0	0.215121	0.241703	0.220759	0.249486	0.217201	0.191525	0.144864	0.192609	0.266401
UQCRH	0.217858	0.235684	0.19988	0.433902	0.310781	0.313022	0.370954	0.307441	0.210349	0.15892	0.210206	0.155106	0.2887	0.295246	0.207821	0.33264	0.578678	0.275231	0.334908	0.207337	0.251043	0.205673	0.219818	0.178846	0.247238	0.201019	0.101572	0.327097	0.495369	0.264391	0.356086	0.278583	0.210599	0.165311	0.211536	0.142374	0.285599	0.251861	0	0.283758	0.292393	0.244969	0.331817	0.362071	0.282828	0.160719	0.116161	0.203492
NSUN4	0.122512	0.150468	0.102521	0.125385	0.118128	0.069744	0.0880075	0.122412	0.101649	0.0871278	0.0802671	0.0983382	0.133122	0.160514	0.13522	0.131427	0.140733	0.14069	0.112685	0.133129	0.118456	0.0974388	0.125441	0.0724177	0.0747196	0.0929602	0	0.120427	0.14042	0.161207	0.104632	0.154776	0.120438	0.0746748	0.108272	0.099661	0.086069	0.107973	0	0.101067	0.115713	0.0944372	0.150963	0.105773	0.0884654	0.0759387	0.0544084	0.0539185
FAAH	0.114581	0.127598	0.0888053	0.117848	0.12422	0.0982656	0.0973786	0.119613	0.10414	0.0586157	0.0758521	0.0895641	0.168232	0.153614	0.139013	0.138702	0.172603	0.137433	0.117276	0.108508	0.0994268	0.105616	0.113119	0.0725527	0.0822866	0.122752	0.933203	0.107137	0.146631	0.140615	0.166317	0.141359	0.131961	0.090419	0.073856	0.0806175	0.0984517	0.148542	0	0.0976356	0.162799	0.0829412	0.198249	0.177194	0.0788277	0.0674772	0.0566041	0.0399629
KNCN	0.00180451	0.00295933	0.00265297	0.00449535	0.00392561	0.00167668	0	0.00263178	0.00166233	0.00382118	0.00323707	0.000503399	0.00175462	0.000598456	0.00106052	0.00195525	0	0.00812925	0.00310732	0.00227121	0.00236179	0.00142267	0	0.00877318	0.000570951	0.00410967	0	0.00190688	0.000452226	0.00343282	0.00133281	0.0038962	0.000388334	0.000446823	0	0.000175141	0.00108188	0.00322358	0	0	0.0047021	0.0020082	0	0.000955213	0.000702941	0.00197434	0	0.00459885
MKNK1	0.289996	0.321102	0.25078	0.319286	0.363945	0.272315	0.304181	0.274576	0.212583	0.215299	0.188845	0.226716	0.325441	0.313133	0.265474	0.309721	0.186815	0.304252	0.250101	0.305921	0.23163	0.192888	0.257206	0.148693	0.207609	0.263181	0.427746	0.402181	0.371475	0.3996	0.390535	0.257529	0.256539	0.251925	0.287835	0.20627	0.230541	0.320248	0	0.288741	0.380466	0.364254	0.433648	0.397396	0.233188	0.171611	0.226758	0.244442
ATPAF1	0.275501	0.275196	0.223578	0.294996	0.284677	0.261746	0.247571	0.230695	0.187967	0.182663	0.187794	0.226882	0.277265	0.301025	0.245169	0.260268	0.184733	0.29217	0.243409	0.231574	0.248008	0.185951	0.234405	0.152007	0.22733	0.253779	0.306882	0.327989	0.383287	0.287949	0.328051	0.26163	0.21529	0.16562	0.308417	0.182601	0.191612	0.232558	0	0.292842	0.277027	0.341431	0.376329	0.298371	0.242653	0.156997	0.220958	0.212941
TEX38	0	0.00237893	0.00120254	0.00389261	0	0.00113616	0	0	0.000366051	0	0	0	0	0.00656217	0	0.00206647	0	0.000689482	0	0	0.00117128	0.000472589	0	0.000931148	0.000251219	0.00375333	0	0	0.000820261	0	0	0.000388817	0	0	0	0	0.000235123	0.000315003	0	0	0.00112937	0	0.00344955	0	0	0	0	0.0016635
EFCAB14	0.137123	0.134067	0.116039	0.179066	0.163111	0.178343	0.162682	0.133955	0.110642	0.108754	0.121145	0.0930944	0.13349	0.133836	0.0950398	0.163372	0.060704	0.130856	0.128061	0.129274	0.125011	0.0849116	0.106673	0.0904529	0.119528	0.156492	0.0859405	0.188543	0.151479	0.14241	0.14843	0.127924	0.115316	0.0993576	0.0939822	0.0940071	0.106264	0.138921	0	0.157919	0.132174	0.138087	0.16846	0.159524	0.131059	0.0794235	0.136575	0.11461
CYP4B1	0.000460451	0.00174527	0.0020562	0.00420598	0.00286398	0.00226851	0.00661904	0.000678172	0.00131287	0.00117707	0.000692588	0.0031984	0	0.00290278	0.000242355	0.000656729	0	0.00177373	0.000422802	0.00121517	0.000358497	0.000298768	0.00204519	0	0.00139889	0.0022308	0.0255391	0.0046018	0.0061673	0	0.00173675	0.00161104	0.000522844	0	0.00663242	0.000928291	0.00090712	0.00126796	0	0.0014019	0.00108873	0.00209961	0.00227609	0	0	0.000829787	0.001778	0.000491273
CYP4A11	0.000513562	0.00305784	0.00100905	0.00117469	0.000484982	0.00177498	0	0.00125989	0.00178304	0	0.000725536	0.000491761	0.000926696	0	0.0030457	0	0	0.00422146	0.0012171	0.00508783	0.00334206	0.00201829	0	0.00114773	0.000381129	0	0	0	0.000901307	0.00923981	0	0.00440092	0.00138211	0	0	0.00345291	0	0	0	0	0	0.00313983	0.00180476	0	0.00053902	0.000225973	0	0.000331357
CYP4X1	0.190155	0.158865	0.162918	0.292542	0.244142	0.227456	0.193153	0.199058	0.172092	0.150422	0.16625	0.149584	0.238475	0.280762	0.194392	0.256121	0.343519	0.266557	0.198423	0.19707	0.183951	0.14833	0.145986	0.139579	0.156597	0.171671	0.0859405	0.240205	0.273464	0.274429	0.177323	0.231369	0.181747	0.142326	0.193753	0.127226	0.131146	0.183434	0	0.190208	0.207153	0.200901	0.290518	0.221351	0.157495	0.131702	0.124485	0.153745
CYP4Z1	0.0662782	0.0900856	0.0864518	0.103508	0.105329	0.0909462	0.091224	0.0946118	0.0748346	0.0745585	0.067866	0.0870672	0.0756074	0.0995477	0.0781	0.0699913	0.0700046	0.0929513	0.0683982	0.0965067	0.0837945	0.0539581	0.0669035	0.0575323	0.0558364	0.107028	0.0859405	0.101242	0.0929242	0.125877	0.0863439	0.0502531	0.0845961	0.0921492	0.0686571	0.0795826	0.0571595	0.0870256	0	0.135139	0.115828	0.0589121	0.0821701	0.126906	0.0586185	0.0580442	0.0364753	0.151382
CYP4A22	0.000622558	0	0.000225503	0.00194283	0.000857944	0.00282513	0.000501726	0.000298208	0.00191754	0.000338468	0.00142957	0.00206575	0	0.00282768	0.00174414	0	0	0.00693738	0.00216236	0.00081236	0.00129029	0.000735565	0	0.0019896	0.00412745	0.000710001	0	0.0052631	0.00231714	0.00351537	0.0019895	0.000965084	0.00229217	0.00268874	0.000736716	0.00286775	0.000904291	0.00355392	0	0	0.00553942	0	0.00291344	0.0039756	0.00205122	0.00036699	0.0030206	0.00639222
TAL1	0.000121199	0.0036083	0.000956463	0.00100492	0.000912838	0.000418241	0.00370926	0	0.000251332	0.000451592	6.08232e-05	0	0	0	0	0	0	0	0	0.000189538	0.000724249	0.000181759	0	0	0	0	0	0.00177702	0.000475207	0	0	0.00212041	0.00169851	0	0	0	0.00151741	0.00177092	0	0	0	0	0.000723763	0	0	0	0	0
STIL	0.0454507	0.0305192	0.0316776	0.0471941	0.0443724	0.0338289	0.0261881	0.0312507	0.0397741	0.0286555	0.0224137	0.031951	0.0432475	0.0641225	0.0365036	0.0537605	0.0548626	0.0722093	0.0349363	0.0405007	0.0298022	0.0306744	0.02756	0.0245278	0.0276381	0.0199714	0.0768974	0.0497998	0.0555607	0.0586033	0.0449317	0.0292352	0.0371289	0.0471518	0.0417796	0.02601	0.0230344	0.0328565	0	0.0208757	0.0528839	0.0217132	0.0616201	0.0270163	0.0189051	0.0337622	0.0458851	0.0266097
CMPK1	0.159996	0.170102	0.146662	0.196102	0.183942	0.20879	0.210909	0.173263	0.129039	0.138172	0.131269	0.128537	0.168974	0.187118	0.12937	0.186165	0.32563	0.142707	0.218106	0.152991	0.160123	0.119086	0.154624	0.102404	0.138693	0.180685	0.0649394	0.204023	0.171227	0.190774	0.188691	0.152745	0.135584	0.121205	0.116181	0.125328	0.166625	0.204929	0	0.174773	0.145505	0.103342	0.160525	0.223255	0.176984	0.0944531	0.072719	0.117835
FOXE3	0.000982228	0.00278712	0	0	0.000484982	0.000684166	0.00247901	0.000316577	0.000760893	0	0.000259648	0.000206644	0.00237726	0	0.00318719	0	0	0.00117674	0.00131976	0	0	0.00134363	0	0.000528969	0	0	0	0	0.00160186	0	0	0.00761717	0.000328677	0.0012172	0	0	0.000611157	0	0	0	0.0023681	0	0	0.00125318	0.00115638	0	0	0.00349517
FOXD2	0	0	0	0.000555682	0	0	0	0	0	0	0	0	0	0	0	0	0	0	0	0	0	0	0	0	0	0	0	0	0	0	0	0	0	0	0	0	0	0	0	0	0	0	0	0	0	0	0	0
TRABD2B	0.00666833	0.0074578	0.00548744	0.0153847	0.00760936	0.0046943	0.00144484	0.00814903	0.00904454	0.0021879	0.00412122	0.00349439	0.00648083	0.00818373	0.00332523	0.02174	0	0.0141826	0.00309285	0.00199282	0.00809098	0.00530206	0.0107578	0.00828455	0.00600233	0.00487182	0	0.0079938	0.0128154	0.00348296	0.00676729	0.00191443	0.00364767	0.000550867	0.000652304	0.00329051	0.00363354	0.00635399	0	0.00604579	0.00856582	0.00480443	0.00675015	0.00657934	0.00135373	0.00578041	0.0401743	0.00479111
SLC5A9	0.00054659	0.000228226	0.00212266	0.00479091	0.00180358	0	0	0.00441884	0.00201587	0.000472344	0.00076602	0	0	0.00258479	0.000784715	0	0	0.00474597	0.00236966	0.0030346	0.00356563	0.00215587	0	0.00120509	0.00240324	0.00424232	0	0.00437224	0.0070311	0.00114342	0.00148662	0.00753979	0.00281571	0.00506831	0	0.000835453	0.000908218	0	0	0.00866886	0.00594418	0.00264059	0.0204876	0.00196211	0.000316027	0.00323469	0	0.000428809
SPATA6	0.24541	0.274967	0.207805	0.334106	0.311725	0.242275	0.203158	0.234646	0.189215	0.230005	0.169065	0.214972	0.273146	0.282024	0.24427	0.244535	0.248069	0.265365	0.244376	0.220306	0.282772	0.236885	0.25285	0.173571	0.197215	0.237316	0.0649394	0.35659	0.383588	0.256468	0.332175	0.298214	0.226164	0.213093	0.305484	0.179433	0.207474	0.232632	0	0.37185	0.288253	0.273457	0.323279	0.24572	0.2267	0.16733	0.201371	0.199804
AGBL4	0.107486	0.129654	0.0921001	0.143417	0.137981	0.119811	0.200997	0.133549	0.0912662	0.0980933	0.097555	0.103816	0.147319	0.116849	0.122817	0.176371	0.283452	0.136364	0.117343	0.132656	0.0855113	0.0824973	0.11192	0.0768042	0.109903	0.131368	0.270184	0.159057	0.1848	0.210502	0.156892	0.107261	0.0973915	0.0893574	0.1287	0.0800206	0.110673	0.130145	0	0.132976	0.174789	0.132033	0.19079	0.195508	0.156061	0.0783029	0.10769	0.222931
ELAVL4	0.3682	0.417759	0.315726	0.566223	0.509359	0.428828	0.439394	0.319075	0.274541	0.338846	0.264964	0.37369	0.536753	0.359864	0.377253	0.468288	0.850602	0.411355	0.332525	0.394904	0.350953	0.235283	0.509257	0.203303	0.260334	0.42601	0.742881	0.557806	0.520835	0.596601	0.59867	0.338256	0.313106	0.261681	0.519866	0.288254	0.279083	0.388838	0	0.425317	0.554946	0.486362	0.500953	0.635185	0.359566	0.22813	0.330118	0.34221
DMRTA2	0.00347298	0.000825017	0.0019019	0.00355694	0.00575845	0.00298403	0.0130904	0.00200111	0.00226794	0.00466367	0.00222029	0.0012793	0.00638048	0.00328057	0.00271337	0	0	0.00307706	0.00124295	0.00171542	0.000670603	0.00146175	0.00258155	0.00115815	0.00278306	0.00726764	0	0.00688516	0.0026046	0.00288478	0	0.00112993	0.00621549	0.0020979	0	0.00131487	0.00436606	0.0043102	0	0.00243854	0.0100307	0.00402854	0	0.0142985	0.00149345	0.00363972	0	0.006885
FAF1	0.276649	0.338701	0.206367	0.428367	0.347462	0.314639	0.395554	0.219241	0.184256	0.19135	0.188383	0.241373	0.426454	0.236813	0.27095	0.337646	0.894314	0.311431	0.265992	0.339391	0.247994	0.164918	0.310633	0.139031	0.235794	0.29314	0.652149	0.416577	0.425449	0.492718	0.569626	0.264166	0.19178	0.206518	0.49321	0.179916	0.210769	0.299782	0	0.349385	0.459521	0.375645	0.417447	0.51161	0.326166	0.160895	0.197629	0.403189
CDKN2C	0.00965098	0.00634836	0.00960869	0.00983227	0.00577214	0.00631748	0.0018807	0.0127573	0.00496222	0.00618611	0.00397242	0.0129181	0.0113705	0.00597591	0.00276242	0.00585457	0	0.00418568	0.00754974	0.00549234	0.00551449	0.00641845	0.00161581	0.00241293	0.00444523	0.00481255	0.095536	0.0092548	0.0144593	0.0104736	0.014316	0.00660613	0.00521952	0.00205628	0.00566402	0.00149109	0.0144666	0.0102496	0	0.000804778	0.000437307	0.0132343	0.0170644	0.00718838	0.00847429	0.00474211	0.00188903	0.00853361
C1orf185	0.000936469	0.000943318	0.00165945	0.00223306	0.00571356	0.00477947	0.000801448	0.00125271	0.00184602	0	0.00125479	0.00113667	0	0.00245697	0.00282643	0.00238609	0	0.000359368	0.00256481	0	0.000917551	0.00115594	0	0.00353727	0.000538316	0	0	0.00254881	0.00413349	0.00277488	0	0.00279598	0.000392212	0.00129723	0	0.000572432	0.00102886	0.00269529	0	0	0	0.000834	0.00208241	0.00104345	0	0.0005602	0	0.000908681
RNF11	0.323482	0.310727	0.235553	0.348455	0.330346	0.334118	0.408137	0.288983	0.209419	0.221842	0.234093	0.249913	0.39466	0.249057	0.237798	0.290812	0.41223	0.270904	0.326685	0.311221	0.265935	0.173507	0.282691	0.181517	0.275508	0.336705	0.161771	0.398208	0.37799	0.358644	0.376155	0.269505	0.253321	0.209808	0.290083	0.201601	0.253844	0.306314	0	0.328541	0.309159	0.260087	0.324842	0.450844	0.341529	0.146801	0.15086	0.29072
TTC39A	0.0414449	0.0406755	0.0485325	0.0595608	0.0503623	0.0237383	0.0342221	0.0534942	0.0524326	0.0307656	0.024462	0.040765	0.0717181	0.0586272	0.0451547	0.0650027	0.0514015	0.0589017	0.0382752	0.0482577	0.0458938	0.053	0.0340046	0.0302175	0.0188836	0.0330866	0	0.0494794	0.0491849	0.0791205	0.0623745	0.0509785	0.0578263	0.0395507	0.0347609	0.0304143	0.0492107	0.0580582	0	0.0660665	0.0591553	0.0533298	0.0495547	0.0676746	0.0371721	0.0378391	0.0240113	0.0384402
EPS15	0.34609	0.331508	0.262299	0.488531	0.434871	0.403816	0.396298	0.302061	0.248522	0.279077	0.247614	0.293884	0.442197	0.323655	0.337391	0.353863	0.567927	0.373357	0.321828	0.354893	0.315714	0.207972	0.403933	0.170807	0.28318	0.355544	0.295362	0.451582	0.478583	0.504339	0.455074	0.305215	0.278843	0.246713	0.421831	0.253095	0.255147	0.352847	0	0.376506	0.395183	0.419067	0.48016	0.466174	0.323182	0.191465	0.233859	0.324812
OSBPL9	0.306759	0.352416	0.252448	0.425069	0.407664	0.356805	0.326554	0.287067	0.237532	0.25049	0.215562	0.297666	0.354709	0.292999	0.278165	0.294068	0.427313	0.346508	0.277231	0.297363	0.282748	0.214079	0.342733	0.180905	0.271954	0.324244	0.142356	0.476709	0.415385	0.470504	0.435344	0.269799	0.264463	0.240814	0.36888	0.233091	0.235631	0.330256	0	0.346238	0.367573	0.36283	0.400088	0.449246	0.30765	0.17823	0.210544	0.206385
NRDC	0.314969	0.350689	0.25945	0.48157	0.416804	0.336237	0.388244	0.316371	0.238441	0.251625	0.230574	0.301649	0.457476	0.35325	0.310059	0.39189	0.509006	0.39628	0.332712	0.323709	0.313754	0.216474	0.399978	0.183129	0.273298	0.329318	0.260881	0.408736	0.479176	0.455232	0.43649	0.307566	0.277718	0.26311	0.425083	0.229081	0.246642	0.351051	0	0.399017	0.439785	0.417922	0.446138	0.487072	0.31799	0.225391	0.231735	0.327087
RAB3B	0.126232	0.0728056	0.0882854	0.117632	0.101576	0.114825	0.0828972	0.0995161	0.0875653	0.103144	0.141373	0.0986682	0.122311	0.0843088	0.0729832	0.14106	0	0.101267	0.0819362	0.158258	0.143132	0.117062	0.0811096	0.0944487	0.161366	0.102612	0.0768974	0.0920401	0.142394	0.0632238	0.0670564	0.106212	0.105527	0.0762234	0.0551209	0.0971992	0.111173	0.0748687	0	0.163094	0.0854159	0.0504217	0.0817821	0.108485	0.0940214	0.100853	0.0494294	0.0432142
TXNDC12	0.152805	0.146078	0.109632	0.159939	0.153129	0.117915	0.18727	0.149922	0.119023	0.103571	0.093804	0.106844	0.162655	0.120651	0.133484	0.145957	0.1828	0.131075	0.148492	0.125826	0.144802	0.123493	0.0999567	0.10553	0.125713	0.140412	0	0.169683	0.237808	0.154744	0.172847	0.168929	0.134376	0.0871197	0.125609	0.106528	0.125254	0.137796	0	0.16575	0.135531	0.141965	0.225435	0.163303	0.148989	0.102257	0.0658503	0.173143
BTF3L4	0.224629	0.192416	0.176637	0.290621	0.245397	0.24823	0.203608	0.219309	0.17389	0.169974	0.157573	0.206821	0.277247	0.23123	0.19198	0.235379	0.18941	0.217295	0.25369	0.213905	0.207438	0.15333	0.236216	0.141371	0.188112	0.205192	0.137095	0.25193	0.291884	0.29186	0.296361	0.239303	0.168482	0.145784	0.200857	0.165487	0.174977	0.194063	0	0.231987	0.23747	0.203794	0.281001	0.24268	0.204102	0.133416	0.157191	0.186682
ZFYVE9	0.358428	0.362623	0.230217	0.489249	0.465375	0.374519	0.388085	0.29417	0.226624	0.273123	0.219481	0.331526	0.58263	0.306563	0.321434	0.3585	0.830482	0.400113	0.317043	0.377782	0.300532	0.186012	0.452289	0.170869	0.277264	0.407901	0.453793	0.510671	0.485143	0.549336	0.53788	0.268417	0.247205	0.260009	0.473814	0.245101	0.240057	0.375633	0	0.418078	0.526207	0.436578	0.492479	0.577966	0.341176	0.193582	0.310251	0.313311
CC2D1B	0.0307988	0.0449148	0.0420158	0.0837016	0.0535817	0.0356485	0.0321807	0.065452	0.0509449	0.033078	0.0351898	0.0343383	0.0740951	0.071422	0.0542963	0.0620503	0	0.0606449	0.0521139	0.0634134	0.0409373	0.0510265	0.0430535	0.0413277	0.0288287	0.0557718	0.095536	0.0558222	0.0903485	0.0572234	0.0811922	0.0633747	0.042304	0.0430719	0.0377729	0.0533117	0.0418488	0.0569611	0	0.0633687	0.0449293	0.0504163	0.0633256	0.0382148	0.0287338	0.0380845	0.0395084	0.0427805
ORC1	0.00562253	0.00700817	0.0129086	0.0175092	0.00678722	0.0102489	0.00233674	0.00542742	0.00765405	0.00823776	0.00309202	0.00962152	0.0120612	0.00890581	0.0100305	0.0114483	0	0.00730099	0.00587695	0.00435127	0.00787586	0.00291003	0.00231103	0.00628099	0.0107113	0.00829567	0	0.00686931	0.0130385	0.0118796	0.000816644	0.0149532	0.00820623	0.0103417	0.00126772	0.0106155	0.00532653	0.00692649	0	0.00953523	0.0159172	0.0069123	0.00884462	0.00374162	0.00494051	0.00707015	0.00794698	0.00836864
PRPF38A	0.0758178	0.0617479	0.0693805	0.115265	0.100949	0.0905527	0.13266	0.0855891	0.0812368	0.0593145	0.0743481	0.0755182	0.0917362	0.120421	0.0693088	0.104512	0.370192	0.0821366	0.0950071	0.0626663	0.0886062	0.0606162	0.0754018	0.0629985	0.0851698	0.0648449	0.262964	0.104313	0.124962	0.074018	0.0986886	0.101298	0.0747408	0.0434681	0.03823	0.066701	0.0811528	0.0890361	0	0.10619	0.0724527	0.0885259	0.105151	0.0879326	0.0888674	0.0667814	0.0504868	0.117727
TUT4	0.389763	0.357882	0.264926	0.521581	0.456629	0.403063	0.396927	0.302779	0.253502	0.276104	0.23542	0.333134	0.514044	0.327917	0.338206	0.393061	0.728249	0.420123	0.341087	0.372162	0.324202	0.200059	0.426028	0.178478	0.306528	0.381258	0.552658	0.510226	0.509337	0.531261	0.570253	0.301962	0.285986	0.261004	0.477025	0.256184	0.253354	0.377551	0	0.436238	0.514183	0.450878	0.48811	0.592635	0.373025	0.183035	0.221904	0.323288
GPX7	0.0136497	0.0114779	0.0162282	0.0141232	0.00957	0.0110136	0.00989147	0.0123606	0.0143151	0.021625	0.0133988	0.0094822	0.0177427	0.0384806	0.0134152	0.0377464	0	0.0299322	0.0251468	0.0104219	0.0198098	0.0131469	0.0172356	0.0187334	0.00843739	0.00557964	0	0.00632867	0.00786937	0.00919495	0.0148394	0.028891	0.0160412	0.0112297	0.00967827	0.0136343	0.0215534	0.00601152	0	0.00760223	0.015109	0.00749929	0.0214733	0.0125704	0.015831	0.0161143	0.0016997	0.0291112
SHISAL2A	0.00484185	0.00340956	0.00979935	0.0123099	0.0133043	0.00841478	0.0117711	0.00722122	0.00463961	0.00259424	0.00338677	0.00359697	0.00291127	0.0155083	0.00810056	0.0116081	0	0.00491389	0.00739072	0.00867978	0.00459047	0.00554083	0.00172345	0.00322747	0.00160607	0.0056923	0	0.00924403	0.0181613	0.00916966	0.0132039	0.0104555	0.00739571	0.00320458	0.00511326	0.0100359	0.00361792	0.00393876	0	0.0102018	0.0187015	0.00659223	0.00586232	0.00385949	0.00499931	0.00745721	0.00260415	0.0286953
COA7	0.0299296	0.0251696	0.0292733	0.0326652	0.0268938	0.0348231	0.0360076	0.0452614	0.0362092	0.0274733	0.0399692	0.0132436	0.0307111	0.0476247	0.025411	0.0419601	0	0.0255846	0.0656962	0.0283107	0.0376877	0.0281895	0.0187186	0.0249184	0.0449212	0.028851	0	0.026325	0.032394	0.0264172	0.0346729	0.0611384	0.0289886	0.0144936	0.013217	0.0201862	0.0572231	0.0234056	0	0.0356144	0.0266509	0.0233661	0.020111	0.0174997	0.0263192	0.0254694	0.0167624	0.0457392
ZYG11B	0.315618	0.341658	0.245286	0.446596	0.413006	0.353108	0.401111	0.297287	0.247114	0.216087	0.230154	0.292348	0.425176	0.311082	0.297298	0.337455	0.777769	0.330017	0.324983	0.321182	0.306385	0.205742	0.346706	0.164381	0.28458	0.376179	0.214747	0.434769	0.451616	0.43664	0.430849	0.278849	0.276704	0.236332	0.330618	0.225958	0.238655	0.329703	0	0.349452	0.397622	0.342958	0.434084	0.483008	0.322684	0.193677	0.2173	0.275681
ZYG11A	0.00306777	0.00554113	0.0066531	0.0168843	0.010189	0.00363342	0.00908729	0.00707256	0.00567751	0.000994733	0.00318001	0.00121762	0.0050984	0.0163157	0.0046979	0.0176532	0	0.012958	0.00595276	0.000498705	0.0042912	0.00537386	0.0021583	0.00476403	0.00504784	0.00263439	0	0.00445369	0.0104505	0.00847921	0.00653125	0.00290978	0.00375632	0.00288967	0.000969384	0	0.00394041	0.00305882	0	0.00348486	0.00610441	0.00459908	0.00769691	0.00347606	0.00077943	0.00487353	0.00397208	0.00660475
ECHDC2	0.184854	0.213563	0.152133	0.169581	0.205692	0.17699	0.115647	0.172186	0.145306	0.130276	0.0911175	0.143745	0.212526	0.218551	0.178368	0.193085	0.151419	0.18054	0.12032	0.17974	0.154191	0.149389	0.131312	0.0940509	0.102041	0.0998436	0.285648	0.194964	0.193199	0.195008	0.192031	0.146218	0.163013	0.120092	0.183129	0.138697	0.100524	0.178087	0	0.11375	0.176053	0.164264	0.290881	0.176297	0.129899	0.113408	0.0891597	0.124366
SCP2	0.261942	0.290747	0.211131	0.311779	0.257611	0.237088	0.251747	0.247391	0.200553	0.198786	0.202992	0.237361	0.29799	0.273271	0.249908	0.26142	0.329976	0.294479	0.253394	0.265002	0.208366	0.197834	0.229719	0.155855	0.192436	0.248382	0.0701162	0.326196	0.366141	0.358581	0.35152	0.276776	0.237349	0.206209	0.303366	0.196347	0.208113	0.267178	0	0.271772	0.272213	0.28388	0.331318	0.295005	0.219536	0.183996	0.170406	0.223635
PODN	0.000241197	0	0.000624327	0.00183151	0.000634188	0.000320704	0	0.00108195	0.0019391	0.00125649	0.000873456	0	0.00284551	0	0.00018113	0	0	0	0.000936059	0	0	0.000139418	0	0	0.000631416	0	0	0	0.000852863	0.000912416	0	0.00329563	0.00133456	0	0	0	0.000185109	0	0	0	0	0	0.00146326	0	0	0	0	0.000610544
SLC1A7	0.00094154	0.000241999	0.00048596	0.00245988	0.000727631	0	0	0.000349759	0	0	0	0	0.000783018	0	0.00054446	0	0	0.000358988	0	0	0.000166224	0.000374437	0	0	0.000255038	0	0	0.00341542	0.0012315	0.000817044	0	0	0	0.000719028	0	0	0	0.000479636	0	0	0	0	0	0	0	0	0	0.00223131
CPT2	0.0092266	0.00595293	0.00950313	0.0241812	0.0113728	0.00572725	0.00773618	0.0154377	0.0143516	0.0150945	0.00998447	0.01003	0.018865	0.0229405	0.0136276	0.0207105	0	0.0169971	0.0212998	0.00338672	0.0165291	0.018506	0.0038696	0.0119901	0.00405839	0.00787082	0	0.0106555	0.0157032	0.0141163	0.0029596	0.00864632	0.00768082	0.0155105	0.00476336	0.0116774	0.00681602	0.00505498	0	0.0119485	0.0123211	0.00756098	0.0138084	0.00482144	0.00796939	0.00893083	0.0114542	0.0300021
MAGOH	0.066894	0.0744194	0.0799403	0.114634	0.0986205	0.0711302	0.111086	0.0987594	0.0933002	0.0626787	0.0650427	0.0604301	0.0623126	0.112247	0.0663438	0.104471	0.0555363	0.0784028	0.117326	0.0520888	0.0916694	0.0684491	0.0722327	0.0732685	0.0638247	0.0554739	0.137095	0.08749	0.108336	0.0785956	0.10847	0.0966745	0.0784093	0.090301	0.0441114	0.0492038	0.0696055	0.0709427	0	0.106965	0.109118	0.0661435	0.123917	0.0607063	0.0805703	0.0460733	0.0972492	0.0789643
LRP8	0.152917	0.193195	0.128642	0.185099	0.224617	0.166646	0.19185	0.138992	0.148817	0.151366	0.11885	0.161453	0.211096	0.184258	0.152865	0.189488	0	0.161566	0.141925	0.147528	0.172092	0.10176	0.221053	0.13046	0.154703	0.183933	0.0768974	0.168832	0.161818	0.202054	0.223157	0.172806	0.161853	0.142634	0.107524	0.15417	0.129202	0.18702	0	0.193678	0.214273	0.145556	0.216389	0.248217	0.129401	0.133093	0.171324	0.145584
DMRTB1	0.0005476	0	0.000478429	0.00136837	0	0.000224046	0	0	0	0	0	0	0	0	0	0	0	0.000472483	0	0	0	0	0	0	0	0	0	0.000387791	0.00101395	0	0	0.000886661	0.0001278	0	0	0	0	0	0	0	0	0	0	0	0	0	0	0
GLIS1	0.296747	0.34519	0.315135	0.446634	0.434111	0.329507	0.437836	0.328002	0.29347	0.269643	0.242138	0.324091	0.431169	0.36662	0.372137	0.439504	0.456874	0.432907	0.318518	0.349939	0.324112	0.263827	0.469963	0.22916	0.268229	0.342222	0.740628	0.420953	0.352394	0.496294	0.494269	0.362943	0.330576	0.346148	0.368631	0.273704	0.290858	0.399137	0	0.369693	0.48767	0.418509	0.428745	0.477304	0.339884	0.234636	0.404163	0.346002
NDC1	0.106986	0.117303	0.100568	0.138063	0.131285	0.105626	0.106077	0.113403	0.0998929	0.0756987	0.0813896	0.0910113	0.125183	0.119154	0.106507	0.124759	0.192936	0.0840291	0.117308	0.11208	0.0891621	0.0867267	0.102148	0.0762764	0.0918641	0.0651596	0	0.129729	0.1337	0.08737	0.162379	0.119352	0.106092	0.0879921	0.0942379	0.098484	0.10093	0.100875	0	0.112761	0.124762	0.107478	0.103752	0.100835	0.108584	0.0669688	0.105374	0.0602382
YIPF1	0.045353	0.0679918	0.048729	0.0903025	0.0710047	0.0612168	0.068645	0.063426	0.0673914	0.0535296	0.0330013	0.0385676	0.0664964	0.0507624	0.0555405	0.0830408	0	0.0446503	0.0604912	0.0453067	0.0581557	0.0330664	0.0752026	0.0336827	0.0386802	0.0420244	0.0649394	0.0510704	0.0639021	0.0564297	0.0727201	0.0727008	0.0558441	0.0397884	0.0403234	0.0549959	0.0408722	0.0526402	0	0.0827521	0.054089	0.0463737	0.0587393	0.0974057	0.0392668	0.0384567	0.0762135	0.0748732
DIO1	0.005498	0.00692203	0.00741236	0.0120604	0.00855287	0.00845657	0.00332261	0.00732777	0.00702265	0.0054443	0.00339051	0.00201463	0	0.0253279	0.00471287	0.00874388	0	0.00861488	0.0131544	0.00664135	0.0102723	0.0139246	0.00378377	0.0174583	0.00145248	0.000497021	0	0.00628873	0.0129321	0.008773	0.00411931	0.0330726	0.00443791	0.0134303	0.00155373	0.00463874	0.00585798	0.00379259	0	0.00779204	0.00587845	0.00401912	0.0230864	0.00832485	0.00175952	0.0052066	0.00216505	0.0376799
HSPB11	0.144229	0.137495	0.121017	0.145777	0.124164	0.13528	0.143763	0.125372	0.102732	0.105589	0.0848304	0.0906632	0.147259	0.171943	0.119407	0.134079	0.0700046	0.109979	0.132301	0.111662	0.113353	0.113254	0.0924636	0.109502	0.120834	0.11792	0.0859405	0.129982	0.171929	0.157775	0.125937	0.168758	0.0954002	0.0915835	0.135415	0.0867338	0.106686	0.142004	0	0.140471	0.160484	0.144886	0.220838	0.145998	0.0788208	0.104255	0.060871	0.10792
LRRC42	0.0348712	0.026097	0.0362583	0.0478777	0.0469023	0.035105	0.0547865	0.0546169	0.0470293	0.0355856	0.0355869	0.0243629	0.033702	0.0470278	0.0363332	0.0707229	0.10552	0.0549772	0.0565851	0.0438564	0.0412082	0.0318711	0.0342892	0.0384032	0.0296804	0.0208844	0	0.0368951	0.0474876	0.0456419	0.0462509	0.0625459	0.0328131	0.030392	0.0185384	0.030973	0.0475505	0.0383743	0	0.0565246	0.0662742	0.0335824	0.0587479	0.0322673	0.0427521	0.0304026	0.0275602	0.0215827
LDLRAD1	0.000238609	0	6.84069e-05	0.00178173	0	0	0.00263569	0	0.00053511	0.000660377	0.00029328	0.00013599	0	0	0.000195754	0.000602977	0	0.00273235	0.000304015	0	0.00464426	0.000605866	0	0.000564714	0	0	0	0.000501888	0.00178795	0.00183628	0	0	0	0.00226728	0	0	0.0004211	0	0	0	0	0.000844161	0.00328087	0	0	0.002058	0	0
TMEM59	0.264654	0.260284	0.21353	0.378416	0.339974	0.291344	0.33888	0.257327	0.203384	0.194168	0.188641	0.185824	0.299452	0.3069	0.218607	0.294151	0.254274	0.262393	0.300448	0.268774	0.240048	0.180054	0.246357	0.154222	0.237902	0.240393	0.0255391	0.357501	0.438783	0.370172	0.356802	0.277312	0.223444	0.188402	0.237404	0.179876	0.239534	0.263434	0	0.279599	0.291206	0.3288	0.415189	0.331357	0.277643	0.18935	0.182777	0.209578
TCEANC2	0.0430652	0.0692487	0.0508504	0.0778682	0.06027	0.0488587	0.0649825	0.0604926	0.0457152	0.0373609	0.0385886	0.0390356	0.0488354	0.0677324	0.0535956	0.0425291	0.075492	0.0531767	0.0721975	0.0683098	0.0422116	0.0451283	0.0778656	0.0542437	0.0500603	0.0536448	0	0.0474356	0.0651443	0.0633501	0.0808246	0.0605529	0.0619248	0.0558741	0.050688	0.0502002	0.0435763	0.0539912	0	0.0745536	0.0479345	0.0582848	0.0558189	0.0546	0.0346237	0.0361582	0.0246047	0.0578473
AL357673.1	0.00525561	0.00580094	0.00672587	0.0104551	0.0136025	0.00686454	0.00847004	0.00539159	0.00839414	0.00409334	0.00556162	0.0126139	0.00121922	0.0139272	0.0094923	0.00382194	0	0.00628448	0.00584876	0.00390244	0.0065316	0.00876638	0.0112041	0.00308594	0.00616445	0.0126201	0	0.0108123	0.00651953	0.0094259	0.0151831	0.0208422	0.00810986	0.00995907	0.00358913	0.0085896	0.00544643	0.00834594	0	0.0137665	0.00982581	0.0153668	0.011396	0.00734572	0.0138862	0.0105952	0.0107782	0.0202902
MRPL37	0.0701243	0.0564055	0.0744526	0.0888198	0.079183	0.0784726	0.0559081	0.0955	0.0863794	0.0614807	0.0597744	0.0701306	0.0963395	0.0891733	0.0827371	0.0860231	0.125973	0.0815717	0.084749	0.0841962	0.070105	0.0684152	0.064296	0.0684481	0.0668226	0.074356	0.0859405	0.0878799	0.104	0.114334	0.133742	0.0967865	0.0734985	0.0457263	0.0623295	0.0429741	0.0615524	0.0871998	0	0.0772522	0.11355	0.0681725	0.123075	0.114032	0.0820805	0.0602258	0.0701593	0.0873911
SSBP3	0.375712	0.374388	0.262616	0.505622	0.467238	0.369904	0.365633	0.283808	0.249129	0.262064	0.206143	0.367205	0.506064	0.338928	0.303403	0.44797	0.772254	0.436959	0.319094	0.371116	0.350949	0.216428	0.519077	0.183918	0.272836	0.363055	0.78223	0.505957	0.494311	0.59872	0.583636	0.266747	0.295463	0.24625	0.50148	0.256618	0.231851	0.344395	0	0.446283	0.577712	0.447967	0.530461	0.56383	0.327637	0.190623	0.262899	0.342168
ACOT11	0.298599	0.340605	0.287145	0.359425	0.359995	0.259496	0.38139	0.281162	0.240155	0.288469	0.200804	0.316331	0.451697	0.345731	0.3317	0.331595	0.428836	0.351701	0.273512	0.342449	0.302997	0.215192	0.367094	0.185483	0.223015	0.318207	0.486824	0.353931	0.297014	0.387702	0.50121	0.286516	0.307493	0.265274	0.364706	0.256422	0.271426	0.338133	0	0.365426	0.456121	0.398418	0.418862	0.455822	0.313202	0.24188	0.280628	0.301411
FAM151A	0.00339989	0.00620517	0.0219158	0.0708224	0.0216848	0.00844684	0.0172612	0.0188404	0.0178303	0.0093834	0.0033302	0.0104426	0.000913482	0.0445306	0.00916867	0.0195234	0.0825032	0.0258607	0.0300414	0.0162093	0.0250749	0.0120457	0	0.0238278	0.00551925	0.00667041	0.0649394	0.0171113	0.0528976	0.0305312	0.01094	0.0249713	0.0135937	0.0173284	0.00280973	0.00384109	0.0163188	0.00817446	0	0.0188427	0.0262158	0.0154736	0.0395205	0.00618478	0.00576058	0.0140436	0.00531138	0.0072627
MROH7-TTC4	0.0965074	0.0959356	0.0751834	0.0800905	0.0890646	0.0473318	0.0407107	0.0823412	0.0709562	0.0748653	0.0423051	0.082224	0.152283	0.0966102	0.169913	0.0729618	0.121702	0.0805221	0.0724991	0.121379	0.0851594	0.0993368	0.101648	0.0541121	0.0659653	0.0850817	0	0.0518086	0.0673221	0.116856	0.111304	0.0728576	0.0974006	0.0746571	0.0697133	0.0830987	0.0693147	0.123999	0	0.0942689	0.110611	0.109616	0.105616	0.137771	0.0664027	0.058283	0.0538167	0.0575462
TTC4	0.0177088	0.0170008	0.0171079	0.0168001	0.0260151	0.0151777	0.0294021	0.0169462	0.00885654	0.00872538	0.0054048	0.00764024	0.025022	0.0128289	0.019033	0.0127882	0.120307	0.0117082	0.0137733	0.0138119	0.0104415	0.00921014	0.0133605	0.0105993	0.0193178	0.017696	0	0.0335794	0.0171106	0.0149016	0.0210978	0.0206808	0.0211568	0.0105983	0.0238756	0.0134374	0.0135876	0.0126408	0	0.0297985	0.00883789	0.0113725	0.0112249	0.0216823	0.0301929	0.00483294	0.0093393	0.0134354
PARS2	0.00973513	0.0098699	0.00852072	0.010115	0.00659372	0.00564224	0.00630654	0.00662591	0.0116556	0.00727903	0.00864972	0.00207763	0.00597701	0.0208633	0.00934658	0.00475187	0	0.00557797	0.0107597	0.00337666	0.00924217	0.00607252	0.00443644	0.00754743	0.00480382	0.00735406	0	0.00424337	0.00789407	0.000615807	0.010342	0.00755288	0.0060314	0.00625461	0.00203156	0.00319385	0.00904091	0.00768755	0	0.0140211	0.0135873	0.00412993	0.0139982	0.00589586	0.0056831	0.00587478	0.00189014	0.0146883
TTC22	0.000300716	0.000211462	0.00274322	0.00157426	0.00201314	0.000471762	0.00583746	0.000760951	0.000562483	0.000704319	0.000648718	0.000792973	0	0.00124032	0.000450159	0	0	0.00412578	0.00110836	0.000189538	0.00141902	0.000675333	0	0.00280354	0.000748134	0.000787004	0	0.00131768	0.00207902	0.00499523	0.00220529	0.00234994	0.00343695	0.0011745	0	0.00362375	0.00231009	0.000415375	0	0.00192325	0.00804363	0.00368975	0.00139773	0	0.000784542	0.00754896	0.00349855	0.0350555
LEXM	0.000696347	0.00385111	0.00475882	0.00545273	0.00630012	0.00148642	0.00188731	0.00133815	0.00259631	0.000513415	0.00185833	0.00204383	0.00608704	0	0.00364474	0.00280669	0	0.0110934	0.00590483	0.00120914	0.00208628	0.00542646	0	0.00496055	0.00200282	0.000756689	0	0.0028435	0.0087836	0.00178243	0	0.0209882	0.00188893	0.004965	0	0.000531821	0.000854382	0.00186935	0	0.0020796	0.0019092	0.001687	0.0236055	0.00256673	0.000877082	0.0111118	0	0.00970062
DHCR24	0.0960365	0.136233	0.0944372	0.182201	0.170797	0.166848	0.153087	0.127499	0.115238	0.0806957	0.115219	0.0649364	0.139456	0.113884	0.128939	0.122626	0.310369	0.1402	0.212545	0.141615	0.134732	0.0806977	0.100869	0.094807	0.134648	0.145178	0.0255391	0.181594	0.173252	0.16515	0.161675	0.157073	0.114464	0.105127	0.0643595	0.0729207	0.115013	0.114269	0	0.128974	0.163369	0.0919396	0.183328	0.191616	0.148846	0.0877846	0.0851731	0.145022
TMEM61	0.000209189	0.00211987	0.000721938	0.00115897	0.00193083	0	0	0.00247568	0.00105788	0	0.000263624	0.000595985	0.0018613	0.000373543	0.00229757	0.00140231	0	0.00169399	0.00361171	0	7.83323e-05	0.00212691	0	0.00151456	0	0.00183502	0	0.0030803	0.00152689	0.008346	0	0.000410273	0.00289938	0	0.00155981	0.000456611	0.000894746	0.00123353	0	0.00107213	0.000537133	0.00213768	0.00209849	0.00291336	0.000344292	0	0	0
BSND	0	0	0	0	0.000790749	0.00065732	0	0.000397529	0.000384312	0.000637228	0.000311772	0.000383542	0	0	0.000698083	0	0	0.00113705	0.000449171	0	0	0.000117632	0	0	0	0.000425286	0	0.000514737	0	0.00155727	0.00424831	0	0.00193688	0	0	0	0.000126065	0	0	0	0.00320154	0.000652219	0	0	0.000721723	0	0	0.000159653
PCSK9	0.00225557	0.00523344	0.00131058	0.00511408	0.00210229	0.000226789	0.011104	0.00169273	0.00451496	0.00351357	0.000894412	0.00177458	0.00663638	0	0.0027841	0.00232738	0	0.0067183	0.00139133	0.00214674	0.00251462	0.00529693	0.00136399	0.00122554	0.000797495	0.000672765	0	0.00559592	0.00484756	0.0010757	0.0049348	0.00183756	0.00695108	0.00865537	0.000896447	0.00359327	0.00331974	0.00874287	0	0.00518974	0.00326709	0.00199021	0.00222675	0.00430841	0.00212631	0.00373978	0.00156604	0.0100259
USP24	0.311047	0.312375	0.245717	0.432775	0.370984	0.343534	0.338886	0.266867	0.220815	0.235548	0.213201	0.285896	0.376932	0.329826	0.277461	0.339472	0.541897	0.332661	0.288215	0.327256	0.29603	0.193419	0.33838	0.167874	0.267076	0.317119	0.224925	0.466448	0.454895	0.476015	0.409999	0.28136	0.271764	0.229231	0.376176	0.21708	0.235333	0.31438	0	0.347128	0.365733	0.381474	0.412128	0.454248	0.285529	0.195435	0.225612	0.313246
AC119674.2	0.00334297	0.000766463	0.00158927	0.00383556	0.00442243	0.000699131	0	0.00181134	0.00140673	0.00663882	0.00086666	0	0	0.00116364	0.000569351	0	0	0	0.00172094	0.000559483	0.00126899	0.000438588	0	0.00153598	0.000701085	0.00105243	0	0.00297964	0.00382705	0	0	0.003359	0.00213119	0.00208296	0	0	0.00122671	0.00278398	0	0	0.000475158	0.00171491	0	0	0	0	0	0.000559207
PLPP3	0.042157	0.0635611	0.0349655	0.0477009	0.0419374	0.0309261	0.0200025	0.0292364	0.0276218	0.0232013	0.0283895	0.0184388	0.0487663	0.05826	0.0472606	0.0395393	0	0.0423263	0.0265969	0.0388847	0.0292395	0.0265783	0.0283654	0.023755	0.0194404	0.0444444	0	0.0407026	0.04065	0.0303581	0.0234113	0.0318929	0.0312213	0.0255289	0.0214642	0.0263815	0.0182634	0.0308337	0	0.0241591	0.04181	0.0372299	0.0377102	0.0367576	0.015035	0.0188543	0.00841465	0.0712843
PRKAA2	0.356936	0.343152	0.266605	0.469426	0.423717	0.370314	0.296893	0.29849	0.247448	0.221326	0.247325	0.250771	0.40586	0.331346	0.306137	0.37014	0.586663	0.383338	0.308126	0.339055	0.307938	0.214247	0.29554	0.188711	0.271733	0.35856	0.396076	0.447763	0.444944	0.497749	0.344022	0.296009	0.257835	0.245911	0.319834	0.26657	0.235733	0.302587	0	0.332795	0.4109	0.338992	0.442745	0.438822	0.300478	0.200124	0.202347	0.295864
FYB2	0.022965	0.0218351	0.0108169	0.0137442	0.0137347	0.0151404	0.024217	0.00541396	0.00369673	0.00588585	0.00670379	0.0100284	0.0214299	0.00595142	0.00397762	0.00226085	0	0.00906506	0.0129661	0.00955419	0.0075711	0.00790962	0.00845788	0.0161762	0.0146153	0.00267528	0	0.0318738	0.00669102	0.0205344	0.0098998	0.00210004	0.0138416	0.0195724	0	0.00632209	0.00393137	0.0195404	0	0.00134368	0.0128098	0.0167448	0.022555	0.0142072	0.00382514	0.00135256	0.00317366	0.00341222
C8A	0.000380022	0.00160021	0.000588015	0.00244158	0.0023818	0.000262328	0	0	0.000303446	0	0	0	0	0	0	0	0	0	0.000349815	0	0.000150567	0.000595465	0	0.00203984	0.000397144	0.00205047	0	0	0.00176873	0.00269019	0	0	0	0.0019869	0	0.000577735	0.000457897	0	0	0	0.000673491	0.000557728	0	0	0.00148447	0.000375511	0	0.00147741
C8B	0.000471435	0.0011162	0.000422888	0.0013542	0	0	0	0	0.000397917	0	0.000505641	0	0.00352087	0	0.00162559	0	0	0.000645907	0	0.000671917	0	0.000296352	0	0	0.00199321	0	0	0.000435852	0.00161314	0	0	0	0.000131015	0	0	0.000371435	0	0	0	0	0	0	0	0	0	0	0	0.000447589
DAB1	0.648437	0.684512	0.578107	0.781547	0.909174	0.561531	0.76805	0.673264	0.801366	0.658533	0.686858	0.733746	0.70649	0.756681	0.710376	0.797484	0.813325	0.804667	0.576869	0.748722	0.566916	0.597516	0.827401	0.657447	0.594645	0.889608	1.17152	0.727375	0.804023	0.912442	0.872982	0.515658	0.570186	0.745808	0.905631	0.629741	0.632949	0.626127	0	0.709726	0.719129	0.834361	0.801122	0.787422	0.663594	0.614003	0.740245	0.716663
TACSTD2	0	0.000464913	0.000682349	0.00111471	0.00269519	0.000452548	0.0017385	0.00208826	0.000770348	0	0.000357705	0	0	0.000845781	0.000425967	0.00254266	0	0.00307966	0	0.00136435	0	8.88152e-05	0.00417315	0	0	0	0	0.00319501	0	0	0	0.00492187	0.000362742	0	0	0	0.00097879	0	0	0.00621167	0	0	0	0	0.00133783	0.000638748	0	0
MYSM1	0.319605	0.310029	0.240965	0.440909	0.410806	0.364116	0.338914	0.280752	0.234699	0.230942	0.228979	0.271271	0.358506	0.291468	0.265081	0.316045	0.682591	0.363935	0.317766	0.30022	0.283204	0.177079	0.327024	0.17138	0.25532	0.332825	0.268637	0.377294	0.364203	0.398757	0.410112	0.289933	0.246284	0.197334	0.314346	0.237129	0.215183	0.27662	0	0.299539	0.338719	0.319263	0.418869	0.454911	0.290912	0.187558	0.230096	0.280976
JUN	0.0515375	0.0499218	0.049274	0.0674445	0.0537197	0.0649272	0.176515	0.0796089	0.0504933	0.0507323	0.0854779	0.0281547	0.0678268	0.086531	0.034428	0.0549393	0.254258	0.0416022	0.122232	0.0415618	0.0464616	0.0751775	0.0625409	0.045865	0.0626734	0.066273	0	0.0752852	0.0808472	0.0574133	0.120177	0.0748132	0.0640692	0.0420177	0.0522444	0.027671	0.129511	0.134817	0	0.0605326	0.0604473	0.0688312	0.0713294	0.107418	0.126496	0.101763	0.0154154	0.0612495
FGGY	0.210104	0.229738	0.192631	0.270401	0.222	0.179624	0.132695	0.244691	0.19008	0.161346	0.200758	0.237415	0.30678	0.25867	0.240384	0.24793	0.435175	0.265598	0.198614	0.237061	0.186625	0.193421	0.218788	0.19675	0.147511	0.207309	0	0.255711	0.33692	0.324575	0.232166	0.194522	0.22318	0.215058	0.319963	0.220277	0.149702	0.224048	0	0.213917	0.230229	0.282507	0.295042	0.211435	0.157388	0.195306	0.152879	0.110722
HOOK1	0.233865	0.236116	0.19537	0.318888	0.301706	0.269298	0.297666	0.214925	0.171	0.172425	0.183967	0.190225	0.275785	0.175011	0.163462	0.242965	0.190507	0.247633	0.229718	0.205314	0.202789	0.164588	0.179121	0.154012	0.227663	0.268071	0.362491	0.330505	0.37991	0.336852	0.26145	0.238629	0.185222	0.173744	0.24394	0.173859	0.177456	0.245847	0	0.249162	0.219979	0.25623	0.329444	0.338723	0.262892	0.130732	0.170378	0.245001
CYP2J2	0.00498155	0.00566738	0.00356917	0.00982173	0.0204587	0.00751994	0.00834474	0.00553575	0.00269208	0.00572044	0.00281799	0.00420139	0.00593615	0.00607801	0.00425657	0.00116848	0	0.000963416	0.00524339	0.00140068	0.00261185	0.001594	0.000307187	0.00238673	0.00493322	0.00790536	0	0.00688168	0.0128967	0.00755457	0.0181706	0.00199608	0.00526033	0.00341034	0	0.00102462	0.00169915	0.00508445	0	0	0	0.000843907	0.00538527	0.00278083	0.00145835	0.00238991	0.00336847	0.00319999
C1orf87	0.00172515	0.00186068	0.00164829	0.00829119	0.00102134	0.000626599	0.0014286	0.00349797	0.0024314	0	0.00124387	0.00169342	0.00132323	0.00327163	0.00315693	0.00436981	0	0.0019552	0.00397236	0.00132681	0.00385383	0.00769231	0.00345817	0.00170453	0	0.00109585	0	0.00194786	0.00354519	0.00850718	0	0.00559913	0.00249352	0.00231957	0.00410995	0.00012177	0.00142265	0.00333425	0	0	0.00659584	0.00299349	0.000469729	0	0.00179221	0.00237291	0.0192008	0.00281463
NFIA	0.294828	0.223522	0.217668	0.270333	0.395414	0.223079	0.18685	0.205374	0.135525	0.182562	0.186946	0.119105	0.172473	0.150722	0.138021	0.15369	0.165256	0.167336	0.201618	0.147037	0.141337	0.16346	0.166839	0.0845468	0.17514	0.315003	0.226593	0.413452	0.355295	0.430174	0.445275	0.172119	0.20913	0.169356	0.114456	0.119547	0.189357	0.196471	0	0.175274	0.149085	0.166041	0.382302	0.213847	0.254821	0.177388	0.158593	0.171077
TM2D1	0.206575	0.215871	0.182139	0.302384	0.252777	0.230775	0.204082	0.204823	0.180077	0.161896	0.156109	0.157195	0.220841	0.256428	0.205137	0.261599	0.228508	0.244905	0.239029	0.180075	0.229614	0.147421	0.206252	0.154446	0.183319	0.197925	0	0.249687	0.291856	0.260922	0.23496	0.260657	0.1962	0.150707	0.184675	0.146431	0.167373	0.189528	0	0.206334	0.245855	0.225594	0.325433	0.242917	0.192319	0.139675	0.157313	0.168024
PATJ	0.408933	0.45444	0.305647	0.513995	0.495508	0.41405	0.436637	0.363559	0.283408	0.341964	0.263258	0.379485	0.574452	0.342761	0.38769	0.432054	0.716758	0.440078	0.393399	0.418003	0.3706	0.27329	0.519881	0.257966	0.323719	0.410957	0.453843	0.54885	0.53333	0.617727	0.687252	0.36417	0.352808	0.342353	0.586311	0.292365	0.303308	0.41522	0	0.455496	0.582622	0.528965	0.533466	0.624928	0.413068	0.272115	0.298284	0.388141
L1TD1	0.00704651	0.0121689	0.0286829	0.0180601	0.00492216	0.00711846	0.0239614	0.00082986	0.0119164	0.00583635	0.00108654	0.0133769	0.000773185	0.00670727	0.00456384	0.006665	0	0.0321545	0.0164293	0.00721794	0.00913403	0.0111367	0.028126	0.024699	0.00729498	0.00531986	0	0.00877409	0.0105409	0.0068592	0.0248557	0.00776239	0.0105482	0.0173073	0.0268258	0.00339759	0.00175247	0.0106488	0	0	0.0052345	0.00416063	0.0179937	0.00397215	0.00606414	0.0178705	0.00180276	0.00901768
KANK4	0.0167857	0.0207834	0.0198412	0.039455	0.0275125	0.00816551	0.0256884	0.0167357	0.0151934	0.0139279	0.00483284	0.0136845	0.00460996	0.0304955	0.0188792	0.014784	0	0.0195107	0.0161246	0.0152604	0.00858343	0.00915943	0.024796	0.026165	0.00372171	0.0158679	0	0.0140705	0.0219325	0.0174454	0.00884988	0.027579	0.0150795	0.0155553	0.00389861	0.00648165	0.0106268	0.0200687	0	0.0256715	0.0312945	0.0315971	0.0326338	0.00403023	0.00418609	0.0542112	0.0207663	0.0462645
USP1	0.117507	0.113443	0.100833	0.124989	0.123322	0.130751	0.107065	0.0996579	0.0850401	0.0760909	0.10817	0.0752075	0.087036	0.120865	0.0655085	0.139405	0	0.105626	0.14495	0.0975602	0.108959	0.0860099	0.0811201	0.0794489	0.108997	0.083322	0.106504	0.0992113	0.157946	0.117909	0.121652	0.16374	0.0815501	0.052936	0.0724473	0.0669206	0.110271	0.0975141	0	0.134483	0.0748578	0.0851317	0.183326	0.107558	0.0986271	0.0875791	0.0394465	0.109027
DOCK7	0.312194	0.325932	0.246755	0.443281	0.4004	0.326213	0.35199	0.275701	0.246035	0.244069	0.228849	0.282574	0.351558	0.328839	0.27786	0.369549	0.570199	0.384723	0.29649	0.325419	0.279562	0.203413	0.302898	0.228454	0.254039	0.331259	0.406121	0.412089	0.423808	0.464852	0.366431	0.270229	0.264674	0.245319	0.352222	0.224999	0.234336	0.32474	0	0.338346	0.357222	0.350043	0.41984	0.421096	0.302026	0.223652	0.283157	0.243076
ANGPTL3	0	0	0	0.000468562	0.00107187	0	0	0.000584621	0.00106664	0	0.000129129	0	0	0	0	0	0	0	0	0	0.000569411	0	0	0	0	0	0	0.00121594	0.0033082	0	0.00177817	0.00237094	0	0	0	0	0.000177515	0	0	0	0	0	0	0	0	0	0	0.000295451
ATG4C	0.208993	0.215908	0.214345	0.339075	0.318562	0.27697	0.246068	0.206326	0.183927	0.182864	0.161457	0.14653	0.238939	0.191081	0.184025	0.242592	0.371256	0.199668	0.231059	0.208504	0.192889	0.182184	0.212928	0.169511	0.207613	0.227021	0.241888	0.339129	0.385405	0.308896	0.235063	0.276407	0.207272	0.196846	0.291575	0.182134	0.20596	0.237845	0	0.257815	0.222402	0.265323	0.335162	0.321106	0.266058	0.16498	0.23204	0.235109
ALG6	0.145551	0.121119	0.123332	0.147453	0.135874	0.162619	0.0567528	0.137036	0.0995505	0.100164	0.0955842	0.0954751	0.129094	0.155903	0.11455	0.186899	0.184135	0.138539	0.135801	0.124697	0.110649	0.11295	0.0895731	0.106137	0.0891503	0.12897	0.192382	0.149369	0.185208	0.149698	0.121545	0.14116	0.119671	0.0929737	0.0842882	0.107744	0.0792079	0.0817267	0	0.12663	0.119032	0.128777	0.164369	0.0915358	0.0789762	0.0910536	0.121819	0.0527033
ITGB3BP	0.253144	0.257875	0.197561	0.387238	0.300035	0.212495	0.33737	0.218807	0.209746	0.171371	0.158555	0.211876	0.213393	0.305718	0.222135	0.273751	0.725729	0.232073	0.233605	0.152622	0.250212	0.18696	0.237935	0.164016	0.228711	0.170049	0.154857	0.397769	0.348658	0.354375	0.25981	0.226029	0.189616	0.222324	0.374606	0.142657	0.189993	0.306723	0	0.199378	0.19022	0.231816	0.440581	0.40166	0.299252	0.13329	0.177887	0.363068
EFCAB7	0.289204	0.253746	0.220051	0.409822	0.328332	0.30291	0.341528	0.233353	0.206601	0.191937	0.195408	0.233506	0.325694	0.29238	0.24446	0.294484	0.378478	0.303119	0.280017	0.256327	0.263354	0.182454	0.246868	0.173319	0.25779	0.263797	0.358805	0.337363	0.364549	0.370021	0.319991	0.256641	0.220537	0.198192	0.297029	0.196836	0.217707	0.288406	0	0.27616	0.302013	0.278406	0.420699	0.401462	0.283128	0.167803	0.218692	0.224698
PGM1	0.115877	0.114387	0.112456	0.129566	0.12423	0.0963055	0.0695955	0.132188	0.112958	0.117912	0.0874759	0.090577	0.105173	0.227245	0.119518	0.142443	0.0785877	0.13415	0.143724	0.135078	0.11979	0.101561	0.13585	0.08739	0.107025	0.100276	0	0.10831	0.146919	0.150231	0.168105	0.14641	0.105717	0.0994365	0.131007	0.0994266	0.115667	0.113593	0	0.128959	0.144441	0.112481	0.143216	0.136708	0.0775128	0.107362	0.0715575	0.0922715
ROR1	0.145654	0.0295872	0.0315736	0.0480179	0.0517748	0.0284508	0.0182816	0.0231759	0.030032	0.0178356	0.0238998	0.0263466	0.0313111	0.0248654	0.0282496	0.0430632	0.0793539	0.0134692	0.0254405	0.0174553	0.0269561	0.0471943	0.0279433	0.0188169	0.0251626	0.013575	0	0.027798	0.0404239	0.0819685	0.0737615	0.0213133	0.0170957	0.0194153	0.0416856	0.0144775	0.0170809	0.0359671	0	0.0105532	0.0276643	0.051944	0.0566646	0.0331806	0.0273791	0.0244336	0.0628386	0.0135832
UBE2U	0.00135781	0.000694751	0.00226256	0.0202777	0.00466	0.00317744	0.011845	0.0227355	0.00212097	0.00744255	0.00876943	0.00587424	0.00934338	0.012146	0.00170496	0.00442174	0	0.0175495	0.0153588	0.0157088	0.000452329	0.00152245	0.0050853	0.00192152	0.0117626	0.00421257	0	0.00317102	0.0162768	0.00702372	0	0.00716482	0.00403728	0.00540562	0.000948808	0.00723763	0.00374245	0.00337756	0	0.00200109	0	0.000906697	0.0190635	0.0066189	0.00115516	0.0114267	0.00600291	0.00639751
CACHD1	0.1951	0.270914	0.245355	0.311629	0.259801	0.188548	0.205701	0.212701	0.230174	0.184854	0.193869	0.242192	0.274566	0.246001	0.245883	0.239817	0.52018	0.309951	0.221048	0.271183	0.179385	0.206989	0.167532	0.178143	0.218441	0.255583	0.555907	0.244502	0.332939	0.454668	0.333969	0.199134	0.195012	0.171856	0.325776	0.167149	0.177054	0.288775	0	0.204267	0.295386	0.287996	0.411961	0.21863	0.121258	0.253232	0.201243	0.138884
RAVER2	0.169395	0.203463	0.221399	0.329288	0.306829	0.220551	0.209094	0.220628	0.22088	0.200194	0.176044	0.157377	0.274355	0.253224	0.218806	0.252399	0.422124	0.287007	0.232853	0.218053	0.185945	0.169999	0.170469	0.19614	0.198597	0.22901	0	0.238017	0.261061	0.361147	0.253965	0.213631	0.193818	0.186503	0.220956	0.181823	0.153586	0.228387	0	0.24992	0.24613	0.226364	0.332289	0.216131	0.155729	0.178267	0.204842	0.208887
JAK1	0.307897	0.324138	0.240256	0.363486	0.360456	0.332328	0.289211	0.271402	0.243268	0.215781	0.220564	0.275902	0.352061	0.299855	0.32666	0.285414	0.227897	0.349893	0.308469	0.313316	0.303405	0.21392	0.286903	0.197539	0.239236	0.310848	0.211857	0.339339	0.375331	0.370869	0.389446	0.30639	0.243198	0.202029	0.358355	0.244327	0.226689	0.31158	0	0.317908	0.385355	0.278618	0.363822	0.367312	0.262774	0.21311	0.238194	0.206251
AK4	0.121383	0.165185	0.118228	0.188763	0.208735	0.1845	0.168009	0.201429	0.167665	0.110526	0.128566	0.1371	0.160544	0.113338	0.121324	0.130161	0.0700046	0.173302	0.136322	0.140395	0.112532	0.109535	0.146893	0.113073	0.153166	0.134765	0	0.1915	0.152419	0.217598	0.211711	0.147051	0.13058	0.141751	0.119522	0.140054	0.124514	0.163456	0	0.136086	0.222871	0.105007	0.210242	0.177497	0.234277	0.171442	0.107011	0.0852186
DNAJC6	0.34843	0.404744	0.269493	0.519831	0.472632	0.35664	0.340365	0.272371	0.230526	0.257184	0.226363	0.349753	0.551417	0.381895	0.371807	0.386772	0.78499	0.421317	0.320015	0.349541	0.284435	0.21518	0.468799	0.169613	0.286583	0.381179	0.465391	0.500575	0.50129	0.595146	0.662766	0.295083	0.267891	0.264121	0.535882	0.260932	0.248113	0.384927	0	0.356489	0.525628	0.468493	0.525422	0.613117	0.343242	0.243109	0.296464	0.329004
LEPR	0.169047	0.140815	0.126363	0.135404	0.155321	0.180578	0.123571	0.147647	0.086438	0.13017	0.0753907	0.108196	0.149523	0.072458	0.0889669	0.102389	0.254238	0.0945742	0.0868102	0.104696	0.0888041	0.187011	0.134181	0.104896	0.123043	0.142713	0.0255391	0.227716	0.28804	0.19294	0.191408	0.177674	0.15711	0.175562	0.175901	0.107125	0.137625	0.140796	0	0.210578	0.112892	0.136165	0.186352	0.244002	0.175028	0.118884	0.115615	0.266372
PDE4B	0.303712	0.398805	0.287201	0.477949	0.460641	0.377768	0.302991	0.319909	0.293364	0.253554	0.237466	0.274976	0.384872	0.243265	0.37125	0.321335	0.474547	0.324054	0.303733	0.366002	0.360821	0.240999	0.347629	0.275922	0.314608	0.34692	0.101572	0.393113	0.434625	0.434928	0.362947	0.239838	0.254231	0.22708	0.289749	0.292158	0.274205	0.286148	0	0.440699	0.371111	0.198049	0.253242	0.428039	0.327675	0.214648	0.265357	0.266328
SGIP1	0.32048	0.374961	0.231194	0.494947	0.385308	0.330037	0.429987	0.25715	0.205525	0.217397	0.196579	0.314433	0.454879	0.310264	0.312711	0.375057	0.666734	0.395605	0.318343	0.381124	0.277644	0.207394	0.423667	0.179192	0.231387	0.307656	0.723119	0.425694	0.449786	0.564864	0.541489	0.301613	0.263269	0.221609	0.534787	0.217995	0.248264	0.368264	0	0.398349	0.505856	0.46364	0.508287	0.5286	0.322299	0.209103	0.216012	0.309163
TCTEX1D1	0.0630717	0.0670881	0.0644948	0.102022	0.0797547	0.0797252	0.00929955	0.0760026	0.0586919	0.0546889	0.0473285	0.0715858	0.0997059	0.074991	0.0819466	0.140116	0	0.0884675	0.0786639	0.0871626	0.0862806	0.060942	0.042195	0.0437698	0.0429472	0.0388252	0.0859405	0.0875074	0.071256	0.0562362	0.041707	0.0239345	0.055395	0.0511274	0.0340478	0.0731842	0.0173063	0.0508867	0	0.0435476	0.0744216	0.0491618	0.0637383	0.0597368	0.0191573	0.0365098	0.0172226	0.0171505
INSL5	0.00196741	0.000245953	0.00118351	0.00696819	0.00156248	0.00407513	0.00296409	0.00308109	0.00169427	0.00124947	0.00100729	0.00173925	0	0.00365166	0.000812044	0.0020416	0	0.00141929	0.00096256	0.00174072	0.000428914	0.000277317	0	0.00411466	0.00130008	0.00145434	0	0.00224236	0.00134081	0.00425715	0.00553534	0.00405097	0.00100674	0.000641879	0	0.00166193	0.00213069	0.00483966	0	0.00103644	0.0045678	0.00133335	0.00896775	0.00357101	0.00287486	0.00238444	0.000866359	0.0122055
WDR78	0.317408	0.298272	0.247703	0.281454	0.26585	0.267283	0.263562	0.259489	0.207382	0.205815	0.19637	0.249433	0.353276	0.229277	0.264525	0.257713	0.336785	0.264498	0.248179	0.248705	0.217671	0.216653	0.30341	0.158082	0.219531	0.298502	0.760391	0.30766	0.257031	0.316218	0.307864	0.23908	0.238512	0.230296	0.364649	0.213928	0.184179	0.295894	0	0.332946	0.269586	0.301467	0.351606	0.347319	0.208009	0.209888	0.149433	0.328572
MIER1	0.277329	0.242048	0.220317	0.336763	0.294177	0.282769	0.272703	0.243295	0.210626	0.195123	0.204389	0.221267	0.291483	0.286315	0.223691	0.299959	0.360546	0.285524	0.278124	0.244485	0.240599	0.178238	0.200802	0.161956	0.213067	0.251617	0.609685	0.341707	0.390669	0.373625	0.294421	0.27796	0.221322	0.20597	0.265132	0.184537	0.212673	0.262181	0	0.240659	0.304942	0.293901	0.374259	0.355273	0.255436	0.168876	0.178452	0.245721
SLC35D1	0.153848	0.155891	0.120517	0.205227	0.177479	0.169371	0.135727	0.146223	0.126214	0.136649	0.125419	0.136983	0.177791	0.138301	0.168687	0.148264	0.233682	0.153345	0.142618	0.145613	0.132352	0.110003	0.132802	0.0985966	0.134878	0.128554	0.136171	0.19221	0.231496	0.192811	0.161502	0.106078	0.126508	0.142315	0.187495	0.136767	0.0978365	0.161617	0	0.121157	0.176375	0.138949	0.161281	0.16948	0.12192	0.0949292	0.0744056	0.0778719
C1orf141	0.0111911	0.00754877	0.0115789	0.0229321	0.0163764	0.00731099	0.0174101	0.00864679	0.00492299	0.00524466	0.00523459	0.00367204	0.00641417	0.00691159	0.00607083	0.0125798	0	0.010518	0.00426449	0.00513661	0.00577428	0.00759848	0.00759305	0.00746105	0.00573191	0.00675071	0	0.00959387	0.025106	0.00816048	0	0.0113398	0.00806485	0.00426115	0.0045421	0.007287	0.00630452	0.0104316	0	0.00314764	0.00459824	0.00855219	0.00955695	0.00284938	0.00653339	0.0055942	0.00694436	0.0127724
IL23R	0.00167596	0.00630188	0.00570503	0.0143309	0.00627246	0.00391659	0	0.00332306	0.00224732	0.00038299	0.0020873	0.00217703	0	0.00830834	0.00230437	0.0033669	0	0.00356818	0.00245229	0.00172814	0.00166006	0.00258383	0.000925303	0.00407905	0.00253937	0.000344023	0	0.00583219	0.00992202	0.0113348	0	0.00723634	0.000877549	0	0.00177545	0.000242013	0.00161295	0.0065052	0	0.00326549	0.00349397	0	0.00240187	0.000736894	0.00146881	0.00267009	0.00387312	0.00304502
IL12RB2	0.266888	0.29167	0.272437	0.392284	0.338835	0.224716	0.417412	0.280293	0.285228	0.285425	0.246116	0.301411	0.401231	0.375819	0.308034	0.392042	0.445645	0.35863	0.266928	0.352241	0.274957	0.257459	0.332492	0.208388	0.250605	0.333396	0.906352	0.329289	0.404895	0.352493	0.372419	0.280272	0.314765	0.254682	0.375174	0.289439	0.228342	0.326431	0	0.356448	0.387742	0.374406	0.417421	0.466117	0.305781	0.190699	0.262518	0.348637
SERBP1	0.156474	0.162113	0.14876	0.228444	0.207936	0.215474	0.254292	0.208859	0.156266	0.149597	0.165568	0.152978	0.20899	0.178577	0.154828	0.214156	0.386689	0.168056	0.272228	0.19753	0.210286	0.138102	0.197978	0.141574	0.193182	0.183298	0.256722	0.23296	0.28392	0.20127	0.225452	0.213804	0.160814	0.122069	0.158539	0.142106	0.200264	0.195838	0	0.216585	0.190438	0.153097	0.222903	0.277233	0.223528	0.128923	0.110462	0.15594
GADD45A	0.0291035	0.0183821	0.0251754	0.0513781	0.0403456	0.0383812	0.0433822	0.0437241	0.0459098	0.035	0.0356473	0.010083	0.0323326	0.051581	0.0269918	0.0717024	0	0.0460848	0.101917	0.0373408	0.0498757	0.0323074	0.0169209	0.0535428	0.0356134	0.0145737	0	0.0175949	0.04565	0.0208195	0.0293898	0.0450926	0.0186455	0.00870831	0.001125	0.0245951	0.0404889	0.0340228	0	0.0405363	0.0365818	0.00777055	0.0468823	0.0522829	0.0434131	0.0579497	0.0546325	0.0150265
GNG12	0.00627016	0.00761604	0.00369513	0.0131447	0.0156955	0.00518956	0.00407555	0.00285628	0.00345426	0.00905074	0.00190759	0.00265288	0.00465651	0.00388618	0.00240311	0.00152297	0	0.00314535	0.00282533	0.00212512	0.006809	0.00801677	0.00607043	0.00152236	0.00303926	0.00455622	0	0.0112892	0.010885	0.0015356	0.0143234	0.0080881	0.00638738	0.00216916	0.0145787	0.00255987	0.00309695	0.00142899	0	0.00245607	0.00116986	0.00266084	0.00829172	0.00736079	0.000406027	0.00176265	0.00333403	0.00541374
DIRAS3	0.0408386	0.0214548	0.0165878	0.0124143	0.0239575	0.0208186	0.00907561	0.0179592	0.00746182	0.0264614	0.0140234	0.0113837	0.0304725	0.0323524	0.0124295	0.0299379	0	0.0276119	0.0222909	0.0107883	0.0231983	0.0369157	0.0194178	0.00390479	0.0147714	0.0202718	0	0.0197147	0.0218067	0.0122869	0.0244793	0.0273637	0.0178728	0.0108806	0.0379695	0.0159191	0.0143351	0.0201916	0	0.0353079	0.0190503	0.0414326	0.0296556	0.0229216	0.0181266	0.0175594	0.00649337	0.00934347
WLS	0.319033	0.272654	0.218801	0.180478	0.198663	0.308613	0.143302	0.210717	0.122021	0.189791	0.171014	0.190498	0.274729	0.274999	0.165253	0.194117	0.431164	0.20027	0.23551	0.15374	0.222483	0.323895	0.347303	0.0536678	0.159775	0.24674	0.198126	0.28971	0.226738	0.208775	0.267847	0.235183	0.245747	0.22721	0.308247	0.211745	0.189888	0.22122	0	0.195759	0.237557	0.286341	0.221048	0.334942	0.270973	0.149344	0.126314	0.215421
RPE65	6.12005e-05	0.000496887	0.000610761	0.00214486	0	0	0.000862407	0.00129297	0.001161	0	0	0	0	0	0.000111843	0.00132868	0	0.000399548	0.000861018	0	0.000726635	0.000430496	0	0	0.000632778	0.00113304	0	0.00170275	0.00174639	0	0	0.000835606	0.000422135	0.00165636	0	0.000618984	0.000394557	0.000511303	0	0	0	0	0.00235182	0.00248848	0.00222442	0.000881259	0	0.00043601
DEPDC1	0.00928116	0.00381359	0.00508712	0.00528396	0.00954293	0.00956132	0	0.0021783	0.00451903	0.00308423	0.004156	0.00119639	0.0172858	0.0100539	0.0031139	0.0106512	0	0.00361889	0.00406391	0.00201197	0.00488539	0.00449995	0	0.00170409	0.0078637	0.00653402	0	0.0113875	0.0119932	0.0037336	0.00461221	0.00561132	0.00483623	0.00322209	0.00494307	0.00220086	0.00271231	0.00111188	0	0.004969	0.00391842	0.00125858	0.0108586	0.00349224	0.00701827	0.00116754	0	0.00118776
LRRC7	0.113412	0.137565	0.103194	0.144107	0.118891	0.11616	0.177986	0.118717	0.0905164	0.147049	0.0733997	0.139386	0.160331	0.101875	0.181106	0.125399	0.173388	0.167295	0.0993707	0.182679	0.103033	0.0948937	0.112487	0.0953163	0.0909181	0.135372	2.11579	0.179779	0.141641	0.194844	0.224004	0.107228	0.102647	0.119911	0.162207	0.104996	0.0926149	0.112854	0	0.122001	0.207528	0.10611	0.148689	0.166802	0.114112	0.097568	0.0867912	0.238132
LRRC40	0.19262	0.186511	0.164346	0.274451	0.265696	0.237907	0.202614	0.196821	0.154747	0.141232	0.159702	0.153223	0.194467	0.247902	0.160039	0.23925	0.135785	0.189945	0.200653	0.184643	0.188093	0.136447	0.184676	0.119706	0.170463	0.200144	0.0255391	0.282697	0.338115	0.268301	0.234615	0.204476	0.160373	0.153687	0.20986	0.140722	0.152797	0.179373	0	0.213509	0.230442	0.223717	0.275784	0.247064	0.189889	0.126422	0.115402	0.192761
SRSF11	0.291502	0.320607	0.218896	0.50297	0.434561	0.328264	0.395167	0.247037	0.205721	0.255342	0.194029	0.289807	0.468023	0.249885	0.300881	0.358277	0.538407	0.361606	0.279624	0.401215	0.282019	0.171068	0.439116	0.1283	0.237564	0.367527	0.506419	0.450667	0.486959	0.550651	0.567616	0.230286	0.240748	0.225745	0.485861	0.23992	0.181996	0.319823	0	0.434071	0.555258	0.478551	0.384577	0.57402	0.345918	0.188144	0.23302	0.312819
ANKRD13C	0.33771	0.35485	0.265808	0.473243	0.443462	0.376004	0.364107	0.291369	0.227468	0.269139	0.216444	0.323341	0.418178	0.374216	0.311137	0.383143	0.567701	0.406216	0.342665	0.375071	0.315949	0.212492	0.409788	0.176656	0.262129	0.395237	0.674419	0.477008	0.481552	0.528104	0.519401	0.309107	0.271602	0.25381	0.458049	0.250686	0.238486	0.343281	0	0.409489	0.474928	0.45873	0.496819	0.440825	0.338028	0.185371	0.245807	0.323508
HHLA3	0.0360457	0.0412832	0.0446264	0.0438328	0.0464348	0.0351728	0.0518285	0.0596295	0.0401029	0.0464544	0.0332747	0.0271436	0.0478924	0.0535298	0.0475977	0.0333244	0	0.056882	0.0583247	0.0474444	0.0290335	0.0456381	0.0557291	0.0325162	0.0258127	0.0515006	0	0.0725245	0.0551697	0.0367073	0.0567282	0.0342849	0.0546004	0.0407944	0.055338	0.034238	0.0325091	0.044589	0	0.0308564	0.0588932	0.0505234	0.0458281	0.0607283	0.0610765	0.0303926	0.0223166	0.0496292
CTH	0.0463328	0.0591149	0.0451749	0.0679141	0.0582138	0.0547593	0.0309127	0.0523003	0.0376713	0.0493962	0.0371848	0.0338293	0.0542132	0.0581333	0.048914	0.0562193	0.173889	0.0619224	0.055801	0.0435115	0.0515363	0.0389797	0.0245739	0.0312151	0.0497935	0.0525875	0	0.066552	0.0676068	0.0682986	0.0443536	0.0519053	0.0471286	0.0554114	0.0148483	0.0297574	0.0378529	0.0489055	0	0.0442686	0.0472921	0.0497995	0.0796315	0.0604267	0.061669	0.0330178	0.0291217	0.0599697
PTGER3	0.00517309	0.00298921	0.0145624	0.011977	0.00801255	0.00546862	0.010787	0.00437602	0.0104326	0.00791708	0.00712172	0.00405792	0.00338737	0.00958502	0.00455652	0.00273379	0	0.00294242	0.00653834	0.00548879	0.00265316	0.00491865	0.00203496	0.002603	0.00392635	0.0150598	0	0.0132962	0.00801279	0.0200396	0.00521995	0.00671365	0.0053444	0.0115614	0.00183146	0.00699866	0.00239121	0.00684321	0	0.00784765	0.0132066	0.00961191	0.00650879	0.0111426	0.00270005	0.00276859	0.00462039	0.0175165
ZRANB2	0.328801	0.337689	0.256798	0.47652	0.43322	0.374886	0.384013	0.289314	0.23337	0.256673	0.227502	0.323527	0.493788	0.342678	0.325323	0.340174	0.758995	0.39326	0.336615	0.354362	0.327375	0.183263	0.403367	0.159458	0.248983	0.362591	0.343976	0.481577	0.51225	0.56373	0.567523	0.322052	0.25944	0.185834	0.480384	0.257535	0.223764	0.357967	0	0.430472	0.471752	0.434319	0.52287	0.545774	0.325448	0.170496	0.276609	0.282509
NEGR1	0.128746	0.142818	0.123251	0.169814	0.173355	0.126941	0.199663	0.139058	0.133135	0.107544	0.135701	0.148871	0.161625	0.154048	0.181893	0.132246	0.22275	0.127508	0.131064	0.161254	0.130886	0.157039	0.173021	0.123002	0.131519	0.159246	0.0116618	0.128919	0.189664	0.191123	0.162898	0.193105	0.150465	0.119712	0.163915	0.14542	0.139191	0.155963	0	0.114704	0.324355	0.149818	0.200028	0.157454	0.135338	0.0970124	0.16783	0.262155
LRRIQ3	0.0415041	0.0299002	0.0448586	0.041367	0.0323181	0.0535784	0.0362273	0.0300455	0.0339943	0.054314	0.0393796	0.0341095	0.0505842	0.0199477	0.0260419	0.0171264	0.0731578	0.0233808	0.0350133	0.0242672	0.0421142	0.0336567	0.0533417	0.0665158	0.0327	0.0301252	0	0.0459827	0.0461156	0.0397024	0.0770422	0.0232632	0.0446443	0.0299758	0.0926286	0.0356485	0.0401177	0.0722389	0	0.0668136	0.0323667	0.0264383	0.0511499	0.0394471	0.0446316	0.0355057	0.0438555	0.120376
FPGT-TNNI3K	0.0078643	0.000597478	0.00395128	0.00305561	0.00153264	0.00288254	0	0.00251497	0.00051001	0.001723	0.00424061	0.00219235	0.00063046	0	0.00296046	0.0012042	0	0	0.00119662	0.000562163	0.0012224	0.00113943	0	0.0091257	0.00205053	0.00439138	0	0.00536265	0.00911925	0.000362132	0	0.00474501	0.00218996	0.00211421	0.00478064	0.00451084	0.000666763	0.00338537	0	0.00145819	0	0.00271688	0.00534969	0.00121644	0.00325022	0.00167724	0.000776701	0.00304057
TNNI3K	0.0231093	0.0132481	0.021934	0.0283603	0.0260808	0.0264045	0.0176356	0.0216919	0.0238334	0.0141293	0.0227934	0.0133976	0.023084	0.0118407	0.0239952	0.0227499	0	0.0288349	0.030259	0.036824	0.0274905	0.0108437	0.0182324	0.0173625	0.021884	0.0154783	0	0.0393006	0.0238554	0.039281	0.0524736	0.024012	0.019075	0.00907932	0.0059951	0.0103323	0.0188076	0.0107459	0	0.0236044	0.0262957	0.025195	0.0311494	0.031553	0.0445264	0.0111958	0.00333803	0.0129015
LRRC53	0.021897	0.0544327	0.0221094	0.0674549	0.0405443	0.0236751	0.00920962	0.0321502	0.0320478	0.023059	0.0328275	0.0147591	0.00915695	0.0288148	0.0222124	0.029595	0.168851	0.0315751	0.0408859	0.0203747	0.0301069	0.0239319	0.0314127	0.0397514	0.0165773	0.0250828	0	0.0299095	0.0334774	0.0499361	0.0148351	0.0336645	0.0192439	0.0185276	0.00887017	0.0257844	0.0207182	0.0239801	0	0.0199877	0.0246243	0.0235599	0.0376457	0.010579	0.0283789	0.0231414	0.058884	0.0321974
ERICH3	0.312184	0.302911	0.224618	0.307623	0.288948	0.300663	0.277115	0.255743	0.213674	0.213949	0.277166	0.230916	0.285853	0.27789	0.249689	0.260208	0.154828	0.263901	0.268507	0.288195	0.251549	0.188963	0.273401	0.207404	0.185352	0.240454	0.0649394	0.331565	0.263052	0.430062	0.28966	0.185646	0.228675	0.174348	0.278845	0.20109	0.178107	0.278129	0	0.215192	0.274623	0.286856	0.396067	0.269441	0.251166	0.207137	0.155175	0.206856
CRYZ	0.0179631	0.0256824	0.0289004	0.0365855	0.0395057	0.0431094	0.132332	0.0436675	0.0224142	0.0231854	0.0285128	0.0202711	0.0375506	0.0255137	0.033987	0.0135789	0.185582	0.0180277	0.0271852	0.0111883	0.0189506	0.0131436	0.0109686	0.0353124	0.0447364	0.0338976	0	0.103554	0.0414819	0.0388985	0.058246	0.0301448	0.0266599	0.0342895	0.0403037	0.00891555	0.04472	0.0514899	0	0.0465247	0.0229371	0.0396658	0.0252244	0.0900095	0.0722493	0.0212678	0.00300282	0.0847862
TYW3	0.155632	0.143292	0.15208	0.207853	0.137429	0.174719	0.250014	0.166692	0.119066	0.108094	0.139875	0.129851	0.161454	0.19996	0.135516	0.16036	0.216127	0.12338	0.189098	0.142921	0.138306	0.128483	0.13857	0.11219	0.168698	0.168463	0.129578	0.243462	0.246835	0.17618	0.187605	0.185885	0.146842	0.122161	0.158473	0.131033	0.194223	0.175369	0	0.207563	0.124946	0.183884	0.183106	0.241857	0.189217	0.113811	0.0817946	0.343542
SLC44A5	0.336993	0.320794	0.218702	0.328662	0.298458	0.247654	0.41096	0.269352	0.166712	0.192131	0.199307	0.268555	0.367262	0.26695	0.30303	0.267254	0.735647	0.363422	0.265608	0.257842	0.257239	0.212812	0.328313	0.185625	0.246104	0.286701	1.08902	0.403666	0.42471	0.50405	0.562298	0.259302	0.24404	0.188469	0.405889	0.198847	0.235773	0.300061	0	0.369947	0.447941	0.36101	0.511827	0.495746	0.287509	0.211547	0.279835	0.376522
ACADM	0.307858	0.262889	0.250633	0.405205	0.29794	0.316588	0.288456	0.262898	0.231896	0.251498	0.208117	0.261977	0.354742	0.345337	0.256414	0.356741	0.63197	0.354955	0.289734	0.291079	0.259961	0.205341	0.256733	0.176848	0.222726	0.287714	0.262564	0.302151	0.354088	0.359695	0.412844	0.292109	0.231693	0.209142	0.259673	0.191628	0.222018	0.321657	0	0.321487	0.329767	0.319445	0.466955	0.370514	0.244133	0.1797	0.187942	0.259252
RABGGTB	0.0693533	0.0622789	0.0572561	0.106354	0.084573	0.0817176	0.0717208	0.0932903	0.0741082	0.0465195	0.0641101	0.0470615	0.0767179	0.0946031	0.0585842	0.103486	0.151419	0.0926084	0.114921	0.069357	0.0791099	0.0477052	0.0430167	0.0524912	0.0640618	0.0505306	0	0.0699689	0.101192	0.0593912	0.0598374	0.125134	0.0548073	0.0479006	0.0530521	0.0386463	0.0762757	0.0618247	0	0.0758444	0.0805542	0.0285583	0.115769	0.079454	0.0715135	0.055635	0.0327017	0.0373823
MSH4	0.0712508	0.11898	0.129228	0.128132	0.130287	0.151958	0.399319	0.159547	0.0801524	0.200317	0.190222	0.150185	0.141159	0.110373	0.123879	0.124401	0.885833	0.130424	0.14123	0.126603	0.0869662	0.116831	0.21144	0.0771606	0.113585	0.159528	0.095536	0.172715	0.115521	0.333517	0.181222	0.126826	0.180323	0.183582	0.144085	0.140583	0.197983	0.275087	0	0.300203	0.201928	0.164215	0.0973677	0.42389	0.223914	0.0929645	0.263297	0.268308
ASB17	0.00248281	0.000394159	0.00412528	0.00696856	0.00656533	0.00490256	0.0139346	0.00628462	0.00616336	0.00484455	0.00357077	0.00167981	0	0.00195451	0.00288063	0.00634243	0	0.00314921	0.0100104	0	0.00380658	0.00275506	0.00198419	0.00256815	0.00425346	0.000387564	0	0.000394997	0.00983137	0.00364873	0.00303411	0.00695126	0.00438561	0.00738247	0.00437949	0	0.0148441	0.00615761	0	0.00315839	0.000300357	0	0	0.0166686	0.0124741	0.00278169	0.0028583	0.012095
ST6GALNAC3	0.674208	0.653992	0.583956	0.56713	0.532758	0.579101	0.549331	0.593435	0.431149	0.49343	0.485843	0.550602	0.474486	0.571073	0.636392	0.497565	0.761263	0.604985	0.512934	0.509763	0.536381	0.572835	0.588393	0.409928	0.337142	0.496656	0.240217	0.77564	0.707043	0.791633	0.761292	0.499636	0.586776	0.586705	0.700226	0.475363	0.580683	0.601338	0	0.4148	0.326563	0.767359	0.739854	0.523458	0.730251	0.539187	0.33236	0.547235
ST6GALNAC5	0.499392	0.472462	0.409563	0.570171	0.530369	0.464303	0.553572	0.482816	0.365483	0.384787	0.397504	0.456245	0.661531	0.528739	0.575063	0.590725	1.15939	0.823685	0.491181	0.537978	0.490254	0.395546	0.601299	0.241344	0.356572	0.599691	0.0805883	0.667403	0.689975	0.645066	0.652399	0.479488	0.398961	0.450622	0.733193	0.429091	0.470823	0.419992	0	0.429593	0.623134	0.601693	0.741803	0.789643	0.466007	0.448112	0.394401	0.428477
PIGK	0.236381	0.20618	0.201578	0.295449	0.26121	0.244746	0.262049	0.205824	0.172779	0.180637	0.177215	0.169747	0.225559	0.173417	0.169788	0.215985	0.0700046	0.215206	0.214387	0.196681	0.190483	0.151716	0.208467	0.176551	0.218141	0.168137	0	0.292213	0.281109	0.28616	0.272649	0.177721	0.196544	0.181632	0.217613	0.167337	0.171044	0.227253	0	0.21328	0.204349	0.238601	0.286982	0.283562	0.235323	0.147548	0.132514	0.223651
AK5	0.527122	0.56636	0.399055	0.584051	0.556116	0.509642	0.514875	0.435653	0.352289	0.456592	0.413222	0.534518	0.629696	0.520361	0.521965	0.54249	0.882223	0.519929	0.485491	0.485546	0.490528	0.375445	0.548517	0.249024	0.366856	0.51372	0.753121	0.652589	0.636976	0.76587	0.772119	0.430062	0.442126	0.434931	0.758871	0.410282	0.49164	0.48298	0	0.554473	0.596738	0.717835	0.632682	0.715494	0.557326	0.29478	0.339095	0.455579
AC118549.1	0.358169	0.373514	0.274807	0.464692	0.420598	0.399028	0.342499	0.303526	0.258151	0.251997	0.255734	0.340436	0.405241	0.351024	0.327015	0.386866	0.843768	0.393283	0.327692	0.333588	0.310995	0.211651	0.379213	0.22363	0.271858	0.352446	0.173185	0.4554	0.476976	0.500204	0.451975	0.333592	0.29528	0.242595	0.390973	0.259553	0.258363	0.35271	0	0.359557	0.429163	0.422675	0.476713	0.48042	0.342077	0.211979	0.298611	0.293284
USP33	0.342904	0.382143	0.258999	0.490226	0.417777	0.369341	0.425479	0.305187	0.245988	0.256463	0.219641	0.316451	0.495325	0.341641	0.353001	0.383247	0.644038	0.397315	0.334699	0.375974	0.304451	0.184289	0.429717	0.14647	0.238601	0.399911	0.205012	0.469379	0.465821	0.520548	0.544062	0.221224	0.272402	0.236672	0.494402	0.24681	0.249752	0.356092	0	0.362083	0.49857	0.427581	0.504474	0.563292	0.348123	0.170675	0.236507	0.323465
MIGA1	0.319951	0.341459	0.267864	0.449839	0.382605	0.344912	0.331813	0.312365	0.238534	0.244766	0.218303	0.282261	0.439107	0.330512	0.29413	0.346943	0.509208	0.359629	0.321179	0.305817	0.294635	0.196288	0.351096	0.207361	0.262096	0.342064	0.520848	0.444536	0.449311	0.462519	0.437039	0.297722	0.267616	0.229533	0.411572	0.231943	0.239168	0.342146	0	0.379676	0.427867	0.391962	0.467375	0.442905	0.301123	0.191043	0.230116	0.268767
NEXN	0.0653636	0.0538151	0.0537946	0.093178	0.0902012	0.0492786	0.116884	0.0606608	0.0578406	0.0357805	0.0423896	0.0439868	0.0559387	0.0997007	0.0616518	0.0816152	0.119651	0.112982	0.0540745	0.0678644	0.0698546	0.0694725	0.0627899	0.0449896	0.0467806	0.0479964	0	0.0790806	0.122623	0.0661647	0.0564228	0.125247	0.0595073	0.0602857	0.0592762	0.0334328	0.0681142	0.0513265	0	0.0864121	0.0913961	0.059582	0.104848	0.0689924	0.0544024	0.0706077	0.0543316	0.0837723
FUBP1	0.263028	0.262977	0.205806	0.336951	0.315218	0.286345	0.328022	0.231719	0.180033	0.190606	0.177561	0.18061	0.30531	0.225553	0.184922	0.250131	0.285993	0.281213	0.245079	0.231915	0.227921	0.162155	0.235719	0.136581	0.22958	0.233594	0.129578	0.3567	0.411042	0.352019	0.339941	0.279326	0.215388	0.180955	0.277551	0.173256	0.199207	0.272843	0	0.234536	0.272637	0.304836	0.339907	0.376308	0.274542	0.170258	0.155559	0.262893
DNAJB4	0.00117091	0	0.000638321	0.00654229	0.00275142	0	0.00650166	0.00512008	0.00429101	0.00122198	0.00307928	0.00482523	0.00503727	0.00502355	0.00311534	0.003753	0	0.00179596	0.00787907	0.00226175	0.00372597	0.00203043	0.00635668	0.00300254	0.00039614	0.00027716	0	0.00127448	0.00386096	0	0	0.00114025	0.00357367	0.00084235	0.000231026	0.00195024	0.0027123	0.00339278	0	0.00415866	0.000586926	0.000729896	0.00118862	0	0.00300637	0.00125032	0.00107155	0.00360891
GIPC2	0.222097	0.224171	0.211724	0.340437	0.29952	0.291315	0.437871	0.236799	0.196069	0.202689	0.193565	0.193098	0.294213	0.187495	0.166115	0.254098	0.412829	0.211188	0.267333	0.224931	0.210402	0.190986	0.222332	0.132382	0.235551	0.264177	0.479875	0.343744	0.355299	0.255477	0.256833	0.252207	0.225873	0.189742	0.238849	0.166075	0.25555	0.310196	0	0.308418	0.313218	0.217926	0.205263	0.426956	0.295565	0.152117	0.143886	0.366576
PTGFR	0.0104204	0.00759494	0.00569316	0.0141416	0.0131891	0.00705038	0.011335	0.00650242	0.00428591	0.00580789	0.00317304	0.00125746	0.000662235	0.00659058	0.0036073	0.00541187	0	0.00683659	0.00463905	0.00467531	0.00417311	0.00934336	0.0133797	0.00325219	0.00722247	0.0062437	0	0.0125949	0.00972127	0.0152136	0.00853332	0.00854646	0.00460648	0.00336331	0.0118385	0.00200612	0.00388144	0.0107749	0	0.00345083	0.00809248	0.00720263	0.00192073	0.00670139	0.00314623	0.00673254	0	0.0333061
IFI44L	0.000907338	0	0.000175736	0.00155767	0.000280448	0.0031637	0.00215024	0.00395273	0.00115519	0.000236247	0.000168238	0	0.00357691	0.00128534	0.000137766	0	0	0.000269113	0.00132071	0	0.000520061	0.00641848	0.0028963	0.000847081	0	0.000722717	0	0.000671938	0.00145734	0	0.0144619	0.00184331	0.00455695	0	0	0.00260526	0.000556586	0.00201522	0	0.000688962	0	0.00119251	0	0.00168956	0.00156451	0.00197447	0	0.000465674
IFI44	0.000662164	0.00255041	0.00037634	0.0044987	0.00396114	0.0017997	0.0072089	0.00363244	0.00282527	0.000467376	0.000937188	0.00314609	0	0	0.00153059	0	0	0.000720869	0.000350219	0.00131276	0.00111814	0.000366023	0.00308325	0	0	0.000987361	0	0.00728204	0.00801121	0.0124003	0.00995405	0.00122774	0.00270315	0	0	0.00029002	0.000213779	0.0014964	0	0	0.000517579	0	0.00219543	0.00412749	0	0.00772583	0	0.00131944
ADGRL4	0.0658247	0.0587968	0.0649276	0.0182403	0.0393266	0.074986	0.00965592	0.0772165	0.0266414	0.0338117	0.0439361	0.0767424	0.069387	0.0172519	0.0729552	0.0268115	0.0820714	0.0780927	0.0452397	0.0261871	0.0450295	0.0495966	0.0282705	0.0289388	0.0569956	0.0279547	0	0.0983797	0.0727488	0.0911376	0.116003	0.0270477	0.0637646	0.0320303	0.0587879	0.0373896	0.0596809	0.0535	0	0.0938152	0.0113115	0.0640752	0.108677	0.0408253	0.173335	0.028244	0.00489026	0.0105717
ADGRL2	0.233246	0.265216	0.161034	0.223294	0.248904	0.17708	0.172809	0.219464	0.156911	0.151637	0.126171	0.226887	0.264672	0.26285	0.28198	0.265982	0.374993	0.245866	0.181688	0.198558	0.196468	0.155478	0.219848	0.162012	0.182119	0.233291	1.42272	0.252006	0.310976	0.253443	0.419944	0.205666	0.175534	0.15903	0.34267	0.151433	0.161325	0.184795	0	0.208681	0.359156	0.248304	0.256404	0.303824	0.182293	0.144503	0.16545	0.283719
TTLL7	0.348042	0.372935	0.212676	0.482425	0.42366	0.318881	0.427275	0.258653	0.193715	0.277384	0.185415	0.326831	0.504123	0.25323	0.31884	0.34081	0.822097	0.392196	0.311978	0.377721	0.290394	0.234057	0.450201	0.146266	0.260387	0.32246	0.664934	0.440474	0.431954	0.60069	0.622892	0.240167	0.268859	0.241804	0.512305	0.26294	0.219152	0.345584	0	0.389783	0.540344	0.443803	0.448663	0.534403	0.32932	0.164507	0.268261	0.305203
PRKACB	0.260486	0.364994	0.222394	0.43415	0.383919	0.24764	0.401284	0.244806	0.22606	0.232286	0.159734	0.326194	0.490998	0.336033	0.363128	0.330586	0.684912	0.372542	0.218733	0.358899	0.277414	0.191213	0.417203	0.14873	0.185752	0.32964	0.201485	0.464964	0.415398	0.566559	0.601317	0.241714	0.234995	0.220509	0.477105	0.235216	0.201403	0.266997	0	0.384651	0.486325	0.408603	0.46304	0.421517	0.244981	0.17379	0.187021	0.311033
SAMD13	0.0503815	0.0724094	0.0680017	0.103784	0.0705728	0.0686898	0.0612639	0.0783791	0.0712208	0.0722115	0.0610646	0.0638237	0.061272	0.0661386	0.0615602	0.0662515	0.0815156	0.071633	0.0698353	0.063365	0.0712432	0.0566857	0.117491	0.0545349	0.0576951	0.0973632	0	0.0753498	0.0857801	0.105826	0.0501248	0.0580233	0.0594743	0.107966	0.0909553	0.0474882	0.0766368	0.0810922	0	0.114483	0.0803467	0.0555847	0.0865913	0.0642281	0.0657852	0.046224	0.0199732	0.0507835
DNASE2B	0.00189323	0.00214639	0.00440279	0.00457979	0.00651943	0.00234447	0.00192087	0.00797674	0.00384684	0.00777648	0.00470829	0.00376028	0.00550081	0.000481385	0.00403167	0.00540052	0	0.000921802	0.00642478	0.00054697	0.00232983	0.0056866	0.00949338	0.00722893	0.00247919	0.00230721	0	0.0025396	0.00991723	0.00859587	0.0104076	0.00587903	0.00627908	0.00732749	0.0118184	0.00339143	0.00950263	0.00603275	0	0.00720627	0.00213219	0.0170862	0.00189711	0.00503032	0.0110826	0.00367859	0.00629519	0.00233306
RPF1	0.0647678	0.080705	0.0619134	0.0941114	0.0763842	0.0737633	0.121598	0.0727954	0.0607008	0.0559789	0.0593667	0.0325241	0.0784467	0.0783192	0.0447904	0.078939	0.0571376	0.0420046	0.0819825	0.0630941	0.0604013	0.0535909	0.0625762	0.0392578	0.0805457	0.0712623	0.0768974	0.079935	0.0947373	0.0708491	0.076705	0.079922	0.0574476	0.0540913	0.0458722	0.0590278	0.064145	0.0732463	0	0.106831	0.0584309	0.0446054	0.0902207	0.110759	0.0658956	0.0398247	0.0280201	0.0510036
GNG5	0.012469	0.0072301	0.014133	0.016463	0.0220329	0.0118028	0.0156842	0.0132973	0.00797794	0.00374114	0.0122992	0.00353221	0.00589227	0.0219692	0.00857242	0.00767453	0	0.0126141	0.0126977	0.0079059	0.017015	0.00733656	0.0148925	0.011372	0.00691449	0.00372825	0	0.0223678	0.0164651	0.0155358	0.0239232	0.0156433	0.0123023	0.00837791	0.0040705	0.0105745	0.0135253	0.0179034	0	0.0164962	0.0103455	0.0138759	0.015717	0.0219944	0.00883186	0.0128716	0.0017536	0.0127431
SPATA1	0.0162472	0.0352968	0.0434761	0.101957	0.0651031	0.0406333	0.0446103	0.0413482	0.0396644	0.0251696	0.033723	0.0176738	0.0273226	0.0718911	0.0232856	0.0627291	0	0.0558133	0.0642006	0.0195162	0.0432181	0.0361616	0.0344143	0.0643606	0.013412	0.014385	0	0.0380359	0.074849	0.0431213	0.0304566	0.0951154	0.0196402	0.0337323	0.0302541	0.0198997	0.0311822	0.0285878	0	0.0376127	0.0175027	0.0303419	0.11628	0.0331716	0.0180362	0.0545297	0.0178825	0.030351
CTBS	0.0887714	0.0729012	0.079849	0.0884745	0.0832978	0.0932052	0.0568851	0.072906	0.0526442	0.0547232	0.0862673	0.0542512	0.0734212	0.0925403	0.0573486	0.0708023	0.119651	0.0709848	0.0851522	0.0518077	0.0717519	0.054413	0.0606869	0.0543271	0.0458056	0.0606502	0	0.0916215	0.0921646	0.0970705	0.0848548	0.0788897	0.0624958	0.0490325	0.0660136	0.0571206	0.0488372	0.0761799	0	0.0911608	0.0595245	0.0764914	0.128751	0.066121	0.0645786	0.0476821	0.0336516	0.0829063
SSX2IP	0.362028	0.362931	0.276064	0.515219	0.475166	0.39006	0.405135	0.314255	0.241144	0.26736	0.239955	0.347932	0.459135	0.337204	0.333074	0.390683	0.583174	0.412768	0.364054	0.368961	0.326273	0.243737	0.407157	0.19826	0.304377	0.407998	0.429385	0.510178	0.482767	0.571038	0.507559	0.31943	0.301407	0.250989	0.426127	0.269203	0.261001	0.369989	0	0.405608	0.444975	0.432581	0.481936	0.548536	0.35415	0.200866	0.219048	0.338246
LPAR3	0.00184523	0.00416822	0.00221822	0.00608964	0.00656333	0.00326565	0.00318135	0.00102984	0.00275921	0	0.00156837	0	0	0.00706609	0.00346096	0	0	0.0102873	0.00157252	0.00188438	0.00112173	0.00106247	0	0.00750048	0.000336932	0.00163538	0	0.000307393	0.00683544	0.00677569	0	0.00828838	0.00144067	0.00055251	0	0.00223569	0.0021225	0	0	0.0124766	0.00327057	0.00510181	0.00467914	0	0.0020241	0.000313642	0.00380632	0.00435293
MCOLN2	0.00132638	0.00279284	0.00272728	0.012604	0.00285942	0.00228798	0	0.0069617	0.0024394	0.00056928	0.00095605	0.00430767	0.00671362	0	0.00107065	0.00983197	0	0.00224667	0.00455208	0.0080018	0.00630437	0.0122599	0.0021216	0.00345414	0.000734373	0.0113272	0	0.000561718	0.00213348	0.00208407	0.00330853	0.0027903	0.00265723	0	0	0.00293457	0.00184824	0	0	0.00187821	0.00338964	0.00462248	0.000574771	0.00128938	0.00341033	0.00702802	0.000745989	0.000185982
WDR63	0.00875855	0.015657	0.027974	0.0194473	0.0193847	0.0103149	0.0119716	0.0281433	0.0150289	0.0150767	0.00515984	0.0157283	0.0347134	0.015694	0.0162726	0.0146736	0	0.0158385	0.00898694	0.0139817	0.0216652	0.0385565	0.021752	0.0116613	0.0154529	0.0128706	0	0.0136659	0.0443185	0.0195949	0.0112444	0.0211811	0.0190621	0.00617931	0.0134104	0.0121239	0.0162891	0.0125156	0	0.059938	0.00636968	0.0183205	0.0149563	0.0114952	0.0114607	0.0250357	0.0107364	0.0658849
MCOLN3	0.000329309	0.00132574	0.00133142	0.00211751	0.00111436	0.000329523	0.00165545	0.00109033	0.000384022	0.000644272	0.000104422	0	0	0.00268925	0.000414661	0	0	0.000992521	0.000666678	0.000377052	0.00117192	0.00151986	0	0.0025491	0.00527192	0	0	0.000894538	0.00619404	0.00110381	0.00328253	0.00345118	0.00158713	0.00178252	0	0.000160772	0.00177267	0.000992773	0	0.00724328	0	0.00262958	0	0	0.000562168	0	0.0019268	0.00393602
SYDE2	0.0881617	0.0775668	0.0891822	0.0784944	0.0810971	0.106824	0.09267	0.0808227	0.0694811	0.0883001	0.0831254	0.0808138	0.0818297	0.0991775	0.0584035	0.105814	0	0.098027	0.114436	0.0942975	0.0844768	0.0674553	0.0690476	0.0539133	0.0905357	0.0865807	0.0963774	0.0916221	0.111124	0.0675428	0.123806	0.0922489	0.069971	0.0825953	0.0591759	0.0710338	0.10445	0.126985	0	0.12932	0.132059	0.090957	0.079473	0.130716	0.0907439	0.0631275	0.0640581	0.0884353
C1orf52	0.138111	0.126399	0.130062	0.223294	0.188562	0.177187	0.210806	0.157762	0.141009	0.128033	0.140175	0.0809749	0.189859	0.240517	0.128118	0.226234	0.186516	0.191021	0.208691	0.135876	0.165421	0.119965	0.123566	0.13611	0.15244	0.139379	0	0.218071	0.209383	0.157965	0.150841	0.210423	0.126836	0.0784546	0.119094	0.10444	0.164813	0.159285	0	0.227255	0.175145	0.146114	0.221006	0.191725	0.156315	0.10772	0.101743	0.233169
BCL10	0.0380115	0.0385911	0.0357792	0.0575407	0.0459442	0.0396932	0.0453924	0.038682	0.0323103	0.0351029	0.0358982	0.0340527	0.0390235	0.0587115	0.0201176	0.0428073	0	0.0272479	0.0527411	0.0217677	0.0411986	0.027868	0.0471673	0.0300794	0.0445493	0.0452218	0	0.0405205	0.045417	0.0441752	0.0365027	0.0348899	0.0305364	0.0232703	0.0278133	0.0261455	0.0365022	0.0336027	0	0.0279677	0.0481575	0.0257998	0.0299357	0.0564266	0.0333055	0.0275034	0.00656422	0.0409406
DDAH1	0.326185	0.338952	0.260173	0.382059	0.364102	0.300724	0.268767	0.284424	0.280959	0.298234	0.234293	0.255265	0.363281	0.293973	0.258388	0.288609	0.439288	0.248095	0.287007	0.312301	0.260302	0.206879	0.326196	0.241453	0.284317	0.244014	0.095536	0.430439	0.215662	0.422227	0.495334	0.212918	0.244155	0.222004	0.254269	0.258957	0.174941	0.344456	0	0.296089	0.340529	0.204417	0.339851	0.443997	0.197809	0.172676	0.235894	0.107412
ZNHIT6	0.247331	0.251441	0.200781	0.297859	0.265649	0.264158	0.264087	0.201588	0.173167	0.178226	0.180363	0.202667	0.270332	0.256762	0.203974	0.244505	0.3133	0.211697	0.202953	0.206085	0.204544	0.175515	0.245974	0.17957	0.210161	0.233069	0.121093	0.298074	0.311519	0.337317	0.350883	0.222226	0.206365	0.163955	0.233437	0.174414	0.173675	0.25052	0	0.265604	0.219611	0.245411	0.276591	0.323822	0.206798	0.155403	0.160227	0.216389
COL24A1	0.0794308	0.0651919	0.0698848	0.123396	0.125554	0.0687357	0.108173	0.0756895	0.140468	0.0470653	0.0827409	0.0828632	0.129827	0.120112	0.155725	0.0921497	0.374168	0.128968	0.0596395	0.149075	0.074961	0.0685482	0.0915466	0.144579	0.0534678	0.114538	0	0.0932308	0.105225	0.114111	0.155366	0.0888367	0.0900802	0.0347622	0.0873829	0.0718013	0.0621146	0.0814145	0	0.123679	0.108371	0.0838534	0.119343	0.0553201	0.0654616	0.0651172	0.122431	0.071201
ODF2L	0.329286	0.373554	0.258854	0.484862	0.447358	0.396166	0.370788	0.303332	0.247618	0.271593	0.225329	0.336383	0.477693	0.371105	0.332759	0.370476	0.72002	0.402267	0.343804	0.356063	0.292485	0.207299	0.39574	0.174718	0.288877	0.394104	0.687364	0.473327	0.477648	0.524367	0.500467	0.306182	0.290558	0.221305	0.417242	0.236433	0.237748	0.337936	0	0.382184	0.492637	0.417892	0.539575	0.52616	0.34172	0.204686	0.249083	0.2938
CLCA2	0.000293203	0.00129905	0.00147991	0.00292116	0.00154762	0.000899082	0	0.00197456	0.000756007	0.000407425	0.0016982	0.000480364	0	0.00273303	0.00027758	0.00253138	0	0.000997268	0.0046833	0.00323643	0.00312957	0.00170269	0.00208524	0.00310614	0.000317713	0	0	0	0.00201051	0.00254972	0	0.00328112	7.26197e-05	0.000701713	0.00978009	0.000996003	0.00058698	0.00106534	0	0	0.00119378	0	0.0085005	0	0.000873288	0.00406113	0	0.00144311
CLCA1	0.00198745	0.00193507	0.00320639	0.00644824	0.00096694	0.000801898	0.000694819	0.000539475	0.000527445	0.000939382	0.000751337	0.000575332	0	0.0068548	0.00197389	0.00361785	0	0.0022848	0.0016049	0.000924901	0.000215139	0.00305433	0	0.00764692	0.00158631	0.00390653	0	0.00129097	0.00377014	0.00383155	0.00217124	0.00393799	0.00129595	0.000641879	0	0.00113924	0.00107447	0.00255948	0	0.000983514	0.0021641	0.00172924	0.00484159	0	0.00152108	0.00265349	0	0.00290726
CLCA4	0.00137706	0.00395675	0.00304632	0.00355031	0.00257785	0.00218338	0.00283762	0.00261063	0.00356856	0.00782356	0.00125739	0.00426049	0.00329147	0.00148519	0.00118528	0.00144234	0	0.000906376	0.00292571	0	0.0016181	0.00185958	0.00951593	0.00324278	0.00195781	0.00165942	0	0.00974857	0.00927192	0.00486398	0.00666745	0.00897818	0.000931996	0	0.000750468	0.00203674	0.000731753	0.00127387	0	0	0	0	0.00219543	0.00448429	0	0.000304956	0	0.00175604
SH3GLB1	0.257373	0.269245	0.208487	0.346733	0.328998	0.29031	0.317907	0.235647	0.199711	0.194942	0.190967	0.207026	0.287956	0.26131	0.203415	0.288406	0.0555363	0.250725	0.256557	0.244917	0.239975	0.176079	0.273359	0.189522	0.193701	0.262908	0.240217	0.351599	0.358135	0.34396	0.347675	0.236433	0.210039	0.203664	0.23822	0.186881	0.206531	0.258228	0	0.286944	0.298687	0.301126	0.34653	0.328436	0.267681	0.169981	0.186209	0.225139
SELENOF	0.245244	0.217368	0.182706	0.309871	0.281409	0.280376	0.221063	0.232251	0.212493	0.150215	0.180507	0.195746	0.286635	0.267288	0.186533	0.284085	0.221023	0.252735	0.275899	0.246245	0.212843	0.1411	0.180014	0.137182	0.210604	0.21377	0	0.27374	0.300907	0.277057	0.252431	0.22881	0.20178	0.164441	0.205295	0.180139	0.178513	0.213777	0	0.229189	0.243595	0.213591	0.326024	0.284375	0.232568	0.163702	0.154283	0.179058
HS2ST1	0.291466	0.323907	0.270327	0.41041	0.393274	0.313348	0.29775	0.254482	0.250137	0.252461	0.226639	0.280625	0.349046	0.310254	0.282693	0.374761	0.586473	0.38632	0.284915	0.33348	0.320389	0.199585	0.375194	0.219682	0.279377	0.332776	0.095536	0.372559	0.367825	0.385103	0.345814	0.2919	0.266062	0.245483	0.359847	0.262134	0.23845	0.286161	0	0.342802	0.380068	0.3049	0.394006	0.445313	0.283077	0.20224	0.271434	0.32435
AC093155.3	0.0124751	0.00823942	0.00854158	0.00644737	0.0121701	0.0101321	0.0179119	0.00685692	0.0102215	0.00780149	0.00910824	0.0112479	0.00880396	0.0169418	0.00654246	0.011456	0	0.0126264	0.00646079	0.00887266	0.014227	0.0119837	0.0108885	0.00611395	0.00350123	0.0175169	0.0649394	0.0113233	0.0133588	0.0268363	0.0297338	0.020101	0.00677207	0.01748	0.0123739	0.00913886	0.0220017	0.0114407	0	0.0153706	0.0130674	0.00795487	0.00595822	0.0180857	0.0096861	0.00861509	0.00345281	0.0143365
LMO4	0.331638	0.361101	0.260756	0.489303	0.466721	0.323918	0.349624	0.275568	0.263186	0.288406	0.233646	0.367173	0.57819	0.277652	0.35214	0.37022	0.765854	0.404071	0.263763	0.335515	0.2743	0.313084	0.48155	0.167421	0.238594	0.369761	0.480825	0.491431	0.534807	0.585507	0.619912	0.239144	0.284005	0.283291	0.514663	0.297537	0.268258	0.364415	0	0.37069	0.576908	0.45763	0.50474	0.587805	0.297085	0.212928	0.274094	0.381847
PKN2	0.366775	0.391149	0.268416	0.507193	0.462498	0.411776	0.430464	0.315902	0.249559	0.276406	0.238287	0.35563	0.495305	0.363086	0.361712	0.400105	0.835328	0.410745	0.346589	0.353416	0.320792	0.22876	0.417971	0.212942	0.307285	0.379552	0.674661	0.498326	0.519892	0.566414	0.561142	0.273226	0.304722	0.265811	0.510452	0.261208	0.236645	0.353596	0	0.38212	0.505916	0.486061	0.528594	0.563247	0.357656	0.196965	0.248761	0.336455
GTF2B	0.135797	0.163125	0.137119	0.195092	0.193769	0.147845	0.154192	0.154847	0.150869	0.116348	0.114568	0.145675	0.179416	0.202892	0.149154	0.178654	0.105799	0.186719	0.186964	0.13628	0.169183	0.125138	0.137699	0.113544	0.126142	0.145049	0.830877	0.169324	0.196998	0.202422	0.206808	0.188958	0.140302	0.112855	0.17195	0.132858	0.152832	0.174992	0	0.203813	0.203107	0.182488	0.246938	0.162542	0.154827	0.0981118	0.0809098	0.114128
KYAT3	0.187016	0.168172	0.141924	0.213425	0.185813	0.150222	0.117001	0.142056	0.124998	0.116532	0.136775	0.137237	0.174407	0.178273	0.184916	0.204925	0.286405	0.208516	0.155598	0.155735	0.164294	0.14017	0.186818	0.0968451	0.116717	0.152478	0.0963774	0.204967	0.207279	0.204391	0.183326	0.201017	0.153978	0.15304	0.23643	0.118848	0.146639	0.19206	0	0.153348	0.176812	0.163857	0.212077	0.151423	0.119417	0.107178	0.140642	0.131368
GBP3	0.000908167	0.000895208	0.00150282	0.00614584	0.000633413	0.00100464	0.000685197	0.00189792	0.00182245	0.00238516	0.00052724	0.000219617	0	0.00843684	0.00174575	0.00827708	0	0.00284054	0.00154256	0	0.000631508	0.00180438	0	0.00154328	0.000908774	0.00427169	0	0.00164351	0.00209255	0.00461703	0.00307358	0.00180069	0.00240467	0	0	0.00235143	0.00159057	0	0	0	0	0.00402665	0.00733988	0	0	0.0030339	0.00135305	0.000497576
GBP1	0.00130404	0.00186481	0.00290004	0.00714121	0.00309631	0.000462263	0.0117839	0.00134986	0.000639285	0.000274402	0.00077628	0.00111266	0.00474819	0.00739326	0.00212784	0.00183599	0	0.00239735	0.000910642	0.000237423	0.00202234	0.00131406	0	0.00423715	0	0	0	0.000657866	0.00726559	0.00363165	0	0.00149943	0.00258062	0	0	8.58649e-05	0.000511668	0.000389508	0	0.00132111	0.0145048	0.00224473	0.000421152	0	0.000460825	0.00139843	0.0055553	0.000457209
GBP2	0.000241439	0.00182638	0.00151777	0.00682124	0.00215244	0.0017972	0.00614211	0.000494364	0.00100663	0	0.000237868	0	0.00247113	0.00631538	0.000268491	0.00210174	0	0.00205547	0.00183079	0	0.00186449	0.000835291	0.00339474	0.000616405	0.0010989	0	0	0.000685523	0.00773369	0.00125293	0.00308598	0.00453303	0.00118694	0.00143588	0	0.0018138	0.00320209	0.00142318	0	0	0.0011844	0.000557728	0.0128406	0.00167489	0.000536637	0.00118516	0	0.00063645
GBP7	0.000348838	0.000706267	0.00115028	0.00606603	0.00178622	0.00353953	0.00305765	0.00112449	0.000246688	0.00137512	0.000359307	0	0	0.00268268	0	0.0099072	0	0.00253006	0.000600488	0	0.000714804	0.00116251	0	0.00410279	0.000907059	0.000922072	0	0.00226909	0.000799869	0.00128903	0	0.000657161	0.00128607	0.00132908	0	0.00036609	0.000922686	0.00130451	0	0.00223249	0	0.0024142	0	0	0	0.0011588	0.00257079	0.0015182
GBP4	0.00271597	0.000447823	0.00145099	0.0058279	0.00746278	0.000600136	0.00583374	0.00324361	0.00491276	0.00201369	0.00225045	0.00569418	0.00855896	0.0085658	0.00341603	0.00966636	0	0.00544502	0.00239947	0.00474556	0.00745555	0.00384573	0.00665698	0.00164373	0.00109838	0.000515736	0	0.00353857	0.00381802	0.00385586	0.00918466	0.00687999	0.00260706	0.00443246	0.00186826	0.00267521	0.0012651	0.00685433	0	0.00503496	0.00171731	0.00348355	0.00829605	0.00142121	0.0057949	0.00315187	0.00248234	0.00936086
GBP5	0.000562801	3.08332e-05	0	0.000586392	0	0	0	0.000278078	0.000174141	0	0.000111352	0.000190754	0	0	0	0	0	0.000863274	0	0	0.000233468	0	0.00374402	0	0	0	0	0.00203786	0	0.00087538	0	0.000881842	0	0	0	0.00012177	1.75186e-05	0	0	0	0	0	0	0	0.00193075	0	0.000876997	0
GBP6	0.000757379	0.000756851	0.00152326	0.00546309	0.00218798	0.00102315	0	0.00233596	0.00061883	0.000376635	0.000321367	0.000225024	0	0.00318592	0.00110161	0.00440477	0	0.00164863	0.000639285	0	0.0023761	0.0037272	0	0.00628639	0.000255038	0.00631731	0	0.000894538	0.0063261	0	0	0.00229606	0.00129258	0.00100776	0.00811403	0.00118456	0.000245871	0	0	0.0014585	0.00173281	0	0.0112391	0	0	0.00397695	0	0.00134716
LRRC8B	0.344124	0.404734	0.292193	0.527261	0.45516	0.398756	0.379456	0.344966	0.275553	0.339708	0.27598	0.36645	0.501793	0.347601	0.384767	0.428865	0.604443	0.427892	0.351464	0.389584	0.308354	0.230475	0.481291	0.24385	0.304718	0.342604	0.254201	0.458756	0.488943	0.531844	0.505171	0.339616	0.308272	0.280833	0.414902	0.298404	0.274968	0.383635	0	0.39154	0.506902	0.409295	0.512391	0.515731	0.340748	0.194328	0.264546	0.334063
AC093423.3	0.0188435	0.019468	0.0190159	0.022219	0.0183517	0.011272	0.00510563	0.0112664	0.0123845	0.00295595	0.00674798	0.0111272	0.036833	0.021761	0.0180931	0.0247889	0.0793539	0.0271347	0.0114686	0.0153334	0.0135617	0.0193795	0.00738059	0.012111	0.0123257	0.0144125	0	0.00871632	0.00792711	0.0309669	0.0132649	0.0363727	0.0100902	0.0143152	0.028886	0.0119554	0.0125821	0.0202793	0	0.0118171	0.0131405	0.0122375	0.0328252	0.0106793	0.0029585	0.0139024	0.0173861	0.0133942
LRRC8D	0.0344143	0.0397133	0.0359814	0.0389843	0.0368303	0.0500683	0.0592161	0.050673	0.0320904	0.0264333	0.033836	0.0254886	0.0398759	0.0346399	0.0237331	0.0324021	0.155114	0.0264535	0.0585294	0.0416256	0.0338578	0.0324954	0.0409394	0.034595	0.036685	0.0286357	0	0.0322194	0.0513564	0.019501	0.0630545	0.0571146	0.0384161	0.0264467	0.0279777	0.027099	0.0391382	0.0332308	0	0.0487515	0.0575012	0.0332642	0.030435	0.050946	0.0597111	0.0439364	0.0120285	0.0244156
ZNF326	0.230815	0.239491	0.207716	0.278852	0.249731	0.241263	0.177183	0.189288	0.17398	0.160695	0.170523	0.165525	0.233375	0.242595	0.18089	0.268735	0.259218	0.230316	0.213497	0.229676	0.206343	0.157999	0.16708	0.142539	0.190119	0.229494	0.628714	0.225279	0.250137	0.295252	0.273188	0.206396	0.177633	0.172957	0.192576	0.164029	0.170592	0.234966	0	0.252291	0.261495	0.242269	0.332535	0.24181	0.203934	0.159054	0.172709	0.204683
BARHL2	0	0	0.000136478	0	0	0	0	0	0.000341714	0	0	0.000736673	0	0	8.74957e-05	0	0	0	0	0	0	0.000194499	0	0	0	0.00143663	0	0	0	0	0	0	0.000120019	0.000699459	0	0.000148701	0.000302649	0	0	0	0	0	0.00140708	0	0	0	0	0
ZNF644	0.358495	0.338735	0.27035	0.466016	0.444147	0.367273	0.375262	0.279347	0.257157	0.238971	0.234842	0.280333	0.437816	0.325961	0.321627	0.389534	0.521967	0.376207	0.325709	0.370832	0.304709	0.190798	0.370645	0.212261	0.248531	0.358877	0.425439	0.443134	0.48454	0.523603	0.399857	0.296016	0.272836	0.250965	0.417912	0.261705	0.246668	0.344843	0	0.362625	0.455039	0.406197	0.475443	0.480159	0.308019	0.209938	0.3082	0.314578
HFM1	0.199937	0.178394	0.18377	0.235564	0.231214	0.175065	0.105618	0.185483	0.133005	0.147324	0.152745	0.129585	0.133195	0.185201	0.13995	0.14403	0.121702	0.190893	0.18013	0.162602	0.206523	0.115529	0.150219	0.108062	0.0874996	0.153193	0	0.163199	0.143212	0.264541	0.191852	0.149455	0.116909	0.134886	0.114325	0.0951066	0.100721	0.130607	0	0.171336	0.196835	0.170818	0.216998	0.191909	0.0747973	0.156062	0.0878067	0.0600801
CDC7	0.117835	0.104863	0.122511	0.151914	0.145873	0.139866	0.0917512	0.124295	0.139644	0.105752	0.0957288	0.101172	0.185845	0.164978	0.156853	0.151246	0.0548626	0.12555	0.160585	0.147242	0.106983	0.0798824	0.12067	0.107469	0.124992	0.112622	0.0859405	0.14128	0.158289	0.119316	0.206498	0.169875	0.121968	0.0948028	0.150364	0.103736	0.136086	0.146444	0	0.196585	0.173363	0.138718	0.187363	0.113642	0.0912752	0.111127	0.138428	0.054479
TGFBR3	0.0342948	0.0314036	0.0313786	0.0469535	0.0359458	0.0402259	0.023427	0.0372723	0.015441	0.0180207	0.009263	0.0104972	0.0116992	0.0326298	0.020102	0.0133532	0	0.0262543	0.0154939	0.0356212	0.0185008	0.0172218	0.0195437	0.0143207	0.0225675	0.0347858	0	0.0332145	0.0440325	0.0761227	0.0253667	0.0257343	0.0197801	0.00846793	0.0328644	0.0108278	0.0251716	0.0325521	0	0.0581503	0.0204967	0.0265174	0.0414744	0.0305541	0.00797218	0.0232195	0.0176036	0.0442205
BRDT	0.00722341	0.00848623	0.0106271	0.0292739	0.016243	0.00638228	0.0226017	0.0166337	0.0121561	0.0095369	0.00309137	0.0132096	0.0108646	0.0276498	0.0159525	0.0161114	0	0.011931	0.01432	0.0066303	0.0112442	0.0101589	0.0206032	0.0103107	0.00745609	0.00862869	0	0.00878861	0.0203526	0.0132149	0.00648705	0.0175981	0.00958376	0.00717237	0.00325125	0.00860415	0.00775284	0.00895202	0	0.00856512	0.0112944	0.0133765	0.0225241	0.00798218	0.0124317	0.0103959	0.0396021	0.108055
EPHX4	0.186654	0.185973	0.161542	0.201201	0.179625	0.177108	0.172857	0.186856	0.145752	0.150863	0.144319	0.161633	0.20714	0.21881	0.180948	0.203507	0.185927	0.224222	0.205008	0.13435	0.188868	0.157495	0.173551	0.107214	0.151148	0.169515	0	0.220083	0.257031	0.241698	0.326537	0.203916	0.175837	0.143267	0.216177	0.15313	0.166848	0.180858	0	0.205238	0.158782	0.249883	0.282151	0.205988	0.221683	0.131669	0.11561	0.124617
SETSIP	0.000456198	0	0.000501266	0.000733827	0	0.000222957	0.00137047	0.000206684	0.000666615	0.000272572	0.0014426	0	0.00121521	0	0.000407465	0.00163028	0	0	0.00257984	0.00074108	0.000397712	0.00125619	0	0.00418191	0	0.00103862	0	0.000398876	0.00192762	0	0	0.00185856	0.000179798	0	0.00114262	0	0.00395191	0	0	0	0	0	0	0	0	0.00153445	0	0.000760493
BTBD8	0.371681	0.355607	0.27116	0.508139	0.456879	0.385276	0.416779	0.314951	0.275547	0.296759	0.247828	0.316313	0.506353	0.361698	0.33395	0.367344	0.550776	0.380595	0.33821	0.352226	0.342362	0.260284	0.388005	0.217372	0.301726	0.396903	0.0958295	0.479555	0.518925	0.508462	0.539432	0.328691	0.277992	0.270664	0.494527	0.269367	0.259018	0.356356	0	0.411411	0.487365	0.40789	0.449419	0.565212	0.373484	0.21129	0.266251	0.273875
C1orf146	0.00964427	0.00219472	0.00585799	0.0148005	0.0092266	0.00516658	0.00386944	0.00587069	0.00557655	0.00419297	0.00997245	0.00738548	0.00780434	0.0135401	0.006818	0.00401165	0	0.0104254	0.00748126	0.0104122	0.00946302	0.00873013	0.0045743	0.00793655	0.00621796	0.00936898	0	0.0104947	0.0130691	0.00269888	0.0113026	0.022997	0.00495068	0.0047699	0.00278561	0.00246566	0.0078057	0.00248657	0	0.0055087	0.0019846	0.00231431	0.0312527	0.00110499	0.00477567	0.017774	0.0105948	0.0248466
GLMN	0.310276	0.323517	0.247441	0.400046	0.352673	0.279498	0.221176	0.262529	0.23788	0.1953	0.217885	0.202469	0.328206	0.349115	0.303707	0.364848	0.476657	0.376237	0.278895	0.325531	0.286958	0.203567	0.231851	0.169014	0.22512	0.275389	0.129566	0.336892	0.409521	0.352478	0.365541	0.323109	0.246626	0.222835	0.275806	0.210393	0.224299	0.285457	0	0.334526	0.379083	0.331718	0.46462	0.329964	0.25039	0.178322	0.249765	0.139468
RPAP2	0.358668	0.382211	0.276859	0.469105	0.420913	0.345899	0.391508	0.318608	0.249106	0.255071	0.245734	0.351522	0.514456	0.374494	0.360548	0.391282	0.64019	0.420792	0.338799	0.406844	0.354033	0.214772	0.44167	0.197196	0.283278	0.367405	0.388886	0.451284	0.479548	0.527803	0.572791	0.307622	0.298996	0.247893	0.478476	0.258539	0.255167	0.417636	0	0.427551	0.474624	0.440474	0.486608	0.501151	0.308342	0.221461	0.294347	0.322156
GFI1	0.000132938	0.00115779	0.000505264	0.00195145	0.00609215	0	0.000492066	0	0	0.00052098	0	0	0	0	0	0	0	0	0	0.00057618	0.000315146	0	0	0	0.000899865	0.00176747	0	0	0	0	0	0	0	0	0	0.000363316	0	0	0	0	0	0	0	0.00124942	0	0	0	0
EVI5	0.387755	0.428236	0.306499	0.482743	0.486948	0.416441	0.412198	0.335627	0.286467	0.291052	0.280321	0.345786	0.481317	0.397016	0.337484	0.394935	0.618162	0.409013	0.342193	0.358474	0.352289	0.255098	0.412132	0.252789	0.311697	0.383897	0.692334	0.504521	0.487354	0.5498	0.530773	0.329775	0.32428	0.292745	0.479493	0.29608	0.274177	0.423574	0	0.39705	0.473528	0.451834	0.508999	0.567125	0.337684	0.244884	0.257552	0.302151
RPL5	0.155548	0.170566	0.161862	0.265116	0.188473	0.188466	0.205706	0.223962	0.163055	0.114916	0.131384	0.111917	0.185417	0.264873	0.16198	0.25992	0.309917	0.237474	0.272373	0.158692	0.171789	0.142518	0.157318	0.143666	0.170078	0.114495	0.809574	0.207912	0.285461	0.208281	0.19352	0.232247	0.140229	0.104668	0.12433	0.100697	0.223878	0.201429	0	0.242965	0.220412	0.182833	0.321687	0.190338	0.145964	0.166115	0.129975	0.136702
MTF2	0.308578	0.307048	0.23761	0.412545	0.407628	0.315672	0.28264	0.258021	0.232792	0.193812	0.204071	0.230653	0.317196	0.301226	0.278098	0.331774	0.250527	0.350872	0.290161	0.325298	0.261429	0.206238	0.212614	0.172255	0.247054	0.329922	0.166988	0.369566	0.45161	0.40347	0.327457	0.302084	0.243904	0.225656	0.323954	0.221566	0.207815	0.261096	0	0.334752	0.361249	0.337094	0.430651	0.335078	0.264517	0.190748	0.219445	0.222502
TMED5	0.0868524	0.0678128	0.0938524	0.114806	0.109639	0.0863511	0.152579	0.103347	0.0871706	0.0611648	0.0615148	0.053716	0.106042	0.10007	0.0604966	0.108655	0	0.0708779	0.095246	0.0824079	0.074724	0.0670669	0.0486783	0.0506518	0.0944004	0.078623	0.964353	0.125333	0.129379	0.0841015	0.0846666	0.109269	0.0718701	0.0664795	0.0834922	0.0817223	0.118787	0.122389	0	0.0984725	0.0747986	0.0836322	0.119661	0.117339	0.0902811	0.0479277	0.0361025	0.101723
CCDC18	0.103677	0.0929167	0.0911227	0.130766	0.11158	0.0716153	0.192454	0.085068	0.0759472	0.076281	0.0747466	0.0918272	0.131794	0.102466	0.0795625	0.113785	0.135785	0.0847945	0.0887803	0.101859	0.0708049	0.0825808	0.0778574	0.0927705	0.0583137	0.0804306	0.0649394	0.105519	0.156347	0.108224	0.123665	0.124429	0.0947884	0.10147	0.0629909	0.0682959	0.113145	0.144484	0	0.0831137	0.0922929	0.119754	0.179241	0.148241	0.0962113	0.0725486	0.088203	0.164133
DR1	0.0905147	0.0770682	0.0886563	0.0876717	0.0958656	0.106346	0.114365	0.093225	0.0773098	0.0737982	0.0983011	0.0670553	0.10858	0.0839019	0.0712588	0.085523	0	0.0781461	0.128619	0.0835891	0.0887565	0.0644004	0.0930086	0.0771113	0.107474	0.0931657	0	0.100259	0.102176	0.131586	0.157911	0.0943746	0.0675137	0.0705003	0.0626252	0.0693008	0.0797788	0.0829905	0	0.145921	0.0481367	0.079761	0.112913	0.122017	0.11995	0.0754825	0.0444588	0.0916399
FNBP1L	0.321125	0.373848	0.308133	0.510524	0.492712	0.432178	0.421366	0.305994	0.289744	0.309868	0.27873	0.309111	0.486233	0.314892	0.350292	0.423625	0.731048	0.418012	0.360407	0.360266	0.366603	0.261614	0.451281	0.260435	0.309454	0.367899	0.622397	0.46726	0.485078	0.491961	0.450815	0.339343	0.309434	0.301576	0.401385	0.289738	0.300294	0.381361	0	0.469624	0.504575	0.407816	0.406912	0.5538	0.392496	0.250664	0.349529	0.314989
BCAR3	0.333448	0.318732	0.282845	0.350286	0.319067	0.287803	0.315487	0.287258	0.264122	0.248281	0.223179	0.312882	0.368184	0.394166	0.337238	0.349165	0.457592	0.371302	0.30403	0.358622	0.318034	0.274931	0.349853	0.202762	0.238826	0.290049	0.605691	0.342432	0.353843	0.416058	0.421604	0.334745	0.299194	0.24061	0.334331	0.252992	0.245699	0.336497	0	0.337627	0.373238	0.38253	0.439795	0.323979	0.269104	0.260551	0.273577	0.255205
DNTTIP2	0.0746374	0.0765914	0.0629293	0.0723003	0.0647519	0.0740842	0.145943	0.0664583	0.0444642	0.0314742	0.067336	0.0397694	0.0713954	0.056804	0.0523722	0.0589061	0	0.0487363	0.0882114	0.0449659	0.0559297	0.0643093	0.0646864	0.0595513	0.0750715	0.0752648	0	0.0601776	0.0627062	0.070862	0.0828675	0.0597562	0.0468591	0.0260539	0.0482634	0.0432395	0.0577408	0.0537782	0	0.0904051	0.0405775	0.0593317	0.0971021	0.0767491	0.0673249	0.0486481	0.0268731	0.0803945
GCLM	0.188372	0.138894	0.147123	0.203008	0.141349	0.165133	0.1607	0.152206	0.139057	0.139445	0.141149	0.135233	0.204707	0.201747	0.140303	0.178307	0.160068	0.176324	0.182041	0.144065	0.180524	0.135057	0.178854	0.136033	0.141571	0.153457	0.122191	0.197984	0.203784	0.218913	0.176062	0.187416	0.146945	0.129588	0.183018	0.129345	0.168924	0.158029	0	0.211605	0.177287	0.201047	0.219618	0.180536	0.138101	0.126382	0.108313	0.183058
ABCA4	0.0577228	0.108957	0.0831755	0.0874204	0.122335	0.123781	0.0773095	0.215804	0.1619	0.115041	0.188698	0.155928	0.156727	0.171114	0.325371	0.119612	0.145225	0.281907	0.101002	0.260881	0.195721	0.170917	0.106559	0.202787	0.100034	0.174476	0.0649394	0.0487579	0.132952	0.0616489	0.0564867	0.107944	0.152434	0.0849375	0.158444	0.0488468	0.0858377	0.103797	0	0.0759657	0.187441	0.134931	0.0379875	0.0404416	0.0638886	0.124834	0.0659119	0.0596411
ARHGAP29	0.176396	0.213917	0.18242	0.251493	0.258756	0.277454	0.145449	0.191194	0.239389	0.184309	0.25423	0.186451	0.240532	0.262921	0.21447	0.313601	0.181483	0.229689	0.198638	0.293844	0.253792	0.207888	0.159069	0.207908	0.254234	0.231569	0	0.227517	0.323817	0.120828	0.134368	0.260256	0.189786	0.173692	0.180367	0.163799	0.17918	0.20208	0	0.318724	0.267374	0.24036	0.176781	0.179645	0.140836	0.152822	0.291579	0.196266
ABCD3	0.18137	0.188683	0.161865	0.260421	0.239607	0.217762	0.149922	0.166779	0.13628	0.149067	0.142921	0.139479	0.194533	0.19446	0.156283	0.172472	0.0768982	0.180473	0.171962	0.216594	0.163902	0.106702	0.146853	0.11555	0.165632	0.163892	0	0.230962	0.204195	0.246252	0.192613	0.158843	0.142815	0.136117	0.165571	0.126356	0.129716	0.179467	0	0.226587	0.187523	0.152932	0.180279	0.326695	0.172952	0.135787	0.0854152	0.169769
F3	0.00711934	0.00837486	0.0046316	0.0119798	0.00902421	0.00668043	0.0214733	0.0183295	0.0172127	0.00746622	0.00701015	0.003542	0.00886592	0.00713244	0.00721805	0.0151503	0	0.00464885	0.00780409	0.00696961	0.00537749	0.0153195	0.0287589	0.00837823	0.00699384	0.010026	0	0.0161321	0.016656	0.010736	0.0556518	0.0283636	0.0187562	0.00201678	0.018716	0.00401635	0.0028469	0.0120318	0	0.013382	0.00470499	0.00694477	0.031686	0.00671781	0.00487543	0.0168949	0.00920527	0.0168568
SLC44A3	0.0288394	0.0193089	0.023809	0.0290665	0.0406771	0.0147089	0.0173847	0.0237714	0.0326122	0.00909489	0.0249357	0.0219503	0.043138	0.0164308	0.0255941	0.0500239	0	0.0140144	0.011759	0.026677	0.025281	0.0293942	0.00867295	0.0202623	0.0403737	0.0472459	0	0.0202181	0.0408958	0.0266513	0.0352167	0.0370005	0.0291877	0.0210039	0.0308228	0.00800286	0.014453	0.0196519	0	0.0229031	0.0448148	0.0209915	0.0279351	0.00532464	0.0294368	0.0174835	0.0229585	0.0208768
CNN3	0.0623535	0.118319	0.0898825	0.163427	0.175558	0.153475	0.207387	0.0974307	0.111921	0.0853343	0.0746507	0.0744299	0.117454	0.0653152	0.0869148	0.0809131	0.0785877	0.0624673	0.0878722	0.0593635	0.0940628	0.0772074	0.10855	0.0950056	0.125593	0.116383	0.608395	0.140648	0.126444	0.166806	0.145355	0.111948	0.0900185	0.117032	0.0953156	0.0914332	0.088832	0.164741	0	0.199368	0.149518	0.0939704	0.128186	0.179186	0.122621	0.0660636	0.0892761	0.167012
ALG14	0.238427	0.229526	0.196833	0.259813	0.228747	0.20275	0.219926	0.223741	0.189512	0.207949	0.176675	0.223478	0.295943	0.295774	0.243988	0.28991	0.193771	0.278755	0.221724	0.238133	0.219282	0.213951	0.245198	0.154621	0.162868	0.247379	0.208721	0.214374	0.292827	0.277416	0.236348	0.168516	0.215092	0.202075	0.261368	0.174524	0.146504	0.176393	0	0.184837	0.275848	0.255704	0.267223	0.252228	0.160183	0.152333	0.252674	0.246233
PTBP2	0.355545	0.379261	0.300082	0.51409	0.457766	0.363337	0.394339	0.316068	0.290942	0.279227	0.253913	0.350078	0.454066	0.350718	0.355915	0.368242	0.626695	0.411925	0.371225	0.38314	0.349909	0.22299	0.440986	0.250731	0.313716	0.414086	1.07485	0.4762	0.509086	0.579163	0.513658	0.352477	0.300451	0.279105	0.486914	0.296032	0.266326	0.384645	0	0.426095	0.484299	0.459756	0.542989	0.565356	0.357121	0.245702	0.294701	0.345344
DPYD	0.598773	0.571504	0.491835	0.624512	0.663414	0.600786	0.565079	0.573751	0.444238	0.541841	0.512477	0.677185	0.664762	0.515168	0.575045	0.610653	0.79724	0.64597	0.553692	0.612725	0.590882	0.487223	0.703878	0.420251	0.591951	0.62828	0.76523	0.723105	0.753602	0.760536	0.775675	0.488738	0.503374	0.518609	0.757958	0.484032	0.520697	0.615581	0	0.598094	0.70318	0.67685	0.723282	0.793901	0.63253	0.418474	0.433694	0.518977
SNX7	0.197925	0.189628	0.175448	0.24556	0.174656	0.193477	0.221675	0.157984	0.154674	0.131439	0.164499	0.144526	0.182896	0.183487	0.162343	0.161548	0.060704	0.166434	0.165031	0.18026	0.148055	0.12388	0.140257	0.136632	0.138628	0.219422	0.285648	0.266841	0.182942	0.272375	0.283194	0.161316	0.16636	0.160516	0.205138	0.154073	0.161923	0.206824	0	0.158321	0.12962	0.214797	0.222456	0.207414	0.204114	0.105896	0.128382	0.202355
PLPPR5	0.300337	0.284293	0.251189	0.393318	0.35318	0.282678	0.389412	0.247128	0.252168	0.238095	0.21716	0.290815	0.319449	0.210804	0.240852	0.316363	0.576486	0.308995	0.2741	0.298574	0.250863	0.182122	0.304245	0.182783	0.27611	0.301828	0.207795	0.35112	0.301725	0.340309	0.364823	0.255774	0.240839	0.236723	0.382259	0.221679	0.227151	0.302993	0	0.347284	0.304012	0.305954	0.355222	0.448142	0.286265	0.178473	0.306666	0.311883
PLPPR4	0.322988	0.311953	0.266902	0.448135	0.408991	0.351254	0.364555	0.287605	0.242282	0.248616	0.242466	0.28133	0.410414	0.288406	0.305295	0.350436	0.506635	0.36176	0.338849	0.330255	0.28489	0.211106	0.380326	0.193266	0.286167	0.357892	0.457422	0.397591	0.371805	0.466316	0.371076	0.304218	0.250692	0.268582	0.343752	0.25402	0.218358	0.306755	0	0.404393	0.388251	0.326387	0.416281	0.468882	0.301767	0.209716	0.2254	0.281595
PALMD	0.010888	0.00951145	0.010339	0.0110627	0.0183561	0.00946775	0.0088285	0.00458077	0.00320611	0.000814164	0.000905361	0.00286998	0	0.00303559	0.00305478	0.0043119	0.145475	0.00372123	0.00280083	0.00106966	0.00235804	0.000995111	0.00100835	0.00395207	0.0112851	0.0234242	0	0.0095408	0.0117572	0.0174986	0.0101619	0.00226664	0.00422621	0.00201256	0	0.00315327	0.00145137	0.0045605	0	0.00603698	0.00130293	0.00285072	0.00758693	0.00335805	0.00707312	0.00332349	0.00120902	0.00705788
FRRS1	0.00128434	0.00833039	0.00527074	0.00878423	0.00749092	0.00525845	0.00341976	0.00576395	0.00425951	0.00123788	0.00417643	0.00589895	0.00564519	0.00213527	0.00504485	0.00265151	0	0.00683865	0.007174	0.00416947	0.00415542	0.00292443	0.00492691	0.00344172	0.00518245	0.00393376	0	0.0056403	0.0117172	0.0124201	0.0107819	0.00382684	0.00500168	0.00589852	0.00495356	0.000523335	0.00351489	0.00171362	0	0.00199225	0.00298997	0.00155098	0.00931588	0.00630128	0.00156619	0.00427401	0.00138232	0.0106954
AGL	0.25944	0.23719	0.217435	0.304353	0.279508	0.253194	0.165476	0.243855	0.183655	0.19036	0.203205	0.187655	0.307728	0.262785	0.219094	0.273962	0.435857	0.296148	0.257148	0.248284	0.237457	0.174822	0.197878	0.157369	0.17772	0.241868	0.276117	0.316761	0.35589	0.292602	0.293874	0.270617	0.204436	0.156917	0.212052	0.159201	0.169104	0.222501	0	0.237142	0.211762	0.279401	0.348743	0.280817	0.20473	0.167908	0.17781	0.123507
AC118553.2	0.00380162	0.00601865	0.00809949	0.00504103	0.00721376	0.00291527	0.0015775	0.00338018	0.00519263	0.00176327	0.00380702	0.00312676	0.0073313	0.00216702	0.00148798	0.00115652	0	0.00145784	0.00994944	0.00511928	0.00415628	0.00268335	0	0.00115479	0.00609177	0.00379801	0	0.00504294	0.00406657	0.00275722	0.01047	0.00595184	0.00460836	0.00397362	0	0.00172595	0.00510443	0.000840125	0	0.0061841	0.0025338	0.00878068	0.00404225	0.00972449	0.00740452	0.00281493	0.00217612	0.00623976
MFSD14A	0.0086663	0.00756855	0.00767655	0.00593806	0.0103861	0.0147378	0.0156856	0.00815048	0.0104797	0.00336949	0.00420501	0.00473967	0.0193583	0.00206164	0.00536929	0.00855187	0.0548626	0.0118465	0.00534881	0.00447391	0.0120316	0.00521281	0.00746761	0.00680067	0.00923845	0.0149049	0.0255391	0.0100421	0.0132586	0.00817466	0.00986319	0.0160078	0.010062	0.00263881	0.0113368	0.002756	0.0100818	0.00858769	0	0.0150868	0.00620431	0.00846721	0.00831343	0.0160792	0.00849304	0.00440926	0.00195952	0.00675058
SASS6	0.0537597	0.0401611	0.0587844	0.0544977	0.0619393	0.0501376	0.0584544	0.0600096	0.0405992	0.0347573	0.0407469	0.0341748	0.0759912	0.0740819	0.0452644	0.060822	0.052751	0.0364681	0.0493368	0.0418596	0.0505388	0.0416775	0.0526144	0.0293137	0.0464922	0.0614908	0	0.0644166	0.112305	0.0744317	0.0345833	0.0624276	0.0440274	0.0517835	0.0364795	0.0383618	0.0682348	0.062629	0	0.0465007	0.0625111	0.0525982	0.071853	0.0661335	0.0359	0.0429114	0.024558	0.0418347
TRMT13	0.133261	0.175721	0.149772	0.201913	0.160317	0.163991	0.191867	0.155198	0.137527	0.0888179	0.123207	0.0869232	0.140391	0.194022	0.118698	0.186788	0.24634	0.161415	0.165695	0.132741	0.141269	0.0999378	0.111392	0.107653	0.125577	0.124064	0.206193	0.203075	0.192309	0.257502	0.138327	0.144495	0.141547	0.125378	0.10114	0.10936	0.133637	0.161153	0	0.191269	0.153908	0.149672	0.196119	0.209813	0.13632	0.094889	0.0791787	0.0859839
LRRC39	0.0645688	0.0807938	0.0667258	0.105721	0.0799519	0.0837166	0.0587877	0.085575	0.0770236	0.0586476	0.052374	0.049798	0.0775105	0.118472	0.0870376	0.0882648	0.0700046	0.101564	0.0756273	0.0770631	0.0757243	0.0684119	0.0528187	0.0604958	0.0414068	0.0474223	0	0.0688162	0.119118	0.137672	0.0652163	0.11611	0.0663297	0.0421832	0.0427689	0.0567952	0.0531181	0.0681436	0	0.0852503	0.0851396	0.0855908	0.156697	0.0432928	0.0419309	0.0670725	0.0410134	0.0829233
DBT	0.192761	0.180498	0.148459	0.224125	0.17393	0.182498	0.159093	0.154446	0.124212	0.126151	0.132691	0.126759	0.17647	0.180207	0.149487	0.178055	0.252644	0.177429	0.189022	0.153942	0.164598	0.117805	0.133525	0.111684	0.144853	0.177646	0.198126	0.185491	0.216763	0.199204	0.224819	0.171007	0.151027	0.115479	0.149956	0.13655	0.118785	0.164564	0	0.16578	0.164048	0.18241	0.236153	0.186702	0.176054	0.124778	0.135396	0.145066
RTCA	0.155491	0.126209	0.102548	0.161228	0.147519	0.146682	0.133943	0.132606	0.10453	0.0728394	0.0988793	0.100442	0.133749	0.176417	0.112227	0.172442	0.148318	0.180734	0.149856	0.128669	0.153313	0.0882272	0.110693	0.0738105	0.0997472	0.133259	0.122191	0.155217	0.222243	0.185503	0.137432	0.175751	0.111899	0.078527	0.0974289	0.0866209	0.0976288	0.117836	0	0.144369	0.132199	0.127032	0.263454	0.130781	0.112536	0.0694687	0.0721563	0.111357
CDC14A	0.0090995	0.0128059	0.0116921	0.0380048	0.0279728	0.0144252	0.00540916	0.0176675	0.00813882	0.00453809	0.00570636	0.00719333	0.00600549	0.0208537	0.0160525	0.0206461	0	0.0119837	0.00412968	0.00497375	0.00952486	0.00942762	0.0209022	0.00633218	0.00629976	0.0102482	0	0.0345593	0.0294205	0.0288128	0.0088492	0.012926	0.00954799	0.00459994	0.0127778	0.00294046	0.00755443	0.0100572	0	0.00671529	0.0134274	0.00908812	0.0254772	0.0118055	0.000664666	0.0104149	0.00819187	0.0187702
GPR88	0.0168547	0.0108253	0.0221365	0.00863375	0.0100102	0.0157059	0.0407915	0.0218357	0.0143112	0.0141213	0.0227585	0.0113667	0.0118315	0.0245137	0.00839085	0.00493762	0	0.0127494	0.0354737	0.012029	0.0115278	0.00955592	0.0108426	0.0109005	0.0242194	0.0168291	0.0768974	0.0194149	0.0125222	0.0293669	0.0219519	0.0196773	0.0103081	0.00657618	0.00911175	0.0053154	0.0169789	0.0239799	0	0.0341564	0.00628173	0.0147738	0.0301199	0.0115073	0.0131544	0.0162069	0.00208306	0.00405942
VCAM1	0.000857734	0	0	0	0	0	0	0	0.000220956	0	0	0	0	0	0	0	0	0	0	0	0	0	0	0	0	0	0	0	0	0	0	0	0	0	0	0	0	0	0	0	0	0.000512199	0	0	0	0	0	0
EXTL2	0.270188	0.215474	0.193856	0.339873	0.249852	0.30683	0.235771	0.231675	0.196179	0.185029	0.199345	0.184787	0.274421	0.285222	0.217643	0.253787	0.196002	0.287552	0.300434	0.22747	0.230048	0.1572	0.242187	0.143661	0.220299	0.248091	0.309905	0.244712	0.337712	0.274647	0.305599	0.253719	0.195294	0.160951	0.231371	0.165838	0.23677	0.264128	0	0.25526	0.249478	0.235177	0.340801	0.242022	0.270522	0.120706	0.104238	0.167612
SLC30A7	0.274061	0.269251	0.232611	0.361522	0.32734	0.335399	0.250518	0.249422	0.20604	0.204696	0.205189	0.225383	0.285175	0.263547	0.22987	0.284615	0.657118	0.311826	0.256491	0.269047	0.248863	0.175417	0.241929	0.170966	0.227214	0.282833	0.088055	0.366285	0.413198	0.398106	0.340875	0.267956	0.225151	0.204253	0.287327	0.19262	0.199609	0.254742	0	0.265667	0.22169	0.346931	0.360424	0.341194	0.264206	0.166005	0.170073	0.24309
DPH5	0.108598	0.0788672	0.0915276	0.119446	0.107193	0.105781	0.0873733	0.106964	0.0868449	0.0726003	0.0765658	0.0761132	0.0869533	0.101951	0.077145	0.0901737	0.135586	0.0969234	0.106654	0.0724138	0.0820998	0.0793764	0.0469228	0.087284	0.0913457	0.113898	0.0859405	0.10164	0.135561	0.140142	0.135236	0.104483	0.0936242	0.0869362	0.0483407	0.0657839	0.0685005	0.0931482	0	0.0906529	0.109624	0.120056	0.128994	0.131687	0.112603	0.0709668	0.0312509	0.0831038
S1PR1	0.00123701	0.00196934	0.00144128	0.00788293	0.00227014	0.00175277	0.00432873	0.000685053	0.000934131	0.00292146	0.00135029	0.00468177	0.00337791	0.00090579	0.00360987	0.00421571	0	0.00135737	0.00283977	0.000277073	0.000170548	0.00181021	0.0171748	0.00101914	0.000800134	0.00171959	0	0.00389951	0.00313775	0.00559247	0.00544917	0.00353574	0.00142674	0.00445524	0.000854715	0.000468889	0.000437248	0.00106465	0	0.00357693	0.00956227	0.00445644	0.00402549	0	0	0.000786747	0.00136101	0.000860176
OLFM3	0.258157	0.375625	0.197582	0.371348	0.415716	0.248713	0.344087	0.24503	0.232314	0.283198	0.186205	0.281343	0.346447	0.336224	0.368304	0.371735	0.679833	0.408616	0.21441	0.317731	0.323823	0.239534	0.334252	0.22432	0.232793	0.327636	1.6794	0.354248	0.453793	0.455651	0.483718	0.308648	0.264829	0.212868	0.455543	0.208139	0.207361	0.250718	0	0.372946	0.574781	0.39355	0.570271	0.435876	0.227621	0.211221	0.266954	0.246983
COL11A1	0.358379	0.386351	0.323419	0.519374	0.468922	0.434247	0.385686	0.382204	0.366873	0.355751	0.358893	0.360726	0.491637	0.359697	0.376679	0.423038	0.520236	0.446167	0.422562	0.408128	0.326049	0.276674	0.413148	0.338762	0.380635	0.46222	0.219949	0.407391	0.412849	0.481709	0.444338	0.387254	0.338225	0.241073	0.494849	0.317984	0.32729	0.418716	0	0.472087	0.467121	0.443898	0.509494	0.407223	0.369917	0.318711	0.346424	0.416251
RNPC3	0.355103	0.366951	0.269502	0.446134	0.393745	0.330109	0.390153	0.290528	0.243689	0.247986	0.220773	0.303888	0.509546	0.314117	0.333882	0.386796	0.55604	0.326454	0.318015	0.299777	0.271339	0.221023	0.366034	0.175744	0.276817	0.356326	0.638006	0.426596	0.483519	0.505613	0.489238	0.295925	0.288693	0.233478	0.458869	0.246858	0.26393	0.390803	0	0.381892	0.441597	0.429755	0.441647	0.509799	0.315018	0.193078	0.263617	0.261628
AMY2B	0.2871	0.267728	0.235011	0.308752	0.291028	0.266695	0.17253	0.247715	0.199071	0.203617	0.2163	0.174782	0.267995	0.231246	0.235317	0.24825	0.165256	0.280302	0.245562	0.233797	0.22852	0.173357	0.20236	0.160923	0.212241	0.243444	0.171995	0.366845	0.333242	0.371917	0.267736	0.259352	0.223851	0.168995	0.268744	0.18239	0.190637	0.293564	0	0.274202	0.271558	0.330301	0.36577	0.284928	0.190867	0.191536	0.153348	0.181098
AMY2A	0.00769737	0.00206109	0.0036085	0.00542655	0.00968773	0.00430822	0.00199655	0.00455609	0.00961135	0.00101085	0.00501644	0.00265301	0.00837537	0.0113073	0.00771031	0.00835139	0	0.0173219	0.00432076	0.00894981	0.00466062	0.0025325	0	0.00410429	0.00373313	0.00203643	0	0.0022546	0.0024259	0.00441845	0	0.00495016	0.00365395	0.00226806	0	0.000980312	0.0011264	0.00300674	0	0.00314161	0.00910075	0.00213667	0.0158378	0.00223832	0.000892203	0.0125652	0.00182968	0.00227868
PRMT6	0.0145075	0.00961212	0.0122814	0.0291244	0.0145707	0.0324236	0.0167725	0.0227274	0.015054	0.0110456	0.0256552	0.0062143	0.0170121	0.00469308	0.0131699	0.0149221	0	0.00880518	0.0240101	0.0205511	0.0187909	0.0119584	0.0139916	0.0149992	0.0265683	0.0107932	0	0.0200224	0.0252931	0.00939575	0.0212063	0.0151607	0.0112323	0.00807178	0.00784843	0.00964722	0.00706037	0.0126274	0	0.0280487	0.0159445	0.0085884	0.0158204	0.00922584	0.0162623	0.0164861	0.00962266	0.00873918
NTNG1	0.729903	0.754882	0.638245	0.725892	0.72429	0.788681	0.678886	0.67136	0.62468	0.713171	0.625655	0.682447	0.679643	0.592639	0.721861	0.672706	0.550833	0.712735	0.695983	0.780615	0.610283	0.545087	0.745967	0.631099	0.652637	0.753585	0.242707	0.88753	0.734507	0.71072	0.714529	0.593329	0.625493	0.562503	0.870734	0.652335	0.657626	0.747684	0	0.731728	0.594647	0.73436	0.738388	0.837803	0.855603	0.57629	0.535368	0.548742
VAV3	0.217873	0.272646	0.238279	0.0554237	0.167387	0.162474	0.265204	0.263475	0.145422	0.266535	0.210568	0.0266713	0.373834	0.0259046	0.0462728	0.388425	0.362992	0.232253	0.0935035	0.158185	0.270551	0.249048	0.217677	0.177832	0.302758	0.21152	0.222612	0.306191	0.0624732	0.20767	0.0927524	0.245305	0.299466	0.43805	0.306497	0.0134099	0.199316	0.368807	0	0.261562	0.407678	0.0347388	0.219832	0.21905	0.146204	0.257977	0.114234	0.381649
SLC25A24	0.148984	0.102278	0.112764	0.12843	0.126018	0.120379	0.14417	0.112789	0.10683	0.115922	0.117393	0.125508	0.17146	0.114549	0.09854	0.125123	0.344367	0.135115	0.114284	0.129817	0.119221	0.114895	0.136114	0.0657489	0.0869847	0.130179	0	0.137882	0.127459	0.127885	0.148543	0.13665	0.108776	0.110343	0.196584	0.118768	0.117833	0.139337	0	0.126052	0.157208	0.125237	0.181601	0.1167	0.0993182	0.0694188	0.0727928	0.0939707
FAM102B	0.301676	0.330782	0.246621	0.349082	0.359804	0.298376	0.294194	0.293089	0.230468	0.217473	0.226547	0.266612	0.366533	0.280002	0.305523	0.341261	0.567866	0.317086	0.302807	0.286699	0.272469	0.220336	0.323428	0.204824	0.273044	0.342559	0.122191	0.356361	0.391652	0.369301	0.341089	0.281813	0.268219	0.27515	0.32726	0.231284	0.231626	0.320961	0	0.352646	0.364644	0.388794	0.414167	0.352815	0.301977	0.205226	0.201787	0.24453
HENMT1	0.0400208	0.0343169	0.0310157	0.0473677	0.0581912	0.0526618	0.0640188	0.0607507	0.033185	0.0320221	0.0400069	0.0251981	0.0480815	0.050637	0.0246125	0.0494286	0	0.0502588	0.0680196	0.0380418	0.0500432	0.0329965	0.0457007	0.024404	0.0364967	0.0606809	0	0.0705757	0.0552442	0.0538011	0.0335869	0.0415918	0.0433154	0.0385279	0.0254015	0.027881	0.0506816	0.0458671	0	0.0471103	0.0605042	0.0358589	0.0496889	0.0589901	0.0656913	0.0240364	0.0157908	0.0246591
PRPF38B	0.230666	0.234524	0.154707	0.229028	0.207168	0.18978	0.21166	0.178089	0.140936	0.126439	0.155602	0.215402	0.379523	0.199726	0.216153	0.196839	0.34707	0.189072	0.189658	0.166199	0.175111	0.159459	0.362552	0.14592	0.13432	0.271002	0	0.205548	0.209227	0.229819	0.325276	0.174776	0.16436	0.113873	0.271948	0.163486	0.158303	0.222101	0	0.216899	0.273864	0.179863	0.251811	0.261528	0.12735	0.123731	0.150112	0.219795
FNDC7	0.00163647	0.000827218	0.00270246	0.0035686	0.0040611	0.000601786	0.00113901	0.00131339	0.00125943	0	0.00150862	0.00250439	0.00102604	0.00192142	0.00218608	0.00356026	0	0.00373298	0.00138885	0.00146616	0.00374109	0.0014546	0.0106159	0.00196444	0.00107646	0.00028267	0	0.000446084	0.00280989	0.00189095	0.00504575	0.00567993	0.00134466	0	0	0.00133404	0.00126998	0.00225098	0	0.00133071	0.0066287	0.00546722	0.000901983	0	0.00354631	0.00164598	0.00223153	0.00327006
STXBP3	0.143825	0.162252	0.145303	0.195694	0.182788	0.183192	0.120726	0.167138	0.125791	0.145281	0.114057	0.103598	0.177053	0.141848	0.120286	0.15983	0.180911	0.108253	0.144384	0.116892	0.142712	0.117595	0.105384	0.105696	0.133785	0.165827	0	0.22343	0.271368	0.224596	0.221452	0.169611	0.129509	0.120951	0.203262	0.105126	0.129514	0.159623	0	0.143792	0.1274	0.193327	0.204027	0.152955	0.14391	0.0886055	0.0785145	0.134612
AKNAD1	0.0025625	0.00554111	0.00441688	0.0112411	0.00782729	0.00484422	0.00601	0.00525799	0.00589417	0.00615405	0.00659303	0.0046039	0.00270416	0.0173436	0.0102055	0.0104303	0	0.004104	0.00383179	0.00716573	0.00724841	0.00692382	0.00301194	0.00753724	0.00489716	0.00347462	0	0.00413977	0.0112133	0.0107401	0.00352655	0.00738086	0.00500131	0.00193944	0.00260571	0.00214736	0.00418236	0.00376896	0	0.00727754	0.0208864	0.00642737	0.0156501	0.00431173	0.00359034	0.00573331	0.00916085	0.00729623
GPSM2	0.0523661	0.0720565	0.0674238	0.198744	0.102105	0.0623922	0.0686244	0.105582	0.0969969	0.0464885	0.039258	0.0352613	0.0417977	0.142151	0.055399	0.117768	0.107184	0.097529	0.107859	0.0522478	0.0906614	0.0904133	0.0425513	0.111381	0.0354572	0.0292946	0	0.112056	0.18917	0.105953	0.0654504	0.166473	0.0643763	0.0434644	0.0536622	0.0442989	0.0911679	0.0744628	0	0.0646235	0.0683409	0.0640038	0.21355	0.0563906	0.0483239	0.0706497	0.081521	0.0588251
WDR47	0.259081	0.273695	0.189874	0.32999	0.311408	0.318364	0.326726	0.248588	0.206676	0.2058	0.213942	0.231368	0.270778	0.254951	0.217827	0.255368	0.450932	0.279391	0.286629	0.292529	0.245032	0.172783	0.212347	0.162457	0.234058	0.28508	0.460467	0.367381	0.388727	0.303809	0.326163	0.276463	0.214055	0.184181	0.284084	0.198872	0.219762	0.263117	0	0.282789	0.277881	0.281648	0.355999	0.321355	0.284509	0.165404	0.150515	0.245734
TAF13	0.079364	0.0939763	0.090237	0.119474	0.11099	0.140148	0.0988606	0.104071	0.0788041	0.072652	0.0812388	0.0580602	0.0998933	0.0847155	0.0641992	0.116607	0.369855	0.0905271	0.151515	0.0802562	0.117451	0.0800032	0.0930605	0.0926973	0.118862	0.0765358	0	0.0976552	0.139328	0.0876846	0.0775951	0.107021	0.0718135	0.053487	0.0555686	0.0737194	0.0975065	0.0652929	0	0.0851947	0.111557	0.0745921	0.103029	0.104124	0.123212	0.0673964	0.0376021	0.0595729
TMEM167B	0.0931898	0.0787331	0.0872266	0.103726	0.103653	0.107817	0.149304	0.113228	0.0852986	0.0678208	0.0894427	0.0512486	0.108553	0.0972882	0.0602678	0.0911805	0.181448	0.06097	0.12922	0.0619973	0.0872646	0.0772164	0.0501282	0.0596641	0.0984884	0.0575675	0.173185	0.113182	0.140849	0.123704	0.153302	0.12787	0.0796018	0.0573382	0.0494564	0.0471989	0.101994	0.100175	0	0.0993619	0.0795221	0.0906826	0.132448	0.105511	0.119392	0.0764607	0.0428914	0.0717226
C1orf194	0.00986024	0.0142513	0.0199206	0.0225373	0.011031	0.014907	0.0204602	0.0107796	0.0149958	0.00995847	0.0110945	0.00736994	0.00991862	0.0211513	0.0243376	0.011102	0	0.022532	0.0212001	0.0147943	0.0125226	0.0144097	0.0127222	0.0209433	0.013136	0.0043928	0	0.0126395	0.0250265	0.0123944	0.0245659	0.0158191	0.0169438	0.0118961	0.0196132	0.00746115	0.0149694	0.0128898	0	0.0125485	0.0241255	0.014109	0.0310428	0.0085835	0.0169629	0.0109417	0.00660573	0.0201792
KIAA1324	0.329829	0.394354	0.314816	0.453366	0.40566	0.301615	0.42073	0.34102	0.297293	0.306334	0.270703	0.327397	0.467567	0.390175	0.417584	0.425298	0.759153	0.403765	0.326615	0.358935	0.358434	0.237651	0.43063	0.24418	0.267415	0.335921	0.132714	0.388116	0.433929	0.47064	0.498412	0.329941	0.315269	0.287681	0.452817	0.291043	0.266152	0.360972	0	0.387612	0.486631	0.406565	0.474446	0.452618	0.350523	0.21249	0.30239	0.270171
SARS	0.188673	0.189246	0.157492	0.251162	0.212169	0.22795	0.263988	0.200694	0.161901	0.121963	0.155078	0.143256	0.224155	0.274478	0.207638	0.227109	0.162295	0.244085	0.271598	0.223208	0.22813	0.168214	0.197258	0.143686	0.167568	0.176654	0.231617	0.217968	0.32683	0.205362	0.245069	0.247301	0.179384	0.133531	0.183732	0.139326	0.190483	0.188478	0	0.197632	0.273741	0.215622	0.312295	0.261483	0.200348	0.158572	0.154113	0.23305
CELSR2	0.160537	0.16347	0.164565	0.211766	0.223243	0.23142	0.221127	0.197861	0.160262	0.127034	0.162418	0.117589	0.245739	0.229848	0.159244	0.207389	0.183455	0.212593	0.24086	0.203559	0.202866	0.144023	0.17498	0.130881	0.185073	0.164934	0.153788	0.204043	0.281657	0.16573	0.279312	0.221066	0.163653	0.139226	0.123064	0.143487	0.18304	0.200502	0	0.22335	0.261604	0.155038	0.231008	0.209106	0.216933	0.151595	0.141182	0.10955
PSRC1	0.0743609	0.107324	0.0929214	0.0884404	0.0986229	0.0823765	0.0998786	0.130744	0.111301	0.0454075	0.0677679	0.0585363	0.135575	0.154112	0.104445	0.155623	0.0548626	0.170908	0.124894	0.0744568	0.105688	0.103233	0.0606707	0.0800166	0.0685504	0.0775408	0	0.0981485	0.167272	0.128208	0.148901	0.136341	0.111525	0.0703583	0.0537678	0.0576019	0.102196	0.114597	0	0.116588	0.171349	0.119243	0.29083	0.0900754	0.0954161	0.111171	0.0820655	0.0352979
MYBPHL	0.023747	0.0119626	0.00585267	0.0100654	0.0134846	0.00666638	0.0131743	0.018788	0.0131861	0.00959538	0.00733807	0.0253218	0.0199294	0.0332154	0.0199257	0.0157283	0.119651	0.014797	0.0147181	0.00986862	0.0170175	0.0349567	0.019313	0.00829784	0.0043104	0.00655961	0	0.021173	0.00982654	0.0228794	0.0321297	0.0303006	0.0222022	0.011476	0.0212942	0.0169773	0.0157301	0.0282866	0	0.0278771	0.0214619	0.0235452	0.029331	0.0230705	0.019366	0.0512376	0.00260578	0.00719671
SORT1	0.358325	0.355886	0.277405	0.461762	0.419383	0.375512	0.407335	0.327453	0.244839	0.283502	0.231181	0.355349	0.415561	0.358697	0.324398	0.347786	0.658695	0.40136	0.350882	0.310452	0.323888	0.208614	0.410622	0.191778	0.297357	0.376927	0.686431	0.47418	0.521211	0.471066	0.577304	0.32908	0.317022	0.287018	0.49723	0.248644	0.248252	0.425122	0	0.426455	0.449242	0.463996	0.484367	0.49578	0.374506	0.24537	0.251465	0.375008
PSMA5	0.120544	0.121805	0.116342	0.16757	0.127036	0.148522	0.115698	0.126117	0.118416	0.0989736	0.100999	0.103056	0.147345	0.203507	0.121792	0.17267	0.0731578	0.161064	0.153781	0.130487	0.145878	0.11531	0.0863684	0.100899	0.120406	0.122681	0.0649394	0.0989135	0.214805	0.127712	0.131996	0.186205	0.115233	0.10213	0.0988184	0.0962184	0.106159	0.112109	0	0.145497	0.170839	0.147576	0.206508	0.0942271	0.113291	0.086316	0.0894299	0.0949177
SYPL2	0.000736845	0.00147427	0	0.00443627	0.000645038	0.00123411	0	0	0.00187505	0.000675162	0.00070476	0	0	0	0.000839402	0.00113639	0	0	0.00144456	0.000783101	0.00043039	0.000355092	0	0.00101914	0	0.00112383	0	0	0.00357352	0.00168021	0	0.00230402	0.000725306	0	0	0.000403885	0.000234352	0.000864007	0	0.00405182	0.000812322	0	0.00548236	0	0	0.00163336	0.00354221	0.0039631
ATXN7L2	0.0234819	0.0295859	0.0304882	0.0350121	0.0335229	0.0318385	0.0530312	0.0460342	0.0337063	0.022684	0.0243918	0.0266992	0.0485039	0.0396984	0.0400117	0.032693	0.120307	0.0288581	0.0292073	0.0350586	0.0382497	0.0228673	0.0257424	0.0356184	0.031973	0.0355064	0.0255391	0.0374393	0.0348409	0.0335651	0.0937062	0.0401028	0.0367601	0.0187169	0.0226903	0.0187793	0.0323199	0.0471146	0	0.0585093	0.0505732	0.0339991	0.029934	0.0338286	0.0231229	0.0306061	0.06957	0.0346462
CYB561D1	0.0666752	0.0456351	0.0776623	0.147008	0.118252	0.0672731	0.109277	0.0890493	0.121165	0.0467459	0.0667042	0.0367941	0.0736918	0.145187	0.0818422	0.142203	0.155431	0.132408	0.110793	0.0822988	0.0900404	0.0930206	0.0631278	0.0957351	0.0769734	0.0671915	0	0.0750833	0.0988412	0.107658	0.0970678	0.133348	0.083841	0.0691143	0.0634162	0.0584705	0.10888	0.0832471	0	0.097496	0.108568	0.0851573	0.153367	0.0964623	0.0652331	0.0881754	0.0959629	0.104381
AMIGO1	0.0714784	0.0641967	0.0658433	0.0744517	0.0589278	0.0854163	0.12201	0.0971875	0.0519389	0.0556178	0.0741207	0.0421547	0.124033	0.0434391	0.0401082	0.0539864	0.0820714	0.0588759	0.109145	0.0508846	0.0597655	0.0512	0.0473275	0.0468366	0.0851099	0.0446704	0.0701162	0.0765124	0.0999044	0.0630807	0.0934864	0.0949856	0.0660552	0.0306111	0.0378557	0.036307	0.0731133	0.0747165	0	0.0837974	0.0457829	0.0663817	0.087755	0.0860766	0.0742985	0.0603502	0.0162536	0.0464416
GPR61	0.0271543	0.0301517	0.0356685	0.0566205	0.053847	0.0436283	0.0271843	0.0459196	0.0480966	0.0362008	0.0454673	0.045936	0.0543483	0.0860123	0.048319	0.0696805	0.120307	0.076683	0.0452638	0.0449688	0.0507957	0.0407636	0.0289091	0.0445537	0.0323778	0.0411043	0.0649394	0.0315916	0.0258044	0.0309089	0.0448458	0.0330768	0.0352324	0.0317669	0.0211186	0.0405082	0.0359518	0.0534779	0	0.062597	0.0333281	0.0375826	0.0271393	0.0591199	0.0340167	0.0410871	0.0397512	0.0291094
GNAI3	0.223773	0.260424	0.204365	0.323154	0.311327	0.274588	0.227026	0.188586	0.197216	0.182525	0.176085	0.204679	0.220419	0.236483	0.221998	0.263104	0.220732	0.278984	0.222308	0.233805	0.234629	0.157313	0.224021	0.15004	0.176802	0.236134	0.240217	0.300449	0.299648	0.353552	0.308457	0.2519	0.208198	0.184494	0.22626	0.188716	0.185692	0.226142	0	0.266333	0.252786	0.239715	0.299133	0.303713	0.223729	0.179111	0.164355	0.241497
GNAT2	0.000477908	0	0.00398838	0.0103935	0.00517752	0.0018721	0.00294976	0.00125575	0.00388563	0.000606024	0.000450442	0.000969007	0.00120785	0.00429889	0.000849715	0.0131848	0	0.00658272	0.00521198	0.000954267	0.00222695	0.00218714	0	0.00431662	0	0.00249972	0	0.00119874	0.000987149	0.00208104	0	0.00735533	0.000552219	0.00181146	0.00186948	0.000235002	0.00229636	0	0	0.00175657	0.00196157	0	0.00400749	0	0	0.00207863	0.00221327	0.00349651
AMPD2	0.0903121	0.108599	0.0892333	0.0853435	0.131931	0.105627	0.157726	0.108883	0.091703	0.0398313	0.0684924	0.0452641	0.12402	0.0751932	0.085462	0.0912215	0	0.0933385	0.122559	0.0828242	0.10213	0.0582353	0.0699633	0.0683453	0.114504	0.096254	0.137095	0.139766	0.105202	0.114876	0.190289	0.154019	0.100278	0.0621597	0.0501541	0.0622198	0.121918	0.0876436	0	0.137884	0.112408	0.0856392	0.10932	0.121563	0.136742	0.0707927	0.051132	0.0637967
GSTM4	0.0319914	0.0301045	0.0311862	0.0480258	0.030516	0.0309218	0.0674081	0.0412998	0.0273451	0.0320354	0.0293765	0.0227254	0.060112	0.0715518	0.0368589	0.0306891	0.146084	0.0484244	0.0533408	0.03216	0.0369998	0.0329931	0.0203932	0.0263833	0.0398808	0.0180319	0	0.0336882	0.0562318	0.0539453	0.037147	0.0469472	0.039079	0.0214448	0.0122255	0.0219587	0.0417144	0.0316752	0	0.042617	0.0292648	0.0388716	0.0741295	0.0471489	0.041578	0.0244562	0.0144088	0.031704
GSTM2	0.000944519	0.000692064	0.00279949	0.00505504	0.00483374	0.00622655	0.0155246	0.00272659	0.00236794	0.00184505	0.0038327	0.0031598	0.00278763	0.00268568	0.00572058	0.00784816	0.105915	0.000755124	0.00203788	0.00587356	0.00366409	0.0078335	0.00750694	0.00995646	0.00104514	0.0105595	0	0.00602164	0.00332341	0.00693531	0	0.00635735	0.00787391	0.00701522	0.00909823	9.01441e-05	0.00619146	0.00337263	0	0.00649661	0.00174628	0.00329712	0.0078794	0.0107698	0.00584261	0.0057304	0	0.0267813
GSTM5	0.000695946	0.000445576	0.000335148	0.00468832	0.00350969	0.00223025	0.00132884	0.00133869	0.000659933	0.00309746	0.000105963	0.00281354	0	0	0.00111973	0	0	0.000794761	0.00249418	0	0.000171742	0.00143391	0	0	0.00137782	0	0.0859405	0.001827	0.00355015	0.0042276	0	0.00150369	0.00227376	0	0	0	0.000595581	0.000903637	0	0.00105688	0.0068463	0.00407987	0	0	0.00656456	0.000622818	0.00150567	0.00219563
GSTM3	0.0846587	0.0796816	0.0584862	0.0703666	0.0497956	0.0711883	0.132001	0.137922	0.0646879	0.0647255	0.0909782	0.0507843	0.0738326	0.131095	0.0465603	0.111741	0.231975	0.0821469	0.134007	0.0503343	0.0886438	0.0664105	0.0599616	0.0613485	0.084417	0.0931532	0	0.0668559	0.0924216	0.101443	0.179936	0.112821	0.0724745	0.0617992	0.092836	0.0520011	0.0910146	0.0967278	0	0.152123	0.113702	0.104893	0.155698	0.104657	0.089908	0.0418848	0.00301206	0.0793552
EPS8L3	0.000167199	0.00277209	0	0	0	0.000595025	0	0	0	0	0.000128564	0.000284473	0	0.00279775	0	0	0	0	0.000282421	0	0	0.0001643	0	0	0.000624184	0	0	0	0.000617991	0	0	0	0	0.000354268	0	0	0	0.00030581	0	0.00153125	0	0	0	0	0	0.000471529	0	0
CSF1	0.00201525	0.00157881	0.00245096	0.000976355	0.0016483	0.00478215	0.00158908	0.00509211	0.0036876	0.00270046	0.00146057	0.00322564	0.00211724	0.00642862	0.0019751	0.00312331	0	0.00354631	0.00119361	0.00449523	0.00346217	0.00304758	0.0102522	0.000656213	0.00212373	0.00030783	0	0.00287691	0.00501012	0.00673438	0	0.0029008	0.00381089	0.000584376	0.00387871	0.00251439	0.00330755	0.00583999	0	0.00278456	0	0.00733672	0.000556335	0.00555353	0.00403757	0.00324202	0.000866359	0.000960762
AHCYL1	0.272391	0.264504	0.216487	0.343681	0.336232	0.329447	0.331688	0.260711	0.200996	0.202296	0.200185	0.219693	0.297574	0.260102	0.22006	0.271138	0.446749	0.252229	0.278557	0.243138	0.272805	0.167438	0.260315	0.15301	0.259831	0.266789	0.443753	0.436302	0.414291	0.42922	0.405295	0.290248	0.227697	0.188084	0.273341	0.179621	0.208362	0.245264	0	0.292987	0.295569	0.29841	0.332032	0.383685	0.26767	0.163833	0.144988	0.283975
STRIP1	0.104158	0.127026	0.109085	0.130158	0.148174	0.113816	0.165494	0.145994	0.11976	0.0970018	0.105384	0.076075	0.148432	0.120198	0.125026	0.1286	0	0.115458	0.159928	0.137876	0.120924	0.0895814	0.115616	0.0983585	0.129336	0.110998	0.830877	0.0871192	0.144314	0.130732	0.169785	0.174247	0.1219	0.0944476	0.0759787	0.0927929	0.139846	0.146594	0	0.176245	0.118434	0.153066	0.134792	0.150241	0.112715	0.0881306	0.0653493	0.097141
ALX3	0	0	0.000465513	0.00199537	0.000583673	0	0.00283165	0.00203956	0.00259715	0.000243104	0.000490199	0	0.00320094	0.00160151	0	0.00808937	0	0.00593519	0.00113631	0	0.00179273	0.00344173	0.00103267	0.0131484	0.00029667	0.000710907	0	0.00126538	0.00221618	0.00120388	0.00308915	0.00318933	0.00137362	0.00123393	0	0.00318886	0.000994611	0.00143954	0	0.00300042	0.00103448	0.00201729	0.00168005	0	0	0	0	0.00227113
UBL4B	0	0.00102176	0	0.000615726	0	0	0	0.000455181	0.000301926	0	0.000203102	0	0	0	0.00103089	0	0	0	0	0	0	0.00186172	0	0.00184966	0	0	0	0	0	0	0	0.00186647	0	0	0	0	0	0	0	0	0.0127739	0	0	0	0	0	0	0.00168806
SLC6A17	0.320043	0.387031	0.255228	0.413822	0.45397	0.344308	0.397849	0.310867	0.267866	0.27167	0.238627	0.291614	0.512833	0.314932	0.362555	0.358608	0.363979	0.377857	0.339388	0.360665	0.327703	0.207058	0.422218	0.202521	0.285301	0.349502	0.250195	0.422049	0.424305	0.442613	0.452751	0.312233	0.291566	0.253071	0.397374	0.266736	0.237052	0.344933	0	0.44994	0.486502	0.349279	0.440162	0.491317	0.339443	0.199217	0.326876	0.249829
KCNC4	0.145163	0.146587	0.1216	0.126198	0.15328	0.140704	0.17153	0.141309	0.114686	0.0877663	0.100434	0.131653	0.140876	0.10314	0.121981	0.124986	0.0700046	0.15872	0.131116	0.145742	0.11573	0.111085	0.118949	0.0906581	0.136923	0.11936	0.175409	0.171269	0.190478	0.141001	0.220518	0.183033	0.138591	0.0969979	0.168788	0.113679	0.115994	0.131261	0	0.151625	0.0887154	0.142845	0.224861	0.185021	0.153443	0.0867799	0.0707146	0.104093
RBM15	0.0723905	0.051614	0.0406133	0.0613617	0.0529979	0.0758125	0.0966324	0.058926	0.0435326	0.0518842	0.0550774	0.0453797	0.0860596	0.0554763	0.0517253	0.057137	0	0.0806129	0.0540223	0.0523268	0.050846	0.0438015	0.0446166	0.0324779	0.0473744	0.0727198	0.137095	0.109547	0.0953983	0.0638577	0.0500598	0.0704016	0.043363	0.0365953	0.0441804	0.03658	0.0516333	0.060255	0	0.0654108	0.0860998	0.0489043	0.0509427	0.0758674	0.0815303	0.0395791	0.0593126	0.0658233
SLC16A4	0.0159515	0.0246007	0.037549	0.159603	0.0651465	0.0315036	0.077349	0.0456737	0.0487394	0.0270298	0.0297361	0.0179769	0.0161215	0.114824	0.0211351	0.105876	0	0.0901919	0.0629579	0.025983	0.0430937	0.0434218	0.0319845	0.0555776	0.0202448	0.0182242	0	0.0505999	0.106217	0.0393786	0.0214068	0.0670164	0.0321959	0.0427387	0.0260872	0.0171577	0.040415	0.0507792	0	0.0302173	0.0332391	0.0174983	0.0899375	0.0858047	0.0378571	0.0495732	0.0231671	0.0609217
LAMTOR5	0.0746734	0.0676585	0.0727895	0.146407	0.0936983	0.109058	0.149707	0.119992	0.0844133	0.0771358	0.0724478	0.0406275	0.0649822	0.13077	0.0508041	0.136986	0	0.0782368	0.188364	0.0725732	0.0915241	0.0662573	0.0521554	0.0798915	0.095412	0.0589914	0	0.0978104	0.1867	0.102705	0.120364	0.139633	0.0666411	0.0408789	0.0641988	0.0337373	0.13613	0.0802204	0	0.0985444	0.0774949	0.0661393	0.13211	0.131272	0.118724	0.0615552	0.0151522	0.0511508
PROK1	0.00116384	0	0.000199916	0	0	0.000895511	0.00283165	0.00129218	0.000283122	0	0.000878846	0	0.000302727	0	0	0	0	0.000477137	0	0	0.00166325	0.000336094	0.000424406	0	0	0	0	0	0.000333988	0	0	0	0.000254015	0	0	0	0	0	0	0	0	0	0	0	0	0	0.00233879	0.00118632
KCNA2	0.232763	0.244967	0.169064	0.247479	0.236019	0.269912	0.34452	0.246339	0.194859	0.207009	0.183398	0.201367	0.286388	0.235879	0.146049	0.213199	0.301031	0.225392	0.287398	0.268089	0.262687	0.176133	0.215325	0.132283	0.24105	0.257054	0.500828	0.245062	0.368626	0.218669	0.255172	0.272332	0.196918	0.168638	0.239844	0.157802	0.263583	0.19772	0	0.270627	0.230157	0.160559	0.221123	0.34615	0.285169	0.168114	0.106625	0.380505
KCNA3	0.00265533	0.00426803	0.00019853	0.0015171	0.000884544	0	0.00211276	0.000923739	0.000654592	0	0.000475143	0.00108793	0.00196724	0.00164885	0.00195878	0	0	0.00373167	0.00336224	0.00191076	0.000142503	0.00085357	0	0.00355464	0.000758558	0	0	0	0.000604365	0	0.0116096	0	0.000591561	0.00468589	0	0	0.000695745	0.00119858	0	0.00340204	0.00409066	0	0	0	0	0.000501624	0.000925646	0.00394264
CD53	0.0415117	0.17537	0.125576	0.221596	0.158329	0.173469	0.129503	0.225584	0.0930199	0.176758	0.0964911	0.13653	0.160045	0.0884597	0.15808	0.1321	0.135785	0.160117	0.252587	0.113213	0.225349	0.168012	0.0708492	0.1554	0.303161	0.16663	0.0649394	0.154854	0.252755	0.140202	0.134003	0.152392	0.256048	0.12174	0.14606	0.242375	0.246132	0.0826448	0	0.121738	0.164611	0.22292	0.140032	0.0913889	0.213083	0.119228	0.116165	0.0530382
LRIF1	0.106212	0.0947748	0.104697	0.139114	0.107291	0.100447	0.180534	0.0876649	0.0971523	0.0767487	0.084515	0.070767	0.131714	0.133501	0.0660543	0.146556	0.245296	0.117591	0.115487	0.0790426	0.094239	0.0941998	0.0761906	0.0945587	0.0860051	0.095185	0.137095	0.151915	0.14539	0.12387	0.107164	0.108715	0.0819302	0.090422	0.0808147	0.0601252	0.13362	0.0830245	0	0.109342	0.0945602	0.0982021	0.124569	0.14959	0.122689	0.0828028	0.0534678	0.218344
DRAM2	0.153744	0.128084	0.108553	0.133505	0.139275	0.125056	0.103164	0.107637	0.0974095	0.105881	0.0809441	0.132221	0.138023	0.151988	0.103798	0.128359	0.0731578	0.126856	0.127064	0.113526	0.115559	0.0849752	0.095294	0.0755242	0.095676	0.107541	0	0.159349	0.137481	0.16359	0.106703	0.120936	0.110976	0.0769966	0.120431	0.0885589	0.0854221	0.127466	0	0.126664	0.151766	0.114006	0.128193	0.121179	0.083423	0.0910727	0.0688495	0.0837961
CEPT1	0.191692	0.180282	0.166564	0.296956	0.282041	0.255994	0.223503	0.188443	0.170044	0.169152	0.164494	0.1462	0.202401	0.225605	0.16554	0.270964	0	0.24152	0.234223	0.193428	0.195675	0.123173	0.162292	0.119008	0.168748	0.182304	0.0255391	0.29606	0.235676	0.26222	0.20621	0.19194	0.163463	0.130585	0.124544	0.132538	0.158591	0.204784	0	0.201368	0.195723	0.187282	0.255892	0.311767	0.195729	0.13522	0.122449	0.125739
DENND2D	0.00233518	0.000245534	0.00108242	0.00315609	0	0.00122061	0.00111558	0.00145251	0.000622382	0.000331532	0.00141593	8.8565e-05	0.00315286	0	0.00222071	0.00579434	0	0.0118424	0.00203508	0.00209579	0.00281222	0.000860483	0	0.000394706	8.34575e-05	0.00119113	0	0.00317755	0.00190868	0	0.00082134	0.00573491	0.00205047	0	0	0.000176789	0.000381204	0.00247627	0	0.00233413	0.0076471	0	0.00291344	0.00261028	0	0.000525614	0	0.00111124
CHI3L2	0.000307195	0.000594211	0.00188744	0.00237952	0.00205818	0.00049182	0.00363	0.00112485	0.00127389	0.0032662	0.00114855	0.000880794	0.0018916	0.00422249	0.00178991	0.00372338	0	0.00195452	0.00234612	0.00365903	0.00146217	0.000485376	0.00068864	0.00132189	0.00155385	0	0	0.00175993	0.00124854	0.00455838	0	0.00308502	0.00141634	0	0	0	0.00218682	0	0	0	0	0.000663715	0.00801428	0.00217449	0.000376349	0.000916963	0	0
CHIA	0.0026398	0	0.000473902	0.00106301	0.00110357	0	0.00306795	0.0015144	0.00019559	0.00103161	0.000103999	0.00264414	0.00105331	0	0.000522692	0.000850601	0	0.00137986	0.000366682	0	0	0.00105744	0.0019949	0.000931148	0.000493343	0.000927278	0	0.00113684	0.000454362	0	0	0.00115805	0.000180851	0.00459475	0.00438293	0.00132423	0.000560104	0.000508329	0	0.000796256	0.00119378	0.00089306	0	0	0	0.00029313	0.0019268	0.000709572
PIFO	0.00524444	0.00186035	0.0032747	0.00575037	0.00214994	0.00556452	0.00326726	0.00281994	0.00212501	0.00181221	0.00537227	0.000802943	0.00737177	0.0115243	0.00147053	0.00426198	0	0.00277383	0.00322057	0.00163762	0.00459855	0.00222315	0	0.0014924	0.0023089	0.0085099	0	0.00408601	0.00930431	0.00309864	0.00106306	0.00442173	0.00212271	0	0.000493308	0.000315404	0.00153716	0.00125694	0	0.00213673	0.00105166	0	0.00351947	0	0.0022797	0.000834663	0	0.00108099
OVGP1	0.10273	0.0843155	0.0597226	0.056934	0.0663158	0.0631995	0.0626538	0.0726309	0.0594755	0.0445627	0.0472193	0.067889	0.0931442	0.0701154	0.129971	0.0300813	0	0.0657786	0.0438087	0.0485135	0.0655967	0.0575034	0.0343136	0.0431987	0.0630891	0.0694065	0.21971	0.0580956	0.0776091	0.11114	0.0978769	0.076	0.077943	0.0394996	0.0653253	0.0534581	0.0494842	0.0759899	0	0.0641743	0.0696916	0.0882328	0.0971225	0.0420008	0.0493215	0.043473	0.0281788	0.0426756
WDR77	0.0224223	0.0266533	0.0289352	0.0476192	0.0390104	0.0500137	0.029938	0.0401911	0.036533	0.0289736	0.0304786	0.0219905	0.036256	0.0512267	0.0368961	0.0597167	0	0.0419191	0.0382991	0.0345405	0.036583	0.0285097	0.0226309	0.0291714	0.0364255	0.03692	0	0.0256264	0.0516227	0.051256	0.0532285	0.0370855	0.0296064	0.0242852	0.0149859	0.0320318	0.0205717	0.0337836	0	0.0270112	0.0353414	0.0294188	0.0269233	0.0311978	0.019815	0.0275261	0.0173505	0.0124132
ATP5PB	0.132578	0.110659	0.117076	0.183364	0.139983	0.151273	0.184716	0.167884	0.13377	0.0991287	0.139969	0.095474	0.129207	0.190332	0.104944	0.164709	0.131445	0.146963	0.210353	0.120462	0.152355	0.101749	0.141045	0.0699587	0.137278	0.111548	0.114445	0.151241	0.180533	0.166708	0.242926	0.181085	0.119699	0.0934726	0.10724	0.0843157	0.131042	0.127329	0	0.161298	0.144895	0.121202	0.172945	0.192612	0.141031	0.084338	0.0524192	0.0905058
C1orf162	0.0377864	0.0361086	0.0310253	0.0332113	0.0490741	0.0370988	0.0369473	0.0503368	0.0276198	0.0315749	0.0169692	0.0368655	0.0362179	0.0459568	0.03411	0.026023	0	0.0269187	0.0289339	0.0279777	0.0491972	0.0302072	0.0259499	0.0166438	0.033589	0.0231639	0.0649394	0.0613266	0.066518	0.0598569	0.042358	0.0375171	0.0478318	0.0383465	0.0338951	0.0280831	0.0384173	0.0500355	0	0.0410227	0.0868507	0.0223947	0.0350501	0.0847728	0.0290895	0.0237871	0.0350662	0.053642
TMIGD3	0.00678323	0.0103695	0.0041684	0.0117681	0.00843107	0.00540324	0.00633401	0.0103089	0.0113131	0.00222495	0.00305305	0.00563052	0.0128876	0.00919305	0.00599354	0.0136536	0	0.00630173	0.0118874	0.0051838	0.0061551	0.00684137	0.00650789	0.0098383	0.00470257	0.0033876	0	0.00546223	0.0169795	0.0120722	0.00526842	0.0116359	0.00564253	0.0095628	0	0.000755023	0.00539991	0.00822019	0	0.000461136	0.0029458	0.00346673	0.0178288	0.00565564	0.00300305	0.00953913	0.00579627	0.0136031
RAP1A	0.325323	0.342079	0.272216	0.40638	0.383623	0.336976	0.328981	0.271666	0.239916	0.228463	0.219806	0.283076	0.407549	0.295818	0.29795	0.339924	0.571947	0.373727	0.317195	0.335812	0.291344	0.209542	0.363871	0.202955	0.256018	0.328842	0.247138	0.405763	0.382037	0.464205	0.426021	0.279003	0.263888	0.24545	0.330592	0.241862	0.248186	0.337478	0	0.338571	0.381614	0.339787	0.433605	0.483742	0.320262	0.203141	0.237485	0.253125
INKA2	0.10784	0.0995769	0.109719	0.168811	0.12084	0.0995446	0.0615601	0.0978785	0.0999685	0.0812987	0.107042	0.120563	0.114645	0.140047	0.128992	0.114348	0.0768982	0.128881	0.116734	0.0963357	0.122966	0.0880298	0.144165	0.126066	0.0846008	0.120687	0.0255391	0.0820986	0.122959	0.151776	0.110787	0.125002	0.0896099	0.0853326	0.0875659	0.105339	0.0453819	0.0773243	0	0.0943823	0.164037	0.100447	0.15043	0.115161	0.0637666	0.0981474	0.116905	0.1244
DDX20	0.038523	0.0494075	0.0489926	0.0985999	0.0641059	0.0486842	0.0506236	0.0586501	0.0509161	0.0383017	0.0364647	0.0295891	0.0566867	0.0705302	0.035385	0.0525101	0.0548626	0.0625412	0.0642912	0.0465525	0.0531447	0.0441354	0.0178733	0.0492734	0.0422351	0.0290608	0	0.0626307	0.108349	0.070988	0.0635664	0.0904164	0.0418489	0.0415005	0.0124898	0.0293385	0.045199	0.0532063	0	0.0745788	0.0412501	0.0324869	0.109674	0.0403188	0.0447887	0.0404426	0.0253056	0.0348463
KCND3	0.491606	0.626993	0.503376	0.677945	0.648698	0.556846	0.57378	0.540659	0.442674	0.487477	0.427489	0.612041	0.617539	0.596233	0.587978	0.552593	0.826561	0.629963	0.510666	0.501663	0.542856	0.512606	0.690773	0.465353	0.41842	0.549726	0.0721124	0.701107	0.699683	0.736312	0.738674	0.557345	0.517767	0.563199	0.856138	0.534362	0.51202	0.607988	0	0.475405	0.581629	0.67941	0.810903	0.675522	0.503079	0.413655	0.603669	0.534143
CTTNBP2NL	0.228689	0.259684	0.212108	0.309623	0.303994	0.248799	0.248714	0.210699	0.20253	0.181741	0.171599	0.2171	0.289613	0.242702	0.245257	0.24877	0.274451	0.244173	0.220952	0.242135	0.244128	0.171056	0.231578	0.148827	0.208714	0.21749	0.377514	0.274315	0.307112	0.282612	0.273534	0.252919	0.189898	0.182202	0.187416	0.203577	0.196746	0.2246	0	0.234119	0.315755	0.253518	0.319634	0.286469	0.240699	0.182552	0.189014	0.241709
WNT2B	0.0834474	0.0878962	0.119763	0.128422	0.124415	0.0620609	0.168174	0.0741143	0.0657039	0.072393	0.0549407	0.055532	0.0942278	0.11261	0.0831851	0.0935238	0.249473	0.110213	0.0824085	0.065503	0.0839666	0.100422	0.0869901	0.0593285	0.064529	0.0625044	0.0859405	0.101166	0.138169	0.113608	0.125997	0.118159	0.0620271	0.0580817	0.0767146	0.0801264	0.12001	0.0880575	0	0.133025	0.117857	0.0859889	0.130432	0.0982416	0.0770896	0.104764	0.0917878	0.181865
ST7L	0.262882	0.273183	0.210432	0.313845	0.292366	0.27369	0.305483	0.244473	0.199769	0.193161	0.178483	0.252483	0.2809	0.271818	0.258235	0.299144	0.505467	0.287017	0.234832	0.244279	0.236521	0.185769	0.247629	0.166257	0.211963	0.281299	0.546601	0.315192	0.334053	0.348122	0.336583	0.247599	0.228862	0.21119	0.313305	0.195549	0.217643	0.281105	0	0.296706	0.312771	0.312998	0.342212	0.363798	0.26589	0.195641	0.182701	0.243908
CAPZA1	0.255016	0.240543	0.204575	0.387762	0.344254	0.287047	0.2509	0.227264	0.20228	0.194545	0.18449	0.195266	0.268687	0.301428	0.237227	0.285548	0.21151	0.276528	0.264041	0.232939	0.2387	0.162791	0.255425	0.137299	0.24006	0.230668	0.198126	0.32049	0.365605	0.350229	0.308741	0.263487	0.200468	0.175676	0.238081	0.182267	0.190584	0.238056	0	0.241791	0.270198	0.241697	0.371616	0.279561	0.239248	0.17648	0.117443	0.201087
MOV10	0.0228279	0.0271135	0.0195773	0.0350522	0.038647	0.02941	0.0877296	0.0294834	0.0310098	0.0193935	0.0228259	0.0282498	0.0375157	0.0293746	0.0291192	0.0301234	0.131982	0.0333494	0.0175319	0.0377009	0.0223393	0.013714	0.0306595	0.0225923	0.0181025	0.0402908	0	0.0337322	0.0277694	0.0608988	0.0418618	0.0396203	0.0281657	0.0222354	0.0371947	0.0320726	0.035497	0.0366661	0	0.0235832	0.059541	0.0258109	0.0212953	0.033241	0.0288466	0.0180135	0.059617	0.0142842
RHOC	0.0033672	0.00460177	0.00213054	0.00189899	0.00305142	0.00114397	0.011427	0.00776813	0.00272724	0.000332504	0.00184982	0.000147771	0.00166191	0.00364653	0.00248232	0.00612598	0	0	0.00417351	0.00570909	0.00583028	0.000728317	0.000813407	0.00033242	0.00293529	0.00191529	0	0.000864898	0.00175016	0.0102195	0.00420352	0.00472111	0.00297286	0.00285077	0.00568798	0.000190193	0.00311512	0.00102507	0	0.00233413	0.00272432	0	0.00198089	0.000674122	0.00347818	0	0.00136101	0.00292708
AL603832.3	0.00157996	0.010318	0.00159333	0.00205748	0.00088857	0.000722708	0.000573519	0.000572348	0.000531738	0.00315314	0.000888605	0.000350216	0.00620332	0	0.00150793	0	0	0.00295674	0	0.00012017	0	0.00478812	0	0.00153944	0	0.00573338	0	0.000654872	0.00277601	0	0.00656279	0.005987	0.0016262	0.00105857	0.00512122	0.00207605	0.00117089	0.00323562	0	0.00177396	0.00197447	0	0.01238	0	0	0.000622552	0.000804155	0.00395731
PPM1J	0	0.00071623	9.34895e-05	0	0	0	0	0.000618946	0.00135519	0.000341343	0.000128509	0	0.00280322	0	0	0.00536766	0	0.00089276	0.000498925	0	0	0.00118422	0	0.00125046	0	0	0	0.00068854	0.0011734	0	0	0	0.00138576	0.00116419	0.00243309	0.000176789	0.000114535	0.00239016	0	0.000688962	0	0.0018168	0.00205491	0	0	0.00122605	0.00293896	0.00133771
SLC16A1	0.0376686	0.0507117	0.0559618	0.0878455	0.0654794	0.0388157	0.0272361	0.0463578	0.0602075	0.0280906	0.0344495	0.0359546	0.0614271	0.0739566	0.0415362	0.0969874	0.143147	0.0747001	0.0610454	0.026161	0.0531973	0.0400627	0.0277826	0.0505606	0.0244961	0.0449615	0	0.0407423	0.0649209	0.0561999	0.0512822	0.0821443	0.0425676	0.0393422	0.032572	0.0426002	0.0434953	0.0429581	0	0.0839847	0.0424398	0.0323178	0.116636	0.0336986	0.03769	0.052715	0.0269723	0.0376828
LRIG2	0.184624	0.191054	0.164029	0.233534	0.211579	0.199981	0.18887	0.200312	0.163112	0.127969	0.134244	0.159305	0.173233	0.23503	0.189452	0.204693	0.447977	0.229988	0.187055	0.213333	0.168473	0.120525	0.172888	0.12926	0.139227	0.154362	0.132714	0.222574	0.232801	0.253431	0.223064	0.202764	0.161136	0.133516	0.117598	0.152351	0.13962	0.204417	0	0.193906	0.207186	0.179403	0.270829	0.192155	0.161556	0.116186	0.107565	0.150027
MAGI3	0.386798	0.458992	0.309609	0.532342	0.559323	0.432937	0.479527	0.407492	0.337192	0.291386	0.316145	0.434841	0.550075	0.406486	0.414534	0.516566	0.942226	0.478345	0.394243	0.47921	0.444317	0.238185	0.523676	0.291973	0.327764	0.435316	0.79192	0.537781	0.502503	0.58862	0.640969	0.327755	0.309907	0.342307	0.533188	0.321327	0.299451	0.426498	0	0.359806	0.653144	0.44332	0.578889	0.636284	0.413268	0.228598	0.344277	0.370023
PHTF1	0.353718	0.361149	0.28183	0.43815	0.429705	0.319359	0.328575	0.28565	0.240603	0.245084	0.225044	0.279483	0.402974	0.326412	0.351467	0.399162	0.654939	0.386997	0.309479	0.359585	0.314592	0.207431	0.32641	0.193938	0.279227	0.343139	0.408286	0.380144	0.392114	0.414082	0.411353	0.308235	0.289349	0.249559	0.345494	0.232382	0.252772	0.346689	0	0.351743	0.461216	0.345859	0.452616	0.428694	0.299265	0.182892	0.268641	0.293163
RSBN1	0.220367	0.247401	0.199579	0.325154	0.275216	0.288815	0.298829	0.219959	0.18299	0.165728	0.184581	0.176501	0.255539	0.22505	0.18691	0.254492	0.208751	0.214126	0.260223	0.202532	0.196286	0.158267	0.235635	0.147644	0.210534	0.234123	0.101572	0.344964	0.354741	0.342821	0.309489	0.261693	0.19419	0.186979	0.22021	0.171895	0.199188	0.240893	0	0.246324	0.223872	0.25936	0.319868	0.294428	0.243382	0.155549	0.111573	0.269618
PTPN22	0.0343061	0.0300528	0.03328	0.0551364	0.0428168	0.0280242	0.037087	0.0283188	0.0285102	0.0215629	0.0163449	0.0132761	0.0272553	0.0529255	0.0263188	0.023852	0	0.0429008	0.0245274	0.0205251	0.0242964	0.0371969	0.00769596	0.0258317	0.0185022	0.0302671	0.21971	0.0204603	0.0505893	0.0269517	0.0155225	0.0511081	0.0231321	0.0171672	0.0256353	0.0167123	0.0286065	0.0203776	0	0.0199506	0.0191495	0.0420044	0.0615017	0.0386166	0.014992	0.0298026	0.00776158	0.0645653
BCL2L15	0.0134014	0.0198375	0.00966525	0.0209944	0.0200583	0.00914508	0.0118802	0.0148462	0.0165605	0.00741526	0.00899758	0.00840968	0.0154636	0.0064194	0.0166531	0.020945	0	0.0201188	0.0127011	0.0157696	0.0235325	0.0152441	0.0109295	0.0132106	0.00973586	0.00834546	0	0.0167615	0.0171125	0.0222264	0.0293529	0.017911	0.0134624	0.006357	0.0100776	0.0172664	0.00925849	0.0165839	0	0.0106206	0.00984609	0.0166095	0.033841	0.012689	0.00903758	0.0117677	0.00844133	0.0157942
AP4B1	0.081809	0.0759008	0.0619924	0.124484	0.120156	0.0980584	0.0924738	0.101524	0.0802248	0.0705646	0.0652939	0.0541019	0.107449	0.108937	0.0930007	0.112635	0	0.129412	0.0929076	0.0927339	0.0694182	0.0800275	0.0671263	0.0702256	0.0790756	0.0981477	0.088055	0.0902577	0.112731	0.0958272	0.109201	0.0775196	0.0968374	0.0960187	0.0411727	0.0642519	0.0660373	0.0799259	0	0.0949101	0.117732	0.0479517	0.122908	0.11011	0.0761583	0.0454747	0.0776571	0.0486482
DCLRE1B	0.0126594	0.00770528	0.00879328	0.00992089	0.0182698	0.0116754	0.0167041	0.0149169	0.0109435	0.00566922	0.0117152	0.0031578	0.0128213	0.0150091	0.00338815	0.0121983	0	0.00784391	0.011482	0.00651353	0.00703662	0.00818834	0.0126829	0.0103837	0.00958217	0.00442165	0	0.0125392	0.0146957	0.00950627	0.0146075	0.0103893	0.0101051	0.00566222	0.000373893	0.00522357	0.00936294	0.0104516	0	0.0399635	0.0117947	0.00276212	0.00512795	0.00667695	0.011081	0.00490329	0.00804453	0.00772096
HIPK1	0.202126	0.189631	0.158306	0.245591	0.227879	0.24272	0.2286	0.178672	0.147807	0.149033	0.167094	0.155066	0.166078	0.148044	0.151429	0.162237	0.472224	0.177762	0.213694	0.207036	0.185881	0.126758	0.161862	0.124163	0.170806	0.207732	0.113527	0.266507	0.287538	0.214273	0.228794	0.212299	0.164865	0.133303	0.172819	0.149358	0.166576	0.170713	0	0.21658	0.171702	0.168912	0.232077	0.273654	0.209172	0.116172	0.112168	0.193261
OLFML3	0.00203063	0	0.00124758	0.00697258	0.0015677	0	0.00228918	0.00149163	0.000549423	0.000823559	0.000986978	0	0.00343871	0.00314362	0.000612636	0.00205744	0	0.00160322	0.00043947	0	0	0.00361618	0	0	0.00240885	0.000952133	0	0.00219932	0.00343517	0.00962985	0.0028009	0.00238681	0.001457	0	0.00500569	0	0.0007599	0.00388891	0	0	0.00459394	0.00121756	0	0	0	0.000846175	0	0.0138025
SYT6	0.0192648	0.0266061	0.0353376	0.072418	0.0573708	0.0233335	0.0352247	0.0483068	0.0553653	0.0231266	0.0647756	0.0560873	0.0376022	0.042267	0.0378828	0.0953198	0	0.0892452	0.0509934	0.0527415	0.0299987	0.0161543	0.0521731	0.0464054	0.0348684	0.0394953	0	0.0320768	0.0380364	0.05071	0.0617643	0.0544052	0.0314566	0.0274788	0.0320899	0.0335221	0.0270525	0.0448771	0	0.0246609	0.0385804	0.0158924	0.0582828	0.0216993	0.0570997	0.0813386	0.11271	0.115652
TRIM33	0.338431	0.361946	0.262511	0.474465	0.458889	0.383121	0.353475	0.308265	0.227986	0.257941	0.235957	0.30565	0.462407	0.344656	0.314938	0.411417	0.583696	0.377945	0.341657	0.364713	0.312696	0.192754	0.371205	0.165922	0.274313	0.370244	0.280734	0.465122	0.480679	0.518396	0.467638	0.284656	0.269357	0.254715	0.41777	0.251312	0.249271	0.360417	0	0.3298	0.478459	0.426067	0.516456	0.444817	0.328674	0.183161	0.278634	0.324279
BCAS2	0.0999802	0.103962	0.0893019	0.13043	0.127607	0.133609	0.142347	0.13118	0.117752	0.0878711	0.119116	0.0756631	0.135038	0.137811	0.103904	0.130149	0.0514015	0.121659	0.196345	0.107159	0.11956	0.0786069	0.094731	0.117159	0.122014	0.119562	0.0255391	0.102519	0.129971	0.115448	0.129838	0.145016	0.0892701	0.0968554	0.0620284	0.0670955	0.110694	0.105301	0	0.164892	0.106638	0.0988456	0.165767	0.140883	0.119536	0.0723103	0.0482653	0.108822
DENND2C	0.0266918	0.0263944	0.0213117	0.0462527	0.0258319	0.0257715	0.00715098	0.0103474	0.0279624	0.0191068	0.0220778	0.00960172	0.0278626	0.043307	0.0275835	0.0410239	0.120307	0.0466566	0.0316705	0.0342525	0.013903	0.0156668	0.0237042	0.0193047	0.021107	0.0413869	0	0.0416347	0.0326683	0.0224581	0.0288603	0.0502501	0.0134228	0.0233769	0.00453052	0.0116444	0.0191302	0.0158201	0	0.0286899	0.0461878	0.0161774	0.0417419	0.0139778	0.00952663	0.0207444	0.0506055	0.022434
AMPD1	0.000732081	0.00155146	0.00363776	0.00480196	0.00496829	0.00288583	0.00276606	0.00921778	0.00750904	0.00103838	0.00109271	0.00495856	0	0.00828354	0.002851	0.00950153	0	0.0079931	0	0	0.00933088	0.000684803	0.00106646	0.0108204	0.000545793	0.00291539	0	0.000275412	0.0062721	0.00439865	0	0.023481	0.00282801	0.00398215	0.000971529	0.00592909	0.00346916	0.00326427	0	0	0.00162453	0	0.0170331	0.00200263	0.00120111	0.00466591	0.00507197	0.00313195
NRAS	0.0389976	0.0402039	0.0323476	0.0438188	0.0438441	0.053754	0.0542854	0.0456443	0.0377861	0.0466702	0.049225	0.0372531	0.0443078	0.0291355	0.037031	0.0397146	0	0.0213205	0.0491189	0.0385682	0.0380835	0.0221419	0.0320375	0.0330894	0.0524169	0.0457167	0	0.0466357	0.0537349	0.0412714	0.0518713	0.0320191	0.0406193	0.0240383	0.0275568	0.0503909	0.0388742	0.0476373	0	0.0639969	0.0334114	0.0275823	0.0469635	0.0669423	0.0423244	0.0243061	0.0171656	0.0471091
CSDE1	0.310091	0.322793	0.23747	0.387391	0.375071	0.36592	0.365103	0.287425	0.206792	0.231353	0.243246	0.266458	0.362958	0.300298	0.263063	0.289651	0.324796	0.295609	0.348185	0.30561	0.287053	0.20617	0.295624	0.185649	0.28682	0.320968	0.201267	0.419245	0.411923	0.41527	0.332999	0.252863	0.238387	0.199789	0.303822	0.216442	0.225986	0.278826	0	0.32998	0.328974	0.349114	0.398019	0.435757	0.316506	0.179319	0.181977	0.264278
SIKE1	0.111801	0.0915723	0.0841411	0.11797	0.0834083	0.133286	0.105259	0.0866333	0.0693922	0.072852	0.0854892	0.0652641	0.0949612	0.0843356	0.0706923	0.0905369	0.27586	0.0944231	0.106314	0.081733	0.0966802	0.0568367	0.0469626	0.0593655	0.0981946	0.105111	0.165471	0.140451	0.101572	0.111436	0.124207	0.0895493	0.0770043	0.0538289	0.0604861	0.0579732	0.0831163	0.108056	0	0.119411	0.0814193	0.0777774	0.127699	0.123655	0.102634	0.0682843	0.0291114	0.0757671
SYCP1	0.00104624	0.00633552	0.00593218	0.00944765	0.00383511	0.00296252	0.0035539	0.00298883	0.00296936	0	0.0019695	0.00198196	0.00102657	0.00699769	0.00965635	0.00626443	0	0.00555294	0.00417999	0.00260215	0.00202916	0.00421706	0.00526733	0.0053219	0.000725888	0.00499448	0	0.00451527	0.00597608	0.00298087	0.00713629	0.00760964	0.00339613	0.00444719	0.000493308	0.00396954	0.00322547	0.00125599	0	0.00355102	0	0.000498189	0.00795599	0.00276075	0.00126659	0.00143614	0.00296745	0.00717303
TSPAN2	0.0154926	0.0239382	0.0173671	0.0109995	0.0187522	0.0110331	0.0249224	0.0235957	0.017048	0.0106944	0.0296494	0.010944	0.00979978	0.030286	0.0187838	0.0327644	0	0.0048995	0.0107796	0.0314839	0.00486411	0.00788662	0.00261849	0.0390214	0.00099634	0.00976574	0	0.0138705	0.0162942	0.00951031	0.0219924	0.0118425	0.0173486	0.0214351	0.0362684	0.0175924	0.0155179	0.0108714	0	0.006015	0.0100742	0.0134807	0.0288384	0.00458723	0.0260033	0.0439133	0	0.00295209
NGF	0.00277666	0.00584109	0.00433147	0.00371682	0.0105024	0.00277618	0.00448442	0.00159361	0.00184019	0.000757468	0.00341063	0.00491539	0.00293048	0.0191099	0.000686326	0.00399854	0	0.000340759	0.00153876	0.00108802	0.000937582	0.000823388	0.00381282	0.00220164	0.00303206	0.00327266	0	0.0017063	0.00769162	0.00397744	0.01443	0.00407708	0.00363054	0.00101729	0	0.00112249	0.000335825	0	0	0	0.000556054	0.000427122	0.00655842	0.00326593	0.00108546	0.00543535	0.000665083	0.0092461
VANGL1	0.00540458	0.00547477	0.00850385	0.00955501	0.0140474	0.00285063	0.00465751	0.00808344	0.00895748	0.00306332	0.00507611	0.0128554	0.00723735	0.00515525	0.0137658	0.00849023	0	0.0114046	0.00834655	0.00437699	0.0119469	0.00590206	0.00323275	0.00230883	0.00162544	0.00406558	0	0.0115559	0.00614103	0.00763576	0.0062103	0.00288598	0.00543361	0.0101275	0.00142163	0.00524126	0.0025951	0.00556757	0	0.0126168	0.0090226	0.00122133	0.0101542	0	0.00815199	0.00151006	0.0196419	0.00329068
CASQ2	0.00154388	0.000744834	0.00392633	0.00425064	0.00436968	0.00126494	0.000858081	0.000505749	0.0019058	0.00396633	0	0	0.00310579	0.00365981	7.85244e-05	0.00245756	0	0.00110682	0.000335806	0.000433268	0	0.00139585	0	0.000777638	0	0.00375984	0	0.00356696	0.00338973	0.00214144	0	0.00342378	0.000349315	0.00265021	0	0.000704677	0.00126087	0.000229486	0	0	0	0.000557728	0.00370555	0	0.00345681	0	0.000856605	0.000198338
NHLH2	0	0	0.000825446	0	0	0.00281821	0	0.000978402	0.000338658	0.000267018	0.000107421	0	0	0.00180138	0.000750102	0	0	0.00275909	0	0.00134094	0.000437546	0.000319801	0.00399303	0	0	0.000310648	0	0.00301849	0.000696841	0.00593489	0	0.00126472	0.000227603	0.000224509	0	0	0.000583087	0.0032415	0	0	0	0	0.00647873	0	0.000471195	0.00149536	0	0.000404945
SLC22A15	0.275664	0.260066	0.198254	0.254027	0.30406	0.234972	0.207672	0.230701	0.198579	0.185701	0.184905	0.269005	0.419868	0.24901	0.244209	0.229033	0.273957	0.189152	0.182783	0.210328	0.200507	0.198777	0.316412	0.211587	0.165702	0.219623	0.662054	0.283248	0.234633	0.292197	0.337042	0.167573	0.221378	0.182681	0.293802	0.248549	0.147352	0.274583	0	0.23124	0.358471	0.258489	0.244906	0.27391	0.16753	0.155452	0.237332	0.177285
MAB21L3	0.0035883	0.00644455	0.00531703	0.00358129	0.0043092	0.00388992	0.0114758	0.00582373	0.00182734	0.00464192	0.00314937	0.00871976	0.0041637	0.00551296	0.00286565	0.000788548	0	0.00266804	0.00123921	0.00325533	0.00299371	0.000924898	0.00533226	0.00257475	0.00359115	0.0041642	0	0.000440458	0.0101449	0.00554	0.00400646	0.0127392	0.00318652	0.00324565	0.0052726	0.00369219	0.00310625	0.00607828	0	0.00484367	0.00260609	0.00519473	0.000901983	0.00615776	0.00203689	0.00417596	0	0.0326215
ATP1A1	0.360401	0.355656	0.274129	0.471403	0.427696	0.403098	0.403	0.348052	0.29575	0.289437	0.278637	0.311334	0.508882	0.380661	0.335592	0.39552	0.416287	0.399211	0.31253	0.37373	0.327392	0.248579	0.398599	0.209177	0.290656	0.354834	0.545497	0.447125	0.513162	0.439826	0.487629	0.304981	0.291312	0.258337	0.369174	0.244355	0.262454	0.366952	0	0.382856	0.425769	0.410741	0.498435	0.465837	0.377782	0.221554	0.281258	0.233837
CD58	0.0774264	0.0546987	0.0470227	0.0629366	0.0541454	0.0414078	0.0470682	0.0493262	0.0416322	0.0353741	0.0458049	0.0523218	0.0703377	0.0526247	0.0535153	0.0508544	0	0.0880003	0.0454456	0.0414494	0.0495652	0.03344	0.0548792	0.0552136	0.031369	0.0705789	0.121093	0.0601702	0.0381913	0.0753566	0.0571906	0.0424301	0.0329716	0.0559503	0.060486	0.0484779	0.0456782	0.0446802	0	0.0408899	0.0711802	0.0412139	0.0653338	0.0453622	0.0543108	0.0612143	0.0535535	0.0306759
IGSF3	0.154822	0.151229	0.129449	0.165658	0.189729	0.187437	0.161041	0.176191	0.141917	0.142462	0.124455	0.147294	0.174494	0.165805	0.177203	0.150742	0.0555363	0.169984	0.1691	0.146203	0.16952	0.134936	0.139572	0.119009	0.132779	0.168113	0.35341	0.208256	0.227881	0.235305	0.186633	0.199738	0.144649	0.132316	0.108895	0.117085	0.131975	0.145611	0	0.153701	0.166888	0.147733	0.177552	0.160937	0.176933	0.133411	0.136987	0.134137
CD2	0	0	0	0.00224958	0	0	0	0.000874688	0.000474627	0	0	0	0	0	0	0.00965659	0	0	0.000528904	0	9.66932e-05	0.000208073	0	0	0	0	0	0.000298592	0.00202798	0	0	0	0	0.000698925	0.000924126	0	0	0	0	0	0	0.000317325	0.000901983	0	0	0	0	0
PTGFRN	0.212378	0.246335	0.201315	0.266819	0.291248	0.19619	0.321399	0.25072	0.221734	0.207645	0.213263	0.231633	0.310807	0.228953	0.25067	0.250734	0.44447	0.252461	0.248692	0.21414	0.211941	0.177255	0.301223	0.190073	0.199454	0.220401	0.0649394	0.21953	0.197452	0.273144	0.279714	0.222951	0.210286	0.189817	0.179402	0.232361	0.190471	0.2556	0	0.24611	0.336385	0.183668	0.232027	0.290543	0.243282	0.216726	0.23112	0.215561
CD101	0.0226255	0.0255001	0.0232506	0.0370806	0.0273112	0.0253397	0.0653039	0.0434373	0.0262456	0.0179615	0.0280501	0.0209186	0.0309016	0.0416896	0.0353425	0.0288122	0.23172	0.0399745	0.0345082	0.0215276	0.0327324	0.021766	0.0201124	0.034293	0.0247639	0.0385481	0	0.0428438	0.0265405	0.0289976	0.034263	0.0416828	0.0200964	0.0275957	0.029373	0.0273919	0.0257062	0.0306564	0	0.0245963	0.0633543	0.0201515	0.0317216	0.0260064	0.0226133	0.0276592	0.0110931	0.110203
TTF2	0.152824	0.169154	0.123299	0.207327	0.208213	0.109624	0.10762	0.0854154	0.089384	0.0941165	0.0536153	0.0706429	0.0799303	0.138053	0.1289	0.137691	0.140789	0.15642	0.0791072	0.0734984	0.0850725	0.113674	0.0933415	0.122048	0.111428	0.14202	0.0255391	0.173867	0.237869	0.17665	0.120373	0.123494	0.130798	0.0957616	0.093137	0.0711189	0.0929526	0.091568	0	0.128435	0.198245	0.170687	0.169778	0.128494	0.0936866	0.0907987	0.106554	0.317785
TRIM45	0.0217761	0.0233621	0.0213177	0.0310929	0.0523783	0.0259921	0.00897989	0.0285281	0.0238833	0.0273243	0.0159945	0.0157487	0.0200944	0.0325877	0.026538	0.0431835	0	0.022333	0.0322773	0.022231	0.025525	0.0155053	0.0119362	0.0215926	0.0260001	0.016696	0	0.0302482	0.0251073	0.0171701	0.0438599	0.0235597	0.0255619	0.0229371	0.0199709	0.0186599	0.0112559	0.0209803	0	0.0272835	0.0294251	0.0341522	0.0105645	0.0370758	0.0140815	0.0148748	0.0337711	0.00801485
VTCN1	0.00146942	0.00387764	0.00489115	0.0104188	0.0109126	0.000370415	0.00163196	0.00281779	0.00611199	0.000604846	0.00124614	0.00120285	0.00675915	0.00276995	0.00410327	0.00668156	0	0.0119644	0.00379775	0.00445677	0.00216776	0.00171958	0.000823365	0.00345636	0.00691664	0.00174299	0	0.0073168	0.00791305	0.00636879	0.00257048	0.00317511	0.0015549	0.00127797	0.00500569	0.00817378	0.00341611	0.00358977	0	0	0.00594142	0.00789139	0.00718207	0	0.000789834	0.00171753	0.00307119	0.00445322
MAN1A2	0.355382	0.379246	0.266769	0.559207	0.50607	0.357508	0.38545	0.305621	0.269945	0.293772	0.233156	0.354884	0.508652	0.348405	0.355143	0.405171	0.932731	0.406413	0.357957	0.394033	0.319389	0.223483	0.452773	0.187386	0.268883	0.379199	0.814559	0.520262	0.526246	0.591308	0.64936	0.307521	0.291651	0.234508	0.498963	0.264214	0.251285	0.384394	0	0.421753	0.51797	0.461502	0.520293	0.639459	0.367849	0.188924	0.274374	0.314882
TENT5C	0.0143844	0.00888682	0.01357	0.0182254	0.0186779	0.0154749	0.0143023	0.0155469	0.0137973	0.0102907	0.00966797	0.0056176	0.00216913	0.0166259	0.0146371	0.0118485	0	0.0129563	0.0141405	0.00772101	0.015783	0.0144826	0.00856867	0.0140242	0.0162304	0.0102983	0	0.00626572	0.0139627	0.0112278	0.00161663	0.0158537	0.00680827	0.00527833	0.0160368	0.0104974	0.0121918	0.00960417	0	0.0058762	0.00316338	0.0129981	0.0172814	0.014388	0.0284201	0.00333772	0.00888827	0.0141918
GDAP2	0.28847	0.269896	0.223543	0.301443	0.265907	0.268309	0.253784	0.211729	0.173548	0.198582	0.191856	0.218939	0.318125	0.26324	0.200333	0.224663	0.257212	0.252603	0.235021	0.245874	0.230215	0.15665	0.249855	0.144757	0.245456	0.278574	0.446341	0.327117	0.350707	0.319154	0.345981	0.232463	0.211411	0.180596	0.296061	0.187189	0.188118	0.248346	0	0.272169	0.240942	0.320654	0.312609	0.340129	0.242446	0.14037	0.156225	0.207679
WDR3	0.114229	0.121202	0.08945	0.138549	0.150683	0.126099	0.0954282	0.105515	0.0929129	0.0716934	0.0856656	0.0847315	0.105624	0.0832891	0.0983574	0.122852	0.132966	0.10836	0.117219	0.10521	0.0993009	0.0677898	0.0740795	0.0861144	0.122263	0.121597	0.220369	0.114332	0.12072	0.137919	0.104359	0.106461	0.0862952	0.0666348	0.0870369	0.0722131	0.0804212	0.101228	0	0.109392	0.0799415	0.0930141	0.143147	0.0946034	0.0965867	0.0675182	0.0915718	0.0729733
SPAG17	0.0792273	0.112216	0.0710703	0.122	0.121385	0.0494232	0.105503	0.111585	0.0725782	0.0487069	0.100916	0.105488	0.0562019	0.055182	0.0920996	0.0597041	0.143147	0.0945552	0.0952912	0.0789466	0.0564833	0.0714438	0.048914	0.0533478	0.107587	0.0558237	0.240217	0.054672	0.0764854	0.175623	0.117117	0.0966289	0.0746673	0.0991795	0.082832	0.0557671	0.0552657	0.140887	0	0.094288	0.113	0.0800526	0.147045	0.0507423	0.0681979	0.0681376	0.0615543	0.0693984
TBX15	0.00329572	0.000777667	0.00282061	0.00431271	0.004264	0.00235744	0.00111236	0.00161729	0.00258725	0.000750548	0.00335503	0.00618554	0.0051464	0.00174314	0.00934428	0.00886454	0	0.00532635	0.00134046	0.00352928	0.00288779	0.00491563	0.00102475	0.000591141	0.00460688	0.00498045	0	0.000504624	0.00273985	0.00320668	0.00307358	0.00860425	0.00107336	0.000459915	0.000865699	0.00331788	0.000707869	0	0	0.0015555	0.00832172	0.00446713	0.00672132	0	0.00118763	0.00535195	0.001778	0.00221225
WARS2	0.1192	0.138413	0.123368	0.146682	0.124335	0.142454	0.0600383	0.106974	0.104506	0.115421	0.105388	0.138155	0.135499	0.137631	0.126538	0.144271	0	0.150594	0.124707	0.109555	0.114534	0.077589	0.140858	0.114864	0.100871	0.120674	0	0.124151	0.104984	0.107428	0.146828	0.0750222	0.104141	0.116381	0.172347	0.0937143	0.0735275	0.110792	0	0.138436	0.150745	0.116693	0.11101	0.090643	0.075258	0.0693004	0.111027	0.0711928
HAO2	0	0.000589519	6.42607e-05	0.00106786	0.00324941	0.000426439	0	0.00145076	0.00125591	0	0.000668029	0.00143321	0	0.00285569	0.00261532	0.00197482	0	0.000783502	0.00110248	0.00102034	0.000820032	0.00127359	0	0.000450528	0	0.000700783	0	0.0025009	0.00446901	0	0	0.00165471	0.00118302	0.00135476	0	0	0.00090631	0.00165884	0	0	0	0.000398224	0.00216003	0.00528776	0.000527168	0.000714538	0	0.000787793
HSD3B2	0	0.000428828	0.000528347	0.00168136	0.000650975	0	0	0	0.000340383	0.00101187	0.000488333	0.000162266	0	0	0	0.00059331	0.0571376	0	0.00164276	0.0010175	0	0.000145599	0	0.00044711	0	0	0	0.000504624	0.00127611	0	0	0.00111419	0.000120892	0	0	0.00231019	0	0	0	0.0012093	0	0.00076282	0	0	0	0.000361626	0	0
HSD3B1	9.72368e-05	0.000943263	0.000826919	0.00492506	0.00607352	0.00218087	0	0.000870863	0.00482797	0.000251556	0.00123728	0.000217544	0	0.00134087	0.000438009	0.00156779	0	0.00156173	0.0021307	0.000463195	0.000631508	0.0037917	0	0.00638862	0	0	0	0.00196465	0.00827845	0.00101193	0	0.00676733	0.000914751	0.00222455	0	0.00139851	0.000697176	0	0	0.000925443	0	0.00054498	0.00699949	0.00198611	0.000779956	0.00358724	0.000665083	0
ZNF697	0.0958468	0.0937458	0.0919532	0.101874	0.12743	0.131881	0.112292	0.0948727	0.0841924	0.0935848	0.0822137	0.0793491	0.066393	0.080227	0.0898893	0.10056	0.130555	0.103925	0.0825897	0.0962651	0.0939545	0.075361	0.0845168	0.0814788	0.0730525	0.078923	0	0.106369	0.0862671	0.144652	0.10348	0.10809	0.0720726	0.0845968	0.0673929	0.080099	0.067369	0.0722947	0	0.0747217	0.0787815	0.0737945	0.103265	0.0794982	0.118302	0.0780014	0.0738001	0.100195
PHGDH	0.0133057	0.00939201	0.0110135	0.0261901	0.0151464	0.00918385	0.0270627	0.0188935	0.0129785	0.00492121	0.00828738	0.00263262	0.0165269	0.0137785	0.0130516	0.0112656	0	0.00998296	0.0113643	0.00811489	0.0105035	0.0253341	0.0177316	0.00948962	0.00760351	0.00355304	0.0859405	0.0180877	0.0171412	0.0138518	0.031125	0.0125491	0.00798051	0.00931302	0.0203162	0.0104295	0.007944	0.0119269	0	0.0262594	0.00688787	0.0127793	0.0205058	0.00156061	0.0086803	0.0114996	0.0141838	0.0459898
HMGCS2	0	0.00159165	0.000604832	0.00135538	0.00104022	0.000895762	0	0	0.000320101	0	0	0	0.000565508	0.00241075	0.00173153	0.000465486	0	0.000595855	0.000601402	0	0.000705065	0.000232417	0	0	0.000728034	0.000520732	0	0.00244707	0.00260615	0.00335492	0	0	0.000130732	0	0	0	0.000185467	0	0	0.00104882	0.00429567	0	0	0	0	0.000871751	0.00313941	0.00459372
NOTCH2	0.1203	0.120846	0.113107	0.136189	0.167323	0.150209	0.0574919	0.112346	0.0852446	0.0998989	0.0705927	0.108511	0.12384	0.124642	0.0827103	0.190084	0	0.108511	0.0776934	0.118893	0.143891	0.117403	0.0883183	0.0731585	0.118345	0.0846245	0.149172	0.187581	0.189984	0.141632	0.119788	0.137794	0.128346	0.0914922	0.0863816	0.0952098	0.116566	0.0806161	0	0.116807	0.156796	0.179422	0.153961	0.141809	0.109764	0.0790404	0.0624313	0.0784461
SEC22B	0.188382	0.167397	0.163349	0.256712	0.227312	0.241996	0.235646	0.187774	0.140684	0.136906	0.155576	0.151222	0.162006	0.171051	0.132344	0.188194	0.119651	0.174102	0.218726	0.157623	0.182451	0.120489	0.134776	0.107175	0.169677	0.170129	0.633534	0.277999	0.282428	0.29113	0.219713	0.170511	0.142285	0.129451	0.205218	0.126198	0.169701	0.189135	0	0.197532	0.193373	0.199134	0.250357	0.26638	0.205845	0.11757	0.0740569	0.185474
NBPF26	0.0199053	0.0186238	0.0307923	0.023164	0.028914	0.0287405	0.00771158	0.0282782	0.023152	0.00551699	0.0117977	0.00110582	0.0165618	0.0312109	0.0140794	0.0277787	0	0.0134915	0.0274043	0.0280475	0.0181101	0.0303731	0.0128991	0.0138066	0.0260134	0.0270948	0	0.0190426	0.0409796	0.0183202	0.00267911	0.0203097	0.0381881	0.0284104	0.00632836	0.0268136	0.0248217	0.02717	0	0.0242237	0.0137828	0.0394716	0.0319562	0.0188713	0.0152886	0.019979	0.0190068	0.014788
FCGR1B	0.000610538	0.00026856	0.000267338	0.00181364	0.000696032	0	0.0012534	0	0	0	0	0	0.00316677	0	0.000605055	0	0	0.00184265	0.000218619	0	0	0.000563019	0	0.00191747	0	0.00156862	0	0.00246886	0.00101079	0.00166533	0.0112513	0.000669165	0.00111917	0	0	0	0	0	0	0.00190308	0	0.000793609	0	0	0	0	0	0.000269817
FAM72B	0.00060524	0	0.000764971	0.00133614	0.00179451	0	0.000472501	0.00127	0.000998168	0	0.000475114	0.00152152	0.000310561	0.00223384	0.000508959	0.000431044	0	0.00229955	0.000554432	0	0	0.000511364	0	0.00272407	0	0	0	0.00109845	0.00172464	0	0	0.000410957	0	0	0	0.00085294	0.000250495	0.000649239	0	0.00133071	0.0005031	0	0	0	0.00265638	0	0	0.00187602
SRGAP2C	0.107113	0.157851	0.104971	0.184118	0.160756	0.134086	0.119727	0.141034	0.140577	0.129865	0.11332	0.144042	0.186627	0.157259	0.13864	0.184726	0.0548626	0.145491	0.142817	0.128807	0.113382	0.108613	0.124961	0.100571	0.0925602	0.117928	0.0649394	0.13271	0.155743	0.12877	0.128132	0.123453	0.122154	0.0942506	0.146672	0.11086	0.0965759	0.122555	0	0.177581	0.202691	0.154027	0.153971	0.154613	0.111004	0.105933	0.140713	0.113377
FAM72C	0.000476052	0	0.000200986	0.00109063	0	0.000285033	0	0.00149124	0.000423123	0	0.000413225	0	0.00197759	0	0.000660462	0	0	0.00173455	0	0	0.000658902	0.000549269	0	0.00198424	0	0	0	0.00178882	0.000385796	0	0	0	0.000158837	0.00108538	0	0.00221918	0.00197453	0	0	0	0.00256662	0.00120877	0.000915178	0	0	0	0.00120902	0
NBPF15	0.0858091	0.0888955	0.069688	0.13815	0.109268	0.0801283	0.134633	0.11015	0.0860069	0.0820173	0.087249	0.0771904	0.138981	0.11708	0.0931433	0.144162	0	0.136615	0.049023	0.101656	0.0876922	0.0889889	0.0495307	0.0780585	0.049921	0.0535108	0	0.116229	0.11983	0.141183	0.12744	0.120121	0.103935	0.105649	0.0711596	0.0929981	0.0914614	0.139555	0	0.154958	0.0792024	0.142039	0.122817	0.100554	0.0756518	0.0689466	0.118916	0.0741011
SRGAP2B	0.147031	0.148846	0.10751	0.209789	0.197739	0.148354	0.107044	0.148431	0.147399	0.116742	0.106755	0.125303	0.169653	0.166261	0.160574	0.194791	0.341936	0.152015	0.115442	0.173917	0.163215	0.122161	0.102142	0.127493	0.113589	0.0943514	0.0859405	0.15513	0.212076	0.177269	0.162079	0.142517	0.135375	0.125582	0.137312	0.122195	0.102681	0.125735	0	0.189092	0.229196	0.155951	0.23169	0.17041	0.0857196	0.115576	0.172156	0.0993541
FAM72D	0.000602723	0.00161622	0.00147353	0.00179842	0.00394305	0.000803492	0	0	0.00220169	0.000700012	0.000694832	0	0	0.00140716	0.000720747	0	0	0.00463171	0.00111745	0	0.00166773	0.000850148	0	0.00180812	0	0	0	0.00122186	0.00198113	0	0	0	0.000771573	0	0	0.000864796	0.000399208	0.000583646	0	0	0.00336566	0	0.00156692	0.00179242	0.0011158	0	0	0.000715546
NBPF20	0.0386756	0.034722	0.0321003	0.07242	0.0597294	0.0456877	0.0663555	0.0447822	0.0465548	0.0288409	0.0355993	0.0305346	0.0378872	0.0397673	0.048034	0.066998	0.060704	0.0544166	0.0392	0.0514788	0.0573111	0.0459257	0.0197495	0.0454132	0.0307655	0.0419593	0.0255391	0.0531875	0.0743352	0.0499185	0.081216	0.0599688	0.0488149	0.0307733	0.0389172	0.0340837	0.0445675	0.0615509	0	0.0769012	0.0534209	0.0367253	0.0662768	0.0473329	0.0391917	0.0385239	0.0441246	0.0510386
GPR89A	0.107418	0.11976	0.0821483	0.133845	0.123283	0.122672	0.234687	0.116374	0.106937	0.0865116	0.0844895	0.100543	0.096425	0.151384	0.106544	0.119009	0.125276	0.139498	0.101666	0.112585	0.105597	0.0986087	0.106482	0.0765172	0.0833948	0.0909879	0	0.110994	0.131521	0.115187	0.0995802	0.138514	0.114951	0.118388	0.139178	0.108428	0.127243	0.155029	0	0.145694	0.134929	0.147966	0.179734	0.217264	0.14766	0.082853	0.0928351	0.245142
PDZK1	0.0189656	0.0124322	0.0360604	0.115903	0.0943979	0.03435	0.0140269	0.0270069	0.0347336	0.00955427	0.0148913	0.0114031	0.0110914	0.0946952	0.0179953	0.0715848	0	0.0641792	0.0439293	0.0159872	0.0504995	0.043642	0.00391586	0.0493132	0.0041239	0.00955478	0	0.0517398	0.110703	0.0612047	0.0130847	0.10716	0.0180696	0.0165454	0.0178501	0.0111683	0.0133939	0.0109441	0	0.0143329	0.0372188	0.0116607	0.111812	0.0109619	0.0128587	0.0378264	0.0161329	0.0479001
CD160	0.00501962	0.000653744	0.00377461	0.00815566	0.0105	0.00208458	0.00228208	0.00261828	0.00386595	0.000340464	0.00150815	0.000162511	0	0.00730806	0.00115499	0.00496927	0	0.00411458	0.00257574	0.000418041	0.00371865	0.00157986	0	0.00881767	0.00157889	0.000477631	0	0.00385195	0.0101284	0.00557898	0	0.0137809	0.00122342	0.00494874	0	6.41897e-05	0.00159658	0.00183927	0	0.00439342	0.00427103	0.000466445	0.00787772	0.00250412	0.00105384	0.00497057	0.00104505	0.022731
RNF115	0.356145	0.3797	0.273111	0.43591	0.420275	0.35099	0.353455	0.307826	0.251471	0.258667	0.225023	0.310057	0.437559	0.316205	0.334306	0.369774	0.493822	0.399033	0.338324	0.367942	0.337128	0.215966	0.397271	0.193326	0.266942	0.317149	0.0824366	0.449663	0.445325	0.49781	0.496431	0.337208	0.286181	0.225839	0.441884	0.285262	0.248503	0.354058	0	0.376199	0.425362	0.439182	0.478774	0.494675	0.32006	0.215313	0.234074	0.302021
POLR3C	0.092294	0.100127	0.0803049	0.123516	0.12464	0.0885758	0.055265	0.102734	0.0915626	0.0655945	0.0718972	0.0857315	0.113567	0.127161	0.114242	0.119921	0.0885302	0.113285	0.0943262	0.111801	0.0960877	0.0835117	0.115176	0.0742179	0.0537782	0.109042	0	0.0928466	0.0957679	0.141345	0.123313	0.0917741	0.0785684	0.0881983	0.0787194	0.0899305	0.073951	0.0807994	0	0.0905599	0.121521	0.103838	0.158975	0.0977819	0.0807979	0.076917	0.0919938	0.0763237
NUDT17	0.00957486	0.0129372	0.00744028	0.0164178	0.0112717	0.0178313	0.0385163	0.00998209	0.00985772	0.00435224	0.00737435	0.00972134	0.00873656	0.0200056	0.00728269	0.00564403	0	0.0101011	0.0101545	0.00637467	0.0139042	0.00663477	0.00546362	0.00824869	0.00666219	0.00239315	0	0.0207901	0.0054612	0.0110669	0.0150415	0.0139724	0.0109975	0.00386842	0.00310895	0.0043306	0.0122763	0.019117	0	0.0132609	0.0070623	0.0178986	0.0146997	0.0156978	0.0170675	0.00528056	0.000876997	0.0133228
PIAS3	0.0424522	0.0367178	0.0354795	0.0540926	0.0468762	0.0567803	0.0488318	0.0444999	0.0390494	0.0252029	0.0351831	0.0314459	0.0523513	0.0362714	0.0398876	0.0365121	0	0.0692192	0.046476	0.0359485	0.0430038	0.0274086	0.0154023	0.0190475	0.0472284	0.0356668	0	0.0542186	0.0684574	0.0636689	0.0536355	0.0394503	0.0352307	0.0354277	0.0290753	0.0291738	0.0302448	0.0448673	0	0.0386258	0.055126	0.0323961	0.0761083	0.0566548	0.0380819	0.0201703	0.0263268	0.014839
ANKRD35	0.0428451	0.0390303	0.0269891	0.0357116	0.0350656	0.021687	0.0291349	0.033762	0.0252706	0.0208069	0.0153616	0.0225416	0.0475928	0.0418653	0.0366852	0.0465569	0	0.0587633	0.0292491	0.0420636	0.027493	0.0362049	0.018371	0.0171895	0.0198636	0.0373748	0	0.0285238	0.0392117	0.0487274	0.0344754	0.0350954	0.0339223	0.0282513	0.0409064	0.0316667	0.0327612	0.0395285	0	0.0613477	0.0407064	0.0368539	0.0377607	0.0248002	0.026878	0.0106004	0.0121676	0.0443714
ITGA10	0.0153621	0.0180102	0.0216024	0.0355883	0.0243346	0.0156905	0.0826637	0.0246797	0.0248115	0.0194055	0.0153285	0.0222826	0.0240228	0.0316004	0.0141834	0.0354748	0.242088	0.0200263	0.0267851	0.0183133	0.0181694	0.0179422	0.0260815	0.00743224	0.0136686	0.0228535	0	0.0229858	0.0216995	0.0321533	0.0355054	0.0209304	0.0260879	0.0264625	0.013664	0.0179392	0.0731178	0.0390233	0	0.0233132	0.0272696	0.0289947	0.0258174	0.0274213	0.0370365	0.0111039	0.0746061	0.153913
PEX11B	0.0851046	0.0773458	0.0684731	0.113179	0.0918855	0.111161	0.0812564	0.0942876	0.0800124	0.0421331	0.0750047	0.0444955	0.0809063	0.164018	0.0856542	0.131282	0	0.128718	0.121277	0.0596253	0.0947944	0.0600714	0.0512194	0.0680759	0.073242	0.062056	0	0.0941532	0.124691	0.0708717	0.0677124	0.127058	0.0783119	0.0490442	0.0295535	0.0624451	0.0816011	0.0750893	0	0.117826	0.0840529	0.0805572	0.153307	0.0645205	0.0880009	0.0679745	0.0302428	0.0711568
RBM8A	0.0899064	0.0692199	0.0812279	0.101802	0.0906409	0.0961808	0.123386	0.0993613	0.0858731	0.066971	0.0784471	0.0635073	0.0871248	0.118732	0.0718051	0.107492	0.107184	0.0891614	0.132074	0.0855252	0.0783615	0.0653793	0.0770663	0.0537498	0.103149	0.0734385	0.0768974	0.0688819	0.100315	0.077718	0.0970058	0.113368	0.0619211	0.0458883	0.0565451	0.0633466	0.0844634	0.0837654	0	0.0906211	0.099119	0.0821863	0.110484	0.0952682	0.0928228	0.0745834	0.0346581	0.0938693
AC243547.3	0	0	0	0.0022441	0	0	0.00148035	0.00173471	0.00161813	0.00028213	0.000436408	0	0.000516458	0	0	0.00140719	0	0	0.00070305	0.000559483	0	0.000378255	0	0	0	0	0	0	0.000715536	0.00125951	0	0.00120082	0.000177301	0	0	0.000347913	0.000225921	0	0	0.00407938	0	0	0.00391296	0	0	0	0.00204416	0.000993544
LIX1L	0.0701908	0.0708297	0.0479872	0.0633899	0.0547959	0.0539517	0.0301031	0.0595163	0.044329	0.0346569	0.0425108	0.0526313	0.0998285	0.10984	0.0706239	0.0625675	0.0825032	0.105877	0.04243	0.0815373	0.0613388	0.0549982	0.0812312	0.0536863	0.0390369	0.051298	0	0.0635326	0.0824226	0.0678594	0.0808092	0.0678367	0.0509171	0.0343349	0.0578537	0.0400523	0.0482786	0.059108	0	0.0710984	0.0437532	0.0673557	0.138353	0.0694183	0.0399484	0.0451501	0.026535	0.0425773
ANKRD34A	0.0365424	0.0255891	0.0460199	0.0486761	0.0397156	0.0674401	0.053012	0.0635592	0.031817	0.0375875	0.0545206	0.0216798	0.0535524	0.0341104	0.0270437	0.0366991	0	0.0239398	0.0779163	0.0313634	0.0511084	0.0350247	0.0240576	0.0331766	0.0804188	0.0437608	0.106504	0.0715292	0.0726974	0.0321446	0.0299037	0.0382218	0.0341957	0.0250863	0.0114313	0.0178707	0.0491817	0.0627164	0	0.0533151	0.0376564	0.022545	0.0200903	0.0662911	0.0832096	0.0288936	0.0131857	0.0296648
POLR3GL	0.0181366	0.0148215	0.0140125	0.0262988	0.0239937	0.026532	0.0159315	0.0263474	0.0172069	0.00927798	0.0168868	0.00866715	0.0148382	0.0480001	0.0155105	0.0283903	0.052751	0.0396603	0.0421043	0.0174421	0.0169207	0.0166081	0.0070592	0.0194403	0.0207942	0.0237126	0	0.0135337	0.033938	0.0239025	0.0320979	0.0414653	0.0172965	0.0108278	0.00926131	0.00767982	0.0210809	0.0260039	0	0.0218791	0.0325427	0.0108502	0.0391191	0.0273913	0.0306704	0.015755	0.0120419	0.012579
TXNIP	0.0153598	0.0258678	0.0174647	0.0173809	0.01225	0.0131355	0.0151011	0.0239711	0.0107614	0.00227094	0.00406912	0.010003	0.00692629	0.0103025	0.0135836	0.00432569	0	0.00155984	0.014565	0.0144735	0.00899824	0.0109422	0.0196709	0.00502395	0.018717	0.0106711	0	0.0181731	0.0273093	0.01113	0.0343457	0.0110587	0.0120879	0.00462903	0.0166769	0.00594455	0.00600678	0.0082943	0	0.00734662	0.0100721	0.0255221	0.0140081	0.00594934	0.022503	0.00286531	0.00789435	0.00723814
HJV	0.0166223	0.0117507	0.0145333	0.0132863	0.00894261	0.0107577	0.0116372	0.0151762	0.00911224	0.00405015	0.00766804	0.0133718	0.0149582	0.0121603	0.0244703	0.00637503	0	0.0178062	0.00890061	0.0111385	0.00814783	0.0246133	0.0120541	0.0136024	0.00685308	0.00515632	0	0.0239742	0.0146961	0.00866851	0.0182815	0.00800676	0.0143917	0.00547336	0.044936	0.00553787	0.0070098	0.00962185	0	0.011319	0.00722833	0.00737186	0.0328533	0.00199947	0.015484	0.00722607	0.0285674	0.06358
NBPF10	0.00541846	0.000551578	0.00065733	0.000918642	0.00209214	0.00205191	0.00789462	0.00214301	0.000719735	0.000624743	0.000633091	0.00341833	0.00459982	0.00283532	0.00198837	0.000879131	0	0	0.00195344	0.00220276	0.000540656	0.00257608	0	0.000348339	0.000912843	0.00213995	0	0.00220999	0.00403943	0.000373304	0.00451658	0	0.00057679	0.000572818	0.00118792	0.0029148	0.00227971	0.000550683	0	0.00105518	0.00238151	0.00324543	0.00250376	0.00593602	0.00221974	0.00260978	0	0.00204433
NBPF12	0.149657	0.097426	0.0996339	0.133166	0.200167	0.11974	0.11151	0.124587	0.115237	0.110209	0.110428	0.107478	0.150995	0.168845	0.142053	0.136034	0.0820714	0.177241	0.115784	0.130398	0.116323	0.12338	0.164535	0.110928	0.072171	0.100302	0.21971	0.10689	0.133306	0.219786	0.15626	0.142356	0.124355	0.101087	0.077999	0.128289	0.0989079	0.160507	0	0.14878	0.129457	0.153373	0.188003	0.107166	0.107137	0.106748	0.137379	0.083275
PRKAB2	0.150661	0.12758	0.111839	0.175183	0.233096	0.166698	0.148819	0.148818	0.127189	0.121858	0.0973508	0.108468	0.138942	0.148316	0.120902	0.129604	0.119703	0.128421	0.137851	0.114159	0.139193	0.107549	0.112912	0.0960266	0.116403	0.121842	0.0963774	0.154838	0.198239	0.206427	0.175823	0.17091	0.123442	0.111704	0.117278	0.0989287	0.136476	0.0992988	0	0.163129	0.117734	0.133941	0.188801	0.1295	0.146131	0.106088	0.0674955	0.141953
FMO5	0.0283479	0.0271623	0.0588872	0.17765	0.121416	0.0451352	0.0560081	0.0659049	0.0570704	0.0235076	0.0309402	0.0147504	0.0293355	0.0987636	0.0360985	0.0997524	0.0793539	0.0715481	0.0943459	0.029905	0.0555457	0.0570562	0.0317659	0.0729463	0.0220758	0.0240557	0	0.0610677	0.167615	0.0617964	0.0498698	0.0952714	0.0439791	0.0453644	0.0210078	0.0316785	0.0444628	0.031595	0	0.0274648	0.046055	0.0512701	0.145956	0.0397195	0.031098	0.0661349	0.0222716	0.0428794
CHD1L	0.243086	0.27104	0.195392	0.268118	0.356722	0.244807	0.212077	0.212108	0.199507	0.175957	0.178088	0.188809	0.281448	0.284663	0.221384	0.258381	0.325097	0.270829	0.237227	0.276488	0.232459	0.165311	0.254179	0.144159	0.191057	0.234705	0.207236	0.261725	0.250612	0.302649	0.313797	0.213733	0.218093	0.182178	0.194506	0.18068	0.181962	0.251265	0	0.247407	0.257919	0.250564	0.300253	0.283518	0.194036	0.137415	0.173632	0.141743
BCL9	0.116978	0.133888	0.120181	0.155421	0.213277	0.13313	0.079869	0.110096	0.105478	0.0892239	0.0974328	0.103687	0.153667	0.100369	0.100494	0.103314	0	0.117186	0.136796	0.122268	0.119352	0.0878604	0.099568	0.120823	0.106397	0.109346	0	0.163525	0.144068	0.159573	0.179083	0.114388	0.110937	0.0740623	0.106829	0.0888228	0.0878116	0.122537	0	0.120298	0.110981	0.110502	0.144838	0.131564	0.0926647	0.0932984	0.0532532	0.0598172
ACP6	0.103419	0.0968413	0.103869	0.0907268	0.121879	0.0875143	0.114544	0.099492	0.0822916	0.0859255	0.0528672	0.0874506	0.10608	0.0786722	0.0864785	0.0979493	0.279697	0.090225	0.0844368	0.113179	0.0993828	0.0980533	0.0761954	0.0601524	0.0758465	0.0670669	0	0.168336	0.157495	0.120145	0.106212	0.101756	0.112961	0.11333	0.113177	0.0692137	0.0981691	0.116612	0	0.146348	0.100812	0.126293	0.143738	0.0621218	0.0944798	0.0639139	0.0926372	0.0857058
GJA5	0	0	0.000283268	0.00209115	0.00118657	0	0	0.00108628	0	0	0	0	0	0	0	0	0	0	0	0	0	0	0	0.00115985	0.000861125	0	0	0	0	0.00115263	0	0	0	0	0	0	0.000283965	0	0	0	0	0	0	0	0	0	0	0.00555072
GPR89B	0.141201	0.138661	0.103717	0.137622	0.20797	0.111132	0.304479	0.132051	0.123842	0.124325	0.0986485	0.121869	0.155283	0.153677	0.136298	0.224895	0.210962	0.176397	0.122551	0.136298	0.129745	0.116129	0.146868	0.0996068	0.101512	0.0800076	0.095536	0.135575	0.171507	0.165694	0.146521	0.158961	0.151571	0.127191	0.171737	0.0992988	0.159073	0.177234	0	0.173497	0.187506	0.175375	0.193733	0.313001	0.147929	0.108472	0.0917953	0.320791
NBPF11	0.0531787	0.0724564	0.0589242	0.0804483	0.123662	0.0732121	0.0573709	0.0981178	0.0775711	0.0502051	0.0568538	0.0670608	0.119151	0.0860724	0.110036	0.111954	0.105915	0.123257	0.0825573	0.103478	0.104185	0.0663928	0.0655753	0.0630656	0.0361164	0.0387351	0	0.0672546	0.126129	0.123837	0.143586	0.13439	0.0818073	0.0517266	0.0579358	0.0483034	0.0865787	0.0963807	0	0.0835844	0.0865053	0.086152	0.146256	0.0684149	0.067437	0.0591849	0.0505641	0.0551648
PPIAL4G	0.0199146	0.0121385	0.0112054	0.0159412	0.0247489	0.00733387	0.0102662	0.0107626	0.0123188	0.0118669	0.00674228	0.00968673	0.00496959	0.0190533	0.00967424	0.0166391	0	0.0080693	0.00925457	0.00528202	0.00828989	0.00808327	0.0143156	0.00717497	0.00649986	0.00994477	0	0.0123495	0.0168651	0.014148	0.0107445	0.0141325	0.012527	0.00449786	0.00976983	0.0094942	0.0160031	0.0112758	0	0.00679611	0.00685318	0.00685974	0.00788011	0.013987	0.00896614	0.00930901	0.00507247	0.0149005
NBPF14	0.00646458	0.00656378	0.0108806	0.0126868	0.0252277	0.0183066	0.00414666	0.0212645	0.00501175	0.0232884	0.00714842	0.0095859	0.00998428	0	0.00973741	0.00841152	0	0.0118367	0.00727515	0.0151603	0.0191409	0.0177475	0.00185487	0.00420682	0.00722344	0.00591499	0	0.019488	0.0230887	0.0145616	0.00724149	0.017537	0.0140452	0.0141529	0.0058484	0.00382452	0.014255	0.00437915	0	0.0185749	0.0105904	0.0225639	0.0256845	0.00915348	0.0148592	0.00272714	0.0141256	0.00883255
NUDT4B	0.00164626	0.00173269	0.00113241	0.00181672	0.00162348	0	0.0034309	0.00304834	0.00345853	0.00184728	0.00258779	0.00114156	0.00195479	0.00348173	0.00260424	0.0104362	0	0.00320403	0.00753471	0.0013863	0.00256664	0.00757551	0	0.00842753	0.00124245	0	0	0.000537689	0.00440635	0.00297808	0	0.00894519	0.00147154	0.00052286	0.00246601	0.00146337	0.00487411	0.00853454	0	0.0116386	0.00219217	0.00258704	0	0	0.0010148	0.0107738	0	0.00950722
PDE4DIP	0.248156	0.252207	0.167276	0.358723	0.286932	0.180882	0.277189	0.212864	0.141458	0.196893	0.14966	0.249647	0.45822	0.19391	0.238313	0.345897	1.05814	0.27694	0.204278	0.243142	0.170942	0.125095	0.29733	0.105965	0.195136	0.230748	1.28046	0.314474	0.328543	0.389941	0.421944	0.176492	0.170733	0.140439	0.327031	0.15742	0.166505	0.250395	0	0.323872	0.463353	0.301403	0.371755	0.455141	0.238592	0.188686	0.282163	0.323151
NBPF9	0.0670977	0.0661343	0.0690227	0.111266	0.0728596	0.0672151	0.119595	0.0824185	0.0885201	0.0730122	0.065924	0.0852991	0.0993811	0.0934219	0.0919852	0.083295	0.244904	0.0795127	0.0801029	0.0760444	0.0732938	0.0671791	0.0695193	0.0677902	0.0519979	0.050189	0.0768974	0.0872474	0.0713067	0.101431	0.136934	0.0960355	0.0813582	0.0876099	0.0761659	0.0672557	0.0908918	0.136676	0	0.128015	0.0885169	0.120425	0.121677	0.0881532	0.0922263	0.063385	0.0954142	0.0819256
NBPF19	0.0938815	0.104009	0.0641744	0.0721144	0.092173	0.0891247	0.0821611	0.0653735	0.0550891	0.0926657	0.0511194	0.0829751	0.10177	0.129194	0.0770615	0.0524364	0	0.078915	0.0883309	0.0921746	0.0558349	0.050611	0.0341937	0.0468189	0.0714327	0.049748	0.173185	0.133399	0.0699639	0.122048	0.160314	0.112681	0.0737892	0.0890899	0.0977984	0.0649171	0.0791234	0.0767903	0	0.0780578	0.0542662	0.0761638	0.111921	0.114055	0.0821662	0.0356311	0.0666047	0.0790312
FCGR1A	0.00149771	0	0.000697369	0.00332919	0.00124887	0.000505777	0.00080685	0.00259716	0.00159669	0.00108531	0.000397934	0	0.00118175	0	0.000955925	0	0	0	0	0.00111664	0.000242672	0.00131897	0.00452512	0.000965025	0	0	0	0.00295587	0.00144168	0.00463824	0.00403159	0.00548784	0.00247878	0	0	0.000503518	0.000474962	0.00151095	0	0.00295832	0.00409956	0.00787771	0	0	0.00193228	0.00135108	0	0.00618663
HIST2H2BF	0.015331	0.00612026	0.00895152	0.018355	0.0217477	0.0122757	0.018419	0.0118467	0.00809997	0.00761752	0.00333777	0.00197839	0.0224189	0.0189978	0.00843277	0.0144528	0	0.00461694	0.0149353	0.004094	0.0116742	0.0127107	0.0122495	0.0068566	0.00559253	0.0036309	0.095536	0.0172368	0.0387283	0.019839	0.00598771	0.0115834	0.00523268	0.00950948	0.00053019	0.00487652	0.0121345	0.00665318	0	0.00978898	0.00571648	0.0100507	0.0269255	0.0139855	0.00323331	0.0112297	0.00499288	0.0291144
HIST2H4A	0	0	0.000119376	0	0	0	0.00207777	0	0	0	0	0	0	0	0	0	0	0	0	0	0	0.00013116	0	0	0	0	0	0.000946433	0.000621473	0.00111982	0	0	0	0	0	0	0	0.000717553	0	0	0	0	0	0	0	0	0	0.000488043
HIST2H4B	0	0	8.21848e-05	0	0	0.0015726	0	0	9.19095e-05	0.000418787	0	0	0	0	0	0	0	0	0	0	0.00122098	7.60485e-05	0	0	0	0	0	0	0	0	0	0	0	0	0	0	7.73145e-05	0.000717553	0	0	0	0	0	0	0.00145002	0	0	0.000505176
HIST2H2BE	0.00902905	0.00314495	0.00362894	0.00379328	0.00212553	0.00999658	0.0358854	0.0036238	0.00204797	0.00146598	0.00185944	0.00322937	0.00247295	0.00401377	0.00203014	0	0.105915	0.00129898	0.014898	0.00754489	0.00339754	0.00428322	0.00456275	0.00663844	0.007283	0.00517415	0	0.00944508	0.0102911	0.00381274	0.0124201	0.00387276	0.00601913	0.00217013	0.00195394	0.00312455	0.0084222	0.00525169	0	0.00339823	0.000736308	0.00184083	0	0.00719812	0.0116006	0.00217844	0.00114675	0.0204851
HIST2H2AC	0.000263966	0	0	0	0.00148867	0.000560443	0.000751551	0.000719411	0.000124344	0	0.00060445	0	0	0	0	0	0	0	0.00039759	0	0.000200002	0.000723168	0.00300621	0.000850385	0.00167511	0.000730149	0	0.000894538	0.00227051	0	0.00282301	0	0	0	0.00625489	0	9.9008e-05	0.000465706	0	0	0	0.000554422	0	0	0.000671168	0.000212048	0	0.000197205
BOLA1	0.0131036	0.016214	0.0216938	0.0419345	0.0263134	0.0171431	0.0310201	0.0200314	0.0301942	0.00684027	0.0122624	0.0101058	0.0138559	0.037274	0.0155723	0.0234446	0	0.0165987	0.0342801	0.0137212	0.0133629	0.018293	0.0153079	0.0196671	0.0131634	0.0108278	0	0.0315754	0.0335395	0.0198847	0.0150027	0.0334747	0.0127797	0.0121415	0	0.00766379	0.0244863	0.0161211	0	0.0194391	0.0316377	0.0125977	0.0518936	0.0098026	0.0115779	0.0058734	0.00525016	0.035433
SV2A	0.357075	0.348277	0.277354	0.430339	0.381932	0.380705	0.423339	0.327591	0.253062	0.264088	0.268698	0.29975	0.528935	0.334467	0.302721	0.336952	0.667166	0.342825	0.337796	0.341198	0.317687	0.235376	0.348426	0.196492	0.290377	0.356898	0.17772	0.455378	0.484695	0.442169	0.5279	0.336771	0.289484	0.220299	0.326639	0.216016	0.264323	0.377928	0	0.391823	0.391055	0.373107	0.461855	0.520267	0.347563	0.197643	0.207843	0.302725
SF3B4	0.0333406	0.0344061	0.0341733	0.0443353	0.0335377	0.046542	0.0909414	0.0489287	0.0355593	0.0310799	0.0458684	0.0236145	0.0602634	0.0448794	0.024435	0.0322472	0	0.0312102	0.0739392	0.0479223	0.0372524	0.0235496	0.0220399	0.023109	0.0592481	0.0457349	0.0768974	0.0542152	0.0353333	0.0356431	0.0830872	0.0440175	0.0346973	0.028044	0.0311746	0.0152208	0.0473556	0.05117	0	0.0310174	0.0284941	0.0483643	0.0641016	0.0779699	0.0537738	0.0219547	0.0225805	0.0656027
MTMR11	0.0271226	0.0306204	0.0338923	0.0598426	0.0514531	0.0306994	0.0504823	0.0543113	0.0390726	0.0342515	0.0264979	0.0274532	0.0443962	0.0886227	0.043515	0.0569295	0.0860523	0.0560523	0.0509019	0.0367778	0.031835	0.0241298	0.0184237	0.0211069	0.0344748	0.0277989	0	0.0643752	0.0622107	0.0552377	0.0684942	0.0527115	0.0465728	0.0331367	0.0279696	0.01994	0.0363025	0.0615992	0	0.033633	0.0359714	0.0398123	0.0850666	0.0478449	0.0327835	0.029149	0.0275426	0.040324
OTUD7B	0.184496	0.209467	0.170733	0.204796	0.205879	0.16477	0.193571	0.191419	0.151299	0.130023	0.136491	0.136235	0.218778	0.215441	0.181046	0.228049	0.336433	0.225169	0.151385	0.18321	0.163029	0.14659	0.184494	0.129252	0.128733	0.17875	0.101572	0.213656	0.203911	0.261832	0.250174	0.199588	0.174781	0.145319	0.19547	0.176093	0.157596	0.197654	0	0.168077	0.272887	0.185598	0.236877	0.225409	0.180312	0.132396	0.186969	0.172948
VPS45	0.336858	0.366643	0.274909	0.431822	0.38521	0.340792	0.360963	0.303908	0.239073	0.228395	0.226946	0.333081	0.447966	0.345931	0.336479	0.353735	0.687961	0.380371	0.309579	0.34186	0.297293	0.215867	0.372554	0.177661	0.272011	0.338435	0.207936	0.445197	0.453321	0.472823	0.462597	0.304377	0.279056	0.2153	0.434742	0.236847	0.229798	0.326281	0	0.406345	0.425678	0.39222	0.475565	0.439701	0.28421	0.20536	0.26913	0.245233
PLEKHO1	0.127793	0.130514	0.108226	0.114496	0.110778	0.107031	0.147814	0.149383	0.13014	0.0737803	0.101558	0.0962944	0.255732	0.150305	0.142268	0.145969	0.0793539	0.153509	0.151469	0.113137	0.133332	0.0939363	0.109824	0.073291	0.0924618	0.105108	0	0.15069	0.149611	0.104601	0.184535	0.186446	0.105931	0.0781598	0.112931	0.0851552	0.14051	0.134817	0	0.182553	0.16506	0.110253	0.184682	0.162662	0.149907	0.105519	0.125996	0.118177
ANP32E	0.0742322	0.0669605	0.065086	0.0774494	0.0786412	0.100637	0.0813174	0.0859353	0.0601117	0.0519259	0.0712987	0.0549051	0.0684428	0.0788701	0.0372056	0.0736105	0.060704	0.0578758	0.0919362	0.0526006	0.0650906	0.0676653	0.0567786	0.0558136	0.0927565	0.0938196	0	0.0873509	0.14672	0.0722334	0.0658968	0.08699	0.059661	0.0462506	0.0470729	0.0464751	0.0535747	0.0735162	0	0.068655	0.069578	0.0687986	0.111251	0.0828339	0.079614	0.0783367	0.0250983	0.0643097
CA14	0.000610697	0.00101003	0.000412934	0.00202751	0.0012241	0.000949216	0.0061443	0.00199756	0.00308677	0.000165923	0.000470778	0.000323308	0.0077092	0.00277658	0.00153945	0.00553865	0	0.00369347	0.00112922	0.00342739	0.000752214	0.0025259	0	0.00236871	0.00136137	0.00614566	0	0.00172738	0.00388827	0	0	0.00116774	0.00098893	0	0	0.000787332	0.00126864	0	0	0.00817932	0	0	0.00775386	0	0	0.00105705	0.00405386	0.00246149
APH1A	0.057057	0.0593669	0.0387704	0.0595586	0.056754	0.0548697	0.0405566	0.0576749	0.047646	0.0371947	0.0426007	0.0244522	0.0727169	0.0851978	0.0469582	0.0605803	0	0.0800321	0.0700318	0.0878712	0.0685964	0.0408859	0.0424475	0.0448454	0.0536668	0.0506198	0	0.0451442	0.0692486	0.0396637	0.0450842	0.0952835	0.0469867	0.0255594	0.036651	0.0299288	0.0532604	0.0372737	0	0.0618362	0.0509941	0.0404592	0.0854728	0.0485757	0.0543683	0.0329815	0.0179296	0.0354622
C1orf54	0.0260519	0.028086	0.0288514	0.0357754	0.0250856	0.015812	0.0201966	0.0335188	0.0383224	0.0305398	0.0131327	0.0184098	0.0241727	0.0676943	0.0424868	0.036239	0	0.0485396	0.0307347	0.051107	0.0309328	0.0436436	0.0331144	0.0466544	0.0181009	0.0277123	0	0.0176725	0.0463397	0.0340425	0.0175846	0.0389827	0.0269823	0.0419021	0.0182565	0.0349322	0.0302989	0.0206287	0	0.0227904	0.0363322	0.0205411	0.0604861	0.0227752	0.00776371	0.0350527	0.0201804	0.0480916
CIART	0.0190227	0.0202959	0.0197871	0.0134065	0.028382	0.0331109	0.0414026	0.0250477	0.0315718	0.0100761	0.021958	0.024186	0.00863969	0.0248924	0.0401885	0.0236787	0	0.0272221	0.020152	0.00914676	0.0695375	0.019022	0.0218279	0.0479199	0.00847781	0.0143864	0	0.0192516	0.0167131	0.0196064	0.0251648	0.0288077	0.0220646	0.0132973	0.0156268	0.0171903	0.0132951	0.0219668	0	0.0433003	0.0180284	0.021617	0.0468631	0.0182025	0.0190279	0.0106753	0.000567395	0.0109361
MRPS21	0.162023	0.149029	0.16543	0.311588	0.242618	0.218012	0.2395	0.221107	0.172475	0.134492	0.137696	0.142519	0.217812	0.215074	0.178286	0.228681	0.116407	0.217797	0.270357	0.15896	0.191561	0.129279	0.159588	0.132879	0.168755	0.154981	0.0859405	0.236493	0.293149	0.216893	0.289528	0.223192	0.154401	0.123139	0.13233	0.112168	0.181704	0.20388	0	0.190052	0.237453	0.155123	0.311569	0.203006	0.188635	0.116255	0.132141	0.145832
PRPF3	0.159806	0.166454	0.131656	0.201399	0.157012	0.147714	0.207669	0.155841	0.134154	0.0993591	0.100009	0.138543	0.213673	0.200843	0.195429	0.180003	0.221124	0.225713	0.149637	0.14324	0.137158	0.136976	0.177359	0.111017	0.112802	0.145913	0.208721	0.152319	0.22612	0.198639	0.262965	0.199488	0.158755	0.117293	0.235972	0.120823	0.156783	0.158787	0	0.201836	0.17479	0.191414	0.237395	0.16714	0.15574	0.109619	0.134168	0.145571
RPRD2	0.363452	0.339266	0.259379	0.498948	0.471092	0.366697	0.427547	0.327735	0.229874	0.247194	0.232013	0.338871	0.513434	0.362616	0.31599	0.378821	0.763142	0.442942	0.340867	0.354333	0.304627	0.19465	0.457506	0.154388	0.304703	0.335848	0.440938	0.489455	0.531353	0.588882	0.556797	0.312226	0.278121	0.269527	0.488717	0.251235	0.251069	0.382172	0	0.424974	0.539589	0.459007	0.502731	0.618097	0.340161	0.204334	0.331289	0.309768
TARS2	0.103984	0.0868039	0.0741314	0.105426	0.105492	0.0627144	0.0818514	0.105903	0.0916772	0.0551685	0.0640001	0.0982419	0.152065	0.138823	0.137726	0.1335	0	0.168954	0.113742	0.0917632	0.102393	0.113021	0.10238	0.0804418	0.0612607	0.0778278	0.0255391	0.083592	0.113359	0.0733638	0.145297	0.118856	0.105161	0.0775574	0.083328	0.0960905	0.0697436	0.0984244	0	0.0913806	0.125225	0.0944835	0.156871	0.0447977	0.0750898	0.0569912	0.11245	0.129683
ECM1	0.102811	0.102535	0.0813097	0.130714	0.118296	0.11339	0.101673	0.128065	0.109791	0.0540366	0.0521847	0.0587042	0.140081	0.160572	0.104052	0.158289	0	0.113041	0.127206	0.0692965	0.118681	0.054295	0.0429151	0.046908	0.092144	0.096218	0	0.120507	0.111275	0.104618	0.150608	0.104166	0.0923506	0.0697339	0.0560388	0.0792341	0.0799656	0.112067	0	0.0724389	0.169018	0.0578503	0.128055	0.160314	0.0988424	0.0524551	0.0799249	0.048486
ADAMTSL4	0.00147003	0.00858148	0.00196628	0.010968	0.00384269	0.00179286	0.00199261	0.00301863	0.00168379	0.00022261	0.00129871	0.000852866	0	0.0107913	0.00464672	0.0042934	0	0.0057481	0.00422097	0.00396406	0.00285673	0.00433165	0	0.00423487	0.000587458	0	0	0.00512264	0.00172933	0.00987113	0.000733696	0.00579438	0.00256797	0.000388665	0.00342126	0.00169653	0.00118478	0.00267871	0	0.00627643	0	0.00459533	0.00982899	0	0.00147276	0.00116305	0.00511769	0.0298073
MCL1	0.0543024	0.0440614	0.0418301	0.0431636	0.0566254	0.0476559	0.110907	0.0529171	0.0424833	0.0400194	0.044501	0.0403168	0.0602156	0.0423407	0.0305969	0.0500383	0.135785	0.0400411	0.0635138	0.0441685	0.0449146	0.0382206	0.0495829	0.0508102	0.0577561	0.043334	0	0.052994	0.0582114	0.0559829	0.0570056	0.0748847	0.0499666	0.0314015	0.052951	0.0340597	0.0645653	0.0477087	0	0.0605897	0.0466709	0.0689403	0.0797355	0.0974863	0.047859	0.0494999	0.0360489	0.130184
ENSA	0.381459	0.425721	0.280199	0.479806	0.452521	0.372576	0.412199	0.333542	0.266432	0.274533	0.235163	0.385455	0.512151	0.332351	0.353219	0.394761	1.07296	0.390003	0.312292	0.417326	0.316734	0.212993	0.48801	0.176356	0.287442	0.442987	0.546363	0.519496	0.48351	0.561853	0.608659	0.278335	0.294242	0.286316	0.540104	0.304146	0.246671	0.351847	0	0.413101	0.537975	0.466783	0.498632	0.551536	0.35842	0.193213	0.332421	0.342561
GOLPH3L	0.119582	0.115746	0.111486	0.143676	0.111322	0.118136	0.17103	0.11534	0.0920511	0.0686359	0.080894	0.0904767	0.112583	0.10359	0.110921	0.122414	0.167309	0.0985352	0.118855	0.128862	0.0924492	0.0879632	0.0784849	0.0572939	0.0904688	0.127261	0.240217	0.131315	0.0996834	0.131737	0.178328	0.0853652	0.0930325	0.0998635	0.0782358	0.0928134	0.0945556	0.150406	0	0.106253	0.108682	0.0887518	0.126682	0.172743	0.137423	0.0644092	0.0978874	0.10868
HORMAD1	0.0067835	0.00560984	0.00655108	0.017682	0.00358723	0.00701529	0.0066625	0.00506444	0.00634886	0.00554794	0.00473254	0.00460871	0.0076954	0.00864624	0.00561977	0.0021444	0	0.00544666	0.00954075	0.00565328	0.00988852	0.00335265	0.00422087	0.00408166	0.00423776	0.012655	0	0.0105863	0.00676556	0.0125657	0.0120262	0.00637465	0.00337453	0.00437953	0.00284011	0.00305498	0.00831823	0.0125665	0	0.00852512	0.00661258	0.00592836	0.012942	0.0105146	0.00620059	0.00884492	0	0.0147635
CTSS	0.0403783	0.0365332	0.0284019	0.0549527	0.0491353	0.039404	0.0409851	0.0453685	0.0511249	0.0198148	0.0330198	0.0471021	0.0443567	0.0756713	0.0432394	0.0307487	0.0548626	0.0463492	0.0262056	0.0587292	0.0469801	0.0493887	0.0474685	0.0363928	0.0329258	0.0515757	0	0.0521244	0.0691579	0.0667817	0.0381624	0.103819	0.0379454	0.0350576	0.036352	0.0328809	0.0470875	0.0629765	0	0.0316698	0.0624865	0.0441757	0.051358	0.0618235	0.0408329	0.0564011	0.0551305	0.0163568
CTSK	0.031518	0.0141342	0.0182097	0.0250856	0.0187968	0.0208765	0.0210542	0.024625	0.023266	0.0183075	0.0155525	0.0223473	0.0194055	0.0344516	0.018373	0.0358779	0.0514015	0.0296425	0.0321671	0.0372597	0.0281532	0.0204168	0.0224197	0.0204189	0.0243885	0.0249908	0.0255391	0.031887	0.0255566	0.0278819	0.0438119	0.0354206	0.0236809	0.0094899	0.0105693	0.0236131	0.0322853	0.0232093	0	0.0400329	0.022984	0.0421137	0.0418018	0.0234883	0.0324207	0.0165761	0.00574586	0.0217554
ARNT	0.225018	0.251071	0.196088	0.297591	0.256738	0.241713	0.188511	0.205947	0.186536	0.172806	0.161394	0.191341	0.249784	0.252325	0.201876	0.252316	0.326957	0.275189	0.212952	0.21619	0.220216	0.156616	0.193269	0.13014	0.16849	0.234885	0.184042	0.282665	0.339467	0.301452	0.250683	0.227407	0.201675	0.174432	0.214373	0.173263	0.166471	0.237995	0	0.219173	0.272814	0.251603	0.316567	0.249689	0.224697	0.155091	0.135804	0.143939
CTXND2	0.00845471	0.00693601	0.00446215	0.0115563	0.0122679	0.00534736	0.00332365	0.000893656	0.00275129	0.0014543	0.000598599	0.000757935	0.00151193	0.00497487	0.00200032	0.00355586	0	0.00241791	0.00352628	0.00066171	0.003396	0.00223523	0.00403758	0.00192562	0.00405474	0.000239691	0	0.00301802	0.0140919	0.000384474	0.00407694	0.00311995	0.00181576	0.0021517	0.00316501	0.000528241	0.00260099	0.000655117	0	0.00169394	0.00555172	0	0.00665359	0	0.00382991	0.00304634	0.0026751	0.0121152
SETDB1	0.18687	0.182326	0.160049	0.221228	0.205251	0.151154	0.15905	0.17662	0.158059	0.14977	0.128801	0.176975	0.258019	0.262719	0.202345	0.239701	0.24204	0.252984	0.188607	0.207595	0.189051	0.141397	0.191174	0.137319	0.13724	0.175227	0.0255391	0.16008	0.240603	0.221226	0.203893	0.195765	0.179949	0.143813	0.207368	0.151434	0.154776	0.193009	0	0.226515	0.256913	0.227402	0.262243	0.154097	0.144386	0.12738	0.173569	0.128073
CERS2	0.0330655	0.0450103	0.0392209	0.0474293	0.0588853	0.0274138	0.0392427	0.0525573	0.0472709	0.0233548	0.0307248	0.0159892	0.0515106	0.103929	0.0400069	0.0636206	0.0825032	0.0406623	0.0503042	0.0484756	0.0412551	0.0367033	0.0262545	0.0364158	0.032203	0.0284256	0.0768974	0.032985	0.0598606	0.0475033	0.0535625	0.0790281	0.0421096	0.0370623	0.0132487	0.0235375	0.0429987	0.0602504	0	0.0602956	0.0463231	0.029853	0.0679616	0.0327742	0.039272	0.0300598	0.0459522	0.0243346
ANXA9	0.00101161	0	0.00206487	0.00315967	0.0047672	0.000842081	0	0.00305007	0.00167942	0	0.000396267	0.000333885	0.000437678	0.00389125	0.000593482	0.00127884	0	0.00258884	0.0016081	0	0.00154762	0.0010172	0.0040689	0.000822435	0.000544966	0.000678399	0	0.00106472	0.00126897	0.001192	0.00778742	0.00398474	0.00109458	0.000446823	0.00365463	0.000443456	0.00140885	0.000686964	0	0.00379004	0.000934404	0.00217499	0.00345375	0	0	0.00112314	0.000527746	0.00179635
MINDY1	0.00471761	0.00321047	0.0109242	0.00890734	0.00846351	0.00509978	0.00662162	0.011725	0.00417325	0.00572318	0.00656449	0.00851553	0.00706337	0.0152944	0.00967327	0.00402167	0	0.0140867	0.0131935	0.00661259	0.00323363	0.00963823	0.0111681	0.00257393	0.00547693	0.0105463	0	0.0114302	0.00684046	0.00997513	0.00790156	0.00627276	0.00438786	0.00617695	0.0129199	0.00355274	0.00957222	0.0105467	0	0.0129971	0.000635427	0.00698399	0.0230539	0.0108615	0.0153612	0.00521577	0.00621595	0.0125565
PRUNE1	0.0707768	0.0885608	0.0629175	0.0861881	0.0766059	0.0560433	0.101902	0.0744851	0.0678813	0.0449445	0.0467524	0.0543107	0.0981462	0.077146	0.0760667	0.07295	0	0.081555	0.0962553	0.0805736	0.0647058	0.0653975	0.0909279	0.0552449	0.0707437	0.0599347	0.0859405	0.0683133	0.0801643	0.0790177	0.136362	0.0903474	0.0764646	0.0534503	0.0725769	0.0602197	0.0677281	0.0770802	0	0.0804772	0.0957441	0.0701047	0.105714	0.0785749	0.0649258	0.061982	0.0416094	0.114593
BNIPL	0.0114992	0.0109894	0.0119179	0.0198548	0.0168674	0.0163316	0.0249462	0.0114721	0.0115202	0.0131365	0.0077381	0.00638447	0.00436653	0.0246284	0.00712317	0.021266	0	0.013963	0.0183601	0.0123149	0.0092574	0.00967028	0.00734166	0.00652397	0.00700325	0.0151863	0	0.0164543	0.0206326	0.0188895	0.0287683	0.0299322	0.00998917	0.00600667	0.00814151	0.00745895	0.0178454	0.0136939	0	0.00990845	0.00515337	0.0127793	0.0262441	0.0114395	0.0180976	0.0126147	0.00418591	0.051841
C1orf56	0.0202414	0.0126196	0.0332946	0.166197	0.0734085	0.0529196	0.0401897	0.0276405	0.0393464	0.0215255	0.034022	0.022616	0.0256547	0.0931999	0.0267599	0.122522	0.0548626	0.0807921	0.118077	0.0377194	0.0552397	0.0347867	0.012512	0.0502079	0.020589	0.0249604	0	0.0505611	0.147806	0.0646702	0.0208705	0.0640645	0.0286829	0.0168336	0.0144229	0.0190038	0.0586404	0.0360148	0	0.0523077	0.0393101	0.0230502	0.155483	0.0341625	0.0276814	0.0418102	0.0189608	0.034433
CDC42SE1	0.101452	0.115845	0.120776	0.319451	0.223742	0.155939	0.159367	0.132555	0.153473	0.0958517	0.101596	0.0848439	0.171642	0.183129	0.119516	0.196833	0.060704	0.187841	0.201672	0.177505	0.174121	0.107162	0.121122	0.12785	0.101162	0.0983991	0	0.167798	0.288898	0.251617	0.232926	0.154428	0.140418	0.0862539	0.105513	0.102019	0.111646	0.130207	0	0.120538	0.143516	0.0645836	0.281749	0.194571	0.132738	0.0974803	0.0983751	0.113921
MLLT11	0.218934	0.178443	0.179424	0.263256	0.225823	0.303994	0.364545	0.255984	0.17681	0.172035	0.24671	0.150159	0.255771	0.225858	0.155196	0.22989	0.325194	0.163755	0.319533	0.169007	0.219587	0.146361	0.156814	0.135293	0.261329	0.249881	0.280111	0.263381	0.353385	0.199404	0.271509	0.262644	0.182236	0.135212	0.157729	0.112296	0.251928	0.241417	0	0.265388	0.191741	0.180073	0.292191	0.299268	0.282677	0.141515	0.0603132	0.207245
GABPB2	0.255723	0.255621	0.199167	0.256356	0.23591	0.181344	0.238189	0.223079	0.165849	0.205147	0.10282	0.221621	0.27188	0.252088	0.280606	0.222099	0.636475	0.265818	0.210334	0.24775	0.190716	0.155638	0.260046	0.134487	0.149783	0.24555	0.0701162	0.273199	0.226875	0.318252	0.329753	0.156561	0.21417	0.201689	0.266569	0.18673	0.168738	0.25943	0	0.221765	0.270141	0.219311	0.298275	0.246823	0.202144	0.139182	0.233149	0.193162
SEMA6C	0.0726411	0.0816224	0.0613345	0.0658304	0.0860045	0.0681459	0.0927043	0.0844964	0.0703249	0.0387726	0.0552966	0.0494842	0.110714	0.0752709	0.087299	0.0835647	0.140733	0.0778623	0.0794935	0.0934734	0.0807741	0.0487817	0.0635842	0.0453146	0.0688155	0.0838851	0.0649394	0.0973845	0.0865156	0.0863088	0.097207	0.104792	0.0812364	0.0551917	0.0598218	0.0502435	0.0678993	0.0746367	0	0.0894136	0.0757039	0.0782208	0.111226	0.109035	0.0770954	0.0464418	0.0615037	0.0562631
SCNM1	0.0300077	0.0255116	0.0532166	0.121373	0.0548626	0.0317275	0.0452492	0.0760349	0.0778369	0.0342149	0.035422	0.0203512	0.0418088	0.179299	0.0427213	0.133397	0.294645	0.0932122	0.0930448	0.0338053	0.0644091	0.0483362	0.0127517	0.0688415	0.0550314	0.023702	0	0.0328232	0.0974828	0.0395336	0.0487188	0.0931545	0.0362715	0.0319823	0.0198468	0.0244005	0.0689693	0.0386311	0	0.0762166	0.0837364	0.0418877	0.11172	0.0442996	0.0312824	0.0413971	0.0349386	0.0363147
LYSMD1	0.0212744	0.00864791	0.0221126	0.0254787	0.0204612	0.0223769	0.0256601	0.0258822	0.0198612	0.0140786	0.0193815	0.0116787	0.0099319	0.051673	0.0210257	0.0206671	0	0.0382308	0.0405418	0.0229083	0.0208497	0.0205748	0.00943609	0.0228008	0.0248155	0.0183692	0.0255391	0.0405046	0.0352472	0.0187839	0.0204369	0.0272016	0.0200913	0.0313107	0.00343055	0.0130884	0.025194	0.0180419	0	0.0278286	0.022078	0.0210676	0.0226304	0.033683	0.0256378	0.0174102	0.0253433	0.0295564
VPS72	0.0719865	0.0812441	0.0615328	0.0718942	0.0544184	0.0649576	0.139786	0.0785859	0.0596925	0.0565665	0.0522273	0.0572201	0.0992768	0.0933633	0.0525916	0.069068	0.0700046	0.0601784	0.0873471	0.0474721	0.0616497	0.0447297	0.0553202	0.0499037	0.0784745	0.072693	0.173185	0.0773565	0.0698396	0.0732493	0.114139	0.0601821	0.0597371	0.0575892	0.0522839	0.0578967	0.0723362	0.0797863	0	0.0712878	0.0527719	0.0788889	0.0808991	0.127652	0.123288	0.0374251	0.0408793	0.0584441
PIP5K1A	0.292499	0.338589	0.249984	0.413002	0.356333	0.290688	0.344655	0.289866	0.246278	0.22181	0.186364	0.299067	0.349627	0.339533	0.328536	0.403085	0.542392	0.380926	0.296347	0.351014	0.277105	0.217672	0.379905	0.208852	0.211336	0.283208	0.246403	0.346989	0.43451	0.412247	0.414676	0.294605	0.269311	0.220645	0.402627	0.234479	0.217836	0.308892	0	0.343479	0.446988	0.381862	0.459574	0.300607	0.261804	0.196432	0.232596	0.258579
PSMD4	0.150599	0.145783	0.154097	0.219642	0.189252	0.152734	0.210274	0.189601	0.15749	0.115959	0.122955	0.112856	0.213146	0.246675	0.163414	0.231508	0.060704	0.234045	0.208583	0.162213	0.16751	0.123844	0.199113	0.123392	0.144353	0.135714	0.0859405	0.188007	0.250524	0.209014	0.305085	0.21022	0.169119	0.152447	0.163931	0.11884	0.176337	0.233532	0	0.222547	0.201261	0.202632	0.258089	0.198941	0.196586	0.131866	0.0970961	0.131066
ZNF687	0.0180019	0.0234112	0.0243648	0.0151222	0.0133209	0.0217245	0.0215794	0.0253171	0.0178935	0.0112268	0.0196297	0.0140886	0.0383586	0.0236543	0.0199332	0.0186599	0	0.0228537	0.0312201	0.0167692	0.0261192	0.0185814	0.0305099	0.0217246	0.0268252	0.0152138	0	0.024024	0.0362628	0.0334901	0.0401817	0.0342195	0.0146671	0.0129745	0.01139	0.0159688	0.0245273	0.0206093	0	0.0211413	0.00773582	0.0174983	0.0187166	0.0346287	0.0215624	0.0104592	0.00643405	0.0215853
PI4KB	0.162097	0.173942	0.141549	0.215338	0.180706	0.145477	0.230404	0.176705	0.152748	0.132884	0.117381	0.130356	0.24678	0.191086	0.159414	0.200014	0.296608	0.166828	0.183026	0.157443	0.147466	0.12792	0.18185	0.120765	0.135594	0.169295	0.121093	0.199174	0.209036	0.223009	0.234574	0.187352	0.164085	0.129036	0.181861	0.154694	0.149177	0.176076	0	0.181941	0.189382	0.186633	0.185984	0.218769	0.17902	0.117109	0.142851	0.193003
RFX5	0.0184594	0.0155464	0.0182722	0.0168697	0.0158825	0.0258766	0.0154021	0.0268883	0.0165944	0.0146738	0.0186598	0.0081728	0.0303372	0.0197409	0.00962291	0.0158523	0.120307	0.0148746	0.0281517	0.0065473	0.0228367	0.010881	0.0135316	0.0120246	0.019246	0.0156833	0	0.0110068	0.0145593	0.0084861	0.0359105	0.0281754	0.011472	0.0103018	0.00704247	0.0138649	0.0148876	0.0224683	0	0.029295	0.0174835	0.0172907	0.0196741	0.0182416	0.0213739	0.00354666	0.0010861	0.0150636
SELENBP1	0.00225578	0.00239713	0.00158673	0.00443709	0.00361843	0.00227238	0.0084485	0.00751833	0.00315767	0.00169652	0.000735949	0	0.00206043	0.00225889	0.000363437	0.00677387	0	0.000845247	0.00122999	0.00168139	0.000588713	0.00283616	0.00413646	0.00257753	0.00144563	0.00191786	0	0.00313265	0.00464919	0.00362826	0.0220049	0.00453675	0.00260884	0.00340475	0	0	0.00225094	0.00216217	0	0	0	0.0010111	0.0051405	0	0.000960138	0.00134244	0.00397999	0.00228967
PSMB4	0.0612666	0.0708882	0.0590424	0.0828251	0.0921065	0.0859511	0.140771	0.0902683	0.062312	0.0569909	0.0590016	0.048286	0.128975	0.0544047	0.050901	0.0385705	0	0.0399148	0.085607	0.045297	0.0543224	0.0478671	0.0865097	0.0482605	0.0970167	0.0728305	0	0.10733	0.107025	0.110007	0.113159	0.0867232	0.0686096	0.0281105	0.0550386	0.0340455	0.0688295	0.110761	0	0.065867	0.0707519	0.0580869	0.0678331	0.117965	0.0837105	0.0355068	0.0463619	0.0644779
POGZ	0.348491	0.400151	0.257438	0.512835	0.468519	0.372796	0.3815	0.287292	0.232989	0.241734	0.220495	0.35203	0.48092	0.305914	0.321455	0.370017	0.81488	0.406117	0.349466	0.373525	0.317436	0.191833	0.47513	0.157809	0.276357	0.376315	0.497379	0.518425	0.505753	0.567142	0.538602	0.268073	0.255885	0.219496	0.481456	0.254646	0.20829	0.32743	0	0.43736	0.478134	0.452141	0.453531	0.589473	0.311914	0.178952	0.221761	0.315145
CGN	0.0108527	0.00651184	0.00954958	0.014917	0.0179097	0.00748445	0.0254055	0.0144778	0.0146621	0.00653919	0.00622764	0.00868823	0.0163814	0.0068279	0.0155497	0.0178953	0.178853	0.0167488	0.00658891	0.00861886	0.0135656	0.0174963	0.0029817	0.0134726	0.015488	0.0184821	0	0.0158617	0.0132964	0.00922334	0.0319684	0.0173811	0.0131925	0.0125841	0.00872146	0.00673985	0.0138407	0.00857307	0	0.0394667	0.0147656	0.0146919	0.0329193	0.00772808	0.00958596	0.00901548	0.00427214	0.0416757
TUFT1	0.0431605	0.0636923	0.0393434	0.0558166	0.0588718	0.0418548	0.0669422	0.0628753	0.0565987	0.0290959	0.0430768	0.0411207	0.0549523	0.0612189	0.0523932	0.0682409	0	0.0719812	0.0573195	0.0653042	0.0487126	0.0512715	0.0475543	0.0430129	0.0482854	0.0580834	0	0.0807476	0.0932799	0.0789239	0.0758232	0.080989	0.0584569	0.0688176	0.0705035	0.0548785	0.04902	0.058094	0	0.0836581	0.0849421	0.0658596	0.0817476	0.0574577	0.0589879	0.0461476	0.0311778	0.0706474
SNX27	0.275766	0.298737	0.232822	0.38467	0.37168	0.329337	0.326103	0.275787	0.219515	0.215667	0.204286	0.248827	0.333471	0.28823	0.251236	0.314467	0.429123	0.328646	0.280393	0.285171	0.277118	0.184003	0.231307	0.166577	0.248622	0.277364	0.199976	0.422023	0.427237	0.418894	0.338962	0.297334	0.245433	0.203184	0.348321	0.210715	0.246124	0.293407	0	0.295196	0.326346	0.310474	0.354271	0.387927	0.309972	0.16932	0.152759	0.236052
CELF3	0.150128	0.185282	0.148191	0.203639	0.259424	0.196218	0.235433	0.18909	0.172281	0.132731	0.150469	0.124834	0.263054	0.13075	0.175989	0.145064	0.329983	0.179073	0.179357	0.200648	0.178596	0.111619	0.161883	0.109047	0.180626	0.186546	0.137095	0.260232	0.233368	0.231687	0.251155	0.19246	0.176563	0.143386	0.117871	0.126085	0.142175	0.205665	0	0.22998	0.244768	0.205405	0.223548	0.20598	0.207719	0.148084	0.127549	0.106364
RIIAD1	0.0194734	0.0116735	0.0206025	0.0412373	0.0215998	0.0143052	0.0360046	0.0281741	0.0296872	0.0133764	0.0144656	0.00623056	0.0164203	0.0496955	0.0205288	0.0319026	0	0.0292263	0.036235	0.0136275	0.0223101	0.0278016	0.019035	0.0285397	0.00784086	0.00936034	0	0.0193442	0.0287526	0.0294519	0.0108919	0.0164351	0.0228503	0.0217566	0.0184006	0.0126404	0.021979	0.0228061	0	0.0111288	0.0189949	0.0217099	0.0386234	0.00789238	0.0249324	0.023311	0.016853	0.0325548
MRPL9	0.0626029	0.0570253	0.0447499	0.0642583	0.0623542	0.0522238	0.0417463	0.0624591	0.0552569	0.0303819	0.0560796	0.0353571	0.0626185	0.110841	0.047893	0.090132	0.132966	0.0613615	0.083244	0.0405399	0.0588173	0.0462644	0.0395465	0.0423867	0.0655504	0.0472801	0	0.051299	0.0933123	0.0499913	0.0903354	0.0739596	0.046668	0.023509	0.0180005	0.026121	0.0717564	0.0626696	0	0.0573771	0.0954959	0.0566858	0.0846738	0.0744107	0.0554252	0.0421775	0.0182232	0.0366492
OAZ3	0.00373662	0.00349168	0.00411381	0.00422171	0.00812573	0.0045994	0.00363614	0.00449028	0.00326898	0.000920596	0.00243697	0.00632603	0.00559017	0	0.0105016	0.00503938	0	0.0059727	0.00332713	0.00472172	0.00375931	0.00298364	0.0027795	0.0013607	0.00576	0.00374818	0	0.00378309	0.00302981	0.00293722	0.00788069	0.0129111	0.00396708	0.00290254	0.0050178	0.000193936	0.00423552	0.00488286	0	0.00182176	0.00297727	0.0168912	0.0117639	0.00169228	0.00540915	0.0059501	0.00205876	0.00980835
TDRKH	0.0505019	0.0531143	0.0507749	0.0781939	0.0932623	0.0607902	0.0495409	0.0550699	0.0530512	0.044381	0.0449285	0.05347	0.0407306	0.0728297	0.0585994	0.0822428	0	0.072927	0.0637545	0.0671047	0.0582129	0.0508717	0.05314	0.0493367	0.057502	0.0668889	0	0.0662238	0.0833967	0.0592115	0.0583581	0.0511144	0.0525981	0.0482658	0.0244304	0.0517436	0.0395172	0.0525389	0	0.0525415	0.0722206	0.0710389	0.0756198	0.0717625	0.0703246	0.0588503	0.0207367	0.0349827
LINGO4	0	0	0	0	0	0	0	0	0.000177164	0	0	0	0	0	0	0	0	0	0	0	0.00038281	0.000129556	0	0	0	0	0	0	0	0	0	0	0	0	0	0	0	0	0	0	0	0.000742766	0	0	0.00357117	0	0	0.00970431
RORC	0.000483857	0.00287814	0.00181617	0	0.00129909	0	0	0.000429714	0.000888725	0	0.000333192	0	0	0.00137586	0.00102768	0.00220534	0	0.00265333	0.00161005	0.00159784	0.000656065	0.00014053	0	0.00359619	0	0.00336886	0	0.000779797	0.00190202	0	0	0.00234633	0.000571675	0	0	0.000129019	0	0.000372767	0	0.00192937	0.00346511	0.000736209	0	0	0.000470061	0.000669933	0.00176324	0.00158127
C2CD4D	0.00429314	0.00468547	0.00088823	0.000372427	0	0.00242564	0.000999356	0.00434797	0.00389261	0.00108825	0.000509716	0.00128587	0.00434881	0.00705607	0.0013247	0.00217306	0	0.00222911	0.00456138	0	0.00021225	0.00188567	0.00415377	0.000552945	0.00268348	0.00185161	0	0.00507055	0.00318183	0.00356903	0.00109805	0.000791133	0.000772386	0.000720706	0.000231026	0.00197629	0.00509755	0.00158302	0	0.000996311	0.00135254	0.00114573	0	0.00506872	0.00143529	0.00188573	0	0.00175152
THEM5	8.88079e-05	0	0.000385172	0.000857292	0.00210461	0	0	0.00113396	0.000892178	0	0.00040052	0	0	0.00287152	0	0.00382546	0	0.0019975	0.00105489	0	0.00118706	0.000830199	0.00815463	0.000505221	0.00120555	0	0	0	0	0	0	0	0.000813011	0	0	0.000646789	0.000209524	0	0	0.000853064	0.000955746	0	0	0	0.000639601	0.00257008	0	0.000288145
THEM4	0.145158	0.149516	0.130607	0.210033	0.189081	0.140962	0.225145	0.164238	0.150925	0.128744	0.147136	0.134104	0.237512	0.230452	0.214041	0.144043	0.212829	0.228456	0.174015	0.143463	0.159739	0.132748	0.177563	0.138932	0.112432	0.128626	0.905092	0.188849	0.136641	0.205595	0.223402	0.125709	0.160553	0.159111	0.144135	0.123546	0.148078	0.206669	0	0.132453	0.215727	0.139282	0.186649	0.211347	0.171522	0.0991448	0.107376	0.12746
S100A10	0.00380836	0	0.000319524	0.00327745	0.00108227	0.00142686	0	0.00185382	0.00186074	0.00108034	0.00265623	0.00157031	0.00678746	0.00365887	0.000604748	0	0	0.00314583	0.00194833	0.0014033	0.00128074	0.00167892	0.00153542	0.00933912	0.00182101	0	0	0.0052466	0.00366862	0.0133659	0.00872014	0.0019933	0.0043924	0.000969097	0	0.000904007	0.00149619	0.00258348	0	0	0	0.00296178	0.0017982	0	0.000575251	0.0032706	0	0.00061371
S100A11	0.000717329	0.000690392	0	0.0028758	0.00265497	0.00129442	0.00585154	0.00149888	0.00147367	0	0.000605016	0.00113727	0	0.00196551	0.00244455	0.00833557	0	0	0.000535818	0	0	0.000119732	0.00237263	0.000377351	0.00141335	0	0	0.00148808	0.00270897	0.00197476	0.00685149	0.00597183	0.00186468	0.00487703	0	0.000358883	0.00232647	0.0028134	0	0.0104566	0	0.00213768	0.0014966	0	0.00148524	0	0	0.00121638
TCHH	0.0182774	0.0115855	0.0154236	0.0156971	0.00980555	0.00812231	0.0148757	0.00699205	0.0106707	0.00787263	0.0102446	0.00414496	0.0289578	0.021595	0.0149881	0.00751279	0	0.0103122	0.0109985	0.0106684	0.00756423	0.0261349	0.033217	0.0215141	0.00753566	0.0255772	0	0.00891434	0.010467	0.00749897	0.033565	0.00843015	0.0120957	0.0112241	0	0.0108821	0.0172657	0.0145387	0	0.0225331	0.00764448	0.0190092	0.0178991	0.0145351	0.00549401	0.00606187	0.0215749	0.0839597
HRNR	0.00147045	0.000117032	0.00174257	0.0225092	0.00588235	0.00353461	0.000419722	0.00144372	0.00560791	0.000130283	0.00333365	0.00138119	0	0.00753525	0.0024531	0.0134223	0	0.00524314	0.00741758	0.00499912	0.00224963	0.0056068	0	0.0110353	0.00118071	0	0	0.00290649	0.00586107	0.0094023	0	0.00621325	0.00227394	0.00811948	0	0.00176284	0.00104489	0.0019359	0	0	0.00592761	0.00115971	0.00511583	0	0	0.00666981	0	0.00522514
FLG	0.000767007	0	0.00191627	0.00507073	0.00147102	0.00237685	0.00135443	0.000597864	0.00137497	0	0	0	0	0	0.000604748	0.00629973	0	0.000163747	0.0018959	0	0.0019789	0.00135002	0.00335422	0.002973	0	0.000412877	0	0	0.00151435	0.00102405	0	0.000788096	0.0010153	0.000639724	0	0.000370857	0.000935375	0.00113385	0	0	0.00309661	0	0.00616803	0	0.00109098	0.0013856	0.000632823	0
FLG2	0.000335236	0.00273726	0.0012843	0.00783813	0.00416145	0	0	0.000286515	0.00237385	0	0.000243146	0	0	0	0	0.00355862	0	0.00379346	0.00496052	0	0.00112291	0.000792029	0	0.00127597	0.000519916	0.00227105	0	0	0.00270129	0.00105395	0	0.00288455	0.000732688	0.00116722	0	0.00098536	0.000152192	0	0	0	0.000353399	0.000832654	0.00289454	0	0.000716917	0.000774614	0	0.00245965
LCE5A	0	0	0	0.000700653	0.00190998	0	0	0.000602714	0	0	0.000167638	0	0	0	0	0	0	0	0	0	0	0.000392089	0	0.00114671	0.000336932	0	0	0	0	0.00514108	0	0	0.000209243	0	0	0	0.000332719	0	0	0	0	0.00158813	0	0	0	0	0	0.000344041
SMCP	0	0	0	0.000970665	0	0	0	0.00033841	0.000503784	0	0	0	0	0	0	0	0	0	0	0	0	0	0	0	0	0	0	0	0	0	0	0.000574733	0	0	0	0	0.000201081	0	0	0	0	0	0	0	0	0	0	0
SPRR2G	0.000424603	0	0.000181637	0	0	0	0	0.000308667	7.47413e-05	0	0	0	0	0	0	0	0	0	0	0.000689096	0.000273194	0.000215865	0	0.000686036	0	0	0	0	0	0	0	0	0	0	0	0	0	0	0	0	0	0	0	0.00128154	0.000522957	0	0	0
LOR	0.00215934	0	0.00826749	0.034652	0.02501	0.00629203	0.00930739	0.0164701	0.0168952	0.00247154	0.00396271	0.00328091	0.000697368	0.0303796	0.0017412	0.0557913	0	0.0184356	0.0200863	0.0068537	0.0122198	0.00260879	0.00981857	0.00888103	0.0115089	0.00165894	0	0.00779449	0.025724	0.00688308	0.00464314	0.0162743	0.00601711	0.00464726	0	0.00532353	0.00542997	0.00343415	0	0.0158281	0.0105097	0.00254588	0.00774507	0.0106622	0.00377798	0.00479262	0.00507766	0.0007665
PGLYRP4	0	0	0	0	0	0	0	0	0	0	0.000155179	0	0	0	0.000486841	0	0	0	0	0	0	0.000251915	0	0	0	0	0	0	0.000221278	0.00183587	0	0	0	0	0	0	0	0	0	0	0	0	0	0	0	0	0	0.000529272
S100A9	0	0	0.000118195	0	0	0.000771083	0.0159202	0.00261905	0.00175958	0	0	0	0	0	0	0.00103184	0	0	0	0	0	0.00124637	0	0	0	0	0	0	0.00204822	0	0.0180956	0.00105285	0.00193505	0	0	0	0	0.000467718	0	0	0	0	0	0	0.00091109	0.0010158	0.00102903	0.00286921
S100A12	0.00204898	0.000599606	0.00184252	0.000449771	0.00323785	0.000591786	0	0.000715774	0.00110452	0.00047935	7.54407e-05	7.48698e-05	0	0.00325296	0.00133305	0.00170003	0	0.00218425	0.000586221	0	0.000617963	0.00166869	0	0.000939176	0.00035818	0.000562774	0	0.000298592	0.00090574	0.00187613	0.00504711	0.00190853	0.000447904	0	0	0	0.000487166	0	0	0.000474765	0.00208264	0.000710246	0.00314325	0	0.000546775	0.00267629	0	0.000550732
S100A8	0	0	0.000358056	0	0	0	0.00592062	0.0060353	0.000613772	0	0	0	0	0	0	0	0	0	0	0.000449133	0	0.00053322	0	0	0	0	0	0	0	0.0011853	0.000816644	0.00062306	0.00105721	0	0	0	0.000157416	0	0	0	0	0.00125024	0.00225642	0	0	0	0	0
S100A7	0.00247354	0.00423728	0.00168716	0.00442654	0.00068249	0.00189883	0.0161249	0.00367807	0.00217987	0.00380568	0.000598137	0.00198402	0	0	0.00165273	0.00157472	0	0.00158228	0.00471436	0.00763043	0.00187488	0.00383221	0.00763893	0.000309692	0.00417173	0.00111654	0	0.0152911	0.0064784	0.00302302	0.00541567	0.00433307	0.00777852	0.00157196	0	0.000653726	0.00655248	0.00802515	0	0.0014585	0	0.00481318	0.00164317	0.0135391	0.00687425	0.0029054	0.00114675	0.0466346
S100A6	0.0890122	0.0900933	0.120886	0.283496	0.186429	0.11669	0.188632	0.163524	0.15334	0.0795061	0.119956	0.0487089	0.13301	0.202272	0.0865909	0.211584	0.10798	0.166819	0.242254	0.0884807	0.144098	0.105018	0.0762522	0.146721	0.129923	0.0758383	0.0255391	0.143294	0.264782	0.133732	0.142264	0.178737	0.0940863	0.0878295	0.0383947	0.0542285	0.180693	0.111035	0	0.172557	0.15151	0.0925186	0.207938	0.139382	0.150095	0.102363	0.0851503	0.0791594
S100A5	0	0.00137227	0.000667451	0.000392458	0	0.00113776	0	0	0.00064626	0.000553578	0.000630392	0	0	0.000903847	0	0.00155013	0	0.00140612	0.00557673	0.00043846	0.00178908	0.00126618	0.001037	0.00327167	0	0.00305346	0	0.000561718	0.00294692	0.0016317	0	0.000963654	0.000892389	0.000963493	0	0	0.00240655	0	0	0.00227958	0	0.00201767	0.00213919	0.00127959	0.00123861	0.000690214	0	0.000288145
S100A4	0.000931728	0.000664974	0.000248962	0.000662623	0	0.000497263	0.000934632	0.00058653	0.000227491	0	0.000715907	0	0.000331264	0.00502712	0.000404022	0	0	0	0.000111454	0	0	0.000302774	0	0	0	0	0	0	0.000170297	0	0	0	0.000569961	0	0	0	0.00237484	0.00145232	0	0	0	0	0	0	0.000170279	0	0	0
S100A2	0.000232295	0	0.000651255	0.00383777	0.00369294	0.00148691	0	0.000837383	0.00178929	0.000399805	0.000304795	0.000711789	0	0.00221444	0.00049589	0.000621335	0	0.00179799	0	0	0.000440341	0.000614432	0	0.000797047	0.00117777	0	0.0859405	0.000430421	0.00495218	0.00291018	0	0.00072765	0.00123788	0	0	0	0.00053703	0.000235447	0	0	0.000550683	0.000965083	0.00276721	0.00272315	0.000595942	0.00186763	0.00481601	0.00121799
S100A16	3.44237e-05	0.00287269	0.000479923	0.00129018	0.0014411	0.000605573	0	0.00297495	0.0015415	0.000592177	0.000516226	0.000613041	0.000773185	0	0.00365366	0.000813229	0	0.00152585	0.000677685	0	0.00418939	0.00171192	0.00560263	0.00176309	0.00215286	0.00207713	0	0.000754164	0.00168357	0.00159678	0	0.00335502	0.00114969	0	0	0	0	0.00212538	0	0	0.00230038	0.000466445	0.0058351	0	0.000717998	0.000381486	0.00194226	0.000234643
S100A14	0.000367644	0	0.000165764	0.00100449	0	0	0	0.000501654	0.00024888	0.000156428	0.000376388	0	0.000715246	0	0.00156058	0	0	0	0.000269869	0.00196941	0.000246319	6.1893e-05	0	0	0.00122012	0	0	0.000696576	0.0009643	0	0	0	0.000726382	0	0	0.000621221	0	0	0	0	0	0	0	0	0	0.000619899	0	0.000848099
S100A13	0.0117571	0.00663774	0.00805884	0.0245454	0.0189583	0.0113209	0.0246925	0.0169829	0.00733754	0.0030073	0.00776537	0.00973577	0.00977114	0.0142989	0.00737974	0.00739181	0	0.0158703	0.019772	0.0126092	0.0113802	0.00894147	0.00464395	0.00927735	0.00836977	0.00881685	0	0.0127304	0.0182793	0.0218905	0.0512661	0.0137918	0.0103756	0.0127288	0.00775863	0.00314589	0.0198134	0.0118796	0	0.00724383	0.0125895	0.00987261	0.00727262	0.00980828	0.0156741	0.00509484	0	0.0063683
S100A1	0.000627217	0.00128219	0.00279661	0.00519374	0.0072375	0.00285594	0.0114936	0.00774338	0.00761336	0.000400605	0.00421609	0.00249847	0.0107931	0.00472883	0.00587788	0.00131656	0	0.00659107	0.0130863	0.0119958	0.00479035	0.00413917	0.0139079	0.0152209	0.00560046	0.0038073	0	0.0059926	0.0123757	0.0125214	0.021758	0.00737589	0.00600735	0.00298789	0.00437011	0.00627973	0.0016693	0.00340342	0	0.00598396	0	0.00334964	0.0135453	0.00548413	0.00119514	0.00494626	0.0055553	0.00658042
CHTOP	0.116491	0.131529	0.0858964	0.150773	0.132804	0.133508	0.196776	0.131181	0.106926	0.081774	0.107046	0.0913096	0.163815	0.167683	0.114049	0.116346	0.319394	0.157518	0.139679	0.138786	0.133453	0.0950965	0.106804	0.0825797	0.122864	0.143414	0.113527	0.167256	0.151605	0.129267	0.148893	0.130571	0.109685	0.0826548	0.0668957	0.0901724	0.0957635	0.129846	0	0.0710876	0.143074	0.0791202	0.16219	0.184435	0.136055	0.0869145	0.101636	0.0664417
SNAPIN	0.0167205	0.0279623	0.0237463	0.0571042	0.037676	0.0384688	0.0361371	0.0408297	0.0321139	0.0165488	0.0182251	0.0135349	0.0277265	0.0632667	0.0173731	0.0308356	0	0.0173976	0.0679389	0.0348031	0.0366971	0.0154716	0.0106837	0.0333945	0.0261065	0.0319115	0.0649394	0.0261043	0.0718193	0.0398598	0.0385429	0.0465426	0.0277804	0.0053516	0.0126918	0.0159719	0.0391331	0.0219755	0	0.0238304	0.0113831	0.0206828	0.088174	0.0450617	0.0388563	0.0217509	0.00434361	0.0184494
ILF2	0.0570097	0.0440337	0.0529622	0.069005	0.0670652	0.0895165	0.110415	0.100945	0.0734068	0.0434021	0.0745192	0.0391584	0.120369	0.130125	0.0694153	0.112136	0.0514015	0.0934617	0.133568	0.051478	0.0812413	0.0592912	0.0466783	0.0760286	0.102757	0.0590466	0	0.0703793	0.121114	0.0635124	0.111289	0.130885	0.0626069	0.0566121	0.0415955	0.0431463	0.0997567	0.0818326	0	0.0874974	0.0697834	0.064204	0.0831845	0.0748485	0.0803505	0.0599625	0.0446497	0.0575731
NPR1	0.000965221	0	0.000316008	0.000879615	0.000467809	0.000300559	0	0.000705051	0	0.000253899	0.000572696	0.00244946	0.000662235	0	0.000299203	0	0	0.00175466	0.000104654	0	0	0.000265539	0	0.00119613	0	0	0	0.00512605	0.00239907	0	0	0	0	0	0	0	0.00078166	0.000751315	0	0	0	0	0	0	0	0.00246508	0	0.00145405
INTS3	0.151807	0.224623	0.166027	0.254365	0.26027	0.199144	0.254655	0.208422	0.186043	0.134883	0.140942	0.155573	0.268469	0.273333	0.234758	0.249055	0.19821	0.255633	0.201201	0.220038	0.192549	0.137337	0.208733	0.129741	0.143257	0.175802	0.113588	0.25742	0.302591	0.270772	0.266865	0.219244	0.204689	0.16909	0.21758	0.183991	0.181581	0.226503	0	0.244187	0.207242	0.233734	0.319811	0.256474	0.202987	0.135235	0.168265	0.150731
SLC27A3	0.0679429	0.0752974	0.0543351	0.0751699	0.0872614	0.0537988	0.0595914	0.0871559	0.0574587	0.030593	0.0318382	0.04635	0.0783124	0.0841462	0.0829376	0.0526963	0.075492	0.098214	0.0615329	0.0416875	0.0664263	0.0527389	0.0227822	0.0479347	0.0487493	0.061251	0	0.0830063	0.0820181	0.066579	0.0839141	0.0746514	0.0599153	0.0416229	0.0494309	0.0448878	0.0672972	0.0755141	0	0.0661557	0.0547271	0.0904185	0.119127	0.0545654	0.0742009	0.0649173	0.0290392	0.0448964
GATAD2B	0.338877	0.372106	0.263401	0.471469	0.424919	0.37276	0.438773	0.295992	0.250836	0.260719	0.228861	0.343578	0.506509	0.35331	0.337516	0.407136	0.754654	0.425068	0.340319	0.376395	0.320327	0.211944	0.425666	0.188862	0.273282	0.371263	0.594449	0.466485	0.454424	0.541807	0.604759	0.332986	0.289124	0.267417	0.430893	0.23997	0.256955	0.375442	0	0.407392	0.562774	0.417398	0.486048	0.51897	0.337203	0.226055	0.30808	0.289609
DENND4B	0.119327	0.146883	0.131413	0.184208	0.185713	0.170808	0.271766	0.190289	0.153224	0.114127	0.111743	0.113111	0.212163	0.215513	0.199377	0.170415	0.143125	0.172022	0.157694	0.165633	0.170441	0.116277	0.104023	0.098106	0.123842	0.105357	0	0.220335	0.195484	0.203095	0.280751	0.183085	0.154897	0.117907	0.113149	0.0963127	0.172072	0.228175	0	0.161259	0.202168	0.1624	0.183396	0.216762	0.15913	0.126688	0.176097	0.151276
CRTC2	0.0511196	0.0649238	0.0442124	0.059575	0.0518799	0.0550349	0.0906678	0.0834509	0.060193	0.029772	0.0394035	0.0385087	0.103642	0.0561731	0.0684561	0.0716637	0.0571376	0.0587412	0.0635926	0.065493	0.0591866	0.0441246	0.0251976	0.0330647	0.0514501	0.0421771	0	0.0469758	0.0663299	0.0608475	0.0888704	0.113891	0.0660721	0.0254813	0.0394228	0.0248669	0.0584742	0.0748031	0	0.0512526	0.0673517	0.0717831	0.0995638	0.0518756	0.0746089	0.0413741	0.0390935	0.0412837
SLC39A1	0.0141838	0.00735857	0.010953	0.0179522	0.0181695	0.0192851	0.0288801	0.0193707	0.019906	0.0209017	0.016924	0.00449439	0.0230715	0.0252562	0.00835643	0.0281357	0	0.0223876	0.0282595	0.0162189	0.0203367	0.0113675	0.0126311	0.0171018	0.0132871	0.0179389	0	0.0262993	0.0394373	0.0108862	0.0301356	0.0273846	0.0151467	0.00818579	0.021129	0.00709228	0.0185531	0.0155527	0	0.0265159	0.00974347	0.0194973	0.0247428	0.0251081	0.0214436	0.0181916	0.0077283	0.0186583
CREB3L4	0.00776292	0.00149236	0.00609571	0.00534316	0.00469736	0.00832916	0.00800767	0.0128484	0.00598324	0.00678358	0.00547156	0.00386349	0.00413497	0.011227	0.0107195	0.0073556	0	0.00822448	0.00752491	0.00712874	0.00582532	0.00355831	0.00632955	0.00461042	0.00126249	0.00202796	0	0.00173868	0.00747247	0.00583522	0.0195264	0.012128	0.00579737	0.00846352	0.000652304	0.00350929	0.00406311	0.00627296	0	0.00124096	0.00392515	0.00498718	0.00273865	0.0154388	0.0108226	0.00214295	0	0.0106709
JTB	0.10355	0.102904	0.0864006	0.228243	0.157463	0.138146	0.212109	0.16441	0.136269	0.0737447	0.0760882	0.0447993	0.143403	0.22623	0.120742	0.217056	0.177248	0.167735	0.221481	0.10978	0.130641	0.0774608	0.0669301	0.104737	0.104655	0.120139	0.0649394	0.117599	0.175416	0.135219	0.216137	0.190991	0.0966307	0.0678847	0.0458179	0.0684578	0.178716	0.123809	0	0.154939	0.168266	0.0719888	0.216508	0.167219	0.107258	0.073253	0.0441626	0.129304
RAB13	0.000179438	0	0.000788795	0.00129019	0.00248726	0	0.000693021	0.000400863	0.000849406	0.00181743	0.000616122	0	0.00867636	0	0.00060018	0	0	0.00105586	0.0011985	0	0.000375498	0.00030033	0	0.00155643	0	0	0	0.000775988	0.00173776	0	0.00676713	0	0.000938475	0	0	0	0.000447699	0	0	0.00113325	0	0.00253659	0.000908448	0	0.00313787	0	0	0.00180231
RPS27	0.0561759	0.0444673	0.0528395	0.222749	0.130026	0.105047	0.0927428	0.0778603	0.0589426	0.0327792	0.0458736	0.0163549	0.0681053	0.0955151	0.0298201	0.078464	0	0.0576287	0.158474	0.0584691	0.10773	0.0349498	0.0372824	0.0458322	0.0543949	0.0501824	0.0255391	0.106361	0.167466	0.0855739	0.0297742	0.116968	0.0410902	0.0284484	0.00849457	0.0193116	0.0928916	0.0346874	0	0.0401558	0.0623625	0.0230144	0.194844	0.0795523	0.0879585	0.0479914	0.0399679	0.036637
NUP210L	0.0337126	0.0378946	0.0750425	0.165938	0.0958896	0.044305	0.112943	0.0686532	0.0780501	0.0420642	0.015098	0.0302851	0.0199676	0.11388	0.0310278	0.0947507	0	0.0775109	0.0754199	0.0413136	0.126333	0.0417371	0.0205003	0.0589628	0.0190739	0.0306456	0	0.111073	0.184975	0.0820384	0.0254639	0.118755	0.0528672	0.0562782	0.0375515	0.0395367	0.0922107	0.0520242	0	0.0364364	0.0848014	0.0587777	0.380303	0.0269351	0.0441602	0.0559401	0.0154387	0.235611
TPM3	0.209748	0.248387	0.203198	0.374541	0.32008	0.251855	0.243431	0.25902	0.22854	0.202027	0.209085	0.220514	0.35613	0.29588	0.260045	0.316181	0.0571376	0.308011	0.291374	0.26819	0.265137	0.162045	0.312333	0.182257	0.210497	0.202661	0.207795	0.264832	0.277941	0.320328	0.308761	0.260444	0.210368	0.210012	0.205999	0.224171	0.210945	0.257265	0	0.328153	0.381751	0.237869	0.34241	0.331072	0.222343	0.176429	0.180171	0.162573
C1orf189	0.00174517	0.00322396	0.00305792	0.00219318	0.00196157	0.00159369	0.00208016	0.00214686	0.00467923	0.00378152	0.00265398	0.00323735	0.00388619	0.00353809	0.00414237	0.00096538	0	0.00447839	0.00224492	0.00245936	0.00226115	0.00362195	0.00710936	0.00148944	0.00053948	0.00414286	0	0.00345503	0.00316777	0.00561369	0.00558484	0.00265317	0.00305206	0.000258211	0	0.00375226	0.000854889	0.00288039	0	0.00569647	0.0151718	0.00763521	0.00839776	0.00183808	0.00160024	0.00550014	0.0010887	0.0321231
C1orf43	0.148529	0.130832	0.136497	0.2132	0.167843	0.141809	0.2571	0.177124	0.156493	0.137034	0.120796	0.0966898	0.22044	0.227624	0.151284	0.232534	0.190474	0.170549	0.218417	0.157129	0.15847	0.128008	0.177888	0.154097	0.123096	0.135897	0	0.139065	0.186417	0.192827	0.23055	0.19332	0.148917	0.127138	0.144975	0.120062	0.186696	0.176726	0	0.198817	0.189574	0.145027	0.234507	0.158169	0.167988	0.107529	0.0629868	0.15569
UBAP2L	0.17833	0.195085	0.146963	0.236073	0.225088	0.213679	0.205481	0.178171	0.147849	0.118858	0.154508	0.160134	0.216601	0.203174	0.191089	0.20339	0.0731578	0.232629	0.185377	0.193317	0.17356	0.13222	0.152502	0.137027	0.172266	0.18051	0.198126	0.243118	0.24994	0.231904	0.227022	0.209351	0.159871	0.153441	0.151315	0.145254	0.15408	0.181317	0	0.186066	0.21065	0.205605	0.24099	0.209047	0.182946	0.144168	0.116717	0.179686
HAX1	0.0553494	0.0492615	0.0630903	0.141361	0.0758441	0.0689516	0.103603	0.107756	0.0916166	0.0322355	0.0598334	0.0274642	0.0751495	0.169486	0.0784692	0.17915	0.112934	0.109572	0.139875	0.0517843	0.0837343	0.0725646	0.0393534	0.0909372	0.0603866	0.0510169	0	0.0647004	0.122949	0.0699703	0.090821	0.101983	0.0661744	0.0415694	0.0391668	0.0363689	0.0869264	0.0686209	0	0.0746322	0.0804535	0.0593954	0.180518	0.0731132	0.0708353	0.0554263	0.0416167	0.0653197
AQP10	0.000703385	0.000513925	0.00134724	0.00118106	0	0	0.00300793	9.82761e-05	0.000402211	0	0.000281706	0	0	0	0	0	0	0	0	0	0.000321577	0.0030883	0	0	0.000275538	0	0	0.00136801	0.00100851	0.000755106	0	0.000772036	0.00116143	0	0	0	0.000475095	0	0	0.000461136	0	0	0	0.00191992	0.00161185	0	0	0.000764963
ATP8B2	0.152273	0.208366	0.139296	0.203576	0.20443	0.13102	0.136854	0.148965	0.165552	0.124383	0.131788	0.150122	0.290072	0.242155	0.23057	0.236646	0.152349	0.316611	0.153357	0.234576	0.168686	0.162413	0.199517	0.132549	0.13506	0.17643	0.0255391	0.136651	0.202939	0.209064	0.202612	0.197368	0.190168	0.140365	0.209296	0.143815	0.158793	0.204487	0	0.204631	0.256666	0.170664	0.24294	0.210321	0.16679	0.145546	0.158936	0.184139
IL6R	0.0219139	0.0228434	0.0157551	0.0211772	0.0157763	0.024252	0.0109864	0.0242406	0.0133935	0.0155625	0.00592484	0.0133526	0.0229009	0.0359314	0.0206174	0.0160068	0	0.0250116	0.00841638	0.0245257	0.0286956	0.02781	0.0241184	0.00451957	0.00904325	0.00918319	0	0.030332	0.0334813	0.0198496	0.0125866	0.0311241	0.0294459	0.0042549	0.0206004	0.0161448	0.0189583	0.0212019	0	0.0191605	0.016901	0.0271672	0.0205749	0.0182651	0.0192564	0.0235725	0.00727531	0.0344907
SHE	0.00122075	0.00358622	0.00519496	0.0156394	0.00522235	0.00287202	0.00212219	0.0042593	0.00327484	0.00272747	0.0012548	0.00125878	0.00327605	0.00853694	0.00425235	0.0108669	0	0.00670435	0.00228718	0.0012032	0.00130616	0.00207276	0.00669891	0.00270217	0.00222881	0.00462348	0	0.00261519	0.00935047	0.00641667	0.00166376	0.00639193	0.00328274	0.000341372	0	0.00206764	0.0013113	0.00176412	0	0.00132058	0.00152456	0.00584889	0.00482232	0.000674122	0	0.00393517	0.00379988	0.006037
TDRD10	0.00453819	0.0043829	0.00503829	0.0101923	0.0100279	0.00454234	0.00792963	0.00336969	0.00248677	0.0036607	0.00176106	0.00108717	0.000391402	0.0102853	0.00740977	0.00999989	0	0.0122605	0.000985197	0.000325327	0.00424666	0.0020877	0.00674929	0.0035415	0.0013743	0.00320759	0	0.00609996	0.0112233	0.00967574	0.00631135	0.00492575	0.00252324	0.00116129	0.00479995	0.000456003	0.00342577	0.000308293	0	0.00264508	0.0011414	0.000985679	0.0085619	0	0.00180133	0.000461105	0.001778	0.00457616
UBE2Q1	0.108566	0.0934695	0.0970881	0.0951734	0.0875175	0.117225	0.208012	0.135022	0.0930416	0.093126	0.102617	0.0804925	0.134815	0.107963	0.0833594	0.0826084	0	0.0793382	0.146793	0.119386	0.101901	0.0581244	0.0718493	0.0581579	0.144216	0.109103	0.121093	0.129755	0.146809	0.063448	0.194987	0.176181	0.116701	0.0686778	0.0837959	0.0625068	0.134137	0.138432	0	0.111195	0.101404	0.0780183	0.135766	0.208769	0.163172	0.0747646	0.0793109	0.0938259
CHRNB2	0.0386999	0.0412781	0.0394116	0.0476703	0.0562544	0.051527	0.0395396	0.053714	0.0443684	0.0333971	0.0491531	0.0289002	0.100904	0.0486031	0.0409953	0.0426617	0	0.0377699	0.0727333	0.0606341	0.0623382	0.0313815	0.0338983	0.0334058	0.0591366	0.0460389	0	0.032408	0.0487394	0.0326769	0.0861945	0.0639324	0.0491933	0.0227263	0.0214574	0.0253021	0.0464292	0.0470795	0	0.0429837	0.0460836	0.0255378	0.0586221	0.0604478	0.0579103	0.0518771	0.00773064	0.0212982
ADAR	0.277949	0.302491	0.224265	0.381126	0.356545	0.322587	0.350794	0.282794	0.228769	0.197165	0.228908	0.250553	0.353303	0.279013	0.278421	0.312727	0.384788	0.326729	0.317876	0.303981	0.269847	0.194126	0.294745	0.161391	0.259456	0.276505	0.274879	0.372402	0.411628	0.351475	0.392106	0.286097	0.247726	0.223655	0.283122	0.220232	0.237322	0.287658	0	0.335966	0.317009	0.319025	0.402027	0.358525	0.298247	0.199441	0.199258	0.238868
KCNN3	0.0867318	0.121559	0.0946217	0.128858	0.151005	0.0769108	0.141713	0.0910488	0.11606	0.0792566	0.0900847	0.0947858	0.124024	0.112246	0.122214	0.126579	0.0514015	0.144778	0.069717	0.13503	0.0807765	0.105775	0.147098	0.0989403	0.0715069	0.105693	0.0859405	0.130105	0.120334	0.134914	0.173348	0.111592	0.117423	0.147013	0.169012	0.0997874	0.0910658	0.128499	0	0.138752	0.115605	0.148663	0.213917	0.116064	0.0882468	0.139596	0.15025	0.314712
PMVK	0.0437987	0.0380799	0.0439034	0.0667808	0.0559656	0.0472349	0.126869	0.08036	0.0668709	0.0432441	0.0558028	0.0318315	0.070719	0.108662	0.0730782	0.0929722	0	0.0806174	0.11823	0.049189	0.0800846	0.0503582	0.0409809	0.0649464	0.056205	0.0412984	0	0.0361612	0.0669584	0.0252931	0.0794235	0.0923041	0.0482307	0.037932	0.00706467	0.0375763	0.0706232	0.0717349	0	0.0639474	0.0897569	0.0564097	0.0750576	0.115012	0.0576377	0.027656	0.072167	0.130966
PBXIP1	0.0279524	0.0341216	0.0384376	0.0365265	0.0485992	0.0325695	0.095385	0.0359078	0.0425291	0.0264728	0.0270945	0.0194618	0.0463135	0.0511652	0.0353393	0.0270937	0	0.0312156	0.0524815	0.029493	0.022648	0.0218238	0.0489771	0.0414675	0.0178057	0.0238938	0.0649394	0.0412269	0.0282243	0.0295311	0.0465393	0.0388881	0.0273916	0.0283708	0.0277657	0.0227937	0.0533621	0.0507688	0	0.0342124	0.0285745	0.0347625	0.0916553	0.0465828	0.0479736	0.020281	0.0384623	0.0261083
PYGO2	0.0520689	0.0666275	0.0633689	0.0688533	0.0783074	0.0699411	0.11658	0.0654099	0.0611933	0.0652008	0.0643385	0.0420666	0.0612313	0.0550663	0.0604053	0.0651469	0.130805	0.0458278	0.0765395	0.0617073	0.0606738	0.0413477	0.0531892	0.0475136	0.0835533	0.0536181	0	0.0919657	0.0803055	0.0669594	0.08801	0.0787518	0.0640797	0.052609	0.0468835	0.0387546	0.0712342	0.0691751	0	0.0873114	0.0653516	0.0580288	0.111899	0.137818	0.0901046	0.0375127	0.0211251	0.0905253
SHC1	0.00141338	0.0011628	0.00403479	0.0110698	0.00564329	0.00132848	0.00313811	0.00436079	0.00488414	0.00424492	0.00258065	0.00259041	0.00224799	0.00651431	0.00599244	0.00382085	0	0.00754233	0.00339461	0.00289105	0.00224264	0.009521	0.0021216	0.0081764	0.000310664	0.00705681	0	0.00496998	0.00667315	0	0.00360449	0.0133514	0.00376065	0.00250668	0	0.00231848	0.00360726	0.00625261	0	0.00234932	0.00515011	0.0115794	0.0123716	0.00352398	0.00443094	0.00470136	0.00188627	0.00710743
CKS1B	0.0044112	0.0052282	0.00522451	0.00918109	0.00439471	0.00671379	0.013721	0.00652926	0.00966092	0.00331441	0.00637804	0.00123283	0.00281802	0.0107921	0.00931783	0.0143944	0	0.00803648	0.016022	0.00107803	0.0144837	0.00576705	0.00746392	0.010755	0.00394534	0.00328484	0.0255391	0.0126769	0.0218282	0.0118574	0.00298445	0.0184683	0.00803353	0.00193799	0	0.00275673	0.0110747	0.0065846	0	0.0159461	0.00297149	0.00720602	0.00680515	0.00384812	0.00946515	0.0122946	0	0.00588008
FLAD1	0.0564639	0.0662853	0.0593731	0.0962705	0.0835459	0.0579447	0.0831177	0.0672004	0.0702839	0.0331725	0.0407415	0.0300648	0.0728989	0.127436	0.0605016	0.136833	0.15721	0.107379	0.0751392	0.0752666	0.0600335	0.0513905	0.0620521	0.0542453	0.0389823	0.0502367	0	0.0612147	0.0992955	0.0844785	0.0665692	0.0839987	0.0571061	0.0491033	0.0320329	0.0369396	0.0635013	0.0607527	0	0.094239	0.115847	0.0545877	0.0879722	0.0964516	0.0579194	0.0811439	0.0833774	0.132394
ZBTB7B	0.00718618	0.00606785	0.00819346	0.00986719	0.0103689	0.00980765	0.010381	0.0112738	0.00969954	0.00957972	0.00445954	0.00519821	0.0173395	0.0125126	0.0052624	0.00517154	0	0.0113293	0.00925453	0.013183	0.0121432	0.00631305	0.0108441	0.00312305	0.00839264	0.0102365	0	0.00638891	0.00978975	0.0146671	0.0067522	0.0191715	0.00605606	0.00897387	0.0035646	0.0060482	0.013108	0.00946915	0	0.0187017	0.00760723	0.00374451	0.00985168	0.0129261	0.0129726	0.0140709	0.0191316	0.0260396
DCST2	0.0130449	0.00924305	0.0074197	0.0151144	0.00688753	0.00516655	0.00318752	0.0109944	0.00815223	0.00278478	0.00268425	0.00532478	0.0151194	0.0253468	0.0186011	0.0111125	0	0.028332	0.00489402	0.00934811	0.0100723	0.0096962	0	0.0119245	0.00560971	0.0116345	0	0.0112813	0.0148366	0.0335336	0.0143355	0.00541771	0.0124748	0.0047452	0.0143175	0.00622169	0.00528669	0.00654911	0	0.00294503	0.00417193	0.00964826	0.0242069	0.0115486	0.0046722	0.00411967	0.00535675	0.0119255
DCST1	0.00462934	0.000869707	0.00791046	0.00955029	0.00506462	0.00376355	0	0.00325138	0.0051686	0.00250209	0.00124333	0	0.00214648	0.0137665	0.00202172	0.0126603	0	0.00657717	0.00493095	0.00168146	0.00482973	0.00446559	0	0.00200117	0.00227323	0.00269984	0	0.00303506	0.00958289	0.00840928	0.00830951	0.00790936	0.00152	0.000440169	0.00542603	0.000197568	0.000527767	0.0010562	0	0.00435102	0.00531535	0.00175797	0.0128378	0	0	0.00327818	0	0.0657473
ADAM15	0.0873628	0.0954804	0.0660616	0.0887629	0.0967783	0.0877747	0.114675	0.114682	0.0847463	0.0665333	0.0508905	0.0847954	0.169528	0.125603	0.114466	0.0867517	0.24293	0.112755	0.0853797	0.137268	0.0780616	0.0656687	0.0868798	0.0448259	0.0823539	0.0888713	0	0.132153	0.108424	0.105707	0.177571	0.0935557	0.1018	0.0535808	0.0586165	0.0460281	0.069437	0.0973884	0	0.0760867	0.0920228	0.0717654	0.165306	0.127139	0.102868	0.0564747	0.0820288	0.0410864
AL691442.1	0	0	0	0	0	0	0	0.000178538	0.000211677	0	0	0	0	0	0	0	0	0	0	0	0	0	0	0	0	0	0	0	0.000283221	0	0	0	0	0	0	0	0	0	0	0	0	0	0	0	0	0	0	0.00474294
EFNA3	0.0508148	0.0465096	0.0612557	0.0641035	0.0560116	0.0566647	0.091333	0.0950063	0.0668827	0.0360311	0.0543557	0.0318804	0.108143	0.0675407	0.0459843	0.0751808	0.155302	0.0515518	0.127945	0.0609554	0.0772486	0.0414845	0.0349238	0.0392018	0.0705465	0.0639481	0.173185	0.0633889	0.0898929	0.0392825	0.0776435	0.110842	0.0622183	0.0286114	0.052914	0.0251913	0.101263	0.0815223	0	0.113325	0.046024	0.0460443	0.0884732	0.0945484	0.076785	0.08684	0.0173032	0.0514218
EFNA1	0.0193583	0.0198484	0.0182285	0.0141506	0.0110966	0.0182099	0.0313849	0.0321819	0.0123722	0.00952526	0.00908018	0.00823413	0.0105952	0.025166	0.00767825	0.0152291	0	0.0254531	0.0211516	0.00983629	0.0141004	0.0296051	0.0177623	0.00785004	0.0160197	0.017507	0	0.0258498	0.0197524	0.0195751	0.0206836	0.0283666	0.0176942	0.00691748	0.00235685	0.00742194	0.0238051	0.0159031	0	0.0132246	0.012998	0.0214142	0.0237546	0.0265406	0.0286609	0.0238081	0.0148898	0.0230854
SLC50A1	0.022651	0.0278395	0.0300226	0.0342878	0.032931	0.0170602	0.0255962	0.0366578	0.045874	0.017016	0.0187923	0.0221929	0.0310361	0.0437581	0.0446333	0.0644859	0	0.0537145	0.0362217	0.0274505	0.037398	0.0311539	0.0291773	0.0300204	0.0189054	0.0141883	0	0.0303406	0.0283242	0.0261644	0.0391264	0.0300696	0.0307243	0.0216358	0.0118649	0.0195121	0.0309411	0.0303717	0	0.0385752	0.0282497	0.0310192	0.0632262	0.027447	0.0266255	0.0435625	0.0224177	0.0209764
DPM3	0.0334497	0.0342832	0.0373871	0.142421	0.0834874	0.0627911	0.0699083	0.0566677	0.0524008	0.0338583	0.0272753	0.0168325	0.049896	0.0742572	0.0395847	0.0530715	0	0.042778	0.108765	0.0554155	0.0662424	0.0247362	0.0169679	0.0316981	0.0566187	0.0248329	0	0.0769504	0.0992092	0.0725027	0.0587034	0.0691335	0.04401	0.0193112	0.0305827	0.0136909	0.0406245	0.0333737	0	0.0474963	0.049004	0.0193921	0.0965108	0.0784762	0.0557078	0.0206848	0.0133475	0.0278975
KRTCAP2	0.00570541	0.00512305	0.0020655	0.00368858	0.00104732	0.00149275	0.0108801	0.00330374	0.00617233	0.00218034	0.00260285	0.0022076	0.00598016	0.00570053	0.00314796	0.00387937	0	0.00504011	0.00805257	0.000859758	0.00289048	0.00110189	0.00512243	0.00134995	0.00229103	0.00197495	0	0	0.00458469	0.0020376	0.00729846	0.00575416	0.00568855	0.000806402	0	0.00100823	0.00237823	0.00597621	0	0.00133071	0.0091393	0.00527827	0.00222545	0.00893937	0.00178556	0.00108183	0.00846875	0.00161499
AL713999.1	0.0036792	0.00667195	0.0143884	0.05768	0.0235483	0.00764781	0.0112714	0.00951032	0.0169907	0.010171	0.00514266	0.00548654	0.00103913	0.0340531	0.0067519	0.0426663	0	0.0176859	0.0279165	0.0055833	0.0181244	0.0189041	0.000248454	0.0298416	0.00397732	0.00193595	0	0.00519648	0.0448444	0.0243228	0.00715234	0.0428202	0.0087504	0.00583487	0.000493308	0.00628908	0.0101535	0.00206218	0	0.0101016	0.013812	0.00633333	0.0619473	0.00344214	0.00277441	0.0142076	0.0263692	0.00623765
TRIM46	0.095897	0.104277	0.0800689	0.122749	0.12434	0.0991991	0.0943741	0.104599	0.115997	0.0554721	0.0726349	0.0649432	0.147329	0.145409	0.12973	0.135927	0.154042	0.180949	0.111156	0.113435	0.105105	0.0939825	0.0754751	0.0860622	0.0890945	0.0940576	0	0.0867875	0.134209	0.0908134	0.148133	0.121431	0.0953649	0.0795783	0.101066	0.0592636	0.0822121	0.0819191	0	0.107418	0.122202	0.0834326	0.178704	0.109172	0.0838359	0.0883812	0.0893076	0.0687687
MUC1	0	0	0.000926523	0	0	0	0	0	0.00016394	0	0	0	0	0	0	0	0	0	0	0.000495789	0.000162343	0.000124535	0	0	0	0	0	0	0.00100536	0.00127807	0	0.00062353	0.000112839	0	0	0	0	0	0	0	0	0	0	0	0	0.000888451	0	0.000181244
THBS3	0.0539333	0.0498192	0.0311742	0.0677778	0.0499446	0.0537226	0.05691	0.0667511	0.0602279	0.0379918	0.042967	0.048295	0.0680723	0.0626055	0.0762865	0.0745595	0.0785877	0.0842731	0.0559323	0.0694006	0.0549663	0.0549149	0.0516391	0.0509477	0.0441769	0.0525736	0	0.0413977	0.0833826	0.0741209	0.0568463	0.0578932	0.0639142	0.0424861	0.0684727	0.0487073	0.0402531	0.0713482	0	0.0473685	0.0507834	0.055472	0.0905545	0.0572275	0.041059	0.0341733	0.0762808	0.0225633
MTX1	0.0165105	0.0165022	0.0153413	0.0293705	0.0210748	0.0228613	0.0395084	0.0308416	0.0288658	0.0225319	0.0164163	0.0134264	0.0283902	0.0405463	0.0210218	0.0257931	0	0.0196736	0.0447742	0.0218134	0.0340597	0.0192715	0.0116176	0.0295936	0.0340512	0.0238467	0	0.0332715	0.0415361	0.0376699	0.0517225	0.036038	0.0265655	0.011213	0.0147266	0.0144761	0.0261755	0.0266695	0	0.0163077	0.00982666	0.0196129	0.0353142	0.0309395	0.0306842	0.0107414	0.0174927	0.0196468
GBA	0.091702	0.141855	0.0641636	0.130009	0.116002	0.101027	0.113366	0.114773	0.093702	0.0683324	0.0695902	0.161848	0.157687	0.128672	0.144179	0.111249	0.116191	0.101068	0.111787	0.177024	0.103653	0.0647494	0.0901319	0.0659603	0.104824	0.156048	0.095536	0.0841025	0.106584	0.140995	0.145497	0.094215	0.0918091	0.0720386	0.115255	0.120511	0.069441	0.135506	0	0.0880747	0.192589	0.0670017	0.162187	0.192157	0.0927227	0.0621755	0.109391	0.0521964
FAM189B	0.078817	0.0715169	0.0747176	0.0889723	0.0941573	0.0953236	0.0764658	0.100959	0.103764	0.0731417	0.0614561	0.065483	0.106437	0.175689	0.121269	0.141782	0.130805	0.117677	0.087616	0.105904	0.0945186	0.0892087	0.0943713	0.075808	0.0656866	0.0881903	0.113527	0.0936485	0.106738	0.103045	0.184122	0.12382	0.0971186	0.0903915	0.104351	0.0648426	0.0886139	0.114101	0	0.145956	0.0956485	0.0890382	0.142355	0.113693	0.0864131	0.0593998	0.06246	0.0537946
SCAMP3	0.0656912	0.0634733	0.0692438	0.0991924	0.0928369	0.0637508	0.154284	0.0890869	0.0991934	0.0534419	0.0670583	0.0535828	0.103186	0.13872	0.0915424	0.115263	0.140347	0.124695	0.110162	0.0836994	0.0872234	0.0697003	0.0809887	0.0729725	0.0772885	0.0653612	0.137095	0.0806967	0.0891873	0.101662	0.0953565	0.0954697	0.0736649	0.0444354	0.0463128	0.0515374	0.0939351	0.0839458	0	0.0899561	0.0840925	0.0863081	0.137746	0.0986152	0.107009	0.0328204	0.0778075	0.0898238
CLK2	0.0750402	0.0695237	0.0692133	0.0904654	0.0770742	0.064112	0.101496	0.0762089	0.101664	0.0576459	0.0506645	0.0461507	0.089163	0.127967	0.095424	0.112553	0.227622	0.103745	0.088269	0.0886403	0.0609259	0.0579597	0.065066	0.0675006	0.0525437	0.0919911	0	0.0520265	0.0688422	0.0804571	0.111916	0.0843121	0.0704296	0.0559332	0.0376077	0.0655794	0.0826671	0.0956957	0	0.0940313	0.116583	0.0750246	0.0798332	0.128146	0.0902758	0.0651471	0.0657681	0.0624285
HCN3	0.050281	0.0438116	0.0378363	0.0497289	0.0308319	0.0333584	0.0666012	0.0458329	0.0378741	0.034146	0.0276323	0.0233027	0.0460262	0.0450655	0.0400173	0.0367049	0	0.053588	0.027164	0.037678	0.0271618	0.027574	0.0178862	0.0249292	0.0321505	0.029804	0	0.0867224	0.0629052	0.0743203	0.0662919	0.0457505	0.0456664	0.0322795	0.0366658	0.0321584	0.0335383	0.068575	0	0.0373062	0.03583	0.0466585	0.0678797	0.048812	0.0509498	0.0440328	0.00663379	0.0344327
PKLR	0.00536477	0.00334563	0.00198711	0.0103952	0.00633248	0.00291972	0.0038352	0.00500312	0.00349737	0.00298783	0.00215146	0.00209065	0.000628738	0.00172948	0.00238792	0.00536273	0	0.0117789	0.00301975	0.0016683	0.00385413	0.00546618	0	0.00304028	0.0010436	0	0	0.00805609	0.00795853	0	0.0169237	0.00638506	0.0042965	0	0	0.000759188	0.00144699	0.00138073	0	0.00333509	0	0.00263647	0.0115158	0.00515514	0.00242044	0.00418253	0	0.0151862
FDPS	0.178008	0.210907	0.174676	0.269144	0.229107	0.17465	0.23237	0.21627	0.190088	0.13336	0.131207	0.132043	0.207629	0.277939	0.290225	0.299582	0.119651	0.299364	0.240668	0.20954	0.221422	0.187137	0.133324	0.185436	0.114329	0.185816	0.0859405	0.226629	0.286035	0.206035	0.280575	0.26022	0.2065	0.179208	0.184215	0.156224	0.189342	0.22092	0	0.214457	0.320515	0.220628	0.379625	0.200902	0.181979	0.152634	0.184616	0.134589
RUSC1	0.159631	0.152736	0.138361	0.191015	0.14407	0.166225	0.289983	0.167309	0.131364	0.0870099	0.115287	0.0875936	0.183218	0.192116	0.13492	0.144959	0.311251	0.137242	0.213366	0.15323	0.175628	0.10047	0.132578	0.101494	0.171835	0.129372	0.0649394	0.196126	0.234016	0.192921	0.268689	0.197181	0.139309	0.0978697	0.0608099	0.0800125	0.185	0.180744	0	0.181045	0.14865	0.127538	0.232308	0.269516	0.193593	0.0983501	0.0647969	0.195966
ASH1L	0.307548	0.286443	0.199438	0.46596	0.438188	0.33022	0.307832	0.249337	0.172824	0.234632	0.195611	0.303951	0.467781	0.277725	0.270515	0.327766	0.91958	0.359861	0.259311	0.334962	0.257516	0.156814	0.444405	0.131996	0.220743	0.30819	0.192972	0.489896	0.428505	0.550039	0.533316	0.261695	0.227051	0.190219	0.464825	0.18893	0.181768	0.334062	0	0.328717	0.481652	0.364509	0.489682	0.542513	0.24494	0.154407	0.252874	0.286095
MSTO1	0.0383529	0.0494961	0.0305816	0.0449435	0.0496841	0.0302712	0.0355299	0.0445468	0.0371359	0.0266193	0.03037	0.0381085	0.0672103	0.0696715	0.0706732	0.0457442	0	0.0595265	0.042784	0.0581502	0.0527228	0.0290934	0.0259856	0.0298591	0.0315898	0.0559812	0	0.0325488	0.0471877	0.075319	0.0574609	0.0400658	0.0379002	0.0367282	0.0379276	0.037895	0.0291378	0.0373502	0	0.0438126	0.061501	0.0294391	0.0478684	0.0436861	0.0325667	0.0281683	0.0373824	0.0247992
YY1AP1	0.209118	0.233189	0.190979	0.284357	0.269578	0.248826	0.242767	0.218374	0.198476	0.158923	0.156687	0.209301	0.298867	0.268765	0.235772	0.286101	0.35008	0.262403	0.235571	0.244546	0.227214	0.156667	0.212492	0.155576	0.187568	0.227438	0	0.264849	0.307726	0.259679	0.284255	0.256297	0.208181	0.175846	0.205489	0.172488	0.190322	0.256089	0	0.249084	0.267197	0.234068	0.357682	0.280618	0.224152	0.163889	0.190512	0.159168
DAP3	0.247864	0.266692	0.229695	0.352487	0.31232	0.241133	0.307861	0.260365	0.228769	0.211053	0.165662	0.245283	0.331143	0.32375	0.30391	0.288163	0.554857	0.295348	0.273873	0.286048	0.280968	0.194034	0.357901	0.142347	0.182038	0.236832	0.300277	0.258519	0.316716	0.309439	0.338867	0.295009	0.246656	0.195802	0.302101	0.21883	0.2012	0.270968	0	0.311126	0.381108	0.272345	0.41679	0.338206	0.240934	0.149861	0.199918	0.234357
GON4L	0.284025	0.31684	0.23029	0.35539	0.349468	0.253911	0.351949	0.267929	0.225443	0.211087	0.19619	0.275707	0.408502	0.313985	0.312026	0.316901	0.621629	0.343147	0.264938	0.297388	0.264384	0.201898	0.327032	0.1709	0.232451	0.29238	0.304525	0.29062	0.323188	0.315184	0.390557	0.282778	0.269808	0.23686	0.403561	0.241792	0.228684	0.325114	0	0.327861	0.496408	0.35948	0.400779	0.304289	0.251873	0.17729	0.264155	0.253995
SYT11	0.371588	0.396276	0.266763	0.476253	0.435966	0.405994	0.401634	0.322059	0.287039	0.267822	0.260818	0.294636	0.485782	0.302837	0.29893	0.327586	0.866349	0.379046	0.335231	0.379511	0.343701	0.264417	0.405639	0.174586	0.297123	0.389239	0.366122	0.437411	0.513155	0.423992	0.505865	0.324374	0.284333	0.23717	0.406107	0.258575	0.258853	0.354334	0	0.372883	0.421616	0.340086	0.499205	0.478374	0.333491	0.206514	0.183549	0.259088
RIT1	0.0285633	0.0445537	0.0316814	0.0498985	0.0491291	0.0284031	0.0311288	0.0372168	0.0293278	0.027364	0.0219306	0.0286386	0.0424046	0.0630565	0.0343876	0.0413019	0	0.0428841	0.0437608	0.0288137	0.0379121	0.0346595	0.0207754	0.0181014	0.0270292	0.0276247	0	0.0469112	0.0603713	0.0371081	0.0431028	0.0335686	0.0337703	0.0233836	0.0248572	0.0226849	0.0328521	0.0343207	0	0.0548761	0.0295532	0.0246181	0.0459821	0.032986	0.0361845	0.0267192	0.0203578	0.0313247
KHDC4	0.177617	0.165812	0.163198	0.28156	0.230292	0.207203	0.200156	0.184325	0.174542	0.108257	0.146012	0.158139	0.260028	0.300203	0.203549	0.279145	0.275021	0.29419	0.207938	0.219021	0.205759	0.130773	0.161194	0.135338	0.144341	0.158814	0.394891	0.213406	0.23319	0.235537	0.208797	0.220784	0.172003	0.13739	0.124875	0.140722	0.148657	0.167918	0	0.162415	0.245645	0.204794	0.275154	0.199979	0.143511	0.130543	0.0988324	0.193799
ARHGEF2	0.163869	0.154131	0.159266	0.184058	0.186545	0.177585	0.184525	0.189496	0.171322	0.132344	0.173964	0.165618	0.219275	0.240835	0.217849	0.259907	0.190367	0.27332	0.205505	0.19087	0.190891	0.172639	0.223438	0.140019	0.146276	0.190356	0.0255391	0.171638	0.238375	0.207212	0.261529	0.253123	0.187507	0.156734	0.155162	0.141375	0.19722	0.188988	0	0.220267	0.281109	0.233317	0.267263	0.165639	0.202956	0.160476	0.169585	0.171356
SSR2	0.0581037	0.0665621	0.0558606	0.109164	0.0666642	0.0640709	0.105941	0.085232	0.0800417	0.0467896	0.0702392	0.0410625	0.085665	0.100865	0.0733206	0.105304	0.0825032	0.0956484	0.134871	0.0766762	0.0860168	0.0605315	0.0387145	0.0555755	0.0723841	0.0517468	0.0255391	0.062224	0.0963457	0.0870076	0.0503338	0.130642	0.0655116	0.0482395	0.0666893	0.057348	0.100686	0.0718423	0	0.117905	0.0985409	0.0667344	0.123803	0.0790238	0.0643543	0.064478	0.0686864	0.0642047
UBQLN4	0.0685825	0.05644	0.0614762	0.0558109	0.0612153	0.0787996	0.15261	0.0776113	0.0522842	0.0582843	0.0570971	0.0630551	0.077024	0.07724	0.0573107	0.0755896	0.135785	0.0521165	0.107968	0.060256	0.070256	0.0470346	0.0685822	0.0437321	0.103413	0.0717976	0.911425	0.112423	0.0906301	0.0695057	0.211534	0.108949	0.0782244	0.0572179	0.0878412	0.0508336	0.107289	0.0838678	0	0.0923633	0.0531628	0.0881394	0.112367	0.170915	0.113965	0.0432444	0.0265267	0.101175
LAMTOR2	0.0332474	0.0196012	0.0279334	0.0752177	0.0548162	0.0469446	0.0497733	0.0421518	0.0434961	0.0158951	0.0299132	0.0151327	0.0267698	0.0727926	0.0248812	0.0449403	0	0.0329944	0.0495371	0.0193138	0.0435553	0.0255214	0.0313949	0.0349296	0.0335978	0.0294162	0	0.0465052	0.0946593	0.0708724	0.0363428	0.0503571	0.0254596	0.0271588	0.0218175	0.0228027	0.0361109	0.0242481	0	0.0630015	0.064643	0.0181027	0.0566048	0.0368868	0.0440786	0.0212844	0.00968532	0.0146989
RAB25	0.00166162	0.000877212	0.0019492	0.00278689	0.000367803	0.000996714	0.000858081	0.00119586	0.00180946	0.000311443	0.0007041	0	0	0.00423058	0.000721816	0.000799652	0	0.00283375	0.00214846	0	0	0.00198368	0.000590485	0	0.0016084	0	0	0.00533026	0.00569593	0.00264939	0.00817797	0.00268954	0.000965289	0.00306261	0	0.00236997	0.00240636	0.0016947	0	0.00188507	0	0.0103102	0.0116329	0	0.0031741	0.0005602	0	0.00379827
MEX3A	0.000397002	0.00277765	0.00270126	0.00167173	0.00131489	0.00157532	0.000934904	0.00511747	0.00205425	0	0.000376477	0.0027432	0.0035983	0.00683297	0.00193947	0.00406946	0.140347	0.00267591	0.00242849	0.00217474	0.00109587	0.00169104	0.00381297	0.00124323	0.000640668	0.00378427	0	0.00272532	0.00261606	0.0030033	0	0.00404145	0.00225965	0.00208452	0.000558214	0.00127427	0.00378881	0.00498853	0	0.00132111	0.00287723	0.00198579	0	0.00311495	0.00336859	0.00111255	0.00104505	0.00922789
LMNA	0.0664085	0.0743484	0.0789856	0.087	0.0857167	0.0663094	0.121281	0.10243	0.0750048	0.0550604	0.0480316	0.0551955	0.0905528	0.102546	0.0800205	0.0884406	0.199604	0.0798166	0.0777189	0.0909998	0.0897254	0.075186	0.0795812	0.0525671	0.0399371	0.0727968	0.0649394	0.114551	0.128084	0.112738	0.131421	0.119348	0.120024	0.074654	0.0806078	0.0640249	0.102569	0.12701	0	0.0932876	0.0779704	0.0980459	0.143369	0.0954574	0.096586	0.053441	0.0425545	0.20483
SEMA4A	0.0405924	0.0828895	0.0516653	0.0685787	0.0934047	0.0385722	0.131429	0.0698763	0.0562047	0.0390924	0.0524106	0.0369153	0.0628104	0.0541665	0.0821697	0.0781975	0.052751	0.089192	0.0478216	0.0595688	0.057536	0.0404442	0.0538638	0.0820036	0.0425045	0.0420687	0	0.0995831	0.0545475	0.129018	0.118622	0.0570426	0.0651369	0.037614	0.093163	0.0470977	0.045505	0.0883967	0	0.0476164	0.073737	0.036671	0.13925	0.0836215	0.0404074	0.129354	0.0351558	0.159665
SLC25A44	0.080186	0.0773642	0.0714479	0.0972359	0.106697	0.076713	0.0918935	0.0903446	0.0809296	0.0456815	0.0689333	0.0401597	0.068581	0.0905595	0.0697095	0.117077	0	0.115988	0.1016	0.0844309	0.107954	0.0572474	0.0506921	0.0718558	0.0672318	0.069492	0	0.0451667	0.115441	0.095108	0.113685	0.123152	0.0743062	0.0466043	0.0333384	0.0561435	0.0848982	0.0597257	0	0.0837763	0.0642224	0.0674059	0.0971737	0.0504967	0.0589868	0.0721069	0.0667679	0.0817165
PMF1-BGLAP	0.000711502	0.00354702	0.00399586	0.00564539	0.00434989	0.000932319	0.00593564	0.00749806	0.00425562	0.00422014	0.00199756	0.00532659	0.00152247	0.0102142	0.000373648	0.00273724	0	0.0159819	0.00419089	0.00191148	0.00232567	0.00416738	0	0.00804744	0	0.00132992	0	0.00489289	0.000476102	0.00522773	0.00556371	0.00388794	0.00186512	0.000863298	0.00300082	0.00293913	0.00203646	0.00239712	0	0	0.00290814	0.00506686	0.00222598	0	0.0123566	0.00269724	0.0121798	0.00100725
PAQR6	0.0081706	0.0208314	0.0126553	0.0159446	0.0149737	0.0189855	0.0116139	0.0196435	0.0126124	0.00544164	0.00677473	0.00859902	0.0237707	0.0279315	0.0273229	0.0231609	0	0.0165475	0.014668	0.0131114	0.0156784	0.00735639	0.0152237	0.00730465	0.0129066	0.00730854	0	0.0208673	0.0205936	0.0219932	0.0207254	0.0226027	0.0173647	0.0144683	0.00922368	0.00486246	0.00728816	0.0120967	0	0.00574022	0.0204178	0.0212391	0.0338043	0.00774858	0.0082133	0.0155161	0.0123559	0.00649927
SMG5	0.160182	0.163601	0.16048	0.186468	0.182786	0.149972	0.225528	0.183414	0.162633	0.119505	0.126193	0.12121	0.22841	0.277938	0.210174	0.232852	0.259631	0.266222	0.169006	0.169487	0.196362	0.143222	0.180377	0.130011	0.133988	0.15038	0.122191	0.171755	0.226458	0.175868	0.29129	0.276592	0.178552	0.153088	0.168877	0.145784	0.180914	0.194897	0	0.265774	0.234809	0.219014	0.264906	0.250617	0.170042	0.19181	0.177575	0.154729
TMEM79	0.00939585	0.016303	0.0145845	0.0316718	0.0259655	0.0201756	0.0424008	0.019581	0.0170684	0.012935	0.00975236	0.0126047	0.0173158	0.0215748	0.0127422	0.0177113	0	0.0229939	0.025217	0.0239564	0.0151057	0.0108954	0.0116724	0.0126528	0.00646356	0.0139311	0	0.0268166	0.0250258	0.0190273	0.0372941	0.0165606	0.0202687	0.0144659	0.00947475	0.0180118	0.0125526	0.0198481	0	0.0180496	0.0218737	0.00282139	0.0325759	0.0438328	0.0219145	0.0194242	0.0167204	0.038208
GLMP	0.0254417	0.0329317	0.0317444	0.0461032	0.0243327	0.0269704	0.0219231	0.0356987	0.0309776	0.0161372	0.0220131	0.0196722	0.0319033	0.0468345	0.0337234	0.0241928	0	0.0358965	0.0348795	0.0267946	0.0296766	0.0202735	0.0159233	0.00748591	0.0255533	0.0235373	0	0.03041	0.0417613	0.037994	0.0505871	0.051378	0.0301059	0.0124279	0.0187034	0.0186382	0.0228198	0.0268596	0	0.0330708	0.0408194	0.0232902	0.057644	0.0309904	0.015951	0.0180859	0.0149693	0.0340851
CCT3	0.139563	0.139976	0.163231	0.242908	0.194627	0.173078	0.359889	0.205819	0.161845	0.127465	0.140609	0.124853	0.178048	0.235624	0.14476	0.234122	0.190367	0.178242	0.253907	0.136538	0.173438	0.125267	0.145746	0.126074	0.165755	0.134298	0.0701162	0.225512	0.257333	0.166392	0.254931	0.225652	0.162308	0.165494	0.152498	0.108412	0.209873	0.19552	0	0.244986	0.201137	0.165514	0.24445	0.358897	0.22191	0.107995	0.092918	0.315097
TSACC	0.00243534	0.00930902	0.00426571	0.0254886	0.0163921	0.00862975	0.0158626	0.00722584	0.0057431	0.0083128	0.00167467	0.000201366	0.00461074	0.00914553	0.00476898	0.0102905	0	0.00333369	0.0107992	0.00268066	0.00384021	0.00405059	0.00153521	0.00771786	0.00423962	0.00167421	0	0.0062443	0.020041	0.00629277	0.00973407	0.0107448	0.00543146	0.00504381	0	0.00346446	0.00531531	0.00188594	0	0.00300246	0.00859443	0.000866884	0.00753603	0.00296821	0.0064898	0.00426499	0	0.045193
RHBG	0.00214042	0.00141655	0.00296855	0.00235759	0.00175761	0.000198299	0	0.000834061	0.00106451	0.00094903	0.00011403	0	0	0.00497068	0.00451479	0	0	0.00393404	0.000733828	0.000259317	0.00437802	0.00141676	0.00628117	0.000668179	0.000617972	0.00437182	0	0.00378793	0.00444802	0.00243512	0.00142542	0.0069649	0.000951649	0.0024678	0.00475804	0.000236641	0.00109193	0.00426958	0	0.000542303	0	0.00488737	0.00671767	0.00334093	0.00135727	0.00250831	0	0.00319921
C1orf61	0.115539	0.138575	0.126565	0.251379	0.220347	0.159233	0.220167	0.187735	0.155277	0.123491	0.0993493	0.12512	0.197743	0.138562	0.166757	0.171594	0	0.179034	0.206519	0.145304	0.170805	0.103631	0.201258	0.119379	0.113518	0.110068	0.113527	0.164741	0.192177	0.200631	0.25999	0.160383	0.16027	0.135179	0.113724	0.129475	0.100574	0.139589	0	0.201984	0.207848	0.116511	0.163676	0.193498	0.149896	0.130387	0.151685	0.163569
MEF2D	0.190975	0.206749	0.190262	0.219769	0.223175	0.232009	0.306016	0.224014	0.191015	0.176195	0.193653	0.168705	0.294479	0.196177	0.245295	0.199995	0.403214	0.238489	0.244596	0.245824	0.255224	0.165777	0.241999	0.155085	0.196099	0.213058	0	0.255159	0.261338	0.239625	0.330483	0.273666	0.207628	0.171117	0.160005	0.171623	0.193765	0.217507	0	0.267226	0.24145	0.193065	0.304372	0.312344	0.266748	0.167615	0.137918	0.160235
IQGAP3	0.00454328	0.00300638	0.00688303	0.0129036	0.00243081	0.00837974	0	0.00783133	0.00509675	0.00182493	0.00382011	0.00659192	0.0033017	0.0165464	0.00856177	0.00777588	0	0.0117515	0.00949669	0.0023185	0.00882813	0.00706118	0.0132282	0.00361136	0.00486875	0.00133376	0	0.00150386	0.0127096	0.00948168	0.00924272	0.00631806	0.00545797	0.00330187	0.00932105	0.00264928	0.00206787	0.00307673	0	0	0.00215824	0	0.0134633	0	0.0015639	0.00660073	0.00130985	0.0417739
TTC24	0.000855446	0.000837154	0.000582658	0.000670336	0.000280448	0.000831888	0.00119231	0.000312813	0.00111883	0	0.0010625	0.000532716	0	0.000997419	0.000256515	0.00146611	0	0.000301145	0.00192922	0.0011487	0.00130261	0.0010363	0	0.00640171	0.00020011	0.00120386	0	0	0.00129264	0.00225732	0.00179185	0	0.000152377	0	0	0	0.00176469	0	0	0.000801674	0	0	0.00176505	0.00107058	0	0.000753552	0	0.000217545
NAXE	0.0223367	0.0147394	0.0173504	0.0309303	0.0223733	0.0283941	0.0291209	0.0285622	0.0355657	0.0182622	0.0188071	0.0068689	0.0393038	0.0382103	0.0154657	0.0358402	0.060704	0.0359332	0.0478638	0.0210544	0.0274528	0.0133348	0.0328013	0.0377432	0.0281168	0.0190222	0.0859405	0.0137229	0.0377607	0.0350615	0.0355717	0.0237019	0.018568	0.0126799	0.0099104	0.0132725	0.0209928	0.0307427	0	0.0120554	0.0362303	0.00835544	0.0461907	0.0276219	0.0273984	0.011971	0.0148004	0.00884473
GPATCH4	0.0394052	0.0445741	0.0364772	0.0675167	0.0545804	0.0230552	0.0309954	0.050298	0.0598839	0.0160814	0.0346938	0.0238874	0.0296728	0.0956006	0.0454781	0.0726268	0	0.0592829	0.0637556	0.044087	0.0547001	0.04334	0.0428763	0.0607002	0.031384	0.0362164	0	0.0363949	0.0582981	0.0235215	0.0272833	0.0628448	0.0351612	0.0317123	0.0400631	0.0436561	0.0328452	0.0297762	0	0.0413946	0.0631705	0.0343982	0.0889305	0.0417841	0.0232339	0.0636282	0.063512	0.065377
HAPLN2	0.0613021	0.0473143	0.0601316	0.114182	0.0628004	0.0537121	0.0794678	0.087707	0.055316	0.0243609	0.0390529	0.0451973	0.0705462	0.123391	0.0680275	0.0582534	0	0.0854991	0.0714855	0.0659677	0.0510241	0.0581261	0.0347385	0.0326	0.0485331	0.0563297	0	0.0950352	0.0972899	0.0798997	0.13028	0.102474	0.0772707	0.0364944	0.0657301	0.0410209	0.0324274	0.0641084	0	0.0502073	0.0582674	0.0524474	0.118497	0.0520305	0.0485109	0.0439961	0.0254193	0.0375013
BCAN	0.0914325	0.0914794	0.0768591	0.155087	0.111175	0.110402	0.168136	0.134165	0.0990418	0.0624079	0.0581297	0.0336742	0.13983	0.132585	0.0789817	0.127391	0	0.123387	0.132069	0.0856783	0.102758	0.0727448	0.0831498	0.0545149	0.0992963	0.0516545	0	0.135095	0.185749	0.113227	0.142652	0.15397	0.115999	0.0574234	0.037684	0.0527956	0.145821	0.121812	0	0.0948634	0.0745808	0.0879937	0.152125	0.150497	0.113913	0.0725561	0.0751708	0.101917
NES	0.00606476	0.00325976	0.00555985	0.00320791	0.00182855	0.00442687	0.0211219	0.00147218	0.00651792	0.00415059	0.00245466	0.00206541	0.00535049	0.00360821	0.0103985	0.00379856	0	0.002694	0.00628248	0.0019141	0.00312676	0.0031202	0.00506848	0.00637081	0.00824272	0.0137691	0	0.00176373	0.00262281	0.0108526	0.0216661	0.0126242	0.00288586	0.00116771	0.0197663	0.000862758	0.00309531	0.00428198	0	0.0107848	0.00396416	0.00891555	0.00387124	0.00179371	0.0124505	0.00574864	0.00366672	0.00913405
CRABP2	0.0248863	0.0167252	0.0178059	0.0260942	0.0287463	0.0297986	0.0532333	0.0302979	0.0218136	0.0158639	0.0161671	0.0130032	0.0287128	0.0246228	0.0370168	0.0118304	0	0.0198582	0.0170722	0.0209335	0.0237938	0.0101875	0.0159347	0.0117406	0.0206375	0.0155037	0	0.0231363	0.0286767	0.0312611	0.0444055	0.0287899	0.0301683	0.0130163	0.00909283	0.0129672	0.0204267	0.04072	0	0.0249898	0.0306863	0.019608	0.0369068	0.0274052	0.0225682	0.0162446	0.00443941	0.0198844
ISG20L2	0.0831762	0.0985117	0.0888862	0.106157	0.10891	0.0803305	0.104295	0.0951314	0.104312	0.079779	0.0738981	0.0669594	0.142907	0.17401	0.135254	0.142539	0.156291	0.114416	0.102112	0.0727837	0.0925852	0.101428	0.137542	0.0861269	0.0610876	0.0760566	0.095536	0.0743112	0.100408	0.111917	0.0749321	0.0905547	0.0800589	0.0815705	0.0627699	0.0825702	0.0952299	0.085781	0	0.125495	0.166351	0.0923973	0.122534	0.0962974	0.0698324	0.0734089	0.067618	0.109844
RRNAD1	0.0515031	0.0630096	0.0529208	0.0598224	0.0589449	0.0460158	0.0833123	0.0718608	0.0442902	0.0310019	0.0416891	0.0287639	0.0568097	0.0665756	0.0624505	0.0629302	0	0.0769411	0.060451	0.048431	0.0543967	0.0480371	0.0340182	0.0305515	0.0395946	0.047617	0	0.0717824	0.101056	0.0566197	0.136622	0.0792236	0.0604144	0.0490341	0.0450096	0.0292854	0.069314	0.0631651	0	0.0645042	0.0536852	0.0615282	0.093109	0.0671207	0.0726553	0.0310143	0.0217486	0.0576795
MRPL24	0.0333321	0.0333353	0.0340542	0.0609281	0.0313572	0.0349858	0.0397915	0.0409278	0.0465704	0.0201833	0.0255488	0.0177193	0.0594174	0.0462201	0.0405506	0.0703223	0	0.0458711	0.0590042	0.031949	0.0378428	0.0234407	0.0174195	0.0326129	0.0316168	0.024908	0	0.0307425	0.0411132	0.0443826	0.0628046	0.0319003	0.0287493	0.030903	0.0123619	0.0141156	0.0297545	0.0399077	0	0.0429186	0.0636418	0.0260385	0.0574717	0.0492256	0.0210854	0.0265749	0.0224995	0.0401709
HDGF	0.11859	0.104575	0.106905	0.141817	0.143067	0.123565	0.213123	0.125542	0.104954	0.0859804	0.0902067	0.0900982	0.118551	0.130438	0.115082	0.137026	0.278163	0.126463	0.157192	0.12348	0.120205	0.0886563	0.0998866	0.0816704	0.0979704	0.124779	0.834003	0.156751	0.144781	0.125525	0.216633	0.136054	0.103957	0.0992048	0.101236	0.083322	0.148271	0.13591	0	0.126085	0.0986333	0.10357	0.133743	0.194904	0.145591	0.0953197	0.0618554	0.15749
PRCC	0.134931	0.154443	0.127806	0.159235	0.132115	0.114901	0.148541	0.137456	0.109814	0.107684	0.107497	0.123926	0.165305	0.162506	0.138431	0.175139	0.261512	0.161599	0.181112	0.171953	0.145048	0.0982439	0.122453	0.0804679	0.140022	0.134117	0.0701162	0.133336	0.187511	0.147192	0.168535	0.150875	0.129546	0.100109	0.119682	0.100774	0.128927	0.118972	0	0.14915	0.19505	0.131178	0.213883	0.150686	0.142823	0.112609	0.0944018	0.139743
SH2D2A	0.000723098	0	0.00039514	0.000453273	0.000195819	0	0	0	0	0	0	0	0	0	0.00260992	0	0	0	0	0.00133463	0.000776715	0	0	0	0	0	0	0	0	0	0	0.000553371	0	0	0	0	0	0.00100755	0	0	0	0	0	0.00322576	0	0	0	0.000288305
NTRK1	0.00651265	0.00452597	0.00277053	0.00694608	0.0190597	0.0038995	0.00818045	0.00257469	0.00788078	0.000350979	0.00435806	0.00902956	0.00830933	0.00737499	0.0113979	0.00454206	0	0.0159036	0.00518053	0.00952824	0.00908856	0.00344402	0.000767229	0.00396713	0.000608108	0	0	0	0.00325156	0.0067591	0.00203901	0.00732517	0.0025357	0.00190617	0.00523617	0.00433989	0.0016292	0.00176	0	0.00321987	0.0200854	0.00184193	0.00996606	0.000884128	0.00138618	0.00432551	0.00179126	0.00500136
INSRR	0.000533472	0.00112727	0.0019614	0.00506333	0.00135405	0.000395296	0	0.0012692	0.00290066	0.00100295	0.00134989	0.000845516	0	0.0105649	0.00127867	0.00801278	0	0.00849843	0.000845273	0.000406186	0.00599974	0.00114066	0	0.00337473	0.00203392	0.000844661	0	0.00174077	0.00465553	0.00298101	0	0.00391336	0.00112866	0.00059882	0.000971529	0.00114879	0.00153691	0	0	0	0.000791241	0.00176988	0.0137581	0.00172629	0	0.000298604	0	0
PEAR1	0	0	0	0	0.000814232	0	0	0.000310248	0.000233956	0	0	0	0	0.0036625	0	0	0	0.00125345	0.000340336	0	0.000484877	0.000181564	0.00281827	0	0	0	0	0.00239528	0.000378419	0	0	0	0.000486704	0	0	0.00349362	0.000304966	0	0	0	0	0.00148119	0.00262309	0	0	0	0	0.000792365
LRRC71	0	0	0.00024038	0.00194965	0.00156173	0.00084802	0	0.000908973	0.00133585	0	0.000131276	0.000352738	0	0.00137863	0	0.000643313	0	0	0	0	0	0.000155411	0	0	0	0	0	0.00155659	0.00294688	0	0	0.000465738	0.000701109	0	0	0.000361796	9.01244e-05	0	0	0	0.00132929	0	0	0	0	0.00160836	0.000774175	0.000607599
ARHGEF11	0.354324	0.402893	0.28685	0.464491	0.429549	0.374555	0.408784	0.318994	0.264706	0.266413	0.23478	0.315685	0.452202	0.342716	0.374369	0.365432	0.553339	0.374729	0.320464	0.370279	0.336585	0.239417	0.446613	0.194043	0.298885	0.354405	0.605691	0.457897	0.453236	0.532392	0.515249	0.301978	0.309511	0.293005	0.471381	0.273851	0.26298	0.364774	0	0.404423	0.491035	0.441486	0.454843	0.514564	0.323296	0.219015	0.308223	0.361918
ETV3L	0	0.000656014	0.00100629	0.000935845	0.00122267	0.00294877	0	0.000202222	0	0	0.000274729	0.000229365	0	0.00153965	0.000723375	0	0	0.00126359	0.000152774	0	0.0014232	0.00336187	0	0	0	0	0	0	0.00102958	0	0	0	0.000141072	0	0	0.000515613	0.000213135	0	0	0	0	0	0	0	0	0.000471529	0	0.00550798
ETV3	0.0568647	0.0609428	0.0611207	0.0771456	0.0571056	0.0596337	0.0662616	0.0558558	0.0674046	0.0419983	0.0500289	0.0278682	0.06177	0.0774206	0.0623661	0.0676133	0.10552	0.0552749	0.064799	0.0663418	0.0611922	0.0501267	0.0578484	0.0608738	0.0597558	0.0619987	0	0.0640493	0.0631962	0.0442004	0.0857422	0.0755134	0.0422297	0.0412248	0.0244892	0.0548071	0.0580082	0.0431827	0	0.0653715	0.071963	0.0559012	0.0613055	0.0597526	0.0720721	0.042239	0.0424769	0.0590974
FCRL5	0	0.00232949	0.000722423	0.000564198	0.000587377	0	0	0.00113799	0.000368327	0	0.000193519	0	0	0	0	0.00289488	0	0.00254691	0.000718513	0.000817635	0.000872713	0.00050893	0	0	0	0	0	0	0.000560205	0	0	0.00316663	0	0	0	0.00427413	0.000560026	0.00153651	0	0	0	0	0	0.00130088	0	0	0	0.000965936
FCRL4	0	0.000291777	0.00027973	0.000369258	0	0.000699684	0	0	0.000550277	0	0	0	0	0	0	0	0	0.000902039	0	0	0.000593393	0.000261064	0	0	0.000119007	0	0	0	0	0	0	0.000840598	0	0	0	0.00132423	0.000113691	0	0	0	0	0	0.00137279	0	0.000771943	0	0	0.000905004
FCRL3	0.00130143	0.00256521	0	0.00068982	0	0	0	0	0.000107305	0.000650491	9.09803e-05	0.00021724	0	0	0.000440696	0	0	0.000369061	8.9654e-05	0.000583226	0	0	0	0	0.000314608	0.000295049	0	0.0010721	0	0	0	0.000642398	0.000151264	0.000254551	0	0.000545316	0	0	0	0	0.000597766	0	0	0.00455117	0	0	0	0
FCRL2	0	0.0010774	0.000616774	0.00213745	0.000800905	0	0	0.000559992	0.000845907	0.000347248	0	0	0	0	0.000380443	0.00138918	0	0.00219746	0	0.000506816	0.00147401	0.00104921	0	0.00044711	0.000419984	0.000398203	0	0	0.00187156	0	0	0	0.000567541	0	0	0	0.00039288	0	0	0	0	0	0	0	0	0.000357451	0	0.000532011
FCRL1	0.000871736	0.000383015	0.000361033	0.0020468	0.000742458	0.000309081	0	0	0.0010736	0	0.000856549	0.00143145	0	0.00434124	0.000892381	0	0	0	0	0	0.000224416	0.000451194	0	0	0.000631663	0.000402369	0	0	0	0	0	0.000978973	0.00060309	0	0	0	0.000797738	0.00383911	0	0	0	0	0	0.00175971	0	0.000405811	0.00103694	0.00121072
CD5L	0.00232065	0.000803012	0.00145494	0.00187449	0.00653992	0.00386023	0	0.000771091	0.00128614	0	0.000527255	0.000654415	0.00117776	0	0.0011404	0	0	0.00173762	0.00103638	0.000349417	0.000875073	0.00126699	0.00131021	0.00113135	0.00159648	0	0	0.00367128	0.005347	0.00178973	0.00464529	0.00367238	0.000434466	0.000204153	0.00444736	0	0.000873991	0.000493755	0	0	0.00187812	0.00270782	0	0	0.000836095	0.00168331	0	0.000831378
KIRREL1	0.0147831	0.0118009	0.0205076	0.0428632	0.0411324	0.00657051	0.0465182	0.0210187	0.0286817	0.0144108	0.0161485	0.0238801	0.00965119	0.0229581	0.025978	0.0305985	0.0700046	0.0715734	0.0150122	0.0301536	0.0221757	0.00792576	0.0118517	0.023061	0.0174161	0.0406979	0	0.0139943	0.0115799	0.0394351	0.0248603	0.0302335	0.0224719	0.0284311	0.0426466	0.0167449	0.0153075	0.0221375	0	0.0398597	0.0197665	0.00657741	0.0400522	0.0310865	0.0521751	0.0530143	0.0120615	0.0435268
CD1D	0.00109543	0.000345457	0.000423651	0	0	0.00109117	0	0.000622241	0	0	0	0	0.00295174	0	0.000409454	0.00232449	0	0.00134955	0.00131961	0	0.000542643	0	0	0.000378964	0	0	0	0	0	0	0	0.000609333	0.000315265	0	0	0.000129019	0.000867563	0	0	0.0022661	0	0	0.00206447	0.00365751	0	0	0.00123847	0.00180868
OR10K1	0.00103492	0	0.00130145	0.00193356	0.000555044	0	0	0.000204516	0.000487292	0	0.000128509	0	0	0	0.000393952	0.00195594	0	0	0.000634161	0.00076074	0	0.00050957	0	0	0	0	0	0	0	0	0.00268089	0.000679494	0.0011084	0	0.00649572	0	0.00068772	0.000475037	0	0	0.000830172	0.000806975	0.00276651	0	0.000521817	0	0.00187715	0.000423441
OR10R2	0	0	0.000105106	0.00109709	0.00174684	0.00114711	0	0	0.00037577	0	0.000326773	0.00100088	0	0.00133792	0	0	0	0	0	0	0	0.000292248	0	0.000712104	0	0	0	0	0.00115746	0	0	0	0	0.000963493	0	0.00116042	0.000449971	0	0	0	0.00263575	0	0	0	0	0	0	0.00120463
SPTA1	0.000481193	0	0.000544701	0.00108259	0.000501517	0	0	0.00033342	0.000656819	0	0.000171418	0	0	0.00230065	0	0.00158388	0	0	0	0	0	0	0	0	0	0	0	0.00045279	0	0.00145896	0	0.00100121	0.000155269	0	0.000231026	0	0	0	0	0.0015555	0.00265737	0	0	0	0	0.000461105	0	0.000229564
OR6N1	0.000360124	0	0.000824399	0.000697629	0.00180597	0	0	0.000278078	0.000546594	0.000408028	0.000147344	0	0.00131734	0	0.000282844	0	0	0.000463474	0.000339243	0	0	0	0	0.00079097	0.000632778	0	0	0.000244412	0.00157342	0.004974	0	0.00265534	7.6126e-05	0.00102992	0.000373893	0.00108004	0.000553577	0.00111291	0	0.0014019	0.000698275	0	0.00281077	0	0	0.00137664	0	0.00151389
MNDA	0.000807065	0.00172514	0	0.00116005	0.000371801	0.000437624	0.00232581	0.00113798	0.000533255	0	0.000244861	0	0	0	0	0.000635229	0	0.000603632	0	0	0.00133278	0	0.00188841	0	0	0	0	0.00230244	0.00189786	0.00176309	0.00698705	0.00116531	0.000433974	0.00220797	0	0	0.000269965	0.00277175	0	0	0	0	0.00230864	0	0.00177797	0.00214825	0	0.00111069
PYHIN1	0.00786442	0.00432319	0.00279331	0.00695576	0	0.00379277	0.00235332	0.00247185	0.00258067	0.00356492	0.00414262	0.0101616	0.00732437	0.00465946	0.00424649	0.00165494	0	0.00465226	0.00377496	0.00173934	0.00180995	0.00318488	0.00130309	0.00283196	0.00231063	0.00366184	0	0.00547561	0.00563258	0.0113497	0.00122113	0.00767006	0.00160969	0.00216464	0.0122773	0.0045641	0.00257581	0.00606915	0	0.00190448	0.00162763	0.00618776	0.00604919	0	0	0.00929525	0.000911447	0.00436414
IFI16	0.0369952	0.0628412	0.0414943	0.0652503	0.0643317	0.04704	0.0377762	0.0324264	0.0410693	0.0323321	0.0345611	0.045909	0.0931083	0.0606081	0.0382658	0.0613569	0.149244	0.0567002	0.0642803	0.0307023	0.0365761	0.0249845	0.0415968	0.0360832	0.0461543	0.0495591	0	0.0335831	0.0791103	0.0686644	0.0786118	0.0345117	0.0566538	0.019511	0.0444639	0.0154279	0.0300359	0.0714699	0	0.0397085	0.0531372	0.0616565	0.102744	0.0294941	0.0403756	0.022906	0.0294016	0.00960395
AIM2	0.00400288	0.00803753	0.00678448	0.00557782	0.00653235	0.00679125	0.00291856	0.00579495	0.00427027	0.000871847	0.00302931	0.00671214	0.0122872	0.00360422	0.0046306	0.0110258	0	0.00425186	0.00737172	0.00194701	0.003616	0.000962876	0.00178151	0.00146814	0.00172383	0.000192441	0	0.00134611	0.0019317	0.00908264	0.00399969	0.00314822	0.00414554	0.000713369	0.00316501	0.00801856	0.00525461	0.00370021	0	0.00146283	0.00211474	0	0.001614	0.00268456	0.00936732	0.00678936	0.00208571	0.00844976
CADM3	0.294896	0.294105	0.260209	0.348785	0.31832	0.326253	0.365725	0.294213	0.238364	0.222056	0.237573	0.238597	0.401701	0.284828	0.253671	0.31986	0.552718	0.308444	0.343457	0.29926	0.29243	0.218413	0.332624	0.213235	0.270892	0.280245	0.401835	0.3551	0.401289	0.363641	0.48097	0.292458	0.257631	0.216642	0.291538	0.200665	0.246629	0.327127	0	0.357231	0.398184	0.356462	0.457302	0.449258	0.335561	0.209855	0.211068	0.23739
ACKR1	0.0408458	0.0476403	0.035236	0.0398031	0.0444026	0.0522062	0.135436	0.0545703	0.0360897	0.0225995	0.0342903	0.0230249	0.0563926	0.0376826	0.0323446	0.0265172	0.214936	0.0499412	0.0504142	0.04736	0.0651878	0.0391912	0.0360406	0.0219895	0.0441402	0.0181035	0	0.0621144	0.070258	0.0498341	0.082837	0.115952	0.0386337	0.0304537	0.028682	0.0210376	0.0768714	0.0276909	0	0.0592398	0.0361602	0.0805856	0.0881866	0.138791	0.0948867	0.0467013	0.0188434	0.109604
FCER1A	0	0	0	0.00216974	0	0	0	0.000751532	0.000326094	0	0	0	0	0	0	0.00595363	0	0	0	0	0	0.000167403	0	0.00110689	0	0	0	0	0	0	0	0.000707835	0.000438773	0	0	0.000203297	0	0	0	0.00141802	0	0	0	0	0	0	0	0.00241645
DUSP23	0.0102891	0.00533626	0.0142105	0.0200676	0.0137611	0.00671788	0.0305979	0.0111239	0.0205837	0.012382	0.0145754	0.00187677	0.0155654	0.0193657	0.00733512	0.0155005	0.105915	0.0132538	0.0328263	0.0115875	0.017151	0.00894948	0.0091659	0.0150814	0.0220271	0.0111312	0	0.0222611	0.0188377	0.0121085	0.00557862	0.0142919	0.00745482	0.00555377	0.00188445	0.0071453	0.0197277	0.0169872	0	0.0274045	0.00379967	0.0109022	0.0209035	0.0292807	0.0179378	0.00866179	0.00627886	0.014562
FCRL6	0.000252034	0.00148965	0.00116323	0.000678951	0.00117756	0.00038292	0	0.000286214	0	0	0.000551558	0.000154725	0	0.00195557	0.00115047	0.000289596	0	0	0.000752606	0.000535838	0.000829859	0	0	0	0.00015584	0	0	0	0	0.00521889	0	0.000947709	0.000513571	0	0	0.000449135	0.000719056	0.0040901	0	0.00146579	0	0.00136946	0	0	0	0.000829787	0.00223114	0.00201574
SLAMF8	0	0.000669707	0.000183587	0.00159081	0	0	0.00614274	0.000662381	0.0001463	0	8.9304e-05	0	0	0	0	0.00133873	0	0.000613001	0.00111027	0	0.00114329	0.00035848	0	0.000395568	0	0	0	0	0.000468013	0	0	0.00062306	0.000118494	0.0011768	0	0.000254622	0	0	0	0	0.00116986	0	0	0	0.000276639	0	0	0
AL590560.2	0.0182711	0.0296623	0.0144359	0.0337498	0.0400101	0.0277981	0.0319853	0.0423418	0.0439362	0.039583	0.0246242	0.0240391	0.0745604	0.0611671	0.0362688	0.049286	0.10552	0.0435641	0.0225113	0.0383334	0.0165044	0.0414879	0.0289028	0.0220173	0.0270748	0.025438	0	0.0281506	0.0535819	0.0551419	0.0672478	0.0184609	0.0444762	0.0404054	0.0893451	0.0255847	0.02802	0.0703002	0	0.0367646	0.0840785	0.0378718	0.0366425	0.0264053	0.0312247	0.0179964	0.011775	0.0330283
CFAP45	0.000417525	0.000239034	0.000766969	0.000607977	0.00215854	0.000270873	0	0.000498751	0.00123652	0	0.000714818	0	0	0.00584277	0.00279015	0.00385	0	0.000502132	0.00135662	0	0	0.000211756	0	0.00366978	0	0	0	0.000949182	0.00531912	0.00128448	0	0.00228108	0.000724372	0	0.000968726	0.000134445	0.0006052	0	0	0.000731788	0.00138648	0.00100858	0.00184547	0	0	0.00141991	0	0.000812852
TAGLN2	0.00207069	0.000566951	0.00351304	0.00345682	0.00600745	0.00202204	0.0118576	0.0022914	0.00669749	0.00269822	0.00938159	0.00126907	0.00469223	0.00665976	0.00235825	0.0033894	0	0.00162872	0.00461453	0.0129799	0.000441193	0.00199697	0.00268192	0.0118223	0.00319217	0.00392622	0	0.00341766	0.00241005	0.00610597	0.0213211	0.00734435	0.00339923	0.00335148	0.00205712	0.000618891	0.00455691	0.00706194	0	0	0.000651828	0	0.0209445	0.00315675	0.0146665	0.00333502	0.00217855	0.000979285
IGSF9	0	0	0	0	0.00150698	0	0	0	0	0	9.18254e-05	0	0	0	0.000444538	0	0	0	0	0.00057618	0	9.44474e-05	0	0	0	0.00115592	0	0.000443633	0	0.00130595	0.000702715	0	0.000263488	0.00184313	0	0	0	0	0	0	0	0	0	0	0	0	0	0.002109
KCNJ10	0.010552	0.0202973	0.00548387	0.0140663	0.0132501	0.00788825	0.0246828	0.0137877	0.00990289	0.00566356	0.00531189	0.00613774	0.0151954	0.012149	0.0122988	0.00117361	0.0768982	0.00647739	0.011286	0.00841461	0.0152633	0.0137719	0.0384847	0.00713554	0.00688671	0.013152	0	0.0196772	0.0168384	0.0145696	0.0126378	0.0171032	0.010032	0.00727677	0.0153794	0.00384944	0.00557433	0.0159331	0	0.00678134	0.00496831	0.00529176	0.0175816	0.0166073	0.00430014	0.00749052	0.0389455	0.0694279
KCNJ9	0.135853	0.134954	0.143384	0.158887	0.189748	0.152541	0.179194	0.18616	0.154929	0.120926	0.11933	0.0801733	0.191237	0.162619	0.132578	0.173952	0.291234	0.156104	0.199915	0.146957	0.16966	0.112224	0.133613	0.104475	0.154336	0.115129	0.0768974	0.216097	0.216541	0.190623	0.293393	0.177817	0.143099	0.130932	0.134311	0.0995051	0.191255	0.192787	0	0.171977	0.164287	0.12926	0.199782	0.218049	0.172902	0.0910046	0.172366	0.114893
IGSF8	0.196245	0.239116	0.192766	0.348785	0.320921	0.239859	0.331444	0.282744	0.225453	0.151053	0.170824	0.176964	0.335631	0.262002	0.236367	0.261548	0.292976	0.297028	0.305633	0.241639	0.264341	0.142229	0.20553	0.142585	0.216106	0.202453	0.222612	0.338557	0.335302	0.349975	0.451986	0.281242	0.223808	0.104389	0.143949	0.154171	0.224686	0.282635	0	0.274406	0.228459	0.228927	0.358312	0.349571	0.212261	0.140057	0.1189	0.13513
ATP1A2	0.0672211	0.0731774	0.0812112	0.122573	0.115323	0.0831534	0.124134	0.128188	0.0729103	0.0771626	0.0426531	0.0544943	0.0833614	0.0848344	0.0609425	0.0469944	0.103777	0.0733877	0.083804	0.0426697	0.0707851	0.0740511	0.101367	0.0326462	0.0423686	0.0765211	0.095536	0.144779	0.157897	0.133979	0.246443	0.101913	0.117201	0.0645336	0.101277	0.0419797	0.0822684	0.102966	0	0.0637332	0.0373874	0.105799	0.0911042	0.120158	0.077899	0.0591607	0.10697	0.103957
ATP1A4	0.00320262	0.00821122	0.00657609	0.0117984	0.0104617	0.00282895	0.00536375	0.00222023	0.00595033	0	0.00403416	0.000258779	0.0105292	0.0131901	0.00329385	0.0101918	0.10552	0.0112259	0.00490293	0.0027118	0.00778244	0.00410445	0.00231909	0.00374709	0.00302006	0.00265229	0	0.00752105	0.0112352	0.00683183	0.0158399	0.0101532	0.00695368	0.00569624	0	0.000964211	0.00341382	0.00857027	0	0.00457951	0.00301916	0.00763171	0.00824365	0.000663876	0.0089099	0.00633786	0.00329267	0.0390131
CASQ1	0.0139936	0.00986622	0.0122013	0.0232672	0.017937	0.0185037	0.0407468	0.0261536	0.0177377	0.0141746	0.018503	0.0101632	0.0324495	0.00918442	0.00732948	0.0210237	0.060704	0.0126678	0.0222715	0.0173835	0.0101009	0.0127089	0.00792395	0.0182414	0.026884	0.0171618	0	0.0219375	0.018663	0.0343809	0.035994	0.00738353	0.0221579	0.0101697	0.0076979	0.00844577	0.0374268	0.0406751	0	0.0209148	0.0171508	0.0256871	0.0212012	0.0585265	0.018561	0.00772506	0.0104284	0.0285152
PEA15	0.206669	0.200869	0.179208	0.224843	0.174531	0.207165	0.412376	0.261853	0.166411	0.153101	0.206432	0.136376	0.281869	0.191575	0.125882	0.159094	0.41545	0.157178	0.325413	0.206058	0.182515	0.134979	0.185425	0.126297	0.254466	0.199295	0.129578	0.277595	0.265964	0.246926	0.43914	0.233085	0.202062	0.133435	0.128681	0.114279	0.254549	0.283787	0	0.237658	0.152032	0.184191	0.248244	0.443003	0.307178	0.166271	0.0785383	0.291006
DCAF8	0.138136	0.132476	0.117573	0.155237	0.167532	0.163996	0.157776	0.149666	0.127294	0.0890959	0.109736	0.0926371	0.184073	0.175141	0.11283	0.130913	0.145225	0.143372	0.183967	0.151496	0.153177	0.0824451	0.111865	0.0681456	0.139414	0.129692	0.0255391	0.165383	0.205968	0.169382	0.206791	0.163743	0.136881	0.075948	0.0841006	0.0750273	0.112756	0.141968	0	0.107023	0.104382	0.130936	0.184612	0.190321	0.156805	0.0876259	0.0339744	0.0439296
AL139011.2	0.0869518	0.100072	0.089935	0.0679477	0.0965775	0.0598447	0.159273	0.109885	0.0730762	0.0785763	0.0479186	0.091488	0.084439	0.0590255	0.0990333	0.0631783	0.246384	0.0889303	0.0772464	0.0737851	0.0866425	0.0808669	0.100201	0.0509374	0.049372	0.063231	0.256722	0.104141	0.0855112	0.102888	0.17051	0.0949602	0.109152	0.0976509	0.119292	0.0681659	0.080766	0.143202	0	0.140094	0.104609	0.0800375	0.102615	0.138853	0.0901754	0.0696942	0.041045	0.156155
PEX19	0	0.00443983	0.000930643	0.00112298	0	0	0	0	0.00112854	0.00122816	0.00131497	0.000758561	0	0	0.00059081	0	0	0.00317999	0	0	0.00181735	0.000710219	0	0.00216236	0	0.000765195	0	0	0.00192769	0	0	0.000838929	0.000559017	0	0	0.000272144	0.00243241	0	0	0.0024773	0.00135776	0	0.000828609	0	0.00154852	0	0.00324758	0.00330608
COPA	0.30174	0.311387	0.25569	0.40872	0.368649	0.310164	0.390351	0.284216	0.230991	0.234825	0.218762	0.275024	0.415339	0.309918	0.278315	0.343094	0.367525	0.351204	0.31456	0.311487	0.298067	0.199256	0.29937	0.181422	0.24801	0.2851	0.355301	0.392696	0.433775	0.39483	0.471927	0.288683	0.247905	0.235114	0.32617	0.217274	0.244734	0.309285	0	0.36356	0.350027	0.377172	0.462945	0.459046	0.309566	0.187236	0.214001	0.410381
NCSTN	0.0656682	0.048712	0.0458634	0.0762793	0.0832047	0.0550427	0.0995938	0.0868204	0.0650382	0.0435134	0.0538413	0.0372259	0.0645547	0.101804	0.0615923	0.0874432	0.119651	0.0576121	0.0880792	0.0792545	0.0623509	0.0517697	0.0492394	0.0502517	0.06745	0.0605305	0	0.0658693	0.0774737	0.0655621	0.117438	0.0921631	0.0646203	0.0308601	0.0183483	0.0290329	0.0654158	0.0663296	0	0.0751785	0.0601327	0.0585447	0.0696344	0.0909181	0.0722433	0.0404635	0.0614559	0.0317991
NHLH1	0.00194971	0.00212796	0.00241456	0.00339079	0.00372982	0.00720447	0.0405519	0.00217936	0.00454228	0.00475271	0.00213112	0.000929628	0.0156044	0.000910509	0.00162919	0.00203923	0	0.00373778	0.00357666	0.00240437	0.00744668	0.00426248	0.00545708	0.00221418	0.00165025	0.00351953	0.0255391	0.00496617	0.00493852	0.00660188	0	0.00849294	0.00486999	0.0016665	0.0052651	0.000892492	0.00828327	0.00675986	0	0.00491502	0	0	0.000717462	0.0109664	0.00152195	0.00231484	0.0014405	0.0327803
VANGL2	0.00344837	0.00222172	0.0029108	0.00659578	0.008197	0.00309538	0.0126226	0.000732439	0.00379112	0.00059822	0.00245349	0.00327597	0	0.00597086	0.0049548	0.000714068	0	0.00670065	0.000357401	0.00445701	0.0030814	0.00761022	0.00725478	0.0012602	0.00039514	0.00717763	0	0.00762567	0.00968701	0.00254746	0.00558536	0.00338961	0.0033734	0.00101729	0	0.00242698	0.00199069	0.00722895	0	0.0137892	0.000660041	0.0013452	0.0072812	0.00337117	0.00674275	0.000975913	0	0.00933472
SLAMF6	9.05882e-05	0.000220502	0.000346969	0.00067799	0	0	0	0	0	0	0.000193519	0.000242903	0	0	0.000858361	0.00162432	0	0.000481565	0	0	0.000879897	0	0	0	0	0	0	0	0	0	0	0	9.45011e-05	0	0	0.0017877	0	0	0	0	0	0	0	0	0	0	0	0.000551054
CD84	0.000817818	0.000395449	0.00374102	0.00490848	0.0048548	0.0016603	0.00375117	0.0041499	0.00202223	0.00054177	0.00130405	0	0	0.000839105	0.000601757	0.0027431	0	0.00162293	0.000352316	0.000398544	0	0.00538605	0.00102988	0.00202476	0.00136927	0.00225854	0	0.00142914	0.00218947	0.0054035	0.00108459	0.000975538	0.00121781	0.000388665	0.00420747	0.000737149	0.000540614	0.00124305	0	0	0.00485596	0.00230734	0.00380873	0	0	0.000950562	0.0337252	0.0113662
SLAMF1	0.000136858	0	0.000321917	0	0	0	0	0.000932505	0.000304855	0.00112605	0	0	0	0	0.000512583	0	0	0.00192412	0.000348008	0	0	0	0	0	0.000363824	0	0	0	0	0	0	0	0.000176886	0	0	0.000424397	0.00113089	0	0	0.00144959	0	0	0.000713087	0	0.000715531	0	0.00140938	0
CD48	0.000501001	0.000882767	0.000474467	0.00205976	0.0013934	0.000810144	0.00550465	0.00048238	0.00101949	0	0.000443779	0	0	0	0	0	0	0.000676357	0.000202475	0.000170128	0.00038281	4.86111e-05	0	0.00101406	0	0.000394314	0	0.00271275	0.00387551	0	0	0.000674697	0.000692968	0	0	0.000813272	0.000142926	0	0	0	0	0	0.00145451	0	0	0	0	0.000575502
SLAMF7	0.000692619	0	0	0.00108229	0.000329425	0	0	0	0	0.000909713	0.000139483	0	0	0	0.00118567	0	0	0	0	0.000533157	0	0.000127994	0	0	0	0	0	0	0.00132464	0	0.00733832	0.000338656	0	0	0	0	0.00031292	0	0	0	0	0.00224473	0.000574771	0	0.00098533	0	0	0
LY9	0.00133487	0.00336693	0.00140198	0.00256868	0.00310662	0.00029572	0	0	0.000119025	0.00201492	0.000679251	0	0	0.00649058	0.000547308	0.00204564	0	0.0023813	0.0032952	0	0.000293283	0.00105287	0.0037952	0.00192434	0.000508444	0	0	0.000275412	0.00140069	0	0.00964166	0.000483713	0.000569043	0.00364553	0	0	0.000603818	0	0	0	0	0.00170021	0	0	0	0.00104835	0.00175121	0.0187275
CD244	0.000728153	0.00188613	0.000649222	0.00076273	0.00147229	0.000500642	0.000928699	0.000790399	0.0015319	0	8.36194e-05	0	0.000728154	0.00160657	0.000921769	0	0	0.00297788	0.00214894	0.000533157	0.000631804	7.24834e-05	0.00119443	0.000652435	0.00125235	0	0	0.000567037	0.000613396	0	0	0.00229117	0.0013732	0.00127052	0	0	0.000298188	0.000383595	0	0	0.00454146	0	0	0	0.000518797	0	0	0.00353081
F11R	0.0241792	0.0182718	0.019988	0.0205872	0.0202022	0.0140933	0.0193164	0.0142219	0.0177149	0.0117862	0.0140481	0.0161426	0.0219672	0.0216805	0.0100843	0.00989757	0	0.0182532	0.0121607	0.0446431	0.0178201	0.0118171	0.0102468	0.0155312	0.032105	0.0132766	0	0.0163662	0.024155	0.04505	0.0354903	0.0274254	0.0126759	0.0213621	0.011842	0.0200162	0.00844192	0.0195189	0	0.0182718	0.0146836	0.00808891	0.0321744	0.0182909	0.0226065	0.0110898	0.00639417	0.0219501
USF1	0.0294803	0.0474096	0.0344122	0.0731057	0.0358357	0.0272539	0.0477138	0.0472673	0.0624075	0.0128591	0.0232577	0.023172	0.0424624	0.0988836	0.0539712	0.0880877	0	0.0857517	0.047592	0.066781	0.0510573	0.0388857	0.0263038	0.0241992	0.0735593	0.0625803	0	0.0331063	0.0676558	0.06758	0.056329	0.0818249	0.0537114	0.0208639	0.0282416	0.033	0.0392617	0.0522049	0	0.0287225	0.0658424	0.0376607	0.0946667	0.0348955	0.0876318	0.0250098	0.0233718	0.0298544
ARHGAP30	0.00274027	0.00117976	0.00518909	0.00570096	0.00364392	0.00283824	0.00477348	0.00240155	0.00429883	0.000799587	0.00142776	0	0.000372957	0.0181098	0.0016944	0.00403471	0	0.00366511	0.00198919	0	0.0037856	0.00216596	0.0012062	0.00393891	0.000507115	0.0024584	0	0.00281723	0.0154177	0.00611615	0	0.00327767	0.00364932	0.00224848	0	0.000423181	0.00246534	0.000925211	0	0.00510739	0.00133564	0.00594636	0.00510138	0.00116395	0.0042161	0.000357681	0.000710447	0.00966133
NECTIN4	0.000220308	0.000224863	0.000766556	0.000833337	0.00103988	0	0	0.000626393	0.00110214	0	0.000157378	0.000200173	0	0.000796271	0.000407325	0	0	0.000369325	0.000495464	0.00225596	0.000800005	0.000136425	0	0.00144744	0.000847236	0	0	0	0.000914108	0.00348008	0	0.000238943	0.000183149	0	0.00828289	0	0.000956781	0.000364919	0	0	0	0	0	0	0.00191279	0.000861811	0.000442579	0.00255252
KLHDC9	0.0579869	0.0438514	0.0496003	0.092785	0.0640297	0.0762168	0.0697478	0.0926459	0.0618326	0.0378789	0.0489787	0.0269885	0.0694781	0.111944	0.0523781	0.103592	0.0731578	0.097648	0.120143	0.0442504	0.0652861	0.041186	0.0172042	0.0569835	0.0551007	0.0311112	0.0859405	0.0618086	0.120647	0.0761717	0.0637602	0.0908742	0.0450714	0.0277066	0.0210959	0.0262613	0.0566337	0.0619208	0	0.0841777	0.0501158	0.0599968	0.145034	0.0356281	0.0487631	0.0277639	0.022042	0.0342371
PFDN2	0.165433	0.154747	0.136102	0.234999	0.162475	0.180999	0.270689	0.217089	0.141509	0.121476	0.171522	0.118638	0.191843	0.181867	0.160821	0.183532	0.203225	0.186107	0.253013	0.165712	0.157207	0.118875	0.116929	0.129685	0.187906	0.151964	0.0768974	0.197751	0.232139	0.148418	0.210975	0.198374	0.134731	0.102764	0.136418	0.10467	0.190904	0.191936	0	0.248829	0.194203	0.139736	0.210595	0.216674	0.198676	0.126709	0.0871463	0.146841
NIT1	0.0702962	0.0712019	0.0793177	0.199523	0.147815	0.0842457	0.0887466	0.113749	0.0830879	0.0497849	0.0586807	0.0403689	0.0862312	0.123475	0.0777073	0.153337	0	0.0992011	0.119496	0.0601937	0.0927369	0.0678346	0.0425961	0.0820976	0.0634215	0.0491645	0.095536	0.103938	0.156141	0.136281	0.0819952	0.137732	0.0714063	0.0578525	0.036819	0.0360424	0.0452615	0.0637986	0	0.0616992	0.107709	0.0610896	0.138652	0.0528511	0.0439213	0.0537071	0.0455392	0.0692592
DEDD	0.0405013	0.0460199	0.0412117	0.0640006	0.0464238	0.0494894	0.0576311	0.0513152	0.0436304	0.0211593	0.035938	0.0304199	0.0369932	0.0559846	0.0367113	0.0644454	0.0820714	0.0456239	0.0525077	0.0440945	0.0495671	0.0325229	0.0304967	0.0488111	0.046133	0.0575242	0.095536	0.0466273	0.0460446	0.0747779	0.0627176	0.0528145	0.0373824	0.0277823	0.0324225	0.0310868	0.0471881	0.0437822	0	0.0643032	0.0462623	0.0340863	0.0767237	0.0605382	0.0300288	0.0363327	0.0271261	0.0300079
UFC1	0.0425161	0.0432873	0.0562925	0.103116	0.0809387	0.055799	0.123234	0.0762583	0.0696017	0.0360744	0.0539867	0.0334011	0.0768727	0.11987	0.057291	0.0890797	0.192936	0.0862028	0.116181	0.0501125	0.0699663	0.0544073	0.0402115	0.0708629	0.0566285	0.0413333	0	0.0601661	0.137769	0.0621343	0.0604362	0.105326	0.0540075	0.046925	0.0551128	0.0386626	0.112897	0.0550487	0	0.0585468	0.0929797	0.0464618	0.0900842	0.0499035	0.0758637	0.0452962	0.0131465	0.0617386
USP21	0.0243769	0.0271319	0.0230529	0.0226858	0.0199585	0.0190806	0.0587778	0.0267613	0.021274	0.0214287	0.013596	0.0126885	0.0245364	0.0260936	0.023101	0.0108525	0	0.0195494	0.027394	0.0178996	0.0235206	0.0185253	0.027596	0.0156713	0.0255649	0.014028	0.0255391	0.0164102	0.0339043	0.036037	0.0793258	0.0447545	0.0216883	0.0166413	0.0258603	0.0118786	0.0343515	0.0339478	0	0.0235157	0.026584	0.0255033	0.0516436	0.059796	0.0265313	0.0113959	0.0320624	0.0282334
PPOX	0.0494957	0.0474773	0.0449836	0.0832068	0.0611986	0.0615299	0.0755628	0.0564694	0.0593459	0.0252286	0.0382586	0.0287339	0.0508814	0.0927148	0.0736033	0.090434	0.0700046	0.0685568	0.0566672	0.0469303	0.0465379	0.0450428	0.0520621	0.0357569	0.0376366	0.0459757	0	0.0577092	0.0701008	0.100755	0.0938662	0.0783795	0.0560981	0.0341523	0.0193598	0.040171	0.038249	0.0789141	0	0.0521046	0.0721326	0.064459	0.0822256	0.0611867	0.0405451	0.0511379	0.021853	0.0602169
B4GALT3	0.0313926	0.0320654	0.0312545	0.0560339	0.0447397	0.0569944	0.0504538	0.0532367	0.0475531	0.0265644	0.0322573	0.0167	0.0505237	0.0710431	0.0243851	0.0547439	0.138223	0.0511205	0.0732436	0.0438529	0.0580875	0.0229456	0.0526837	0.0297629	0.0523828	0.0476454	0	0.058347	0.0665363	0.0540086	0.0931226	0.0732115	0.0439695	0.0181907	0.0207322	0.019515	0.0572202	0.0368721	0	0.0386235	0.0418081	0.030804	0.0602186	0.075477	0.0358617	0.0321427	0.0111909	0.0367993
ADAMTS4	0.0032788	0.0091468	0.0047217	0.00712648	0.00588322	0.00248151	0.00873766	0.00263779	0.00185444	0.00160602	0.00105878	0.00186571	0	0.00792301	0.00353011	0.00119469	0	0.00516345	0.0021236	0.00144953	0.0013564	0.0034973	0.0107785	0.000598773	0.00624341	0	0	0.0107912	0.00708058	0.00970897	0.0124034	0.0097843	0.00487475	0	0	0.000238109	0.00349676	0	0	0	0	0.00179013	0.0124307	0.00918816	0	0.00621162	0.00136101	0.00447416
NDUFS2	0.111763	0.123772	0.117906	0.183562	0.15155	0.122204	0.246092	0.191011	0.156799	0.0711761	0.106336	0.068356	0.181952	0.228999	0.120011	0.216058	0	0.184322	0.213964	0.134839	0.158486	0.132361	0.0820415	0.130318	0.120862	0.111122	0.0963774	0.154987	0.249957	0.144042	0.253905	0.275362	0.163911	0.116053	0.109098	0.0892617	0.191346	0.174925	0	0.157893	0.203388	0.14703	0.325606	0.190841	0.136187	0.114672	0.100991	0.110146
FCER1G	0.00039381	0	0.000892334	0.00108899	0.0016245	0.00139796	0.00135897	0.00127688	0.00367961	0.000590555	0.00051044	0	0.000906764	0.00598392	0.00321722	0.00330682	0	0.00316257	0.00142794	0.00166612	0.00393926	0.00214111	0	0	0	0	0	0.00321216	0.00127113	0.00261185	0.0159813	0.00700044	0.00374743	0.000473358	0.0110535	0.00251056	0.00548556	0.00249753	0	0.00147281	0.000437307	0.0055907	0.00600023	0	0.00344452	0.00196669	0.00311451	0.00157129
TOMM40L	0.0401078	0.0360293	0.0312912	0.0391086	0.026498	0.0353291	0.0372528	0.0407573	0.0288788	0.0361049	0.0385157	0.0389097	0.0348572	0.044158	0.0388467	0.047605	0	0.0226109	0.0589154	0.0496555	0.0440044	0.0441424	0.0336021	0.0258685	0.0393168	0.0629827	0	0.0337828	0.0511449	0.0352694	0.027273	0.0526859	0.032898	0.0551698	0.0519593	0.0471365	0.0341544	0.0323295	0	0.0512791	0.037259	0.0313852	0.0522817	0.0352022	0.0330033	0.0299935	0.0610358	0.0706799
NR1I3	0.00249907	0.00505602	0.00253777	0.00832763	0.0051605	0.00198854	0.00182747	0.00265132	0.00203812	0.000688166	0.000929697	0.00172943	0	0.0101625	0.000790706	0.0048215	0	0.00131457	0.000843821	0.00270827	0.00675309	0.00745192	0.00466112	0.0069824	0.000855298	0.000922264	0	0.00294796	0.00585617	0	0.0027279	0.0060548	0.00363407	0.00312323	0	0.000432194	0.00183722	0.00345765	0	0.00300329	0.00331481	0.00319779	0.0109956	0.00171306	0.00035291	0.00596199	0	0.0119224
PCP4L1	0.0075693	0.00683138	0.00783815	0.0247973	0.00548428	0.00907293	0.0105587	0.00765735	0.0119563	0.00338511	0.0020024	0.00172991	0.00181651	0.0168552	0.00715601	0.0125151	0	0.00753212	0.016845	0.0109834	0.0069368	0.00510389	0.00774479	0.0126003	0.00853037	0.00782024	0	0.00915618	0.0170907	0.00844395	0.0131922	0.0179005	0.00622898	0.00419695	0.0103289	0.00384048	0.00443129	0.0036421	0	0.0039736	0.00391579	0.00666799	0.0226668	0.00526194	0.00896001	0.00478136	0.004767	0.0341799
MPZ	0.00792015	0.0104881	0.0119402	0.0174734	0.0130032	0.0114328	0.0344537	0.0154929	0.0107404	0.00850354	0.00672379	0.0121965	0.018295	0.0259595	0.00702519	0.0147983	0.0815156	0.0120264	0.0141024	0.00792155	0.0156274	0.0117262	0.0114681	0.0117974	0.0161388	0.00541618	0	0.0173526	0.0341153	0.0257357	0.0411735	0.0227684	0.0162462	0.0108647	0.00665589	0.0114381	0.0139745	0.0129701	0	0.00961133	0.00406435	0.016611	0.0176128	0.0169014	0.0191284	0.010116	0.0102804	0.0186287
SDHC	0.236872	0.252981	0.210105	0.30369	0.25761	0.249866	0.268302	0.250552	0.193257	0.163618	0.171685	0.22983	0.271333	0.265523	0.223234	0.254185	0.305592	0.275719	0.25323	0.266436	0.217356	0.174832	0.238236	0.145487	0.219401	0.269167	0.151664	0.295681	0.352347	0.317683	0.30878	0.251207	0.22724	0.176709	0.257661	0.182684	0.167228	0.21732	0	0.246745	0.242042	0.278973	0.309708	0.290916	0.221695	0.167859	0.148995	0.239206
CFAP126	0.000334478	0.000170575	0.001284	0.00476958	0.000606887	0.00141048	0	0.0011987	0.00297524	0	0.00048491	0.000296959	0	0.00244311	0.000697668	0.00142825	0	0.00269115	0.00181971	0.00121926	0.00172249	0.00225267	0.00121934	0.0019415	0.000347584	0	0	0.00114954	0.00118692	0.0065061	0	0.000690481	0.00195458	0.000426644	0	0.000980664	0.00164639	0	0	0	0	0.000645935	0.00223189	0.00287679	0	0.00287023	0	0.00064348
FCGR2A	0.000449507	0.00159631	0.000549649	0.0028475	0.00259077	0.00134159	0.0141493	0.00230257	0.00272876	0.00103989	0.000321791	0.000494135	0.00381637	0	0.00114571	0.000706248	0	0.00191348	0.00107436	0.000632723	0.000240863	0.0017368	0.00225416	0.00104401	0	0.000994257	0	0.00143513	0.00273086	0.00124785	0.00217124	0.00717991	0.000353406	0	0	0	0	0	0	0	0.00458493	0.00547979	0.00102792	0.00482355	0.000532114	0.000492353	0	0.000537393
HSPA6	0	0	0.00019853	0.00249787	0.00435711	0.00334375	0.0419178	0.00639529	0.0038693	0.000830424	0.000449729	0.000112548	0	0	0	0	0	0	0.000498925	0	0	0.00219086	0.0165936	0.00100178	0.00721979	0.00014885	0	0.0046092	0.00160746	0.00797698	0.0110408	0.0138554	0.00244332	0.000980256	0.00597994	0	0.00338269	0.000335048	0	0.00313159	0	0.00154293	0.00619257	0.00813611	0.00127459	0.000524722	0.00168997	0.114374
FCGR3A	0.00197642	0	0	0.00125695	0.00196838	0.000682317	0.0106564	0.00312427	0.00458983	0.000277289	0.000608525	0.000517532	0.00312912	0	0	0.000554035	0	0.00190783	0.000634497	0	0.00238171	0.00208815	0.00481752	0.000615333	0.000844281	0.0027498	0	0.00133722	0.002039	0.0133002	0.0042428	0.00305651	0.00405366	0	0.00182522	0.00127698	0.000224275	0.00280653	0	0	0	0	0	0	0	0.000288055	0	0.00130465
FCGR2B	0.000233221	0.000887742	0.000494583	0.00199037	0.000909565	0	0	0	0	0	0.000244233	0	0	0	0	0	0	0	0	0	0	0	0	0	0	0	0	0.000928718	0	0	0	0.000510381	0	0	0	0.000378693	0	0.00150151	0	0	0	0	0	0	0	0	0	0.00488107
FCRLA	0	0	0	0.000710626	0	0	0	0	0	0	0	0	0	0	0	0	0	0	0	0	0	0	0	0	0	0	0	0	0	0	0	0	0	0	0	0	0	0	0	0	0	0	0	0	0	0	0	0
FCRLB	0.00452167	0.0035762	0.00724276	0.00861721	0.00221528	0.00282088	0.00339127	0.0155043	0.00613202	0.00194224	0.00636747	0.00208532	0.00572131	0.0176628	0.00146301	0.015554	0	0.00255696	0.0134973	0.00126405	0.00877009	0.00908793	0	0.00739499	0.00499649	0.00455208	0	0.00616285	0.00848122	0.00385997	0.00659481	0.0145516	0.00656781	0.00126845	0.00963106	0.00210037	0.00815239	0.00324162	0	0.00578688	0.00661044	0.00578517	0.0120738	0.0135712	0.0021168	0.0135916	0	0.0200943
DUSP12	0.0487967	0.0543139	0.0448883	0.114568	0.0877109	0.0860544	0.11216	0.0794914	0.0814195	0.0382089	0.0545519	0.0368959	0.0705949	0.0906008	0.0492075	0.085883	0	0.0612497	0.0853657	0.0523559	0.0751521	0.0394997	0.0388845	0.0464285	0.0653634	0.0481089	0	0.0689175	0.0784252	0.0888675	0.0979182	0.108557	0.0588817	0.0442042	0.0313796	0.0376476	0.0688738	0.0580502	0	0.0690907	0.0623459	0.0603579	0.0839508	0.095494	0.0627764	0.0448485	0.0225783	0.0396662
ATF6	0.347404	0.352006	0.263354	0.443816	0.391865	0.357776	0.385356	0.303724	0.228369	0.24397	0.231763	0.305297	0.403685	0.293515	0.293095	0.328569	0.678412	0.372111	0.308235	0.326815	0.309086	0.212962	0.379492	0.172397	0.293696	0.337254	0.129566	0.453738	0.460182	0.487246	0.474711	0.316635	0.29367	0.238287	0.468856	0.239388	0.245603	0.320114	0	0.369074	0.400864	0.433559	0.464856	0.495423	0.32014	0.21396	0.212197	0.322606
OLFML2B	0.00223808	0.00210713	0.00419382	0.00690969	0.00326804	0.00181093	0.0135684	0.00875366	0.00539923	0.00182441	0.0042636	0.014743	0.0141147	0.00399467	0.00977979	0.00338306	0	0.00329496	0.00580936	0.00628258	0.00835151	0.00327738	0.0168341	0.00284044	0.0017834	0.00404034	0	0.00609384	0.00795897	0.00474115	0.0236557	0.00732459	0.00756522	0.00119729	0.00532676	0.001323	0.0034027	0.0135067	0	0	0.000789421	0.00438726	0.0156808	0.00745512	0.00864082	0.00239163	0.00518757	0.0097681
NOS1AP	0.369176	0.415227	0.350684	0.492767	0.505525	0.372727	0.431685	0.400052	0.335748	0.303184	0.310834	0.382191	0.402552	0.384023	0.366335	0.472912	0.418238	0.453018	0.372264	0.394378	0.39026	0.314748	0.362061	0.339926	0.267178	0.37276	0.095536	0.503094	0.501002	0.580691	0.548672	0.418613	0.393632	0.375127	0.43301	0.346326	0.317591	0.393792	0	0.387926	0.440827	0.484671	0.581645	0.426098	0.371432	0.35298	0.287999	0.353333
C1orf226	0.0131111	0.0181433	0.00940908	0.00811295	0.0207907	0.0128868	0.05045	0.0164169	0.0156363	0.00969322	0.00848831	0.00389151	0.0162822	0.0095967	0.0117714	0.010593	0	0.00776976	0.0123865	0.009571	0.00977805	0.00425359	0.0168894	0.0164943	0.00719643	0.0153647	0	0.0288728	0.010988	0.0420601	0.043281	0.0159993	0.013573	0.00620068	0.0162636	0.00479397	0.0142535	0.0153543	0	0.00446622	0.0106326	0.0125905	0.0373876	0.0206216	0.00803666	0.0105712	0.015824	0.0159395
SH2D1B	0.00549662	0.00173817	0.00284374	0.00686966	0.00553618	0.00399843	0.00857492	0.00190452	0.00322228	0.000419302	0.000679827	0.000476035	0	0	0.000909706	0.00222521	0	0.00228365	0.00161786	0.0048923	0.000659252	0.000404685	0.00247901	0.00363239	0.00266035	0.00028267	0	0.00265093	0.00807524	0	0.0111177	0.00428141	0.0032433	0.00158828	0	0.000997807	0.00204432	0	0	0.00591958	0.00209615	0.000334073	0.00772288	0	0.000489317	0.000997959	0.0222583	0.00136567
UHMK1	0.181017	0.190259	0.164245	0.238242	0.228148	0.23705	0.270022	0.193711	0.152585	0.124273	0.163217	0.148453	0.171768	0.178303	0.144527	0.170559	0.684495	0.178632	0.222979	0.169192	0.198696	0.128387	0.151636	0.108126	0.177924	0.185537	0.326725	0.242817	0.313512	0.253193	0.248012	0.220094	0.165504	0.118795	0.12205	0.139609	0.158982	0.164321	0	0.177898	0.158973	0.208941	0.258033	0.232192	0.177925	0.133426	0.0867846	0.175634
UAP1	0.0780914	0.07667	0.0660578	0.0907616	0.116797	0.107933	0.0920716	0.0889468	0.0685825	0.063424	0.079899	0.0674092	0.0925646	0.0892042	0.0569099	0.0765952	0.168394	0.0938734	0.0830303	0.0723887	0.0740271	0.0609826	0.0537561	0.0630623	0.0841445	0.074717	0.0768974	0.0998544	0.0882058	0.134501	0.0909952	0.0970875	0.0610249	0.0599492	0.0774178	0.052115	0.0843841	0.0757199	0	0.0829873	0.0788136	0.0584346	0.0894044	0.126822	0.0875471	0.0541737	0.0433528	0.0607093
DDR2	0.0270709	0.0287637	0.0151789	0.035505	0.0268161	0.0235136	0.0182854	0.0293615	0.0243191	0.016367	0.0203946	0.0263672	0.026162	0.0338941	0.0271925	0.0271643	0.0700046	0.0420718	0.0162654	0.0265115	0.0389357	0.0426102	0.0319804	0.0247997	0.00698074	0.0138975	0	0.0356663	0.0322791	0.0587118	0.0534854	0.0503825	0.024039	0.0191006	0.0493691	0.0223433	0.0235422	0.0251993	0	0.0324962	0.0363435	0.0227029	0.0545461	0.0221403	0.0221038	0.0214764	0.0130784	0.272966
HSD17B7	0.11218	0.160354	0.114169	0.116645	0.102847	0.0820203	0.114554	0.0654161	0.0680432	0.059348	0.0544692	0.0433708	0.0729725	0.070128	0.0901321	0.089806	0.0571376	0.0848536	0.0759665	0.079806	0.0598238	0.0573008	0.0506502	0.0506376	0.0891272	0.0797106	0	0.108839	0.137818	0.121276	0.148257	0.0983801	0.0759091	0.092948	0.0433596	0.0626597	0.0764616	0.0814554	0	0.0651615	0.0895383	0.0707391	0.126217	0.136187	0.068695	0.0393823	0.0296264	0.117157
CCDC190	0.00324246	0.00192613	0.00746009	0.0136358	0.00898099	0.00399327	0.00737785	0.00944423	0.00732987	0.00170922	0.00637186	0.000734238	0.00272814	0.00481969	0.00716968	0.00336389	0	0.0150259	0.00743898	0.00535358	0.00657127	0.00538007	0.00254079	0.00848076	0.00192931	0.00869943	0	0.0130973	0.014379	0.00911069	0.00600905	0.0171682	0.0115264	0.00556587	0.00153622	0.00526274	0.0126662	0.00537986	0	0.0125203	0.00751123	0.00898496	0.013754	0.00487929	0.018852	0.00362678	0.000730872	0.0310772
RGS4	0.363215	0.329267	0.295866	0.496588	0.437103	0.47015	0.426254	0.357531	0.291484	0.278238	0.340059	0.280469	0.480176	0.339755	0.228356	0.368256	0.396707	0.271973	0.406002	0.356625	0.358851	0.311151	0.305858	0.206666	0.332612	0.414263	0.190976	0.501159	0.595382	0.351519	0.365569	0.316126	0.301029	0.217877	0.280564	0.230003	0.324239	0.323184	0	0.413444	0.280397	0.290092	0.384902	0.493317	0.426582	0.233903	0.136482	0.209552
RGS5	0.0356538	0.0475137	0.0437156	0.0478913	0.0427125	0.0412801	0.0833928	0.0578813	0.0344332	0.0554205	0.0307473	0.0432228	0.0492495	0.0552048	0.0353757	0.0430969	0.245206	0.0229263	0.0403252	0.0428176	0.0395054	0.0323757	0.0486523	0.0299966	0.0352315	0.0288473	0	0.0818407	0.0485102	0.0780258	0.0802294	0.0215407	0.057155	0.0480578	0.0668246	0.0312317	0.0410764	0.078831	0	0.0323421	0.0376597	0.0570347	0.0299592	0.0827973	0.0644959	0.0344909	0.0179657	0.111334
NUF2	0.0185853	0.0282441	0.0251262	0.0661914	0.0222824	0.024582	0.0147826	0.0321012	0.0344723	0.0138098	0.0184342	0.0132155	0.0180969	0.0479897	0.0121991	0.0444322	0	0.0259639	0.0405563	0.0285333	0.0284393	0.0282603	0.00528444	0.0297958	0.00876467	0.0145823	0	0.0290876	0.0538083	0.0259549	0.0241846	0.0304158	0.0186158	0.0151273	0.00310821	0.013464	0.0174928	0.0242458	0	0.00592088	0.0269042	0.0112405	0.042037	0.02269	0.0111978	0.0192274	0.00531031	0.00953189
PBX1	0.317376	0.44215	0.271775	0.45807	0.444387	0.355157	0.365111	0.263944	0.247819	0.261415	0.191186	0.331386	0.496595	0.401512	0.378817	0.390359	0.625837	0.439454	0.305669	0.316616	0.330872	0.261317	0.501419	0.241983	0.281328	0.375212	0.310426	0.378354	0.53745	0.506427	0.451389	0.32824	0.251884	0.229981	0.626021	0.246105	0.231459	0.269983	0	0.461945	0.597787	0.506135	0.495127	0.570555	0.264539	0.25834	0.322747	0.396629
LMX1A	0.000222506	0.00097208	0.000622374	0.00265283	0.00139948	0.00133079	0	0	0.000395071	0.0017141	0.000412709	0.000305609	0	0.00410588	0.00191077	0.000945769	0	0	0	0	0.00044636	0	0	0.00206272	0.000669217	0.00241104	0	0.000736356	0.0035996	0.000499393	0	0.00166858	0	0	0	0.00107112	0.000449452	0.00157526	0	0	0	0.00247883	0.00134712	0.00455843	0.000297527	0.00214825	0.000567395	0.00264399
RXRG	0.00106281	0.000441542	0.00149433	0.00381591	0.00574746	0	0.0109176	0.0022689	0.00609089	0.00115784	0.000766906	0.000396495	0.0098913	0	0.00119649	0.00372396	0	0.000609996	0.00204901	0.000443748	0.00231564	0.00050482	0	0.000862947	0.00178221	0	0	0.00248451	0.00407	0.00197476	0	0.000535889	0.00185371	0.001533	0.000924126	0.00273312	0.00173801	0.00151556	0	0	0.00447862	0.00140754	0.00285958	0.0135663	0.00279124	0.00172314	0	0.00579715
LRRC52	0.000341542	0	0	0.00101315	0	0	0	0.000946704	0.000170687	0	0.000165458	0.00100928	0	0.00126158	0	0	0	0	0.000443408	0	0.000473069	0.000133093	0	0	0.000348932	0	0	0.000335882	0.000473551	0	0	0.00111349	0.000336669	0	0	0	0	0	0	0	0	0	0.00361426	0	0	0	0	0
MGST3	0.286007	0.316202	0.246801	0.436357	0.406089	0.325103	0.395524	0.298709	0.245002	0.209854	0.222126	0.255654	0.369865	0.333249	0.29135	0.351252	0.482018	0.349142	0.319865	0.316764	0.294746	0.235602	0.337143	0.166819	0.273236	0.266986	0.310411	0.374597	0.485335	0.39437	0.475597	0.294706	0.292634	0.23846	0.330948	0.218885	0.242247	0.35305	0	0.359145	0.396876	0.399041	0.417993	0.410336	0.325133	0.195149	0.223105	0.295886
ALDH9A1	0.0559462	0.0415821	0.0325868	0.0464352	0.0637247	0.060176	0.0413893	0.0370983	0.0441326	0.041887	0.043832	0.0279515	0.0753549	0.0516292	0.0291935	0.0407766	0	0.0261191	0.0693119	0.0476419	0.0490782	0.0284846	0.0407108	0.0406903	0.0501577	0.0467014	0	0.0690375	0.0629549	0.0664704	0.0484401	0.0490144	0.0353418	0.0246234	0.0288166	0.0264473	0.0505672	0.0311896	0	0.0497722	0.0310394	0.0273339	0.0554256	0.0560168	0.0631253	0.0288657	0.015318	0.0307369
TMCO1	0.147656	0.170945	0.132993	0.237736	0.160331	0.177221	0.169419	0.176859	0.138932	0.12007	0.135644	0.112952	0.180001	0.234067	0.145202	0.193202	0.275095	0.188503	0.220589	0.175744	0.162854	0.114237	0.123385	0.124185	0.122119	0.13975	0.21971	0.203647	0.200633	0.224653	0.147996	0.152797	0.126342	0.103494	0.140033	0.118263	0.13744	0.15683	0	0.13444	0.164523	0.10447	0.269635	0.173083	0.154754	0.11446	0.137181	0.158522
UCK2	0.177958	0.191668	0.170486	0.2361	0.24617	0.198687	0.186362	0.186361	0.173477	0.19394	0.143902	0.158815	0.21366	0.200174	0.214469	0.207465	0.286406	0.249099	0.196383	0.216199	0.216205	0.14764	0.224215	0.147686	0.135696	0.182153	0.113527	0.197277	0.17787	0.270442	0.251533	0.173907	0.169359	0.164126	0.150808	0.169438	0.149916	0.198446	0	0.240648	0.263295	0.167836	0.201482	0.186171	0.208392	0.171498	0.135872	0.151772
FAM78B	0.380699	0.376347	0.286602	0.470862	0.397602	0.364303	0.406213	0.350446	0.282266	0.288433	0.249265	0.329283	0.508829	0.373025	0.370409	0.403053	0.727109	0.434048	0.340719	0.38725	0.330294	0.252799	0.486465	0.239623	0.300534	0.341386	0.151664	0.419133	0.386885	0.463061	0.487925	0.323701	0.320981	0.308736	0.516785	0.27621	0.283148	0.365888	0	0.339644	0.485731	0.363574	0.395294	0.491308	0.352893	0.230679	0.271055	0.354988
POGK	0.154952	0.143783	0.144067	0.177676	0.147348	0.139434	0.229009	0.158421	0.143673	0.118634	0.122362	0.120493	0.200479	0.200846	0.147079	0.1822	0.128619	0.183012	0.166859	0.170633	0.146087	0.136147	0.176819	0.100914	0.11552	0.164545	0.168763	0.162805	0.18898	0.151705	0.21211	0.227026	0.135833	0.12271	0.183196	0.124787	0.175187	0.166345	0	0.208065	0.151245	0.134686	0.220036	0.235263	0.144766	0.108229	0.156951	0.162622
TADA1	0.0836503	0.0800035	0.0857578	0.101699	0.0970473	0.0806314	0.0889299	0.0916687	0.078159	0.0524783	0.0720612	0.0569544	0.0667506	0.101082	0.0607342	0.0874093	0	0.100901	0.0942708	0.077243	0.0827525	0.0575586	0.0796602	0.0627158	0.0695969	0.0983757	0	0.100906	0.125824	0.0815893	0.0869716	0.110792	0.074971	0.0860859	0.052293	0.0638823	0.0772732	0.074539	0	0.0724013	0.112141	0.11366	0.123736	0.106601	0.0837316	0.0571572	0.0440076	0.0570205
ILDR2	0.220738	0.215712	0.202156	0.321593	0.324984	0.226566	0.343556	0.267294	0.225972	0.227254	0.224633	0.182657	0.229401	0.208974	0.237631	0.279382	0.54884	0.265201	0.217859	0.244664	0.22269	0.171058	0.253653	0.196281	0.186945	0.253862	0.0701162	0.333407	0.290034	0.30052	0.226689	0.273193	0.211365	0.264252	0.280279	0.216146	0.245216	0.23957	0	0.256482	0.242576	0.246998	0.278527	0.316475	0.328273	0.15878	0.236064	0.307213
MAEL	0.17379	0.100023	0.127889	0.101482	0.0753681	0.12446	0.0585475	0.0864615	0.0926429	0.096523	0.105256	0.135995	0.139491	0.154271	0.131845	0.0936329	0.0555363	0.13229	0.103507	0.134049	0.113285	0.140728	0.101668	0.0931503	0.0916322	0.107391	0.095536	0.120283	0.126694	0.136917	0.254568	0.127412	0.102562	0.0840173	0.163073	0.111271	0.0911913	0.120243	0	0.0937409	0.145308	0.193329	0.165704	0.0945455	0.0938959	0.102777	0.106782	0.132952
GPA33	0.00681009	0.00650163	0.00746733	0.0168235	0.00947073	0.00314085	0.0111538	0.0103416	0.00924734	0.0185678	0.00685979	0.00301893	0.0136386	0.023658	0.00758159	0.0234229	0	0.0172839	0.00950086	0.00692002	0.00593987	0.00604672	0.00352815	0.0165358	0.00255588	0.00871019	0	0.0122475	0.0110321	0.0113767	0.0092269	0.00963846	0.00525603	0.00574994	0.000924126	0.0114209	0.00563021	0.00722131	0	0.000983514	0.0150055	0.00531272	0.0207235	0.0017904	0.00572687	0.0083469	0.0022586	0.0134811
DUSP27	0.00136183	0.00107408	0.0017349	0.0040047	0.00139131	0.000739804	0.000693021	0.000636381	0.00176503	0.00135356	0.00200866	0.000639277	0.00509424	0.00623594	0.000575059	0.00254728	0	0.00167654	0.00188068	0.00122254	0.0030744	0.00146053	0.00170132	0.00428478	0.00175896	0.000506548	0	0.00187445	0.00461122	0.00375028	0	0.00226599	0.000454007	0	0	0.00148938	0.000819778	0.000681787	0	0	0	0	0.00206447	0	0	0.00334255	0.0026517	0.00149794
POU2F1	0.376166	0.385429	0.266376	0.508552	0.444407	0.445718	0.425105	0.317889	0.240857	0.261906	0.241136	0.362319	0.547688	0.358768	0.3637	0.385645	0.75438	0.407928	0.397588	0.388553	0.340365	0.217271	0.501915	0.197647	0.295226	0.408838	0.650087	0.560406	0.506281	0.631924	0.639867	0.337708	0.304114	0.220372	0.536972	0.250276	0.271869	0.399974	0	0.443638	0.530065	0.438676	0.538635	0.614931	0.345549	0.207077	0.349498	0.383402
CD247	0.174976	0.201045	0.206089	0.179735	0.158557	0.147815	0.332295	0.217129	0.20029	0.14995	0.112707	0.163747	0.166702	0.182396	0.236717	0.189099	0.76595	0.193009	0.156317	0.207313	0.123097	0.199853	0.214544	0.124794	0.119276	0.105589	0.095536	0.185384	0.270296	0.20101	0.291895	0.261794	0.193456	0.267298	0.259332	0.138335	0.234671	0.236312	0	0.327615	0.214823	0.225245	0.238452	0.238505	0.249252	0.195732	0.203193	0.36686
CREG1	0.161687	0.169947	0.161172	0.308451	0.218386	0.178301	0.181821	0.194462	0.2043	0.111385	0.148552	0.134779	0.224447	0.275592	0.191246	0.295501	0.425248	0.243603	0.234695	0.157984	0.193252	0.152476	0.137182	0.142962	0.123346	0.146645	0.114445	0.215588	0.21451	0.202294	0.190271	0.210299	0.161918	0.138376	0.105144	0.152047	0.165671	0.163276	0	0.151751	0.220727	0.135915	0.314394	0.168778	0.152997	0.139562	0.1322	0.12162
RCSD1	0.0531843	0.0264757	0.0757014	0.122015	0.0629375	0.0549408	0.0236828	0.0803149	0.095769	0.043317	0.0613278	0.0429383	0.0888348	0.15387	0.120845	0.15574	0.0815156	0.155748	0.0814614	0.138396	0.0761468	0.0708966	0.139564	0.0757752	0.0317265	0.0485658	0	0.049626	0.0482558	0.0547883	0.113877	0.0638335	0.0683465	0.0650085	0.0607755	0.0584507	0.0418528	0.0463079	0	0.0746201	0.0732559	0.0453103	0.084375	0.0208412	0.0454886	0.104748	0.166293	0.0956118
MPZL1	0.173452	0.181283	0.158696	0.249173	0.215426	0.161447	0.176376	0.152092	0.167526	0.170178	0.136119	0.15339	0.217679	0.174302	0.17281	0.20043	0.232916	0.184697	0.157227	0.19789	0.168284	0.136301	0.205895	0.117696	0.130763	0.183718	0.0649394	0.211472	0.197687	0.254811	0.265732	0.197925	0.163352	0.178895	0.178674	0.15287	0.16317	0.187164	0	0.214777	0.202897	0.165034	0.224999	0.260814	0.176836	0.128429	0.159986	0.193273
ADCY10	0.0608866	0.0668349	0.0612996	0.0663978	0.0633217	0.0586503	0.192761	0.065722	0.0478306	0.036453	0.0345092	0.0534551	0.0458042	0.0297068	0.0383418	0.0438679	0.290389	0.0340297	0.0395436	0.0382596	0.0493672	0.0748764	0.0439026	0.0311604	0.0493621	0.0399189	0	0.0972991	0.108382	0.106248	0.0867954	0.126938	0.0738006	0.0705304	0.114535	0.0345624	0.115952	0.0852949	0	0.0778114	0.0699477	0.0947962	0.0779682	0.137144	0.091935	0.0529501	0.0161665	0.24083
MPC2	0.105486	0.0851464	0.08802	0.155853	0.113022	0.123974	0.146075	0.123249	0.101658	0.0788782	0.106245	0.0590617	0.112619	0.110952	0.0654076	0.107791	0.2125	0.0797657	0.164005	0.0681885	0.114932	0.0706359	0.0726894	0.0780254	0.112142	0.0778252	0.0768974	0.127688	0.20119	0.0996592	0.132617	0.165046	0.0938848	0.0688619	0.0632868	0.0571652	0.110121	0.103908	0	0.114668	0.0994051	0.120929	0.144802	0.13681	0.10694	0.0626395	0.0447576	0.0789501
DCAF6	0.375827	0.374637	0.307581	0.540474	0.463065	0.449639	0.410649	0.345119	0.283968	0.309883	0.261766	0.329638	0.4521	0.365227	0.374449	0.439519	0.7538	0.422878	0.367233	0.387555	0.347201	0.249805	0.400727	0.213715	0.348273	0.395459	0.432186	0.515828	0.513889	0.562862	0.519568	0.326279	0.327256	0.301872	0.482603	0.323109	0.309149	0.422854	0	0.435431	0.471669	0.464983	0.523285	0.562733	0.404467	0.275054	0.289964	0.394812
GPR161	0.108735	0.176234	0.15251	0.165589	0.140175	0.134479	0.104397	0.153101	0.141122	0.143828	0.126119	0.0985129	0.120803	0.227702	0.180457	0.174223	0.052751	0.140231	0.134034	0.165196	0.116573	0.109766	0.121537	0.0684729	0.0864605	0.110443	0.166988	0.150824	0.155247	0.155397	0.208865	0.152464	0.133883	0.147584	0.0910848	0.146094	0.14447	0.17552	0	0.179038	0.109827	0.10719	0.168481	0.132961	0.117843	0.093334	0.139932	0.100609
TIPRL	0.214447	0.220927	0.198001	0.306146	0.266525	0.250502	0.235342	0.211167	0.195669	0.174962	0.175237	0.190322	0.271441	0.27958	0.202562	0.253089	0.154089	0.266773	0.247054	0.22433	0.21458	0.176685	0.196568	0.155247	0.195722	0.228454	0.0859405	0.265871	0.335071	0.290134	0.272978	0.237844	0.193095	0.15175	0.17942	0.165286	0.175883	0.239522	0	0.242838	0.225739	0.260061	0.297456	0.297107	0.245237	0.156773	0.137593	0.200877
SFT2D2	0.0180466	0.0220129	0.0227871	0.0338507	0.0235717	0.0195234	0.0206779	0.0254976	0.0266024	0.0165561	0.023606	0.0122808	0.0118335	0.0231908	0.0167889	0.019038	0.0555363	0.01645	0.00964741	0.0285814	0.0135205	0.0166144	0.0157819	0.0259093	0.0105802	0.0101669	0	0.0283882	0.0454824	0.0458722	0.0249361	0.0333871	0.0228407	0.0305915	0.0382764	0.016537	0.0281208	0.0266148	0	0.0190169	0.0136167	0.0165263	0.0550086	0.0153969	0.0197761	0.0159066	0.028434	0.0447829
TBX19	0.00769439	0.00153525	0.00719574	0.0115398	0.0117788	0.00454673	0.00579673	0.0071192	0.010044	0.00463474	0.00572584	0.00555626	0.00187821	0.00523746	0.00838854	0.0103253	0	0.0109635	0.0075067	0.00393015	0.00639568	0.00844023	0.00861937	0.00705823	0.00268744	0.0021705	0.0255391	0.0114426	0.0156767	0.015432	0.0173551	0.00807994	0.00789754	0.00916215	0.0185627	0.00433085	0.00987207	0.0154601	0	0.00191008	0.00361545	0.0085481	0.0124733	0.00807419	0.00532796	0.003122	0.00412249	0.0253103
XCL1	0	0	0	0	0	0	0	0	0	0	0.000307195	0	0	0	0	0	0	0.00155367	0	0	0	0.000250875	0	0	0	0	0	0	0.000866575	0	0	0	0	0	0	0	0	0	0	0	0	0	0	0	0.00172648	0	0	0
DPT	0.0721385	0.0502659	0.0390725	0.0372698	0.0389147	0.0366806	0.0324749	0.0680913	0.0425903	0.0358838	0.0319615	0.0557267	0.0523725	0.0369448	0.0562701	0.0314882	0	0.0487441	0.04075	0.0358945	0.0438582	0.054562	0.0498058	0.0393551	0.0177156	0.0432516	0	0.0351837	0.0552512	0.0776979	0.0954674	0.0437083	0.047223	0.0337509	0.0687671	0.0468617	0.0216563	0.0512106	0	0.0358373	0.0406242	0.10199	0.0882687	0.0440369	0.0456806	0.0290229	0.00477834	0.0469141
ATP1B1	0.37426	0.399085	0.291939	0.519826	0.465991	0.363595	0.381563	0.294374	0.296146	0.306858	0.270117	0.371365	0.600417	0.324556	0.354004	0.42908	0.575045	0.447329	0.31604	0.411823	0.344238	0.336008	0.459824	0.190734	0.313762	0.434251	0.702804	0.485374	0.55133	0.601811	0.621117	0.293732	0.278171	0.280438	0.4758	0.27123	0.296706	0.374469	0	0.334666	0.555153	0.482107	0.5449	0.583922	0.400994	0.206742	0.249325	0.37082
NME7	0.376036	0.40681	0.297032	0.510705	0.464978	0.388374	0.388119	0.349734	0.275326	0.277316	0.271917	0.35952	0.447343	0.355448	0.357108	0.410503	0.683087	0.407258	0.337442	0.384036	0.352679	0.246927	0.46721	0.213689	0.286665	0.41961	0.265869	0.467409	0.477354	0.564144	0.55503	0.330432	0.313566	0.27426	0.498151	0.251535	0.279142	0.41666	0	0.38795	0.493441	0.457374	0.503786	0.510609	0.36646	0.231552	0.296263	0.355409
BLZF1	0.207352	0.196079	0.175178	0.199786	0.208948	0.180569	0.250378	0.165976	0.123517	0.151628	0.153355	0.146048	0.192504	0.154467	0.162643	0.175908	0.255368	0.170743	0.18411	0.146395	0.160674	0.125392	0.163706	0.117125	0.160763	0.181722	0.113527	0.252284	0.20672	0.219539	0.255746	0.153686	0.151791	0.145091	0.165146	0.118863	0.155107	0.221228	0	0.193338	0.142007	0.17715	0.200072	0.220984	0.197997	0.107555	0.0977173	0.161987
CCDC181	0.138811	0.139459	0.128815	0.147811	0.117506	0.142577	0.203796	0.127814	0.112848	0.0909252	0.110217	0.110094	0.14501	0.120935	0.121009	0.117379	0.334734	0.108108	0.170235	0.0996543	0.109464	0.0969688	0.0801701	0.0926466	0.123508	0.161966	0	0.160016	0.11275	0.138381	0.174896	0.112463	0.0952138	0.11672	0.156426	0.0840446	0.125886	0.135085	0	0.16421	0.0947071	0.119697	0.155549	0.200247	0.147306	0.0743342	0.0618663	0.152319
SLC19A2	0.0945809	0.0902601	0.0698967	0.116424	0.112799	0.0971312	0.0735027	0.097613	0.0729574	0.0756794	0.063495	0.0739395	0.100843	0.0962757	0.0813511	0.089816	0.052751	0.0991375	0.0764284	0.0831276	0.0889786	0.070399	0.0655478	0.0725434	0.0804482	0.0861574	0	0.129365	0.112648	0.104972	0.103852	0.10315	0.0714285	0.0587114	0.0730503	0.0727622	0.0839927	0.0817745	0	0.116353	0.0863848	0.0909138	0.0999517	0.108229	0.079172	0.0543826	0.0377147	0.0815417
F5	0.00852236	0.0105304	0.0184003	0.0693362	0.0330096	0.0210384	0.00268644	0.0205865	0.0218713	0.00130125	0.00895411	0.00636795	0.00115009	0.0802553	0.00407665	0.0378538	0	0.0410163	0.0267597	0.0135172	0.0295592	0.0373972	0.00387585	0.0407846	0.00554552	0.00254491	0	0.0164544	0.0791851	0.0191934	0.0111391	0.0498381	0.0112367	0.00562755	0.00376684	0.0067303	0.00461303	0.00802354	0	0.0232843	0.020863	0.0202815	0.0734957	0	0.00225903	0.0313583	0.00440844	0.0103759
SELP	0.00136793	0.00191685	0.0056413	0.0265167	0.0114382	0.00359351	0.000743764	0.00476771	0.00690818	0.000187378	0.00282325	0.000727184	0	0.0184587	0.000799805	0.00899145	0	0.0098928	0.00966903	0.00307353	0.0100912	0.0165701	0	0.0187842	0.000461494	0.000385274	0	0	0.0394789	0.00656719	0	0.0285953	0.00151255	0.00164362	0.00271975	0.00209304	0.000189974	0.000379525	0	0	0.00380725	0.00441405	0.0128942	0.00570281	0	0.0130849	0.00499031	0.00290512
C1orf112	0.28204	0.173192	0.150828	0.183813	0.172124	0.15279	0.0730116	0.17934	0.133487	0.0981333	0.123115	0.155747	0.153136	0.277991	0.225703	0.216153	0.0860523	0.243731	0.163805	0.185452	0.18946	0.221784	0.131809	0.16272	0.0955014	0.136545	0.567454	0.141531	0.267973	0.176845	0.111577	0.296203	0.102453	0.0750911	0.251838	0.13336	0.0758917	0.10113	0	0.182189	0.152161	0.170993	0.27453	0.0781193	0.0800004	0.147788	0.0575571	0.135495
SELL	0.000848752	0.000239034	0.00215859	0.0102314	0.00488454	0.00543858	0	0.00460524	0.00205862	0	0.00132449	0.000563694	0	0.00562318	0.00117635	0.00605581	0	0.00461866	0.00226418	0	0.00423401	0.00356395	0	0.00981201	0.00028166	0	0	0.00504426	0.0145688	0	0	0.00856164	0.000953771	0.000501706	0	0.000809995	0.00146826	0	0	0.000711638	0.00365717	0.000916859	0.0128281	0	0	0.00348185	0	0.000659174
SELE	0.00489323	0.00701431	0.00279205	0.0121533	0.00819893	0.00175175	0	0.00426096	0.00402025	0.00119985	0.00115986	0.000214656	0	0.0219487	0.00213785	0.0170282	0	0.0122814	0.00576659	0.00312858	0.00748211	0.0078546	0	0.00987182	0.000419254	0.00048033	0	0.00235164	0.014047	0.00216852	0.00621127	0.0328212	0.00349565	0.000562217	0.00053019	0.000526254	0.000507214	0.00136831	0	0.00213673	0.00241204	0.000614535	0.0137282	0.00189719	0.000504357	0.00349597	0.00135305	0.00287193
METTL18	0.00955892	0.00397303	0.00702584	0.0100284	0.00737249	0.00599224	0.00753295	0.0154704	0.00462101	0.00316012	0.00651993	0.00597742	0.00712812	0.00858351	0.00213894	0.0154552	0	0.00567948	0.0120817	0.0133708	0.0107103	0.00522313	0.00136539	0.00287506	0.0105022	0.000288117	0	0.0132425	0.00847515	0.00432331	0.0109341	0.00973755	0.00719203	0.00532487	0.0126573	0.00128338	0.0147645	0.0115521	0	0.0154129	0.0164537	0.00960116	0.0147588	0.00315993	0.00831159	0.0110808	0	0.0079921
SCYL3	0.123415	0.109059	0.102915	0.13201	0.102014	0.113883	0.0707237	0.121406	0.100704	0.0832882	0.108369	0.0900274	0.105826	0.14753	0.10617	0.152925	0.21921	0.128141	0.118646	0.131015	0.113685	0.085103	0.0771912	0.099127	0.0741799	0.0949088	0.0255391	0.106928	0.12182	0.143534	0.10894	0.109847	0.0921121	0.0902187	0.111706	0.0970658	0.0908537	0.105152	0	0.113442	0.107777	0.0844158	0.158862	0.107465	0.0651086	0.0890477	0.0809299	0.0471277
KIFAP3	0.405518	0.375282	0.270062	0.503338	0.428125	0.382632	0.431098	0.291359	0.234187	0.282457	0.234936	0.326274	0.544808	0.319271	0.335374	0.361002	0.561052	0.419291	0.312587	0.366746	0.322066	0.216087	0.457709	0.172766	0.286285	0.379609	0.450105	0.497581	0.482432	0.569809	0.59912	0.327603	0.285562	0.26885	0.542296	0.264498	0.244058	0.381479	0	0.390361	0.48845	0.435662	0.483777	0.597221	0.37422	0.175451	0.27663	0.366997
METTL11B	0.00175762	0.00112646	0.000391288	0.00178093	0	0.000814141	0	0.000636166	0.000869434	0.00148473	0.000502279	0.000225024	0	0.00436436	0.00153772	0.000853186	0	0.00279247	0.000704039	0.00128874	0.000992106	0.000106315	0	0	0.000987868	0.00248856	0	0.000584134	0.00437611	0.00269941	0	0.000610696	0.00123088	0	0	0.000100101	0.00143926	0	0	0.00467074	0.00237428	0.00180967	0.00584977	0.000873079	0.000435576	0.000365717	0	0.00147067
GORAB	0.0557201	0.0449976	0.0393737	0.07033	0.0459972	0.0516903	0.0596933	0.0552989	0.0438835	0.0343477	0.0482087	0.0516103	0.05333	0.0778341	0.0475517	0.0647894	0	0.0704744	0.0666364	0.0477469	0.0374944	0.0413093	0.0322979	0.0393755	0.0350063	0.0519446	0.173185	0.0455407	0.0419538	0.0766562	0.0920518	0.0369239	0.0403809	0.0618266	0.0267266	0.0429104	0.0399561	0.0562076	0	0.061635	0.056102	0.043904	0.0842443	0.0749398	0.039925	0.0518124	0.0230064	0.0528893
PRRX1	0.0239431	0.0223016	0.0237274	0.0407414	0.044511	0.0168826	0.0216085	0.0311674	0.0231226	0.0220112	0.0263794	0.0180085	0.0195551	0.0271971	0.0096228	0.0217481	0	0.0234605	0.0256345	0.0227224	0.0275177	0.0190804	0.0268192	0.0103537	0.0110632	0.0123701	0	0.0312642	0.0290954	0.0496671	0.0271106	0.0185708	0.0213323	0.0257157	0.0124529	0.0314099	0.0082969	0.0166624	0	0.042702	0.0501819	0.0139591	0.0320218	0.0339711	0.023165	0.0222634	0.00266362	0.0127291
MROH9	0.00186711	0.00435422	0.00468425	0.0102323	0.00805854	0.0013388	0.00106718	0.00308758	0.00479583	0.00216412	0.00155871	0.00192399	0	0.00744617	0.000393638	0.00366515	0	0.00341092	0.0040823	0.0021825	0.00259316	0.00170813	0	0.00417284	0.000762077	0.00321775	0	0.00550451	0.00390202	0.0108088	0.00106306	0.00547391	0.00140385	0.00101729	0.00350156	0.00189041	0.00113774	0.000227813	0	0	0.00170552	0	0.0141451	0.00200899	0.00386477	0.0020823	0.00158843	0.00127198
FMO3	9.53588e-05	0.000278533	0.000425385	0.00153624	0.000301295	0.000292689	0.00098323	0.000287572	0.000523022	0	0.000143323	0	0	0	0.000287776	0.000815641	0	0	0.000140827	0.00033452	0.00140893	0.00052838	0	0.000756461	0.000755867	0.000929449	0	0	0.001834	0	0	0.000497149	0	0	0	0.00057918	0	0	0	0	0	0	0	0	0.000462634	0	0	0
FMO2	0	0.00109165	0.00117033	0.00168401	0.000295722	0.000562063	0.0010215	0.000604924	0.00037968	0.000253899	0	0	0	0.000651767	0.00127036	0.00100701	0	0.000431618	0	0	0.000737053	0.000267293	0	0.000569594	0	0.00191482	0	0.00142523	0.00148946	0	0.00110567	0.00124937	0.000548148	0	0.0007468	0.000392207	0.000959496	0	0	0	0.00269286	0.00078006	0	0	0	0	0	0.00323637
FMO1	0.00259373	0.00250051	0.00187875	0.00723216	0.00252923	0.00479157	0.00191796	0.00111797	0.00070021	0	0.000597295	0	0	0.000972006	0.00058107	0	0	0.000943999	0.000581731	0.000131876	0.00178857	0.000618164	0	0.00323547	0.0010456	0	0	0.00195884	0.00364066	0.000776135	0.00823188	0.000783741	0.000573944	0.000692132	0	0.00120402	0.001719	0.00115375	0	0.00694568	0.000480726	0	0.00190723	0	0	0.00272026	0	0.00283478
FMO4	0.00339584	0.00428174	0.0034612	0.00371477	0.00434199	0.00687809	0.00346822	0.00483957	0.00408108	0.000209021	0.00244022	0.000246637	0.00180485	0.00404082	0.00197666	0.00734422	0	0.00130879	0.00479553	0.00518571	0.00208903	0.0019569	0.00229333	0.0025755	0.00420994	0.00679012	0	0.00584629	0.0066526	0.00288416	0.0105806	0.00616483	0.00509089	0.00323072	0.0193509	0.00181833	0.00400872	0.00251272	0	0.00228214	0.00643426	0.00374261	0.00173755	0.00116832	0.0026674	0.000973684	0	0.0022431
PRRC2C	0.362099	0.392408	0.253705	0.484163	0.45339	0.364164	0.387683	0.31182	0.242009	0.246862	0.221196	0.353619	0.548868	0.349106	0.377051	0.362267	0.925255	0.390821	0.318009	0.386118	0.309359	0.232762	0.48812	0.225385	0.273202	0.390932	0.743027	0.49826	0.466028	0.542337	0.568011	0.327098	0.288051	0.249046	0.566658	0.2604	0.245353	0.353074	0	0.39767	0.581622	0.393803	0.496071	0.557876	0.325117	0.19196	0.328993	0.316108
MYOCOS	0.0121942	0.0167472	0.0126417	0.0159999	0.0139509	0.00978032	0.0195046	0.0117204	0.00791557	0.00661845	0.00734352	0.0121107	0.00726766	0.0119142	0.0104166	0.00333102	0	0.00849602	0.00967694	0.0090262	0.0120648	0.0075094	0.0174678	0.00851115	0.00491521	0.00793108	0	0.0149658	0.00716682	0.0236812	0.0147033	0.0137671	0.0106339	0.0130408	0.0133193	0.0169916	0.0102709	0.013904	0	0.0271194	0.010247	0.00361305	0.00888569	0.0252327	0.00701993	0.00986109	0.0040205	0.0574419
MYOC	5.83843e-05	0.00305032	0.0034019	0.00309443	0.00364241	0	0	0.000592254	0.000977883	0.000201797	0.000337549	0	0.0020748	0	0.00102181	0.000871241	0	0	0.00140448	0	0.00153728	0.00264654	0	0.00080745	0.00123862	0	0	0.000516631	0.000942741	0	0	0.002185	0.000446254	0.00060077	0	0	0.00144022	0.000382479	0	0	0	0	0	0	0.000907973	0.000845669	0	0.0043043
VAMP4	0.130563	0.132978	0.114935	0.184442	0.148601	0.198875	0.206705	0.154888	0.105815	0.113042	0.136387	0.102585	0.15348	0.128892	0.0829426	0.138374	0.142411	0.138263	0.167872	0.105077	0.126512	0.0960072	0.113605	0.0882604	0.154455	0.136447	0.478455	0.255457	0.224836	0.181464	0.157898	0.14557	0.108822	0.111584	0.113504	0.104062	0.139829	0.150812	0	0.138779	0.134771	0.12235	0.184142	0.209999	0.154025	0.111293	0.0700695	0.173117
DNM3	0.364208	0.358469	0.266027	0.466964	0.397194	0.345044	0.344174	0.297866	0.247046	0.242983	0.248413	0.357792	0.53816	0.334484	0.366219	0.380597	1.29598	0.393588	0.33747	0.40733	0.324513	0.20211	0.47137	0.193394	0.249839	0.364028	0.380489	0.468747	0.459783	0.565123	0.600036	0.267785	0.31415	0.305845	0.410726	0.291928	0.240705	0.331679	0	0.448284	0.561951	0.439892	0.496435	0.556895	0.337608	0.223271	0.313107	0.349276
PIGC	0.105867	0.0820947	0.0797947	0.172581	0.10334	0.0990887	0.103921	0.0925865	0.093827	0.0606227	0.0738944	0.0673397	0.0755309	0.129774	0.0829583	0.118774	0.154167	0.127976	0.118442	0.0962381	0.123611	0.0708823	0.0479602	0.0871581	0.0499038	0.0851524	0	0.0863218	0.126276	0.135462	0.102369	0.131466	0.0613658	0.0632747	0.0567384	0.0663083	0.0847259	0.0767771	0	0.111213	0.0782384	0.0512765	0.143757	0.0887286	0.0646086	0.0693259	0.0347388	0.0911286
C1orf105	0.0105328	0.00442001	0.00420779	0.00737884	0.00128461	0.00162129	0.00420704	0.00412382	0.00299484	0.00208406	0.00309356	0.00230668	0.00134634	0.00671461	0.00246543	0.00418394	0	0.00391578	0.00211347	0.00312431	0.00484661	0.00163368	0.00652039	0.00330335	0.00157653	0.000962375	0	0.00431571	0.00632402	0.00216553	0.0053521	0.00395636	0.00204815	0.000453242	0	0.00696413	0.00541494	0.00916009	0	0.0047517	0.00172328	0.000427053	0.0119078	0.00193427	0.00526485	0.003939	0.00114376	0.00584577
SUCO	0.178471	0.180067	0.153487	0.20722	0.214961	0.188761	0.165385	0.15497	0.136812	0.134509	0.143254	0.14255	0.178937	0.168508	0.156596	0.214365	0.260364	0.185196	0.176811	0.185153	0.146528	0.139574	0.117725	0.120415	0.155917	0.165886	0.0255391	0.196454	0.240947	0.241944	0.190916	0.167507	0.143653	0.148246	0.12716	0.122434	0.134342	0.172245	0	0.186637	0.168987	0.151641	0.189067	0.205941	0.126411	0.0991348	0.128984	0.159987
TNFSF18	0.00765782	0.00421951	0.00287865	0.00396163	0.0017547	0.00353038	0	0.00348785	0.00234446	0.00223822	0.00203214	0.00212435	0.00183556	0.00172992	0.00167062	0	0	0.00863972	0.00460714	0	0.00247293	0.00886032	0.00117948	0.00248728	0.000584236	0.00872111	0	0.000617702	0.0054391	0.00457842	0.0101788	0.0128776	0.00328506	0.00845537	0.0234838	0.00189595	0.006587	0.00314044	0	0.0138093	0.000749272	0.0101004	0.00275351	0.00380496	0.00323591	0.00351552	0	0.00265493
TNFSF4	0.0233579	0.0182478	0.0172402	0.0189707	0.0237499	0.0274997	0.0149659	0.0248047	0.018319	0.0182777	0.0175267	0.020874	0.0154319	0.0203706	0.0229207	0.0130116	0	0.0291428	0.0173685	0.0185489	0.0181059	0.0279528	0.0225289	0.0166234	0.0095833	0.0139923	0	0.0398325	0.0328279	0.0423876	0.0383206	0.026849	0.0260109	0.0239029	0.0311942	0.0140831	0.0195416	0.0184056	0	0.0315958	0.00819192	0.0377583	0.0255006	0.0200708	0.0300757	0.011046	0.00269955	0.0287761
PRDX6	0.09773	0.0940676	0.0970353	0.118087	0.0992052	0.115802	0.267483	0.112788	0.060581	0.0771961	0.0674175	0.0656369	0.0913392	0.0908471	0.0621591	0.0869912	0.270784	0.0898863	0.133487	0.0923926	0.0738231	0.0797955	0.0612485	0.0433682	0.10481	0.0757067	0.0649394	0.151656	0.142931	0.148767	0.188771	0.125414	0.092778	0.0801135	0.064052	0.048743	0.139039	0.14559	0	0.126366	0.117567	0.0991932	0.114886	0.252719	0.170004	0.0560972	0.0702706	0.234763
SLC9C2	0.1044	0.0568451	0.0436165	0.0735675	0.045446	0.0504274	0.0581096	0.0723192	0.0403468	0.0566009	0.0705347	0.0638154	0.102074	0.0729669	0.0725982	0.0681919	0	0.0544307	0.0422121	0.0491019	0.0443181	0.0411298	0.0723879	0.0380491	0.0368709	0.0530363	0.964353	0.0508764	0.0466012	0.108688	0.0662524	0.0577514	0.0468604	0.0494812	0.0349253	0.0234962	0.0516415	0.0673678	0	0.0493397	0.0315296	0.0826049	0.0706163	0.0738734	0.0561963	0.0448175	0.0321982	0.140559
ANKRD45	0.0378484	0.0340156	0.0184948	0.0472009	0.0397795	0.0325624	0.0460168	0.0343206	0.027878	0.0300945	0.0366779	0.0279608	0.0458769	0.0404359	0.0304857	0.0378483	0	0.0399957	0.0326341	0.0195267	0.0253531	0.0195909	0.0296199	0.0202056	0.0155744	0.019356	0	0.0358806	0.0218718	0.0396653	0.049095	0.0227298	0.0271654	0.0401266	0.0122204	0.0214889	0.028117	0.0430073	0	0.0285423	0.0311566	0.0281007	0.0401483	0.0259927	0.0474055	0.0206778	0.0199411	0.0423587
KLHL20	0.216293	0.204036	0.163937	0.208992	0.204955	0.183417	0.203747	0.19453	0.159365	0.168734	0.163763	0.172531	0.26603	0.199743	0.190935	0.19129	0.309259	0.223496	0.184708	0.170254	0.17205	0.140788	0.241788	0.143214	0.146474	0.188537	0	0.248493	0.192725	0.221431	0.241751	0.147903	0.154003	0.162493	0.165257	0.164162	0.162671	0.21856	0	0.237026	0.27302	0.171722	0.23357	0.265382	0.176235	0.127969	0.162739	0.201981
CENPL	0.0148011	0.0160021	0.0193305	0.0240802	0.0124887	0.00946144	0.01775	0.0161536	0.0152897	0.00681844	0.0152978	0.0107269	0.0148184	0.0256547	0.0133169	0.0270793	0	0.0167409	0.0179776	0.015158	0.020625	0.00982387	0	0.0146094	0.0103384	0.0167971	0	0.0228681	0.0170098	0.0119724	0.0210808	0.0215072	0.010574	0.00386927	0.00430587	0.0115697	0.0188675	0.0151304	0	0.014449	0.0316195	0.0310347	0.0311147	0.0110811	0.00739314	0.0125625	0.0111534	0.0215356
DARS2	0.030878	0.036006	0.0386332	0.079945	0.0641532	0.0346464	0.0574423	0.0376735	0.0404036	0.0297739	0.0256291	0.024273	0.0174062	0.0929228	0.0308773	0.054919	0	0.0662563	0.0563627	0.0293053	0.0342362	0.0292454	0.0294076	0.0351517	0.028215	0.0218279	0.095536	0.0381785	0.0656297	0.0757776	0.0339464	0.0565933	0.0387094	0.0255964	0.0209489	0.0251401	0.0365098	0.0397129	0	0.038237	0.0302616	0.036097	0.0997699	0.0309419	0.0283777	0.0225985	0.0198973	0.0243735
ZBTB37	0.0685236	0.0585502	0.056511	0.101409	0.0808795	0.0686115	0.0809682	0.0668956	0.0621595	0.0540335	0.0585534	0.0588366	0.0711444	0.0812198	0.0587792	0.0781767	0	0.06615	0.0647883	0.0818308	0.0594736	0.0519833	0.0899328	0.0460048	0.0659695	0.0609944	0	0.0729222	0.0820873	0.107182	0.0613171	0.0722645	0.0587569	0.0591154	0.0830911	0.0776418	0.0643982	0.0758376	0	0.091199	0.0631884	0.0505305	0.0990375	0.0930377	0.0839435	0.0511749	0.0283619	0.0574978
SERPINC1	0	0	0.00185557	0.00386204	0	0.000683548	0.00457432	0.000400695	0.000181237	0.000422933	0.000120225	0.000656754	0	0	0.000450159	0.000358246	0	0.000457461	0	0.000726919	0.000544288	0.00106545	0	0	0.000333258	0	0	0.000387791	0.002542	0.000781446	0.00257048	0.000462146	0.000936436	0.00215467	0	0	0.00307305	0.000479548	0	0	0	0	0.000499761	0.00200105	0	0	0	0.00255331
RC3H1	0.318836	0.32533	0.272345	0.468749	0.409741	0.350601	0.379942	0.29346	0.252528	0.230276	0.219471	0.296937	0.432073	0.352998	0.284212	0.389872	0.642034	0.389391	0.31956	0.315645	0.308345	0.17898	0.383315	0.166718	0.251224	0.333402	0.324423	0.43712	0.412619	0.42101	0.466692	0.276202	0.251662	0.226014	0.341299	0.238353	0.240232	0.32532	0	0.349204	0.422899	0.360129	0.479279	0.473352	0.312212	0.187545	0.241988	0.32016
RABGAP1L	0.263822	0.283989	0.177944	0.33239	0.30219	0.246261	0.284057	0.189284	0.161564	0.166582	0.134922	0.213872	0.307275	0.212907	0.236224	0.29278	0.731008	0.252247	0.258118	0.287714	0.221561	0.158889	0.293261	0.121122	0.191335	0.239861	1.01477	0.33439	0.368493	0.462972	0.403549	0.233907	0.202002	0.182411	0.328223	0.164158	0.196109	0.250558	0	0.281149	0.422298	0.361527	0.354481	0.4933	0.235067	0.153397	0.318233	0.443103
CACYBP	0.133819	0.124458	0.133033	0.200574	0.165654	0.177748	0.402892	0.209847	0.144826	0.119133	0.161396	0.113276	0.169052	0.236303	0.100762	0.177208	0.177842	0.132471	0.259032	0.102893	0.143761	0.117671	0.170437	0.117371	0.202939	0.118108	0.124375	0.190221	0.254948	0.164342	0.232532	0.214629	0.136878	0.123944	0.0846117	0.0822145	0.215106	0.15688	0	0.184391	0.129266	0.140313	0.221978	0.318052	0.230847	0.0993935	0.10424	0.31466
MRPS14	0.0672089	0.0642428	0.0596258	0.122434	0.0770189	0.0701764	0.100393	0.0953336	0.0765102	0.0552962	0.0656677	0.0498681	0.096153	0.093458	0.0600253	0.100495	0	0.0873879	0.113512	0.0519926	0.0730184	0.0684436	0.0415946	0.0591854	0.070928	0.0678711	0.0649394	0.0680171	0.108732	0.0709833	0.0923352	0.101666	0.0727568	0.0619577	0.065772	0.0606435	0.0793722	0.0907625	0	0.081674	0.0969669	0.084205	0.0924131	0.0930028	0.0779837	0.0742452	0.0607121	0.059002
TNN	0.00602512	0.00937252	0.00636047	0.0193743	0.00734837	0.00540336	0.00281465	0.00718032	0.00956516	0.00281548	0.00344843	0.00127789	0.00903791	0.00288338	0.0058652	0.011584	0	0.00630069	0.0070831	0.00616871	0.00366264	0.00689733	0.0109566	0.00188063	0.00868919	0.00581999	0	0.0054491	0.0109824	0.00461298	0.00504777	0.00475138	0.00550683	0.00599239	0.00520282	0.0114014	0.00357248	0.00328637	0	0.00853658	0.0176515	0.00627205	0.000818575	0	0.00301515	0.00536178	0.0038526	0.0406852
KIAA0040	0.00216442	0.00403872	0.00140169	0.00241191	0	0.000672449	0	0	0	0.000277289	0	0	0	0	0.00161046	0	0	0.000568153	0	0	0	0.000536416	0	0	0.00153712	0.000422806	0	0.00103505	0.00109737	0	0	0.000929534	0.0002812	0	0	0	0	0.000599058	0	0.00132111	0	0	0	0.000986311	0.00102108	0	0	0.00104007
TNR	0.384121	0.418839	0.266373	0.506579	0.48195	0.412355	0.408871	0.319813	0.256797	0.266391	0.229092	0.343028	0.439398	0.375221	0.371132	0.400093	1.31729	0.466712	0.350289	0.386829	0.324834	0.27963	0.426851	0.183418	0.304107	0.424868	0.735901	0.556131	0.558672	0.618947	0.674793	0.356216	0.329874	0.278768	0.578272	0.232756	0.2887	0.35595	0	0.369002	0.520513	0.435757	0.577748	0.635899	0.383018	0.26372	0.264006	0.392624
COP1	0.340515	0.386352	0.255379	0.492631	0.423402	0.363129	0.441453	0.285686	0.219987	0.266604	0.218548	0.325165	0.520856	0.336343	0.327452	0.336756	0.620903	0.390151	0.338772	0.368423	0.279602	0.175769	0.42999	0.152352	0.26395	0.403115	0.629259	0.487299	0.464298	0.568762	0.589304	0.280184	0.264693	0.256969	0.501549	0.254416	0.244665	0.356793	0	0.404854	0.495377	0.396871	0.537121	0.549436	0.352533	0.17555	0.264467	0.391992
PAPPA2	0.0555716	0.0534418	0.0674259	0.16565	0.121255	0.0878765	0.0505223	0.0658014	0.0976427	0.0453459	0.0463035	0.057808	0.0495512	0.0893689	0.0991206	0.118498	0	0.0813096	0.0883383	0.0666185	0.0871931	0.0852017	0.0629478	0.0956003	0.0298933	0.0584216	0	0.0774639	0.147918	0.136761	0.069452	0.104108	0.0648373	0.0709374	0.0544991	0.0678969	0.0457231	0.0373729	0	0.0502427	0.0682722	0.069077	0.176007	0.0633484	0.0439997	0.0514763	0.0431907	0.141794
ASTN1	0.378661	0.371654	0.247834	0.475916	0.426974	0.384633	0.420176	0.31287	0.249064	0.246477	0.21147	0.310281	0.526916	0.316614	0.350821	0.400795	0.851941	0.386401	0.299287	0.341392	0.310173	0.214603	0.46082	0.195841	0.268293	0.399138	0.610209	0.467688	0.502356	0.502442	0.664926	0.276007	0.277201	0.229291	0.486341	0.238978	0.231309	0.380958	0	0.400624	0.571983	0.414183	0.474764	0.581274	0.341262	0.225947	0.285235	0.315375
BRINP2	0.382048	0.458894	0.331145	0.443398	0.464901	0.400129	0.387578	0.362446	0.352051	0.336949	0.277608	0.393156	0.524146	0.339043	0.401719	0.362197	0.385739	0.431873	0.321008	0.344708	0.426714	0.296576	0.576611	0.25961	0.296336	0.379167	0.404748	0.450068	0.459719	0.470377	0.492745	0.321265	0.338961	0.35824	0.525266	0.34674	0.264584	0.38307	0	0.403707	0.523267	0.465549	0.399076	0.528725	0.355147	0.287027	0.343337	0.334185
SEC16B	0.182229	0.300696	0.249707	0.334851	0.343247	0.214475	0.232704	0.235604	0.255534	0.211797	0.152013	0.175417	0.289527	0.284201	0.301456	0.234591	0.224509	0.19458	0.251755	0.278256	0.248842	0.240947	0.18111	0.26298	0.226899	0.205225	0.113588	0.305679	0.339767	0.342307	0.239314	0.301916	0.182103	0.173963	0.232997	0.211601	0.25117	0.298573	0	0.194142	0.335113	0.305367	0.375858	0.276974	0.180682	0.212193	0.253978	0.14623
RASAL2	0.258478	0.23813	0.166794	0.290121	0.270561	0.204806	0.338835	0.189165	0.133602	0.162241	0.13656	0.24481	0.313043	0.245558	0.271607	0.223716	0.902116	0.353726	0.213866	0.243648	0.231077	0.176582	0.333898	0.114657	0.156451	0.239759	0.291597	0.293669	0.324291	0.407237	0.404512	0.196598	0.19535	0.162962	0.398144	0.177487	0.172526	0.225633	0	0.237499	0.493947	0.334654	0.371716	0.375335	0.19666	0.139188	0.195104	0.288826
CLEC20A	0.0241791	0.021633	0.0654261	0.207243	0.083975	0.0640057	0.0270399	0.0669699	0.0848399	0.021164	0.0429956	0.025029	0.0272486	0.224872	0.0337678	0.190973	0.0548626	0.121032	0.131708	0.0500586	0.092109	0.0616875	0.0146334	0.0977874	0.0215986	0.0107301	0	0.0669812	0.160959	0.0761467	0.0400984	0.164181	0.0355225	0.0522577	0.017717	0.0156242	0.0939825	0.0440866	0	0.0728309	0.0549748	0.0642193	0.206845	0.018646	0.0397116	0.063294	0.00931639	0.0280606
TEX35	0	0.000525104	0.00202505	0.00599658	0.00255048	0.00096311	0	0.00159785	0.00227753	0.000575148	0.000876741	0	0	0.00128534	0.000555777	0.00325316	0	0.00418154	0	0	0.000414345	0.000512563	0	0.00167276	0.000562262	0.000239691	0	0.000831094	0.00298609	0.000984088	0	0.00257328	0.00266034	0.000339931	0.0031094	0.000428172	0.000945275	0.000235714	0	0.00164258	0	0.00115305	0.00484511	0.00238618	0	0.0014329	0	0.00737097
RALGPS2	0.310524	0.327193	0.284623	0.40024	0.403822	0.326006	0.361623	0.288908	0.253	0.270056	0.268408	0.266553	0.400514	0.28937	0.280127	0.345637	0.655973	0.325141	0.274413	0.303674	0.249986	0.248033	0.321868	0.220479	0.315834	0.325955	0.136171	0.453156	0.417002	0.455543	0.483336	0.319801	0.287655	0.241611	0.340699	0.258369	0.26565	0.336096	0	0.368182	0.404808	0.387783	0.451857	0.459966	0.336891	0.212534	0.210293	0.283093
ANGPTL1	0.0187623	0.0113464	0.0607206	0.154404	0.0919109	0.0331569	0.0283358	0.0373775	0.0703738	0.022777	0.0308712	0.0195868	0.0227674	0.129624	0.0272055	0.119516	0	0.0572744	0.0746877	0.0114304	0.0382722	0.0360536	0.00488204	0.0652801	0.0288649	0.022747	0	0.0349982	0.132926	0.0575422	0.0116286	0.101408	0.0267019	0.016822	0.0091481	0.0192201	0.0559728	0.0348523	0	0.0329999	0.0296486	0.0253263	0.144583	0.0153131	0.0228715	0.0416797	0.00785839	0.00714764
FAM20B	0.175918	0.176304	0.160862	0.222409	0.201571	0.178906	0.205917	0.162796	0.149303	0.127092	0.14418	0.109766	0.2206	0.135844	0.138941	0.167669	0.153433	0.18668	0.182789	0.175962	0.167436	0.118573	0.192689	0.123711	0.148598	0.140651	0.165471	0.217273	0.193035	0.269552	0.19945	0.16924	0.16829	0.152414	0.140833	0.145099	0.143052	0.197301	0	0.168212	0.21624	0.143336	0.192871	0.223444	0.179311	0.126551	0.0918084	0.145997
TOR3A	0.0334206	0.032703	0.0272088	0.0468439	0.0499764	0.0274737	0.0564145	0.0537413	0.0544576	0.0283929	0.0251989	0.0377051	0.0508859	0.0819748	0.0456671	0.0641025	0	0.053626	0.0533825	0.0445286	0.0407132	0.0408341	0.0290612	0.0341388	0.0278831	0.0381092	0	0.0229075	0.0446803	0.0330522	0.05854	0.0696551	0.040449	0.0283489	0.0110067	0.0318023	0.040899	0.0310226	0	0.0453951	0.0479988	0.0316306	0.0624044	0.034048	0.0354125	0.0279797	0.0422602	0.0349259
ABL2	0.354919	0.362904	0.275514	0.461466	0.430313	0.367693	0.370102	0.313392	0.25282	0.239484	0.241874	0.329507	0.479908	0.358455	0.34214	0.401969	0.644975	0.419331	0.333133	0.382541	0.344139	0.216866	0.481191	0.208549	0.289193	0.403583	0.445816	0.457467	0.407044	0.50155	0.51223	0.312904	0.301225	0.263871	0.418888	0.285608	0.257913	0.386925	0	0.371646	0.465447	0.344208	0.494786	0.506734	0.351538	0.214039	0.261685	0.297328
SOAT1	0.0969011	0.107626	0.0911615	0.110489	0.100602	0.103349	0.131132	0.0915239	0.0807188	0.0822525	0.0632913	0.0646081	0.113844	0.103301	0.0916238	0.100677	0.319815	0.101997	0.0922599	0.0821212	0.0932529	0.0659277	0.0791926	0.0688026	0.0862506	0.0898193	0	0.134958	0.0854482	0.115771	0.120674	0.0998297	0.0834721	0.0644194	0.0770623	0.0624915	0.0815186	0.102406	0	0.0911412	0.0781429	0.0636524	0.120792	0.145837	0.0999324	0.050331	0.0348755	0.0956153
AXDND1	0.0143491	0.0189549	0.0150682	0.036232	0.0269709	0.0230147	0.0224129	0.0171303	0.015224	0.0146886	0.0163437	0.0227401	0.00832775	0.0248334	0.0251579	0.0199745	0	0.0193042	0.020076	0.0101304	0.00745848	0.0193912	0.0138266	0.0189372	0.00798328	0.0160014	0	0.026592	0.0425422	0.0241258	0.0139421	0.0104467	0.00933253	0.0102033	0.0309569	0.0122523	0.01109	0.0197644	0	0.00441272	0.0158214	0.0119698	0.0305086	0.00585918	0.00960663	0.00793296	0.00851056	0.0465938
NPHS2	0.00174812	0.00149331	0.00194103	0.0010115	0.0019004	0	0.00106302	0.000347773	0.000569625	0.000404664	0.000703141	0.000424448	0	0.00298387	0.000322909	0.000656729	0	0.000723651	0.000817933	0.00190565	0.00114723	0.000321091	0	0.00117668	0.00056663	0	0	0	0.00392526	0	0	0	0.000181613	0	0.0007468	0	0.00052775	0.00181733	0	0	0.0010193	0	0.00252011	0	0	0	0	0.00209226
TDRD5	0.0184198	0.0298982	0.0237103	0.0279943	0.033804	0.0110607	0.00858965	0.00941714	0.00683791	0.00777323	0.0190627	0.00527286	0.00946343	0.0384899	0.00820815	0.0179673	0	0.0242221	0.00788446	0.0185357	0.0133591	0.0378213	0.0163131	0.0350001	0.00401991	0.0161678	0	0.0100725	0.0206963	0.0142386	0.0204108	0.0109271	0.0104427	0.0106755	0.0183527	0.00667071	0.0223639	0.00738495	0	0.013637	0.032535	0.0256136	0.0431238	0.00541041	0.00399599	0.0120746	0.00334992	0.0114766
FAM163A	0.00674794	0.0160915	0.00569804	0.0104264	0.0147322	0.00708212	0.00788005	0.0143742	0.00858391	0.00842949	0.00728567	0.0048421	0.00638752	0.00988854	0.00482947	0.00701111	0	0.00354184	0.00308337	0.00769403	0.00671918	0.00652615	0.0124757	0.00164945	0.00455427	0.0151985	0	0.0114163	0.0156241	0.00445588	0.0175799	0.00459548	0.00719293	0.00191807	0.00424092	0.00253608	0.00592902	0.00154057	0	0.00784569	0.00207611	0.00905607	0.00221521	0.00348342	0.00264631	0.00477672	0.00418088	0.0154338
TOR1AIP2	0.227756	0.212441	0.185569	0.276718	0.263863	0.238454	0.292739	0.202028	0.178889	0.198137	0.177602	0.188189	0.237798	0.252268	0.172136	0.253374	0.379813	0.24533	0.234144	0.200807	0.201954	0.144782	0.190187	0.12933	0.185176	0.238987	0.51405	0.268575	0.252795	0.259269	0.261582	0.207785	0.170705	0.179139	0.200883	0.162041	0.168173	0.1906	0	0.240233	0.246917	0.195833	0.283578	0.288204	0.223168	0.162992	0.163964	0.239265
TOR1AIP1	0.10706	0.107983	0.101455	0.119969	0.108978	0.11169	0.109775	0.099733	0.0907604	0.0992905	0.0776652	0.080582	0.109655	0.138863	0.0744649	0.107251	0.0860523	0.102094	0.116468	0.0810438	0.0986771	0.0698175	0.0660889	0.0797298	0.0971077	0.0761174	0.0255391	0.146394	0.110781	0.112949	0.142311	0.105464	0.0925402	0.0583468	0.0880234	0.0756135	0.106816	0.116919	0	0.124279	0.115519	0.103613	0.134013	0.103013	0.102523	0.0709633	0.0529335	0.0961879
CEP350	0.346935	0.410846	0.27268	0.471627	0.432495	0.367755	0.382541	0.294079	0.251341	0.286842	0.224593	0.32468	0.507395	0.328886	0.339056	0.378417	0.626159	0.3764	0.339886	0.35721	0.308682	0.203333	0.40849	0.176268	0.271544	0.375773	0.476422	0.457784	0.463092	0.5567	0.501814	0.275126	0.29782	0.251856	0.432225	0.230805	0.257977	0.366503	0	0.379353	0.483038	0.397474	0.480788	0.554912	0.33747	0.195238	0.233083	0.329015
QSOX1	0.137767	0.140795	0.116704	0.140532	0.122076	0.114896	0.179623	0.149808	0.131573	0.110811	0.0937139	0.101156	0.180266	0.151316	0.147593	0.137412	0.386958	0.151307	0.128683	0.126766	0.12852	0.120413	0.16153	0.0957691	0.105096	0.114646	0.0952794	0.145806	0.132069	0.158233	0.207031	0.155076	0.137336	0.109805	0.0990469	0.109804	0.108736	0.143499	0	0.165235	0.199905	0.145236	0.219724	0.17556	0.132056	0.100869	0.120892	0.137867
LHX4	0.00339561	0.00180579	0.0114988	0.018026	0.00553501	0.00427185	0.0117903	0.0109955	0.00534587	0.00313059	0.00382473	0.00346153	0.00054395	0.00815968	0.00175535	0.00609666	0	0.00348074	0.0150598	0.00225736	0.00604426	0.00566552	0.00413599	0.00738245	0.00140201	0.00518423	0	0.00691954	0.016536	0.010971	0.0100767	0.00846846	0.00540761	0.00713948	0.00162493	0.00194359	0.00901003	0.00261675	0	0.00686667	0.00500328	0.00846363	0.0111224	0.00521995	0.00408197	0.0088289	0.00107179	0.0833294
ACBD6	0.386719	0.40928	0.273414	0.506817	0.483818	0.385613	0.45827	0.306262	0.249013	0.283949	0.246569	0.364978	0.508807	0.327368	0.335716	0.423757	0.728156	0.400582	0.358368	0.37487	0.335237	0.243318	0.481044	0.188822	0.273082	0.439373	0.22379	0.518628	0.540655	0.610341	0.590348	0.319259	0.281812	0.273967	0.518376	0.275252	0.268292	0.376583	0	0.356956	0.494283	0.507418	0.551491	0.573821	0.3593	0.230124	0.242266	0.383207
XPR1	0.319469	0.337634	0.260212	0.455476	0.423183	0.375936	0.344827	0.296258	0.247637	0.272145	0.236078	0.309698	0.387613	0.30447	0.306896	0.350558	0.577406	0.388294	0.30907	0.340735	0.301197	0.212547	0.345986	0.192985	0.290353	0.353851	0.256722	0.440987	0.416841	0.460555	0.451657	0.261743	0.286596	0.238573	0.390798	0.248606	0.253484	0.332827	0	0.384405	0.439267	0.397036	0.391979	0.477908	0.338237	0.192301	0.235928	0.243385
KIAA1614	0.0661691	0.0849984	0.0654937	0.0880727	0.0931928	0.0547328	0.207634	0.105251	0.0754935	0.055268	0.0497485	0.0560418	0.103677	0.112715	0.0889406	0.0856907	0.152053	0.110349	0.0794785	0.113215	0.0772003	0.0670266	0.103848	0.0675666	0.0499892	0.0323755	0	0.0982579	0.0790322	0.116209	0.141182	0.075093	0.0962409	0.0769105	0.088173	0.0783324	0.100022	0.109974	0	0.058895	0.104602	0.105736	0.0974625	0.159291	0.0812565	0.0747347	0.08799	0.183134
STX6	0.178773	0.191289	0.157745	0.266212	0.261777	0.199906	0.171262	0.194349	0.180274	0.142455	0.143141	0.18286	0.21452	0.214697	0.207338	0.261834	0.377626	0.260168	0.174655	0.203676	0.200992	0.148246	0.203219	0.161751	0.152658	0.142101	0.136171	0.194968	0.185749	0.266939	0.215978	0.214305	0.164728	0.166964	0.132818	0.164514	0.149612	0.175557	0	0.20879	0.229673	0.183036	0.262586	0.187752	0.185838	0.150132	0.149495	0.215361
MR1	0.014987	0.013149	0.0164543	0.0281242	0.0192386	0.00941744	0.0127409	0.0151563	0.0121584	0.00540795	0.012363	0.00644082	0.0300306	0.0242862	0.0139914	0.0159153	0	0.0226267	0.0102843	0.010902	0.0176018	0.0133527	0.0243278	0.0102012	0.00727231	0.0168055	0	0.0193691	0.0141592	0.0153121	0.0193605	0.0171798	0.0161413	0.00705936	0.0111017	0.0184716	0.00908062	0.0221483	0	0.0219245	0.0160571	0.0194517	0.00957706	0.0159013	0.0117388	0.016559	0.00293085	0.0307444
IER5	0.0971765	0.100918	0.0980754	0.120479	0.0964773	0.130404	0.235817	0.139415	0.11464	0.0881294	0.0996761	0.0535037	0.104245	0.130194	0.0624557	0.131089	0.18852	0.0573039	0.222428	0.087767	0.116622	0.0747933	0.0703548	0.111906	0.143301	0.107363	0	0.110777	0.148434	0.0574023	0.16173	0.165292	0.0960048	0.0535861	0.0551803	0.0533199	0.151837	0.103328	0	0.140648	0.0753465	0.0641126	0.110946	0.158323	0.136263	0.0856139	0.0288728	0.183987
CACNA1E	0.397803	0.406906	0.293904	0.535048	0.491547	0.419208	0.413752	0.345375	0.253095	0.306294	0.252877	0.384102	0.499668	0.343487	0.356186	0.446049	0.763494	0.446003	0.375928	0.410334	0.359934	0.248844	0.487398	0.194218	0.320851	0.440436	0.468491	0.482918	0.510764	0.591018	0.605617	0.344378	0.319297	0.280526	0.506224	0.2993	0.277917	0.392554	0	0.458056	0.550095	0.457411	0.518822	0.592568	0.367773	0.239415	0.337506	0.367063
ZNF648	0.00102748	0	0.000199977	0.00038073	0	0	0	0	0.000533429	0.000751173	0	0.000313495	0	0	0.00203884	0.00431653	0	0	0.000315053	0.00104808	0.000670603	0.000708296	0	0.00367003	0	0	0	0	0	0	0	0	0.000100572	0	0	0	5.21653e-05	0	0	0.00131688	0	0	0	0	0.00118977	0.000442386	0	0
GLUL	0.0668049	0.061698	0.0515986	0.115543	0.0981386	0.0850629	0.155504	0.0905617	0.0625252	0.0431004	0.0474613	0.0386949	0.0884187	0.080217	0.0550628	0.0276537	0	0.0365668	0.0973873	0.0617607	0.0614831	0.0614484	0.124377	0.0524922	0.0475057	0.0747153	0.0768974	0.104131	0.12337	0.117766	0.232888	0.0838808	0.084716	0.0496343	0.0804422	0.0357631	0.0603467	0.0740679	0	0.0729102	0.0511025	0.0400996	0.115983	0.111623	0.0549862	0.0664683	0.0414415	0.0736098
RGSL1	0.00694288	0.00549612	0.00869566	0.0181166	0.0127984	0.00313421	0.00589961	0.00564194	0.00530437	0.00349354	0.00339834	0.00372055	0.00742418	0.0104059	0.00684275	0.00681779	0.0731578	0.0104488	0.00886529	0.00539348	0.00720238	0.0173285	0	0.014385	0.002182	0.000309619	0	0.0142808	0.0196439	0.0101995	0.00320826	0.0229824	0.00765727	0.00205619	0.0160915	0.00187484	0.00485001	0.0043728	0	0.00296693	0.00339115	0.026461	0.0241684	0	0.00420584	0.00755674	0.0019529	0.0806158
RNASEL	0.0242538	0.0311955	0.02305	0.0280189	0.0390176	0.03236	0.034053	0.0224719	0.0224309	0.0252137	0.0343327	0.0130717	0.0269014	0.0491272	0.0189425	0.023765	0	0.0255381	0.0369631	0.0271251	0.0382686	0.0327643	0.0107249	0.0270609	0.0179898	0.0187923	0	0.0521539	0.042235	0.0154889	0.0336386	0.0380175	0.0277897	0.0194142	0.0234926	0.0158378	0.0336178	0.0333859	0	0.0201469	0.0101684	0.0234668	0.0335357	0.0152237	0.0297957	0.0194521	0.00567358	0.025234
RGS16	0.000925835	0	0.00028976	0.00143333	0.00126208	0.00367849	0.0140605	0.000230053	0.00522334	0.000765895	0.000988377	0.000153277	0.00525064	0.00150654	0.000494148	0.00306502	0	0.000283361	0.00309924	0.00114346	0.00179358	0.000812505	0.00357301	0.00361433	0.00155537	0.00133162	0	0.00359887	0.00511145	0	0.0029768	0.00293324	0.0024252	0	0	0.00090191	0.00146122	0.00031802	0	0	0.00611157	0.00687633	0.00298894	0.00390162	0.0050078	0.000936969	0	0.00115717
RGS8	0.00100744	0.00355404	0.00042563	0.00527405	0.00396908	0.00265161	0.0127785	0.00436313	0.00368862	0.00215272	0.00377426	0.00638729	0.00294344	0.00172948	0.0022719	0.0125721	0	0.00368106	0.00351095	0.00434037	0.000994951	0.000894102	0.0025719	0.00223556	0.000204992	0.00203289	0	0.00315571	0.00438614	0.000951933	0.014004	0.00759727	0.00308152	0.00224531	0.00804802	0.00112086	0.000737465	0.00115092	0	0.00285997	0	0.000777289	0.00270429	0.00288103	0.00135784	0.00795975	0	0.00441419
NPL	0.0602277	0.063676	0.0478181	0.0671185	0.0677864	0.069574	0.0553093	0.0531129	0.0476906	0.0535183	0.0443474	0.0414074	0.056811	0.0813672	0.0633603	0.0519041	0.0860523	0.0659206	0.050967	0.0707675	0.0507771	0.0521471	0.0445226	0.0418041	0.0340083	0.0570803	0	0.0762184	0.0772065	0.134144	0.089189	0.0521812	0.0697993	0.048123	0.0334865	0.046479	0.0384843	0.0716723	0	0.0442208	0.0408073	0.0561348	0.0612284	0.0559256	0.0577204	0.0403719	0.040337	0.0548681
DHX9	0.278925	0.277671	0.207049	0.321313	0.297126	0.283737	0.29245	0.251636	0.18794	0.196656	0.202463	0.185767	0.274227	0.247544	0.228659	0.263269	0.571118	0.273447	0.25992	0.229134	0.244866	0.182078	0.202544	0.140946	0.226187	0.261164	0.137095	0.320618	0.360284	0.390443	0.313892	0.257414	0.215916	0.198964	0.245846	0.174494	0.215436	0.248325	0	0.272383	0.309938	0.30293	0.351858	0.358237	0.254819	0.153553	0.161411	0.213106
SHCBP1L	0.0018589	0.00442614	0.0091601	0.01341	0.0133942	0.00694147	0.00871256	0.00422481	0.00516571	0.00064043	0.000539451	0.00243626	0.000279341	0.00612918	0.00628671	0.00309909	0	0.00710491	0.00226233	0.00313813	0.00421569	0.00420936	0.00275644	0.00352702	0.00507596	0.00861516	0	0.00824957	0.0206021	0.00112442	0.00183092	0.00810621	0.00393746	0.00568584	0.00153622	0.00268237	0.004727	0.0045029	0	0.000849944	0.00979656	0.00417011	0.00517407	0.00416215	0.00383031	0.00748913	0.0053477	0.0142587
LAMC1	0.241844	0.28234	0.231223	0.30982	0.303716	0.271173	0.232453	0.253712	0.222564	0.200784	0.202582	0.226409	0.245227	0.285939	0.256668	0.273487	0.427216	0.294868	0.211186	0.243556	0.264138	0.17427	0.261007	0.168155	0.168115	0.253243	0.987577	0.331982	0.279235	0.368709	0.333043	0.292285	0.222436	0.225639	0.268999	0.21661	0.264809	0.281085	0	0.230501	0.326843	0.240049	0.320636	0.238178	0.242858	0.232946	0.183442	0.190106
LAMC2	0.00539726	0.000756851	0.00339872	0.00916702	0.00254792	0.00113609	0.00381226	0.00215964	0.0041401	0.000470907	0.000826286	0.00165028	0	0.00420195	0.00255144	0.00867745	0	0.00177628	0.00201816	0.0031116	0.00150417	0.00168808	0	0.00230096	0.00346065	0.00317293	0	0.00116228	0.00681019	0.0130354	0.00199566	0.00691335	0.00190381	0	0	0.000946907	0.0036065	0.0022014	0	0	0.0001975	0	0.0229393	0	0	0.00261679	0	0.0111493
NMNAT2	0.357445	0.39959	0.241173	0.516603	0.464028	0.394113	0.390166	0.277052	0.250094	0.293242	0.231195	0.362999	0.57086	0.349871	0.357286	0.413946	0.869518	0.410991	0.360075	0.421277	0.315303	0.210607	0.502056	0.186706	0.292888	0.400565	0.353231	0.526405	0.476872	0.556682	0.570561	0.310939	0.269872	0.240987	0.562469	0.291801	0.236606	0.422197	0	0.375044	0.535583	0.436468	0.489515	0.582959	0.35532	0.242847	0.303139	0.30702
SMG7	0.272942	0.307179	0.228991	0.384307	0.383079	0.328029	0.304667	0.26197	0.209433	0.202888	0.201076	0.225612	0.320809	0.271531	0.259265	0.308553	0.360088	0.324312	0.277924	0.325231	0.284771	0.181063	0.218358	0.171575	0.229696	0.262838	0.302367	0.420646	0.398191	0.399889	0.314751	0.244781	0.233698	0.246775	0.257527	0.193181	0.20215	0.279969	0	0.28409	0.33725	0.289355	0.361263	0.379829	0.290756	0.19	0.259665	0.253751
NCF2	0.00070932	0.00222224	0.00646037	0.0101023	0.00749019	0.00103029	0	0.00123666	0.00536633	0.000838609	0.00212228	0.000793138	0.000932206	0.00362288	0.00221968	0.00421805	0	0.00650887	0.00541686	0	0	0.00188088	0.00468456	0.00534321	0.000507558	0.000929449	0	0.000860049	0.00774272	0.00561932	0.00817145	0.010809	0.000815836	0.000379469	0.00622256	0.00148826	0.00225968	0.00224328	0	0.00147469	0.00104723	0.000354426	0.00429254	0	0.000384491	0.000821715	0	0.0133485
ARPC5	0.113212	0.0827781	0.0900224	0.172918	0.14295	0.148452	0.185268	0.131465	0.124084	0.0885312	0.131634	0.0756017	0.165137	0.138876	0.0796143	0.151338	0.148238	0.136687	0.184667	0.106909	0.113549	0.0760716	0.106891	0.102629	0.136672	0.12745	0.21971	0.124996	0.143138	0.101563	0.141979	0.152623	0.0968359	0.0542222	0.0742987	0.0876422	0.134785	0.113205	0	0.128046	0.116878	0.0831878	0.195999	0.14921	0.122008	0.106263	0.0654941	0.0662094
RGL1	0.363969	0.391171	0.290345	0.534366	0.442367	0.405819	0.402472	0.329484	0.262764	0.272403	0.266472	0.356192	0.550543	0.389205	0.351008	0.390567	0.721549	0.441803	0.346237	0.431798	0.342812	0.216883	0.48376	0.215373	0.300828	0.410755	0.465849	0.496425	0.500057	0.580238	0.553567	0.333385	0.301339	0.285902	0.51431	0.285977	0.260545	0.381178	0	0.406446	0.523252	0.445104	0.544968	0.551824	0.339587	0.243143	0.277004	0.321722
APOBEC4	0.00280946	0.000935352	0.00328596	0.0313505	0.0135306	0.00339739	0	0.00237366	0.00708952	0.00110718	0.00133507	0.000605563	0	0.0105226	0.000801887	0.00447541	0	0.00454849	0.015064	0.00211421	0.00905359	0.00680262	0	0.010968	0.000925782	0	0	0.000961344	0.0223348	0.00686234	0	0.00633979	0.00213764	0.00178163	0	0.00181267	0.00293846	0.00192267	0	0.00710241	0.00728306	0.000602206	0.0208568	0	0.00110579	0.00115987	0.00361606	0.00128122
COLGALT2	0.341528	0.365923	0.260299	0.405226	0.418488	0.325975	0.329693	0.296799	0.281485	0.237099	0.222526	0.304511	0.410762	0.315805	0.312915	0.350183	0.317192	0.290987	0.292998	0.33804	0.279014	0.208377	0.353796	0.217489	0.289155	0.284179	0.341937	0.388408	0.366137	0.405551	0.456606	0.279803	0.278763	0.233167	0.34505	0.252629	0.246751	0.314181	0	0.328162	0.387757	0.345347	0.411034	0.400236	0.265506	0.218344	0.327159	0.201524
TSEN15	0.264013	0.217035	0.19155	0.25546	0.248545	0.237855	0.289495	0.199364	0.162783	0.178337	0.180463	0.191315	0.251819	0.209801	0.198364	0.212146	0.555752	0.194436	0.186687	0.201181	0.187206	0.216942	0.232521	0.154355	0.185501	0.272665	0.121093	0.306439	0.366399	0.27481	0.294975	0.242324	0.217494	0.152533	0.354638	0.18753	0.189711	0.234824	0	0.281009	0.258908	0.300981	0.267615	0.262393	0.218039	0.172605	0.102827	0.390492
C1orf21	0.393826	0.387316	0.298625	0.541157	0.477845	0.398594	0.409653	0.335251	0.2761	0.30797	0.268075	0.350012	0.537779	0.334675	0.375067	0.370397	0.776496	0.442242	0.366797	0.424235	0.351993	0.235683	0.451621	0.173443	0.30472	0.421773	0.331471	0.519208	0.473829	0.538306	0.551044	0.32881	0.306431	0.272404	0.446118	0.274053	0.275782	0.378406	0	0.390215	0.521335	0.460011	0.487563	0.552319	0.389543	0.211096	0.28605	0.341427
EDEM3	0.250233	0.252717	0.205573	0.338854	0.31644	0.294319	0.279003	0.228965	0.193586	0.203822	0.19429	0.196605	0.306688	0.21245	0.216217	0.261534	0.415742	0.255211	0.255287	0.224141	0.251113	0.173589	0.224056	0.162007	0.219548	0.239013	0.198126	0.325665	0.333042	0.31129	0.287054	0.239257	0.198736	0.216122	0.306455	0.165533	0.206831	0.245874	0	0.330244	0.232891	0.300097	0.341905	0.407707	0.258612	0.164109	0.173037	0.247457
RNF2	0.12888	0.115889	0.113191	0.154008	0.168041	0.160091	0.165434	0.125809	0.103895	0.0978484	0.120376	0.105339	0.0983519	0.108984	0.103743	0.147242	0.4816	0.148997	0.130266	0.130508	0.115089	0.0899729	0.118483	0.0865858	0.0918438	0.12484	0.175409	0.184588	0.114637	0.197635	0.132535	0.11364	0.0975096	0.0899348	0.0950589	0.0846103	0.0990586	0.135716	0	0.0801822	0.134176	0.0864695	0.12499	0.16274	0.139385	0.0631542	0.0917396	0.169325
TRMT1L	0.140053	0.158	0.13503	0.142745	0.167311	0.171634	0.183984	0.127314	0.102366	0.104531	0.115124	0.129949	0.165419	0.119113	0.109735	0.123012	0.0860523	0.137578	0.152654	0.105746	0.115333	0.121506	0.0927965	0.0578993	0.150714	0.156641	0.136171	0.243991	0.252149	0.205625	0.187916	0.149035	0.148175	0.104476	0.141553	0.0869579	0.12207	0.158618	0	0.192206	0.126941	0.211606	0.183703	0.193976	0.177137	0.0944647	0.0582848	0.173742
SWT1	0.155681	0.171434	0.15588	0.186282	0.20182	0.160544	0.209035	0.136744	0.128574	0.123393	0.127723	0.132955	0.196508	0.20081	0.169518	0.149686	0.116191	0.159751	0.127946	0.158214	0.149634	0.135845	0.158924	0.0958944	0.130443	0.125993	0.0768974	0.209321	0.171337	0.191356	0.229017	0.155825	0.152845	0.157079	0.16681	0.122397	0.143632	0.182282	0	0.177748	0.182908	0.18525	0.193902	0.219467	0.177341	0.119698	0.101541	0.149688
IVNS1ABP	0.0936163	0.0870128	0.0879285	0.14248	0.126696	0.132238	0.143068	0.10166	0.0783842	0.0661286	0.0829763	0.0821903	0.109931	0.105688	0.0731917	0.0995801	0.0514015	0.0962533	0.106734	0.0966982	0.103996	0.0701777	0.0963437	0.0742368	0.115482	0.107459	0	0.114448	0.140248	0.160166	0.149455	0.108278	0.080714	0.0756757	0.0514184	0.0670324	0.0883066	0.11777	0	0.101042	0.0680913	0.0922359	0.130103	0.140996	0.121303	0.0617841	0.0446097	0.0625801
HMCN1	0.0164062	0.0081682	0.0139491	0.0231683	0.00927013	0.0129444	0.00337246	0.0102843	0.00728132	0.00418285	0.00712012	0.0124107	0.00954902	0.0155199	0.00942546	0.0206472	0	0.0138977	0.00606079	0.00481618	0.0133279	0.0100406	0.00995814	0.00635233	0.00993059	0.00590375	0.0255391	0.0176597	0.0228897	0.00837913	0.0197063	0.0271042	0.00994298	0.00655119	0.00246626	0.010002	0.00706706	0.00790369	0	0.0100437	0.00875779	0.00693113	0.0197524	0.0130518	0.0156289	0.00596026	0.00349623	0.0250561
PRG4	0.000202526	0	0.000610738	0.00245513	0	0	0	0	0.000441061	0	0	0	0	0	0	0	0	0	0.00025925	0	0.00053872	0.0015428	0	0	0	0	0	0.000324708	0.000581794	0	0	0.000791133	0.000224826	0	0	0	0	0	0	0	0	0	0.00501025	0	0	0.000358027	0	0.00107209
TPR	0.297947	0.255605	0.209089	0.269141	0.266187	0.244703	0.265543	0.216681	0.167476	0.180663	0.196886	0.214985	0.334742	0.251852	0.229142	0.246445	0.353177	0.246806	0.237734	0.244544	0.203941	0.180386	0.248161	0.163127	0.227405	0.262456	0.0255391	0.280107	0.311941	0.291121	0.290552	0.227837	0.188007	0.165801	0.284847	0.17682	0.19933	0.258227	0	0.294495	0.301966	0.268853	0.294033	0.303875	0.237894	0.141716	0.28189	0.21809
ODR4	0.273027	0.286392	0.217867	0.327894	0.300595	0.268574	0.239128	0.224064	0.186153	0.189239	0.186146	0.229859	0.345794	0.291547	0.225696	0.297407	0.298529	0.268557	0.26137	0.237195	0.249649	0.164387	0.243562	0.154825	0.240211	0.238709	0.241869	0.305991	0.306051	0.308469	0.270607	0.237971	0.201133	0.200676	0.306885	0.17978	0.191509	0.280036	0	0.295865	0.306335	0.281923	0.362649	0.321685	0.219942	0.159846	0.179111	0.216165
PDC	0.00229128	0.00264831	0.0204828	0.0987109	0.0390241	0.0131888	0.00788876	0.0235747	0.0432401	0.00778867	0.0111994	0.00616498	0.00445126	0.102179	0.00771885	0.131682	0	0.0600543	0.0689518	0.0118145	0.0412921	0.037471	0.00177253	0.045871	0.00408949	0.00269598	0	0.0118077	0.0584408	0.020814	0.00196706	0.0701708	0.014869	0.0192491	0.000338371	0.00874247	0.0257224	0.0033917	0	0.0325315	0.0282951	0.0224676	0.115682	0.00193086	0.00587876	0.0408539	0.00707728	0.00465685
PTGS2	0.0286057	0.0224016	0.015292	0.0339683	0.011967	0.0389691	0.0144956	0.0228405	0.0182638	0.0145891	0.0305516	0.0172597	0.0373455	0.0224049	0.00987942	0.0232581	0.24835	0.0168179	0.0243536	0.0260032	0.0196654	0.0241074	0.0150108	0.0125959	0.0384079	0.0191687	0.0768974	0.0423183	0.0631803	0.0232653	0.0404243	0.0363823	0.0178933	0.00699061	0.0296794	0.0181027	0.0327658	0.0166663	0	0.0466443	0.00930749	0.020012	0.0218864	0.0175936	0.0338862	0.0111771	0.00605106	0.0252779
PLA2G4A	0.0395768	0.0193842	0.0134554	0.0231856	0.0217511	0.0345624	0.0343315	0.0182848	0.00774203	0.034719	0.0170558	0.00999569	0.0284979	0.0134627	0.0271516	0.0230254	0	0.0123957	0.0121458	0.0190855	0.0145449	0.0260924	0.04553	0.0106126	0.0366208	0.0134732	0	0.0656602	0.101356	0.0181146	0.0189446	0.0207137	0.0379214	0.0151851	0.0543933	0.0126869	0.0119789	0.00740214	0	0.0643243	0.035802	0.0693592	0.0317024	0.036028	0.0571772	0.00779298	0.000805963	0.0443149
BRINP3	0.635116	0.736834	0.748747	0.768892	0.736139	0.750044	0.700201	0.688635	0.68342	0.599107	0.665883	0.759617	0.87424	0.675278	0.772075	0.635561	1.20227	0.811874	0.619079	0.763555	0.789338	0.665852	0.843909	0.63522	0.739994	0.762936	0.899703	0.845469	0.821494	0.971556	0.920641	0.570914	0.641842	0.588694	1.0035	0.654759	0.620881	0.806843	0	0.702335	0.82578	0.851004	0.849719	0.790402	0.67432	0.6031	0.530877	0.718002
RGS18	0	0	0.000421244	0	0.00124502	0.00136684	0	0.000147069	0.000585334	0	0.000244233	0	0	0	0.000283887	0	0	0	0	0.000722798	0.000870515	0.000388684	0	0	0	0.000736193	0	0.000828586	0.00140337	0.00222934	0	0	0.000409304	0	0	0	0	0	0	0	0	0.000614054	0	0.00237185	0	0	0	0.0003655
RGS21	0.00144395	0	0.000165764	0.0036376	0.000499363	0	0	0.00112472	0.000235523	0	0.000187698	0	0	0	0	0.00149329	0	0	0.000337327	0	0	0.000402971	0	0	0	0	0	0.0032431	0.00388615	0	0	0.000709693	0.000905446	0	0	0	0.000745196	0.000718852	0	0	0	0	0	0	0	0.000485097	0	0.00159933
RGS1	0.000390489	0.00247592	0.000438559	0.00338489	0.00104879	0.00126494	0.00443734	0.00385797	0.0021356	0	0.000552662	0.000373775	0.00291511	0.0028286	0	0.00165805	0	0	0	0.00270664	0.00220703	8.10347e-05	0.00414337	0.000598773	0.00186486	0.00103862	0	0.00227746	0.000555775	0.0014294	0.00913936	0.00293143	0.00434898	0	0.00387871	0	0.000286202	0	0	0	0	0.00701567	0.00152302	0.00754557	0.00162973	0.000375305	0	0.00140746
RGS13	0.000185975	0	0.0018244	0	0.0061235	0	0.00604755	0.00030214	0.000590073	0	0.000248252	0	0	0.00160736	0.00131066	0.00262403	0	0	0	0	0.000737053	0.000231652	0	0.00139623	0	0.00201847	0	0.000329358	0.00308464	0.00104539	0	0.00154195	0.000997514	0	0	0.000171225	0.000698058	0	0	0	0	0.000378614	0.00142683	0.0011523	0	0.000842815	0.00254823	0.000493899
AL136454.1	0.00371117	0.00708902	0.0055025	0.016675	0.00974881	0.00353157	0.0228642	0.045573	0.0297653	0.00533757	0.0159145	0.0108222	0.0273592	0.0568174	0.0180352	0.0224948	0	0.0203343	0.0585004	0.0190906	0.0352049	0.0112991	0.00437426	0.0145478	0.00691318	0.0023556	0	0.00529489	0.0134206	0.000807016	0.0249444	0.0366936	0.0132439	0.0214486	0.00627578	0.0129014	0.0699647	0.0318427	0	0.0122379	0.0185826	0.00781057	0.0498988	0.0209389	0.0144495	0.0166314	0.00957995	0.0078849
RGS2	0.031096	0.0339007	0.0359837	0.0240753	0.0304771	0.0364488	0.156451	0.0584551	0.0292012	0.0496187	0.0324962	0.0243137	0.0547421	0.0319281	0.0259882	0.0269147	0	0.0191492	0.0723633	0.0397554	0.0311172	0.0252135	0.0228273	0.0225251	0.0734915	0.0320651	0	0.0474005	0.0371675	0.0325248	0.0396798	0.0433174	0.0327811	0.0285265	0.0267221	0.0176126	0.0601156	0.0571012	0	0.0467549	0.0257341	0.0261661	0.0246732	0.119096	0.0532089	0.0346399	0.00732659	0.0448701
UCHL5	0.194104	0.198493	0.159307	0.245342	0.22778	0.231771	0.205448	0.182828	0.14407	0.144465	0.165093	0.148858	0.186472	0.204294	0.128172	0.198393	0.481278	0.205483	0.225276	0.186584	0.185778	0.141529	0.13994	0.1368	0.17325	0.197321	0.129578	0.280302	0.298834	0.26172	0.167462	0.196005	0.146785	0.138307	0.201165	0.128592	0.159671	0.171945	0	0.212599	0.146812	0.194076	0.253468	0.253813	0.203357	0.130386	0.110093	0.159016
GLRX2	0.102704	0.0901703	0.0877514	0.117957	0.0849365	0.101989	0.130587	0.120313	0.0812965	0.0524677	0.0795783	0.06253	0.103913	0.132179	0.0598749	0.121063	0	0.0785081	0.15804	0.0669074	0.0907979	0.0702754	0.0887053	0.077469	0.112587	0.0938543	0	0.087507	0.109619	0.0863462	0.113839	0.131118	0.0736168	0.0446335	0.0477076	0.0761339	0.128115	0.0957826	0	0.125221	0.09651	0.0888777	0.136421	0.122414	0.107543	0.0676313	0.0334872	0.0553607
CDC73	0.318106	0.301752	0.27601	0.447406	0.398448	0.351941	0.29169	0.287163	0.239532	0.247271	0.231102	0.301915	0.393796	0.314047	0.271972	0.369912	0.563767	0.344899	0.304811	0.342209	0.294807	0.205395	0.333972	0.177568	0.277136	0.337493	0.443008	0.473098	0.475485	0.483109	0.352134	0.263691	0.271041	0.231797	0.411619	0.245204	0.223915	0.3304	0	0.353746	0.403372	0.414099	0.43884	0.438768	0.314762	0.17469	0.206268	0.245213
B3GALT2	0.102291	0.0932977	0.109316	0.192042	0.0890615	0.14437	0.141771	0.127225	0.102655	0.078373	0.113192	0.0898775	0.147159	0.0924042	0.0494815	0.135118	0.278881	0.0661589	0.19207	0.10378	0.133919	0.0610959	0.092294	0.0706101	0.142971	0.0885942	0.0952794	0.109436	0.168312	0.104117	0.111404	0.127037	0.0743983	0.0715011	0.0530579	0.0547365	0.112854	0.125606	0	0.123444	0.0742477	0.0765416	0.139927	0.130853	0.187126	0.0447153	0.0638328	0.0786859
KCNT2	0.528021	0.392467	0.545683	0.655905	0.558951	0.695788	0.561247	0.387183	0.510511	0.557513	0.531821	0.436092	0.523344	0.473025	0.546278	0.521869	0.408077	0.57415	0.517056	0.47096	0.51457	0.563161	0.521757	0.504219	0.523236	0.612163	0.095536	0.499408	0.661904	0.557248	0.464673	0.44464	0.449303	0.460108	0.662343	0.462895	0.374354	0.409843	0	0.573416	0.459339	0.468079	0.633907	0.571174	0.580551	0.351065	0.428537	0.460612
CFH	0.000618218	0.00224666	0.00255484	0.00846568	0.00593962	0.00951176	0	0.00189565	0.00226743	0	0.000463337	0.00021724	0.00588871	0.00586538	0.00182135	0.00194257	0.135785	0.00155852	0.00104871	0.00509949	0.0005858	0.00127692	0.000502506	0.00337137	0.00165414	0.00122739	0	0.00389024	0.00439974	0.000908207	0	0.00238262	0.00161226	0.00124504	0.0108841	0.00496988	0.000678977	0.00333043	0	0.000849944	0.000542389	0.000150181	0.00497463	0.0025192	0	0	0.0015189	0.00431168
CFHR3	0	0	0.00051822	0.00164608	0.000739495	0.000355225	0	0.000564172	0.00043885	0	0.00040757	0	0	0	0	0.00170674	0	0.000911463	0	0.00087569	0.00125702	0.000824868	0	0	0	0.00106991	0	0.00255918	0.00142924	0.00238523	0	0	0	0.000737466	0	0.00210197	0	0.000402626	0	0	0	0	0	0	0	0	0	0.000375829
CFHR5	0.00112408	0	0.000561756	0.0015533	0.00211059	0.000680291	0	0.00149891	0.000699088	0.000472344	0.00113871	0.000409529	0	0	0.00154354	0.0039609	0	0.000431702	0.00224817	0	0.000951369	0.00117584	0	0.00277562	0	0	0	0	0.00246821	0.000908207	0	0.00079538	9.61489e-05	0	0	0.00019928	0.000236027	0	0	0.00557431	0	0	0	0	0	0	0	0
F13B	0.000273315	0	7.98449e-05	0	0	0	0	0	0.000150782	0	0.00035403	0	0	0	0	0	0	0	0	0	0.000457607	0.000165181	0	0	0.000500547	0	0	0	0	0.00173781	0.00302222	0.00225614	0	0	0	0	0.000686502	0	0	0	0	0	0.00168005	0	0	0	0.00507628	0.000531991
ASPM	0.0154828	0.0164051	0.0143926	0.0259041	0.0129532	0.00833933	0.0159209	0.0166381	0.0100166	0.00406134	0.00431664	0.00510155	0.00282839	0.0136804	0.0074334	0.010454	0	0.00910786	0.0272035	0.00527991	0.00687452	0.0164939	0.00589929	0.0156066	0.00495733	0.0141754	0	0.0130205	0.0220862	0.0128457	0.00640659	0.0144592	0.00772978	0.0127637	0.00755173	0.00509837	0.0116341	0.00425663	0	0.0105072	0.0157609	0.0181506	0.00615494	0.00801883	0.0102123	0.0105605	0	0.0142286
ZBTB41	0.186492	0.173819	0.160756	0.232875	0.235174	0.257355	0.247983	0.184098	0.143403	0.153813	0.170849	0.156051	0.193824	0.174223	0.135267	0.165424	0.31117	0.150855	0.206113	0.151369	0.162046	0.106404	0.180413	0.138092	0.176082	0.222902	0.220369	0.304007	0.271266	0.263903	0.289171	0.199169	0.158539	0.169084	0.204758	0.140458	0.156213	0.212193	0	0.20794	0.172937	0.183872	0.235786	0.291628	0.219649	0.115015	0.097556	0.149083
CRB1	0.240832	0.232153	0.194373	0.206731	0.205915	0.228049	0.0844648	0.207417	0.144975	0.172361	0.136705	0.186437	0.232492	0.156884	0.169221	0.152024	0.178928	0.17969	0.144304	0.166493	0.170298	0.175007	0.216101	0.112598	0.145597	0.164239	0.0963774	0.32349	0.255899	0.246399	0.3072	0.195562	0.148474	0.125504	0.298345	0.147079	0.0968066	0.167132	0	0.149793	0.18674	0.221804	0.224354	0.208335	0.164483	0.115349	0.118822	0.149635
DENND1B	0.31961	0.345519	0.269624	0.439653	0.402209	0.347269	0.35757	0.284893	0.256924	0.255544	0.235075	0.276355	0.384162	0.307294	0.268596	0.330764	0.56686	0.353009	0.306702	0.316731	0.313056	0.212092	0.355965	0.194769	0.288786	0.34833	0.341162	0.44831	0.452288	0.444811	0.39177	0.294236	0.272847	0.236986	0.400959	0.25585	0.248264	0.32159	0	0.331529	0.357546	0.401905	0.426609	0.486766	0.334614	0.193919	0.204093	0.246514
C1orf53	0.0048147	0.00476424	0.00611183	0.00755878	0.00779507	0.00370437	0.0128382	0.0107587	0.0102855	0.00255378	0.00817167	0.0023998	0.0083419	0.00271318	0.00418771	0.011011	0	0.00633379	0.00990642	0.00232963	0.00789687	0.00444263	0.00664808	0.0110856	0.00685559	0.000779907	0	0.00616591	0.0101226	0.00708775	0.0155344	0.00628284	0.00276912	0.00383054	0.000584244	0.00272304	0.00932077	0.0105978	0	0.00877579	0.0116337	0.00494819	0.00488678	0.0102863	0.010205	0.00655626	0.000442579	0.00509899
NEK7	0.174001	0.19925	0.169431	0.244911	0.227085	0.220259	0.18706	0.170394	0.151183	0.144943	0.156729	0.104808	0.157357	0.146251	0.137587	0.157638	0.278398	0.127391	0.172761	0.150919	0.128368	0.14937	0.133149	0.139825	0.181438	0.191046	0	0.329885	0.24081	0.259611	0.296041	0.166685	0.14779	0.160208	0.207345	0.131358	0.168413	0.217944	0	0.199496	0.157791	0.181383	0.244174	0.230714	0.211333	0.129525	0.0818639	0.160264
PTPRC	0.00520801	0.00286606	0.00505862	0.0256772	0.00697754	0.00763074	0.0125436	0.00663278	0.00749794	0.00228206	0.00287615	0.00285036	0.0123371	0.0098243	0.00223673	0.00664478	0.075492	0.00436467	0.00522622	0.0072043	0.0020536	0.00859281	0.00743409	0.00560851	0.00154453	0.00459567	0	0.0080497	0.00837593	0.0223256	0.0180278	0.00739618	0.00549966	0.00882239	0.0112622	0.0011246	0.00378876	0.0066807	0	0	0.0157594	0.00985197	0.002022	0.00112922	0.00148464	0.0158314	0.0239789	0.0181629
NR5A2	0.00290357	0.00303397	0.00587735	0.0147718	0.00313573	0.00251686	0.00101289	0.00180052	0.00395619	0.0004738	0.00129522	0.000540583	0.00117719	0.00624401	0.00292152	0.00312255	0	0.00580999	0.00541932	0.00290646	0.00211312	0.0028314	0.00189226	0.00395573	0.00139663	0.00375237	0	0.00434511	0.00616219	0.00726402	0	0.00661113	0.00280016	0.00794044	0.00542455	0.000584849	0.00373889	0.00719265	0	0	0.00190742	0.00179077	0.005676	0.0021109	0.00130983	0.0043253	0.00107885	0.00717849
ZNF281	0.136187	0.0905974	0.100987	0.104445	0.0979953	0.146629	0.173555	0.0942716	0.0805041	0.0758577	0.0939503	0.067685	0.12147	0.100858	0.0559389	0.103857	0.124946	0.0702778	0.138985	0.07575	0.0867558	0.0764898	0.0544957	0.0844375	0.115389	0.0968689	0.0701162	0.125799	0.132757	0.106574	0.14367	0.101	0.0863743	0.0744947	0.0828108	0.0572452	0.118624	0.113644	0	0.133984	0.0863733	0.0765293	0.112742	0.115355	0.146503	0.0683043	0.0341197	0.136155
KIF14	0.00763352	0.009395	0.00806078	0.0149138	0.012264	0.00642392	0.0132996	0.0122423	0.0129735	0.00479142	0.00631037	0.00430703	0.00298058	0.0148851	0.00552471	0.0195456	0	0.00947002	0.00821325	0.00586088	0.00963376	0.0053761	0.0178515	0.00778936	0.00379348	0.0041066	0	0.00929505	0.0157495	0.0199234	0	0.015694	0.00594461	0.00167492	0.0220998	0.0102527	0.0106523	0.00811284	0	0.00314213	0.00541826	0.00991509	0.0135687	0.0067743	0.0126362	0.00960204	0.0036823	0.0682922
DDX59	0.0632716	0.0328966	0.0362823	0.0623256	0.0525343	0.0397501	0.035485	0.047047	0.0426165	0.0245703	0.0467381	0.0401916	0.0466581	0.0562695	0.044509	0.0417754	0.0514015	0.0536843	0.0477361	0.0477366	0.0368052	0.0382715	0.0454251	0.0312985	0.0298689	0.0654077	0.0255391	0.057892	0.046194	0.0697241	0.056649	0.0404117	0.0436636	0.0273073	0.0697233	0.0328168	0.0376778	0.0430024	0	0.0485633	0.0546359	0.0348716	0.0646706	0.0505137	0.0446427	0.0279847	0.0212137	0.016126
CAMSAP2	0.362464	0.423321	0.250283	0.500786	0.463252	0.385033	0.353852	0.316597	0.227655	0.256603	0.209011	0.338986	0.512037	0.340649	0.322055	0.402029	0.831437	0.411039	0.344915	0.402044	0.322162	0.190395	0.445891	0.157546	0.269327	0.387309	0.475571	0.479796	0.48577	0.59137	0.560797	0.256857	0.267927	0.223447	0.540242	0.260643	0.227086	0.352204	0	0.409726	0.551924	0.44149	0.484041	0.5822	0.319103	0.186644	0.239454	0.320781
INAVA	0.000995325	0.00215989	0.00369899	0.00580014	0.00259974	0.00201579	0	0.000439818	0.0015561	0.00237496	0.000534819	0	0.00168813	0.00537224	0	0	0	0.0025602	0.000999102	0.0014711	0.00167455	0.000518674	0	0.000571903	0.000605432	0.00158187	0	0.00144993	0.00379122	0	0.0019979	0.00218766	0.000913982	0.00336852	0	0.000400918	0.00149517	0.00242891	0	0.00232439	0.00751799	0.00148119	0.000995219	0	0.000735317	0.000373947	0	0.00167851
KIF21B	0.102985	0.119195	0.150599	0.197178	0.2254	0.133009	0.26225	0.156237	0.178242	0.148886	0.14611	0.137561	0.247333	0.15697	0.204426	0.184472	0.433742	0.236843	0.184679	0.195945	0.190656	0.133016	0.235839	0.137255	0.149944	0.177252	0.0649394	0.148692	0.154073	0.221427	0.256047	0.225715	0.155044	0.154598	0.156408	0.166274	0.150667	0.216424	0	0.226897	0.271045	0.174175	0.220358	0.244277	0.191879	0.140561	0.213973	0.17416
CACNA1S	0.00665244	0.00320135	0.00959503	0.0138848	0.0126632	0.00308909	0.00701049	0.00828478	0.0106386	0.00280933	0.0103601	0.00343707	0.0101414	0.00630318	0.0181175	0.0119235	0	0.0187932	0.00995989	0.0198588	0.00484884	0.00653622	0.00691632	0.00578824	0.00381674	0.0058164	0	0.00649133	0.0286574	0.0113481	0.00133281	0.0179094	0.00511601	0.0108016	0.00860769	0.00355646	0.00847649	0.00646039	0	0.0112815	0.0207467	0.01306	0.0134057	0.00377923	0.00127883	0.00532995	0.0201211	0.0145446
ASCL5	0.000678254	0.00152664	0.000990051	0.006742	0.00821061	0.000682083	0.00347415	0.00290257	0.00292789	0.00158071	0.00204538	0.00185119	0.0059958	0.00482145	0.00110587	0.00385726	0	0.0038802	0.0057788	0.00105626	0.000324976	0.00240243	0.00248541	0.00365137	0.00218632	0.00127342	0	0	0.00516633	0.00330399	0	0.00229747	0.00169867	0	0	0.00046257	0.00187244	0.000606248	0	0	0.000437307	0.000334073	0.000421152	0	0.00259751	0.00429035	0.00135305	0.012634
TMEM9	0.15433	0.127857	0.110788	0.15764	0.137128	0.146899	0.230922	0.159642	0.12794	0.0877841	0.117625	0.108565	0.210396	0.171183	0.136306	0.164006	0.222673	0.141116	0.180408	0.165614	0.136788	0.0927133	0.127123	0.0919516	0.129806	0.146359	0.173185	0.163192	0.16166	0.151782	0.214527	0.171709	0.127338	0.0913105	0.124151	0.0640119	0.12745	0.150218	0	0.15969	0.124916	0.11186	0.19482	0.184532	0.142554	0.0979339	0.0862416	0.114453
IGFN1	0	0.00230356	0.000454182	0.00184537	0.002066	0.00310188	0.00226989	0	0.000655093	0	0.000104808	0	0	0	0.0014056	0.00101736	0	0	0.00187542	0.000904647	0.00303065	0.000166049	0	0	0.000750681	0.00217435	0	0.00146526	0.00124816	0.00202976	0	0	0.00147483	0	0	0	0.000596487	0	0	0.000895995	0	0.00043018	0	0	0	0.000455637	0	0.00517774
PKP1	0.0190974	0.0156408	0.0295455	0.0209026	0.0303856	0.0135246	0.0402562	0.0215048	0.0234036	0.0202119	0.0402225	0.0209663	0.0183067	0.031323	0.01874	0.0230612	0.0555363	0.0171458	0.0238338	0.0230575	0.0260166	0.0131306	0.0213982	0.0305044	0.0269714	0.0154942	0	0.0491598	0.0318217	0.0243937	0.0466114	0.0137759	0.018524	0.0213338	0.0156031	0.0136385	0.0154074	0.0524907	0	0.011722	0.00449611	0.0251218	0.0301809	0.026872	0.0267297	0.0274131	0.00601948	0.0178788
TNNT2	0.267487	0.301787	0.2384	0.304728	0.308209	0.230112	0.24291	0.313083	0.218441	0.161773	0.206412	0.198694	0.399398	0.278209	0.342282	0.25502	0.550711	0.402533	0.255137	0.245677	0.250495	0.234835	0.232467	0.184184	0.194292	0.239278	0.095536	0.257265	0.25636	0.397946	0.530421	0.308995	0.26698	0.173248	0.272405	0.198765	0.198361	0.334165	0	0.341815	0.370461	0.295025	0.391632	0.211829	0.239875	0.216154	0.156321	0.110786
LAD1	0.000276938	0	0.000510967	0.000982469	0.00447339	0	0	0	0.000308875	0.00057752	0	0	0.000670529	0	0.000301866	0.00214461	0	0.000661937	0.000404049	0	0	0	0	0	0	0.00103148	0	0	0	0.00190013	0	0	0.0001029	0	0	0	0.000166005	0.000477025	0	0.00129345	0	0	0	0	0.000653685	0.000638748	0	0.00724837
TNNI1	0.000156963	0	0.000466357	0.0026799	0.00127812	0.000102716	0	0.000110039	0.0002611	0.00308042	0.000326758	0.000624241	0	0.00227623	0	0	0	0.000393513	0.000747137	0.000995758	0	0.00147869	0.000577937	0	0.000198223	0	0	0.000285183	0.000611873	0	0	0.00119021	0.000224938	0.000426644	0	0.000430136	0.000901776	0.00128057	0	0	0.00207138	0	0	0	0.000582024	0	0	0.0377283
PHLDA3	0.0322127	0.030501	0.0435105	0.0722033	0.0458455	0.0588165	0.0816823	0.0652554	0.0618315	0.0339326	0.0535556	0.0224768	0.0799258	0.120416	0.0391469	0.0887865	0.075492	0.0593057	0.100449	0.0561924	0.0551878	0.0457062	0.037263	0.0351579	0.0580289	0.0440406	0	0.054951	0.0689319	0.0369096	0.0666182	0.0915997	0.0433164	0.0202928	0.0406638	0.0224785	0.0584761	0.0570883	0	0.0526547	0.0479862	0.0361411	0.0629306	0.0835543	0.0675567	0.0454835	0.0159808	0.0421843
CSRP1	0.0387364	0.0337591	0.0379577	0.0496446	0.0383071	0.0381182	0.0629412	0.054177	0.0340675	0.024713	0.0343572	0.0151093	0.0462509	0.0541298	0.0410325	0.0428865	0	0.0270351	0.0649997	0.0236263	0.0461795	0.0232529	0.0346895	0.0280298	0.0403772	0.0385933	0	0.0417535	0.0474576	0.0388322	0.0799105	0.0350672	0.0356405	0.0166671	0.0250494	0.012781	0.0322778	0.0460278	0	0.0242474	0.0100152	0.0213728	0.0576154	0.0514317	0.0514727	0.026071	0.00689516	0.03207
NAV1	0.333397	0.348391	0.284167	0.448043	0.436827	0.313255	0.410929	0.321619	0.269777	0.267299	0.235926	0.344895	0.449819	0.337005	0.358981	0.398793	0.604081	0.403583	0.293381	0.38814	0.291926	0.235793	0.426636	0.235892	0.25143	0.350633	0.400906	0.402635	0.369395	0.509821	0.48346	0.308384	0.299639	0.265772	0.438651	0.267263	0.26138	0.374809	0	0.409792	0.462861	0.383048	0.488904	0.450517	0.300864	0.210708	0.273574	0.353163
IPO9	0.31383	0.330173	0.244737	0.401517	0.37927	0.323212	0.387805	0.291034	0.222312	0.239387	0.222571	0.289334	0.449169	0.335761	0.29802	0.354148	0.669847	0.380033	0.315017	0.331177	0.298763	0.200541	0.331944	0.184518	0.243136	0.306734	0.279223	0.376318	0.416284	0.425897	0.450023	0.310335	0.271261	0.222684	0.299065	0.218705	0.25686	0.353409	0	0.398766	0.40871	0.408394	0.468179	0.416459	0.323483	0.208737	0.263144	0.299487
SHISA4	0.053999	0.0351698	0.0371839	0.0611634	0.0658553	0.0627502	0.111099	0.0697099	0.0591435	0.0315964	0.0507238	0.0244774	0.104546	0.0550635	0.0411657	0.0722333	0.0785877	0.0622316	0.101822	0.0758351	0.0706203	0.0406223	0.0841069	0.0411691	0.0582538	0.0478066	0	0.0419399	0.0746066	0.037709	0.0805994	0.0726836	0.0448587	0.0226	0.02412	0.0226744	0.067262	0.0506001	0	0.076868	0.0491003	0.047403	0.0972743	0.119383	0.0594869	0.036193	0.0197044	0.040905
LMOD1	0.00423961	0.00391627	0.00649446	0.0156741	0.00606596	0.00509768	0.00509303	0.00692554	0.00579091	0.00204137	0.00151208	0.00271732	0.00632079	0.0111979	0.00631154	0.00720996	0	0.00958027	0.00847575	0.0021597	0.00494805	0.00361839	0.0028523	0.00609673	0.00206892	0.00878298	0	0.00789316	0.0118893	0.000479649	0.00395083	0.00979827	0.00613772	0.000796526	0.00241286	0.00131135	0.00622338	0.0033346	0	0.00606783	0.00281194	0.00649122	0.013111	0.00368693	0.00309533	0.0137376	0	0.0271558
TIMM17A	0.0845199	0.0870865	0.0793405	0.138382	0.121396	0.134283	0.123825	0.120179	0.0996913	0.0621924	0.0864071	0.0632659	0.115457	0.146367	0.0785612	0.150186	0.0555363	0.113738	0.152685	0.113137	0.113523	0.0651032	0.0685271	0.0864992	0.110828	0.109552	0.0768974	0.0978605	0.156902	0.0632519	0.0987605	0.131127	0.0803898	0.0666269	0.0716452	0.0588811	0.106123	0.0845656	0	0.118116	0.115244	0.0553411	0.149902	0.124643	0.0809446	0.0673684	0.0683286	0.0589936
RNPEP	0.115501	0.0981929	0.0929698	0.125398	0.122178	0.10771	0.087952	0.0982021	0.109307	0.0743874	0.0859155	0.113941	0.120833	0.191549	0.0980911	0.134945	0.124693	0.158905	0.106872	0.141341	0.113727	0.0887653	0.089313	0.0720156	0.0808255	0.0749111	0.21971	0.104883	0.142167	0.13566	0.118953	0.149716	0.108126	0.0935167	0.0977597	0.0779055	0.100772	0.113829	0	0.127217	0.113654	0.106104	0.203901	0.10394	0.0862373	0.0748854	0.0901877	0.0699712
ELF3	0.00110781	0.00101928	0.00091447	0.00398205	0.000848251	0.000847022	0	0.000895544	0.00213694	0.0028628	0.00154611	0.0117157	0.00436796	0.00820722	0.00474557	0.00320403	0.0555363	0.00134565	0.00384111	0.000854056	0.00177638	0.00116709	0	0.000933158	0.00175586	0.00293107	0	0.00153835	0.000969036	0	0.00240123	0.00417424	0.00144508	0.000492334	0.000969384	0.00349214	0.00258232	0.00088907	0	0	0	0	0.00255339	0.00409871	0.00149814	0.00646943	0.00234647	0.000744367
GPR37L1	0.00962092	0.00215842	0.00662655	0.0208942	0.0125737	0.012937	0.0265993	0.0138802	0.0144169	0.00768244	0.00717614	0.0126588	0.0133251	0.0124195	0.0052308	0.013691	0	0.00993376	0.00734283	0.0107804	0.0141979	0.00845563	0.0226572	0.00795125	0.007916	0.00766745	0	0.0141048	0.0221661	0.0102632	0.0229111	0.0203991	0.0133858	0.00587783	0.00277992	0.00314699	0.00828958	0.0164613	0	0.00908415	0.0118559	0.00453864	0.0190314	0.0181987	0.00468781	0.00781947	0.00364588	0.00779811
ARL8A	0.152781	0.159455	0.126204	0.135472	0.131392	0.144422	0.232444	0.177861	0.131578	0.13359	0.14676	0.106191	0.209781	0.152293	0.126384	0.147124	0.135785	0.14414	0.202765	0.163065	0.14481	0.090754	0.103013	0.0923932	0.164515	0.145137	0.199976	0.176225	0.189119	0.138589	0.209357	0.191265	0.12984	0.101871	0.125306	0.0938666	0.177685	0.18427	0	0.163896	0.141649	0.119185	0.231445	0.20342	0.200465	0.100964	0.0771989	0.111731
PTPN7	0.00285217	0.00461624	0.00469471	0.0223825	0.013303	0.00495573	0	0.00846209	0.00789085	0.00744366	0.00172053	0.000427121	0.00292769	0.0184592	0.00247628	0.00868153	0	0.00544754	0.0188423	0.00897089	0.00431369	0.00481165	0.00243641	0.00584761	0	0.00590838	0	0.00310373	0.00422945	0.010401	0.020173	0.00549724	0.00217293	0.00461051	0	0.00186585	0.000584682	0.00132755	0	0.00105406	0.00134657	0.000801515	0.0118101	0.00213089	0.00134654	0.00501982	0.00261642	0.00354511
LGR6	0.00295395	0.00266813	0.00522451	0.0182284	0.00835361	0.00330553	0.00528413	0.0030441	0.00412329	0.00718424	0.00137861	0.00237241	0.000523998	0.0087322	0.0100408	0.0071482	0	0.00481165	0.00308383	0.00455566	0.00688853	0.0046829	0.00581578	0.00650703	0.00357364	0.0086658	0	0.00434655	0.00982787	0.00264288	0.00303846	0.00965639	0.00396671	0.00396629	0.00784328	0.00232313	0.00385641	0.00223072	0	0	0.0031883	0.00105902	0.00875765	0	0.00837936	0.00488477	0.00541986	0.0123317
UBE2T	0.0319753	0.0414536	0.0340784	0.0591111	0.0429213	0.0399552	0.0654824	0.0356868	0.0400153	0.0312907	0.03212	0.0200394	0.0606365	0.0351908	0.0255153	0.0538556	0	0.0393816	0.0554401	0.0360951	0.0399982	0.0340372	0.0241381	0.0288485	0.038353	0.0208489	0.0859405	0.0498256	0.0561604	0.0359452	0.0494414	0.0325273	0.0339954	0.019686	0.0288977	0.0237401	0.0469718	0.0274359	0	0.037753	0.0245362	0.0316679	0.0498832	0.0670649	0.042714	0.0180931	0.0449266	0.0336416
PPP1R12B	0.367845	0.397141	0.275012	0.526208	0.462427	0.374755	0.391372	0.315274	0.225794	0.278841	0.250099	0.336808	0.52173	0.394352	0.366783	0.382	0.752352	0.425758	0.328546	0.383899	0.307057	0.233117	0.463726	0.205979	0.30052	0.452562	1.01635	0.497089	0.493822	0.570867	0.641897	0.311658	0.259726	0.234313	0.579106	0.298589	0.241217	0.365053	0	0.409834	0.533498	0.404811	0.511477	0.572099	0.331514	0.189932	0.326689	0.360092
SYT2	0.0233286	0.0259636	0.0377397	0.0792351	0.0431878	0.0180845	0.0341482	0.0223605	0.0415719	0.0194588	0.0150784	0.00508169	0.0130479	0.0774433	0.0147994	0.0653425	0.135785	0.0628491	0.0365815	0.0217767	0.0405241	0.0436194	0.00314062	0.0641155	0.0118483	0.00633718	0	0.0369824	0.0565394	0.0465976	0.0330692	0.109942	0.0306099	0.0228392	0	0.0174229	0.0343823	0.0315483	0	0.03354	0.0313031	0.018845	0.0883749	0.0134997	0.0113708	0.0464272	0.0153449	0.0263181
KDM5B	0.306779	0.334813	0.252431	0.430839	0.398896	0.327161	0.348409	0.292941	0.235493	0.239506	0.223867	0.299852	0.435729	0.286583	0.310488	0.356174	0.490531	0.388926	0.315792	0.298145	0.307064	0.207924	0.376681	0.208021	0.254736	0.33041	0.241869	0.402066	0.44723	0.394759	0.41075	0.294507	0.271239	0.259962	0.386546	0.253799	0.249124	0.347604	0	0.352764	0.387518	0.369339	0.467088	0.472967	0.301544	0.226508	0.288664	0.303978
RABIF	0.0454578	0.0462234	0.0397589	0.0726541	0.060403	0.0628877	0.0953086	0.0561578	0.0614818	0.03615	0.047999	0.0344773	0.0628285	0.0817542	0.0440267	0.0712103	0.131982	0.0400893	0.0733863	0.0332664	0.0544631	0.0366984	0.0360075	0.0483212	0.0410986	0.0388333	0	0.0661364	0.0483996	0.0530906	0.0661386	0.0822357	0.039063	0.0320198	0.0143823	0.0408595	0.075138	0.08113	0	0.05683	0.0422218	0.0388029	0.0575827	0.0714189	0.0522989	0.0322929	0.0509188	0.0538073
KLHL12	0.102441	0.0905996	0.105743	0.154536	0.142107	0.109556	0.159402	0.117821	0.0946879	0.0799662	0.0884775	0.0878136	0.145895	0.102577	0.101173	0.0976972	0	0.113513	0.137555	0.110956	0.100883	0.0597863	0.0888612	0.0669713	0.120938	0.101019	0	0.139586	0.139187	0.161349	0.167416	0.0913032	0.0925477	0.0837445	0.0633007	0.0776689	0.0937548	0.120767	0	0.109165	0.105754	0.103367	0.12876	0.17008	0.134945	0.0569734	0.119259	0.113847
ADIPOR1	0.0830711	0.0944126	0.0740325	0.0946737	0.102582	0.117898	0.0996138	0.119119	0.0915836	0.0680528	0.0906549	0.0703871	0.134289	0.116687	0.0929698	0.114114	0	0.113275	0.130295	0.104897	0.104314	0.0723127	0.0484733	0.0651301	0.0977209	0.0882292	0	0.107753	0.131147	0.142004	0.135128	0.135282	0.0836573	0.0894662	0.0628068	0.0730541	0.109223	0.0961353	0	0.115745	0.0974932	0.0677741	0.147985	0.148838	0.0962452	0.0742809	0.0394561	0.0930349
CYB5R1	0.0781534	0.0579247	0.0580434	0.0808146	0.0749067	0.0592461	0.0461851	0.071463	0.069654	0.0386881	0.0509046	0.0380178	0.0791331	0.129129	0.0793672	0.0874857	0.0793539	0.108353	0.0757351	0.0504268	0.0589132	0.0636547	0.0456581	0.0646826	0.0553235	0.0590912	0.0859405	0.0529665	0.0688191	0.0736259	0.104688	0.105095	0.0627399	0.0411981	0.0366318	0.0398356	0.0659702	0.0809693	0	0.0762499	0.0486687	0.0485828	0.114785	0.0724449	0.0606229	0.0415367	0.0329646	0.0300727
TMEM183A	0.105834	0.0814034	0.0697794	0.100368	0.0834921	0.092994	0.0964891	0.101558	0.0716292	0.0528085	0.0941124	0.0573657	0.0624661	0.10675	0.0642732	0.0770964	0	0.0895165	0.148985	0.0837883	0.114443	0.0607762	0.0562456	0.0503919	0.116717	0.0915707	0.0255391	0.0871657	0.114141	0.0825754	0.0953004	0.0970601	0.0696836	0.0588511	0.0606574	0.0754891	0.0985672	0.0824893	0	0.068894	0.0701675	0.0580804	0.13374	0.100353	0.111065	0.0657075	0.0258363	0.0622229
PPFIA4	0.330485	0.351813	0.257147	0.344225	0.390111	0.276073	0.401566	0.313246	0.236654	0.259911	0.213288	0.284995	0.421114	0.318469	0.319582	0.346334	0.990513	0.396643	0.296749	0.341435	0.313589	0.211033	0.379228	0.187838	0.244221	0.355332	0.268531	0.393912	0.414746	0.473461	0.538962	0.32763	0.278563	0.274616	0.43012	0.239222	0.272168	0.38155	0	0.360594	0.453397	0.429406	0.440145	0.511617	0.320036	0.205029	0.251253	0.323103
MYOG	0.000516641	0	0.000374944	0.000351521	0.000281563	0.00140466	0	0	0.00164933	0	0.00023594	0	0	0.00329137	0.00019316	0	0	0.00059462	0.00100272	0.00146487	0.000200002	0.0010676	0	0	0	0.000375805	0	0	0.00192368	0	0	0.00128965	0.000413188	0	0	0	0	0	0	0	0	0.000687662	0	0	0	0.00317218	0.00168997	0.00255214
ADORA1	0.143736	0.16757	0.173645	0.252546	0.227247	0.151602	0.241718	0.20325	0.17645	0.169259	0.129793	0.140123	0.209032	0.249874	0.217303	0.223213	0.499099	0.264109	0.225782	0.167249	0.195412	0.148022	0.249662	0.152331	0.171155	0.146037	0.154857	0.163298	0.172142	0.248181	0.255752	0.210276	0.161989	0.162716	0.106181	0.159046	0.170308	0.222077	0	0.254708	0.263612	0.157264	0.284466	0.219136	0.188872	0.162602	0.191027	0.243562
MYBPH	0.00136335	0	0.000761204	0.000221349	0	0.00100856	0	0	0.00066018	0.00015617	0.000337189	0	0.00234469	0.000659797	0.000722175	0	0	0.000619372	0	0	0	0.000299449	0.00273664	0.00117124	0.000560808	0	0	0	0.00289877	0	0	0.000775142	0.000387805	0	0	0.00116042	0.000682079	0	0	0	0.00557234	0	0	0.0021754	0.000664666	0.0011358	0	0.00244322
CHI3L1	0.03233	0.0506013	0.0421997	0.0589159	0.0269504	0.0909017	0.108319	0.0861561	0.0445217	0.0796043	0.0270119	0.033569	0.0975739	0.205049	0.0446557	0.101412	0.0825032	0.0642937	0.0565538	0.0564259	0.084914	0.0636677	0.0247549	0.0198336	0.0478484	0.057663	0	0.13692	0.130874	0.0690039	0.0788335	0.0763061	0.0667924	0.0289379	0.0538363	0.0265698	0.0360554	0.113695	0	0.10739	0.0835872	0.0336034	0.0424412	0.14031	0.0388807	0.0321901	0.0356503	0.0341727
CHIT1	0.00433315	0.00351193	0.00728663	0.0230443	0.0115925	0.00569919	0.00950281	0.00333088	0.00588588	0.0029466	0.00305383	0.00360958	0.00557266	0.0186746	0.00174101	0.00802755	0	0.00290632	0.0126144	0.00311268	0.00803561	0.00442751	0.00212094	0.00154039	0.00934801	0.00396918	0	0.00444138	0.01847	0.00519193	0.012534	0.0150575	0.00362387	0.00902025	0	0.00326439	0.00601521	0.0120382	0	0.00264222	0.00804664	0.00540702	0.0262723	0	0.005129	0.0072668	0.00283196	0.0120547
BTG2	0.0149682	0.0199906	0.0239935	0.0385367	0.0322999	0.023445	0.022821	0.0342724	0.0257586	0.0178389	0.0117643	0.0127014	0.0177377	0.0572198	0.0176436	0.0269545	0	0.0360474	0.0260645	0.0199765	0.0252173	0.0350421	0.0163006	0.0480728	0.0216422	0.0165542	0	0.0342809	0.0312509	0.0256899	0.0342301	0.034376	0.0150116	0.0191321	0.0154847	0.0128659	0.0375844	0.02272	0	0.0518908	0.0363864	0.0121912	0.0403791	0.0343614	0.0256915	0.0215224	0.00696678	0.0246451
FMOD	0	0	0.0024001	0.0017293	0.00166485	0.000407467	0.00202771	0.00124031	0.000460762	0.000503149	0.000106317	0	0.00465165	0.000365394	0	0.00126409	0	0.00151898	0.00160372	0	0.000925082	0.00060131	0.00100483	0	0.00147145	0	0	0	0.00140877	0	0	0.00260406	0.000132114	0.00131976	0	0	0.000494003	0.00127161	0	0	0	0	0	0.00508471	0	0	0	0.000926909
PRELP	0.017653	0.0187595	0.0246372	0.00880924	0.00368744	0.0115753	0.102817	0.0302904	0.0111234	0.0358593	0.0116729	0.0083424	0.0168705	0.0113229	0.00609548	0.0024968	0.0815156	0.00894898	0.0234488	0.0132974	0.00791941	0.00929949	0.0089479	0.0196133	0.0104331	0.0232306	0.199976	0.0198526	0.0192838	0.0156465	0.102095	0.00870462	0.0184993	0.0113769	0.00588971	0.00384228	0.0873092	0.0683104	0	0.0170072	0.00746981	0.0248214	0.0469846	0.0162075	0.0233551	0.0216963	0.00235579	0.0648573
OPTC	0.000599888	0	0.000987945	0.000644054	0.000843878	0	0	0	0.00165903	0	0.00010158	0	0	0	0	0	0	0	0	0	0.000175674	0	0.0028963	0.000671571	0.00013554	0.000325423	0	0	0.00286018	0.000817607	0	0	0.000412721	0	0.00314766	0.00101349	0.00104781	0.000395561	0	0	0	0	0.00180817	0	0.000455692	0.00051182	0.000567395	0.00311907
ATP2B4	0.29726	0.366524	0.297074	0.385643	0.30874	0.274643	0.470235	0.357736	0.300375	0.267543	0.248367	0.266691	0.385725	0.256983	0.298089	0.292532	0.538875	0.348075	0.323601	0.348669	0.215097	0.267603	0.263432	0.252114	0.29445	0.342102	0.499304	0.400612	0.372997	0.563594	0.543873	0.305903	0.304878	0.284165	0.260839	0.265537	0.300218	0.37463	0	0.413896	0.365292	0.394901	0.504356	0.452408	0.301624	0.275851	0.19502	0.232675
LAX1	0.000520716	0.000288392	0.000968794	0.00366122	0.00227558	0.000883978	0	0.000426097	0.00141334	0.00047159	0.000886079	0.00131433	0	0.00343087	0	0.00402112	0	0.000916564	0	0.000463195	0	0.000474152	0.00204114	0.00368675	0.000496281	0.00242318	0	0.000218166	0.00259955	0.00191569	0.00342903	0	0.000164979	0	0	0	0	0.00042684	0	0	0.00262853	0	0.00227788	0	0	0.000475102	0	0.000748624
SNRPE	0.048128	0.0558305	0.0462598	0.10237	0.0707212	0.0569628	0.0599515	0.0719192	0.0632273	0.0291953	0.0417826	0.0314669	0.040363	0.0843321	0.0439827	0.0765315	0	0.0507444	0.0831116	0.0378932	0.0720796	0.0419299	0.0220488	0.0636368	0.0559152	0.0434189	0	0.0487754	0.0952331	0.040973	0.0732162	0.0774239	0.0478042	0.0345574	0.0256153	0.0279236	0.0563616	0.050519	0	0.0457421	0.0522627	0.0468551	0.097386	0.0517409	0.0470801	0.0411414	0.0489328	0.0448754
SOX13	0.00499603	0.00685645	0.00597556	0.0128429	0.00465035	0.00330232	0.0146685	0.00667024	0.00513091	0.000675162	0.000965314	0.00173483	0.00382972	0.00871533	0.00235209	0.00350113	0	0.00477449	0.00334843	0.00542864	0.00535967	0.00641631	0.00197416	0.00372506	0.00588454	0.0120994	0	0.00991046	0.0103084	0.0037578	0.00458897	0.00361986	0.00795395	0.00239081	0	0.00172641	0.00414231	0.00570517	0	0.0101715	0	0.00600557	0.0124399	0.00179371	0.00136567	0.00420745	0.000866359	0.0113341
ETNK2	0.0227062	0.0263705	0.0227836	0.0236668	0.0246455	0.0237444	0.0381677	0.0273458	0.0283291	0.022307	0.0232496	0.0219278	0.0188215	0.0483009	0.0295109	0.0416147	0	0.0272012	0.0288418	0.0242965	0.0151547	0.0280651	0.0166175	0.0270867	0.0311126	0.0179666	0	0.0300036	0.0296578	0.0446578	0.0199091	0.0452659	0.0322714	0.0231169	0.00758501	0.0227074	0.0217099	0.0373117	0	0.0232322	0.0224699	0.027328	0.0469188	0.0193002	0.0173163	0.0140881	0.0162011	0.0409618
REN	0.00367719	0.00141618	0.00915302	0.0217254	0.0131556	0.00364826	0.00330999	0.00927452	0.0125503	0.00235847	0.00565387	0.00704151	0.00135161	0.0208367	0.0106314	0.0249584	0	0.019944	0.00847708	0.00890234	0.00620171	0.0159994	0.00679722	0.0112125	0.00475157	0.00512018	0	0.00280265	0.0183627	0.00984925	0.00170688	0.0201943	0.00571592	0.00609605	0	0.00187035	0.00242596	0.00947434	0	0	0.0128127	0.0105944	0.0222247	0.00435617	0.00609363	0.0106288	0.026542	0.0248478
KISS1	0.000155947	0.00154792	0.00104629	0.00164456	0	0.00203533	0.00375131	0.000813044	0.000197954	0.000714199	0	0.00196856	0	0.00158187	0.00208155	0.000813229	0	0	0	0	0	0.00139843	0.00126014	0	0.00189519	0.000600034	0	0.000901461	0.00355351	0	0	0	0.00220314	0.000515706	0.00161949	0	0.000596614	0.00113078	0	0	0.00102244	0.00392339	0	0	0	0	0	0.143065
GOLT1A	0.0156648	0.0071657	0.0142451	0.0113506	0.00513192	0.0037241	0.0722703	0.0101154	0.0128488	0.00833178	0.0081777	0.0158973	0.00767809	0.0201574	0.0100036	0.0128281	0.0793539	0.0133156	0.00699009	0.00883664	0.0058769	0.0114871	0.0104175	0.00604134	0.00292362	0.00252384	0	0.0132293	0.0043845	0.0188233	0.0133086	0.0060297	0.0094966	0.0115248	0.0050447	0.0100148	0.0144071	0.0152483	0	0.0110592	0.0152931	0.00909636	0.0126232	0.0310358	0.0130938	0.0121999	0	0.26472
PLEKHA6	0.345879	0.36889	0.268886	0.477715	0.47417	0.3604	0.395673	0.321436	0.250449	0.250882	0.23418	0.322276	0.473959	0.379217	0.354327	0.372583	0.757655	0.420966	0.325335	0.36464	0.320807	0.231219	0.459476	0.194954	0.274014	0.339329	0.482091	0.451499	0.420498	0.579704	0.546635	0.284236	0.284036	0.267183	0.42379	0.277603	0.25143	0.389648	0	0.361948	0.521599	0.441935	0.498622	0.564327	0.328508	0.221145	0.282819	0.357871
PPP1R15B	0.0535138	0.0727885	0.0584091	0.0691989	0.0708134	0.0687779	0.110011	0.0653245	0.0622607	0.0535934	0.050246	0.0585967	0.0704318	0.0558089	0.037407	0.0576843	0	0.0442513	0.0937671	0.0592117	0.0574773	0.0483328	0.0373306	0.0461219	0.0696728	0.0481917	0	0.0644235	0.0752162	0.0616398	0.073859	0.0902646	0.045354	0.0450443	0.0454305	0.0472197	0.0894032	0.0730736	0	0.0929819	0.0320182	0.0488914	0.0646465	0.0693798	0.0708731	0.0495709	0.0222342	0.162028
PIK3C2B	0.109503	0.0974609	0.101965	0.145207	0.118905	0.0791263	0.161317	0.129481	0.115293	0.101166	0.0763891	0.0967237	0.136823	0.153974	0.148594	0.166112	0.438833	0.167473	0.109034	0.122399	0.099638	0.137043	0.150042	0.0866923	0.0833728	0.0901888	0	0.0904243	0.135438	0.153409	0.1912	0.169313	0.136782	0.0974702	0.149972	0.110479	0.109823	0.126918	0	0.17042	0.169098	0.129918	0.188439	0.123732	0.125606	0.116464	0.149579	0.176636
MDM4	0.279537	0.282152	0.224523	0.425602	0.368891	0.298149	0.299786	0.255423	0.21224	0.207898	0.185807	0.246925	0.357416	0.286451	0.252321	0.342808	0.501363	0.304893	0.284023	0.296143	0.2671	0.170377	0.30005	0.144394	0.222715	0.308588	0	0.369139	0.399353	0.469705	0.39756	0.265782	0.223814	0.191554	0.316219	0.20072	0.207151	0.274111	0	0.25954	0.323737	0.283805	0.432849	0.40498	0.231565	0.151688	0.211082	0.196961
LRRN2	0.211359	0.288193	0.23435	0.315636	0.318372	0.190717	0.321325	0.246459	0.252462	0.209421	0.190774	0.254148	0.393002	0.280708	0.30079	0.320209	0.508837	0.324372	0.232894	0.274838	0.265807	0.198669	0.408086	0.195883	0.169281	0.211259	0.402896	0.210354	0.217644	0.358538	0.414163	0.275401	0.233855	0.238672	0.256344	0.248065	0.178723	0.293452	0	0.268754	0.444231	0.243317	0.350571	0.29766	0.217392	0.199308	0.253162	0.291686
NFASC	0.354743	0.363377	0.278089	0.500309	0.437215	0.382592	0.457024	0.295565	0.231197	0.288358	0.224664	0.334951	0.536943	0.335267	0.318888	0.365312	0.643335	0.419831	0.33469	0.383708	0.32319	0.207663	0.465098	0.183492	0.29874	0.389532	0.550474	0.486602	0.482984	0.556242	0.568858	0.291849	0.266803	0.231498	0.47866	0.246064	0.259771	0.364369	0	0.433524	0.525179	0.449809	0.487725	0.52429	0.343478	0.182723	0.27697	0.286467
CNTN2	0.110114	0.0954848	0.108068	0.12774	0.123107	0.11878	0.192873	0.131488	0.0947071	0.0632841	0.072519	0.0760954	0.17277	0.118401	0.12666	0.0947038	0.218163	0.085467	0.118192	0.105004	0.108746	0.0917383	0.119221	0.0606428	0.083929	0.0969281	0.0255391	0.14035	0.137366	0.135933	0.189505	0.113073	0.120185	0.0740036	0.0802439	0.10387	0.107062	0.134968	0	0.127813	0.134671	0.123353	0.14461	0.161822	0.142274	0.0738306	0.0742593	0.177367
TMEM81	0.0138604	0.0132036	0.0212631	0.0135239	0.0170805	0.0187517	0.0413782	0.0158136	0.0133298	0.0103836	0.0154587	0.00430734	0.0297328	0.0201219	0.0116541	0.0156435	0	0.00750052	0.0304461	0.0173635	0.0229299	0.0133078	0.0262319	0.00520684	0.0235848	0.0106249	0.173185	0.0382023	0.025256	0.0116412	0.0240253	0.0296009	0.0187429	0.0158535	0.0215812	0.00820775	0.0313674	0.030798	0	0.0171082	0.0204652	0.0305797	0.0260107	0.0365546	0.0300895	0.0043593	0	0.0253923
RBBP5	0.141957	0.149739	0.139572	0.183475	0.149368	0.152218	0.168467	0.134723	0.133973	0.0894712	0.125319	0.11448	0.156862	0.177753	0.115709	0.198402	0.382767	0.175902	0.217383	0.143955	0.15859	0.113103	0.144445	0.120199	0.120604	0.147216	0.0768974	0.154138	0.205548	0.148134	0.190599	0.18842	0.138975	0.156777	0.125174	0.122219	0.149375	0.145506	0	0.231916	0.196673	0.194822	0.239506	0.159874	0.154994	0.102454	0.090441	0.199052
DSTYK	0.244722	0.25457	0.222288	0.31364	0.262364	0.271585	0.294344	0.26092	0.219152	0.195273	0.195991	0.228397	0.311513	0.274832	0.216722	0.269477	0.328391	0.285944	0.273142	0.240433	0.256683	0.194518	0.267212	0.167012	0.225624	0.215163	0.180747	0.255271	0.345993	0.308115	0.367124	0.294699	0.237142	0.186711	0.227022	0.184818	0.242339	0.261223	0	0.315579	0.25813	0.273089	0.34197	0.277867	0.248335	0.199299	0.132509	0.235644
TMCC2	0.0883116	0.0663189	0.0885293	0.0676043	0.072787	0.071287	0.0950059	0.096897	0.0733544	0.0535031	0.0592788	0.0525194	0.0727142	0.107893	0.0573645	0.0568926	0.159937	0.0894762	0.0971809	0.0805871	0.0672463	0.0728732	0.101649	0.05255	0.0743792	0.0715668	0	0.0886072	0.101613	0.114682	0.146045	0.113137	0.0779042	0.0602358	0.0248152	0.0656535	0.114407	0.105037	0	0.109866	0.0776128	0.100115	0.126903	0.0920659	0.118719	0.0735996	0.0260356	0.0840182
NUAK2	0.00250546	0.00422715	0.00133039	0.00421522	0.000653709	0.00227112	0.00256823	0.0032447	0.00417456	0.000544271	0.000822861	0.000760694	0.00330598	0.00329219	0.00186718	0.00303132	0	0.00699904	0.00288677	0	0.00183897	0.00255431	0.000424406	0.000928288	0.000210988	0.00135822	0	0.00146664	0.00271405	0.00128334	0	0.00723969	0.00267559	0.00227372	0	0	0.00244943	0.00511456	0	0.00429271	0.00633004	0.00123615	0.00280477	0.00130529	0.000372744	0.00457911	0	0.00398433
KLHDC8A	0.0443719	0.0769413	0.0787271	0.107805	0.10736	0.0578022	0.0729949	0.122969	0.100991	0.0574127	0.103733	0.0708244	0.0569597	0.134264	0.125125	0.11864	0.137585	0.124977	0.0907152	0.113485	0.0927087	0.0824325	0.0710963	0.138864	0.038293	0.0403119	0	0.0767993	0.0756837	0.136351	0.150198	0.0811359	0.0814118	0.08703	0.0924627	0.0733343	0.0756692	0.107546	0	0.0460726	0.0604205	0.138035	0.207745	0.0569026	0.0490723	0.107237	0.14296	0.022486
LEMD1	0.0348237	0.0369302	0.0258446	0.0327711	0.0296469	0.026466	0.0122804	0.0315818	0.022983	0.0208437	0.018916	0.0238759	0.0400912	0.0551293	0.054204	0.0319168	0.193874	0.0516268	0.0244899	0.0424527	0.030166	0.0334151	0.0277985	0.0326412	0.0124623	0.0239876	0.21971	0.0323646	0.0299332	0.0381935	0.0527943	0.0407748	0.0353085	0.0326281	0.0313499	0.0293254	0.0147609	0.0326601	0	0.0186469	0.0377318	0.0254495	0.0280424	0.00994168	0.0142312	0.0221037	0.00921727	0.037058
CDK18	0.181795	0.230195	0.20897	0.245455	0.285767	0.229855	0.403429	0.242516	0.249771	0.188337	0.178702	0.229009	0.286705	0.227304	0.324547	0.26214	0.500377	0.287058	0.227826	0.214657	0.218346	0.180014	0.334192	0.195755	0.180255	0.203435	0	0.195182	0.220719	0.383347	0.439341	0.2314	0.24041	0.260986	0.228045	0.21202	0.239496	0.306097	0	0.282812	0.315262	0.248555	0.348427	0.310767	0.253513	0.205811	0.240287	0.211281
MFSD4A	0.230413	0.208781	0.193732	0.265017	0.280406	0.23953	0.338722	0.251559	0.209838	0.179967	0.202968	0.208225	0.323436	0.265538	0.250388	0.296531	0.575079	0.332953	0.267579	0.235248	0.258986	0.166603	0.282912	0.164773	0.211042	0.248854	0.406121	0.19905	0.283207	0.243876	0.382502	0.28194	0.212021	0.195777	0.144392	0.186283	0.210929	0.256888	0	0.257784	0.323286	0.284654	0.317898	0.287778	0.260675	0.152173	0.15042	0.206587
ELK4	0.121779	0.119094	0.125052	0.182964	0.15283	0.149844	0.118786	0.136744	0.119418	0.122474	0.116796	0.116033	0.0903885	0.20377	0.10878	0.151176	0.158553	0.149458	0.150508	0.105698	0.174397	0.0909409	0.112078	0.121297	0.104624	0.123223	0.226593	0.150608	0.174824	0.156764	0.148851	0.178976	0.108001	0.100502	0.136246	0.0993102	0.114687	0.114161	0	0.146331	0.125231	0.113479	0.201348	0.168684	0.157434	0.110616	0.0621303	0.111185
SLC45A3	0.0028221	0.00325081	0.00256188	0.00305222	0.004078	0.00105689	0.00270089	0.00220236	0.00205918	0.00140578	0.00182	0.0053747	0.00920449	0.00689972	0.00349524	0.000602977	0	0.00105459	0.000650453	0.000891005	0.00230176	0.00415928	0.0105461	0.00118245	0.00110973	0.00615119	0	0.00649041	0.00371769	0.00154253	0.00124916	0.00197023	0.00335413	0.0005671	0.00140941	0.00192624	0.00369455	0.00193606	0	0	0.000627782	0	0.00217147	0.000781113	0.000850954	0.00139684	0	0.0160051
NUCKS1	0.347043	0.371883	0.274887	0.494325	0.422926	0.363321	0.398934	0.302885	0.262832	0.278336	0.249554	0.319654	0.520589	0.307655	0.317725	0.389152	0.65809	0.394439	0.316307	0.345585	0.318794	0.260966	0.42529	0.190448	0.272605	0.348053	0.289844	0.497771	0.504908	0.548626	0.49415	0.303352	0.289628	0.261216	0.43839	0.244343	0.27199	0.348413	0	0.392019	0.420473	0.43056	0.470101	0.552941	0.33835	0.237246	0.248196	0.31616
RAB29	0.0311969	0.0264579	0.0280189	0.0467134	0.0460249	0.032623	0.0263668	0.0423665	0.0369998	0.0240114	0.0361401	0.0214025	0.0444869	0.0629415	0.0258342	0.0396497	0.0555363	0.0428236	0.0430073	0.0403313	0.0414207	0.0384547	0.0239817	0.0297375	0.0283038	0.0322348	0	0.0330925	0.0482493	0.0360784	0.0557095	0.0571625	0.0383068	0.0247105	0.0400652	0.0262431	0.0448201	0.0525105	0	0.0462565	0.0316633	0.025418	0.0579472	0.0495756	0.0334549	0.0210871	0.0294618	0.0479172
SLC41A1	0.0407261	0.0496865	0.0367913	0.0663021	0.0630546	0.0509555	0.0747766	0.0707294	0.048997	0.0496076	0.0389462	0.0446881	0.0454459	0.0614891	0.0537524	0.0623016	0	0.0450397	0.0581322	0.0372174	0.0582417	0.0506781	0.0478953	0.0548837	0.051549	0.0466567	0.122191	0.0471671	0.055681	0.059989	0.0483776	0.0740466	0.0514791	0.0356983	0.0643658	0.0322019	0.0714804	0.0669183	0	0.0689735	0.0551245	0.0495263	0.0549007	0.0516042	0.0573704	0.0413823	0.0918371	0.0790048
PM20D1	0.0114736	0.00409468	0.0282577	0.0516678	0.0097005	0.00630068	0.0100998	0.0203212	0.0255198	0.0121475	0.00519582	0.00936106	0.0229017	0.0517338	0.0204539	0.035436	0.0825032	0.0244415	0.0265603	0.0138525	0.00729287	0.0195161	0.00863844	0.021564	0.000606244	0.0061395	0	0.0121482	0.0425962	0.00437616	0.0210124	0.0156106	0.0215986	0.0136729	0.0138009	0.00885956	0.00379979	0.0102133	0	0.0203141	0.00529723	0.00564072	0.0679468	0.00318132	0.00507816	0.0231156	0.000994514	0.0113578
SLC26A9	0	0.00126485	0.000782858	0.000658528	0.00198967	0.000852097	0	0.000972774	0.00093438	0	0.000340246	0	0	0.00269816	0.00203173	0.000379771	0	0.000463474	0.00150271	0.000270116	0.00073424	0.00070719	0	0.00293185	0	0	0	0.00221218	0.00401903	0	0	0.000530524	0.000454138	0.00207543	0	0.000218731	0.000267369	0.00160937	0	0.00104882	0.00101106	0.00187901	0.003698	0	0	0.00158539	0	0.0012596
RAB7B	0.000562295	0.00249126	0.00439327	0.00462269	0.00156672	0.000828107	0.00136905	0.00678081	0.00418641	0.00059822	0.00101628	0.000258378	0.00300628	0.00684608	0	0.000945769	0	0.00324114	0.00315218	0.000939065	0.0023882	0.00194824	0	0.00114774	0.00294382	0.000929449	0	0	0.0041442	0.00518535	0	0.00185853	0.00203585	0	0	0	0.00179612	0.00113489	0	0	0	0.00140704	0.00580067	0.00347999	0.000432854	0.0011065	0.00119462	0.0103346
CTSE	0.000160544	0	0.00204712	0.00196038	0.000717374	0	0	0	0	0	0	0	0	0	0	0	0	0.000376766	0	0	0	0	0	0	0	0	0	0	0.00230656	0	0	0.000760597	0	0	0	0.000134445	0	0.000667556	0	0	0	0	0	0	0	0.000484672	0	0
RHEX	0.00584852	0.00364481	0.0140059	0.0120358	0.00747294	0.00865248	0.00470473	0.00551384	0.00670926	0.000631487	0.00445723	0.00375488	0.00293515	0.00438992	0.00533802	0.00603047	0	0.00363965	0.00288661	0.00058498	0.00186201	0.0146792	0.00301314	0.00980621	0.0046555	0.00247982	0	0.00371145	0.00602314	0.00852675	0.00260198	0.00380581	0.00583829	0.0073516	0.00779869	0.00301111	0.00375791	0.00190634	0	0.0154742	0.00140775	0.00932933	0.0129517	0.00951777	0.000368968	0.0132528	0.000848121	0.00692898
AVPR1B	0	0	0	0	0	0	0	0	0	0	0	0	0	0	0	0	0	0	0	0	0	0	0	0	0	0	0	0	0	0	0	0	0	0	0	0	0.000127729	0	0	0	0	0	0	0	0	0	0	0
FAM72A	0.0008242	0.00233437	0.000663485	0.00185031	0.00617155	0.000562063	0.000975518	0.00109889	0.00186074	0.00158839	0.00080123	0	0.00112037	0.00137494	0.00103779	0.0014503	0	0.00076555	0	0.000705053	0.00158472	0.00148329	0.00262889	0.00150407	0.000963782	0.00287401	0	0	0.000547556	0	0	0.00265187	0.00139064	0	0	0	0.00143302	0.0025523	0	0	0.00433466	0	0.00386013	0	0.00023457	0.000799615	0	0.00228096
SRGAP2	0.204105	0.219255	0.174792	0.295986	0.292629	0.228797	0.249342	0.209576	0.217464	0.172477	0.167928	0.181148	0.302686	0.219858	0.221035	0.293199	0.330765	0.212655	0.219557	0.250782	0.206573	0.156173	0.243546	0.160338	0.18269	0.242753	0.198126	0.24251	0.264631	0.26208	0.287345	0.205713	0.21709	0.204223	0.196427	0.196201	0.181741	0.239738	0	0.251992	0.297381	0.24882	0.318935	0.302697	0.202823	0.155724	0.175783	0.119219
IKBKE	0.00105046	0.00386484	0.00162669	0.00319786	0.00225957	0.00327826	0.00318882	0.00431555	0.00294247	0.000896388	0.000595391	0.00350843	0.00345168	0	0.000708143	0.00264386	0	0	0.000930282	0.000942029	0.000275619	0.000697615	0	0	0.00244352	0.00177991	0	0	0.000890856	0.0093798	0.00368926	0.00733864	0.00396423	0.00163689	0.00053019	0.00166967	0.00160396	0.00262308	0	0.00546931	0.00268024	0	0	0	0.00551654	0.00290919	0	0.00115558
RASSF5	0.0554052	0.092032	0.0578089	0.0819265	0.0986895	0.0708873	0.0850499	0.086533	0.0603591	0.0642343	0.0406756	0.0344153	0.0660723	0.109465	0.131206	0.0715819	0.163498	0.0740846	0.0553181	0.0947834	0.0734561	0.0619937	0.0839541	0.0666314	0.0517722	0.0621962	0	0.0730504	0.0576131	0.0647691	0.073081	0.0798402	0.0731021	0.0410691	0.0528065	0.112267	0.0473816	0.0885687	0	0.0734739	0.0636439	0.0775087	0.0938406	0.072949	0.0863281	0.0557641	0.0539876	0.0992509
EIF2D	0.0889963	0.113459	0.0824136	0.128269	0.0816937	0.0877839	0.108305	0.10934	0.0886941	0.063655	0.0803219	0.0948535	0.124169	0.110775	0.105264	0.12092	0.125633	0.124362	0.0978348	0.0936272	0.0877834	0.0783742	0.0563019	0.0716753	0.0568973	0.0912651	0	0.118935	0.136153	0.125886	0.188605	0.134175	0.102812	0.0756465	0.100522	0.0811367	0.0817175	0.0940043	0	0.094979	0.0982037	0.136832	0.1278	0.0926477	0.0930104	0.0724345	0.0595092	0.145531
DYRK3	0.0284377	0.0433725	0.0358957	0.0592257	0.0326182	0.0376375	0.0540051	0.0342686	0.0361008	0.0295009	0.0213716	0.019249	0.0343081	0.015471	0.03849	0.0279222	0.0700046	0.0266412	0.0387133	0.0329898	0.0355771	0.016193	0.024003	0.0204677	0.04259	0.0210446	0.095536	0.0379056	0.0393082	0.0502736	0.047625	0.0402656	0.0348568	0.0215407	0.0222982	0.0272413	0.0363722	0.0544728	0	0.03789	0.0370581	0.0185725	0.0478788	0.0467041	0.0593037	0.0179832	0.0105138	0.156666
MAPKAPK2	0.0143713	0.0196046	0.0283728	0.0293806	0.0301181	0.0152209	0.0181245	0.0261438	0.0255619	0.0236251	0.017168	0.012556	0.0131222	0.0254283	0.0355568	0.0156225	0.145225	0.0230371	0.0180907	0.0312702	0.030079	0.0175309	0.0207521	0.0209188	0.0152755	0.0163365	0	0.0167526	0.0347512	0.0245557	0.0622221	0.0210502	0.0183335	0.0102182	0.0231674	0.0104907	0.0159552	0.0154048	0	0.0359111	0.0100814	0.0126313	0.0537898	0.0147986	0.0126735	0.0113083	0.00836627	0.0589196
IL10	0.00138849	0	0.000395949	0.000652613	0.000435972	0	0	0	0.0001832	0	0	0.000747036	0.000888274	0	0	0.0010469	0	0	0	0.000672461	0	0.000863192	0.0045401	0	9.81701e-05	0	0	0	0.000221357	0	0.00281529	0.000709693	0	0	0	0.000121449	0.000416105	0	0	0	0.000612185	0	0	0	0.000895671	0	0.000865745	0
IL19	0.00367811	0.000228804	0.00106207	0.00378642	0.00253056	0.00167931	0.000579027	0.00121668	0.00248357	0.000986569	0.000934759	0.000267652	0.00117776	0.00174937	0.00205067	0.00176664	0	0	0.00117107	0	0.000294708	7.67186e-05	0	0.000893937	0	0	0	0.00105885	0.00111824	0	0	0.000367491	0.000763893	0.000799141	0	0.000100101	0.00189973	0	0	0.00131688	0.00053063	0.00253925	0.00452907	0	0.00141505	0	0.000665083	0.0032926
FCMR	0.000140404	0.000675833	9.19911e-05	0.000444001	0	0	0	0	0.00177799	0	0	0	0	0	0	0	0	0	0	0	0	0.000759433	0	0	0	0.00170594	0	0.00150874	0	0	0	0	0	0.000572818	0	0	0	0	0	0	0	0	0	0	0	0	0	0
PIGR	0	0	0	0.000863399	0.000393045	0.000347854	0	0	0.000199554	0	0.000102424	0	0	0.000932643	0	0	0	0	0	0	0	0	0	0	0	0.000456647	0	0	0.00179964	0	0	0	0	0	0	0.000185652	0.000496811	0	0	0	0	0	0	0	0	0	0	0
FCAMR	0	0	0.00024444	0.000701919	0	0	0	0.000231969	0.000121141	0	0	0	0	0	0	0.00133687	0	0.000730567	0	0	0	0	0	0.000365853	0	0	0	0	0	0	0	0	5.89547e-05	0	0	0	0	0	0	0	0	0	0	0	0	0	0	0.000978314
C1orf116	0.000682732	0.00175795	0.000319076	0.00220683	0	0.0010478	0.00196543	0.00164347	0.000354311	0	0.000698223	0.00175659	0.000679262	0	0.00140156	0.0009987	0	0	0.000617848	0.000934306	0	0.000976566	0	0.00183203	0	0.00220321	0	0	0.000315159	0	0	0.0084902	0.000155016	0	0	0.00187367	0.000805878	0.00233024	0	0.003389	0	0	0.00175599	0	0.00476751	0.000532477	0	0.0261908
PFKFB2	0.104963	0.083193	0.0855898	0.0986072	0.109576	0.110519	0.0861385	0.103157	0.0745409	0.0609758	0.0701879	0.061195	0.0869127	0.108811	0.0761545	0.0855999	0	0.0919682	0.103324	0.104552	0.0905501	0.063423	0.0640944	0.0506613	0.0819495	0.070399	0.154857	0.137165	0.163353	0.152322	0.160573	0.132064	0.0876115	0.0625225	0.0933777	0.0680521	0.105072	0.126815	0	0.136099	0.0955353	0.127106	0.142366	0.108954	0.0711672	0.0642629	0.0458568	0.105102
YOD1	0.0507681	0.0585549	0.0474696	0.0726755	0.047977	0.0868499	0.0885281	0.0501087	0.0318576	0.0581302	0.0513478	0.0367172	0.0359668	0.019105	0.0272162	0.0270694	0.181665	0.0224396	0.0568953	0.0257243	0.0533514	0.036797	0.0447248	0.0218346	0.0672775	0.0447363	0	0.0783896	0.0867787	0.0633395	0.0635117	0.0583509	0.0425876	0.0396127	0.0292801	0.0299739	0.0832895	0.0430162	0	0.0975286	0.0418988	0.0465745	0.0420756	0.0621293	0.0894417	0.039566	0.0263318	0.0825668
C4BPB	0.000628178	0.000365843	0.000276737	0.00267186	0	0.000745864	0	0.000366697	0.000290554	0.00232424	0.000201186	0	0.0046821	0.00139514	0.00218332	0.00143196	0	0	0	0	0	0.000837795	0.00121934	0	0.000620188	0.000421633	0	0	0.00107783	0.00151467	0	0.000795209	0.00101082	0	0	0	0.000215257	0.000868867	0	0	0	0	0	0.00107004	0.00117969	0.000437665	0	0.00346998
C4BPA	0.00192623	0.00404705	0.00262522	0.00922621	0.00424801	0.00335755	0	0.00282172	0.00106972	0.000419875	0.000395679	0.000497953	0.000662235	0	0.00171425	0.000468803	0	0.0015369	0.000653261	0	0.00513965	0.000916403	0	0.0016801	0.000395403	0.00016337	0	0.00195061	0.00563181	0.00151467	0.00304281	0.00214	0.000149765	0.00140935	0	0.000351851	0.00163676	0	0	0	0.00141244	0.00330834	0.00867088	0	0.00074471	0	0	0.00186989
CD55	0.0199715	0.028493	0.0197028	0.0194122	0.013322	0.0152479	0.0392765	0.0165246	0.0163728	0.00789904	0.00417788	0.0109078	0.0136557	0.0195466	0.0102317	0.0194362	0	0.0198706	0.0147337	0.022645	0.0115162	0.0240481	0.0208907	0.00943594	0.0148763	0.0214496	0	0.0355262	0.0204902	0.0233307	0.0448779	0.0189592	0.0155008	0.0097625	0.0222507	0.00468519	0.0131227	0.0162539	0	0.0189825	0.0106383	0.00758896	0.0247087	0.0204147	0.0166303	0.00846454	0.00312319	0.011116
CR2	0.00290656	0.000553718	0.00103413	0.00119154	0.00461568	0.000596288	0.00272936	0.000249791	0.00182822	0	0.000398019	0	0	0	0.00134786	0.000360076	0	0.00123918	0.00131193	0	0.00174643	0.00130266	0	0	0.00278714	0.000320498	0	0.00479705	0.0064377	0.00518728	0	0.000658819	0.00126495	0.00269824	0.00275275	0.00352412	0.0023113	0.000909329	0	0	0.00093006	0.000953611	0.00182975	0.000771806	0.00140623	0.000795479	0.00348547	0.00233766
CR1	0.00757026	0.00469497	0.0063541	0.011032	0.0061326	0.0080857	0.00252931	0.00225271	0.0053892	0.00218229	0.00184303	0.00411439	0.000396768	0.00239865	0.00200659	0.00375533	0	0.00363143	0.00424406	0.00096329	0.00270704	0.00410419	0.00238199	0.00100309	0.0048915	0.00156251	0	0.00480197	0.0166843	0.00565205	0	0.00382472	0.00288461	0.00186283	0.0131693	0.000853577	0.00284411	0.00793724	0	0	0.00116033	0.00310789	0.00242433	0	0	0.0022996	0.00580763	0.00515083
CR1L	0.00663536	0.00601062	0.00918651	0.0430878	0.0154775	0.0129175	0.00882606	0.0135016	0.0144905	0.00336915	0.0115232	0.00470222	0.0134757	0.025905	0.0136184	0.0246149	0	0.0143378	0.00839656	0.00641853	0.01059	0.0115509	0.00499182	0.014044	0.00600267	0.00233645	0	0.00634296	0.0335327	0.0182207	0.00839082	0.0195362	0.00878872	0.0161587	0.001125	0.00621459	0.0112123	0.0193303	0	0.0111378	0.00850255	0.013523	0.0357501	0.00729566	0.00814333	0.0113333	0.00968107	0.0172137
CD46	0.257524	0.246522	0.192251	0.335428	0.305412	0.280469	0.235522	0.231473	0.201894	0.169969	0.173642	0.188913	0.263048	0.255399	0.226662	0.305501	0.406428	0.287016	0.259473	0.205923	0.219149	0.163095	0.214545	0.14428	0.182206	0.226731	0.101572	0.305824	0.341505	0.323626	0.274077	0.269214	0.201209	0.147046	0.206885	0.167548	0.177368	0.242567	0	0.262146	0.276245	0.267258	0.380047	0.271671	0.194755	0.147952	0.16246	0.207129
CD34	0.000342611	0.00323304	0.004044	0.00285685	0.000334831	0.000947051	0.0109052	0.00037375	0.00046856	0.00249601	0.000121448	0.000146518	0.00277218	0.00140081	0.000529708	0.0047755	0	0.000319782	0.000362599	0	0.00265903	0.00026182	0	0.00129524	0.00037285	0	0	0.000720906	0.00499841	0.00205771	0	0.000725868	0.0018052	0.00012572	0	0.000725153	0.00116005	0.00130364	0	0	0.00220777	0.000417946	0.0027579	0.00398804	8.70934e-05	0.00295478	0.00140499	0.0100712
PLXNA2	0.373696	0.419837	0.277052	0.529946	0.479424	0.385638	0.41709	0.335748	0.253124	0.283076	0.255178	0.387028	0.542798	0.386871	0.359557	0.395018	0.626159	0.432071	0.36331	0.389875	0.34578	0.227329	0.500535	0.210718	0.284456	0.396667	0.456582	0.46357	0.501093	0.536505	0.55189	0.316417	0.301719	0.280463	0.534982	0.253751	0.280661	0.392198	0	0.453461	0.582559	0.46028	0.489349	0.537072	0.323673	0.189369	0.279386	0.366048
CAMK1G	0.175746	0.198147	0.166441	0.219945	0.279367	0.226436	0.25588	0.236273	0.192451	0.179444	0.152682	0.142111	0.317719	0.149106	0.250122	0.167827	0.430889	0.158985	0.227426	0.134427	0.237127	0.137761	0.261573	0.159652	0.192295	0.151762	0.149172	0.291771	0.216344	0.23219	0.314932	0.218645	0.187635	0.141306	0.175265	0.166583	0.149084	0.244255	0	0.246111	0.205316	0.166111	0.280058	0.262128	0.2077	0.133698	0.100468	0.0732634
LAMB3	0.0222367	0.0359981	0.0402717	0.0494299	0.0457955	0.0502745	0.0769264	0.0587717	0.0529204	0.0254583	0.0310477	0.0194616	0.0554201	0.0437476	0.054129	0.0577752	0.130805	0.0551428	0.0965332	0.030685	0.0498038	0.0315118	0.022769	0.0746222	0.0684279	0.0448046	0.137095	0.0207396	0.0626138	0.0334467	0.0453967	0.0736576	0.0370962	0.0227901	0.0211276	0.0297833	0.0761877	0.0344325	0	0.0329068	0.0716446	0.0254215	0.0425765	0.0691132	0.0960408	0.0579714	0.00401432	0.0672757
G0S2	0.00340201	0.00777348	0.00532345	0.00433927	0.00483523	0.00474711	0.00595232	0.0054689	0.00477917	0.00198547	0.0057992	0.00148094	0.0095265	0.00166359	0.00400362	0.00638318	0.155431	0.00402939	0.00827615	0.00253685	0.00745592	0.00393649	0.00153521	0.0101227	0.00211027	0	0	0.00628309	0.00385194	0	0.0197246	0.0062298	0.0025055	0.000353848	0.000736716	0.00278829	0.0083675	0.00569666	0	0.00649885	0.00406489	0	0.00732232	0.00334746	0.00483753	0.0100308	0	0.00227802
HSD11B1	0.00654341	0.0114153	0.0204937	0.0766032	0.0536468	0.0189671	0.00723044	0.018945	0.0253135	0.00471023	0.00986578	0.00586438	0.00604948	0.0733465	0.00857988	0.0606277	0	0.0271958	0.0456788	0.0106474	0.0281769	0.0287515	0.00857784	0.031807	0.00602288	0.00568505	0.0859405	0.0172615	0.0984167	0.0293834	0.00567579	0.0460348	0.0132517	0.0210711	0.0076172	0.00706065	0.00891773	0.00422201	0	0.0123263	0.0166583	0.0166736	0.124579	0.00186366	0.00898435	0.0203716	0.00813643	0.013657
TRAF3IP3	0.000404921	0.00119597	0.00442745	0.00820135	0.00891876	0.00227139	0	0.00336069	0.00250969	0.0022972	0.00113928	0.00165338	0.00116258	0.0117651	0.00221257	0.010615	0	0.00588725	0.00440353	0.000812277	0.00189169	0.0041912	0	0.00431651	0.00222353	0	0	0.00476754	0.0140531	0.00262042	0.00511535	0.00765747	0.00163663	0.000462191	0	0.000859754	0.00120869	0.00149605	0	0	0	0.00147027	0.0107472	0	0	0.00483815	0.00208306	0.00205685
C1orf74	0.00604687	0.00226077	0.00664514	0.0103925	0.00646855	0.00513755	0.00716743	0.00644005	0.00716326	0.00255518	0.00514634	0.00476663	0.00473081	0.0113482	0.00237768	0.00616145	0	0.00210976	0.00563912	0.00800943	0.00783571	0.00480406	0.00488377	0.00457044	0.00212999	0.00402735	0	0.00711689	0.0070084	0.00419246	0.0122554	0.00664293	0.00440815	0	0.00571568	0.00350232	0.00650215	0.00443491	0	0.000488194	0.00403003	0.00204489	0.00885993	0.000581045	0.00987703	0.00353332	0.00198076	0.0101407
IRF6	0	0	0	0.000480928	0.00158488	0	0	0	0.000236187	0	0	0	0	0	0.000692393	0	0	0	0	0	0.000173816	0	0	0.000789575	0	0	0	0	0.000390555	0	0	0	7.80819e-05	0	0	0	0.000267691	0	0	0	0	0	0	0	0	0.000261881	0	0.0003655
UTP25	0.088959	0.0985037	0.0724415	0.0973494	0.105035	0.0755764	0.108519	0.0799874	0.079241	0.0781864	0.0818297	0.0673752	0.0696208	0.107384	0.0830991	0.0704252	0.149187	0.105966	0.106752	0.0970435	0.0695667	0.0626486	0.0652319	0.0563773	0.0750999	0.0782359	0.173185	0.10427	0.0898132	0.112205	0.0985633	0.10465	0.0740966	0.060521	0.0700046	0.0689698	0.0773021	0.10569	0	0.0894876	0.0730982	0.0738202	0.122321	0.0700231	0.0623333	0.0595803	0.04643	0.0741074
SYT14	0.398886	0.381398	0.319258	0.551607	0.527795	0.450811	0.457492	0.369234	0.299487	0.328816	0.33	0.407332	0.524138	0.412414	0.403937	0.418981	0.940539	0.432327	0.399469	0.452305	0.393225	0.239423	0.59916	0.27718	0.335841	0.444627	0.340243	0.528941	0.611164	0.660984	0.602832	0.359672	0.353837	0.311155	0.549167	0.32053	0.314636	0.432836	0	0.430685	0.576045	0.526978	0.534373	0.635594	0.419694	0.205324	0.354006	0.360455
SERTAD4	0.0269998	0.0344035	0.0223511	0.0381625	0.0277837	0.0354086	0.0146939	0.0258005	0.0235591	0.0289575	0.0275665	0.0247016	0.0306349	0.0277082	0.0301168	0.0277352	0.10552	0.0350138	0.032058	0.0295295	0.0314696	0.00984026	0.0432359	0.00841111	0.0258834	0.0365012	0	0.0218356	0.02625	0.00992606	0.0144579	0.0313099	0.0122	0.014521	0.0348687	0.0221641	0.0262106	0.0197084	0	0.0324979	0.0122935	0.00963429	0.0246295	0.0369184	0.0326855	0.0200471	0.0152525	0.0087519
HHAT	0.18849	0.163297	0.171953	0.136126	0.108109	0.112312	0.144195	0.1614	0.113517	0.117701	0.113207	0.146914	0.118279	0.113105	0.137355	0.0878734	0.154982	0.207301	0.143592	0.188295	0.166508	0.111826	0.135529	0.0866504	0.0940159	0.123857	0	0.162243	0.160065	0.240644	0.220986	0.0768461	0.156983	0.1064	0.208053	0.115306	0.13852	0.188442	0	0.0817132	0.103662	0.191925	0.199147	0.154137	0.129151	0.0916888	0.0460896	0.269706
KCNH1	0.503693	0.551182	0.409277	0.668763	0.521677	0.516541	0.467318	0.426378	0.398165	0.476008	0.366107	0.487652	0.622998	0.491926	0.487113	0.538094	0.816113	0.565828	0.457684	0.530593	0.506403	0.360145	0.561462	0.342417	0.4153	0.498686	0.634524	0.609502	0.605046	0.69848	0.670466	0.377684	0.410074	0.410914	0.630711	0.419302	0.321477	0.479927	0	0.532539	0.697899	0.601586	0.617987	0.669702	0.474541	0.317063	0.535946	0.493705
AC092017.3	0.00451685	0.00371671	0.00252624	0.0104716	0.00690529	0.00196814	0.00228208	0.00130101	0.00100234	0	0.00113178	0.00153841	0.00086607	0.00270452	0.00168557	0.0109896	0	0.00459641	0.00358219	0.00150325	0.00426506	0.00286639	0	0.00655106	0.000227429	0.001334	0	0.00173351	0.00485662	0.00317674	0.00402518	0.00324857	0.00328739	0.00252903	0.00381314	0.00201539	0.00181213	0.00121579	0	0.00150791	0.0018216	0.00123629	0.00316257	0	0.0019996	0.00177019	0	0.00165881
RCOR3	0.338697	0.336771	0.258431	0.450921	0.40952	0.349133	0.323148	0.293165	0.228966	0.254621	0.232912	0.305345	0.451794	0.317348	0.290344	0.349801	0.549288	0.418462	0.349454	0.343995	0.319421	0.203825	0.37148	0.179653	0.255922	0.340451	0.360583	0.41698	0.458792	0.492914	0.469939	0.306282	0.275817	0.239716	0.40034	0.253289	0.236405	0.312711	0	0.36447	0.426343	0.392131	0.456229	0.431991	0.301173	0.189442	0.23548	0.269906
TRAF5	0.0683857	0.0466653	0.0593639	0.119706	0.0799266	0.0679075	0.0728461	0.063306	0.0628496	0.0586173	0.0906939	0.0475685	0.0537953	0.0967812	0.0926169	0.0760408	0	0.161197	0.107059	0.123475	0.0744235	0.0611925	0.067221	0.0560323	0.0764794	0.0744938	0	0.0593013	0.0732447	0.0820876	0.086989	0.0987843	0.0606184	0.0409076	0.0842628	0.0441893	0.046346	0.0865838	0	0.121803	0.0605199	0.0385349	0.0937246	0.0900013	0.0891996	0.0284538	0.0723555	0.0820635
RD3	0.000218106	0	0.00048258	0	0.000810357	0	0	0	0	0.000216348	0	0	0	0	0.000756573	0	0	0.00022346	0	0	0	0	0.00113559	0	0	0	0	0	0.000762771	0	0	0	0	0	0	0.00143648	0	0	0	0	0	0	0	0	0	0	0	0
SLC30A1	0.0432368	0.030252	0.0396992	0.0520722	0.0515936	0.0591601	0.0656214	0.0441756	0.038062	0.0407254	0.0377406	0.0135591	0.0292341	0.0197487	0.0238599	0.033682	0.0555363	0.0288866	0.0656621	0.0329704	0.0418049	0.0273899	0.019714	0.0375455	0.0436254	0.0519893	0	0.0568661	0.0715209	0.0430386	0.0500884	0.0484884	0.0287041	0.0283624	0.0428308	0.0242605	0.0341443	0.0288718	0	0.0498561	0.0307839	0.0294291	0.0362702	0.0631369	0.0454482	0.0418624	0.0156237	0.0470124
NEK2	0.00288382	0.00143178	0.000428438	0.00274135	0.00246903	0.00215128	0.00210278	0.000296561	0.00142726	0.0013989	0.00148035	0	0	0.00290579	0.00096342	0.00276455	0	0	0.00284126	0	0.00159425	8.92074e-05	0	0.000446308	0.00012048	0.000789704	0	0.000293584	0.00228568	0.00664189	0.000454988	0.001514	0.000450194	0.000417581	0.00643413	0.000826444	0.000870498	0.000712555	0	0.00486727	0	0.000924257	0	0	0.00177959	0.000225973	0	0.00222694
LPGAT1	0.362384	0.375082	0.320093	0.497823	0.469885	0.400794	0.420661	0.344019	0.282577	0.258278	0.292179	0.353332	0.419195	0.391565	0.34576	0.420795	0.547151	0.419631	0.364627	0.385999	0.323729	0.273163	0.384126	0.24604	0.309763	0.399436	0.605096	0.459149	0.44777	0.519866	0.39121	0.338001	0.295574	0.28753	0.388895	0.311274	0.287903	0.355033	0	0.429024	0.496446	0.391748	0.424162	0.505779	0.312454	0.230338	0.299492	0.390259
INTS7	0.121453	0.176287	0.155448	0.203865	0.167581	0.150724	0.189089	0.136673	0.133506	0.113212	0.138543	0.123949	0.186339	0.167247	0.134067	0.170511	0.358435	0.148752	0.157263	0.141036	0.123669	0.111912	0.1413	0.131737	0.152102	0.155752	0.137095	0.222952	0.184109	0.241072	0.209856	0.16408	0.140773	0.159063	0.148273	0.129664	0.158883	0.201895	0	0.195663	0.207812	0.182409	0.153495	0.209221	0.149432	0.0977037	0.114048	0.168187
DTL	0.00319227	0.00194647	0.00332738	0.00869415	0.00484179	0.00130045	0.00250109	0.00384291	0.0038022	0.000917103	0.00222468	0.00283058	0	0.00157086	0.00267447	0.00320325	0	0.00117531	0.00194991	0.00192246	0.00276558	0.00237242	0.00170974	0.00164111	0.00176095	0.00672575	0	0.00691219	0.00373797	0.00299314	0.0048526	0.00554813	0.00268485	0.00256475	0	0.00493465	0.00197879	0.0068768	0	0	0.00230657	0.00839906	0.00628429	0	0.00105746	0.00302493	0	0.00708083
PPP2R5A	0.168237	0.146575	0.136329	0.213186	0.208113	0.177954	0.14836	0.141972	0.136202	0.131416	0.129387	0.123786	0.180652	0.156198	0.159691	0.195496	0.140789	0.193303	0.163118	0.160333	0.150469	0.118203	0.132511	0.108651	0.148282	0.153105	0.0859405	0.187582	0.247093	0.161475	0.197483	0.172113	0.13763	0.118329	0.176796	0.12379	0.1399	0.145815	0	0.144385	0.139094	0.176112	0.220857	0.146901	0.180229	0.106151	0.149392	0.163361
NENF	0.098872	0.0893722	0.0772133	0.156517	0.13407	0.112338	0.113912	0.127906	0.111857	0.0575532	0.0864524	0.0577872	0.139848	0.128542	0.1168	0.146911	0	0.151922	0.142781	0.105696	0.113509	0.0785495	0.101604	0.0799827	0.109292	0.105856	0.0859405	0.100755	0.143242	0.123771	0.135199	0.132701	0.0896526	0.0654712	0.0551532	0.0708887	0.103727	0.113812	0	0.118444	0.158747	0.0727873	0.181075	0.164953	0.0856625	0.0896413	0.0504841	0.0945194
ATF3	0.00763649	0.00453997	0.00446834	0.0103491	0.0155611	0.00978264	0.01844	0.0142598	0.00598488	0.0103075	0.00796635	0.00375509	0.00539023	0.0237001	0.00615526	0.0118274	0	0.0123707	0.0186001	0.0145467	0.0163287	0.00740578	0.00469814	0.00737329	0.00946141	0.00656455	0.0255391	0.0130087	0.0186934	0.00516705	0.0132994	0.0109666	0.00551565	0.00259897	0.00171044	0.00373055	0.0165098	0.01541	0	0.0179025	0.00472301	0.00881773	0.0103727	0.0131481	0.0156617	0.0115736	0.00120902	0.0169395
BATF3	0.00855254	0.0123989	0.0110281	0.0166355	0.0197881	0.0113477	0.0291308	0.0124309	0.0112824	0.0124085	0.0170903	0.0117664	0.00952457	0.0330142	0.00954204	0.0193564	0	0.0282735	0.0118118	0.0084302	0.020353	0.0169253	0.00435372	0.0119545	0.0186406	0.00791359	0	0.0117735	0.0353384	0.0222688	0.0231154	0.0241478	0.0153434	0.00952627	0.0243505	0.0079681	0.0102319	0.0166597	0	0.012162	0.0013716	0.00711973	0.0159695	0.0209871	0.00413049	0.0216155	0.0374807	0.0133224
NSL1	0.271586	0.261486	0.243436	0.326104	0.294785	0.282909	0.306005	0.246022	0.195341	0.219428	0.195423	0.249461	0.283611	0.287215	0.223562	0.310622	0.477071	0.256382	0.251639	0.23374	0.254325	0.182234	0.239436	0.171526	0.233682	0.247261	0.274615	0.358163	0.391386	0.364285	0.31819	0.262232	0.242425	0.22893	0.299578	0.198106	0.228354	0.297479	0	0.282871	0.303502	0.347389	0.390224	0.313178	0.271291	0.201317	0.209629	0.242998
TATDN3	0.187939	0.192235	0.164829	0.236553	0.180141	0.168823	0.110351	0.216266	0.166108	0.115756	0.135908	0.144477	0.226877	0.250551	0.196393	0.262883	0.173574	0.263857	0.193125	0.157772	0.157703	0.159371	0.168952	0.139705	0.137554	0.168545	0.114445	0.192439	0.206645	0.205734	0.22496	0.218666	0.177892	0.124775	0.212139	0.15357	0.130145	0.185463	0	0.145748	0.229523	0.19882	0.313545	0.13693	0.134726	0.145323	0.114428	0.121249
SPATA45	0.00438209	0.00599366	0.00729282	0.0134168	0.002196	0.00542229	0.00108405	0.00363714	0.00661621	0.00216266	0.00282536	0.00538783	0.00239736	0.00971745	0.00616796	0.00403809	0	0.00500228	0.00743776	0.00424538	0.007418	0.00798732	0.00805159	0.00295635	0.00337361	0.00132586	0	0.00812177	0.00821269	0.0103857	0	0.00737012	0.0048699	0.00656192	0.00718683	0.00306383	0.00470183	0.00240097	0	0.00678142	0.00403893	0.00171101	0.0184756	0	0.00397652	0.00467229	0.00249314	0.00934825
FLVCR1	0.17476	0.143747	0.114733	0.150558	0.141021	0.144897	0.116577	0.13073	0.105429	0.106163	0.0922669	0.127125	0.163544	0.15232	0.130585	0.153283	0.392055	0.194269	0.133864	0.150334	0.161608	0.110059	0.104897	0.0945674	0.0861349	0.131156	0.964353	0.145965	0.220434	0.158013	0.185308	0.179133	0.130747	0.0884368	0.152008	0.0899561	0.0984151	0.120619	0	0.143808	0.10814	0.160185	0.243105	0.130438	0.0847216	0.0825473	0.0952793	0.124645
VASH2	0.0193721	0.0196187	0.0207546	0.0164508	0.00750475	0.0116801	0.0220826	0.0233574	0.00559387	0.0110082	0.00483944	0.00996747	0.00301097	0.0131017	0.0106699	0.0162199	0.103131	0.0141119	0.0090409	0.00613052	0.0159237	0.0200786	0.018942	0.0101439	0.00879232	0.00757293	0.0768974	0.0327087	0.0319414	0.0186301	0.0324185	0.0134724	0.0306067	0.0193356	0.0142391	0.0107623	0.0230609	0.0465821	0	0.0559012	0.0040633	0.0299795	0.0522019	0.0115503	0.0251097	0.0210938	0	0.0221434
ANGEL2	0.186341	0.177627	0.168597	0.2554	0.20998	0.200745	0.222408	0.210253	0.145736	0.13574	0.143286	0.158674	0.201237	0.215979	0.163827	0.216805	0.361698	0.219115	0.234141	0.155639	0.195664	0.139228	0.163316	0.137845	0.158235	0.156447	0.0701162	0.222541	0.256201	0.2304	0.257275	0.240134	0.156559	0.147112	0.141688	0.133963	0.153992	0.194835	0	0.202161	0.200475	0.217612	0.300613	0.226931	0.18455	0.112871	0.0869826	0.141113
RPS6KC1	0.396575	0.432054	0.276333	0.533567	0.470797	0.409946	0.417464	0.31217	0.272027	0.29117	0.267683	0.331383	0.544625	0.328382	0.39922	0.4041	0.852423	0.403603	0.40064	0.435124	0.342674	0.245774	0.497942	0.2137	0.321679	0.395289	0.677736	0.525823	0.530529	0.562541	0.661228	0.334566	0.309861	0.266237	0.602748	0.281649	0.271677	0.413466	0	0.437011	0.534221	0.489162	0.545545	0.563402	0.363125	0.203403	0.302052	0.284309
PROX1	0.122487	0.0371702	0.0623666	0.0625024	0.0349268	0.107438	0.0712866	0.0835435	0.0409828	0.0503423	0.0689468	0.0444061	0.0246354	0.0648431	0.0470052	0.0373635	0.0815156	0.044306	0.0839925	0.0582513	0.0629268	0.0523486	0.0340853	0.030706	0.0261091	0.0466914	0	0.16714	0.126288	0.0502231	0.0850066	0.0485474	0.0553422	0.0749104	0.0820529	0.0516198	0.0653026	0.0851473	0	0.0392459	0.00834922	0.0644226	0.049862	0.108269	0.142585	0.0336952	0.00760124	0.0250076
SMYD2	0.235981	0.200753	0.19116	0.243813	0.188121	0.209348	0.263814	0.246254	0.219172	0.211169	0.210554	0.209735	0.234149	0.237628	0.227286	0.20757	0.431235	0.224551	0.163836	0.205981	0.195753	0.155853	0.223411	0.193111	0.124636	0.20754	0.088055	0.293008	0.211025	0.242545	0.26666	0.168365	0.214093	0.217043	0.250553	0.195642	0.17467	0.253505	0	0.182088	0.232196	0.218711	0.264377	0.296701	0.231345	0.220837	0.127239	0.14748
PTPN14	0.345464	0.328392	0.295118	0.46186	0.361308	0.344185	0.31383	0.304292	0.269567	0.290443	0.248152	0.3512	0.416906	0.325989	0.326512	0.379387	0.396885	0.362946	0.310361	0.293239	0.350593	0.272514	0.374291	0.23203	0.305057	0.348625	0.252657	0.423075	0.44678	0.375317	0.325458	0.278128	0.310552	0.313613	0.391796	0.26835	0.261996	0.305738	0	0.352178	0.363292	0.344624	0.354579	0.432033	0.349115	0.23875	0.228046	0.266769
CENPF	0.0131151	0.00831564	0.00981055	0.0108004	0.00831129	0.00529598	0.0278293	0.0113179	0.00728964	0.0123123	0.00817252	0.00633878	0.00712917	0.0165974	0.00385343	0.00703352	0	0.00253249	0.0122347	0.00836591	0.001263	0.00825438	0.00856841	0.00627472	0.0108987	0.00414538	0	0.0103529	0.0135752	0.00268042	0.0240567	0.00442877	0.00871368	0.00926029	0.00775943	0.00336722	0.0114356	0.0146709	0	0.00955071	0.000423073	0.0112339	0.00937026	0.00767621	0.00940918	0.00704439	0	0.0165502
KCNK2	0.149496	0.151226	0.160708	0.178648	0.187302	0.147868	0.154261	0.131442	0.15525	0.124552	0.180811	0.126696	0.150418	0.161987	0.130547	0.159027	0.052751	0.150329	0.11266	0.136265	0.101992	0.121116	0.109807	0.129076	0.137042	0.151182	0	0.193796	0.15588	0.2157	0.155927	0.110145	0.15583	0.186655	0.0852669	0.138025	0.101656	0.181255	0	0.171141	0.116255	0.116926	0.236544	0.160653	0.16305	0.187483	0.0646796	0.103583
KCTD3	0.306761	0.287081	0.220587	0.347251	0.322028	0.325911	0.286593	0.245488	0.184594	0.216445	0.20293	0.239344	0.350841	0.257304	0.248093	0.276182	0.759902	0.296701	0.258479	0.251107	0.249487	0.174677	0.256726	0.132031	0.222566	0.317706	0.173185	0.355463	0.35306	0.351424	0.343664	0.23018	0.228021	0.198415	0.331579	0.199518	0.214366	0.276591	0	0.296738	0.338638	0.297638	0.36907	0.397134	0.250457	0.164362	0.186035	0.198974
USH2A	0.0954181	0.0717704	0.0711124	0.0923775	0.0712531	0.0632401	0.094127	0.0818138	0.0675968	0.0655836	0.0429964	0.0719488	0.0903854	0.123139	0.10288	0.0731954	0.259719	0.0965958	0.0926007	0.0929803	0.0538884	0.117388	0.0804043	0.0632556	0.0860887	0.0590743	0	0.0803072	0.124986	0.0691745	0.0861453	0.109539	0.0662407	0.0604749	0.0854497	0.0678151	0.0853148	0.0750827	0	0.109767	0.0765612	0.0561314	0.152821	0.111536	0.0986266	0.0956636	0.0651755	0.0781612
ESRRG	0.688979	0.735931	0.568647	0.737613	0.724145	0.623604	0.596594	0.56711	0.579247	0.55401	0.542073	0.657445	0.721034	0.546503	0.593173	0.677788	0.906723	0.723181	0.662515	0.672122	0.571946	0.514596	0.715712	0.51706	0.54482	0.69346	0.21971	0.772377	0.750589	0.722758	0.813726	0.470987	0.592836	0.634566	0.727964	0.564322	0.585882	0.708533	0	0.738046	0.680196	0.622547	0.705142	0.874609	0.738799	0.611824	0.480917	0.716254
GPATCH2	0.377074	0.320897	0.285856	0.437959	0.400504	0.346207	0.265895	0.325189	0.275216	0.245428	0.272961	0.308476	0.426745	0.361424	0.334693	0.38025	0.501549	0.412291	0.329747	0.337978	0.334003	0.256994	0.338887	0.241031	0.252481	0.354587	0.192382	0.323924	0.457716	0.437752	0.380556	0.335835	0.269987	0.212665	0.461327	0.263163	0.235722	0.289832	0	0.366279	0.431571	0.373201	0.449407	0.372369	0.242258	0.259503	0.249348	0.201659
SPATA17	0.0699799	0.0454884	0.0490131	0.0546754	0.0370045	0.0443259	0.0440657	0.0455245	0.0304157	0.0489264	0.0287101	0.0292024	0.0282189	0.0317149	0.0483632	0.0266102	0.120307	0.071994	0.0471549	0.0299698	0.0353697	0.056708	0.0323569	0.0361298	0.044291	0.0312452	0	0.0866657	0.0763288	0.125766	0.0676106	0.0323708	0.059094	0.0520474	0.0264164	0.0188368	0.0310725	0.0379137	0	0.0563639	0.0262124	0.0756528	0.0875338	0.0503075	0.0616848	0.0581961	0.0173287	0.0489495
RRP15	0.11318	0.151975	0.128134	0.279154	0.193312	0.165941	0.158265	0.149852	0.108667	0.119338	0.137448	0.122577	0.196733	0.181168	0.140611	0.175094	0.4509	0.111951	0.183726	0.156946	0.158337	0.100227	0.145914	0.0838765	0.11618	0.166818	0	0.211878	0.212054	0.18897	0.201825	0.168021	0.132454	0.11069	0.163164	0.124692	0.127234	0.181613	0	0.16142	0.161749	0.106031	0.19726	0.179973	0.136968	0.0957724	0.126286	0.133553
TGFB2	0.0949168	0.0802973	0.0839426	0.104431	0.101398	0.0690873	0.0698359	0.0661564	0.061221	0.0578259	0.0705121	0.0854467	0.0848189	0.0422819	0.109119	0.0866631	0.239384	0.084627	0.116105	0.089542	0.0808271	0.0838541	0.0810404	0.0732135	0.0539514	0.0909029	0.964353	0.0650906	0.0571704	0.117237	0.120377	0.0568398	0.0573285	0.0490593	0.0689245	0.0476898	0.0433269	0.0836429	0	0.154605	0.11161	0.0748028	0.0717324	0.0545264	0.0598994	0.0466553	0.0506549	0.0442187
LYPLAL1	0.243826	0.239086	0.222438	0.332102	0.332318	0.295517	0.263412	0.21095	0.185	0.18493	0.189457	0.184139	0.229133	0.246245	0.203015	0.283166	0.328198	0.262556	0.256613	0.231087	0.223421	0.148013	0.220572	0.143545	0.197694	0.253561	0.277557	0.320777	0.306983	0.400915	0.258825	0.200051	0.193053	0.191871	0.218594	0.150371	0.166718	0.248653	0	0.250061	0.26392	0.217137	0.311453	0.33662	0.242148	0.141067	0.184347	0.223763
ZC3H11B	0.0275385	0.0244294	0.016072	0.0133295	0.0164641	0.0109976	0.0306307	0.0193251	0.00987968	0.0278708	0.0267455	0.0270333	0.042353	0.0194134	0.0151337	0.0182376	0.075492	0.0131274	0.0211042	0.0163953	0.019396	0.0124247	0.0580076	0.0111776	0.0318429	0.0318966	0	0.0140216	0.0195912	0.0174018	0.0270321	0.0103554	0.0165521	0.0210138	0.0601902	0.0257946	0.0297466	0.0368144	0	0.017232	0.0112939	0.0104432	0.0253144	0.0415818	0.0186987	0.011708	0.0118749	0.0274654
SLC30A10	0.127704	0.140111	0.0866645	0.135413	0.111703	0.104952	0.23135	0.100496	0.0903366	0.0402532	0.0652676	0.0369826	0.0930347	0.0731819	0.0439234	0.056573	0.217775	0.0527548	0.0657424	0.0791635	0.0458414	0.0567268	0.110181	0.0622732	0.148399	0.154896	0.137095	0.0979078	0.101065	0.1646	0.289002	0.126595	0.10187	0.0332161	0.046688	0.0182107	0.0621855	0.0905863	0	0.0546254	0.0678827	0.0497669	0.121227	0.146381	0.0561107	0.0385456	0.0204133	0.0526318
EPRS	0.243568	0.242782	0.188902	0.291465	0.268265	0.234689	0.272969	0.221964	0.174372	0.165178	0.175078	0.186042	0.301354	0.234962	0.216385	0.250203	0.273099	0.263456	0.233164	0.219857	0.233094	0.179335	0.215428	0.151477	0.193061	0.230647	0.224925	0.307753	0.33409	0.297658	0.292503	0.244967	0.212857	0.1899	0.256565	0.158686	0.187444	0.24297	0	0.284111	0.222851	0.26115	0.340506	0.288371	0.220878	0.143159	0.146748	0.22761
BPNT1	0.0642011	0.0621341	0.0600693	0.0905752	0.0825503	0.0603739	0.058265	0.0799106	0.0632707	0.0393209	0.0526266	0.0585793	0.0516037	0.0836632	0.0525198	0.0927351	0.155114	0.0825488	0.0698444	0.0555849	0.0668271	0.051095	0.0657952	0.0460477	0.0397648	0.0472637	0	0.068746	0.0745932	0.0721934	0.081927	0.0585308	0.0506318	0.0478593	0.0408765	0.0489071	0.045891	0.0573438	0	0.0446351	0.0420094	0.042912	0.0816995	0.0602146	0.0516143	0.0384304	0.0323311	0.032615
IARS2	0.111864	0.110439	0.106641	0.160996	0.124261	0.142696	0.137957	0.113558	0.105208	0.0915147	0.0921029	0.0771767	0.122652	0.176416	0.0946557	0.153377	0.149589	0.138346	0.164237	0.132415	0.11872	0.0952586	0.0584648	0.0812919	0.0933211	0.102947	0	0.138907	0.166499	0.156219	0.10916	0.155745	0.105644	0.0875613	0.126867	0.0829656	0.107656	0.123919	0	0.120132	0.147403	0.111805	0.202605	0.125782	0.0971447	0.090426	0.0696017	0.067544
RAB3GAP2	0.323045	0.355473	0.266965	0.461365	0.43326	0.36294	0.370924	0.304664	0.249025	0.237075	0.235121	0.315447	0.424653	0.3323	0.328794	0.371877	0.614602	0.388539	0.324735	0.315933	0.290081	0.200961	0.362351	0.163562	0.28319	0.341688	0.384127	0.454918	0.496226	0.479949	0.44908	0.314237	0.275049	0.25629	0.43824	0.245032	0.246052	0.355173	0	0.363436	0.408325	0.400334	0.450463	0.471201	0.320395	0.210886	0.249365	0.303237
MARK1	0.34194	0.385441	0.281072	0.540929	0.44519	0.393134	0.369083	0.341282	0.226824	0.26616	0.203425	0.350317	0.52908	0.34295	0.356057	0.407585	0.688596	0.443256	0.32854	0.400221	0.353258	0.223804	0.550863	0.208198	0.304873	0.413546	0.451463	0.54325	0.556307	0.597354	0.583918	0.315956	0.306568	0.24456	0.524724	0.235141	0.269384	0.352541	0	0.393815	0.514584	0.488684	0.493812	0.604561	0.360647	0.206528	0.273247	0.393429
C1orf115	0.191989	0.158891	0.158854	0.167152	0.184003	0.205438	0.299867	0.218088	0.164106	0.14532	0.182123	0.126906	0.260592	0.210793	0.134557	0.204331	0.290512	0.169049	0.255389	0.161405	0.181192	0.158837	0.154081	0.158994	0.240829	0.164541	0	0.230958	0.223216	0.173989	0.225817	0.252386	0.157239	0.119832	0.138575	0.116791	0.208561	0.242733	0	0.228435	0.181606	0.166821	0.269035	0.273239	0.272992	0.15938	0.0678213	0.187464
MARC2	0.164449	0.169967	0.135275	0.163062	0.184208	0.147871	0.151887	0.180292	0.157724	0.141966	0.132112	0.136752	0.231129	0.19889	0.172474	0.203657	0.151645	0.18826	0.153741	0.167839	0.145571	0.131042	0.180514	0.137834	0.117745	0.155707	0.286576	0.175107	0.200188	0.238877	0.261408	0.17434	0.161898	0.128147	0.177854	0.136788	0.141495	0.185319	0	0.179532	0.188188	0.211024	0.295237	0.198053	0.164475	0.131745	0.0796821	0.172118
MARC1	0.0866951	0.0896066	0.0846129	0.10288	0.0903695	0.069232	0.101716	0.0900259	0.0861763	0.0675376	0.0819941	0.0825428	0.0873069	0.151964	0.0838543	0.150524	0.10552	0.145363	0.0830886	0.107052	0.0813626	0.0899643	0.0837706	0.0992965	0.0660951	0.0443927	0.0255391	0.0875202	0.0802725	0.0828936	0.110474	0.0870346	0.100482	0.0639485	0.08516	0.0762803	0.0703743	0.0891819	0	0.0577526	0.118588	0.0764231	0.0902977	0.0790189	0.0655364	0.0631224	0.0523583	0.06683
HLX	0.00228734	0.0026545	0.00137204	0.00253849	0.00283683	0.00351221	0.00101912	0.000724177	0.00258687	0.0002961	0.00263122	0.00134486	0	0.000530185	0.00307844	0.00120376	0	0.00405008	0.00282786	0.00543682	0.00133266	0.00223876	0	0	0.00118607	0.00454486	0	0.00131941	0.000823408	0.00959701	0.00713511	0.00227936	0.00284183	0.0010369	0.00207626	0.000463395	0.00352459	0.00320448	0	0.00821107	0.00559025	0.00172475	0.000822008	0.00853948	0.00118673	0.000405811	0	0.00570962
DUSP10	0.00518147	0.00703922	0.00157445	0.00960273	0.00563113	0.00204438	0.0108779	0.00628967	0.00499941	0	0.00317466	0.00433449	0.00481814	0.00596423	0.0058807	0.00576056	0	0.00527033	0.00443405	0.00886893	0.00384804	0.00714522	0.0216973	0.00183	0.00236618	0.004701	0	0.00820521	0.00448417	0.0110311	0.00951978	0.00534977	0.00358555	0.00150107	0	0.00205491	0.00413599	0.00426166	0	0.00344847	0.00322386	0.00242352	0.00707207	0.00360686	0.00231631	0.0030725	0	0.00253438
HHIPL2	0.000509815	0.00730083	0.0021108	0.00171764	0.00345883	0.00138459	0	0.00156054	0.00105202	0.000341343	0.00163013	0.00137611	0	0.00246851	0.00670204	0.00299507	0	0.00330772	0.00182405	0.00113386	0.00296134	0.00245988	0	0.00334471	0.00325299	0.00210466	0	0	0.0011689	0.00171251	0	0.00105809	0.00253483	0	0.000650145	0.0021692	0.00207516	0.00450079	0	0.00538258	0.00275614	0.00137715	0	0	0.00400617	0.00106112	0.00433788	0.0173917
TAF1A	0.0571217	0.0473355	0.0458523	0.0536191	0.0487487	0.0434241	0.0382817	0.046309	0.0323883	0.0353217	0.0388217	0.0297607	0.0391674	0.0479056	0.0505533	0.0391583	0.0571376	0.0476888	0.0415704	0.0341844	0.0513123	0.0323748	0.0263567	0.0402139	0.033878	0.0208017	0	0.0547293	0.0584161	0.0506313	0.0381414	0.0430628	0.0332635	0.0159785	0.0360601	0.0300789	0.0342764	0.0497821	0	0.0372061	0.0377579	0.0392984	0.0551069	0.0411656	0.0420498	0.0341908	0.0197951	0.0319566
MIA3	0.262815	0.256879	0.204501	0.281624	0.291565	0.266342	0.353948	0.225797	0.187981	0.207771	0.19522	0.23882	0.329941	0.238462	0.22906	0.267111	0.158442	0.267579	0.260459	0.216266	0.251924	0.172172	0.279926	0.201607	0.249395	0.289719	0.268482	0.295156	0.2973	0.2466	0.305335	0.243677	0.210371	0.18703	0.308217	0.200226	0.226449	0.297335	0	0.317366	0.345281	0.291708	0.30425	0.460307	0.263099	0.170127	0.14528	0.340109
AIDA	0.0824163	0.0856837	0.0846181	0.102235	0.0964548	0.0887474	0.0597134	0.0898927	0.0589283	0.0490871	0.0661403	0.0609062	0.0791745	0.0643558	0.0518058	0.0772047	0	0.0759456	0.0729173	0.0618229	0.0620118	0.0562345	0.0433935	0.0531707	0.0764954	0.0779501	0.0859405	0.122109	0.144431	0.136423	0.106172	0.072164	0.0626679	0.068939	0.0930511	0.0684071	0.060099	0.0835639	0	0.078454	0.0977334	0.104881	0.110622	0.0495599	0.0850346	0.0671031	0.0421416	0.0615245
BROX	0.107271	0.103405	0.102485	0.146139	0.131077	0.150876	0.184719	0.110836	0.0941769	0.0881069	0.0911165	0.0581926	0.107114	0.141622	0.0750522	0.117833	0	0.117809	0.136281	0.117578	0.120844	0.0783899	0.106502	0.0866758	0.0998577	0.0869143	0	0.133776	0.151412	0.108959	0.137998	0.109417	0.0826333	0.0913202	0.0638612	0.0716966	0.106586	0.0993679	0	0.110321	0.0864929	0.110826	0.150051	0.180088	0.0962348	0.0738482	0.0400366	0.108592
FAM177B	0.0106996	0.0103495	0.00658314	0.00813962	0.00576876	0.0068648	0.0324111	0.0066895	0.00654038	0.00642359	0.00630908	0.00212299	0.0110707	0.00303951	0.00429387	0.00159647	0	0.00367104	0.00896103	0.0053704	0.00583495	0.00270645	0.00614537	0.00537437	0.015631	0.0198996	0	0.0134408	0.016272	0.00397806	0.0178846	0.0107825	0.0142519	0.0010731	0.00431516	0.00510417	0.00807005	0.0118574	0	0.00659167	0.0132564	0.012145	0.00567033	0.0207516	0.00746651	0.00578023	0.000865745	0.0162661
DISP1	0.0103151	0.00489995	0.00675724	0.0142043	0.0060127	0.0141694	0.0187374	0.0054544	0.00709679	0.0163838	0.0104357	0.00192899	0.00946357	0.00785593	0.00415575	0.00893091	0	0.00465056	0.0130651	0.0119365	0.00723921	0.00435395	0.00425631	0.00419892	0.00469657	0.0114271	0	0.0212682	0.0178943	0.0121032	0.0028375	0.00707168	0.0108326	0.00893624	0.00859708	0.0051837	0.006457	0.00786581	0	0.0105155	0.00962442	0.0106742	0.0266074	0.00545683	0.0107134	0.00832927	0.000908704	0.000899063
TLR5	0.000733095	0.0110138	0.0052798	0.0140895	0.0102552	0.00758948	0.00604522	0.00641563	0.00774772	0.00582531	0.00329612	0.00718222	0.00292769	0.0147901	0.0079329	0.00684968	0	0.0130558	0.00733238	0.00159806	0.00524144	0.00380817	0.00504773	0.0196585	0.00469733	0.00430924	0	0.00474412	0.00652736	0.00878986	0.0227469	0.003407	0.0069054	0.0070491	0.00213263	0.00925725	0.00545309	0.0151041	0	0.00752809	0.00442056	0.00471079	0.0219669	0.00255264	0.0094499	0.00371175	0.00223153	0.00440436
SUSD4	0.419531	0.411204	0.342701	0.504176	0.48968	0.367847	0.43646	0.406494	0.334091	0.330543	0.344923	0.429057	0.497171	0.483501	0.456584	0.458558	0.451791	0.480089	0.373733	0.364408	0.400831	0.352333	0.492439	0.294418	0.270263	0.384378	0.293249	0.426736	0.443234	0.531254	0.538585	0.459469	0.363372	0.394001	0.495107	0.336257	0.256043	0.414238	0	0.418516	0.565951	0.436341	0.518427	0.394733	0.369941	0.291552	0.318959	0.251102
CAPN8	0.0117479	0.00660894	0.00708101	0.0164906	0.00315191	0.00225018	0.0177051	0.00945882	0.00590517	0.00532883	0.00665041	0.00610234	0.00802506	0.0051372	0.00720947	0.00359827	0	0.00983554	0.00605732	0.0106139	0.0043164	0.00520983	0.00796702	0.0219606	0.00180228	0.00218133	0	0.0182109	0.0102356	0.00230759	0.00474032	0.00530268	0.00522724	0.00107918	0.00605292	0.00965228	0.0054986	0.00838856	0	0.0026619	0.00678642	0.0100544	0.0263689	0.00116499	0.00423518	0.00663028	0.00392165	0.00323009
CAPN2	0.0983455	0.115196	0.0858573	0.123604	0.0851831	0.0886037	0.118183	0.126718	0.105567	0.0671109	0.0707634	0.0749143	0.132244	0.116766	0.132046	0.0971496	0.119651	0.116148	0.101103	0.107479	0.093443	0.0904557	0.099566	0.0758361	0.0634082	0.0646767	0.0649394	0.10267	0.127631	0.106118	0.126231	0.112928	0.109019	0.0865404	0.0941852	0.100143	0.0868108	0.160321	0	0.0801649	0.0973545	0.093108	0.156147	0.10606	0.06729	0.0608041	0.0761754	0.0733558
TP53BP2	0.0226731	0.02619	0.0242466	0.0346611	0.0261614	0.0200668	0.0260896	0.0217551	0.0120739	0.0093835	0.0170325	0.00603174	0.0120473	0.0247556	0.0122874	0.0260169	0	0.0203903	0.020516	0.0186688	0.018171	0.0152867	0.0237016	0.0158219	0.0165774	0.0220173	0.0859405	0.0396804	0.0389131	0.0470026	0.0546549	0.024858	0.0221746	0.0100375	0.0138792	0.00914799	0.0143115	0.0198459	0	0.0304494	0.0234272	0.0254516	0.0307638	0.0220726	0.0173608	0.0206787	0.0131193	0.0510943
FBXO28	0.275844	0.29381	0.228725	0.363837	0.342985	0.264666	0.319729	0.24751	0.228034	0.205871	0.18913	0.252288	0.398937	0.284772	0.305439	0.324859	0.539153	0.31202	0.291581	0.272814	0.2432	0.214382	0.382317	0.185819	0.212087	0.270083	0.249158	0.317842	0.306489	0.331911	0.422418	0.277357	0.248007	0.250285	0.378024	0.220062	0.253415	0.312822	0	0.301493	0.364483	0.298843	0.418976	0.422486	0.262008	0.179173	0.231344	0.291042
DEGS1	0.07076	0.0803077	0.0826181	0.120599	0.070465	0.0656576	0.134292	0.11775	0.105723	0.0495126	0.0750953	0.0508435	0.109589	0.180125	0.0775151	0.112682	0	0.0820743	0.150683	0.0765966	0.111684	0.079203	0.0685338	0.0946181	0.0764606	0.0661991	0.0859405	0.0867916	0.119417	0.0804429	0.111091	0.149738	0.0706514	0.0763869	0.0594127	0.0553363	0.105995	0.111723	0	0.160765	0.120556	0.0638936	0.179251	0.113265	0.0794088	0.07039	0.0629136	0.111383
NVL	0.26031	0.27649	0.21164	0.297664	0.277699	0.221836	0.204092	0.223128	0.198242	0.1708	0.158176	0.237217	0.307049	0.316958	0.260162	0.288396	0.288417	0.276294	0.217505	0.276852	0.234965	0.173921	0.283544	0.149843	0.180964	0.263523	0.0255391	0.272944	0.284348	0.331671	0.336365	0.217376	0.227779	0.183155	0.272218	0.190424	0.159448	0.259885	0	0.247232	0.31041	0.300426	0.359697	0.290396	0.189428	0.171877	0.170462	0.240367
CNIH4	0.109694	0.112492	0.0858459	0.14188	0.130816	0.120635	0.157089	0.113578	0.0970934	0.0577969	0.0695981	0.0644245	0.0857349	0.123223	0.0963861	0.133956	0.0514015	0.122712	0.127989	0.0894058	0.0982036	0.0775944	0.0850737	0.0808295	0.101141	0.0861165	0	0.117185	0.154586	0.106714	0.124622	0.155708	0.0894181	0.0699612	0.0849062	0.0770028	0.100239	0.0948608	0	0.0963199	0.0880438	0.104119	0.15836	0.0974896	0.102117	0.0727099	0.1116	0.0937696
WDR26	0.240611	0.270761	0.21567	0.380836	0.358681	0.328856	0.325329	0.242935	0.202008	0.226978	0.189343	0.225252	0.318694	0.273421	0.221531	0.288913	0.339601	0.327063	0.269054	0.246363	0.251564	0.169713	0.271197	0.138785	0.227742	0.263265	0.540239	0.387665	0.360435	0.381778	0.353787	0.255337	0.210533	0.191934	0.230868	0.20036	0.206297	0.294966	0	0.288731	0.304002	0.27562	0.335744	0.367609	0.273773	0.162162	0.168564	0.231009
CNIH3	0.35205	0.380265	0.31227	0.477232	0.501946	0.377783	0.377562	0.341982	0.304795	0.282471	0.254846	0.357314	0.462393	0.358526	0.389165	0.437729	0.711014	0.452891	0.363891	0.386481	0.371443	0.263414	0.494644	0.211155	0.287622	0.390525	0.180747	0.443283	0.472249	0.516751	0.524468	0.327673	0.335564	0.299855	0.478082	0.302433	0.292544	0.371954	0	0.438643	0.516009	0.485541	0.542305	0.441414	0.348851	0.285978	0.345386	0.391325
DNAH14	0.464134	0.406751	0.361168	0.506724	0.483794	0.426654	0.317325	0.410066	0.341479	0.328943	0.408734	0.431614	0.49798	0.465709	0.463207	0.410605	0.370685	0.46596	0.371149	0.434362	0.377248	0.386796	0.429014	0.3594	0.291363	0.423084	0.754641	0.44625	0.417156	0.624512	0.582505	0.425885	0.363844	0.309444	0.519485	0.39445	0.303061	0.453111	0	0.482907	0.534947	0.475073	0.57359	0.389686	0.31278	0.326157	0.356427	0.165909
LBR	0.0678102	0.0776325	0.0582628	0.0775863	0.0974321	0.0727374	0.0689425	0.0625782	0.0511021	0.0423761	0.0498686	0.0500358	0.0565577	0.08222	0.0582397	0.0693693	0.166419	0.0710638	0.0619855	0.0545481	0.0526651	0.0579562	0.0457467	0.0340198	0.0526065	0.0548859	0.088055	0.102789	0.0994922	0.106241	0.074864	0.0710549	0.0597315	0.0765573	0.0541253	0.0438777	0.0678568	0.0559843	0	0.092137	0.0707531	0.0504114	0.118115	0.072704	0.0697817	0.0410295	0.0377736	0.0747916
ENAH	0.284823	0.34709	0.248686	0.401936	0.382953	0.348686	0.310987	0.296201	0.264269	0.240826	0.232134	0.268636	0.372269	0.330733	0.272125	0.351271	0.15047	0.340842	0.296884	0.315586	0.303095	0.231508	0.315534	0.2003	0.270295	0.334556	0.113527	0.351195	0.421191	0.37903	0.29487	0.321845	0.267327	0.229624	0.328427	0.26371	0.221341	0.305227	0	0.309394	0.355027	0.257773	0.355487	0.394211	0.265388	0.240793	0.24232	0.221358
SRP9	0.168558	0.130151	0.105288	0.178931	0.136295	0.178578	0.250682	0.202797	0.122238	0.0971151	0.157313	0.0982886	0.155946	0.156631	0.0917269	0.162432	0.20284	0.11801	0.256381	0.101056	0.143568	0.118771	0.108462	0.0920049	0.177591	0.17159	0.0255391	0.183491	0.20218	0.148534	0.171937	0.168491	0.113325	0.0823353	0.0984228	0.091103	0.165939	0.149397	0	0.20376	0.0863409	0.0934547	0.195498	0.204783	0.227139	0.10404	0.0726763	0.134442
EPHX1	0.0187389	0.0188147	0.0243828	0.0337332	0.0274597	0.02159	0.0485111	0.0332241	0.0248344	0.0145452	0.0139418	0.01392	0.0349364	0.0465069	0.0109968	0.03004	0.0700046	0.0214879	0.0232028	0.0276045	0.0308567	0.0266787	0.0455447	0.0165344	0.0257364	0.0172892	0	0.034057	0.0336445	0.0304918	0.0675189	0.045001	0.0264098	0.027008	0.0172614	0.0150919	0.0317623	0.0425337	0	0.031597	0.0234442	0.0206715	0.0465635	0.0406123	0.0194072	0.0350156	0.01022	0.0441861
TMEM63A	0.0156029	0.0138082	0.00997682	0.0120974	0.0171223	0.00500177	0.0101636	0.0169462	0.0125412	0.00678112	0.00443071	0.0101273	0.0147711	0.0215523	0.018574	0.00845523	0	0.00682231	0.008222	0.00261286	0.00605254	0.0144234	0.0184692	0.00858745	0.00305929	0.00928496	0	0.0112508	0.017258	0.00977735	0.00528401	0.0176651	0.0109478	0.0100702	0.00648406	0.00798273	0.0076049	0.0175032	0	0.00198102	0.00931276	0.00634004	0.0168777	0.0163575	0.0054693	0.0138984	0.00455924	0.0191389
LEFTY1	0.0121636	0.0146571	0.0110215	0.00950675	0.0129728	0.0119297	0.0303598	0.0175725	0.0120034	0.0072509	0.00757574	0.010211	0.0127649	0.0160363	0.0114972	0.0129518	0	0.0136269	0.0131724	0.0127861	0.0051642	0.0154772	0.00656393	0.00856472	0.0100727	0.0039073	0	0.0179769	0.010819	0.0247111	0.0238343	0.0299803	0.0185019	0.0136601	0.00342126	0.00994513	0.00615693	0.00880385	0	0.0192484	0.00405354	0.0105014	0.00976351	0.0111583	0.0283971	0.00845068	0.00788774	0.0144155
AL117348.2	0.0506703	0.0724908	0.0463102	0.0393217	0.0516434	0.0287335	0.0599943	0.0584863	0.063375	0.0399321	0.0484996	0.0881243	0.0631992	0.0592381	0.095429	0.0838178	0	0.0851627	0.0495382	0.0508554	0.0578425	0.0606282	0.0911081	0.0498671	0.0303348	0.0556976	0.0768974	0.0491754	0.0403203	0.0827231	0.116881	0.0689406	0.0678755	0.0538126	0.0481538	0.0732662	0.022417	0.0510537	0	0.0766715	0.0752678	0.0621174	0.0710601	0.0515746	0.049798	0.0636333	0.0858919	0.0817083
LEFTY2	0	0.0001413	0.000284772	0.00222806	0.001894	0	0	9.97094e-05	0.000563971	0	0.000142533	0	0	0.00134354	0	0	0	0.000764336	0.0021602	0	0	0	0	0	0	0	0	0.00100007	0.00032858	0	0	0	0	0	0	0	0.000199836	0.000401025	0	0	0	0.000532092	0	0	0	0.000421234	0	0
SDE2	0.0496136	0.0542351	0.0442034	0.0432185	0.0497933	0.0564817	0.0655828	0.0528478	0.0292608	0.0298085	0.0462649	0.0388445	0.0456375	0.0473707	0.0314843	0.0405894	0.336204	0.0278462	0.053157	0.0222678	0.0443645	0.0446608	0.0359084	0.0462554	0.0428378	0.0475414	0.0649394	0.0730291	0.0689329	0.0630983	0.0861931	0.0494402	0.038513	0.0298513	0.0513833	0.0277332	0.039226	0.0448083	0	0.0653679	0.0535899	0.0288837	0.0584707	0.0698596	0.0398293	0.0253545	0.0213128	0.0364659
H3F3A	0.0346738	0.0456274	0.0390284	0.0404874	0.0405255	0.0380549	0.0506052	0.0480498	0.0396557	0.0395008	0.0377402	0.0225891	0.0483568	0.070903	0.0480851	0.0831008	0.260974	0.0653972	0.058106	0.0371967	0.0410429	0.0499533	0.0233047	0.0473904	0.0303491	0.0333354	0	0.0508459	0.05544	0.0350036	0.0167677	0.0615009	0.0353592	0.0386015	0.0251839	0.0383624	0.0640237	0.0401877	0	0.0549334	0.0535381	0.0574984	0.0955316	0.0563415	0.0429168	0.036449	0.0310453	0.0586414
ACBD3	0.187048	0.18687	0.184849	0.281157	0.225227	0.200589	0.21378	0.196362	0.178695	0.150641	0.145171	0.175913	0.230794	0.229877	0.193045	0.248878	0.168399	0.23032	0.208658	0.183432	0.199407	0.156643	0.192701	0.143521	0.165237	0.178306	0.0649394	0.209806	0.238106	0.226222	0.22689	0.224119	0.165045	0.158003	0.159633	0.153144	0.176047	0.211331	0	0.301375	0.265999	0.174109	0.286703	0.232972	0.188277	0.140167	0.142711	0.197715
MIXL1	0.000413108	0.00212686	0.000958144	0.000296158	0	0	0	0	0.000227516	0	0	0.000736673	0	0	0.000875377	0	0	0	0.000120674	0	0	0.000389481	0.00145044	0	0	0	0	0	0	0	0	0.00161864	0.000345463	0.000343113	0	0	0.000378741	0	0	0	0	0	0.00198991	0	0	0	0.000925646	0.00181755
LIN9	0.0883265	0.0990925	0.0836207	0.130395	0.094238	0.0988358	0.130581	0.0934941	0.0674214	0.0824783	0.0559313	0.064548	0.0749552	0.142915	0.0799021	0.0990278	0.285747	0.0934343	0.0837297	0.0698425	0.0707945	0.0830542	0.0618661	0.0521177	0.0682996	0.0603349	0	0.123485	0.140163	0.106075	0.148224	0.118057	0.100439	0.0861603	0.108655	0.0618135	0.129802	0.113105	0	0.0696413	0.0945978	0.13652	0.137883	0.102117	0.0977487	0.0585752	0.114653	0.199929
PARP1	0.136535	0.139534	0.129239	0.197115	0.204546	0.151656	0.246559	0.18505	0.173096	0.105702	0.165075	0.130325	0.226431	0.214465	0.18817	0.219656	0.189452	0.193212	0.198094	0.163205	0.15495	0.15152	0.181277	0.134808	0.141838	0.137988	0.095536	0.173333	0.20912	0.152333	0.216771	0.21424	0.178459	0.121585	0.136408	0.150671	0.165907	0.163794	0	0.214874	0.214468	0.219478	0.183816	0.139059	0.171127	0.14531	0.179287	0.203965
STUM	0.0914434	0.131148	0.132967	0.226695	0.332084	0.141482	0.200106	0.164277	0.252808	0.142504	0.224827	0.179714	0.181006	0.16634	0.251001	0.24258	0.10798	0.246127	0.185565	0.224516	0.183119	0.124784	0.211794	0.250564	0.136729	0.197239	0	0.0855271	0.116336	0.170095	0.14691	0.24157	0.188141	0.1748	0.161908	0.189026	0.0948145	0.142062	0	0.230301	0.318683	0.159213	0.210918	0.12058	0.14354	0.27902	0.313211	0.113907
ITPKB	0.078294	0.0578999	0.0854771	0.0804484	0.100725	0.0836069	0.0647363	0.106216	0.0714694	0.0604244	0.0529677	0.0513469	0.0832337	0.102982	0.0954565	0.0676082	0.0793539	0.129821	0.073137	0.0948508	0.0941393	0.0778444	0.0975157	0.0539738	0.0538417	0.103418	0.137095	0.11849	0.0809899	0.132546	0.102558	0.0698162	0.0951777	0.0552097	0.0652527	0.0726814	0.0656869	0.0752245	0	0.0551107	0.083141	0.0859673	0.124105	0.0550793	0.100607	0.0898124	0.0429358	0.0717307
PSEN2	0.0473078	0.039158	0.0322468	0.035049	0.0462132	0.0435702	0.02181	0.0531688	0.0455853	0.0356452	0.0488953	0.0273806	0.045025	0.0868595	0.0417266	0.0551949	0.0571376	0.0761643	0.0543196	0.0648929	0.0369062	0.0434656	0.0405995	0.0410207	0.0428719	0.0597044	0	0.0397636	0.0416443	0.0429447	0.0533072	0.0665532	0.0420411	0.028358	0.0388323	0.0366921	0.0333356	0.0463956	0	0.0424523	0.072854	0.0446807	0.0612261	0.0263459	0.0421558	0.034975	0.0348179	0.0132173
COQ8A	0.193086	0.213801	0.167736	0.217938	0.206805	0.213609	0.253734	0.207065	0.190276	0.131123	0.149105	0.200448	0.269655	0.237742	0.202521	0.255713	0.230727	0.260547	0.19536	0.197253	0.199589	0.173515	0.210376	0.139096	0.157794	0.164196	0.911425	0.22756	0.209287	0.248509	0.287771	0.248561	0.206725	0.182817	0.155316	0.169997	0.18875	0.2486	0	0.258829	0.282167	0.239543	0.175083	0.282504	0.219031	0.1536	0.188164	0.180759
CDC42BPA	0.211612	0.289285	0.179826	0.375561	0.342872	0.249504	0.286879	0.201567	0.181038	0.183626	0.139351	0.266186	0.387224	0.219578	0.258928	0.296541	0.900882	0.267574	0.234025	0.26021	0.21364	0.159762	0.320409	0.0975099	0.165808	0.215093	0.972471	0.341359	0.337109	0.506226	0.432114	0.236755	0.173827	0.195732	0.285457	0.204555	0.143671	0.265724	0	0.360291	0.495736	0.277085	0.434987	0.414321	0.260459	0.161272	0.268483	0.224382
ZNF678	0.146715	0.123633	0.115727	0.148037	0.139905	0.136472	0.0699159	0.107787	0.098378	0.117971	0.0955303	0.109373	0.0921041	0.109301	0.104159	0.134364	0	0.133584	0.11585	0.104393	0.112968	0.0831649	0.125549	0.0805441	0.0918048	0.0983527	0.226593	0.145406	0.137526	0.184647	0.161719	0.117947	0.107501	0.0900876	0.103837	0.114092	0.0963076	0.0934446	0	0.147767	0.131242	0.123716	0.127065	0.131673	0.0773457	0.0784137	0.113347	0.0758745
SNAP47	0.119041	0.10493	0.112425	0.181787	0.128837	0.112792	0.190821	0.152119	0.131217	0.0924757	0.120634	0.107509	0.168066	0.177075	0.124119	0.135546	0.218795	0.174024	0.177132	0.131763	0.128677	0.0947648	0.0925749	0.101348	0.10393	0.139393	0.825229	0.142748	0.146373	0.140857	0.1814	0.160724	0.113256	0.0942184	0.085455	0.0954401	0.132589	0.134775	0	0.127873	0.188397	0.114831	0.235479	0.138666	0.0974754	0.101872	0.142017	0.0942586
JMJD4	0.0247004	0.0353848	0.0287611	0.045983	0.0430096	0.0295146	0.0162121	0.0300936	0.0467784	0.0225797	0.0295094	0.0138662	0.0437929	0.0754225	0.0365904	0.0373706	0	0.0456251	0.0401351	0.0442199	0.0387278	0.0256486	0.037051	0.0287032	0.0261941	0.0380256	0	0.0235012	0.0286937	0.0313495	0.0520803	0.0394029	0.0309258	0.022212	0.0345867	0.0302436	0.0201161	0.0268268	0	0.0328281	0.0725327	0.00966617	0.0351526	0.0347126	0.0283947	0.0232224	0.0419711	0.0372357
PRSS38	0.00148048	0.00128732	0.00341336	0.0067428	0.00507167	0.000188622	0.00301609	0.00206188	0.00418945	0.00112167	0.000697423	0.00103776	0.000888697	0.00297192	0.00234641	0.00425568	0	0.000900397	0.00208839	0.00455167	0.00149728	0.00230746	0.00173732	0.00240144	0.000464238	0.000986933	0	0.00344627	0.00548543	0	0	0.00731799	0.00325164	0.00126336	0	0.00100009	0.00119222	0.00604734	0	0	0.00699529	0	0.00117429	0.00612809	0.00117516	0.00762825	0	0.0474056
WNT9A	0.00401549	0.00406047	0.00198131	0.00847616	0.00520998	0.00122472	0.00500601	0.00165014	0.00764795	0.00260582	0.00497852	0.00552288	0.00200066	0.00270981	0.0057242	0.00147852	0	0.00887719	0.000552798	0.0134737	0.00119776	0.00145035	0.0115445	0.00657012	0.00317288	0.00431127	0	0.00153058	0.00562634	0.00488628	0.00426792	0.00338851	0.00389218	0.00572116	0.010104	0.00443009	0.00786461	0.00571293	0	0.00858815	0.00439933	0.00778837	0.0157783	0.00254836	0.00270562	0.00700618	0.0106273	0.000159653
WNT3A	0.0013633	0.00200419	0.00188432	0.00506162	0.0015386	0.000486938	0	0.00081224	0.00447015	0	0.000870853	0	0	0.00380367	0.000311431	0.00719063	0	0.00474603	0.00217987	0.00157524	0	4.04376e-05	0	0.00561456	0	0.00197661	0	0.000788298	0.0067932	0	0.0014145	0.000707835	8.79096e-05	0	0.000924126	0.000814316	0.00041767	0.00132742	0	0	0.00409956	0	0.00566531	0	0.000283073	0.000167074	0	0.0144497
ARF1	0.280664	0.271742	0.242715	0.297565	0.222806	0.295499	0.397901	0.302357	0.245496	0.20732	0.246446	0.217183	0.416599	0.309054	0.242282	0.325294	0.63357	0.267934	0.339751	0.26435	0.280837	0.225898	0.220907	0.173876	0.276471	0.266471	0.348444	0.367249	0.39435	0.2925	0.416529	0.27859	0.245373	0.158798	0.233411	0.168667	0.260914	0.343259	0	0.359232	0.293274	0.330643	0.378041	0.404884	0.321025	0.211764	0.187256	0.253807
C1orf35	0.0963502	0.0921585	0.0970656	0.169728	0.153367	0.0947135	0.213697	0.105771	0.113667	0.050104	0.0637313	0.0544201	0.127994	0.199191	0.113625	0.14799	0.129358	0.158857	0.129652	0.117616	0.118874	0.0878126	0.0770431	0.092893	0.0942434	0.100325	0.0649394	0.141379	0.173179	0.137435	0.165071	0.152439	0.104579	0.0679016	0.0623988	0.0706868	0.130488	0.118163	0	0.122042	0.100315	0.0896579	0.216544	0.12648	0.104043	0.0799497	0.126389	0.103447
MRPL55	0.0719915	0.0862115	0.0660116	0.122198	0.100422	0.0725643	0.0880339	0.0615504	0.0769263	0.0367653	0.0593343	0.0253553	0.0871201	0.11539	0.0790785	0.127402	0	0.0866	0.1014	0.120629	0.0850703	0.0769851	0.0476755	0.0582047	0.0914686	0.0857724	0	0.0691926	0.107964	0.0573285	0.0893919	0.104616	0.0570291	0.0173305	0.0265111	0.0419036	0.0433914	0.0441666	0	0.0861026	0.0769441	0.0463235	0.115799	0.0816571	0.0418299	0.050584	0.0583949	0.0279698
GUK1	0.168296	0.183113	0.14461	0.398785	0.285503	0.230734	0.323827	0.250674	0.231174	0.127653	0.149696	0.103749	0.273428	0.316843	0.178363	0.277976	0.214968	0.300395	0.304546	0.200752	0.244945	0.127216	0.149124	0.179244	0.209526	0.17532	0.173185	0.234838	0.392641	0.235335	0.342994	0.285483	0.199977	0.139553	0.139358	0.107078	0.221942	0.20022	0	0.212593	0.270341	0.153318	0.335178	0.325251	0.222025	0.161281	0.111607	0.155281
GJC2	0.00415746	0.00740589	0.00603734	0.00476347	0.00468283	0.00690696	0.0412904	0.00959756	0.00915504	0.0025334	0.00362798	0.00494062	0.00880435	0.0104035	0.00622492	0.00600099	0	0.00537953	0.00537484	0.00755361	0.00702996	0.00792811	0.0173025	0.00406386	0.00402095	0.00865829	0	0.00905225	0.00517152	0.00284123	0.0340204	0.0137142	0.00914469	0.00720807	0.00851702	0.00803614	0.00895321	0.0111816	0	0.00429324	0.0129636	0.00383564	0.0049491	0.0128377	0.00635016	0.0090543	0.00330853	0.0343568
IBA57	0.0201304	0.0272464	0.0206782	0.0287117	0.0130725	0.018637	0.0252922	0.0334087	0.0236025	0.0164358	0.0186854	0.0160563	0.0230863	0.0274026	0.0295936	0.0378845	0.194507	0.0312949	0.0192421	0.0252801	0.0192971	0.0264695	0.0282435	0.0260658	0.0169567	0.0300775	0	0.016614	0.0195251	0.0251363	0.0500696	0.0239174	0.0288051	0.0316045	0.0152738	0.0289857	0.0271518	0.0358102	0	0.0440843	0.0364304	0.0311817	0.0150833	0.0166595	0.0233098	0.026675	0.0539542	0.0563212
OBSCN	0.0353692	0.0413717	0.0167858	0.0346524	0.0350288	0.0181275	0.0411969	0.0303707	0.0280729	0.0360631	0.0227427	0.0178877	0.0250521	0.0369929	0.0610837	0.0321154	0	0.076387	0.0238811	0.037334	0.0276384	0.0436247	0.0190371	0.0244736	0.0235235	0.0493399	0	0.0204081	0.0530571	0.0510734	0.0366123	0.0553222	0.027506	0.0144159	0.0462566	0.0247569	0.0262721	0.044853	0	0.0509987	0.0260942	0.0417504	0.0913395	0.0291769	0.0195959	0.0276017	0.0714661	0.0629091
TRIM11	0.0780984	0.0991025	0.084786	0.0940136	0.133655	0.0636462	0.183681	0.0984672	0.0909686	0.0555113	0.066735	0.0753385	0.112977	0.105483	0.119272	0.100929	0.161534	0.108166	0.0865061	0.0973052	0.0731226	0.0922371	0.0995117	0.0760908	0.0603011	0.111662	0.964353	0.152436	0.119723	0.180734	0.138071	0.124911	0.104633	0.080349	0.0752981	0.0889778	0.0881036	0.12764	0	0.0858056	0.146888	0.113567	0.163344	0.13954	0.113215	0.0756293	0.100481	0.14551
TRIM17	0.0272978	0.0307591	0.030053	0.0894414	0.068306	0.0370026	0.0412307	0.0540508	0.0492362	0.028921	0.0338321	0.0290219	0.0601876	0.0771411	0.0458569	0.0876048	0.10552	0.0698786	0.0539371	0.0475269	0.0460463	0.0412912	0.0452028	0.0437455	0.0259309	0.0301062	0	0.0428586	0.068608	0.0554094	0.0482983	0.0601839	0.0455638	0.0311804	0.0486364	0.0337347	0.034817	0.0373299	0	0.0403814	0.0679419	0.0286745	0.0684138	0.0262932	0.0318545	0.0328003	0.0496053	0.0412315
HIST3H2A	0.0172038	0.0157688	0.0297255	0.0590915	0.0320932	0.0338959	0.106952	0.0415537	0.0352815	0.0178733	0.0192708	0.00690714	0.0307758	0.0388923	0.0123821	0.034885	0	0.0273671	0.0635962	0.0119973	0.0205706	0.019796	0.00935313	0.0257861	0.0417426	0.0108035	0.0768974	0.0380107	0.0464842	0.0222445	0.0653576	0.0584567	0.0213176	0.0235098	0.0111296	0.0036126	0.0538712	0.0335781	0	0.0326888	0.0132935	0.00976538	0.0419584	0.0270151	0.0290831	0.0239075	0.0224317	0.0484071
HIST3H2BB	0.00439537	0.00532348	0.00528169	0.0154988	0.00714559	0.00231038	0.0165445	0.012067	0.015992	0.00545178	0.00347596	0.00795548	0.00506617	0.0329657	0.00867238	0.0212622	0	0.0171202	0.00692984	0.00620926	0.0102757	0.00888881	0.00336437	0.011929	0.00477074	0.00240307	0	0.0102804	0.0129221	0.00709397	0.0113397	0.0176221	0.00894108	0.0162699	0	0.00456055	0.0117786	0.00998799	0	0.00898569	0.00877587	0.00503852	0.0228956	0.00273592	0.0142108	0.0130365	0.0117499	0.0328786
RNF187	0.183103	0.137497	0.131415	0.175319	0.136292	0.224843	0.282491	0.217006	0.149736	0.135466	0.185788	0.0922562	0.203952	0.198481	0.110567	0.180145	0.052751	0.139275	0.299411	0.144654	0.193581	0.131535	0.134742	0.132779	0.229365	0.214863	0.088055	0.180126	0.260638	0.134581	0.197749	0.218575	0.158382	0.0881459	0.0778022	0.0879452	0.210833	0.143397	0	0.272667	0.118221	0.149643	0.20456	0.299066	0.284654	0.150886	0.0472415	0.25118
RHOU	0.0180801	0.0226736	0.0157094	0.0180617	0.0217219	0.0180026	0.0200444	0.0160804	0.0146512	0.0161345	0.0213571	0.0112806	0.00770621	0.0408888	0.0222001	0.017874	0	0.0318306	0.0221518	0.00404221	0.028088	0.0237618	0.0346676	0.0155396	0.0218653	0.0194622	0.0859405	0.0184806	0.0322483	0.0272271	0.0431954	0.0266299	0.0141393	0.0123213	0.0267798	0.0147895	0.00858085	0.015727	0	0.0172942	0.0109401	0.009547	0.031735	0.025401	0.0140596	0.0323423	0.060306	0.0310203
RAB4A	0.135193	0.131566	0.146587	0.18653	0.179283	0.162762	0.206657	0.163913	0.14046	0.12422	0.143842	0.134179	0.200503	0.223182	0.143926	0.199038	0.052751	0.195943	0.205097	0.136219	0.159475	0.121844	0.125598	0.118416	0.143702	0.145882	0.113588	0.171553	0.206214	0.191655	0.176824	0.204775	0.143972	0.116032	0.154309	0.11892	0.17344	0.191563	0	0.209046	0.131706	0.204788	0.238554	0.155253	0.168995	0.115867	0.106621	0.130738
CCSAP	0.278308	0.280403	0.234196	0.410878	0.372451	0.323929	0.418201	0.269274	0.234668	0.217527	0.226163	0.250194	0.389982	0.282655	0.245917	0.347716	0.446609	0.367748	0.314966	0.278058	0.246633	0.205978	0.291488	0.151511	0.268408	0.293071	0.241869	0.3911	0.419673	0.400813	0.405855	0.28669	0.234371	0.219761	0.300849	0.195407	0.251972	0.300782	0	0.370528	0.363416	0.303638	0.392925	0.417892	0.321622	0.2155	0.230217	0.282904
ACTA1	0.00339125	0.0139667	0.00525375	0.0146353	0.00570576	0.00521951	0.0151291	0.00652284	0.00502146	0.00236559	0.0074577	0.00559677	0.00818573	0.00349154	0.00711029	0.0105751	0	0.00754094	0.0240026	0.00393179	0.00410896	0.00565832	0.00312053	0.00378043	0.0213406	0.00323088	0	0.0124048	0.00468028	0.00214927	0.0106678	0.0190215	0.00548226	0.00569791	0.00766609	0.00125814	0.0106372	0.00848251	0	0.014559	0.0123906	0.00665576	0.0110951	0.000504265	0.019661	0.00282588	0.00223507	0.0192032
NUP133	0.26641	0.270824	0.220153	0.330676	0.282632	0.258059	0.223137	0.236559	0.19759	0.177766	0.175082	0.190378	0.255035	0.301196	0.237653	0.298136	0.253065	0.320808	0.256143	0.302184	0.246392	0.179705	0.186315	0.165071	0.209575	0.231731	0.0768974	0.319787	0.366764	0.301322	0.265055	0.278526	0.205694	0.165067	0.244801	0.161724	0.190486	0.233985	0	0.254022	0.281413	0.286848	0.423847	0.247925	0.212492	0.151401	0.151559	0.232565
ABCB10	0.143273	0.173823	0.144109	0.203211	0.172216	0.16133	0.144194	0.162369	0.155918	0.129227	0.13887	0.134123	0.153884	0.220531	0.157893	0.195501	0.101839	0.197279	0.180843	0.168885	0.166317	0.135497	0.155357	0.121101	0.101351	0.159239	0	0.17478	0.200743	0.19563	0.242348	0.187225	0.146914	0.134808	0.160464	0.141402	0.12704	0.169171	0	0.187358	0.197671	0.149148	0.268586	0.189482	0.127953	0.129693	0.119936	0.12234
TAF5L	0.0858939	0.0847979	0.0658153	0.0716742	0.0793897	0.0749359	0.0754561	0.0625084	0.0722015	0.0583052	0.0613618	0.0585708	0.0776106	0.0825822	0.0660585	0.0842337	0.1828	0.0688353	0.0667398	0.08478	0.0742013	0.0506271	0.0514089	0.0356033	0.0505412	0.0701337	0.0255391	0.0631421	0.0518742	0.102722	0.0795097	0.0713554	0.0588967	0.0529907	0.0365938	0.0847391	0.0514918	0.0732934	0	0.0781728	0.0774974	0.0333435	0.0698078	0.0789592	0.0691597	0.0350961	0.0403353	0.0606204
URB2	0.0345912	0.0245703	0.0393725	0.0559833	0.0511456	0.0440025	0.0307447	0.0376023	0.0463187	0.0344369	0.0421601	0.0283275	0.0516739	0.0595913	0.0407889	0.0638121	0	0.0567922	0.0522389	0.0390523	0.0595471	0.0379614	0.0471235	0.0542776	0.0337555	0.0212917	0.0649394	0.0336503	0.0436702	0.0317906	0.0448523	0.0524027	0.0340719	0.0431258	0.04309	0.0378295	0.0398868	0.045011	0	0.0357462	0.0515403	0.009768	0.0514143	0.0261969	0.0355117	0.0304803	0.0314562	0.0623785
GALNT2	0.233417	0.257911	0.205031	0.336727	0.345796	0.250395	0.225329	0.269525	0.238773	0.208045	0.206924	0.254124	0.344128	0.281813	0.294912	0.361908	0.186429	0.355203	0.258762	0.306684	0.273119	0.200541	0.269784	0.185389	0.206759	0.244011	0.0814291	0.275932	0.321369	0.387151	0.301434	0.27339	0.249812	0.221025	0.281159	0.228045	0.214498	0.263545	0	0.31556	0.344992	0.306996	0.358273	0.296561	0.29319	0.209314	0.245921	0.593263
PGBD5	0.366218	0.36894	0.280039	0.47981	0.446337	0.350692	0.406787	0.314533	0.250511	0.300556	0.251857	0.337894	0.507302	0.360699	0.350861	0.409543	0.708556	0.437701	0.334652	0.382352	0.343092	0.24698	0.457024	0.206419	0.271642	0.374604	0.661106	0.444311	0.433664	0.536957	0.54589	0.326436	0.308226	0.275654	0.419399	0.276761	0.269848	0.380274	0	0.381398	0.554482	0.398919	0.523793	0.443869	0.34493	0.262564	0.301771	0.301781
COG2	0.156472	0.156121	0.133061	0.187264	0.214767	0.165987	0.171003	0.170672	0.132812	0.114226	0.117588	0.105109	0.192129	0.201275	0.14276	0.188524	0	0.149366	0.165314	0.135567	0.134104	0.105958	0.161572	0.0973228	0.123182	0.151306	0.208721	0.20571	0.248879	0.205386	0.179087	0.178996	0.152814	0.133067	0.138798	0.100502	0.132375	0.199234	0	0.160942	0.141352	0.185309	0.210456	0.233378	0.156521	0.107706	0.11991	0.168568
AGT	0.00687316	0.00546965	0.00494555	0.0254913	0.0163075	0.0159432	0.0236141	0.0108928	0.0179821	0.010319	0.00834897	0.00881448	0.0278595	0.00750254	0.00813109	0.00579542	0	0.00821942	0.0112066	0.00367927	0.00702798	0.0111284	0.0411351	0.00870805	0.00958689	0.0149176	0	0.0260694	0.0267367	0.0209509	0.0474464	0.0130823	0.0188871	0.00513534	0.0254489	0.00633917	0.0050061	0.0228051	0	0.0105169	0.0120201	0.012588	0.0408653	0.010344	0.00977553	0.011738	0.0425106	0.0139187
CAPN9	0.00308489	0.00546146	0.00440973	0.00431105	0.00811837	0.00749269	0.00184932	0.00566215	0.00413004	0.00419309	0.0100602	0	0.0028211	0.00524202	0.0050791	0.00966639	0	0.0196657	0.0107731	0	0.00326822	0.00162824	0.00281223	0.00646869	0.00302808	0.00573516	0	0.00409694	0.00877604	0.0074602	0.00567046	0.00692154	0.0102152	0.00645889	0.00625354	0.0132937	0.00453533	0.00979738	0	0.017335	0.00190928	0.00559608	0.0166372	0.00484766	0.00443032	0.00385666	0.00606403	0.00856742
C1orf198	0.0467768	0.0517874	0.0593125	0.0458132	0.0772991	0.056352	0.0832712	0.0648922	0.0519558	0.0503046	0.0453646	0.0608451	0.0588156	0.0367636	0.0557135	0.03923	0	0.061903	0.0538428	0.0506493	0.0613088	0.0446614	0.0587559	0.050717	0.0541015	0.0501497	0	0.0772926	0.07463	0.0766395	0.0977642	0.0819953	0.0642317	0.0494922	0.0325379	0.0363356	0.0524978	0.0696364	0	0.0825162	0.0550654	0.0605241	0.0967005	0.0563016	0.0748947	0.0616739	0.039814	0.0497361
TTC13	0.26255	0.265513	0.209189	0.336982	0.334319	0.274436	0.244389	0.24163	0.206025	0.207419	0.198707	0.229478	0.315286	0.268646	0.245336	0.290762	0.365829	0.303683	0.253487	0.268265	0.257491	0.173869	0.2597	0.169716	0.215565	0.241221	0.211857	0.294255	0.343398	0.340534	0.272723	0.266199	0.230266	0.185293	0.235805	0.208141	0.19998	0.260811	0	0.34186	0.329424	0.32197	0.379555	0.33471	0.226697	0.184415	0.209742	0.227739
ARV1	0.108688	0.0980732	0.106297	0.157538	0.152157	0.105737	0.116687	0.110058	0.0906535	0.0881605	0.0878466	0.0779519	0.102239	0.0997375	0.0836438	0.117021	0.0768982	0.098281	0.137971	0.113523	0.116185	0.0838071	0.0802859	0.077718	0.102185	0.091136	0.904168	0.116181	0.16103	0.110659	0.119602	0.0984227	0.0942459	0.0857329	0.0935892	0.0704616	0.0874149	0.11424	0	0.106926	0.127151	0.0704807	0.126536	0.116043	0.100623	0.0665636	0.040864	0.0819723
FAM89A	0.00118315	0.00132452	0.00052835	0.00410687	0.00303403	0.0016158	0.00457383	0.00106461	0.00223176	0	0.0012803	0	0	0.00162035	0.0023258	0.00298854	0	0.00127992	0.00154429	0.00109983	0.00301601	0.000646494	0	0	0.00104939	0.000721522	0	0.00467087	0.00522514	0.00835934	0.00714451	0	0.000407962	0	0	0	0.00103487	0.00287273	0	0	0.000542645	0.00156785	0.00264429	0	0.00470881	0.000562247	0	0.00222273
TRIM67	0.00873679	0.0057136	0.00548091	0.00948062	0.0200586	0.00869059	0.00993908	0.00687232	0.00984843	0.01089	0.00299976	0.00828458	0.00229998	0.00400854	0.0115129	0.00180526	0	0.0072829	0.00198349	0.00392228	0.00335936	0.00270239	0.0116143	0.00413696	0.00431555	0.00379897	0	0.00842601	0.0109879	0.00776081	0.0063579	0.0100366	0.00256446	0.00554184	0	0.00898194	0.00328307	0.00715187	0	0.0278203	0.0128371	0.00119587	0.00730658	0.00745015	0.00129845	0.00197341	0.0075714	0.00740721
C1orf131	0.0566741	0.0745393	0.0752662	0.156935	0.0928	0.0817003	0.0960772	0.0891795	0.0770023	0.0444799	0.0514537	0.0342372	0.0631563	0.0968491	0.0738705	0.099712	0.0793539	0.091131	0.0975604	0.0626042	0.0861966	0.0750349	0.0707222	0.0614465	0.051552	0.063852	0	0.0838791	0.173406	0.0988357	0.117508	0.135672	0.0670345	0.0626462	0.0512842	0.052846	0.0770385	0.0757855	0	0.0627486	0.0661219	0.0670079	0.170816	0.0743329	0.0647398	0.0643016	0.0686617	0.10787
GNPAT	0.145736	0.145266	0.124028	0.174035	0.135601	0.144502	0.135387	0.153793	0.134438	0.0899998	0.107088	0.104587	0.181094	0.17713	0.17526	0.215207	0.370364	0.129303	0.1365	0.131714	0.136803	0.122173	0.1153	0.114036	0.102321	0.152027	0.0255391	0.168253	0.202611	0.18548	0.164969	0.173446	0.139512	0.107883	0.128971	0.128829	0.154613	0.178049	0	0.1902	0.18653	0.16057	0.201517	0.14776	0.135497	0.0856577	0.131791	0.0694462
EXOC8	0.0413512	0.0262969	0.0431876	0.0371422	0.026474	0.0438074	0.0521928	0.0473923	0.0247099	0.0311973	0.042163	0.0280661	0.0449704	0.0346852	0.0166467	0.0269319	0	0.034978	0.0746022	0.0286749	0.0475583	0.0280497	0.0278984	0.0318169	0.0373567	0.0427241	0	0.0575131	0.0503711	0.0324743	0.0546924	0.0515164	0.0266024	0.0203237	0.0223727	0.0279141	0.0478864	0.0363217	0	0.0387839	0.0590458	0.0355301	0.0254406	0.0360324	0.037308	0.0321717	0.00570413	0.0493788
SPRTN	0.0399406	0.0346128	0.0461285	0.0476421	0.0399789	0.0409759	0.0230957	0.0464046	0.0581715	0.0374602	0.0420772	0.0257456	0.0542532	0.0914058	0.0597967	0.0934623	0.318873	0.074304	0.0633075	0.0564491	0.0729357	0.052355	0.0509676	0.0692558	0.0228246	0.0314389	0	0.0612707	0.0629151	0.0475238	0.0489328	0.0854129	0.0317523	0.0257153	0.0324818	0.0311669	0.0444242	0.0482065	0	0.045556	0.0435697	0.0286358	0.0823514	0.0333882	0.0407243	0.0406086	0.0266537	0.0552218
EGLN1	0.235843	0.242401	0.201465	0.282077	0.295316	0.261025	0.288697	0.222623	0.194023	0.166563	0.173887	0.196961	0.27944	0.211624	0.218259	0.249187	0.15506	0.249454	0.238394	0.214972	0.226202	0.155143	0.256481	0.150503	0.169225	0.22815	0.113527	0.297485	0.280254	0.332899	0.300674	0.223606	0.191749	0.175324	0.181352	0.171897	0.200027	0.223519	0	0.278895	0.262163	0.246168	0.304504	0.293104	0.229199	0.146278	0.163004	0.243388
TSNAX-DISC1	0.0193254	0.0123208	0.023293	0.0303089	0.0196422	0.0181255	0.0215909	0.0204408	0.0207443	0.0115994	0.0182569	0.0139999	0.0178402	0.0348368	0.0286902	0.021834	0	0.0279355	0.0250461	0.0165555	0.0186264	0.0223348	0.0181388	0.0207101	0.00899989	0.0176314	0.0255391	0.0230185	0.0274466	0.0235673	0.0246646	0.0277864	0.0195065	0.0178932	0.00275644	0.0142598	0.0161282	0.0345201	0	0.0225825	0.0284889	0.0224033	0.0229303	0.0255494	0.0111845	0.0196752	0.0138276	0.071555
DISC1	0.0146598	0.0221968	0.0179828	0.0528922	0.0410392	0.023346	0.0296621	0.0248549	0.0208635	0.00599029	0.0158216	0.0124882	0.0144592	0.0353561	0.0305032	0.00989321	0	0.0301823	0.0159852	0.015686	0.0146788	0.0221028	0.0340997	0.0108912	0.015833	0.0202315	0	0.0311598	0.0389633	0.058419	0.0251043	0.0237714	0.0201844	0.0161144	0.0117089	0.00835751	0.0141552	0.0237623	0	0.0222261	0.0114779	0.0243101	0.0324279	0.0132678	0.0151866	0.0182909	0.0133359	0.136235
SIPA1L2	0.297646	0.328498	0.256055	0.364379	0.398989	0.309976	0.332749	0.271864	0.253664	0.273602	0.274265	0.283967	0.310095	0.279966	0.265148	0.331331	0.544693	0.309472	0.296019	0.289028	0.340715	0.201744	0.304974	0.229996	0.256479	0.269577	0.124375	0.384582	0.370014	0.435388	0.328311	0.313604	0.271677	0.282805	0.324333	0.277752	0.26069	0.339284	0	0.260457	0.367847	0.371202	0.372457	0.386281	0.290751	0.257709	0.252523	0.324959
MAP10	0.0467164	0.0500302	0.0339363	0.0241155	0.0173808	0.0194798	0.012322	0.0369672	0.0253661	0.0140022	0.0296319	0.0187719	0.0282643	0.0670457	0.0220712	0.0487805	0	0.0366834	0.0513893	0.0296599	0.0272038	0.0242927	0.0232214	0.0338849	0.0152609	0.0383615	0	0.0206684	0.0225957	0.0215595	0.0490457	0.0433288	0.0176984	0.0163611	0.0400648	0.0271073	0.0225013	0.0336397	0	0.0556857	0.0302767	0.03893	0.0338798	0.0377544	0.00770929	0.0207959	0.0124864	0.036381
NTPCR	0.125012	0.139827	0.1247	0.139422	0.157302	0.118566	0.147187	0.155641	0.13411	0.11105	0.107859	0.112402	0.172337	0.108124	0.11531	0.183851	0.297344	0.104244	0.155108	0.128205	0.128097	0.102195	0.128349	0.0953837	0.117074	0.144943	0.242707	0.194288	0.155551	0.179652	0.221322	0.109391	0.127951	0.152641	0.15299	0.111587	0.137952	0.158174	0	0.158173	0.138584	0.104907	0.181676	0.179492	0.151369	0.1104	0.0887859	0.11605
PCNX2	0.317126	0.353116	0.219023	0.485174	0.382668	0.344866	0.390678	0.254869	0.193883	0.211914	0.191847	0.303978	0.452296	0.26915	0.298323	0.357722	0.823826	0.355539	0.282059	0.368731	0.271417	0.180182	0.45773	0.145416	0.261474	0.391343	0.722655	0.470558	0.43724	0.574048	0.459256	0.23515	0.238278	0.181467	0.500003	0.2033	0.211291	0.324798	0	0.336819	0.54245	0.42329	0.439891	0.552507	0.319051	0.180948	0.24806	0.275654
MAP3K21	0.24508	0.256051	0.191935	0.224116	0.266122	0.227817	0.258418	0.233592	0.189657	0.212337	0.174151	0.222956	0.275132	0.243544	0.235354	0.251794	0.386639	0.248984	0.215309	0.232061	0.198274	0.180723	0.211342	0.158058	0.172182	0.25012	0.908124	0.298131	0.282412	0.322335	0.357332	0.234949	0.208994	0.195509	0.251662	0.176859	0.201092	0.278479	0	0.311872	0.265954	0.268643	0.317675	0.330164	0.196237	0.176322	0.147866	0.205193
KCNK1	0.358812	0.411854	0.303194	0.527959	0.460847	0.399238	0.394203	0.350008	0.283724	0.303465	0.249644	0.319699	0.485847	0.378213	0.385228	0.413608	0.703133	0.457243	0.356266	0.407058	0.343257	0.244813	0.495829	0.256505	0.319452	0.388405	0.490116	0.467859	0.430319	0.535747	0.526584	0.341927	0.298932	0.26839	0.40217	0.274523	0.301056	0.387494	0	0.382837	0.537427	0.400732	0.471976	0.534917	0.361866	0.285219	0.33786	0.290921
SLC35F3	0.548904	0.540088	0.405722	0.70073	0.574107	0.615991	0.544141	0.428223	0.378769	0.493106	0.364966	0.471101	0.605298	0.440144	0.529435	0.492457	0.880028	0.49963	0.494079	0.549329	0.420733	0.334495	0.695817	0.34235	0.408333	0.561632	0.235764	0.667301	0.662307	0.737425	0.653504	0.44122	0.455196	0.481128	0.721968	0.464623	0.454416	0.55737	0	0.536634	0.562449	0.629424	0.513038	0.738453	0.499821	0.262653	0.408813	0.604199
COA6	0.102886	0.105676	0.0914821	0.129763	0.114605	0.076604	0.106744	0.130252	0.099633	0.0696786	0.0862315	0.0851796	0.121916	0.173327	0.136764	0.143173	0.261844	0.150026	0.118396	0.105264	0.104803	0.0971793	0.130485	0.0960032	0.0678891	0.0853682	0.0768974	0.0476106	0.0998543	0.12181	0.15524	0.133527	0.0878644	0.0990162	0.159313	0.0957935	0.133914	0.146168	0	0.144178	0.17431	0.141769	0.147808	0.0896647	0.0859152	0.118049	0.135615	0.0760787
TARBP1	0.327986	0.350845	0.239538	0.489248	0.42752	0.329992	0.377271	0.241808	0.201981	0.26926	0.172644	0.273919	0.552993	0.318532	0.322491	0.353563	0.622772	0.39746	0.321766	0.34745	0.281964	0.189124	0.49227	0.127717	0.259836	0.360642	0.805104	0.495543	0.49892	0.555746	0.588824	0.243132	0.263523	0.288028	0.531285	0.207817	0.25583	0.356149	0	0.433924	0.507521	0.473244	0.469026	0.554836	0.344657	0.183522	0.328562	0.32562
IRF2BP2	0.0996914	0.104574	0.104893	0.130612	0.136878	0.173606	0.243177	0.140276	0.0862303	0.100066	0.106454	0.0691672	0.132731	0.0606102	0.056937	0.067993	0.151504	0.028086	0.15037	0.0760884	0.107094	0.077087	0.10015	0.056089	0.138503	0.0865832	0.0649394	0.218272	0.159049	0.102413	0.156427	0.120739	0.110589	0.0740112	0.0596305	0.0711426	0.125746	0.130689	0	0.173909	0.0792369	0.0767108	0.0971262	0.246245	0.136359	0.0669879	0.0572819	0.0960057
TOMM20	0.322488	0.298221	0.251175	0.421841	0.374097	0.395245	0.411584	0.313225	0.270285	0.219354	0.286182	0.238306	0.327623	0.267408	0.207512	0.304327	0.606103	0.273826	0.365626	0.256675	0.283625	0.27116	0.279888	0.205963	0.282118	0.344394	0.314665	0.41154	0.478422	0.355608	0.354561	0.30771	0.245872	0.233899	0.279846	0.214768	0.247851	0.294922	0	0.353717	0.287224	0.244285	0.386339	0.401265	0.31565	0.205234	0.118499	0.250273
RBM34	0.00146239	0.000911502	0.00253148	0.00119123	0.00450383	0.00540381	0.00322451	0.00593733	0.0014888	0.00141797	0.00409226	0.00208294	0.00324005	0.00321283	0.00151019	0	0	0	0.00750801	0.000673278	0.00440062	0.00253662	0.00583117	0.00315274	0.00373712	0.00225452	0	0.00510341	0.00357073	0.00302219	0.00082134	0.00420469	0.00280904	0.00376247	0.00243309	0.001398	0.00460204	0.00461985	0	0	0.000789421	0.00166022	0.00166306	0.00946838	0.00321985	0.00071014	0	0.00298372
ARID4B	0.343103	0.34181	0.238158	0.482806	0.453146	0.386486	0.40822	0.308856	0.227503	0.238776	0.211277	0.321662	0.478937	0.309249	0.318031	0.387475	0.658125	0.354554	0.328279	0.362717	0.295585	0.174077	0.545896	0.190626	0.291345	0.356827	0.316449	0.493955	0.473845	0.576832	0.547423	0.264542	0.251791	0.262973	0.51966	0.229145	0.243468	0.394003	0	0.381344	0.49701	0.432697	0.465387	0.570146	0.339986	0.184683	0.299037	0.322253
GGPS1	6.62092e-05	0	0.00071455	0.00207886	0	0	0.00329628	0.00101893	0.000701067	0.000432372	0.000852746	0	0	0	0	0.000834268	0	0	0.000498873	0.0010771	0.000848159	0.000326169	0	0.00220156	0	0	0	0	0.000201951	0.0016699	0	0.000186951	0.000517785	0	0	0	0.000327492	0	0	0	0	0	0.00186224	0.000504265	0	0	0	0
TBCE	0.125366	0.147051	0.109228	0.133832	0.149838	0.0785144	0.161435	0.129128	0.110579	0.115067	0.0798653	0.156872	0.152669	0.157867	0.14927	0.162312	0.373277	0.115578	0.079836	0.140196	0.12701	0.110521	0.258427	0.0794645	0.0650163	0.0901539	0.0255391	0.133397	0.105359	0.134946	0.15718	0.123517	0.146437	0.11171	0.24517	0.161189	0.151371	0.1989	0	0.1051	0.146038	0.158295	0.15538	0.212064	0.123259	0.120913	0.115368	0.245157
B3GALNT2	0.185698	0.186927	0.178868	0.276589	0.223038	0.159671	0.252012	0.192054	0.190694	0.159198	0.137665	0.148328	0.239164	0.292193	0.21744	0.284156	0.42485	0.283564	0.192335	0.19988	0.197291	0.172936	0.201969	0.143944	0.176397	0.147941	0.460467	0.17655	0.201535	0.22675	0.219328	0.224094	0.182759	0.168206	0.215952	0.16782	0.177126	0.224016	0	0.223923	0.248657	0.181135	0.283846	0.241172	0.178263	0.170009	0.151746	0.273159
GNG4	0.102967	0.152268	0.160517	0.2188	0.210229	0.137592	0.241106	0.188355	0.210222	0.13826	0.184742	0.136422	0.138344	0.203529	0.255499	0.14104	0.0555363	0.16947	0.172137	0.146473	0.212125	0.162808	0.154267	0.266864	0.088008	0.162076	0	0.108445	0.186621	0.131759	0.101966	0.195165	0.145542	0.151135	0.221319	0.178048	0.149017	0.148745	0	0.0981475	0.0982876	0.137699	0.18768	0.115413	0.195261	0.152298	0.12593	0.177077
LYST	0.323336	0.365792	0.252687	0.498564	0.471157	0.396984	0.412285	0.288635	0.248721	0.277653	0.235158	0.316104	0.540861	0.364646	0.329477	0.439511	0.875497	0.402711	0.333298	0.383327	0.33557	0.187813	0.471923	0.168409	0.278368	0.387382	0.444322	0.512384	0.468712	0.601238	0.565337	0.306633	0.268824	0.236186	0.469559	0.248657	0.242599	0.377465	0	0.404979	0.560579	0.447532	0.520998	0.528459	0.359347	0.201633	0.284357	0.334014
NID1	0.00376799	0.0140559	0.00857475	0.0185781	0.0144704	0.0077066	0.00140392	0.00635332	0.00823614	0.00227042	0.00243545	0.0045983	0.0191545	0.00693754	0.00748849	0.00504868	0	0.00682376	0.0067499	0.00319548	0.0063801	0.00643967	0.00642967	0.0167991	0.00708963	0.00452601	0	0.00682178	0.0217813	0.0141295	0	0.0223928	0.00692435	0.0016798	0	0.00180638	0.0044321	0.00618118	0	0.00228086	0.00669514	0.0118417	0.0327237	0.00107947	0.00513669	0.00478023	0.00722668	0.00948858
GPR137B	0.19225	0.213259	0.21897	0.28351	0.223944	0.229483	0.2973	0.211702	0.170052	0.142877	0.136777	0.214519	0.239181	0.264086	0.175518	0.246071	0.289827	0.263127	0.222703	0.19325	0.159766	0.184829	0.251178	0.1452	0.18754	0.180841	0.302107	0.322649	0.315383	0.294833	0.326318	0.249364	0.200233	0.148443	0.277548	0.143869	0.210256	0.238633	0	0.206093	0.205009	0.304545	0.319667	0.301807	0.250735	0.171553	0.145691	0.427315
ERO1B	0.258682	0.278452	0.24701	0.416072	0.350292	0.312443	0.296905	0.233838	0.216478	0.215756	0.186588	0.217551	0.324231	0.333323	0.242568	0.315887	0.197665	0.289953	0.291581	0.254296	0.261725	0.208279	0.206461	0.181764	0.244044	0.243903	0.0952794	0.405162	0.434728	0.354552	0.282418	0.30204	0.242354	0.225211	0.25987	0.208232	0.245428	0.312114	0	0.287708	0.31502	0.303954	0.427586	0.410085	0.290611	0.182057	0.224204	0.239773
EDARADD	0.0166216	0.0203935	0.0364856	0.0515563	0.0372561	0.0142061	0.0239342	0.0233624	0.0191074	0.00897204	0.0134935	0.0122951	0.0260488	0.0427391	0.0185923	0.0236607	0	0.0214892	0.0197685	0.0108449	0.0188412	0.0176276	0.00804912	0.0173114	0.0107599	0.01566	0	0.0259997	0.0548091	0.0247493	0.0272504	0.0226967	0.0167184	0.0196495	0.00191695	0.0164546	0.0150023	0.0140868	0	0.0132366	0.0183458	0.0138715	0.0251744	0.0177457	0.019635	0.0203621	0.00703946	0.0487412
LGALS8	0.216613	0.216254	0.190731	0.226103	0.241242	0.220875	0.224797	0.213282	0.169357	0.152589	0.184163	0.174878	0.270723	0.234735	0.182523	0.186971	0.537503	0.187755	0.225413	0.195667	0.181145	0.13782	0.144788	0.111735	0.214722	0.186092	0.119801	0.266823	0.268307	0.285806	0.310852	0.239387	0.18136	0.146092	0.184109	0.148659	0.197292	0.247476	0	0.24796	0.214561	0.235091	0.254875	0.249324	0.247914	0.147222	0.0838008	0.11678
HEATR1	0.172476	0.163694	0.148939	0.221529	0.187944	0.191708	0.178341	0.158362	0.144661	0.106213	0.128609	0.15499	0.197485	0.177295	0.167936	0.204848	0.255115	0.190863	0.170482	0.160437	0.15521	0.129037	0.122293	0.111701	0.124156	0.150478	0.088055	0.174379	0.202505	0.185229	0.173411	0.191954	0.144177	0.127889	0.144421	0.147988	0.128168	0.16265	0	0.214667	0.202942	0.177259	0.214147	0.178984	0.141362	0.0927578	0.0966925	0.138049
ACTN2	0.117349	0.121285	0.116788	0.164454	0.137048	0.132286	0.194603	0.115603	0.14111	0.100714	0.134079	0.112815	0.193339	0.123507	0.133228	0.152012	0.128718	0.115731	0.152767	0.12646	0.07758	0.110431	0.100469	0.136136	0.13503	0.143661	0.0814291	0.142215	0.143033	0.173382	0.212569	0.19774	0.108064	0.120232	0.117878	0.0908285	0.139167	0.165017	0	0.206563	0.207006	0.0906467	0.182331	0.147528	0.13162	0.100736	0.116295	0.159777
MTR	0.337755	0.377652	0.265672	0.438149	0.383189	0.349522	0.263392	0.282632	0.236944	0.239533	0.231283	0.314468	0.413742	0.339352	0.315592	0.376231	0.734344	0.384226	0.317307	0.34452	0.302613	0.200597	0.366362	0.182116	0.269519	0.356941	0.676466	0.368086	0.439656	0.445839	0.383161	0.314092	0.281931	0.244506	0.468286	0.272317	0.218487	0.29842	0	0.405384	0.439027	0.376921	0.450826	0.423839	0.282913	0.188242	0.251381	0.25143
RYR2	0.119178	0.136206	0.0953029	0.142864	0.137246	0.127908	0.11414	0.091756	0.0775092	0.0816299	0.072388	0.0857167	0.110397	0.0965386	0.112345	0.117859	0.157954	0.159055	0.106833	0.141994	0.110411	0.0922424	0.128856	0.0719133	0.0849617	0.111379	0.35444	0.158035	0.134538	0.181231	0.156537	0.0880942	0.0822174	0.128876	0.236751	0.093562	0.0919537	0.0996917	0	0.179853	0.242311	0.135737	0.127474	0.16913	0.115418	0.0855346	0.0825396	0.162162
MTRNR2L11	0.000442645	0.000450152	0.000352395	0	0.00173452	0.00193567	0	0	0	0	0.000230475	0.00175406	0	0	0	0	0	0	0	0	0.0005634	0	0	0.00103596	0.00195923	0	0	0.00390217	0	0.00191711	0	0.000497149	0.000189888	0	0	0	0	0.000858206	0	0	0.000766191	0	0	0	0	0	0	0
CHRM3	0.506603	0.472947	0.558129	0.559414	0.618982	0.403869	0.461241	0.490314	0.429709	0.424499	0.392367	0.502148	0.811002	0.416439	0.482944	0.591986	1.11131	0.605188	0.546093	0.467136	0.498367	0.497839	0.576095	0.17523	0.477869	0.567509	0.497504	0.591717	0.684897	0.622858	0.785815	0.433578	0.363793	0.360733	0.787789	0.415204	0.401934	0.523234	0	0.613297	0.678692	0.65131	0.620932	0.694067	0.573698	0.629827	0.350001	0.485153
FMN2	0.206298	0.23804	0.160423	0.325223	0.290525	0.242293	0.376839	0.176472	0.143837	0.196382	0.14173	0.224677	0.435139	0.173232	0.224417	0.238146	0.95194	0.236694	0.210844	0.210671	0.203292	0.141991	0.275342	0.107552	0.164116	0.228636	0.0493599	0.368874	0.239139	0.446423	0.506757	0.184957	0.166768	0.199422	0.331476	0.180229	0.177939	0.263947	0	0.24445	0.401694	0.295949	0.339407	0.426886	0.224215	0.16562	0.248151	0.281058
GREM2	0.3767	0.488061	0.421092	0.627225	0.520884	0.210436	0.54908	0.160607	0.461874	0.388537	0.277103	0.363683	0.294131	0.258062	0.468339	0.510809	0.696495	0.327641	0.404077	0.527727	0.323757	0.128531	0.391303	0.255093	0.351328	0.431666	0.526687	0.39301	0.356735	0.502284	0.461195	0.309311	0.379564	0.375279	0.448284	0.35781	0.218369	0.356391	0	0.326427	0.393142	0.357697	0.453113	0.476187	0.390634	0.397409	0.388698	0.486812
RGS7	0.180628	0.199941	0.144577	0.190453	0.161639	0.179494	0.204077	0.160121	0.144561	0.179146	0.129263	0.186804	0.203792	0.179239	0.206786	0.179746	0.184655	0.239003	0.148176	0.242017	0.193376	0.176891	0.188952	0.118615	0.144388	0.17692	0.0583003	0.185204	0.246688	0.246349	0.235079	0.165963	0.151301	0.145078	0.286254	0.145153	0.147242	0.189524	0	0.164073	0.211536	0.173756	0.224432	0.228047	0.176949	0.157618	0.150218	0.355633
FH	0.0717479	0.0826175	0.0697744	0.0669993	0.081504	0.0883636	0.0664752	0.0811749	0.0699818	0.0462769	0.0549375	0.0466664	0.0781183	0.110228	0.0887431	0.09709	0.052751	0.0712066	0.0989669	0.064936	0.0871822	0.0454904	0.0558232	0.0486664	0.0612212	0.0774436	0.0768974	0.0545295	0.0890427	0.0760507	0.0860739	0.0747251	0.0677134	0.0444775	0.0480888	0.0407252	0.0782165	0.0641817	0	0.0898757	0.0638078	0.0728852	0.0992509	0.0670503	0.0620181	0.0487773	0.0521525	0.059491
KMO	0.027408	0.0700422	0.0446507	0.125104	0.0812812	0.064526	0.0260685	0.0250679	0.045196	0.0351277	0.0430479	0.0503796	0.111549	0.0542901	0.0573328	0.0755046	0	0.0466957	0.0467758	0.0474857	0.072854	0.0132619	0.0492738	0.0776405	0.05289	0.0191977	0	0.0286972	0.0400667	0.0276252	0.0279493	0.0253961	0.0215437	0.0260815	0.0323937	0.0774136	0.0152991	0.0400585	0	0.0358326	0.0819562	0.027318	0.0168502	0.0453974	0.00749513	0.00794485	0.0325216	0.0340607
OPN3	0.304615	0.336913	0.253363	0.307243	0.330958	0.323761	0.222285	0.265066	0.227463	0.246208	0.225287	0.264699	0.350627	0.226986	0.276114	0.272044	0.282956	0.189308	0.283928	0.304169	0.288374	0.179876	0.300341	0.197343	0.258133	0.270568	0.102797	0.312666	0.304278	0.282876	0.401312	0.254555	0.251855	0.223312	0.266075	0.204612	0.239116	0.294037	0	0.347872	0.302747	0.30117	0.251105	0.302835	0.299967	0.149482	0.176865	0.179316
WDR64	0.0195327	0.0151061	0.014579	0.0485734	0.0266925	0.00965382	0.0117502	0.0149023	0.019138	0.00457584	0.0172943	0.0131398	0.0218499	0.03711	0.0207067	0.0268483	0	0.0259251	0.0280882	0.0114593	0.0130865	0.0155877	0.0104222	0.0106505	0.0112094	0.0116789	0	0.0117214	0.0388197	0.0325444	0.00725583	0.0271703	0.0120865	0.0124296	0.0316577	0.0165299	0.0196855	0.00839062	0	0.0211242	0.0231815	0.020817	0.0561346	0.0153447	0.00655668	0.0137932	0.00861796	0.0083709
EXO1	0.00773445	0.00896856	0.00594758	0.0131866	0.00823883	0.00869116	0.006148	0.00617806	0.00565539	0.00384296	0.00437878	0.000530044	0.0130487	0.00784396	0.00722165	0.011119	0	0.0117746	0.00315672	0.0087707	0.0049174	0.00720364	0.00427701	0.00848559	0.00514446	0.0071382	0	0.00320164	0.00903383	0.00496549	0.00469023	0.00819249	0.0053463	0.00780417	0.00217943	0.00465858	0.00834447	0.00342966	0	0.00487587	0.00428632	0.00787158	0.00474738	0.0146729	0.00261204	0.00504871	0.00182968	0.0147079
MAP1LC3C	0	0	0.000270913	0.00168853	0	0	0	0	0.000703856	0.00333791	7.75348e-05	0	0	0	0	0	0	0	0.000674948	0	0	0.000180828	0	0	0	0.000873744	0	0.00202575	0.000776434	0.000773199	0	0	0.000298978	0	0	6.46241e-05	0.000572402	0.00154378	0	0	0.000689328	0	0	0	0	0.000252461	0	0.00148949
PLD5	0.133284	0.193525	0.16607	0.273668	0.220297	0.161051	0.142192	0.142253	0.194154	0.137393	0.219573	0.190716	0.102678	0.303547	0.21224	0.231032	0.249016	0.184166	0.15535	0.185291	0.177755	0.109476	0.17217	0.160807	0.100235	0.167791	0.21971	0.240724	0.213754	0.353841	0.208574	0.171987	0.1479	0.206336	0.305226	0.126835	0.226131	0.312333	0	0.194908	0.281234	0.149984	0.238498	0.22885	0.113759	0.0954861	0.133961	0.135649
CEP170	0.350917	0.364467	0.279399	0.485423	0.45943	0.356051	0.405326	0.299037	0.240914	0.270023	0.225309	0.294918	0.477932	0.297168	0.310521	0.394348	0.716683	0.405521	0.320562	0.363297	0.301055	0.211617	0.426143	0.16903	0.273241	0.375478	0.414004	0.497376	0.475056	0.510629	0.565767	0.303884	0.277105	0.261134	0.455429	0.273407	0.243157	0.379065	0	0.396372	0.455815	0.436572	0.518797	0.534072	0.328641	0.199476	0.233416	0.31962
SDCCAG8	0.399289	0.433436	0.283536	0.497861	0.466047	0.439901	0.462242	0.326074	0.264177	0.264215	0.249555	0.356943	0.521557	0.307369	0.350359	0.449448	0.8669	0.41692	0.343551	0.389477	0.352313	0.217746	0.46864	0.191982	0.304239	0.415059	0.470384	0.507974	0.552678	0.587546	0.561828	0.32286	0.300004	0.290862	0.570899	0.27501	0.267454	0.421057	0	0.457516	0.536787	0.484939	0.564404	0.598642	0.358718	0.234682	0.333417	0.340923
AKT3	0.164718	0.178191	0.135574	0.232389	0.193199	0.170804	0.215907	0.134323	0.113298	0.122817	0.106738	0.168798	0.314203	0.159485	0.223148	0.219391	0.582927	0.195428	0.161007	0.210588	0.170319	0.101669	0.287984	0.11841	0.136855	0.192549	0.0603433	0.258474	0.244922	0.334153	0.326202	0.1353	0.128428	0.139756	0.304049	0.110692	0.124434	0.153732	0	0.244781	0.407883	0.171232	0.205046	0.337058	0.166768	0.0862222	0.272632	0.296639
ZBTB18	0.284661	0.278253	0.251485	0.357057	0.344041	0.381075	0.390648	0.286401	0.207059	0.231254	0.253425	0.246521	0.374733	0.190768	0.219911	0.261694	0.57815	0.213395	0.314355	0.266368	0.237007	0.157807	0.232425	0.150122	0.294996	0.344144	0.325478	0.467714	0.405442	0.378379	0.429891	0.269781	0.231031	0.205467	0.252165	0.220157	0.243789	0.327778	0	0.367325	0.289322	0.30042	0.289441	0.416805	0.320795	0.151271	0.167213	0.223866
C1orf100	0.0025769	0.00543403	0.0059759	0.0156118	0.00680386	0.00297279	0.00599218	0.00355097	0.00519132	0.00311924	0.000454262	0.00104233	0.0011396	0.00563237	0.00355472	0.00879195	0	0.00459673	0.006085	0.00613511	0.0064309	0.00474028	0.000712804	0.00217287	0.00176232	0.00336355	0	0.00317811	0.0104403	0.0142463	0	0.014553	0.00363777	0.00578713	0	0.0013746	0.00317831	0.00549591	0	0.000501233	0.00331047	0.00209441	0.0117144	0	0.00327209	0.00705185	0.00502171	0.0117772
ADSS	0.188173	0.17427	0.140369	0.192411	0.173516	0.184126	0.106823	0.155762	0.123936	0.127018	0.134454	0.159168	0.158845	0.21942	0.156775	0.184292	0.125973	0.207917	0.171973	0.176045	0.171281	0.14082	0.152556	0.113745	0.129617	0.207324	0.0649394	0.190386	0.23802	0.22548	0.136967	0.191547	0.141228	0.124316	0.189504	0.143549	0.118826	0.135884	0	0.205408	0.198521	0.185309	0.24123	0.199533	0.139839	0.107978	0.110393	0.138702
CATSPERE	0.17249	0.161377	0.125006	0.166777	0.151215	0.13074	0.0612858	0.123738	0.114258	0.0887108	0.127234	0.123419	0.141113	0.184278	0.158347	0.175381	0.260606	0.222325	0.134221	0.144843	0.146456	0.120064	0.129069	0.118804	0.0649839	0.115428	0.358805	0.117634	0.154378	0.117177	0.112121	0.129998	0.12829	0.120814	0.159034	0.102099	0.0675647	0.0985764	0	0.0860093	0.200999	0.127536	0.265999	0.0667401	0.0661887	0.0884838	0.114333	0.0959205
DESI2	0.103975	0.109623	0.0967468	0.150025	0.140773	0.117291	0.118994	0.122508	0.0961593	0.107125	0.0834975	0.0884476	0.124816	0.108442	0.095657	0.135699	0.0785877	0.11385	0.105825	0.106788	0.124997	0.0877681	0.0794066	0.0779071	0.0834713	0.0934691	0.0859405	0.157647	0.1443	0.143701	0.13073	0.132864	0.10532	0.091395	0.117437	0.0861693	0.100232	0.1123	0	0.18237	0.113152	0.109793	0.158255	0.132414	0.114477	0.0812854	0.084262	0.106287
AL451007.3	0.00196739	0.00178324	0.00125527	0.00234896	0.00396081	0.00234986	0	0.00142458	0.00436356	0.00070281	0.00295705	0	0.00156221	0.00566043	0.00144551	0.00121626	0	0.00433656	0.00167667	0.000170128	0.000691692	0.00371382	0	0	0.000800134	0	0	0.0034017	0.00432454	0	0.00907422	0.00210869	0.00060665	0	0	0	0.000373176	0	0	0.00115442	0.00072104	0.00356512	0.00355628	0	0.000263039	0.00501085	0.00336847	0.00308742
COX20	0.0978162	0.116916	0.103372	0.197511	0.124696	0.141612	0.151227	0.141674	0.111881	0.0785273	0.100234	0.0870733	0.0910218	0.158125	0.0973247	0.15678	0.191518	0.110003	0.176424	0.116622	0.124774	0.0785771	0.0740155	0.104212	0.108524	0.133098	0.095536	0.150458	0.169191	0.133704	0.164513	0.127944	0.089624	0.0937371	0.0718175	0.0701688	0.131915	0.136057	0	0.129583	0.114709	0.0910277	0.178212	0.16528	0.13597	0.0692258	0.100076	0.0358312
HNRNPU	0.352971	0.358029	0.260672	0.490524	0.460127	0.374058	0.364124	0.267151	0.235945	0.273201	0.236505	0.298137	0.495132	0.351584	0.298597	0.362788	0.905865	0.383548	0.310765	0.366863	0.321288	0.20267	0.42882	0.19382	0.257435	0.365662	0.537725	0.462779	0.511001	0.515379	0.512185	0.292538	0.279868	0.262604	0.49095	0.237774	0.236451	0.376436	0	0.423292	0.463269	0.418296	0.525346	0.568562	0.342661	0.200585	0.241774	0.320123
EFCAB2	0.341031	0.372175	0.27782	0.294405	0.36056	0.252151	0.314491	0.338087	0.279828	0.276453	0.206398	0.330719	0.357593	0.345482	0.373557	0.34765	0.596775	0.351777	0.266745	0.301719	0.314822	0.271497	0.417425	0.255897	0.255172	0.295227	0.298586	0.383537	0.353528	0.375497	0.449047	0.252711	0.333668	0.240672	0.38071	0.274722	0.305023	0.349652	0	0.257576	0.374022	0.388372	0.434948	0.342309	0.301693	0.265151	0.217956	0.36282
KIF26B	0.144448	0.152837	0.126187	0.171956	0.178597	0.117234	0.104578	0.133181	0.123203	0.106535	0.0832705	0.105641	0.104025	0.146614	0.123893	0.152261	0.135785	0.163851	0.109621	0.115847	0.135134	0.147244	0.159404	0.162195	0.105404	0.107647	0.288442	0.13462	0.191932	0.194089	0.171104	0.14793	0.164702	0.115322	0.122619	0.119299	0.106801	0.109063	0	0.146558	0.14704	0.194498	0.233954	0.108807	0.0867646	0.18473	0.0858601	0.284653
SMYD3	0.329038	0.296949	0.23644	0.431235	0.349198	0.311828	0.379646	0.266406	0.201328	0.262981	0.214428	0.280511	0.450397	0.290986	0.328477	0.337705	0.569615	0.348866	0.338301	0.391425	0.282279	0.229634	0.389295	0.169971	0.233985	0.337562	1.12935	0.39707	0.380731	0.440533	0.435081	0.326221	0.213265	0.214936	0.365743	0.231676	0.190024	0.260459	0	0.261382	0.394584	0.429124	0.480968	0.504056	0.320055	0.196975	0.274732	0.437519
TFB2M	0.0461561	0.0606499	0.0492499	0.0767376	0.0585097	0.06275	0.089766	0.0595399	0.0559924	0.0455746	0.0421926	0.0416891	0.082432	0.075331	0.056827	0.0833311	0.0793539	0.100756	0.0719732	0.0570219	0.0640215	0.04149	0.0583611	0.036927	0.0351019	0.0694662	0.0649394	0.0654734	0.059302	0.0535316	0.0597903	0.0618313	0.0504206	0.0412319	0.0361546	0.0451008	0.0533782	0.0647719	0	0.0704983	0.0633829	0.0379842	0.0801723	0.0659557	0.0546213	0.0447164	0.031423	0.0778046
CNST	0.268682	0.277853	0.226605	0.339429	0.325481	0.273976	0.330522	0.25783	0.210577	0.199556	0.204807	0.203071	0.320436	0.251509	0.231164	0.270537	0.379684	0.291749	0.256433	0.236652	0.235908	0.178902	0.275916	0.160924	0.206092	0.230713	0.199976	0.336517	0.351512	0.390158	0.358354	0.286134	0.233225	0.218319	0.302254	0.19815	0.248819	0.313379	0	0.289206	0.315365	0.316808	0.374654	0.323538	0.303617	0.185843	0.156691	0.257301
SCCPDH	0.127688	0.18009	0.126015	0.221236	0.188578	0.150829	0.162584	0.177285	0.155788	0.110971	0.124018	0.10777	0.160933	0.226579	0.120659	0.220774	0	0.193348	0.211589	0.15704	0.154215	0.122793	0.129071	0.134527	0.157981	0.147653	0.129566	0.205719	0.208675	0.20384	0.173416	0.182046	0.145645	0.136645	0.127078	0.120822	0.151299	0.143333	0	0.169794	0.136883	0.15171	0.181876	0.13387	0.150709	0.11268	0.114538	0.106646
AHCTF1	0.3131	0.319595	0.254313	0.433766	0.377016	0.338827	0.439027	0.276197	0.23502	0.220542	0.235106	0.304225	0.35823	0.303603	0.27732	0.364172	0.400628	0.356079	0.323156	0.339334	0.282918	0.202969	0.313332	0.16708	0.246198	0.337226	0.279514	0.433828	0.458228	0.457388	0.415336	0.287099	0.254924	0.227719	0.379924	0.228489	0.248581	0.337875	0	0.365096	0.393782	0.403248	0.475057	0.447231	0.296022	0.225703	0.231106	0.332232
ZNF670-ZNF695	0.0634124	0.0678204	0.0565249	0.0596839	0.0475196	0.0560978	0.107049	0.0517296	0.0482736	0.04524	0.0276752	0.0605427	0.0504589	0.0367481	0.0430159	0.0549128	0	0.0460153	0.0509924	0.0433075	0.0372225	0.0595091	0.0584978	0.0337244	0.0463237	0.0242276	0.0649394	0.0646514	0.0467038	0.0576948	0.116103	0.109076	0.0475034	0.0649773	0.101263	0.0509011	0.0597338	0.0762736	0	0.0564016	0.0578732	0.0580565	0.0808736	0.0438301	0.0578336	0.066484	0.0175879	0.181644
ZNF669	0.0101493	0.00785643	0.0163222	0.0133345	0.00846471	0.00516157	0.0140957	0.015909	0.0218116	0.0116744	0.0118996	0.0117031	0.0141251	0.0408947	0.0124148	0.0354239	0	0.0180358	0.031677	0.0145615	0.0217393	0.0183383	0.0110228	0.0229046	0.00378874	0.00559462	0	0.0129006	0.0131143	0.0103734	0.0181642	0.0321091	0.0144319	0.0120539	0.0152514	0.0115016	0.0248914	0.0130605	0	0.0350845	0.0183927	0.0123058	0.0387693	0.00688106	0.0159996	0.0116435	0.00606613	0.0173059
ZNF124	0.0928275	0.077649	0.096363	0.150022	0.0937291	0.0996608	0.156657	0.101085	0.0912614	0.104094	0.061432	0.0607043	0.112165	0.117569	0.0977085	0.119759	0.365476	0.108378	0.0902787	0.109423	0.0691624	0.0997414	0.133357	0.0745142	0.0632804	0.0693197	0	0.0988418	0.0679229	0.134231	0.200255	0.10794	0.0795796	0.0922397	0.0872947	0.0735142	0.0935934	0.105835	0	0.123411	0.155749	0.0931263	0.102272	0.16419	0.090146	0.0784674	0.0700981	0.198295
ZNF496	0.127024	0.154088	0.10535	0.147	0.161174	0.122778	0.123062	0.126613	0.141913	0.120984	0.0881471	0.125359	0.206096	0.117557	0.153611	0.159108	0.180182	0.16992	0.120886	0.185329	0.132957	0.104762	0.173846	0.0797903	0.130622	0.143349	0.0768974	0.11524	0.121903	0.130079	0.200141	0.121304	0.130982	0.124712	0.141265	0.129628	0.0754235	0.119633	0	0.130483	0.171565	0.12545	0.14009	0.144719	0.102917	0.0755154	0.117181	0.128458
NLRP3	0.0363494	0.0145691	0.0142437	0.0233695	0.0194155	0.0167404	0.00722087	0.026034	0.0201283	0.00919219	0.0138784	0.0274566	0.0175331	0.0209673	0.0269176	0.0156876	0	0.0311494	0.0160959	0.0187554	0.0266109	0.0242751	0.017746	0.012354	0.00870589	0.0233201	0	0.0168775	0.0346344	0.0337177	0.0100785	0.0476293	0.0163836	0.00689619	0.0446148	0.0138855	0.00766861	0.0156714	0	0.0253986	0.0432929	0.0273225	0.048537	0.0153248	0.00832247	0.0198564	0.0365068	0.0553402
OR2B11	0	0.000909051	0.00072793	0.00246623	0.00464878	0	0	0.00125502	0.000510697	0.000459578	0.000288975	0	0.000716308	0.00344518	0	0.000877583	0	0.00088724	0.00256811	0	0.000143103	0.000234609	0	0	0.000291529	0	0	0.00198553	0.000859194	0	0	0.00124728	0.00180901	0	0	0.000416627	0.00135854	0.00106465	0	0	0	0	0	0	0	0.000720902	0	0.00239976
GCSAML	0.000949146	0.000307355	0.00452863	0.00779159	0.00523819	0.00335356	0.00799743	0.00667512	0.0054927	0.00177186	0.00246249	0.00157665	0.00570378	0.00517525	0.00123709	0.00327578	0	0.00289678	0.00534041	0.00665556	0.000775266	0.00654691	0.00794844	0.00114642	0.00387292	0.00283586	0	0.00760519	0.00773348	0.00125293	0	0.00287363	0.00716012	0.00263106	0.00192341	0.00184153	0.00916531	0.00433443	0	0.0139832	0.00795158	0.00606599	0.00321396	0	0.00791681	0.00253075	0.00187295	0.0257783
TRIM58	0.0098149	0.0123685	0.0163228	0.010932	0.0095803	0.0159025	0.0187513	0.0162411	0.00778227	0.00443136	0.00590358	0.0233064	0.0082993	0.0121992	0.00514556	0.0182469	0	0.00601344	0.0129421	0.0411971	0.00745981	0.0113936	0.010157	0.00948845	0.0155008	0.0110105	0	0.00798799	0.010928	0.0117835	0.0180135	0.0101162	0.0156919	0.0140696	0.0013834	0.00682347	0.0225189	0.012699	0	0.00969646	0.0289663	0.0158879	0.0136903	0.0173785	0.00843384	0.00945069	0.0111728	0.0136028
OR2T8	0.000140404	0	0.000124007	0	0	0	0	0	0.000113919	0	0.00110617	0	0	0	0	0	0	0.00110179	0	0.000463195	0	0	0	0	0.000847476	0	0	0	0.000569063	0	0	0	0.000136632	0.000501706	0	0.000218731	0.000435737	0	0	0	0	0	0	0	0	0	0	0.000834964
OR2AJ1	0.00343675	0.00246533	0.00268762	0.0028119	0.00305323	0.0127605	0.00325509	0.00267486	0.00278857	0.00314387	0.00195171	0.00400065	0.0124813	0	0.00194725	0.00715636	0	0.00136809	0.00279643	0.00965402	0.00177631	0.004947	0.00689368	0.00223823	0.00770148	0.00276815	0	0.00320706	0.00422305	0.0119424	0.00893876	0.00552836	0.00601919	0.00514286	0.00575206	0.00595419	0.00604253	0.00487434	0	0.00418828	0.00197653	0.0141482	0.00274886	0.000950545	0.00227871	0.00196518	0	0.00139741
OR2L8	0.0014883	0.00481244	0.00236606	0.00258473	0.00435732	0.00197713	0.0110006	0.0148176	0.00359031	0.00622527	0.00506967	0.0117525	0.00896756	0.00120693	0.000159563	0.00581703	0	0.0026283	0.00615834	0.00262166	0.000927282	0.00383528	0.00278354	0.00686593	0.00270917	0.00352155	0	0.000131028	0.000274034	0.00447486	0.00237744	0.0112256	0.00535289	0.00237659	0	0.00134217	0.00268295	0.000625789	0	0.011748	0.00340359	0.00256282	0.00755396	0.00717346	0.00211566	0.000848851	0.00465947	0.00324907
OR2AK2	0.00419693	0.00234622	0.000128984	0.000243031	0.00191777	0.00189444	0.00463434	0.00273167	0.000664055	0.00509256	0.00273583	0.00607219	0.00455188	0	0	0.000952824	0	0.00103331	0.00601638	0.00248493	0.00312911	0.00124634	0.00229455	0.00220185	0	0.00293295	0	0.00292528	0.000384215	0.00157955	0.00303411	0.00272927	0.00146588	0.00586231	0	0.000942043	0.000646787	0.00278347	0	0.0032069	0	0.00132858	0.00217939	0.0019159	0.00287094	0.000581033	0.00130985	0.00193684
OR2L5	0.0717896	0.0944421	0.032696	0.045364	0.103879	0.072345	0.13155	0.087358	0.0387182	0.0832361	0.063498	0.114008	0.08808	0.0379683	0.00127773	0.0714494	0.0792727	0.0459971	0.0827715	0.0495408	0.0304991	0.0546369	0.082291	0.04433	0.048287	0.0729299	0	0.11442	0.0303564	0.0733532	0.0628216	0.057364	0.0847321	0.102382	0.101516	0.0252007	0.0326722	0.0363394	0	0.0941311	0.0725437	0.0587366	0.0884826	0.13083	0.0993539	0.018771	0.0809975	0.08001
OR2L2	0.0668262	0.0765327	0.0292321	0.0419099	0.0846379	0.0670706	0.0933851	0.0638241	0.0377692	0.0772817	0.056996	0.0888044	0.0723683	0.0275103	0.00183246	0.0494868	0.119651	0.0438558	0.0617831	0.0805943	0.0277717	0.0469434	0.0515553	0.0313266	0.0554994	0.0900067	0.0768974	0.107708	0.0342679	0.0692732	0.0639462	0.0462582	0.0727129	0.0823829	0.0592573	0.0228631	0.0162485	0.0214521	0	0.103654	0.0818478	0.0540099	0.0877088	0.0816046	0.0998364	0.024151	0.031368	0.0625901
OR2L3	0.0895408	0.125117	0.0432776	0.0846512	0.141688	0.115008	0.127235	0.114015	0.0788358	0.110964	0.0940004	0.12639	0.108883	0.0769104	0.00380683	0.115113	0.155114	0.0852887	0.117081	0.121137	0.0562161	0.0720004	0.12217	0.0675418	0.0750142	0.107054	0	0.141715	0.0711394	0.0979082	0.087823	0.117493	0.11175	0.118231	0.0594807	0.0622028	0.0367006	0.0308022	0	0.15008	0.115985	0.0809307	0.148293	0.164859	0.160737	0.0528372	0.0593872	0.125297
OR2L13	0.0317807	0.0348049	0.0107151	0.0117373	0.0271344	0.039731	0.0582044	0.030772	0.0112995	0.0235396	0.02946	0.0257867	0.0335443	0.0151597	0.000265358	0.017001	0	0.0149383	0.0369241	0.0282343	0.014547	0.016898	0.0331808	0.0155134	0.0224382	0.0296793	0	0.0387409	0.0164897	0.0135857	0.0208577	0.0222202	0.0309793	0.0223621	0.0176925	0.00343953	0.0122453	0.00416427	0	0.0379502	0.0154742	0.0197044	0.0123991	0.0368703	0.0415293	0.0105278	0.0161826	0.0201396
OR2M2	0.0152202	0.0213024	0.00575488	0.00693806	0.0230544	0.0297562	0.0117466	0.00974532	0.00364241	0.0121469	0.0108911	0.0198064	0.00689689	0.0114223	0.00016205	0.0136739	0.060704	0.00620759	0.0132114	0.00801354	0.00980737	0.00900405	0.0109698	0.006843	0.0123427	0.0168982	0.0255391	0.0346545	0.00602585	0.0112408	0.0120762	0.0164722	0.011922	0.00939022	0.0147656	0.00591709	0.00230132	0.00593859	0	0.0235882	0.0084727	0.0109448	0.0228875	0.0116632	0.0199872	0.0047803	0.00158896	0.0161875
OR2M3	0.0356004	0.0254036	0.00974342	0.0126311	0.0403402	0.0409504	0.00719708	0.0390839	0.0141499	0.034768	0.0248427	0.0406651	0.0311729	0.0159638	0	0.0159646	0	0.0209436	0.0346662	0.0211412	0.0139649	0.0213175	0.0220337	0.0147095	0.0252375	0.0338196	0	0.0348763	0.0152902	0.0371709	0.0411685	0.0384872	0.0266225	0.0283524	0.0439568	0.00443942	0.0050023	0.00883071	0	0.0432057	0.0319248	0.0210299	0.0348772	0.0332762	0.0335644	0.00779187	0.017067	0.0313797
OR2M4	0.0725338	0.0540663	0.0194404	0.0181894	0.0403649	0.0473706	0.0252408	0.0695769	0.0220965	0.0340075	0.0406617	0.0638767	0.0678608	0.0307819	0.00081473	0.0438046	0	0.0448337	0.0597444	0.0275707	0.017575	0.0364514	0.0491079	0.0447438	0.0405592	0.0685153	0.0768974	0.0590966	0.0223626	0.0473143	0.0719927	0.0743738	0.0451802	0.0483826	0.0473664	0.0212142	0.0075606	0.0140308	0	0.0785175	0.0495785	0.046902	0.072513	0.0433629	0.0593199	0.0172861	0.0239898	0.0398858
OR2T33	0.000613502	0.000385166	0.000225503	0.000931479	0.00107187	0.00150676	0	0.000802579	0.00047402	0	0.000283213	0.00223495	0	0.000689279	0	0	0	0	0.0032432	0.00143093	0.000257172	0.000474338	0	0	0	0	0	0.000449226	0	0	0	0.00133821	0.00102552	0.00113871	0	0	0	0	0	0.00310851	0.00447481	0.000434119	0.00219618	0	0	0	0.00168997	0
OR2T12	0.0182134	0.0149984	0.0084845	0.012868	0.017919	0.0101216	0.00287073	0.0110297	0.00520253	0.00522687	0.0119432	0.0159615	0.0310224	0.0240331	0.0244915	0.014407	0	0.0131316	0.0121103	0.0123254	0.0102479	0.0244114	0.00695307	0.0218096	0.00705197	0.0306762	0	0.00807459	0.0262956	0.0191753	0.00592223	0.0195829	0.00968608	0.0156932	0.0389925	0.0153704	0.00442137	0.013497	0	0.013103	0.0173273	0.0194597	0.0173313	0.00715396	0.00820763	0.0171037	0.061816	0.00402402
OR2T6	0.0211775	0.0157012	0.00896154	0.00217533	0.0205549	0.019083	0.000377327	0.0237344	0.0093311	0.0140802	0.00843988	0.0109982	0.0128964	0.0232395	0.000222862	0.0121066	0	0.00761764	0.0204375	0.00952849	0.00577804	0.0232633	0.0078041	0.00980355	0.0106122	0.0234767	0	0.0215057	0.00324008	0.0216465	0.0115108	0.0355116	0.0139901	0.0134563	0.0331241	0.00660916	0.000866741	0.00446995	0	0.0239089	0.00825244	0.00805291	0.0286998	0.0173059	0.0177275	0.010974	0.0141327	0.0234261
OR2T1	0.000519151	0.00144274	0.000500579	0.000970665	0	9.75808e-05	0	0.00115501	0.000309521	0.000467376	0.00111424	0.00108139	0	0	0	0	0	0.00216773	0.000540264	0	0.000636274	0.000899311	0	0	0.00193288	0.000532492	0	0.00234189	0	0	0.0106461	0.00254269	0.00164598	0	0.00570566	0	0	0	0	0	0.00843759	0	0.00219618	0	0	0.000182939	0	0.00099008
OR2T2	0.00179865	0	7.52642e-05	0.00340382	0.00306303	0.000741652	0	0.00113	0.000237693	0.000452426	0.000803708	0.00349479	0	0.0028425	0.000493391	0.00235225	0	0.0014422	0.00155487	0	0.000891554	0.00159961	0	0.000291194	0	0	0	0.000813967	0.00122514	0.0018732	0	0.00144045	0.0015664	0	0.00492156	0.000186967	0.000235854	0.00295373	0	0	0.000733865	0	0	0	0.000312824	0.000227245	0	0.000317111
OR2G6	0.0172848	0.00286442	0.010661	0.00812136	0.00930527	0.00594321	0.00398962	0.00477286	0.00503789	0.00268462	0.00964695	0.0107567	0.0163748	0.0150976	0.0207806	0.0127268	0	0.0167151	0.00602573	0.0114659	0.0200782	0.0117025	0.0128729	0.00834984	0.0110064	0.0139997	0	0.00415236	0.00434982	0.00890366	0.00457141	0.0135897	0.00574489	0.00812088	0.00784253	0.0130183	0.00562126	0.00419822	0	0.0125421	0.00668154	0.0091716	0.000808087	0.0101264	0.0075083	0.00909333	0.00341665	0.00622037
OR2T29	0.000143254	0	0.000404796	0.000549087	0	0	0	0.000127886	9.91685e-05	0	0.000324737	0.000518085	0	0	0	0	0	0.00101728	0	0.000310555	0.000444455	0.00104224	0	0	0	0.00080101	0	0	0	0	0	0	0.0001446	0.000821224	0.00243309	0	0	0	0	0	0	0	0	0	0	0	0.00277945	0.000508684
OR2T10	0.0113898	0.00678881	0.00744442	0.00312673	0.0176238	0.00414255	0.00621054	0.00494227	0.00389169	0.00708038	0.00632912	0.00609631	0.00862485	0.0117177	0.0113492	0.00618644	0	0.0136772	0.00347133	0.00788971	0.00944346	0.0111582	0.00489072	0.00162516	0.00576906	0.00809845	0	0.00593321	0	0.0197407	0	0.00653929	0.00353914	0.00254004	0.00690837	0.00560215	0.00285381	0.000500308	0	0.0086126	0.0108807	0.00302126	0.00903877	0.000814127	0.00225828	0.00255436	0.00256816	0.00193919
OR2T11	0.00852634	0.0164617	0.010019	0.00387055	0.0290269	0.00896732	0.000364327	0.00954392	0.00373209	0.00296533	0.00657301	0.0100771	0.00585741	0.00797088	0.00858473	0.0128827	0	0.0169856	0.00556983	0.0106732	0.0145934	0.0126732	0.0115104	0.00261842	0.00605907	0.0281108	0	0.00607029	0.00100286	0.0174495	0	0.0107947	0.00336349	0.00441703	0.00521185	0.0111758	0.00129385	0.00346595	0	0.00823358	0.0107652	0.00582949	0.00811772	0.00590818	0.00401913	0.00224351	0.0152536	0.00196145
OR2T35	0.000168983	0	0	0	0.00118888	0	0	0	0	0.00102607	0.000169337	0.000866621	0	0	0.000222764	0	0	0	0	0	0	0.000904738	0.00624095	0	0.000106458	0	0	0	0.000214134	0	0	0.000604038	0.000240864	0	0	0	0	0.000338157	0	0.00222284	0	0	0	0	0	0	0	0
OR2T27	0.001756	0.000325985	0.00139113	0.00139502	0.00636305	0.00133454	0	0.00102131	0.000875515	0.00249292	0.00108418	0.00183237	0.00504966	0.00150654	0.000714069	0	0	0.00223589	0.00448515	0.00280198	0.000373968	0.00154952	0.00301768	0.00106226	0.00270154	0.00257831	0	0	0	0.00174974	0	0.001824	0.00122065	0.00177741	0	0.000901718	0	0	0	0.00252532	0.00378248	0.00067916	0.00693763	0	0.000225844	0.000380642	0	0.000234643
OR14I1	0.0439103	0.0319282	0.0216179	0.0285554	0.0271255	0.029221	0.0486295	0.0288729	0.0214876	0.022374	0.0281102	0.0348084	0.0435659	0.0216014	0.0502192	0.00819112	0	0.0312281	0.0323254	0.050564	0.0208498	0.0242456	0.0256601	0.0166944	0.0307921	0.0480878	0	0.0324762	0.0141489	0.0317467	0.0155723	0.0193595	0.0198604	0.0204067	0.0079162	0.0369514	0.0204868	0.0343306	0	0.038566	0.0362589	0.0176506	0.0328356	0.0269958	0.0283927	0.0129789	0.0439936	0.0182198
LYPD8	0.100829	0.116225	0.115979	0.22197	0.212542	0.149379	0.115275	0.118441	0.133086	0.0863551	0.1326	0.118357	0.152569	0.13036	0.136644	0.172763	0.0555363	0.199667	0.134339	0.168418	0.140676	0.0891798	0.197404	0.126579	0.0998575	0.141741	0.0255391	0.119067	0.0884311	0.210641	0.107162	0.100203	0.112333	0.125536	0.118249	0.114225	0.0865658	0.103383	0	0.0686787	0.182533	0.104083	0.179086	0.14063	0.12972	0.0825646	0.142246	0.0518214
SH3BP5L	0.0732933	0.0884623	0.056341	0.0737483	0.073926	0.0672385	0.133288	0.0641474	0.0705821	0.0532301	0.0571792	0.0445689	0.094531	0.0516242	0.0602276	0.0633829	0.0700046	0.0517376	0.0781437	0.0845066	0.0732045	0.0506601	0.0604933	0.043255	0.0849069	0.0744796	0.0768974	0.11176	0.0774295	0.0944106	0.0995185	0.109598	0.0731553	0.0562138	0.0672824	0.0550162	0.0971422	0.07255	0	0.072985	0.100079	0.0703296	0.0560337	0.0834997	0.126654	0.0420378	0.064509	0.0647521
ZNF672	0.0188546	0.0150966	0.0176968	0.0165224	0.0241081	0.0293652	0.033673	0.0214185	0.0216418	0.0113987	0.0136984	0.010748	0.0326233	0.0257485	0.0132564	0.0263048	0	0.0132699	0.0286549	0.0153828	0.0251232	0.0181215	0.0142529	0.0158223	0.0159569	0.00878825	0	0.0230377	0.01589	0.00634495	0.0246623	0.0227722	0.0159762	0.0119829	0.0125422	0.00520876	0.0285417	0.0160715	0	0.0359361	0.0190843	0.0126786	0.0177964	0.0417578	0.0174639	0.0124709	0.00301182	0.017576
ZNF692	0.123169	0.172471	0.120541	0.166555	0.167515	0.155865	0.253819	0.177436	0.137115	0.135048	0.0934446	0.109671	0.227654	0.181884	0.183335	0.166735	0.341631	0.147217	0.145882	0.206525	0.145165	0.0967019	0.117953	0.0898481	0.120874	0.161087	0.0859405	0.227854	0.224235	0.243365	0.270698	0.16531	0.168937	0.14193	0.14342	0.114254	0.149063	0.191619	0	0.180527	0.203925	0.134095	0.195928	0.289239	0.176443	0.0935832	0.130429	0.0759789
PGBD2	0.0101398	0.0110977	0.0180699	0.0299745	0.0137076	0.0152823	0.0316348	0.0289472	0.0224369	0.0137871	0.0203258	0.0152531	0.0362104	0.0367042	0.0261321	0.0482002	0.0731578	0.0273937	0.0309352	0.0409545	0.0260686	0.0202068	0.0368656	0.0250635	0.0167216	0.0188325	0	0.0202057	0.017208	0.0106426	0.0289074	0.0256403	0.0129405	0.0285652	0.00506815	0.0126905	0.0288132	0.0239683	0	0.0577433	0.0182676	0.0109489	0.0220217	0.0254536	0.0171978	0.0214242	0.0194823	0.0186257
FAM110C	0.0156401	0.0227201	0.0150198	0.0172691	0.0196451	0.0148471	0.0271657	0.0204229	0.0176923	0.0103169	0.0169405	0.0129001	0.0231224	0.0114374	0.0127079	0.0292941	0	0.0160234	0.0119714	0.0120651	0.0106676	0.00666764	0.0128151	0.0167061	0.0202002	0.0298869	0	0.018557	0.0104653	0.0395309	0.0284984	0.0159786	0.0161729	0.0146778	0.00196896	0.0114466	0.010486	0.0235892	0	0.0411791	0.00810301	0.0100946	0.0204087	0.0217719	0.0195088	0.00681196	0.0292045	0.0122179
SH3YL1	0.274353	0.270493	0.21857	0.347361	0.32217	0.28743	0.364082	0.254003	0.207869	0.257168	0.213319	0.255163	0.356754	0.236817	0.243831	0.266838	0.543146	0.288257	0.253297	0.255251	0.239052	0.171473	0.300477	0.157553	0.20312	0.29155	0.168763	0.363204	0.302906	0.385192	0.460892	0.23504	0.222049	0.204258	0.302375	0.211012	0.214138	0.317199	0	0.309784	0.335419	0.271438	0.311336	0.450761	0.269051	0.157259	0.198458	0.176459
ACP1	0.107973	0.0886309	0.0873355	0.135185	0.128892	0.12046	0.157684	0.134034	0.109339	0.074141	0.0968673	0.0611693	0.108473	0.189102	0.0919912	0.136902	0.165781	0.0969677	0.164008	0.0865168	0.10399	0.0889699	0.0782717	0.0933587	0.0848872	0.0634416	0.0859405	0.112527	0.156918	0.110746	0.0905082	0.140106	0.0903521	0.0577642	0.0636023	0.0751282	0.110601	0.121229	0	0.154253	0.121051	0.103753	0.169581	0.118258	0.116373	0.0844274	0.0406535	0.0323398
ALKAL2	0.000642746	0	0.00135134	0.00438984	0.00235083	0.00138446	0	0.000864994	0.000416524	0	0.000157329	0.00424449	0.00163194	0	0.000251738	0.00344957	0	0.00149281	0.00220646	0.00163149	0	0.00047385	0.00419469	0.000384881	0.000227429	0	0	0.000380563	0.000655462	0	0.00806587	0.00111957	0.00177455	0.000473358	0	0	0.000186428	0.000512246	0	0.00133045	0	0	0.00451798	0	0.00181078	0	0	0
TMEM18	0.0478067	0.0497854	0.0377976	0.065758	0.0510875	0.0422839	0.0381812	0.0595096	0.0479028	0.0147914	0.0356104	0.0256743	0.0539902	0.0593845	0.0464569	0.0615766	0	0.0446112	0.0695737	0.0556091	0.0651441	0.036868	0.0260721	0.0706342	0.0393666	0.0345588	0	0.0423504	0.0580528	0.0440987	0.0362545	0.0549711	0.0383554	0.0240748	0.0317188	0.0341536	0.0371949	0.0309554	0	0.0507775	0.0444076	0.0474211	0.0925468	0.0260025	0.0313672	0.0469835	0.024756	0.00622331
SNTG2	0.218168	0.301715	0.132549	0.280687	0.247226	0.179957	0.597097	0.266	0.366906	0.138605	0.287496	0.310151	0.339987	0.209723	0.389988	0.134758	0.52362	0.183307	0.158081	0.0651975	0.152934	0.145803	0.0670531	0.354398	0.0705403	0.178439	0	0.119355	0.208711	0.354549	0.39793	0.115257	0.287108	0.498789	0.3183	0.129985	0.270701	0.378721	0	0.232465	0.188018	0.387722	0.516748	0.265017	0.166658	0.24935	0.213559	0.6076
TPO	0.0074632	0.00758322	0.00799686	0.0299939	0.0136546	0.00274266	0.00938089	0.00954256	0.0143816	0.00717772	0.00554541	0.00892639	0.000662774	0.0415289	0.0170466	0.00787443	0	0.0156503	0.00719248	0.00784802	0.0174394	0.0118598	0.00595589	0.00934998	0.00238775	0.00211428	0	0.0053036	0.0275437	0.00995144	0.010565	0.00517432	0.0102907	0.00473327	0.00449664	0.00329428	0.00640811	0.0113636	0	0.00314638	0.00808193	0.0132706	0.0168657	0.000706519	0.000372744	0.00404502	0.00349494	0.021346
PXDN	0.0634022	0.0887987	0.0284027	0.0864142	0.0964566	0.0473383	0.0420668	0.118192	0.0658215	0.0174728	0.0525881	0.0627508	0.035095	0.0585977	0.0816111	0.0632057	0	0.121806	0.0415498	0.0597209	0.10726	0.0457533	0.067138	0.118941	0.0433197	0.0340063	0	0.101569	0.195745	0.0237051	0.0131279	0.0382856	0.0661677	0.0684237	0.0511095	0.0685145	0.0601206	0.0464814	0	0.0817768	0.0367188	0.067469	0.0841956	0.0331163	0.0980056	0.15679	0.0568382	0.0404817
MYT1L	0.215676	0.23292	0.158381	0.33466	0.254775	0.242868	0.130988	0.168471	0.115679	0.145197	0.106465	0.196143	0.294495	0.17234	0.178358	0.211646	0.383751	0.227266	0.194027	0.209648	0.18541	0.132763	0.16623	0.11173	0.143219	0.249961	0.0231332	0.309684	0.334777	0.38694	0.264964	0.179107	0.14038	0.12324	0.306234	0.113563	0.108978	0.192265	0	0.16386	0.392151	0.203164	0.318198	0.327627	0.14065	0.102528	0.140754	0.159507
EIPR1	0.206869	0.257923	0.195968	0.284272	0.297434	0.195268	0.295447	0.234875	0.216536	0.210665	0.183238	0.261646	0.320523	0.26034	0.267808	0.250654	0.171738	0.297626	0.244893	0.259783	0.232068	0.183108	0.2672	0.167411	0.170945	0.225839	0.129578	0.234177	0.288196	0.342224	0.352814	0.229927	0.23676	0.214003	0.260198	0.200677	0.220651	0.255494	0	0.254232	0.331159	0.319666	0.314987	0.31369	0.213985	0.187701	0.19466	0.304057
TRAPPC12	0.28838	0.310274	0.244306	0.373952	0.357169	0.263448	0.319504	0.291276	0.230081	0.244795	0.214471	0.301297	0.422711	0.313361	0.311643	0.335243	0.473788	0.365632	0.284652	0.302121	0.299543	0.228463	0.394611	0.172257	0.209591	0.27899	0.095536	0.347965	0.363153	0.384168	0.430738	0.273484	0.280835	0.247849	0.373617	0.251931	0.238106	0.351208	0	0.370315	0.454023	0.383989	0.399553	0.387511	0.268856	0.192601	0.246367	0.296446
ADI1	0.0453987	0.0446098	0.053452	0.0838313	0.0614131	0.068053	0.102799	0.0678835	0.0604935	0.045835	0.0408078	0.0281533	0.0398773	0.065081	0.0480088	0.0623618	0.0514015	0.0571459	0.0756505	0.0412194	0.0624807	0.0578854	0.0380291	0.0359316	0.0363873	0.0388114	0.0649394	0.0879603	0.0802642	0.0744689	0.0885946	0.0658776	0.0523624	0.0447357	0.0575949	0.0316265	0.0626867	0.0532055	0	0.0774683	0.0511565	0.057596	0.0616123	0.0766742	0.0624641	0.0354347	0.0229819	0.0862417
AC108488.2	0.0599824	0.0488954	0.04977	0.0775593	0.0691949	0.0730869	0.0435044	0.0730942	0.0499874	0.0274616	0.0621588	0.0513513	0.0641355	0.0670785	0.0519782	0.0593219	0.215555	0.0461995	0.0707211	0.0514779	0.0566007	0.0493008	0.0413374	0.0434834	0.0617041	0.0601192	0	0.0541904	0.091556	0.0423908	0.050529	0.0731053	0.0607738	0.0304321	0.0404398	0.0441198	0.0521641	0.0526439	0	0.0559929	0.03687	0.0499805	0.0630921	0.0542737	0.0876351	0.0348446	0.0512412	0.0521493
RNASEH1	0.0170132	0.0133824	0.0136652	0.0196672	0.0171519	0.00733789	0.0157124	0.015661	0.0195098	0.00406124	0.0110728	0.0114136	0.0151751	0.0286204	0.0108042	0.0352577	0	0.0233344	0.0174481	0.0198486	0.0168622	0.0105254	0.00827306	0.0201963	0.00692565	0.0113773	0	0.0111086	0.0213438	0.0117423	0.0208249	0.0339387	0.0123886	0.00558283	0.0139717	0.0147057	0.0123299	0.00360862	0	0.0151701	0.0166103	0.011109	0.023856	0.0043092	0.0092278	0.00979351	0.00457501	0.0144933
RPS7	0.0904074	0.108914	0.0931804	0.262362	0.179375	0.125831	0.187311	0.181949	0.145667	0.084297	0.10542	0.0544799	0.161045	0.207931	0.133616	0.221516	0.127523	0.185974	0.214267	0.0989404	0.154856	0.107251	0.0736721	0.127456	0.0995045	0.092861	0.0768974	0.130058	0.210258	0.102129	0.163204	0.208726	0.0979663	0.105449	0.0771126	0.0638111	0.234757	0.165952	0	0.185409	0.186212	0.0879812	0.261838	0.122356	0.116673	0.128306	0.0628165	0.0985425
COLEC11	0.0198253	0.0286836	0.0166507	0.049166	0.0509089	0.0266297	0.0789682	0.0933964	0.0704409	0.0177275	0.0111245	0.0253046	0.0238756	0.0256257	0.0330724	0.0859816	0	0.0299461	0.0105183	0.0241042	0.0262457	0.0307508	0.0407762	0.0162666	0.0103726	0.00922423	0	0.0175309	0.0180331	0.0938707	0.0167148	0.055566	0.022977	0.00983609	0.0472871	0.0177301	0.0148956	0.0205346	0	0.0990707	0.00903348	0.0310471	0.0290758	0.0154397	0.0101032	0.0303995	0.0308219	0.0297409
ALLC	0.00319991	0.0113074	0.0056667	0.027398	0.00468931	0.00624105	0.0126649	0.0489255	0.0364805	0.0040622	0.00160381	0.0100484	0.00690293	0.00904405	0.00551044	0.0187217	0	0.00454092	0.0034775	0.0113931	0.00270717	0.0056293	0.00596941	0.00157992	0.0021035	0.00302946	0	0.0055807	0.00742069	0.03183	0.00969182	0.00826865	0.00940388	0.000244311	0.00497968	0.00240576	0.00164278	0.00384183	0	0.0586392	0.00336495	0.011253	0.00675757	0.0053497	0.00624737	0.014392	0	0.0193794
DCDC2C	0.00451574	0.00624675	0.0056011	0.0168315	0.0133488	0.00155049	0.00622967	0.0360532	0.022809	0.00235117	0.00198989	0.00319165	0.00280145	0.000516665	0.00333376	0.0132232	0	0.00201621	0.00320581	0.00362802	0.0051243	0.00422274	0.00248914	0.00787506	0.00310547	0.00178317	0	0.00360178	0.00947986	0.0312769	0	0.00359854	0.00401814	0.00606649	0.00420319	0.00611069	0.00235658	0.00522141	0	0.031573	0.00874252	0.00814126	0.00403651	0.00493056	0.000269553	0.00816253	0	0.0216071
SOX11	0.000594755	0.000138452	0.000667535	0.000468562	0.000234096	0.00541125	0.00371751	0	0.000842249	0	0.000567236	0.000802757	0	0	0.00172631	0.000282864	0	0.00130847	0.00333097	0	0.000922736	0	0	0.000787068	0	0	0	0.00480694	0.00493837	0	0	0.000827205	0.00149239	0	0.00422421	0	0	0	0	0.00689861	0	0	0	0.00196211	0	0	0	0.000880543
CMPK2	0.0275464	0.0187224	0.0200782	0.0197495	0.00720562	0.0151612	0.0314461	0.0244301	0.0133303	0.0125916	0.0207279	0.00935851	0.0189204	0.0294617	0.0197708	0.0149281	0.159554	0.0300133	0.0239756	0.0180221	0.0204993	0.0187217	0.0117025	0.00907993	0.0140233	0.0142223	0	0.027631	0.0237521	0.0345043	0.0159064	0.0248395	0.0142955	0.0181402	0.0172298	0.00764672	0.0205906	0.0151636	0	0.0186592	0.00680067	0.00850953	0.0380633	0.0169492	0.0225654	0.015872	0.00218294	0.0155919
RSAD2	0.123572	0.115021	0.0881449	0.10737	0.0808754	0.0928407	0.0572405	0.107691	0.0732752	0.0817165	0.0910878	0.0849391	0.108448	0.147594	0.0993706	0.135344	0.0792727	0.122703	0.110798	0.128415	0.0795076	0.0934248	0.0862664	0.0678071	0.0875107	0.12125	0.0952794	0.111009	0.0916102	0.106824	0.136708	0.0815024	0.0951604	0.0757689	0.125275	0.0733036	0.07538	0.111786	0	0.107127	0.0959005	0.103312	0.137784	0.112117	0.0643921	0.0859555	0.0449895	0.0992202
RNF144A	0.34349	0.403638	0.264463	0.52775	0.489882	0.36863	0.408963	0.347562	0.261247	0.260559	0.230643	0.358391	0.557873	0.283626	0.367633	0.425637	0.918905	0.411509	0.326965	0.393567	0.299244	0.205395	0.468854	0.209855	0.29477	0.426802	0.373099	0.526866	0.474795	0.566395	0.632575	0.237214	0.275201	0.217832	0.643706	0.269272	0.236197	0.420291	0	0.522045	0.577764	0.467004	0.541334	0.632952	0.335826	0.214992	0.357832	0.448823
ID2	0.150968	0.153022	0.176173	0.239819	0.211067	0.248192	0.276233	0.201844	0.157385	0.135171	0.185807	0.128068	0.209349	0.167442	0.129526	0.15671	0.246384	0.130374	0.261167	0.172386	0.213599	0.0998932	0.126967	0.155381	0.207151	0.185927	0.0768974	0.194541	0.265406	0.173485	0.212045	0.201727	0.136244	0.117603	0.14128	0.109644	0.175769	0.185149	0	0.277535	0.136619	0.161968	0.198259	0.208246	0.211085	0.128002	0.0845245	0.037759
KIDINS220	0.365664	0.401304	0.272526	0.504084	0.459587	0.382801	0.396874	0.304835	0.240265	0.284828	0.229102	0.326815	0.506276	0.350596	0.332118	0.412626	0.737809	0.387567	0.336783	0.364793	0.314348	0.208391	0.412661	0.181422	0.26722	0.371489	0.190976	0.530074	0.492858	0.523478	0.55711	0.271717	0.290225	0.21637	0.496377	0.267296	0.225286	0.394951	0	0.391431	0.489318	0.455737	0.481016	0.570987	0.335044	0.197995	0.27956	0.29927
MBOAT2	0.35736	0.363895	0.327704	0.439375	0.438483	0.361005	0.443706	0.325478	0.316812	0.273427	0.297522	0.33131	0.425232	0.365217	0.355742	0.389055	0.521625	0.402639	0.314704	0.369238	0.314585	0.3151	0.350036	0.289207	0.316495	0.398599	0.0255391	0.42846	0.513289	0.447496	0.435853	0.35591	0.351331	0.354417	0.485463	0.315109	0.314715	0.349269	0	0.431624	0.453333	0.439169	0.458535	0.459955	0.370576	0.314061	0.360979	0.364907
ASAP2	0.182614	0.257071	0.232968	0.301288	0.258617	0.232086	0.219517	0.21614	0.225285	0.180235	0.160029	0.239632	0.308169	0.215945	0.276788	0.246203	0.156394	0.259968	0.187043	0.214984	0.279237	0.212062	0.267081	0.276877	0.173507	0.215541	1.41948	0.210379	0.296602	0.266251	0.285574	0.230188	0.252317	0.21638	0.261484	0.24274	0.211454	0.236637	0	0.334361	0.305248	0.292337	0.211087	0.265083	0.199979	0.14742	0.215796	0.250602
ITGB1BP1	0.215452	0.238964	0.210118	0.316399	0.304013	0.222183	0.324962	0.227393	0.215817	0.1707	0.15958	0.171507	0.282332	0.291506	0.243691	0.314073	0.382582	0.310502	0.247275	0.223618	0.224319	0.196828	0.237872	0.174333	0.189277	0.222055	0.394292	0.251186	0.324979	0.300952	0.308629	0.282502	0.224879	0.19234	0.278005	0.197944	0.221866	0.245512	0	0.262098	0.325255	0.260188	0.342858	0.303276	0.250078	0.158179	0.197514	0.218254
CPSF3	0.0981244	0.0845226	0.0786233	0.130024	0.0923289	0.0903227	0.0782181	0.0842834	0.0804471	0.0590724	0.0632562	0.0951387	0.0943971	0.104308	0.0995866	0.0977417	0.0700046	0.103828	0.0900165	0.0875582	0.100085	0.0761323	0.0896005	0.0748112	0.0763079	0.0847718	0.137095	0.102192	0.125646	0.0954018	0.0993779	0.101114	0.0841163	0.0662724	0.0863116	0.0723377	0.0549334	0.0951069	0	0.101336	0.0707171	0.0927097	0.103737	0.0995713	0.071714	0.0618685	0.0586333	0.0751093
IAH1	0.150089	0.153053	0.139177	0.215708	0.148047	0.130213	0.153095	0.159862	0.142697	0.10904	0.114353	0.114701	0.153829	0.249127	0.174382	0.241373	0.0885302	0.232506	0.196746	0.145127	0.148289	0.122899	0.113692	0.123488	0.10545	0.129656	0	0.164715	0.219195	0.158908	0.219576	0.200649	0.134395	0.120986	0.126088	0.111549	0.13486	0.163765	0	0.186635	0.198065	0.164982	0.273515	0.130648	0.117347	0.12127	0.0740209	0.0893482
ADAM17	0.237068	0.264315	0.219623	0.403381	0.318439	0.250306	0.22789	0.253274	0.209223	0.185337	0.189702	0.207999	0.326215	0.29014	0.261713	0.325473	0.216726	0.315821	0.245302	0.242814	0.26634	0.162725	0.251978	0.193957	0.215587	0.222546	0.242707	0.290852	0.354189	0.352249	0.321911	0.267655	0.237683	0.201105	0.239827	0.209383	0.189362	0.247373	0	0.294868	0.336997	0.271877	0.392321	0.29996	0.215974	0.16372	0.187142	0.162096
YWHAQ	0.255317	0.252139	0.20689	0.328803	0.320554	0.306456	0.316542	0.266333	0.203842	0.229665	0.219709	0.215804	0.289795	0.25717	0.254055	0.284418	0.170438	0.266929	0.30211	0.25222	0.258043	0.178732	0.262416	0.209027	0.239199	0.296707	0.136171	0.328532	0.370763	0.310647	0.315157	0.264329	0.22033	0.190376	0.253165	0.192539	0.219162	0.282848	0	0.297707	0.327351	0.262428	0.341644	0.353404	0.302335	0.165867	0.180486	0.182154
TAF1B	0.22451	0.2493	0.165958	0.289126	0.268857	0.240235	0.212318	0.19372	0.159992	0.15895	0.156744	0.1665	0.268942	0.21993	0.189671	0.210464	0.410689	0.250299	0.225343	0.196212	0.185884	0.153121	0.171923	0.149326	0.177412	0.188093	0.0649394	0.288892	0.223814	0.306784	0.211637	0.185441	0.192543	0.160414	0.1546	0.183075	0.135381	0.201147	0	0.214572	0.27904	0.200782	0.324283	0.213415	0.15952	0.141329	0.195549	0.0909928
GRHL1	0.0631267	0.0610188	0.0566288	0.101655	0.0893008	0.0635417	0.0829638	0.0822058	0.0741071	0.0571049	0.0542784	0.049723	0.0550937	0.0624289	0.0777647	0.070201	0.0860523	0.0531316	0.0550194	0.0873172	0.0576399	0.0394412	0.0550927	0.0592114	0.0521463	0.0379932	0.088055	0.0923281	0.0899972	0.110592	0.107177	0.0661757	0.0516558	0.0563914	0.0740876	0.0707737	0.0501448	0.0634126	0	0.0554977	0.0629129	0.0585522	0.0975242	0.0731216	0.045353	0.042187	0.0514472	0.070433
KLF11	0.0336801	0.0345572	0.0164921	0.0352712	0.031311	0.0365085	0.0419763	0.0328416	0.0321478	0.0184622	0.0337319	0.01637	0.0244783	0.0415459	0.0196801	0.0370589	0	0.0419343	0.047621	0.0269796	0.0338057	0.0374786	0.0187689	0.0321343	0.0241401	0.0278364	0.0649394	0.0259399	0.0392973	0.0284705	0.0268824	0.0535407	0.0178574	0.0189463	0.018905	0.0222959	0.0371618	0.0236779	0	0.055076	0.0358371	0.0292871	0.0512195	0.0318789	0.0298959	0.0441581	0.00940722	0.00985653
CYS1	0.0361847	0.0461502	0.0359293	0.0473059	0.0306819	0.0322553	0.0193766	0.0430659	0.0430722	0.029356	0.0270582	0.0323517	0.0465388	0.0530594	0.0606405	0.0622497	0.0785877	0.0612912	0.0394237	0.052738	0.051083	0.0424244	0.048406	0.0405416	0.0257803	0.0506673	0	0.0172106	0.0403743	0.0480251	0.0539676	0.0544241	0.0361921	0.038908	0.0281058	0.0404484	0.0279896	0.0306342	0	0.0404298	0.0636532	0.0504706	0.0641034	0.0141058	0.0306631	0.0346706	0.0473604	0.0439747
RRM2	0	0.000304836	0.000171507	0.00217694	0	0.000690295	0	0.00119499	0.00156335	0	0.000268421	0	0.000315418	0	0.000356473	0.000979643	0	0.000993129	0	0.00228824	0.000687194	0	0	0.000314551	0	0	0	0	0	0.00227785	0	0.00109817	0.000398541	0	0	0.000124308	0	0.000387354	0	0	0	0	0	0	0	0	0.000547954	0.000813807
HPCAL1	0.0591478	0.0664369	0.0430102	0.0739951	0.0503579	0.0505163	0.113761	0.0752148	0.0445074	0.0236292	0.0322769	0.034221	0.0680054	0.0552057	0.0460369	0.0316909	0.0555363	0.0475172	0.0398535	0.0496212	0.0411966	0.0436525	0.0660769	0.0357388	0.0342372	0.046536	0.0859405	0.0815096	0.0636061	0.0728311	0.163127	0.0667079	0.062786	0.035261	0.023407	0.0254249	0.0451631	0.074139	0	0.13294	0.0393842	0.0520844	0.0561466	0.0577403	0.0422326	0.0209214	0.0299683	0.109015
ODC1	0.0224973	0.0244771	0.0393395	0.0453903	0.0518814	0.0375585	0.0369775	0.0492375	0.0500345	0.0325146	0.0335335	0.0206379	0.0370047	0.0693072	0.0280753	0.0640479	0.0514015	0.0445977	0.0595109	0.0447623	0.0525631	0.0281149	0.0488841	0.0399371	0.0324194	0.0316787	0	0.0248985	0.0459399	0.0316434	0.048941	0.0690596	0.0269189	0.0259456	0.0162059	0.0283588	0.0503473	0.0281749	0	0.0595048	0.0450215	0.019901	0.0357338	0.0303371	0.0335683	0.0344406	0.0397471	0.0463521
NOL10	0.307133	0.335991	0.260678	0.435936	0.383415	0.336886	0.295272	0.262359	0.243723	0.220963	0.207192	0.267204	0.366994	0.313227	0.294155	0.335452	0.336694	0.380509	0.282214	0.335318	0.272304	0.211601	0.314963	0.160256	0.260234	0.309467	0.31674	0.389853	0.391142	0.459983	0.377838	0.282913	0.284601	0.238705	0.34278	0.232968	0.211681	0.310505	0	0.292127	0.381527	0.323978	0.436676	0.396234	0.272971	0.220868	0.235117	0.282586
ATP6V1C2	0.0307629	0.0109193	0.0123468	0.0527413	0.0469904	0.0164664	0.0182924	0.029025	0.0131182	0.015772	0.0131898	0.0323092	0.0379127	0.017767	0.0205081	0.0325795	0	0.0311454	0.0344237	0.00882481	0.0285712	0.02013	0.00483403	0.0167382	0.0249711	0.0203271	0	0.0555043	0.076996	0.0105709	0.0176384	0.0207099	0.0211305	0.0215962	0.0253131	0.00885356	0.0192881	0.0194603	0	0.020955	0.00439838	0.0311666	0.0321107	0.0336535	0.00959493	0.0117033	0.00636645	0.0147574
PDIA6	0.220376	0.243309	0.185183	0.366122	0.287716	0.257638	0.336153	0.219537	0.221999	0.206727	0.203746	0.244968	0.326081	0.367266	0.265389	0.344916	0.20795	0.325274	0.305934	0.261659	0.25344	0.194046	0.296244	0.201183	0.221201	0.23186	0.216316	0.220457	0.359476	0.27296	0.307583	0.263055	0.200066	0.231265	0.321109	0.225179	0.218946	0.217251	0	0.255984	0.361192	0.284429	0.315209	0.341742	0.257664	0.180753	0.305111	0.35987
KCNF1	0.096337	0.0707915	0.0778478	0.131513	0.125076	0.152368	0.170968	0.106663	0.116822	0.0848466	0.115868	0.059743	0.156883	0.134399	0.0664017	0.143867	0.181483	0.122299	0.203018	0.111253	0.132177	0.0522206	0.0934717	0.0995516	0.173107	0.0811038	0.0649394	0.093597	0.156993	0.0677917	0.0987093	0.200394	0.0812321	0.044054	0.0445928	0.0504082	0.11889	0.0907066	0	0.137314	0.124011	0.0884649	0.137704	0.136684	0.16182	0.0932186	0.0337663	0.026956
C2orf50	0.0348822	0.0369347	0.0394182	0.0437126	0.0424138	0.0221229	0.025591	0.0336583	0.0513872	0.0374815	0.0263642	0.0311486	0.0545491	0.0492355	0.0484034	0.0588156	0	0.052737	0.0366434	0.0241191	0.041095	0.0363923	0.0150132	0.0562409	0.0133107	0.0276018	0	0.0192865	0.0315689	0.0254868	0.0428514	0.0334766	0.0440482	0.0236251	0.042817	0.0622221	0.0354596	0.0509763	0	0.0217725	0.0659556	0.0462087	0.0745073	0.0168085	0.0322103	0.0230497	0.0374281	0.0291955
ROCK2	0.335065	0.36723	0.273215	0.481341	0.438319	0.401799	0.446118	0.312281	0.231738	0.26282	0.209493	0.361045	0.551164	0.327047	0.344361	0.405663	0.616429	0.403247	0.305898	0.357258	0.30055	0.195364	0.462621	0.144678	0.247286	0.394292	0.365284	0.500194	0.45346	0.590621	0.578973	0.282261	0.272012	0.226683	0.515677	0.216318	0.212474	0.385382	0	0.364141	0.511925	0.466182	0.504053	0.641121	0.319432	0.213367	0.310081	0.30355
E2F6	0.0744887	0.0899022	0.0825163	0.130752	0.123448	0.109608	0.0947591	0.0922558	0.0833791	0.0653201	0.0691011	0.0606562	0.0880296	0.0805732	0.0749324	0.109703	0.196599	0.0835501	0.0947917	0.0958419	0.0998566	0.0637169	0.0974635	0.0745452	0.0733453	0.0673048	0.0859405	0.0807011	0.0912163	0.0766378	0.101359	0.131465	0.0617596	0.0634744	0.0466729	0.0737204	0.0856435	0.0957114	0	0.086633	0.11573	0.047766	0.111993	0.094557	0.0815343	0.0536404	0.081701	0.0577674
GREB1	0.123197	0.100583	0.0962785	0.175238	0.170261	0.133164	0.109048	0.139975	0.146703	0.0959478	0.0928377	0.113521	0.165968	0.190396	0.155615	0.180564	0.17518	0.195788	0.168818	0.173288	0.1489	0.126972	0.160657	0.149805	0.0955972	0.140486	0.0649394	0.145462	0.135573	0.1383	0.127761	0.137955	0.133776	0.141025	0.125451	0.16571	0.104761	0.155082	0	0.145835	0.214278	0.153169	0.103551	0.125969	0.113538	0.117262	0.140273	0.188011
NTSR2	0.00403011	0.0059941	0.00400359	0.0040559	0.0119917	0.00797023	0.0143488	0.00606154	0.0045527	0.00510456	0.00488851	0.0106307	0.00209016	0.00397202	0.00827288	0.00737351	0	0.0088515	0.00807264	0.00593558	0.00377317	0.00950736	0.00759422	0.00343844	0.00772665	0.00718676	0	0.0158425	0.00971807	0.00747901	0.00458685	0.0038686	0.00603443	0.000993546	0	0.00257574	0.00305197	0.00399225	0	0.00611604	0.00184549	0.00327878	0.00933076	0.0126692	0.00303332	0.00405936	0.00123922	0.0139277
LPIN1	0.311466	0.315895	0.231936	0.374384	0.371858	0.290566	0.352558	0.297665	0.239115	0.221659	0.21689	0.278246	0.402034	0.343218	0.30609	0.332386	0.492367	0.369706	0.27418	0.296617	0.279763	0.208143	0.317912	0.168041	0.231552	0.288169	0.721517	0.379612	0.442465	0.438302	0.461571	0.300054	0.274555	0.242658	0.362519	0.225619	0.237627	0.312816	0	0.382228	0.415682	0.393533	0.469459	0.439886	0.307389	0.220707	0.222005	0.318422
TRIB2	0.0501557	0.109661	0.0712776	0.148847	0.130282	0.109492	0.0969694	0.105166	0.122963	0.106559	0.0933777	0.0843998	0.18986	0.11321	0.0958273	0.118379	0	0.060778	0.129417	0.115873	0.0962265	0.0398997	0.0902414	0.101599	0.124826	0.0622581	0	0.102821	0.0944345	0.0503327	0.0489509	0.103863	0.0615955	0.0572047	0.0791816	0.095739	0.0531244	0.0570682	0	0.162089	0.124287	0.0312215	0.0571893	0.123385	0.0827719	0.0496454	0.0797128	0.0347169
NBAS	0.369576	0.417234	0.275553	0.484031	0.483184	0.373797	0.426771	0.308546	0.241037	0.260024	0.221037	0.342271	0.478107	0.320178	0.339242	0.362251	0.785353	0.420647	0.346285	0.38598	0.310443	0.221304	0.472212	0.149492	0.293633	0.411012	0.383928	0.487524	0.479516	0.590994	0.5357	0.307058	0.280652	0.237302	0.507107	0.23541	0.253157	0.362406	0	0.39816	0.517937	0.457268	0.505544	0.575891	0.362597	0.184136	0.259182	0.314058
DDX1	0.225349	0.226387	0.193118	0.324094	0.284989	0.269549	0.276893	0.215016	0.177015	0.155611	0.182222	0.16963	0.251599	0.241415	0.195166	0.257777	0.480626	0.24545	0.276231	0.215033	0.225086	0.158713	0.171937	0.13529	0.209054	0.19695	0.385292	0.311664	0.374048	0.345144	0.280824	0.251894	0.191245	0.145629	0.213201	0.162244	0.191473	0.227508	0	0.195853	0.235436	0.263238	0.355493	0.283559	0.240846	0.128082	0.190349	0.186662
MYCN	0.0115341	0.0154488	0.0137833	0.02296	0.0240922	0.0224567	0.0306341	0.0162426	0.0228859	0.00964697	0.0217849	0.00871857	0.0129327	0.0258791	0.0177929	0.0337801	0	0.0273667	0.0264048	0.0165274	0.0257992	0.0151953	0.000710124	0.0322949	0.0402826	0.0352881	0	0.0181662	0.0196359	0.0200033	0.0172317	0.0311877	0.015169	0.013642	0.009557	0.0157549	0.0299232	0.0195509	0	0.0352217	0.0136132	0.0171639	0.0396275	0.0237378	0.0202812	0.0117253	0.00753933	0.0170027
FAM49A	0.344444	0.42765	0.297085	0.499884	0.456243	0.414804	0.396803	0.291172	0.241822	0.265152	0.220979	0.370463	0.519379	0.349994	0.346321	0.372734	0.869482	0.408135	0.336015	0.375791	0.30671	0.222574	0.477449	0.181229	0.263745	0.421392	0.518782	0.514249	0.515514	0.54917	0.552742	0.335641	0.281272	0.26213	0.478188	0.259522	0.261561	0.3863	0	0.373433	0.567859	0.428224	0.536399	0.60622	0.362469	0.222392	0.285755	0.34378
RAD51AP2	0.0259054	0.0287716	0.0225367	0.0277248	0.0186974	0.0240194	0.0280727	0.0298518	0.0186334	0.0320996	0.0196336	0.0251748	0.0265423	0.0184766	0.0229751	0.0227229	0.120307	0.0124241	0.0152933	0.0153819	0.0196686	0.0196939	0.0268017	0.00992769	0.0214206	0.0161991	0	0.019134	0.0241439	0.028222	0.0403195	0.0266932	0.0318225	0.0223482	0.0349942	0.0277228	0.0231201	0.0400771	0	0.0287725	0.0337016	0.0452779	0.0325131	0.0656439	0.019953	0.0224452	0.00674709	0.016121
VSNL1	0.341171	0.399556	0.274949	0.530267	0.430675	0.380149	0.410107	0.278791	0.229061	0.247194	0.242727	0.342722	0.57889	0.334341	0.352882	0.39583	1.1066	0.428994	0.267625	0.410204	0.300107	0.264389	0.434388	0.18675	0.241563	0.419426	0.432226	0.541269	0.492933	0.599925	0.531277	0.266544	0.276349	0.338049	0.520927	0.240436	0.270537	0.352464	0	0.40183	0.585827	0.484085	0.513459	0.588139	0.344195	0.206227	0.276379	0.369166
SMC6	0.286863	0.271723	0.222393	0.371103	0.314163	0.276383	0.303548	0.252464	0.209898	0.21094	0.205579	0.225163	0.332266	0.276762	0.241024	0.298077	0.396653	0.29024	0.269676	0.294709	0.232365	0.207446	0.294568	0.159859	0.247009	0.282211	0.153788	0.327898	0.372856	0.323792	0.352789	0.260427	0.223743	0.212629	0.325749	0.204268	0.220146	0.284688	0	0.340265	0.288617	0.307154	0.354265	0.328191	0.215839	0.182267	0.20958	0.250018
GEN1	0.125833	0.0835282	0.0829582	0.131137	0.105995	0.0718477	0.0559394	0.06993	0.078187	0.0568679	0.0835785	0.0704297	0.0831033	0.107351	0.0824461	0.0918767	0.0785877	0.110818	0.0868579	0.101008	0.0804545	0.0767729	0.0658507	0.0650649	0.0568701	0.106313	0.136171	0.0843199	0.0953613	0.106428	0.0579658	0.0821912	0.0660029	0.0595894	0.0926275	0.0923679	0.0615428	0.0861912	0	0.0742361	0.0756372	0.0673643	0.108827	0.0999836	0.0566255	0.0745107	0.0853145	0.0411543
KCNS3	0.0318807	0.0249434	0.0131351	0.0354032	0.0200584	0.0201327	0.021045	0.0189817	0.0165914	0.00884779	0.0088158	0.0229931	0.00869347	0.025345	0.0180306	0.0171453	0	0.0334385	0.0136913	0.00708199	0.0162199	0.0312781	0.0400999	0.0168437	0.0158756	0.01672	0.0255391	0.0282624	0.0388591	0.0298587	0.0251632	0.0104309	0.0220401	0.0172531	0.011597	0.0145882	0.0153842	0.0192938	0	0.0314203	0.0167983	0.0259421	0.0168714	0.0147602	0.0178848	0.0170705	0.00802889	0.0268355
RDH14	0.0349031	0.0288925	0.0335513	0.0591774	0.0535898	0.0414587	0.0783776	0.0594176	0.0521448	0.0365212	0.041261	0.0319955	0.0383746	0.0888317	0.0420951	0.0667142	0.142411	0.0448132	0.0908554	0.0341998	0.0601364	0.043269	0.0228296	0.0400687	0.0399204	0.026772	0.095536	0.0437248	0.0625308	0.0245959	0.0490279	0.094981	0.0368808	0.0334323	0.0324464	0.0292275	0.0704236	0.0456663	0	0.0819191	0.0520372	0.0292863	0.0787442	0.0642789	0.0481794	0.0403561	0.0195378	0.0329045
OSR1	0.00183783	0.00746263	0.00659602	0.0123023	0.0112827	0.00680306	0.0117526	0.00698718	0.0086911	0.00731502	0.0130393	0.00148702	0.0100553	0.0149183	0.0134655	0.00990599	0	0.0138187	0.0192845	0.00713107	0.01504	0.00566684	0.00481046	0.012323	0.00767563	0.00772698	0	0.00790866	0.00558347	0.00557539	0.0174178	0.010685	0.00781252	0.0050371	0.0143249	0.00692503	0.00670064	0.0117396	0	0.00347458	0.00742068	0.0116128	0.0201968	0.0123515	0.0131655	0.0068502	0.000865745	0.00723324
TTC32	0.0845848	0.0603652	0.0569475	0.0814501	0.0689512	0.0708189	0.112288	0.0808604	0.0531042	0.0386409	0.0563098	0.0523385	0.0767649	0.08168	0.0530127	0.0626319	0.135828	0.0797439	0.0929835	0.0519287	0.0561694	0.0591564	0.0398449	0.0402189	0.0638913	0.0855959	0	0.0990859	0.113669	0.0884543	0.109001	0.109439	0.0562205	0.0448813	0.0748568	0.0433203	0.0799234	0.0713461	0	0.0669877	0.0801898	0.0849923	0.125437	0.0807118	0.0932873	0.0588039	0.0306145	0.0862857
WDR35	0.127742	0.161968	0.146324	0.228516	0.229904	0.182326	0.250591	0.152015	0.1543	0.133039	0.143345	0.135583	0.196009	0.170903	0.142987	0.174794	0.0825032	0.177922	0.158637	0.158743	0.165175	0.116008	0.161801	0.126378	0.120497	0.117378	0	0.183483	0.144629	0.224434	0.203772	0.129311	0.154829	0.154894	0.105718	0.130289	0.165327	0.188411	0	0.179258	0.165159	0.109641	0.161916	0.250825	0.163195	0.120198	0.110828	0.0863582
MATN3	3.44237e-05	0	0.000373163	0.001573	0.00127256	0	0.00134821	0	0.00050327	0.000215675	0	0.000614147	0	0.00153381	0.00123383	0.00201861	0	0.000520265	0.00017118	0	0.000545232	0	0	0.00165241	0.000656559	0.000265362	0	0	0.000888426	0.00310668	0	0.000791302	0.000260154	0	0	0	0.00043947	0	0	0	0	0	0.00301852	0	0	0	0	0.00473487
LAPTM4A	0.0641371	0.0676473	0.0770781	0.118561	0.087638	0.0800027	0.146107	0.0940032	0.0771302	0.0498211	0.0555269	0.0427051	0.100413	0.108175	0.0426759	0.0862073	0.10552	0.074714	0.157229	0.057391	0.0731621	0.0741035	0.071512	0.0493979	0.0749574	0.065744	0	0.0799407	0.137696	0.0779994	0.139973	0.125735	0.0726371	0.051575	0.039563	0.0457871	0.102367	0.0696545	0	0.0921825	0.0765924	0.0541206	0.098916	0.102605	0.112721	0.058634	0.0320226	0.0887507
SDC1	0.000598256	0.00248909	0.00262902	0.00509566	0.000532174	0.00249996	0.00291677	0.00659118	0.00468562	0.00275689	0.00343177	0.000509864	0.00125168	0.00179717	0.00140414	0.00173572	0	0.00222525	0.00271647	0.00307523	0.00126901	0.000826063	0	0.000557331	0.000534679	0.00281283	0	0.00483889	0.006221	0.000814239	0.00597647	0.00341423	0.00706041	0.00108538	0	0.00214768	0.00465486	0.00147463	0	0.0055376	0.0119796	0.00194206	0.00165639	0.00405193	0.00243152	0.00517582	0	0.00878207
PUM2	0.365901	0.398796	0.276679	0.478967	0.462324	0.385276	0.393997	0.298732	0.247434	0.26262	0.222955	0.352127	0.487939	0.332012	0.325988	0.390938	0.887609	0.38872	0.313671	0.371704	0.299604	0.202662	0.409763	0.177719	0.271755	0.384733	0.655121	0.48594	0.500631	0.548127	0.554678	0.301102	0.282216	0.216187	0.466226	0.255535	0.241243	0.376824	0	0.394553	0.487459	0.444358	0.490568	0.534401	0.322136	0.209851	0.30221	0.299317
RHOB	0.0869912	0.067496	0.0637942	0.0954457	0.074006	0.122353	0.160811	0.0993663	0.0896222	0.061865	0.0932477	0.0515591	0.118575	0.0974145	0.0583707	0.103799	0.154425	0.0677387	0.182332	0.081231	0.115895	0.0592839	0.0712773	0.0630214	0.13995	0.104395	0	0.091207	0.121518	0.0589269	0.177099	0.146592	0.0869916	0.0523412	0.0640014	0.0456933	0.133321	0.0810545	0	0.10852	0.0717953	0.0716641	0.0945881	0.165132	0.144191	0.0720563	0.0291415	0.0953217
HS1BP3	0.170713	0.154409	0.157699	0.179874	0.152895	0.13592	0.153354	0.172182	0.160091	0.137219	0.142915	0.175694	0.212771	0.235836	0.230717	0.207313	0.218847	0.256929	0.153469	0.211642	0.175956	0.195439	0.243241	0.173344	0.0936543	0.146818	0.0649394	0.148398	0.122163	0.194138	0.241223	0.197665	0.190596	0.166651	0.226515	0.161382	0.1228	0.207469	0	0.188917	0.267965	0.207379	0.212301	0.184629	0.137434	0.175103	0.147347	0.194176
GDF7	0.0124361	0.0398235	0.0369817	0.020231	0.0185632	0.0295153	0.0223368	0.0533555	0.0168664	0.0372379	0.0136469	0.0372162	0.0411564	0.0508778	0.0332187	0.0648171	0.139741	0.0325276	0.0252952	0.0508815	0.0281779	0.0300997	0.0173634	0.0273479	0.014973	0.0452563	0.0859405	0.036488	0.0412004	0.0311658	0.0768343	0.0710112	0.0316855	0.0145628	0.0553997	0.0208928	0.0448466	0.0413357	0	0.0387766	0.0473565	0.0185988	0.0643478	0.0341684	0.0284736	0.0320613	0.00900031	0.0386381
LDAH	0.280413	0.282985	0.223679	0.321589	0.343073	0.254255	0.214182	0.254528	0.216732	0.248218	0.205515	0.283992	0.360627	0.296981	0.269495	0.295042	0.201744	0.292956	0.240863	0.263958	0.242928	0.217901	0.325955	0.194946	0.190748	0.30582	0.288442	0.272212	0.305262	0.347882	0.324624	0.226914	0.251332	0.242511	0.402453	0.217569	0.187421	0.318338	0	0.271421	0.316793	0.291836	0.330505	0.299797	0.208373	0.175282	0.234572	0.15122
APOB	0.00142219	0.00198931	0.00322554	0.00378935	0.00187196	0.000280734	0	0.00148712	0.000945936	0.00281274	0.00250853	0.00031998	0.00234469	0.00423192	0.00155306	0.00372648	0	0.00153032	0.0013605	0.00227792	0.0016171	0.00108706	0	0.00438701	0.00177644	0	0	0.00112352	0.00737383	0.00303174	0.0094173	0.00321531	0.00251069	0	0.000373893	0	0.00144336	0.00331415	0	0	0.00843833	0.00354759	0.00158803	0	0	0.00143746	0	0.00841882
TDRD15	0.00171466	0.0027248	0.00303899	0	0	0.000580379	0	0.00251059	0	0.00217154	0.000380683	0.00195095	0	0	0.000669425	0	0	0	0.000318986	0	0	0	0.000582853	0.000598773	0	0.00570471	0	0	0.000995412	0	0	0.000921349	0.00135554	0.00162272	0	0	0.000115301	0	0	0.00171897	0	0	0	0	0.00129527	0.00453584	0	0
KLHL29	0.341456	0.381986	0.288986	0.498624	0.484453	0.351295	0.402571	0.349348	0.279649	0.307768	0.269271	0.367542	0.543423	0.391226	0.364941	0.398354	0.803027	0.456719	0.339329	0.390094	0.364322	0.279735	0.47273	0.262429	0.279391	0.383879	0.599115	0.434992	0.369237	0.561327	0.609652	0.322808	0.321352	0.311933	0.499794	0.303715	0.288196	0.428759	0	0.439364	0.533906	0.472346	0.550505	0.505546	0.377276	0.245816	0.320645	0.365778
ATAD2B	0.269727	0.329985	0.233797	0.356278	0.365677	0.299025	0.257567	0.234434	0.203181	0.217691	0.186627	0.242183	0.319422	0.26987	0.234215	0.29072	0.353314	0.311959	0.23753	0.267021	0.270161	0.188648	0.262006	0.152069	0.22084	0.262627	0.0859405	0.317077	0.332406	0.342063	0.258204	0.218676	0.250828	0.210619	0.248319	0.215781	0.184036	0.26371	0	0.273061	0.282635	0.261297	0.310595	0.344182	0.214885	0.168681	0.196856	0.178313
UBXN2A	0.210133	0.250892	0.230621	0.286408	0.250637	0.197621	0.267484	0.220572	0.168816	0.176618	0.122928	0.185631	0.270167	0.262007	0.221567	0.21374	0.346838	0.207712	0.234159	0.187446	0.206086	0.189787	0.249258	0.146962	0.120613	0.206558	0.0701162	0.271118	0.307794	0.286741	0.331109	0.206906	0.214676	0.198863	0.248758	0.165844	0.195895	0.26569	0	0.225648	0.237605	0.254066	0.350295	0.302753	0.209281	0.149528	0.144733	0.287849
MFSD2B	0.0115856	0.0182879	0.0171159	0.0184021	0.0273226	0.0113064	0.0360187	0.0138724	0.0146695	0.014026	0.00552476	0.0107124	0.0093101	0.0200862	0.0186883	0.0199356	0	0.00691758	0.0143302	0.0130629	0.0133941	0.0200213	0.0132724	0.0122221	0.00442162	0.0210562	0	0.0159833	0.0209583	0.0132359	0.00876494	0.0158167	0.0154831	0.0242741	0.0323454	0.0111483	0.0172331	0.010314	0	0.0216502	0.0240606	0.0214931	0.0325342	0.0198739	0.0155844	0.0132362	0.0160305	0.11079
WDCP	0.0196606	0.0229215	0.0192016	0.0307255	0.0198588	0.0225742	0.0174192	0.0266853	0.022625	0.0239675	0.0197918	0.0247962	0.0137534	0.046445	0.0140863	0.0284126	0	0.0120874	0.0282416	0.0198026	0.022025	0.0151383	0.0171143	0.0106439	0.00982126	0.0245742	0.0649394	0.0202902	0.0152491	0.0196687	0.0126723	0.0265062	0.0135449	0.0122768	0.00440815	0.0136916	0.0273394	0.032222	0	0.0280325	0.0159775	0.010085	0.0300449	0.0253249	0.0219157	0.00687845	0.00841198	0.0131747
FKBP1B	0.0315964	0.029793	0.0289447	0.0829989	0.0482728	0.0545967	0.0576968	0.0641137	0.0482949	0.0249824	0.0412311	0.0147093	0.0436452	0.0539614	0.0329307	0.0613139	0.103777	0.0390628	0.0998943	0.0333631	0.0523691	0.0304472	0.016757	0.0381606	0.0555647	0.0330873	0.088055	0.0655897	0.0886917	0.0551564	0.0528525	0.0779713	0.0367467	0.021625	0.00982949	0.0128743	0.0650806	0.0403785	0	0.0527195	0.0316183	0.0290161	0.0890507	0.0488164	0.0540878	0.033521	0.0107233	0.0348399
SF3B6	0.0539795	0.0534855	0.0605295	0.0828282	0.0595565	0.0702245	0.144633	0.0973988	0.0628996	0.0460075	0.0645047	0.0503785	0.0832694	0.0855041	0.0512377	0.0855799	0.183631	0.0553984	0.116651	0.0437191	0.0655586	0.0493617	0.0600419	0.0500244	0.0678243	0.0519232	0.095536	0.0738145	0.0907205	0.0576285	0.119535	0.0775247	0.052035	0.0364209	0.0740458	0.0373052	0.0723987	0.0659469	0	0.104528	0.0497991	0.0474442	0.0864841	0.10061	0.0751382	0.0415523	0.0236542	0.0486159
FAM228B	0.310711	0.27986	0.215515	0.278052	0.234064	0.206511	0.234303	0.253302	0.203924	0.200905	0.20012	0.289866	0.42164	0.281782	0.302429	0.283773	0.298509	0.294476	0.231453	0.22186	0.217204	0.230243	0.31979	0.192048	0.155905	0.268592	0.121093	0.260607	0.301129	0.359631	0.414317	0.276802	0.23996	0.197831	0.42448	0.207493	0.191386	0.281722	0	0.301645	0.382598	0.299682	0.362553	0.236813	0.199973	0.18543	0.248155	0.238769
TP53I3	0.000523824	0	0.00249457	0.00645506	0.00403468	0.00133758	0.00905187	0.00306474	0.00466461	0.000336736	0.00221376	0.00421544	0.0067238	0.00999658	0.000930916	0.00297323	0	0.000674908	0.00180902	0.016515	0.00452723	0.00136384	0.00490278	0.00333089	0.000433167	0	0	0.00506887	0.00830097	0.00909548	0.00558484	0.00369699	0.00205081	0.000946937	0.000584244	0.00368418	0.00327967	0.00321115	0	0	0.00206237	0	0.0145349	0.00686178	0.00296651	0.00678928	0.00107155	0.00808009
PFN4	0.0015943	0.00482745	0.00797345	0.0226407	0.0182882	0.00716567	0.00716424	0.0112871	0.0163611	0.00474082	0.00355982	0.00388724	0.00229858	0.0361384	0.00491936	0.0170665	0	0.0166136	0.0181196	0.00418466	0.0147633	0.0119388	0.00642335	0.0124962	0.00049624	0.00190354	0	0.0128972	0.0273176	0.0202155	0.00858651	0.0237455	0.00773993	0.0136738	0.00663155	0.00466222	0.00496154	0.00843209	0	0.0199483	0.011957	0.00765659	0.0442387	0.000958923	0.00924734	0.00949473	0.009256	0.0120759
AC008073.3	0.0732345	0.0416522	0.0557044	0.0405973	0.0396427	0.0413518	0.0199816	0.0370022	0.0372658	0.035547	0.0276256	0.0504687	0.0456371	0.0516469	0.057349	0.050538	0.0731578	0.0647907	0.039068	0.0478991	0.0419845	0.042414	0.0586371	0.0344911	0.0281964	0.0627731	0.0859405	0.0306838	0.046316	0.0302428	0.0326448	0.0632615	0.035823	0.0269575	0.0429475	0.0336287	0.029678	0.0436061	0	0.0341975	0.0479213	0.0708309	0.0584391	0.0393488	0.0203058	0.0382674	0.0457273	0.029508
FAM228A	0.019576	0.020201	0.0137635	0.0196555	0.0207614	0.0286416	0.0243115	0.019692	0.01803	0.00912608	0.0172381	0.0168634	0.0137355	0.0137566	0.0229918	0.0235914	0	0.0292697	0.0176943	0.0189658	0.0220761	0.0266886	0.0180472	0.0224107	0.0149587	0.0264903	0	0.0192883	0.0184871	0.0347942	0.0255904	0.0354858	0.0194273	0.0171965	0.0145397	0.0191336	0.0130908	0.0117881	0	0.022868	0.0209351	0.0222679	0.0285907	0.0174512	0.00724848	0.0247697	0.0151322	0.0102525
ITSN2	0.387198	0.368658	0.292817	0.486156	0.438169	0.378985	0.421958	0.330382	0.270021	0.277119	0.243124	0.356877	0.519717	0.340817	0.331719	0.427563	0.749633	0.419866	0.327781	0.396439	0.322267	0.213109	0.473182	0.163971	0.336665	0.387937	0.416225	0.49535	0.503034	0.508908	0.548193	0.326586	0.306261	0.314454	0.507232	0.280272	0.280861	0.382108	0	0.39982	0.485592	0.466024	0.514466	0.533779	0.336863	0.212972	0.318298	0.32412
NCOA1	0.339779	0.355277	0.226142	0.546013	0.425962	0.337057	0.374748	0.290098	0.233331	0.255538	0.198536	0.33219	0.497895	0.305297	0.3476	0.352729	0.740287	0.396211	0.318611	0.407187	0.314008	0.203908	0.461635	0.148202	0.257571	0.405892	0.582123	0.458079	0.475811	0.593198	0.569761	0.253425	0.253307	0.250338	0.463706	0.251231	0.222503	0.334898	0	0.367688	0.569946	0.404119	0.491803	0.600446	0.316953	0.195049	0.235745	0.332136
PTRHD1	0.0111512	0.00514352	0.0116542	0.0166627	0.0154952	0.0137214	0.0248743	0.0145682	0.016564	0.00359952	0.0139481	0.00327589	0.0257728	0.0224205	0.00916405	0.00649495	0.0825032	0.00922085	0.0336572	0.00808788	0.0154998	0.00562507	0.00820915	0.0121304	0.0132385	0.0116015	0	0.0128397	0.0364693	0.00206496	0.0370785	0.0215825	0.00869042	0.00838711	0.00864455	0.00562794	0.0234558	0.0132839	0	0.0127703	0.0358491	0.0146698	0.0232163	0.0258685	0.0268163	0.00632027	0.00274858	0.00868972
CENPO	0.0394796	0.042463	0.0382446	0.0861042	0.0688222	0.0386255	0.0751375	0.0295329	0.0334638	0.0305342	0.0269036	0.0139655	0.0299828	0.0559427	0.0338687	0.0426587	0	0.0554405	0.0647795	0.0325794	0.0473473	0.0232789	0.0187385	0.0301832	0.0159954	0.00870275	0.095536	0.0697872	0.0607522	0.0528437	0.0482033	0.0469419	0.0256885	0.0213462	0.0304662	0.0309572	0.0328926	0.0371613	0	0.0360186	0.0233874	0.0232899	0.0490011	0.0640586	0.023744	0.0360615	0.0197998	0.0168437
ADCY3	0.224803	0.197349	0.200012	0.290557	0.243581	0.211737	0.371965	0.260361	0.233231	0.203932	0.161236	0.221571	0.356198	0.290493	0.294376	0.278304	0.322312	0.313568	0.226999	0.221189	0.247649	0.196345	0.26009	0.174072	0.163143	0.196868	0.095536	0.245498	0.267847	0.290343	0.337835	0.264988	0.212217	0.222864	0.242393	0.210957	0.209977	0.288308	0	0.323027	0.354647	0.282777	0.354394	0.317889	0.238858	0.187169	0.240601	0.308294
DNAJC27	0.125861	0.138049	0.107958	0.146856	0.121422	0.147518	0.120681	0.116016	0.115914	0.100632	0.105244	0.103592	0.161797	0.153985	0.131132	0.181949	0.373398	0.148158	0.128475	0.122536	0.101784	0.0804387	0.0888718	0.0911253	0.109436	0.120145	0	0.12772	0.124476	0.136461	0.118579	0.0985349	0.105375	0.0966895	0.0928107	0.0914472	0.0958754	0.0958401	0	0.117869	0.102991	0.106975	0.14656	0.164191	0.101848	0.0844803	0.0791127	0.11901
EFR3B	0.228691	0.331568	0.240437	0.399936	0.398152	0.261759	0.324522	0.285932	0.284335	0.220776	0.19211	0.313894	0.396896	0.317486	0.357222	0.360873	0.39954	0.340899	0.251138	0.33132	0.30882	0.224441	0.332978	0.226313	0.219996	0.247348	0.863529	0.293122	0.427641	0.285072	0.270872	0.328875	0.282328	0.245469	0.389039	0.268487	0.200947	0.260987	0	0.365661	0.441985	0.340089	0.377677	0.384052	0.242563	0.246275	0.260387	0.239838
POMC	0.00251847	0.00034253	0.00349813	0.00464893	0.00134686	0.00138012	0.0144406	0.00892966	0.00195858	0.00875163	0.00352878	0	0.00176649	0.000989207	0.0026056	0.0222285	0	0.00070678	0.00445486	0.00154577	0.00423205	0.00817691	0.00293514	0	0.00842753	0	0	0.00638571	0.00285545	0.000960299	0	0.00912499	0.00377979	0.0060631	0.000779051	0.00103153	0.00823271	0.00460243	0	0.00269957	0.00227735	0	0	0.00380871	0.00972223	0.00179059	0.0036224	0.0130346
DNMT3A	0.300164	0.338323	0.269173	0.429201	0.409325	0.25851	0.392386	0.29369	0.247433	0.253054	0.22484	0.31345	0.478639	0.347693	0.347779	0.38601	0.588269	0.398838	0.298577	0.335523	0.29653	0.244546	0.475272	0.216592	0.234522	0.337936	0.658136	0.358279	0.36112	0.429748	0.507687	0.297284	0.298241	0.256462	0.376903	0.263828	0.256534	0.3479	0	0.37242	0.508264	0.405875	0.420686	0.408049	0.32047	0.247859	0.325411	0.320223
DTNB	0.370201	0.411038	0.286579	0.523958	0.47407	0.437964	0.437167	0.344924	0.270892	0.264817	0.260662	0.377318	0.568659	0.362166	0.34114	0.390556	0.702757	0.402279	0.337904	0.41866	0.376912	0.232293	0.489105	0.218524	0.33827	0.420309	0.595592	0.504341	0.512	0.587766	0.619446	0.31932	0.299525	0.317765	0.50861	0.283735	0.276454	0.430064	0	0.420186	0.52309	0.454868	0.56732	0.589508	0.382777	0.284483	0.336065	0.348976
ASXL2	0.225258	0.237367	0.204476	0.305238	0.283468	0.25854	0.243688	0.224174	0.185262	0.161455	0.171425	0.219807	0.268226	0.2479	0.216997	0.248527	0.1524	0.268829	0.233671	0.236444	0.217011	0.151004	0.248375	0.178073	0.190188	0.216988	0.219454	0.273443	0.260361	0.30344	0.29451	0.210064	0.20091	0.14468	0.237715	0.188166	0.185003	0.248469	0	0.260599	0.314481	0.254397	0.320695	0.318225	0.199208	0.150961	0.208612	0.18926
KIF3C	0.312844	0.355437	0.25799	0.427569	0.397095	0.338275	0.390059	0.282046	0.239969	0.23921	0.228845	0.275176	0.456764	0.313512	0.320474	0.343958	0.544853	0.344427	0.356112	0.337489	0.303212	0.203522	0.385591	0.162307	0.293891	0.337762	0.634595	0.370455	0.422124	0.413102	0.493773	0.296759	0.274032	0.25111	0.392835	0.234039	0.243393	0.34726	0	0.380984	0.459659	0.326683	0.430338	0.501708	0.346657	0.205871	0.269953	0.303921
RAB10	0.340854	0.371121	0.276285	0.443107	0.392478	0.353815	0.37548	0.292294	0.252116	0.272211	0.227346	0.325392	0.471555	0.336851	0.329174	0.382206	0.554623	0.393353	0.303008	0.339632	0.289125	0.208472	0.418366	0.181311	0.281759	0.35161	0.106504	0.435817	0.438761	0.502521	0.49311	0.316851	0.275264	0.273307	0.448869	0.265863	0.244154	0.331999	0	0.376798	0.494543	0.437501	0.462744	0.491463	0.299385	0.219606	0.249314	0.318213
GAREM2	0.00413945	0.00556737	0.00389828	0.0130143	0.00870771	0.00707041	0.00765685	0.00379528	0.00588031	0.00103489	0.00179633	0.00929498	0.00539518	0.00561515	0.00351445	0.00594675	0	0.00243411	0.00819362	0.00573497	0.00440246	0.0020731	0.00357754	0.00374482	0.00215504	0.00144154	0	0.00141163	0.00382714	0.0065328	0.0173642	0.00420287	0.00569853	0.00430072	0.000948808	0.000890599	0.00534274	0.00846607	0	0.00199699	0.00265967	0.00341954	0.00841419	0.000863085	0.00132513	0.00319093	0.00581255	0.000760549
HADHA	0.134306	0.145032	0.117839	0.179834	0.159952	0.149509	0.144694	0.131395	0.128059	0.105296	0.104621	0.108264	0.204146	0.207343	0.146866	0.153686	0.260147	0.162429	0.141458	0.132059	0.114929	0.0875277	0.117687	0.0965744	0.1107	0.154859	0.113527	0.15095	0.147961	0.167162	0.210647	0.125454	0.125213	0.116181	0.134035	0.109622	0.112384	0.128703	0	0.157836	0.12843	0.156064	0.173577	0.174024	0.115579	0.0766889	0.196451	0.0907048
HADHB	0.143786	0.167489	0.148489	0.21219	0.182432	0.14649	0.125027	0.17173	0.144145	0.118493	0.11225	0.153072	0.197563	0.205817	0.165012	0.206897	0.196092	0.200664	0.151527	0.164315	0.146525	0.139373	0.226626	0.106531	0.108541	0.148809	0.124375	0.167092	0.191268	0.182715	0.249742	0.17475	0.148292	0.141249	0.210776	0.136606	0.126752	0.17457	0	0.171654	0.196766	0.16859	0.230254	0.170304	0.137176	0.126741	0.197162	0.131471
ADGRF3	0.0290233	0.0152704	0.0306465	0.0484706	0.0323713	0.0256753	0.0794835	0.0305438	0.0288199	0.0180239	0.0170549	0.0206251	0.0267677	0.0273378	0.0290677	0.026104	0.155302	0.0203008	0.0271953	0.0232724	0.0240779	0.0213098	0.0211946	0.0221711	0.0159172	0.0239991	0	0.0465895	0.0255686	0.0603063	0.0488155	0.0209651	0.0255847	0.0588721	0.0110876	0.0159545	0.0314023	0.0431026	0	0.0277792	0.0443801	0.0224967	0.0420252	0.0628639	0.0224256	0.0243465	0.0277753	0.248134
SELENOI	0.212339	0.243453	0.197008	0.285391	0.258266	0.211768	0.302153	0.236335	0.188208	0.150051	0.178388	0.163494	0.3045	0.282725	0.194624	0.265556	0.516054	0.268266	0.250749	0.232941	0.227541	0.159303	0.195822	0.164902	0.210288	0.233603	0.192382	0.254362	0.322278	0.262917	0.239743	0.2643	0.197126	0.163831	0.194109	0.17006	0.196734	0.21253	0	0.281423	0.268635	0.244585	0.327444	0.312197	0.236718	0.156457	0.135446	0.243019
DRC1	0.0916738	0.104231	0.0749989	0.099208	0.103421	0.0624343	0.0242474	0.0811747	0.0940018	0.0572777	0.0780825	0.0746686	0.106109	0.151101	0.125417	0.131989	0	0.154273	0.0802678	0.100058	0.0794656	0.0919358	0.0782369	0.0826418	0.0694539	0.0864928	0.0649394	0.0715227	0.114265	0.108212	0.0950739	0.0832387	0.0778898	0.0575283	0.100934	0.0781777	0.0404068	0.0965275	0	0.0756357	0.105162	0.080631	0.159807	0.0685621	0.0514524	0.0656723	0.0828119	0.0166471
OTOF	0.0111027	0.0229055	0.0476129	0.0835573	0.0741536	0.0310777	0.0520262	0.0369752	0.0392097	0.0238785	0.0406566	0.0536283	0.0536448	0.0649732	0.0794977	0.0717906	0	0.107186	0.0344451	0.0642854	0.0484886	0.0244137	0.0411797	0.0925016	0.0846238	0.0921509	0	0.0193199	0.0326512	0.0510425	0.0397913	0.0373297	0.0487908	0.0568217	0.0428656	0.0267488	0.0284926	0.0508615	0	0.0805059	0.1173	0.0719941	0.0414835	0.0771907	0.0291434	0.0453379	0.189286	0.154062
CIB4	0.00253859	0.00657114	0.00722052	0.00604877	0.00688332	0.00734801	0.0140336	0.00752133	0.0043318	0.00611997	0.00412063	0.0138369	0.0104747	0.0075405	0.00784051	0.0156266	0	0.00771021	0.00461671	0.00314515	0.00803193	0.00650626	0.00720794	0.007174	0.00712817	0.00753768	0	0.00153357	0.00803371	0.0102944	0.0153598	0.0047763	0.00871795	0.00679107	0.00129402	0.0104967	0.00247364	0.00717739	0	0.00335392	0.0104514	0.0139172	0.00637515	0.00621053	0.00154697	0.0090915	0.00118304	0.0102023
KCNK3	0.034356	0.0349464	0.0368606	0.0284263	0.0447788	0.0351443	0.0475071	0.0581105	0.0448587	0.0301822	0.0299147	0.0393873	0.0417934	0.0444517	0.0376191	0.0462331	0	0.0391213	0.034169	0.0382951	0.0321349	0.0297659	0.0550202	0.0412536	0.0234966	0.031811	0	0.0332907	0.0390198	0.0357481	0.0692337	0.0485956	0.0444722	0.0211651	0.0372594	0.0269775	0.0339364	0.0473142	0	0.0809559	0.0364254	0.0339299	0.0402672	0.0359092	0.0178003	0.0225539	0.0266873	0.0889544
CENPA	0.0331818	0.0283696	0.0294935	0.0392	0.0392629	0.0170531	0.0525637	0.0316002	0.022682	0.017005	0.0184275	0.0251648	0.027636	0.0483268	0.0284693	0.0355626	0.294386	0.0355932	0.0336826	0.0403772	0.0320368	0.0244825	0.0249977	0.0247887	0.0152989	0.032927	0	0.0238713	0.040136	0.0220689	0.067079	0.0505713	0.0295384	0.0185414	0.019255	0.0214274	0.0380489	0.0405297	0	0.029644	0.0419325	0.0289852	0.0711661	0.0241818	0.0427739	0.0303041	0.0135962	0.0875094
DPYSL5	0.177766	0.172877	0.147773	0.207677	0.208051	0.138009	0.205545	0.180631	0.173565	0.15719	0.129922	0.163597	0.20479	0.172554	0.215579	0.188233	0.243216	0.260343	0.149863	0.230932	0.169443	0.148602	0.187841	0.15892	0.131686	0.184608	0.830877	0.159979	0.232971	0.266483	0.275185	0.168294	0.168852	0.171205	0.161305	0.155729	0.158867	0.177716	0	0.259066	0.213137	0.16322	0.249892	0.175342	0.209801	0.14908	0.143488	0.190676
MAPRE3	0.273386	0.258453	0.210843	0.302272	0.275294	0.249952	0.352581	0.256224	0.206934	0.185452	0.217414	0.220404	0.410517	0.27284	0.261911	0.314448	0.44314	0.278215	0.320861	0.276654	0.240548	0.178071	0.3201	0.158153	0.253337	0.263301	0.088055	0.334746	0.317629	0.298331	0.425472	0.262917	0.235046	0.189009	0.297875	0.190928	0.229576	0.323052	0	0.350061	0.324407	0.322812	0.357261	0.474416	0.315423	0.179398	0.15114	0.233649
TMEM214	0.0407262	0.0533617	0.0387558	0.0585198	0.0378823	0.0532846	0.056646	0.0395867	0.0390605	0.0215864	0.0340805	0.0322539	0.0552423	0.0697918	0.0282839	0.0314299	0	0.0344104	0.0405763	0.0481774	0.0374295	0.0237558	0.035167	0.0166512	0.0498251	0.053063	0	0.0340615	0.0524211	0.0493703	0.0676759	0.0591622	0.0423106	0.0314614	0.0324047	0.021914	0.0520197	0.0610382	0	0.0326723	0.0947446	0.0408906	0.0460882	0.0760304	0.0675466	0.0231836	0.0491944	0.0199417
AGBL5	0.0367415	0.040622	0.0813008	0.164823	0.100185	0.0488858	0.0515344	0.0747576	0.102787	0.0432483	0.0449711	0.0342899	0.0456363	0.149218	0.0414112	0.140746	0	0.0994685	0.0837434	0.0453107	0.0797163	0.0611756	0.0361406	0.0884271	0.0254988	0.0324778	0.173185	0.0657492	0.1333	0.0926676	0.0740789	0.10565	0.0597328	0.0477469	0.0240474	0.0260804	0.065084	0.0528859	0	0.0730089	0.0666122	0.0375616	0.176417	0.0624861	0.039619	0.0796846	0.0285547	0.0703296
OST4	0.0221309	0.0276914	0.0384556	0.0871038	0.061919	0.0363048	0.107345	0.0444617	0.0398494	0.0291776	0.0318426	0.00774072	0.0468705	0.0602289	0.0321064	0.038459	0.0555363	0.0410822	0.0901625	0.0252378	0.0515032	0.0254093	0.0160274	0.0429736	0.0460355	0.0393235	0	0.0510726	0.0980872	0.0382734	0.0548803	0.055828	0.0314119	0.0221998	0.0200551	0.0131125	0.0401988	0.0388808	0	0.0403155	0.0277874	0.0286913	0.0583418	0.0362935	0.0546746	0.0289138	0.016233	0.0310561
EMILIN1	0.00541661	0.00423414	0.0046654	0.00359937	0.00255571	0.00423704	0.00508033	0.00819518	0.00541359	0.0057859	0.00291368	0.000736342	0.0188804	0.00653871	0.00312118	0.00405548	0	0.00110961	0.0043461	0.00293509	0.00598728	0.00181907	0.00468041	0.00420704	0.00578573	0.00103148	0.0255391	0.00652203	0.00568853	0.00197476	0	0.0125521	0.00791681	0.00336604	0	0.00376936	0.0129815	0.00564802	0	0.00477735	0.00578507	0.00134753	0.00975259	0.0107995	0.00878417	0.016589	0.00333421	0.0050929
KHK	0.0332176	0.0147604	0.0327394	0.048033	0.0375158	0.0265331	0.0340157	0.0434184	0.0348803	0.0202689	0.0195933	0.0202958	0.0244478	0.0577659	0.0326708	0.0560472	0	0.0517431	0.0576071	0.0355728	0.0329166	0.0338066	0.0358765	0.031044	0.0268513	0.0184412	0	0.0205414	0.0476163	0.0190409	0.0471492	0.0837778	0.0284333	0.0199734	0.0121165	0.0194087	0.0482184	0.0269402	0	0.0483751	0.0524826	0.0201471	0.062966	0.0259849	0.0339515	0.0363852	0.0526345	0.0300377
CGREF1	0.106161	0.120263	0.123533	0.17299	0.159749	0.119883	0.14945	0.150934	0.152352	0.0876252	0.0963467	0.108448	0.160069	0.223424	0.141074	0.201694	0.401377	0.182348	0.156981	0.128416	0.138192	0.130474	0.147428	0.124131	0.118027	0.125126	0.21971	0.144114	0.16857	0.13322	0.185191	0.185207	0.134154	0.127745	0.187	0.0989293	0.13745	0.146791	0	0.171832	0.16958	0.116118	0.200499	0.170546	0.130331	0.126056	0.131548	0.120931
ABHD1	0.00660313	0.00804893	0.00924879	0.0125095	0.00613054	0.00688945	0.00767908	0.00999782	0.00739184	0.00349714	0.00594293	0.0100111	0.00333417	0.0124781	0.00563414	0.0109109	0.120307	0.0158272	0.0123069	0.0156281	0.00609963	0.00593122	0.0179454	0.0076259	0.00289159	0.00214749	0.095536	0.00439013	0.00869518	0.00703338	0.00687566	0.00824401	0.00921784	0.00306013	0.00314492	0.00426051	0.00622233	0.0166743	0	0.000696298	0.00985871	0.00889532	0.0146255	0.00571391	0.0059318	0.00524361	0.00980864	0.016282
PREB	0.0408717	0.0584123	0.0375542	0.0625265	0.0552213	0.0626613	0.0405409	0.0489493	0.0416595	0.0257282	0.0324595	0.0291232	0.0495835	0.0478942	0.0439656	0.0526204	0.119703	0.0397348	0.057548	0.0388946	0.0510944	0.0264253	0.0228036	0.0295903	0.0405167	0.0381106	0	0.063605	0.049427	0.0579575	0.0357744	0.0361007	0.0388498	0.0138753	0.0303824	0.0277987	0.0281257	0.0328833	0	0.0763996	0.0355299	0.0169721	0.0471144	0.0410993	0.0426616	0.031876	0.0381266	0.02138
TCF23	0	0.000595611	8.60724e-05	0.000241869	0	0	0	0.00112439	0.000150111	0	6.17655e-05	0	0	0	0	0	0	0.00101066	0	0	0	0.000134916	0	0	0	0	0	0.000734714	0.000449285	0.00167622	0	0	0.000116252	0	0	0.00103205	0	0	0	0.00192325	0	0	0	0	0	0	0	0
SLC5A6	0.0574467	0.0517976	0.0384708	0.055211	0.0552492	0.0550585	0.0571737	0.0587388	0.0547675	0.023222	0.0330631	0.0337614	0.0569427	0.0868133	0.0582623	0.0633167	0	0.0830792	0.0501896	0.0605179	0.0481329	0.0288459	0.0272942	0.0258497	0.0444333	0.0591196	0	0.0593487	0.077715	0.054491	0.0812146	0.0868102	0.0663007	0.0326287	0.0342425	0.03277	0.0605875	0.0617013	0	0.0397946	0.0760183	0.0461307	0.0662519	0.0898688	0.0526524	0.0304514	0.0258306	0.0179208
ATRAID	0.0340703	0.0321394	0.032555	0.0374296	0.0401277	0.0347286	0.0492506	0.0372731	0.0330286	0.0122339	0.0280601	0.0126576	0.0404259	0.0745368	0.029393	0.0521387	0	0.0333077	0.0647003	0.0360235	0.037381	0.0358197	0.0197571	0.0230568	0.0314859	0.0266568	0	0.0376108	0.0547452	0.0481711	0.0372966	0.0413371	0.0342877	0.019165	0.0139244	0.0165353	0.0363554	0.0331135	0	0.0572638	0.0270311	0.0345673	0.0640628	0.0468379	0.0367236	0.0136979	0.0121411	0.0255739
CAD	0.0633212	0.0748715	0.063146	0.0645217	0.0740784	0.0625052	0.0697953	0.0751406	0.0676137	0.0333903	0.0485256	0.065718	0.084327	0.109896	0.103297	0.0836012	0	0.102407	0.068694	0.105317	0.0736586	0.0641979	0.0596525	0.0562381	0.0499158	0.0584279	0	0.0446401	0.0882043	0.0626914	0.101275	0.092092	0.0714154	0.0773942	0.0469406	0.0602608	0.0650036	0.0746529	0	0.0685035	0.0808138	0.0634811	0.0982185	0.0542602	0.0612267	0.0403632	0.0540715	0.0616521
SLC30A3	0.24395	0.222947	0.166775	0.298957	0.257301	0.261283	0.280731	0.243733	0.196437	0.177025	0.22687	0.171566	0.250654	0.231809	0.261855	0.268315	0.173574	0.331183	0.259	0.268464	0.259724	0.152324	0.216817	0.152107	0.246526	0.260044	0.377961	0.23549	0.30115	0.219679	0.314267	0.252929	0.200758	0.144419	0.186952	0.17506	0.186954	0.19253	0	0.235826	0.172567	0.177946	0.266763	0.277187	0.26573	0.155001	0.163442	0.209691
DNAJC5G	0.182154	0.208027	0.145628	0.22183	0.231011	0.15708	0.125497	0.188076	0.199475	0.129877	0.113839	0.199201	0.180724	0.28599	0.316576	0.21439	0.0825032	0.31333	0.175789	0.206035	0.211909	0.163488	0.160831	0.176218	0.0878005	0.205108	0	0.0947852	0.193539	0.209518	0.185131	0.161076	0.198735	0.173236	0.203164	0.188168	0.112847	0.116469	0	0.131408	0.23341	0.142397	0.250487	0.10603	0.172704	0.147962	0.156182	0.122182
TRIM54	0.256925	0.253158	0.186697	0.212947	0.295601	0.252295	0.204758	0.250664	0.217382	0.1678	0.196533	0.270262	0.194078	0.238734	0.398651	0.224915	0.347142	0.365582	0.20454	0.307053	0.278938	0.220391	0.25339	0.211196	0.158051	0.274027	0	0.186293	0.218133	0.265918	0.226252	0.176348	0.238194	0.221895	0.304152	0.231484	0.15286	0.15539	0	0.146152	0.176541	0.177031	0.237184	0.203719	0.284721	0.18021	0.128997	0.168493
UCN	0.0665636	0.111085	0.058314	0.117731	0.0852581	0.0737005	0.0705777	0.0736709	0.0797078	0.043609	0.0462774	0.0388885	0.0869751	0.105736	0.0746585	0.0915982	0	0.0894204	0.0713611	0.115265	0.0673729	0.0588237	0.0713761	0.0464906	0.0528614	0.0776841	0	0.124363	0.108285	0.134437	0.103308	0.0992008	0.0973839	0.0596053	0.0723962	0.0610968	0.0553845	0.0767127	0	0.064856	0.0902401	0.0821667	0.162838	0.117817	0.0774951	0.0309173	0.0796697	0.0522507
MPV17	0.136997	0.125427	0.12103	0.182161	0.141095	0.104902	0.189598	0.154673	0.148564	0.105282	0.100109	0.133799	0.171859	0.187032	0.195548	0.177256	0.0792727	0.178729	0.148303	0.146742	0.131401	0.142868	0.196253	0.103882	0.102303	0.121003	0	0.120585	0.178778	0.178172	0.189099	0.170024	0.17012	0.131653	0.176944	0.121084	0.109069	0.156159	0	0.164224	0.198982	0.180772	0.198588	0.170501	0.125442	0.127151	0.12114	0.151779
GTF3C2	0.173051	0.185718	0.132316	0.191538	0.163777	0.140545	0.125622	0.146974	0.140751	0.100447	0.0973775	0.133457	0.170468	0.181172	0.186853	0.175594	0.234118	0.17988	0.15385	0.171214	0.130817	0.131644	0.169493	0.103328	0.11854	0.155312	0.165471	0.138608	0.20152	0.209235	0.249442	0.177259	0.159072	0.115735	0.144598	0.138861	0.124366	0.136852	0	0.158339	0.201011	0.13855	0.232731	0.125581	0.10292	0.110123	0.15497	0.103188
EIF2B4	0.0575734	0.0595974	0.0524972	0.0860061	0.0788361	0.0491991	0.0584381	0.0609305	0.0572531	0.0225783	0.039362	0.0332797	0.0705314	0.105457	0.078421	0.0789468	0.0555363	0.0834092	0.0625759	0.0583578	0.0629284	0.0502837	0.052675	0.0583912	0.0384762	0.0566597	0	0.0356335	0.0770112	0.084349	0.0654296	0.0852231	0.0570441	0.04304	0.0220347	0.0460882	0.0594414	0.062157	0	0.0842356	0.0536512	0.0369821	0.102928	0.0987404	0.0558082	0.0425623	0.0843601	0.0421266
SNX17	0.0608655	0.0434192	0.0456036	0.0692924	0.0438356	0.0724797	0.10471	0.082372	0.0602706	0.0360748	0.0618748	0.037146	0.0970256	0.0929735	0.0440031	0.0493981	0.137199	0.0471704	0.125631	0.0611603	0.0676936	0.0475585	0.0526421	0.046657	0.086071	0.0728431	0	0.0534813	0.0907641	0.061808	0.0906856	0.0765572	0.0547384	0.029809	0.0476972	0.0220373	0.076319	0.0496648	0	0.0610469	0.0629052	0.0500131	0.0826884	0.112079	0.0783127	0.0419095	0.0273119	0.0533378
ZNF513	0.0296117	0.0249308	0.0370159	0.0444573	0.0292153	0.0410655	0.0505998	0.0413717	0.035242	0.0145382	0.0213521	0.0129061	0.0616464	0.0482233	0.0262844	0.0411066	0	0.0271616	0.0467867	0.0462686	0.0504509	0.0122148	0.00815002	0.0258287	0.0233838	0.0163039	0.0255391	0.0430798	0.0372169	0.0389968	0.0266793	0.0419992	0.0310345	0.0137001	0.0135988	0.0121899	0.0451661	0.0554678	0	0.0331726	0.0237718	0.0203731	0.0602984	0.058193	0.0372153	0.0176255	0.0158927	0.0148537
PPM1G	0.147372	0.169495	0.139625	0.217648	0.168169	0.15464	0.209636	0.180155	0.161018	0.120651	0.11271	0.128184	0.210663	0.239969	0.184029	0.208116	0.208899	0.195702	0.207756	0.159658	0.188862	0.128998	0.162852	0.113445	0.142387	0.151338	0.106504	0.157314	0.190667	0.17737	0.244382	0.229244	0.152016	0.121595	0.113186	0.115212	0.165806	0.178777	0	0.211842	0.193278	0.165516	0.242077	0.199935	0.143251	0.104595	0.104708	0.15805
NRBP1	0.154009	0.176147	0.139071	0.183309	0.171845	0.136205	0.217106	0.168934	0.134215	0.1061	0.117811	0.116811	0.20921	0.225839	0.142701	0.149336	0.126348	0.163756	0.19397	0.170985	0.173273	0.134127	0.175677	0.101004	0.156607	0.16564	0.240217	0.188075	0.216695	0.158068	0.308925	0.207154	0.150546	0.119023	0.15305	0.117628	0.150242	0.166108	0	0.221788	0.18169	0.189758	0.239622	0.26888	0.187457	0.13574	0.104028	0.123802
KRTCAP3	0.00910317	0.00851905	0.00859893	0.0108209	0.0103896	0.00873648	0.010874	0.0124798	0.0107449	0.00478717	0.00567889	0.00388347	0.00769378	0.0348805	0.0154419	0.0131067	0	0.0175614	0.0138935	0.00282185	0.0118131	0.0100235	0.00111519	0.00676441	0.00776765	0.00590586	0	0.00513713	0.0122597	0.0228	0	0.0235335	0.00947747	0.0163856	0	0.00728586	0.00928539	0.00838739	0	0.00738189	0.0258525	0.0064548	0.0126688	0.00151973	0.0064456	0.0082778	0.0116639	0.00744789
IFT172	0.295739	0.33537	0.262414	0.418608	0.377698	0.342254	0.372057	0.275264	0.233553	0.211955	0.22023	0.265667	0.423452	0.328125	0.319956	0.356651	0.597282	0.367063	0.297499	0.309305	0.310068	0.197235	0.324996	0.18675	0.223615	0.322836	0.89271	0.393075	0.436186	0.473696	0.416419	0.294886	0.279804	0.236956	0.359904	0.2457	0.234631	0.344644	0	0.390082	0.428589	0.379864	0.475034	0.42185	0.309379	0.195407	0.228294	0.269625
FNDC4	0.0868357	0.0922914	0.0854213	0.165416	0.115123	0.116662	0.104335	0.10991	0.120124	0.0510587	0.0747903	0.0431905	0.124324	0.188204	0.0847624	0.214706	0.288825	0.144125	0.171767	0.128219	0.113112	0.0676582	0.0469264	0.0848985	0.111781	0.0759193	0.0255391	0.0847621	0.17286	0.0478068	0.0892718	0.156811	0.0722631	0.0617375	0.0258018	0.0469843	0.120798	0.0674865	0	0.10911	0.0976395	0.0518773	0.112467	0.12046	0.0944231	0.054098	0.0710269	0.0648973
GCKR	0.0217249	0.025872	0.0203515	0.0277731	0.0291142	0.0258776	0.0223354	0.0193002	0.0225569	0.0167187	0.0134451	0.0133745	0.0179371	0.0245873	0.0382737	0.0283549	0	0.0417616	0.0196666	0.0311698	0.027818	0.0281552	0.0129891	0.0167692	0.014796	0.0194528	0	0.0277683	0.0493241	0.0398439	0.0087759	0.0299567	0.0305222	0.0155015	0.0276097	0.0229768	0.0137578	0.0208743	0	0.0353932	0.0345563	0.0144439	0.0237476	0.018155	0.0282537	0.0223309	0.0107283	0.0153073
C2orf16	0.0255613	0.0250469	0.0171777	0.0306842	0.0251458	0.0243126	0.0248817	0.0243918	0.022359	0.0128576	0.0168631	0.0167517	0.0182221	0.0447788	0.0305988	0.0343384	0	0.0328951	0.0155337	0.0169529	0.0274531	0.0321024	0.0121581	0.0246774	0.00886853	0.0231412	0	0.0257239	0.0492488	0.0248009	0.0132494	0.047774	0.0187879	0.0170854	0.0244935	0.0226658	0.0188806	0.0256928	0	0.0274231	0.0177957	0.0174542	0.0395469	0.0165574	0.0134556	0.012824	0.00897251	0.050553
ZNF512	0.167717	0.163291	0.14046	0.237226	0.213798	0.188874	0.164117	0.175372	0.148123	0.117757	0.132328	0.141145	0.176207	0.238301	0.151799	0.244568	0.24771	0.218772	0.194481	0.170008	0.172602	0.144497	0.138612	0.135407	0.159859	0.156151	0.0649394	0.202877	0.285342	0.220231	0.143059	0.19112	0.157176	0.151945	0.170643	0.116655	0.145095	0.141447	0	0.20197	0.211947	0.199022	0.278619	0.15668	0.154823	0.114739	0.102057	0.12507
CCDC121	0.0100154	0.00357482	0.00736865	0.00678524	0.00290838	0.00565341	0.0262273	0.0103546	0.00617596	0.0116684	0.00824649	0.00488777	0.0163894	0.00642605	0.00207786	0.00727087	0	0.0082003	0.0104878	0.00862321	0.00290069	0.0109684	0.00342084	0.00999323	0.00331826	0	0	0.00635906	0.00649367	0.00343313	0.0098436	0.00334345	0.0063507	0.00811906	0.00500138	0.0104211	0.00722771	0.0123845	0	0.00168145	0.0253856	0.00487663	0.00703959	0.0184519	0.00432547	0.00403576	0	0.0143989
GPN1	0.0443717	0.0673477	0.0445994	0.0578792	0.0523189	0.0509413	0.0916843	0.0542729	0.0432905	0.0271081	0.0354789	0.0355138	0.0396681	0.0560273	0.0587964	0.0535795	0	0.059765	0.0589992	0.0522587	0.0528415	0.0399603	0.0426695	0.039746	0.0446731	0.0370985	0	0.0435107	0.0798606	0.0467301	0.0901624	0.0496639	0.0434863	0.0323927	0.0659243	0.0327545	0.0502049	0.042098	0	0.057299	0.0477609	0.0610633	0.0831209	0.0717863	0.054631	0.0301128	0.0483185	0.0733117
SUPT7L	0.116416	0.11668	0.113385	0.163897	0.144253	0.16932	0.169042	0.156767	0.115555	0.0944104	0.106335	0.109311	0.166503	0.145133	0.127575	0.129425	0.13088	0.128861	0.144329	0.129313	0.143327	0.0966467	0.111845	0.0985994	0.11274	0.116585	0.106504	0.193443	0.184073	0.140588	0.178422	0.15923	0.116589	0.105141	0.0947371	0.0930331	0.119877	0.143528	0	0.131844	0.163276	0.102502	0.167163	0.189488	0.142449	0.08407	0.0845649	0.0789104
SLC4A1AP	0.157448	0.16127	0.134548	0.170794	0.162339	0.152206	0.155596	0.155841	0.129127	0.098838	0.120257	0.13899	0.149016	0.181664	0.157197	0.178272	0.155302	0.167073	0.16418	0.146456	0.148047	0.118897	0.104967	0.129031	0.13837	0.147496	0	0.158112	0.210386	0.200962	0.206034	0.19649	0.142148	0.118016	0.122215	0.115786	0.145235	0.166258	0	0.141255	0.188151	0.190663	0.205791	0.164554	0.153938	0.113348	0.112555	0.194606
MRPL33	0.260402	0.281723	0.220859	0.378383	0.28625	0.242978	0.268755	0.248605	0.24028	0.226423	0.20803	0.262859	0.242086	0.273364	0.295823	0.29859	0.198145	0.320861	0.278015	0.284973	0.273768	0.200205	0.306431	0.187158	0.192622	0.272154	0.137095	0.253029	0.315291	0.327729	0.282233	0.27028	0.239638	0.219778	0.300678	0.241228	0.206248	0.259926	0	0.277981	0.348306	0.221954	0.366402	0.274553	0.206729	0.195392	0.197332	0.261118
RBKS	0.131639	0.125784	0.12624	0.210574	0.141923	0.127233	0.0997434	0.136982	0.128892	0.107884	0.0883407	0.103468	0.146443	0.173742	0.14487	0.196451	0.318975	0.178405	0.159881	0.14298	0.119783	0.121256	0.132148	0.136423	0.0938082	0.10553	0.095536	0.137856	0.171168	0.216626	0.152253	0.10254	0.129775	0.110392	0.0947816	0.0868301	0.0851238	0.107549	0	0.124222	0.132511	0.101093	0.247791	0.134062	0.104452	0.110881	0.0415559	0.160878
BABAM2	0.414446	0.468942	0.335965	0.551167	0.502855	0.420902	0.450241	0.402341	0.302111	0.324275	0.279567	0.391468	0.579714	0.409709	0.388834	0.416391	0.598655	0.469258	0.383485	0.40786	0.391931	0.249873	0.537229	0.230476	0.340239	0.447912	0.155858	0.557375	0.558662	0.649502	0.628678	0.390654	0.338584	0.309661	0.517969	0.3332	0.354058	0.457418	0	0.472838	0.581437	0.512487	0.577708	0.608233	0.405953	0.295205	0.370595	0.349647
FOSL2	0.0472659	0.0670934	0.030919	0.0822868	0.100561	0.0621109	0.0429116	0.0432112	0.064379	0.0462774	0.0338729	0.0241703	0.0369101	0.0450779	0.0580159	0.0484145	0	0.0420927	0.059921	0.0542832	0.0656341	0.0506618	0.0476454	0.0396662	0.0342452	0.0371746	0.0255391	0.0483338	0.108018	0.0268231	0.0581493	0.0661748	0.0369521	0.020909	0.0357687	0.0494962	0.039405	0.0227788	0	0.107818	0.0921008	0.0209322	0.0416579	0.0546156	0.072375	0.0401991	0.0585907	0.025698
PLB1	0.0291795	0.0430966	0.0369446	0.0772676	0.0521902	0.0413957	0.0414646	0.0483952	0.0432018	0.0304072	0.0341327	0.0363041	0.0289816	0.0703077	0.0513667	0.072776	0.0555363	0.0767301	0.0320788	0.0357959	0.031245	0.0458032	0.0318394	0.0395891	0.0375222	0.0355036	0	0.0289264	0.0492182	0.0803918	0.0553474	0.0567182	0.0391505	0.0410468	0.0443263	0.036027	0.0298597	0.0383908	0	0.0437592	0.0529912	0.0583984	0.059907	0.0228579	0.0262913	0.0363428	0.0633433	0.098375
PPP1CB	0.18801	0.188587	0.1725	0.226995	0.235337	0.191352	0.217708	0.189132	0.16922	0.174264	0.164364	0.192552	0.238226	0.205136	0.203319	0.223035	0.277581	0.232804	0.205946	0.181092	0.18169	0.145814	0.290473	0.134881	0.174013	0.202655	0.286576	0.247237	0.26547	0.280558	0.31371	0.205214	0.18552	0.183329	0.302001	0.163525	0.156391	0.214173	0	0.236512	0.252487	0.28379	0.275854	0.255501	0.207844	0.128793	0.244717	0.236464
SPDYA	0.0438124	0.0367151	0.0722724	0.125479	0.0672868	0.034993	0.0550012	0.0626863	0.0821586	0.0338535	0.0358963	0.0316405	0.0283126	0.107554	0.0577587	0.0952573	0.160434	0.0853346	0.0820908	0.0501673	0.0559068	0.0528595	0.0450138	0.0662723	0.0311334	0.0410565	0	0.0570546	0.101511	0.0637686	0.0603821	0.113956	0.0451665	0.0577582	0.0406411	0.0283208	0.080224	0.0610573	0	0.0659206	0.0788807	0.0548178	0.181615	0.0253289	0.0441696	0.0613248	0.0181824	0.0740102
TRMT61B	0.233249	0.22051	0.174935	0.269901	0.243262	0.208298	0.206227	0.201567	0.178183	0.171636	0.138865	0.17823	0.247347	0.289507	0.214673	0.294103	0.130141	0.269223	0.235585	0.226462	0.202328	0.167497	0.249772	0.143185	0.147402	0.230173	0.925437	0.24671	0.250659	0.289188	0.2443	0.245844	0.184691	0.159283	0.293691	0.15757	0.156824	0.208728	0	0.235908	0.257927	0.185074	0.316117	0.243365	0.173809	0.115735	0.174406	0.153993
WDR43	0.197964	0.191998	0.156271	0.252476	0.218798	0.189325	0.145711	0.169362	0.149308	0.141277	0.14417	0.167539	0.158344	0.210855	0.15964	0.220424	0.244887	0.209841	0.186257	0.212954	0.17637	0.130376	0.149631	0.127079	0.148868	0.191569	0.122191	0.232908	0.228442	0.264062	0.182502	0.179174	0.14932	0.155324	0.218147	0.136264	0.120142	0.158649	0	0.203139	0.205569	0.178131	0.263355	0.23988	0.170167	0.128159	0.114689	0.15326
TOGARAM2	0.0103308	0.165612	0.110329	0.163231	0.0109585	0.127735	0.0137825	0.00974685	0.0114904	0.012236	0.0966734	0.00567509	0.0197118	0.0114786	0.148822	0.0118087	0.260606	0.011753	0.00879366	0.00761004	0.11904	0.00869508	0.146898	0.0120133	0.172907	0.114321	0.262564	0.0239855	0.0140023	0.174227	0.017177	0.0114798	0.0123688	0.139152	0.152339	0.013675	0.00631099	0.0151575	0	0.142722	0.158035	0.173595	0.183687	0.00679942	0.142139	0.138075	0.00450717	0.0395275
CLIP4	0.308239	0.318705	0.240791	0.376536	0.35435	0.352331	0.319711	0.256468	0.214281	0.216433	0.209522	0.266702	0.36633	0.298146	0.258131	0.31282	0.365898	0.334496	0.29	0.269153	0.262681	0.192109	0.271014	0.166496	0.259346	0.313872	0.712098	0.418826	0.400989	0.421429	0.365053	0.293614	0.244804	0.208544	0.339347	0.22755	0.222745	0.258401	0	0.346613	0.350695	0.345132	0.431584	0.40461	0.288624	0.183598	0.183361	0.270275
ALK	0.131053	0.134426	0.124806	0.167803	0.139144	0.119903	0.0983089	0.132837	0.125771	0.0833975	0.109413	0.107539	0.100511	0.188376	0.136416	0.114535	0.052751	0.16433	0.126953	0.122731	0.131818	0.155069	0.138719	0.165942	0.0723851	0.159861	0.270028	0.144347	0.158384	0.218154	0.158697	0.135415	0.121804	0.121064	0.138131	0.1158	0.101201	0.107362	0	0.105132	0.111594	0.125212	0.248088	0.0867465	0.0721038	0.106648	0.183361	0.321518
YPEL5	0.186938	0.172251	0.153031	0.213986	0.203783	0.238225	0.3052	0.231997	0.139165	0.141287	0.189216	0.154286	0.228892	0.171872	0.14885	0.153368	0.323647	0.152668	0.255749	0.161102	0.183971	0.141281	0.176859	0.140332	0.206598	0.216226	0.655121	0.307457	0.264227	0.22006	0.268936	0.192854	0.173769	0.147738	0.172043	0.119171	0.205307	0.224528	0	0.242287	0.185015	0.19833	0.244029	0.298952	0.25841	0.122062	0.0706509	0.167077
LBH	0.00218979	0.00883051	0.00989614	0.023926	0.0113878	0.00639497	0.0114136	0.00688895	0.0111375	0.00509618	0.00760486	0.00927002	0.00510449	0.00617475	0.00778337	0.0152537	0	0.0119348	0.011226	0.00334829	0.00726341	0.00550857	0.0077819	0.00701272	0.00900405	0.016707	0	0.0138989	0.0166704	0.00877558	0.00695733	0.0112423	0.00710846	0.00180041	0.0073349	0.00879918	0.00499352	0.0081883	0	0.000849944	0.018721	0.00242522	0.0241517	0.0123076	0.0026224	0.00256562	0.0142474	0.0052666
LCLAT1	0.302628	0.312133	0.246246	0.387702	0.349654	0.29833	0.237001	0.260516	0.216935	0.237267	0.210142	0.273059	0.353733	0.27447	0.259171	0.322565	0.325698	0.294865	0.257284	0.305227	0.276325	0.192864	0.28738	0.193923	0.232907	0.312411	0.175114	0.387864	0.347428	0.368117	0.306499	0.226088	0.248375	0.247875	0.328714	0.241602	0.199587	0.264657	0	0.304482	0.385152	0.301811	0.326735	0.346311	0.263004	0.176413	0.232022	0.151969
CAPN13	0.00753112	0.0105912	0.0067553	0.0162304	0.0119392	0.00782549	0.00114414	0.0100544	0.0122903	0.00637423	0.00849772	0.00561559	0.00490558	0.0114048	0.00685296	0.0100391	0	0.0193061	0.00369357	0.0158602	0.00701891	0.00650285	0.00630577	0.00593581	0.00459516	0.00793395	0	0.003288	0.00795297	0.0250551	0.0155374	0.00303369	0.00375876	0.00422316	0.00385573	0.00477615	0.00392114	0.00215527	0	0.014646	0.00616555	0.00172221	0.0161198	0.00641567	0.00322549	0.00539893	0.0124748	0.055494
GALNT14	0.215288	0.27154	0.261157	0.417981	0.438003	0.225935	0.34579	0.251874	0.346875	0.285754	0.277434	0.371815	0.431071	0.216083	0.381422	0.345716	0.0820714	0.42408	0.245794	0.292701	0.369664	0.198565	0.457226	0.43343	0.254732	0.318216	0.095536	0.196215	0.161741	0.37556	0.278605	0.179466	0.269207	0.304694	0.263935	0.378754	0.18342	0.291507	0	0.302305	0.581795	0.183917	0.265609	0.339899	0.212613	0.21243	0.450591	0.496749
CAPN14	0.0193695	0.0265587	0.0213929	0.0356422	0.021617	0.017213	0.0138291	0.0189106	0.0237791	0.0169769	0.0223522	0.0132913	0.0326471	0.0300134	0.0232244	0.0379705	0	0.0206855	0.0161493	0.0325931	0.0146431	0.0258449	0.0402806	0.017607	0.0143876	0.0135104	0	0.0181958	0.0193134	0.0196059	0.0265953	0.0163061	0.0320219	0.0315032	0.0317313	0.0270086	0.0159149	0.0206688	0	0.0127205	0.0485038	0.0339907	0.029329	0.0236478	0.0236703	0.0200003	0.0224671	0.0363795
EHD3	0.140744	0.147471	0.134016	0.165915	0.152187	0.146778	0.244212	0.174124	0.133265	0.134797	0.14322	0.127518	0.242562	0.13627	0.149759	0.153673	0.240844	0.190121	0.198663	0.149002	0.183978	0.123853	0.193056	0.120384	0.162053	0.164215	0.129566	0.177868	0.175197	0.122833	0.221087	0.185493	0.152607	0.0977242	0.131106	0.119225	0.131393	0.165644	0	0.170344	0.238506	0.141411	0.16393	0.246013	0.193457	0.136871	0.122981	0.146013
XDH	0.00119327	0.0012302	0.0026484	0.00643527	0.00141856	0	0	0.000824007	0.000570526	0.000911913	0.000199006	0	0	0.00597544	0.000658035	0.00604595	0	0.00176015	0.000588373	0.00100754	0.00370879	0.000928252	0	0.00441875	0.00106946	0.000562502	0	0.00223494	0.00479132	0.0010206	0.00312748	0.00632318	0.000547646	0	0	0.000490008	0.000747085	0.000477025	0	0.0055087	0	0.00043018	0.0120265	0	0	0.00531362	0	0.00206027
SRD5A2	0.000572679	0.000158492	0.00150792	0.00584435	0.00199541	0.00116548	0	0.000707204	0.000606585	0.000801886	0.000749565	0.00166297	0	0.00320563	0.000171941	0.00109524	0	0.00104898	0.00190052	0.00525576	0.00161955	0.000967429	0	0.00503196	0.0021104	0.00027716	0	0.000817728	0.000705645	0.0045811	0.00368778	0.00578511	0.0019269	0.00473231	0	0.00118738	0.00107038	0.00149189	0	0.00494806	0	0	0	0	0	0.00116763	0.000830126	0.00784509
MEMO1	0.0819647	0.092782	0.0872387	0.134167	0.139325	0.122795	0.100527	0.093952	0.0704507	0.0734752	0.0836065	0.094478	0.131432	0.110929	0.0666017	0.0997761	0.135785	0.0818289	0.0746219	0.0984552	0.0920566	0.0535942	0.0782283	0.0544308	0.0996875	0.0996526	0	0.141233	0.123776	0.140093	0.124804	0.103894	0.0819639	0.0707592	0.0585721	0.0540659	0.0735317	0.122418	0	0.0959136	0.0911467	0.0882048	0.0920722	0.123911	0.104533	0.0609184	0.0463665	0.0677662
DPY30	0.143475	0.145107	0.134833	0.213116	0.151613	0.136628	0.24929	0.170822	0.146168	0.0967034	0.115246	0.125997	0.19325	0.187962	0.148151	0.19702	0.324866	0.186332	0.186648	0.136315	0.142167	0.105569	0.141349	0.129896	0.129961	0.13244	0	0.146595	0.142312	0.169548	0.211974	0.169154	0.144515	0.15457	0.0945279	0.110675	0.148426	0.167688	0	0.158204	0.17747	0.113482	0.183798	0.171623	0.15511	0.0972253	0.122408	0.122124
SPAST	0.249635	0.267436	0.218403	0.295435	0.282797	0.245428	0.219356	0.233247	0.186071	0.20654	0.16214	0.222142	0.266076	0.264656	0.223626	0.238611	0.508015	0.251445	0.221732	0.230134	0.219698	0.182423	0.265554	0.150033	0.210596	0.260781	0.712098	0.294368	0.326235	0.28573	0.302283	0.228946	0.21624	0.189269	0.297443	0.177989	0.184753	0.253761	0	0.254268	0.305885	0.302881	0.326939	0.347876	0.214392	0.151003	0.135604	0.168863
SLC30A6	0.16791	0.165111	0.155746	0.222259	0.222138	0.209394	0.165095	0.185598	0.14426	0.128887	0.115363	0.132276	0.205903	0.194134	0.166027	0.189408	0.549488	0.183121	0.16224	0.176421	0.162846	0.140636	0.154205	0.120606	0.138716	0.147456	0	0.214706	0.232824	0.210141	0.182323	0.199251	0.147956	0.146285	0.240866	0.128432	0.148898	0.192195	0	0.210988	0.207066	0.195568	0.257377	0.243337	0.154565	0.121556	0.122216	0.184306
NLRC4	0.00880885	0.0104039	0.0182486	0.0551684	0.0202533	0.0153279	0.0121394	0.0163016	0.0148042	0.00598925	0.00540897	0.0132054	0.0145095	0.0309203	0.0117054	0.041128	0	0.0307239	0.0239634	0.0155093	0.0197381	0.0198205	0.0120991	0.0322989	0.00767015	0.00426096	0	0.0286537	0.0751175	0.0252038	0	0.054926	0.0104097	0.0100166	0.00621898	0.00440499	0.0172747	0.0061902	0	0.0172461	0.0264869	0.0129099	0.073597	0.00629835	0.0085949	0.0238299	0.00884121	0.0184709
YIPF4	0.263206	0.27574	0.231076	0.324298	0.290474	0.259364	0.320292	0.256597	0.198411	0.202845	0.206985	0.261732	0.35616	0.316054	0.227027	0.30691	0.380363	0.310515	0.272144	0.263284	0.250501	0.163239	0.324778	0.152583	0.216822	0.266028	0.324908	0.273795	0.365556	0.292175	0.36352	0.263625	0.231276	0.177513	0.323567	0.208115	0.223236	0.280328	0	0.31173	0.309921	0.301487	0.386597	0.371647	0.258028	0.179352	0.207314	0.270136
BIRC6	0.305852	0.325436	0.218346	0.443224	0.413145	0.327511	0.383812	0.271001	0.189232	0.215348	0.194637	0.295603	0.519848	0.258137	0.307412	0.333675	0.86698	0.377377	0.291127	0.36437	0.239255	0.198261	0.465854	0.156071	0.232765	0.407082	0.71105	0.479453	0.380426	0.546133	0.576298	0.229625	0.2456	0.186249	0.521985	0.228896	0.21365	0.311151	0	0.367035	0.555981	0.396375	0.403076	0.569565	0.303784	0.143163	0.246039	0.268339
TTC27	0.180653	0.217137	0.181021	0.261201	0.224477	0.204009	0.226674	0.187158	0.155263	0.176653	0.128837	0.180091	0.223373	0.193315	0.163101	0.21862	0.437282	0.197018	0.184254	0.206441	0.18314	0.146255	0.19387	0.127992	0.181967	0.191978	0.095536	0.296283	0.235058	0.277982	0.271003	0.12381	0.193421	0.18127	0.195247	0.167097	0.156835	0.21932	0	0.184917	0.204365	0.22473	0.257614	0.25242	0.172165	0.133716	0.127938	0.123973
LTBP1	0.0681118	0.0568162	0.0634357	0.0995832	0.0620819	0.0677385	0.0436898	0.0874202	0.0395767	0.0648002	0.0250735	0.0269728	0.0414267	0.103534	0.0657583	0.055331	0.0785877	0.0658458	0.0389801	0.0648099	0.0486904	0.0951243	0.0443678	0.0528124	0.0410174	0.098577	0	0.0848593	0.0868162	0.081884	0.104639	0.0395584	0.0669013	0.0622409	0.0502137	0.0361806	0.0592301	0.0677706	0	0.076624	0.0626647	0.105308	0.0718114	0.136268	0.0817661	0.0435823	0.0287849	0.0652018
RASGRP3	0.0177871	0.0269641	0.0308619	0.0718908	0.0378152	0.0294343	0.02667	0.0404859	0.0273759	0.0129037	0.013271	0.0233653	0.0128732	0.0431807	0.0188478	0.0501143	0	0.036523	0.0291196	0.0164169	0.0320257	0.0420153	0.0136534	0.0359462	0.0270058	0.0180753	0	0.051499	0.0783462	0.0502265	0.0267296	0.0906059	0.0204078	0.032151	0.0193425	0.0240319	0.0227138	0.0249786	0	0.0247711	0.020951	0.0191081	0.0546167	0.0240927	0.0149479	0.0309483	0.0395815	0.0490636
FAM98A	0.0875684	0.0891564	0.10117	0.128689	0.12427	0.122245	0.12014	0.113392	0.090636	0.0625452	0.0807241	0.0523767	0.0831421	0.137932	0.0884786	0.112978	0.0793539	0.0927054	0.129182	0.100808	0.0904974	0.0704043	0.07506	0.0934639	0.110324	0.069007	0.0255391	0.101766	0.157454	0.11238	0.0818414	0.126918	0.0831962	0.0707022	0.0612528	0.0574457	0.103026	0.0829551	0	0.0944545	0.138614	0.0576665	0.163892	0.0940256	0.11012	0.0706164	0.035272	0.0994705
CRIM1	0.392934	0.552339	0.454006	0.568363	0.575768	0.506965	0.463399	0.42822	0.437056	0.318747	0.416259	0.458396	0.535133	0.363284	0.40732	0.420331	0.832005	0.377476	0.360477	0.486354	0.452229	0.362372	0.41437	0.402821	0.401611	0.526647	0.941519	0.565802	0.549639	0.702603	0.537139	0.389014	0.393761	0.414687	0.494635	0.375263	0.369638	0.469661	0	0.523269	0.385663	0.475347	0.607202	0.618497	0.47216	0.333363	0.315538	0.373365
FEZ2	0.314178	0.333993	0.266899	0.490418	0.422614	0.350082	0.327838	0.30181	0.234965	0.228756	0.238574	0.25516	0.385325	0.337468	0.304637	0.376273	0.406204	0.357143	0.324205	0.306939	0.313609	0.212188	0.318369	0.201817	0.26175	0.344636	0.274615	0.418829	0.512442	0.479072	0.420381	0.333774	0.265773	0.230094	0.392814	0.236945	0.249497	0.323036	0	0.374044	0.429095	0.367279	0.484821	0.387516	0.309073	0.200863	0.205481	0.210989
VIT	0.00753433	0.00315623	0.00729087	0.0173156	0.00789885	0.00620816	0.00789139	0.0078	0.00731245	0.0017841	0.00430191	0.00206307	0.00344635	0.0121594	0.00430768	0.0133087	0	0.00340191	0.00886584	0.00636371	0.00925629	0.00581149	0.00712645	0.00620832	0.0072414	0.00670318	0	0.00600004	0.0102504	0.0108896	0.00166503	0.00853928	0.00496085	0.00364049	0.000423357	0.00405017	0.00407127	0.00570168	0	0.00671734	0.00932389	0	0.00782336	0.00557582	0.00224793	0.00290043	0.0081777	0.070452
STRN	0.294825	0.284835	0.220956	0.356807	0.323059	0.309843	0.225484	0.249772	0.205012	0.206226	0.204168	0.271567	0.322928	0.302847	0.264315	0.307018	0.196599	0.322368	0.268858	0.296274	0.256593	0.195725	0.271421	0.159957	0.230319	0.258404	0.806444	0.336544	0.37342	0.388978	0.361234	0.239308	0.23409	0.230335	0.298241	0.222462	0.208803	0.277006	0	0.290599	0.333991	0.31528	0.367213	0.34859	0.256183	0.184831	0.168729	0.182892
HEATR5B	0.271225	0.294439	0.251133	0.401697	0.343886	0.297818	0.288186	0.272571	0.232494	0.222565	0.219277	0.239424	0.34457	0.354791	0.294197	0.382218	0.407036	0.349674	0.296228	0.312426	0.278084	0.20058	0.293262	0.173304	0.249927	0.287317	0.121093	0.316049	0.387638	0.383603	0.395703	0.308978	0.249846	0.201527	0.321495	0.219541	0.216755	0.289537	0	0.310683	0.370377	0.33174	0.430767	0.335415	0.266515	0.189635	0.212153	0.213689
GPATCH11	0.0977577	0.111273	0.0898798	0.101789	0.108863	0.0928362	0.139922	0.113672	0.0922485	0.0684849	0.0975363	0.0669256	0.112448	0.154744	0.0714001	0.109961	0.0555363	0.0873298	0.150162	0.0709316	0.0890981	0.0865399	0.0739882	0.0906983	0.0956781	0.10065	0.0649394	0.105936	0.134501	0.0899805	0.0956373	0.15258	0.089529	0.0692714	0.105467	0.0705498	0.127536	0.114577	0	0.138826	0.074461	0.097302	0.150145	0.0946351	0.109037	0.08311	0.0328057	0.0864586
EIF2AK2	0.297239	0.292769	0.251846	0.346937	0.339587	0.266406	0.391037	0.295832	0.215699	0.211962	0.215315	0.228477	0.342141	0.306326	0.27892	0.288355	0.519752	0.298279	0.298732	0.2557	0.260658	0.210407	0.235274	0.175285	0.240711	0.260168	0.261824	0.32023	0.374096	0.372501	0.405434	0.294713	0.256212	0.215245	0.217901	0.207579	0.25112	0.321767	0	0.292418	0.327529	0.32226	0.403021	0.434013	0.291867	0.220494	0.219093	0.324892
SULT6B1	0.00223514	0	0.00232927	0.00495142	0.00151904	0.0023753	0.0026554	0.00308834	0.003684	0.000469952	0.00153051	0	0.00319454	0.00769875	0.00280874	0.00224217	0	0.00420198	0.00147621	0	0.000530884	0.00163289	0.000356393	0.000823386	0.00369571	0.000330625	0.0649394	0.00202646	0.00447098	0.0028015	0	0.000849762	0.000736616	0.000973111	0	0.00502516	0.00128802	0.000757091	0	0.0011742	0.000406591	0.0013688	0.00478743	0.00237257	0.000575251	0.00148642	0.00371949	0.00999889
CEBPZOS	0.170432	0.156303	0.150213	0.23719	0.182375	0.145469	0.185688	0.181266	0.129222	0.124784	0.125663	0.149164	0.15199	0.206857	0.145507	0.186786	0.225001	0.184492	0.226007	0.110258	0.145435	0.151542	0.154663	0.130303	0.104691	0.156625	0	0.203933	0.270209	0.189887	0.189076	0.191463	0.153002	0.14352	0.136912	0.104591	0.145693	0.181594	0	0.203083	0.162751	0.156973	0.289038	0.142531	0.141498	0.13579	0.0673897	0.134496
CEBPZ	0.120146	0.104987	0.115239	0.204611	0.158096	0.143242	0.196871	0.125344	0.103023	0.0818964	0.0961521	0.0764861	0.146692	0.144008	0.0968156	0.166023	0.117692	0.126165	0.17048	0.124218	0.149142	0.104805	0.104806	0.100972	0.102651	0.102823	0	0.144261	0.158997	0.14276	0.125311	0.116974	0.0957217	0.0765253	0.0764409	0.090876	0.117091	0.124467	0	0.156773	0.128017	0.0846349	0.168748	0.152745	0.130383	0.0784145	0.0713628	0.0918765
NDUFAF7	0.241146	0.237403	0.183841	0.251382	0.234772	0.218953	0.217952	0.19358	0.16832	0.154372	0.150798	0.193053	0.200776	0.247599	0.201287	0.225005	0.175293	0.239078	0.210362	0.206021	0.199157	0.145043	0.197438	0.149378	0.156525	0.186889	0.0255391	0.28041	0.272428	0.316424	0.213877	0.220579	0.176677	0.143548	0.222606	0.165665	0.179905	0.207666	0	0.217775	0.284267	0.273827	0.29014	0.249752	0.207559	0.140997	0.0806011	0.18828
PRKD3	0.020948	0.0253253	0.066689	0.20274	0.120364	0.0576313	0.0606419	0.0511741	0.0689999	0.0176802	0.0311034	0.0158503	0.0161183	0.195251	0.025285	0.154468	0	0.106968	0.115321	0.0498847	0.0994602	0.0775643	0.021414	0.113297	0.0303481	0.00712119	0.095536	0.0769358	0.190336	0.0777199	0.04961	0.119447	0.0315438	0.0457063	0.0185978	0.0160564	0.0817993	0.0219165	0	0.0963755	0.0702521	0.0738603	0.224233	0.0147754	0.0328305	0.0718384	0.019832	0.0349685
QPCT	0.0342509	0.0456091	0.0381411	0.0486839	0.0434073	0.0475713	0.0719637	0.0501982	0.0269913	0.0270893	0.0346053	0.0264407	0.0546785	0.06227	0.0261744	0.0521826	0.200919	0.0291794	0.0735223	0.0186937	0.040665	0.0409172	0.0302212	0.0295314	0.0545552	0.0199443	0	0.0566657	0.0513925	0.04289	0.0576868	0.0374051	0.0409546	0.0305501	0.0276955	0.0219284	0.056943	0.0518743	0	0.0509873	0.0358092	0.0313691	0.0581588	0.0586179	0.0434639	0.0504084	0.0155957	0.0527835
CDC42EP3	0.0521703	0.0576461	0.0403388	0.0533004	0.0381585	0.0341031	0.0612158	0.0497663	0.0499762	0.0390802	0.0334214	0.0427445	0.0267366	0.06166	0.0353162	0.0630367	0.115076	0.0240992	0.0452091	0.0405648	0.0386155	0.0312378	0.0313832	0.0498907	0.0435944	0.0794016	0	0.0665199	0.0519623	0.0741166	0.0655808	0.0621711	0.0314405	0.0394628	0.0419909	0.0256301	0.0361175	0.044041	0	0.0507063	0.0499753	0.0306957	0.0799788	0.0355171	0.0394205	0.028622	0.0252807	0.112416
RMDN2	0.193333	0.157695	0.140948	0.170894	0.150784	0.157765	0.172401	0.149906	0.11263	0.161657	0.129825	0.117369	0.162639	0.188357	0.153051	0.183604	0.0700046	0.173902	0.139492	0.1562	0.129384	0.110635	0.149697	0.089194	0.132986	0.164741	0.0768974	0.177015	0.119111	0.17398	0.21569	0.105256	0.114206	0.137459	0.161793	0.0985738	0.12353	0.152644	0	0.12238	0.163067	0.228108	0.191212	0.174054	0.11322	0.10575	0.112778	0.161738
CYP1B1	0.00218651	0.0138432	0.0137549	0.00934479	0.00929835	0.00855724	0.00416499	0.0060907	0.00560315	0.00340302	0.00441499	0.000125824	0.00779738	0.00581134	0.00579152	0.00300247	0	0.00521809	0.00159803	0.00526333	0.00258995	0.00299625	0.00131707	0.00366978	0.000522518	0.00550491	0	0.00653055	0.0176421	0.0104957	0.0161534	0.00880336	0.00629107	0.00172046	0.0100929	0.0059053	0.00620926	0.00577451	0	0.0019891	0	0.00517884	0.00157359	0.00747652	0.0118986	0.0134222	0	0.00814816
ATL2	0.241667	0.292989	0.216826	0.379194	0.369918	0.321146	0.298672	0.243923	0.221671	0.229273	0.180627	0.238292	0.28382	0.260414	0.231963	0.317181	0.381503	0.281516	0.254567	0.262403	0.253993	0.178135	0.2364	0.171345	0.221892	0.244233	0.102797	0.41202	0.387631	0.429638	0.338698	0.274132	0.237895	0.210156	0.267379	0.2135	0.219327	0.306841	0	0.283411	0.333652	0.319296	0.387526	0.382261	0.262879	0.179712	0.225912	0.200239
HNRNPLL	0.262057	0.233013	0.203616	0.296782	0.302712	0.294043	0.304859	0.205947	0.173283	0.174397	0.185046	0.21918	0.285409	0.229656	0.183062	0.251635	0.469194	0.267967	0.233418	0.247778	0.232303	0.12762	0.257272	0.135899	0.196096	0.243113	0.121093	0.361768	0.32621	0.363327	0.373237	0.241857	0.194694	0.186868	0.296179	0.179519	0.217296	0.278183	0	0.266412	0.25441	0.274977	0.362033	0.383694	0.258799	0.133791	0.131825	0.256465
GALM	0.0191789	0.0233987	0.0447204	0.073027	0.0529597	0.0244069	0.0686243	0.037648	0.0409928	0.00988053	0.0207831	0.0294968	0.0385626	0.049011	0.0321413	0.0661324	0.279948	0.0426953	0.03564	0.0163507	0.0510777	0.0331541	0.0127758	0.0619717	0.0134448	0.0238303	0	0.0446593	0.0872313	0.0603456	0.0370274	0.0603401	0.036545	0.0247777	0.0466729	0.0130294	0.045356	0.058067	0	0.0236646	0.0367271	0.0722164	0.11644	0.029097	0.030956	0.0448341	0.0135701	0.075648
SRSF7	0.209074	0.237409	0.240011	0.35911	0.285588	0.245154	0.38487	0.25811	0.241891	0.155392	0.185366	0.133621	0.235655	0.334225	0.218756	0.333076	0.226016	0.286963	0.295479	0.189749	0.259695	0.173163	0.12814	0.184536	0.174923	0.197626	0.432871	0.322787	0.259984	0.320026	0.286316	0.269129	0.196403	0.185478	0.116136	0.123499	0.243607	0.298367	0	0.268667	0.302141	0.200854	0.448208	0.273583	0.228359	0.165626	0.155752	0.14454
GEMIN6	0.0227684	0.0204889	0.0252557	0.0419632	0.0285019	0.0267231	0.040482	0.0208878	0.0264583	0.0169376	0.0204148	0.0177416	0.0256737	0.0374284	0.0243066	0.0352867	0.168744	0.0154663	0.049585	0.0173851	0.0204808	0.0202273	0.0198747	0.0194293	0.0210759	0.0311284	0	0.0265864	0.0416665	0.0270607	0.038356	0.0396661	0.0271347	0.0212344	0.0120104	0.0158972	0.0325996	0.0199229	0	0.0308403	0.0187314	0.0219274	0.0336014	0.0488289	0.0281838	0.0230737	0.0249391	0.0299135
DHX57	0.262232	0.294832	0.213962	0.299004	0.288032	0.227492	0.268387	0.230342	0.195596	0.189874	0.182566	0.215139	0.360292	0.293884	0.280206	0.283594	0.2865	0.307086	0.225766	0.297552	0.259369	0.18889	0.263746	0.176718	0.189905	0.246126	0.0701162	0.269394	0.305519	0.344217	0.313019	0.287783	0.240283	0.202547	0.30736	0.183354	0.18682	0.248113	0	0.264966	0.305408	0.283794	0.346243	0.291178	0.215757	0.160765	0.188723	0.199718
MORN2	0.0193017	0.026465	0.0249392	0.0526527	0.0351864	0.0302024	0.049433	0.0256272	0.0315835	0.0174882	0.0241994	0.0257507	0.0238021	0.0405964	0.0197199	0.0420379	0.0998132	0.037299	0.048386	0.0254395	0.0312885	0.0266827	0.01906	0.0297328	0.0247557	0.0299098	0	0.0346478	0.0581792	0.0342734	0.0353306	0.0403575	0.0248238	0.0169679	0.022418	0.0264291	0.021919	0.0139263	0	0.0307521	0.0282615	0.0258379	0.0317088	0.0263885	0.0363486	0.0274551	0.018123	0.0270107
ARHGEF33	0.0837624	0.094959	0.0855837	0.116418	0.112164	0.0841283	0.124285	0.100751	0.0979443	0.0741858	0.0787996	0.0767953	0.107836	0.105789	0.0856011	0.108051	0.060704	0.101366	0.109172	0.100096	0.0923831	0.0819854	0.121641	0.069213	0.0634291	0.0810437	0.0255391	0.116639	0.106106	0.106349	0.101755	0.0956797	0.112451	0.0973032	0.108921	0.0700711	0.108916	0.110304	0	0.0879493	0.119534	0.127249	0.136561	0.127338	0.0963737	0.0828374	0.0569204	0.106602
SOS1	0.381729	0.374436	0.270999	0.515602	0.477331	0.392183	0.468	0.336238	0.22257	0.266904	0.240939	0.365324	0.525391	0.329086	0.36596	0.428264	0.903354	0.425438	0.347265	0.404641	0.315358	0.214618	0.450448	0.168701	0.312236	0.432566	0.58829	0.510929	0.487709	0.549919	0.627081	0.285219	0.278097	0.252251	0.507934	0.276216	0.241649	0.399045	0	0.433245	0.557525	0.461286	0.510854	0.573524	0.348369	0.203849	0.35003	0.331068
CDKL4	0.0253312	0.0263486	0.0279543	0.0468145	0.0309729	0.0234524	0.025111	0.0316938	0.0161526	0.0124669	0.0245292	0.0160999	0.0257856	0.0204841	0.0334273	0.0306891	0	0.0268496	0.0148371	0.0153771	0.0108357	0.0167212	0.0271176	0.0129685	0.019711	0.0200486	0.0859405	0.0444886	0.0418847	0.0182448	0.0282326	0.0265348	0.0322575	0.019339	0.0312967	0.0211933	0.0227196	0.0241579	0	0.0559249	0.0202386	0.0150504	0.0361879	0.0219627	0.0228282	0.020016	0.00988394	0.0428121
MAP4K3	0.38446	0.39844	0.243985	0.506631	0.444843	0.390257	0.373249	0.298878	0.226479	0.268725	0.237704	0.357429	0.53837	0.273255	0.34734	0.424446	0.785262	0.397275	0.304768	0.389138	0.30081	0.243085	0.464374	0.17591	0.289757	0.382373	0.333553	0.4801	0.463628	0.562975	0.593557	0.285626	0.26677	0.257424	0.58024	0.240865	0.228537	0.356474	0	0.410895	0.498898	0.432594	0.523023	0.584066	0.314677	0.190617	0.292069	0.281579
TMEM178A	0.377225	0.382839	0.27335	0.516387	0.46469	0.403145	0.407086	0.303788	0.273357	0.280345	0.258272	0.355751	0.4763	0.357414	0.336576	0.39469	0.74348	0.422337	0.346347	0.379904	0.338719	0.22566	0.451045	0.177687	0.306413	0.379616	0.303821	0.490725	0.525042	0.555512	0.512366	0.316032	0.317579	0.276256	0.432874	0.26617	0.274595	0.38486	0	0.384696	0.450306	0.428682	0.451067	0.528316	0.37543	0.229339	0.281074	0.381809
THUMPD2	0.27866	0.229075	0.219289	0.339021	0.293463	0.270684	0.277718	0.242399	0.201539	0.216027	0.197064	0.200083	0.304403	0.318352	0.217288	0.309798	0.35423	0.303402	0.255614	0.273469	0.222854	0.18393	0.224791	0.154689	0.226498	0.253967	0.486754	0.327815	0.305899	0.280107	0.305622	0.270548	0.206492	0.194825	0.283858	0.216864	0.233921	0.28919	0	0.286141	0.275943	0.319505	0.412362	0.340662	0.245048	0.165829	0.190565	0.230296
SLC8A1	0.33919	0.326709	0.294276	0.383183	0.351421	0.331109	0.306703	0.273248	0.258632	0.378714	0.214066	0.233017	0.305626	0.298811	0.301992	0.354196	0.799065	0.344397	0.260512	0.345157	0.285548	0.24503	0.395432	0.262232	0.24463	0.373339	0.262542	0.405606	0.415582	0.469733	0.465996	0.334531	0.281434	0.300642	0.460567	0.255078	0.277922	0.396908	0	0.29928	0.509951	0.376754	0.480618	0.353727	0.281858	0.348717	0.3063	0.378405
C2orf91	0.000764361	0.00189658	0.00176347	0.00352275	0.00367892	0.00090662	0.00269448	0.000547062	0.000863656	0	0.00050602	0.00263929	0.000567098	0.00304686	0.00243706	0.001063	0	0.00169981	0.00206042	0.00431049	0.000545232	0.0014111	0	0.00149239	0.00261176	0.00402603	0	0.00155105	0.00212632	0.000705761	0	0.00263518	0.000333783	0	0	0	0.000822239	0.00242458	0	0.00177396	0.00448599	0.000554525	0.0059493	0	0	0.00391627	0.00114675	0.00593584
PKDCC	0.102684	0.111168	0.111133	0.147966	0.13588	0.105838	0.158126	0.134511	0.11993	0.0775766	0.0875473	0.0765219	0.151964	0.117193	0.154426	0.121049	0.342512	0.172283	0.137476	0.127384	0.11998	0.0918447	0.136724	0.102563	0.0808072	0.101412	0	0.0951783	0.144211	0.160631	0.188481	0.172342	0.140213	0.0960529	0.0646779	0.0965723	0.125308	0.136902	0	0.11705	0.10368	0.0943042	0.129334	0.147195	0.116273	0.0623986	0.075171	0.0508666
EML4	0.260612	0.323857	0.274489	0.373662	0.362012	0.294123	0.229842	0.289306	0.224448	0.216352	0.1686	0.271135	0.345275	0.294584	0.281299	0.296983	0	0.343313	0.275144	0.26495	0.294341	0.21762	0.301224	0.190529	0.259238	0.285509	0.425641	0.370933	0.347226	0.346064	0.339149	0.255358	0.237073	0.20905	0.277927	0.207576	0.210118	0.308701	0	0.316711	0.332894	0.285778	0.433993	0.414272	0.27175	0.175151	0.206555	0.201728
COX7A2L	0.277595	0.261538	0.222347	0.321636	0.323914	0.281803	0.289307	0.29075	0.250091	0.17325	0.212684	0.240538	0.366727	0.31332	0.274483	0.275954	0.471738	0.396767	0.275017	0.273093	0.264123	0.257379	0.312574	0.217433	0.231279	0.282601	0.0255391	0.288983	0.347835	0.391648	0.341359	0.329094	0.259888	0.203894	0.31811	0.245823	0.215101	0.274484	0	0.352055	0.36334	0.225776	0.38942	0.331513	0.240694	0.230246	0.252555	0.368659
KCNG3	0.0815991	0.0922394	0.0802358	0.126431	0.100781	0.0969036	0.0627123	0.0885877	0.0961156	0.0674835	0.0591083	0.0634011	0.118836	0.11922	0.0987992	0.104951	0.0785877	0.164467	0.0907486	0.0988119	0.103451	0.0883024	0.0787344	0.0961082	0.0846534	0.0691839	0.136171	0.0831796	0.115308	0.133453	0.114519	0.12469	0.0688106	0.0648611	0.0646314	0.107038	0.0857831	0.112215	0	0.139331	0.12981	0.0509499	0.151694	0.089177	0.0928566	0.0698082	0.11359	0.195121
MTA3	0.387682	0.412149	0.326896	0.541349	0.502341	0.41193	0.460814	0.342102	0.317502	0.306038	0.257662	0.409318	0.576975	0.450268	0.391865	0.430836	0.7313	0.474645	0.35892	0.433233	0.352959	0.270559	0.54739	0.229334	0.314284	0.425603	0.409322	0.498723	0.514239	0.593583	0.580843	0.34528	0.320084	0.300613	0.534771	0.299574	0.298079	0.409628	0	0.42053	0.539764	0.473219	0.53073	0.586088	0.375113	0.258418	0.404481	0.447464
OXER1	0	0	0	0	0.000759399	0	0.0011787	0.00102534	0.000818256	0	0.000150989	0	0	0	0	0	0	0.000432289	0	0.000495789	0	0.000333732	0	0	0.000371083	0	0	0	0.00146606	0	0.01035	0.00115966	0	0	0	0	0.000309688	0.00368884	0	0	0	0.00540492	0	0	0.0034046	0	0	0.00392009
HAAO	0.0143067	0.0126768	0.0218565	0.0913344	0.0505476	0.0128863	0.0198551	0.0241502	0.0289678	0.0124617	0.00951769	0.0138135	0.00830712	0.0516216	0.0194943	0.0582719	0	0.0395361	0.041909	0.0261681	0.0339913	0.0351225	0.00388389	0.0297466	0.0123125	0.00790593	0	0.0261682	0.040374	0.0454663	0.00919585	0.0469955	0.0158394	0.0240024	0.0194143	0.00964912	0.0210874	0.0136409	0	0.0452613	0.0315421	0.0124474	0.0588663	0.0162464	0.00911401	0.0198746	0.0150498	0.0252193
ZFP36L2	0.00857563	0.00818122	0.00309297	0.00844725	0.00467713	0.00340202	0.0162774	0.00646397	0.00906623	0.0065539	0.00422323	0.00227126	0.0134866	0.00134087	0.00357888	0.00356893	0	0.00129939	0.00377183	0.00513346	0.00419079	0.0107177	0.0213203	0.0133631	0.00936519	0.00190229	0	0.0161928	0.00676674	0.010473	0.029987	0.00966331	0.0105603	0.00121047	0	0.00466687	0.0021176	0.00586081	0	0.00981288	0.00989616	0.0052827	0.00875496	0.024147	0.00475744	0.005399	0.00786869	0.0162675
THADA	0.337187	0.40309	0.30437	0.464099	0.421153	0.358424	0.31649	0.317649	0.267102	0.280834	0.263791	0.360811	0.421966	0.363632	0.360926	0.396102	0.512859	0.389399	0.342276	0.409831	0.334974	0.233884	0.419176	0.219492	0.316291	0.388678	0.374458	0.451044	0.458206	0.531228	0.441027	0.256935	0.306279	0.289609	0.43302	0.273822	0.24547	0.30613	0	0.3123	0.454953	0.437564	0.48716	0.430716	0.321473	0.228888	0.281939	0.269054
PLEKHH2	0.125484	0.078708	0.0695403	0.11038	0.0743931	0.0896338	0.0608023	0.0800311	0.04126	0.0756729	0.0591334	0.0936338	0.103167	0.096545	0.109072	0.109946	0.126635	0.114889	0.132943	0.0743944	0.10507	0.0829756	0.0603311	0.0629377	0.13604	0.067733	0.0255391	0.107438	0.103347	0.170389	0.173795	0.111694	0.117395	0.0578456	0.0746446	0.0551649	0.0711893	0.104284	0	0.312781	0.0602848	0.1248	0.277129	0.0486056	0.106634	0.0713757	0.0381818	0.0646262
C1GALT1C1L	0.000606169	0.000436095	0.000524519	0.00336764	0.00276158	0.0013051	0.00486692	0.00393004	0.00136799	0.00225832	0.000454011	0	0.00200158	0	0.00125624	0.00676657	0	0	0.00440943	0.00119345	0.00164669	0.00188067	0.00288341	0.00262239	0.00381392	0.00136208	0	0.000480692	0.00343176	0	0	0.000682586	0.000612963	0	0	0.000280365	0.00604039	0.000852772	0	0.00119234	0	0	0.00320555	0	0.0012971	0.00188512	0	0
DYNC2LI1	0.342293	0.358793	0.259537	0.469245	0.411012	0.355393	0.285847	0.298394	0.246099	0.238222	0.229023	0.292158	0.449915	0.361195	0.292253	0.358381	0.366348	0.395027	0.326992	0.3528	0.302855	0.205024	0.310594	0.177049	0.262889	0.328371	0.345955	0.424173	0.459285	0.466394	0.405568	0.317158	0.285776	0.241023	0.360471	0.238088	0.220554	0.335656	0	0.373684	0.410244	0.404947	0.515298	0.394136	0.285021	0.177064	0.202305	0.21522
ABCG5	0.02301	0.0181246	0.0380238	0.0667272	0.0528397	0.0314027	0.0163147	0.047251	0.0364273	0.0309352	0.0368473	0.025597	0.035276	0.06876	0.0555344	0.0466913	0	0.0673892	0.0410721	0.0420169	0.0400655	0.0263056	0.0235735	0.046859	0.0298448	0.0291198	0	0.0526701	0.0329563	0.0558086	0.0353942	0.0275539	0.0433977	0.0393707	0.0217033	0.0308961	0.0216792	0.0317995	0	0.0186188	0.036115	0.0284459	0.0727608	0.0286137	0.0322546	0.0254561	0.019321	0.019748
ABCG8	0.0560508	0.0579795	0.0504818	0.0581272	0.0461175	0.0340378	0.049457	0.0617728	0.0469902	0.0361007	0.0384387	0.0485916	0.0685846	0.0815148	0.0767405	0.0909111	0.0555363	0.0986809	0.0563177	0.0693442	0.0476056	0.0692191	0.0511738	0.0548858	0.0467445	0.0525073	0	0.0405558	0.058611	0.0613081	0.0820474	0.0697005	0.0724127	0.0563559	0.0571484	0.0490888	0.0538118	0.0716539	0	0.0365998	0.0718521	0.0554428	0.0821673	0.0347794	0.0657287	0.0443185	0.0336914	0.0776125
LRPPRC	0.314423	0.299131	0.248349	0.415363	0.398731	0.347426	0.36652	0.279028	0.226565	0.230395	0.207447	0.280973	0.364659	0.308146	0.281019	0.367881	0.447814	0.352851	0.304688	0.333746	0.284677	0.194915	0.319779	0.163892	0.248616	0.321718	0.285281	0.394169	0.468536	0.460105	0.418639	0.28563	0.243854	0.221756	0.349744	0.237021	0.23014	0.314124	0	0.368656	0.3128	0.364559	0.437458	0.44237	0.304763	0.173163	0.184778	0.325466
PPM1B	0.322899	0.335685	0.259804	0.438558	0.406841	0.366982	0.345687	0.29555	0.229246	0.243426	0.229575	0.297072	0.433314	0.329232	0.30157	0.329876	0.456032	0.390508	0.324531	0.336331	0.306502	0.215349	0.347444	0.186455	0.249038	0.334616	0.149172	0.4211	0.444038	0.45043	0.45023	0.280591	0.268796	0.218378	0.388431	0.238043	0.252452	0.311995	0	0.385267	0.437056	0.371744	0.458049	0.432655	0.31917	0.176066	0.235389	0.309516
SLC3A1	0.0304328	0.0265972	0.0517634	0.170289	0.0875493	0.0438698	0.0422724	0.058854	0.0657275	0.0350322	0.0355181	0.0238134	0.032531	0.167276	0.0241716	0.118771	0	0.103249	0.120061	0.0428394	0.0871467	0.0743003	0.0153444	0.0831622	0.0279945	0.0169859	0.095536	0.0458366	0.156337	0.0591431	0.0143479	0.122964	0.0358167	0.0434189	0.0238607	0.0294423	0.0325461	0.0251214	0	0.0634068	0.0565327	0.0221046	0.199473	0.0255297	0.0241043	0.0784884	0.0430153	0.0837495
PREPL	0.346239	0.374085	0.232436	0.493229	0.474383	0.336968	0.40687	0.281546	0.218617	0.302817	0.230649	0.383309	0.562566	0.291375	0.304789	0.386271	0.816174	0.385553	0.251323	0.393099	0.322317	0.212457	0.47034	0.180211	0.246144	0.371365	0.102482	0.485918	0.409661	0.60115	0.59049	0.216554	0.251141	0.294834	0.510816	0.231717	0.22457	0.346963	0	0.370976	0.522363	0.466762	0.470423	0.617594	0.356349	0.155921	0.29638	0.354007
CAMKMT	0.258695	0.339088	0.293896	0.370374	0.364417	0.343091	0.417981	0.271959	0.268305	0.29098	0.256655	0.320449	0.384501	0.275309	0.30506	0.320798	0.61485	0.299513	0.276685	0.320704	0.285057	0.214545	0.425266	0.205498	0.27188	0.320927	1.18745	0.382622	0.37169	0.385405	0.344014	0.201273	0.32551	0.31585	0.281429	0.340898	0.327779	0.388606	0	0.310479	0.389412	0.324167	0.379471	0.439276	0.305662	0.284344	0.285273	0.444507
SIX3	0	0	0.000204521	0	0	0	0.00215839	0	0	0	0.000618796	0	0	0	0	0	0	0	0	0	0	0	0.00114513	0	0	0	0	0	0	0	0	0	0.000113194	0.00124692	0	0	0	0.000361657	0	0	0	0	0	0	0	0	0	0
SRBD1	0.185321	0.192653	0.155649	0.23816	0.222482	0.200801	0.153478	0.167719	0.141992	0.145931	0.145682	0.157561	0.19557	0.141399	0.174908	0.20955	0.284621	0.193207	0.170451	0.194055	0.163934	0.145421	0.161063	0.117068	0.163513	0.180393	0.0963774	0.244553	0.204721	0.241928	0.15366	0.102006	0.158776	0.188089	0.185709	0.150376	0.11983	0.149319	0	0.153154	0.189472	0.185984	0.189568	0.184241	0.143296	0.146822	0.106719	0.084163
PRKCE	0.344434	0.389686	0.278348	0.518221	0.430566	0.384144	0.40631	0.293108	0.233235	0.263484	0.256493	0.291541	0.526256	0.400014	0.368839	0.405025	1.19386	0.490447	0.381576	0.415427	0.315566	0.201741	0.480763	0.18491	0.276798	0.423821	0.28707	0.47972	0.496599	0.604166	0.598025	0.330026	0.263408	0.28437	0.542157	0.208437	0.267608	0.428506	0	0.375565	0.556358	0.45923	0.535519	0.616238	0.376999	0.241773	0.370435	0.399303
EPAS1	0.00731359	0.00444398	0.00920885	0.0134942	0.00764062	0.00434361	0.00503488	0.00925521	0.0134018	0.00100865	0.00344744	0.000976656	0.00265942	0.0272039	0.00480943	0.0263444	0	0.015508	0.0168965	0.00272645	0.0123765	0.0215156	0.00210778	0.0141324	0.00147247	0.00598748	0	0.0052205	0.0325125	0.0133283	0.0122284	0.0377964	0.00743993	0.0101558	0.00466365	0.00634892	0.00313549	0.00524576	0	0.00747487	0.00771197	0.0131951	0.0348453	0.00762346	0.00464223	0.0102367	0.0114641	0.00858755
ATP6V1E2	0.117937	0.0794334	0.0885568	0.11394	0.0869503	0.0636283	0.0571259	0.0832218	0.082033	0.0458613	0.0660672	0.0551584	0.0728165	0.102857	0.0780823	0.0883491	0.0860523	0.080419	0.0895346	0.0612157	0.0871028	0.0739487	0.0652074	0.0623296	0.0480466	0.0805255	0.906352	0.0605159	0.161721	0.0769578	0.0803522	0.076109	0.0736398	0.0321897	0.0354301	0.0577759	0.0457884	0.0673429	0	0.0189882	0.0646979	0.0797001	0.146231	0.0386652	0.0350399	0.0736937	0.0673744	0.0489452
RHOQ	0.131699	0.138456	0.115268	0.124898	0.0974279	0.106248	0.0974999	0.123259	0.0910435	0.0850383	0.0849347	0.0984881	0.0905952	0.13953	0.100421	0.0727931	0.205313	0.146175	0.103453	0.0839099	0.0953284	0.116937	0.0450051	0.0779061	0.0903692	0.0934465	0.0768974	0.161773	0.241376	0.133444	0.122819	0.151702	0.118243	0.0865364	0.158101	0.0659111	0.108933	0.123804	0	0.131667	0.0805578	0.112894	0.16069	0.0798458	0.127467	0.0935741	0.0344744	0.104501
PIGF	0.131599	0.122876	0.0996146	0.132293	0.150023	0.13032	0.0938802	0.117449	0.113243	0.0944729	0.0974252	0.072796	0.109395	0.130964	0.105919	0.143841	0	0.133285	0.127211	0.1147	0.101316	0.0905204	0.0738966	0.0922836	0.0878389	0.111325	0.207936	0.121689	0.14628	0.133146	0.116878	0.115156	0.0974031	0.0925817	0.105622	0.0830179	0.0940203	0.0891574	0	0.146679	0.11608	0.113398	0.167269	0.149485	0.0846334	0.0715076	0.0772806	0.10042
CRIPT	0.0551601	0.0378317	0.0486748	0.0970652	0.0858832	0.0799899	0.0800451	0.065182	0.0544986	0.0380762	0.0515741	0.0335786	0.0340457	0.0851199	0.0333787	0.0739284	0	0.0775023	0.0927624	0.0515595	0.0637303	0.0610027	0.0344366	0.0594723	0.0588555	0.0515706	0	0.0837312	0.10535	0.0663567	0.0830218	0.0875714	0.0579826	0.0509839	0.043625	0.0450005	0.0647685	0.0554764	0	0.0569615	0.0616658	0.0460996	0.0728317	0.0488607	0.0718468	0.0577385	0.0645654	0.060153
SOCS5	0.237515	0.279159	0.225439	0.370946	0.38872	0.332355	0.277284	0.249376	0.218639	0.246456	0.218044	0.252291	0.302695	0.198918	0.230053	0.306818	0.454174	0.260407	0.261353	0.315094	0.258403	0.166246	0.285876	0.193217	0.244195	0.280753	0	0.347219	0.306412	0.333532	0.19677	0.198047	0.199393	0.194274	0.218415	0.232811	0.216649	0.225682	0	0.268441	0.294447	0.190388	0.204743	0.392283	0.290304	0.15365	0.224783	0.14502
MCFD2	0.152974	0.146344	0.14627	0.236784	0.16514	0.163024	0.191336	0.162408	0.149168	0.104977	0.136362	0.096413	0.135681	0.228641	0.145048	0.20315	0.200919	0.184295	0.220064	0.136248	0.172555	0.132174	0.103028	0.141437	0.132345	0.100759	0.0649394	0.153794	0.256095	0.17622	0.170416	0.236276	0.130309	0.1215	0.114809	0.112882	0.150852	0.15703	0	0.182724	0.172551	0.113439	0.237404	0.135594	0.131385	0.133191	0.107528	0.138421
TTC7A	0.166517	0.168759	0.152743	0.219596	0.181799	0.137907	0.163697	0.19818	0.185172	0.143416	0.118782	0.169714	0.222639	0.256027	0.256823	0.2844	0	0.323001	0.185016	0.201896	0.151222	0.187111	0.239467	0.171238	0.129769	0.182271	0	0.141562	0.202469	0.171523	0.164637	0.221962	0.171491	0.173306	0.195727	0.16339	0.130664	0.166154	0	0.180683	0.228094	0.218612	0.17769	0.160253	0.150406	0.162169	0.220644	0.167009
STPG4	0.00464992	0.00142594	0.00940725	0.0177483	0.0128237	0.00262663	0.00191739	0.00543062	0.00794115	0.0023075	0.00365847	0.00216138	0	0.0316046	0.00334871	0.020884	0.0768982	0.0276562	0.00382544	0.00437386	0.00759677	0.0049609	0.0021355	0.0116184	0.00128103	0.00600197	0	0.00506191	0.00841371	0.00766933	0	0.0150602	0.00443489	0.00919453	0.00137803	0.00789767	0.00791111	0.0032775	0	0.000915516	0.0129879	0.00367696	0.0258056	0	0.000158818	0.00800308	0.00333783	0.011492
AC073283.3	0.023873	0.0153112	0.0093697	0.0150408	0.0118534	0.0110554	0.00646847	0.00843329	0.0096802	0.00974825	0.00910391	0.0103295	0.00607533	0.0136498	0.00652224	0.0127725	0	0.00535995	0.0121946	0.014993	0.00583546	0.00884091	0.00775767	0.00936326	0.00438817	0.0215191	0	0.0124544	0.00717342	0.0110686	0.015603	0.00505775	0.00626082	0.00701274	0.00336272	0.0134691	0.00453657	0.0172015	0	0.00206156	0.0149651	0.00267736	0.0105983	0.0143977	0.0120089	0.00415098	0.00182745	0.00399199
CALM2	0.0044503	0	0.0027503	0.0139188	0.00507334	0.00332375	0.0204609	0.0148358	0.00872198	0.0112118	0.015557	0.000676996	0.00544173	0.0114947	0.00351765	0.0100222	0	0.00236411	0.0568724	0.00478558	0.0228333	0.00748362	0.00555481	0.0109735	0.0022751	0	0	0.00155596	0.00969923	0	0.00636096	0.0104149	0.00602627	0.00444417	0.00337404	0.000735385	0.0153392	0.00814408	0	0.00147941	0.00538695	0.000150181	0.0318171	0.00932219	0.017643	0.00883158	0.00102903	0.00254295
EPCAM	0.00502419	0.00307533	0.00833314	0.0220136	0.0132894	0.00375249	0.0067935	0.00353404	0.00683118	0.00645504	0.00142962	0.00146696	0.00745463	0.0095265	0.00698853	0.0165221	0.0785877	0.00922413	0.0279696	0.00504543	0.00846336	0.00537405	0.00291232	0.013006	0.00257926	0.00948841	0	0.00586995	0.0259898	0.02949	0.0240626	0.00979276	0.00512821	0.00373853	0.0110758	0.00263312	0.02233	0.00471923	0	0.0105547	0.00552679	0.0111214	0.0122367	0.00414543	0.0142191	0.00424459	0.00547318	0.0238311
MSH2	0.349038	0.354736	0.267512	0.464481	0.383559	0.364249	0.345664	0.305131	0.245218	0.248015	0.227315	0.344457	0.412823	0.351462	0.355956	0.363387	0.659097	0.401565	0.332398	0.364134	0.317884	0.230879	0.37957	0.202231	0.27201	0.36904	0.285648	0.414953	0.43955	0.496983	0.477488	0.325478	0.294479	0.249858	0.407523	0.267206	0.241108	0.327882	0	0.401283	0.503845	0.44013	0.49723	0.438122	0.335962	0.204557	0.247598	0.385027
KCNK12	0.140796	0.129232	0.122338	0.164989	0.174247	0.124713	0.254973	0.151883	0.145414	0.14226	0.103152	0.108466	0.222129	0.147856	0.143614	0.17704	0.1524	0.18555	0.159695	0.122445	0.159299	0.127566	0.164456	0.111871	0.104482	0.116457	0	0.150234	0.144946	0.16415	0.225482	0.188656	0.13602	0.132436	0.125851	0.15764	0.182329	0.183056	0	0.210863	0.218825	0.112119	0.203345	0.216582	0.152656	0.114793	0.190558	0.227598
MSH6	0.119428	0.116138	0.0972813	0.136629	0.111031	0.0854557	0.143994	0.113936	0.0942338	0.0865096	0.0730935	0.0914625	0.1346	0.141384	0.0962598	0.12626	0.161121	0.108379	0.113533	0.0848079	0.0965625	0.0922956	0.0679595	0.0961671	0.0854299	0.0848586	0.173185	0.131615	0.148881	0.134027	0.17815	0.154868	0.0912488	0.076563	0.0957045	0.0730171	0.109894	0.12835	0	0.141972	0.0851318	0.110467	0.193358	0.101979	0.0838542	0.0916487	0.0705122	0.185676
FBXO11	0.362138	0.393879	0.277125	0.499287	0.461305	0.372668	0.40322	0.316416	0.23737	0.252965	0.213903	0.361046	0.478056	0.385717	0.329747	0.382437	0.926475	0.423532	0.347577	0.406276	0.320318	0.223697	0.480217	0.202893	0.284893	0.396362	0.375476	0.474963	0.51743	0.607604	0.493901	0.291281	0.286967	0.266814	0.52533	0.278764	0.246906	0.361487	0	0.380985	0.522369	0.462873	0.438117	0.561514	0.372744	0.216021	0.290081	0.373708
FOXN2	0.125028	0.173026	0.114023	0.170233	0.172301	0.160504	0.111335	0.117144	0.106762	0.132909	0.101865	0.119062	0.182903	0.146623	0.112526	0.126495	0	0.176681	0.112151	0.133732	0.112973	0.0906441	0.126195	0.139675	0.0950082	0.165717	0	0.167093	0.0923153	0.192589	0.161711	0.111679	0.0943637	0.104394	0.112808	0.10282	0.0951096	0.141043	0	0.136077	0.176339	0.0661708	0.109225	0.162568	0.103425	0.0844099	0.0885175	0.0934875
PPP1R21	0.347583	0.356338	0.265159	0.43914	0.414763	0.359599	0.347132	0.328817	0.252151	0.273789	0.247137	0.290856	0.427134	0.373616	0.339879	0.400448	0.204203	0.390518	0.330418	0.36773	0.317833	0.241054	0.357818	0.207719	0.251906	0.331677	0.562574	0.429037	0.469851	0.492017	0.524381	0.349859	0.301642	0.257884	0.422625	0.277969	0.285229	0.371869	0	0.378624	0.424823	0.395508	0.508913	0.418016	0.340852	0.234498	0.24353	0.289254
STON1	0	0	0	0	0	0	0	0.00260232	0	0	0	0	0	0	0	0	0	0	0	0	0	0.000371826	0	0	0	0	0	0	0	0.00406378	0	0	0	0	0	0	0.000197809	0	0	0	0	0	0	0.00207686	0	0	0	0
STON1-GTF2A1L	0.013125	0.00934705	0.00755008	0.0143328	0.00958242	0.0147813	0.00742741	0.0215772	0.00887221	0.0229629	0.00962354	0.0186436	0.0265591	0.0313003	0.0221416	0.025354	0	0.0284967	0.0116868	0.0212694	0.0214166	0.0153307	0.0673289	0.0115442	0.00548602	0.0147536	0.0649394	0.0295958	0.0190178	0.0224211	0.0245333	0.0259695	0.0204756	0.0211848	0.00222966	0.0139637	0.0345551	0.0248857	0	0.0376368	0.0325183	0.0136812	0.0230611	0.00530598	0.0324856	0.0415948	0.0134632	0.0208363
AC073082.1	0.0184486	0.0122033	0.017537	0.0140553	0.00608902	0.00358306	0.00169818	0.0143257	0.010393	0.016338	0.00349465	0.00612194	0.00599133	0.0100493	0.0127114	0.0177025	0	0.00602462	0.0166099	0.00609384	0.0135853	0.0199278	0.00425458	0.0100944	0.00296316	0.0210228	0.35341	0.0177086	0.0130877	0.000615807	0.0114373	0.0447637	0.0228791	0.0109364	0.0227339	0.00879483	0.0220148	0.0128827	0	0.056236	0.00879936	0.0161817	0.0124819	0.0222264	0.00950318	0.00914674	0.000805963	0.011351
FSHR	0.819387	0.538388	0.584933	0.360045	0.418491	0.277222	0.166798	0.497568	0.270042	0.44136	0.291118	0.612222	0.336919	0.820717	0.937567	0.578321	0.20135	0.26605	0.442019	0.912667	0.46009	0.609717	0.518506	0.148161	0.291053	1.04387	1.3465	0.257242	0.55926	0.150691	0.260301	0.907873	0.780047	0.570137	0.859643	0.604687	0.582765	0.508322	0	0.973461	0.39149	0.904341	0.246137	0.364757	0.56742	0.434426	0.0549963	0.248552
NRXN1	0.0552793	0.0549612	0.0499186	0.0703117	0.0601738	0.0516965	0.0544622	0.0561663	0.046093	0.0451642	0.0424011	0.0463062	0.0751223	0.0611113	0.0711668	0.0672557	0.086247	0.0651006	0.0492095	0.0634095	0.0498625	0.0485936	0.0707851	0.0544991	0.0479889	0.0605196	0.272519	0.0595743	0.0719768	0.0616384	0.0619896	0.055699	0.0450943	0.0489835	0.0579584	0.0465642	0.0401391	0.0573182	0	0.0587559	0.0928555	0.0655152	0.0684122	0.0763069	0.0586639	0.0428587	0.0843876	0.0627825
ASB3	0.106149	0.111204	0.088423	0.151675	0.132995	0.137304	0.180878	0.122746	0.102341	0.0834456	0.0909754	0.0795761	0.101579	0.0978956	0.0724179	0.111839	0.126713	0.124748	0.120881	0.0928776	0.117017	0.0900038	0.0980903	0.0758045	0.103698	0.0952781	0.136171	0.172738	0.177296	0.154154	0.158787	0.16109	0.108305	0.0714579	0.0588481	0.0788028	0.108713	0.115817	0	0.14979	0.106389	0.101644	0.147758	0.137307	0.123583	0.0899546	0.0690586	0.181527
CHAC2	0.00508545	0.00643759	0.0145505	0.0504928	0.0222294	0.00840253	0.0131571	0.0145463	0.0188819	0.00864626	0.0121773	0.00322342	0.00149057	0.0521572	0.00716053	0.06286	0	0.0283046	0.0251432	0.0055844	0.0248791	0.0114894	0.00485875	0.0260349	0.00571455	0.00753957	0.095536	0.00769977	0.0183801	0.0255562	0.00409111	0.0241673	0.00866915	0.00823251	0.000854715	0.0111786	0.0207588	0.00703957	0	0.0102621	0.0159923	0.00606891	0.0348365	0.0195206	0.00905603	0.0209423	0.00725969	0.0125114
ERLEC1	0.146622	0.151554	0.130674	0.223745	0.199639	0.189451	0.204611	0.161926	0.125097	0.100837	0.122509	0.105815	0.153021	0.194709	0.126265	0.169084	0.239608	0.145802	0.216745	0.131399	0.162778	0.10974	0.15595	0.126528	0.15664	0.181353	0.0649394	0.190298	0.2753	0.176996	0.192867	0.179515	0.127406	0.103784	0.124413	0.0988012	0.137817	0.12966	0	0.163521	0.153629	0.13686	0.246208	0.21869	0.165864	0.096774	0.0573182	0.0956115
PSME4	0.265596	0.340888	0.237204	0.423496	0.374858	0.329998	0.25835	0.25692	0.230921	0.246609	0.195312	0.273864	0.364358	0.304352	0.268716	0.329127	0.295531	0.27337	0.289034	0.27688	0.327034	0.166013	0.244875	0.193913	0.25624	0.264219	0.129566	0.328035	0.429452	0.400049	0.26206	0.277549	0.256389	0.22064	0.287089	0.241553	0.232986	0.2841	0	0.385007	0.434254	0.295866	0.346828	0.427213	0.26192	0.193518	0.254056	0.238017
ACYP2	0.467999	0.450349	0.335656	0.541698	0.496559	0.405597	0.481028	0.372898	0.31479	0.368736	0.31254	0.401856	0.591339	0.367809	0.416005	0.469277	0.853205	0.503503	0.400961	0.439369	0.381641	0.305666	0.552791	0.253255	0.35991	0.482503	0.679863	0.547902	0.550054	0.659166	0.597147	0.413888	0.360192	0.334987	0.537793	0.335932	0.310842	0.445426	0	0.50084	0.6031	0.530095	0.576731	0.597855	0.428761	0.294446	0.381781	0.402964
TSPYL6	0.000960731	0.000490413	0.00267074	0.00408522	0.00212403	0.00184651	0.00317379	0.00118501	0.000890632	0.00183003	0.000513358	0.00154895	0.000863431	0	0.00215641	0.00118674	0	0.0034868	0.00368	0.00234518	0.00599233	0.00131181	0	0.00217194	0.000369367	0	0	0.00119552	0.00161214	0	0.00658177	0.0022924	0.00132732	0.000833423	0	0.00155982	0.000634425	0.000533609	0	0.000541688	0	0.0019301	0.00211619	0	0	0.000387865	0.00573864	0.0104532
C2orf73	0.0537435	0.0424294	0.0361647	0.0767278	0.0676851	0.0326028	0.0502958	0.0401448	0.0430813	0.0395457	0.0396014	0.0468336	0.0366077	0.0272047	0.0567303	0.0452204	0	0.0503559	0.0525381	0.0431382	0.0445695	0.0428317	0.0422898	0.048775	0.0312344	0.042521	0	0.0603637	0.048454	0.0656823	0.0439811	0.011544	0.0505402	0.0674356	0.0355057	0.0337709	0.0156531	0.0395295	0	0.0188488	0.0375958	0.0250765	0.0512351	0.0445474	0.05044	0.0275378	0.00785036	0.127641
SPTBN1	0.32232	0.353187	0.238492	0.485614	0.46193	0.355978	0.392507	0.272375	0.203327	0.253473	0.200002	0.338764	0.507902	0.316427	0.309051	0.404663	0.93677	0.388452	0.275916	0.365076	0.326138	0.177985	0.472667	0.125523	0.248583	0.372117	0.309431	0.478778	0.490217	0.579477	0.532476	0.258688	0.259512	0.192932	0.521211	0.235475	0.214646	0.351	0	0.345407	0.514282	0.450223	0.487986	0.523683	0.270814	0.185374	0.28676	0.27915
EML6	0.432083	0.497235	0.364447	0.59346	0.593991	0.463775	0.468919	0.435349	0.394846	0.377242	0.34767	0.468874	0.57318	0.488662	0.412897	0.488976	0.755585	0.506151	0.397583	0.450203	0.445735	0.27393	0.551548	0.374695	0.329058	0.497844	0.50697	0.573762	0.570209	0.683455	0.671262	0.418536	0.360195	0.363512	0.700125	0.394538	0.317912	0.457819	0	0.448993	0.577224	0.50682	0.607394	0.642765	0.451427	0.307343	0.334608	0.374074
RTN4	0.321392	0.340939	0.223977	0.431237	0.402696	0.322055	0.321593	0.287872	0.231541	0.30574	0.252678	0.352339	0.540944	0.247499	0.338793	0.355215	0.627717	0.394315	0.229247	0.346051	0.281676	0.252413	0.467188	0.199394	0.226125	0.384431	0.463228	0.472989	0.469213	0.524222	0.576135	0.214438	0.246216	0.275393	0.521061	0.248711	0.263895	0.384807	0	0.354896	0.526637	0.431266	0.483287	0.560238	0.317404	0.191548	0.268326	0.363866
CLHC1	0.165758	0.159989	0.147833	0.224814	0.196239	0.140603	0.187192	0.141299	0.0970605	0.147293	0.124272	0.13091	0.147902	0.190472	0.15706	0.180838	0.148238	0.204702	0.202457	0.197816	0.160289	0.107924	0.11001	0.131171	0.0862919	0.162284	0.249158	0.233861	0.18894	0.20534	0.297512	0.0852222	0.162991	0.128924	0.127499	0.124645	0.13065	0.186991	0	0.105413	0.147124	0.179199	0.153947	0.130707	0.146017	0.121959	0.12129	0.135369
RPS27A	0.118038	0.120036	0.121903	0.381427	0.243563	0.201826	0.266247	0.229807	0.179584	0.0682417	0.0981393	0.0616588	0.162602	0.251322	0.115247	0.277112	0.107184	0.303359	0.262059	0.132558	0.193384	0.122012	0.116529	0.143152	0.127111	0.0996627	0.095536	0.19929	0.333305	0.182083	0.249108	0.258389	0.112392	0.110974	0.0769416	0.0792756	0.255454	0.167688	0	0.222469	0.284779	0.123741	0.293539	0.139708	0.178273	0.136903	0.0712476	0.122324
MTIF2	0.0729396	0.081455	0.0711735	0.0853639	0.0794072	0.0745508	0.108483	0.0793645	0.055616	0.0645471	0.0540375	0.0621452	0.0752139	0.0876602	0.0688431	0.0951964	0	0.0839336	0.0790081	0.0638151	0.0726373	0.0560835	0.0526744	0.0527114	0.0653828	0.0851766	0.0859405	0.0732112	0.0707101	0.0697448	0.0946235	0.0532928	0.0674583	0.0932688	0.0551029	0.0791123	0.067713	0.0782615	0	0.0730074	0.0686266	0.0562936	0.0881662	0.0761144	0.0667827	0.0428649	0.104979	0.142128
CCDC88A	0.278142	0.345046	0.268336	0.494689	0.416195	0.370531	0.41741	0.308746	0.220795	0.245712	0.19424	0.286963	0.428023	0.299635	0.30152	0.363881	0.77093	0.396966	0.328654	0.366162	0.310678	0.181541	0.413517	0.157562	0.275639	0.334609	0.148743	0.49839	0.488091	0.592378	0.500306	0.260113	0.23556	0.270299	0.457658	0.258358	0.251649	0.349119	0	0.4374	0.514411	0.478662	0.454319	0.576474	0.342445	0.187305	0.221257	0.328245
CFAP36	0.249357	0.244725	0.203216	0.354498	0.319649	0.247226	0.266398	0.25408	0.22332	0.171934	0.163332	0.221466	0.280538	0.292689	0.251435	0.308722	0.621347	0.309284	0.263376	0.252528	0.255577	0.172566	0.189289	0.152617	0.195475	0.224079	0.242707	0.275208	0.408464	0.309023	0.321118	0.283161	0.226919	0.192014	0.258584	0.193307	0.197712	0.23412	0	0.313527	0.339589	0.267298	0.375177	0.269797	0.255755	0.167906	0.194405	0.205665
PPP4R3B	0.272288	0.254295	0.221151	0.333678	0.339039	0.304834	0.288074	0.260264	0.189093	0.183044	0.19736	0.244677	0.310726	0.298871	0.229074	0.306852	0.356107	0.314712	0.276504	0.255116	0.26502	0.184713	0.229575	0.151492	0.218632	0.237868	0.102797	0.34341	0.370158	0.354127	0.332281	0.276026	0.225283	0.194359	0.269072	0.183029	0.199049	0.25672	0	0.282534	0.284302	0.279251	0.378842	0.357523	0.261076	0.182574	0.180087	0.227305
PNPT1	0.192131	0.208614	0.190435	0.295924	0.227012	0.183411	0.241053	0.2102	0.187217	0.175463	0.158186	0.161528	0.244191	0.292219	0.216935	0.249063	0.230535	0.25573	0.224558	0.207844	0.233981	0.170094	0.194645	0.140009	0.172615	0.194568	0.192382	0.240168	0.277642	0.209389	0.235284	0.226899	0.200999	0.170207	0.174862	0.159272	0.204683	0.239209	0	0.246871	0.263673	0.236846	0.327621	0.250167	0.179541	0.158857	0.181064	0.184422
EFEMP1	0.0234845	0.00744914	0.02001	0.0397466	0.0336462	0.0324368	0.0822522	0.0207712	0.019281	0.0116031	0.0369665	0.0267689	0.02246	0.022068	0.0257748	0.0261858	0	0.0174454	0.031692	0.0237217	0.0162592	0.0304843	0.0392171	0.00994532	0.0113534	0.0288514	0	0.0511054	0.0505048	0.0486214	0.0250903	0.025047	0.03017	0.0329252	0.0311635	0.0317319	0.0235786	0.0477673	0	0.0327658	0.0137258	0.00600421	0.0528272	0.0648306	0.0547699	0.0133615	0.0148496	0.0633029
CCDC85A	0.550848	0.762844	0.58571	0.778912	0.71787	0.67194	0.558847	0.670316	0.57745	0.529128	0.449528	0.679594	0.667345	0.607934	0.593662	0.595093	0.889048	0.612988	0.597185	0.598592	0.579411	0.517555	0.668451	0.439738	0.507852	0.652886	1.06159	0.690541	0.656755	0.73857	0.700862	0.520593	0.62354	0.437956	0.742614	0.482234	0.520926	0.597398	0	0.663058	0.726666	0.680543	0.732743	0.770708	0.62342	0.468521	0.441588	0.407931
VRK2	0.0257079	0.0257096	0.0247195	0.0417227	0.0388567	0.0265177	0.0301627	0.0174319	0.0193853	0.0119844	0.00686468	0.0254006	0.0290904	0.0268217	0.0283377	0.0403291	0	0.0392725	0.024129	0.00408682	0.0129965	0.0247509	0.033348	0.0110649	0.0254047	0.0426252	0	0.0396557	0.0482806	0.0403504	0.00931985	0.0295155	0.0208447	0.0369602	0.0172787	0.0112369	0.0165564	0.027493	0	0.0186815	0.0231792	0.015431	0.0141819	0.010499	0.0185936	0.0163313	0.00878989	0.0222949
FANCL	0.227829	0.24261	0.200474	0.348256	0.297357	0.301563	0.3345	0.211389	0.155347	0.174452	0.175991	0.217724	0.263171	0.218569	0.189653	0.260629	0.0514015	0.227701	0.215722	0.216015	0.191471	0.142423	0.183038	0.145194	0.241406	0.2175	0.165471	0.346787	0.291738	0.354696	0.277093	0.2031	0.206948	0.217619	0.227838	0.153642	0.169882	0.28018	0	0.267223	0.242455	0.230296	0.264713	0.38127	0.254089	0.131951	0.181642	0.198212
BCL11A	0.48042	0.601027	0.439335	0.653833	0.72118	0.568079	0.493763	0.469077	0.486809	0.446931	0.449315	0.473779	0.640413	0.461984	0.650923	0.528193	0.801786	0.53492	0.500151	0.559552	0.528833	0.398268	0.600842	0.479727	0.436797	0.553731	0.216085	0.627795	0.580674	0.64833	0.572254	0.480311	0.472606	0.449196	0.528492	0.539574	0.425521	0.507829	0	0.481683	0.625311	0.48948	0.585551	0.713411	0.537783	0.374488	0.381574	0.320314
PAPOLG	0.180679	0.157795	0.154828	0.239372	0.211975	0.18513	0.175313	0.171325	0.150299	0.127953	0.130313	0.131658	0.191997	0.191967	0.156645	0.208757	0.205427	0.177554	0.185391	0.157154	0.183385	0.133516	0.152802	0.123225	0.177285	0.155495	0.0768974	0.208988	0.254794	0.215989	0.175646	0.187573	0.162645	0.147961	0.178426	0.133984	0.167852	0.184849	0	0.205736	0.224774	0.194052	0.26038	0.207413	0.181818	0.132985	0.142747	0.152543
REL	0.13572	0.117981	0.103998	0.171013	0.154111	0.120359	0.138138	0.124671	0.122786	0.105054	0.100219	0.089082	0.129289	0.164451	0.122377	0.156703	0	0.130499	0.132712	0.108387	0.110924	0.117825	0.109681	0.107691	0.105736	0.0955377	0.106504	0.137744	0.138916	0.117028	0.131713	0.152634	0.106457	0.103178	0.112158	0.0956466	0.117734	0.135804	0	0.154593	0.156203	0.110676	0.178303	0.121458	0.115442	0.107896	0.0685537	0.189041
PUS10	0.139854	0.14121	0.135412	0.199114	0.176262	0.151842	0.161115	0.132518	0.126473	0.130405	0.122323	0.13064	0.13195	0.162249	0.113136	0.199248	0.223163	0.168509	0.14391	0.132416	0.110918	0.121055	0.152387	0.0951387	0.105726	0.100219	0.0649394	0.15716	0.200983	0.186994	0.149503	0.150492	0.150563	0.133873	0.186291	0.106247	0.101469	0.152648	0	0.144709	0.144556	0.146634	0.198428	0.201263	0.157962	0.0916691	0.0936571	0.0850328
PEX13	0.122508	0.143373	0.113555	0.129686	0.108456	0.132347	0.18589	0.12454	0.115389	0.0951865	0.107049	0.108391	0.162314	0.152748	0.118992	0.147843	0.115076	0.105305	0.111326	0.0915111	0.0995897	0.0943248	0.104028	0.0997123	0.0837992	0.133184	0.908124	0.112429	0.0963449	0.140262	0.210335	0.114954	0.0903105	0.139208	0.0933026	0.124886	0.122183	0.178457	0	0.182439	0.184481	0.12862	0.169781	0.202194	0.139051	0.0782827	0.12356	0.143164
KIAA1841	0.31066	0.290166	0.230352	0.316523	0.344204	0.264621	0.195246	0.249162	0.233671	0.214606	0.199585	0.268674	0.388893	0.29414	0.296631	0.335892	0.566895	0.37753	0.263717	0.267004	0.289506	0.207221	0.287566	0.169766	0.213038	0.294267	0.339764	0.294594	0.348455	0.309077	0.381477	0.266257	0.246825	0.235759	0.289911	0.219825	0.182465	0.271111	0	0.308535	0.359317	0.287033	0.395397	0.280171	0.239606	0.208808	0.223473	0.127524
C2orf74	0.0894245	0.0891381	0.0930662	0.133189	0.080033	0.0814493	0.15538	0.126064	0.0830643	0.0605007	0.0611163	0.0987691	0.119601	0.119713	0.108331	0.0933094	0	0.107276	0.0951585	0.101524	0.112743	0.083067	0.0925904	0.11026	0.0714564	0.0930642	0	0.0775303	0.0670508	0.0987938	0.148037	0.0766319	0.0690037	0.0933799	0.101668	0.0850616	0.143692	0.130059	0	0.0949762	0.154511	0.0998761	0.104746	0.0757403	0.0581608	0.100531	0.0875775	0.08311
USP34	0.310861	0.338375	0.221167	0.457883	0.39781	0.317099	0.363075	0.234736	0.194101	0.217605	0.179778	0.328234	0.467093	0.251145	0.297547	0.295556	0.851999	0.35285	0.290085	0.34795	0.272637	0.157976	0.39728	0.0866889	0.249595	0.324377	0.588566	0.438767	0.389332	0.558396	0.602809	0.228744	0.225133	0.18366	0.483229	0.175923	0.196439	0.313433	0	0.419395	0.475465	0.313693	0.377737	0.565818	0.282692	0.154258	0.21705	0.25679
XPO1	0.337387	0.363286	0.27208	0.495902	0.472324	0.388189	0.402251	0.311888	0.257526	0.286112	0.225998	0.304327	0.461193	0.346107	0.335598	0.391191	0.419611	0.405089	0.33135	0.346494	0.336499	0.218195	0.362794	0.155527	0.320923	0.361134	0.859033	0.463208	0.479289	0.487062	0.452507	0.302531	0.295396	0.24093	0.427445	0.264754	0.265042	0.383075	0	0.372408	0.49377	0.368194	0.457582	0.563279	0.342749	0.239723	0.242576	0.330909
FAM161A	0.232218	0.205651	0.174592	0.217782	0.201244	0.170458	0.256789	0.188199	0.153228	0.15361	0.161049	0.213331	0.293985	0.205972	0.193446	0.218146	0.378568	0.253071	0.219687	0.19519	0.156809	0.159846	0.162674	0.12057	0.169605	0.237521	0.122191	0.249042	0.193052	0.263422	0.334898	0.195622	0.166347	0.129936	0.266521	0.135604	0.175926	0.235051	0	0.200019	0.2583	0.253894	0.247933	0.26119	0.23929	0.117921	0.174219	0.284507
CCT4	0.176616	0.207471	0.159399	0.281451	0.215242	0.18768	0.335146	0.194823	0.154857	0.125185	0.132296	0.133688	0.214497	0.233429	0.181625	0.224634	0.280081	0.185003	0.239166	0.162865	0.189538	0.142789	0.150666	0.120883	0.190171	0.15995	0.121093	0.191771	0.299569	0.219411	0.246004	0.230068	0.172817	0.132152	0.174786	0.131832	0.197521	0.217235	0	0.234228	0.239379	0.214326	0.276022	0.326318	0.218099	0.116444	0.156431	0.206409
COMMD1	0.385272	0.402919	0.301138	0.50798	0.486418	0.398895	0.436679	0.341076	0.257449	0.258303	0.243527	0.37669	0.508346	0.372862	0.375981	0.411248	0.720871	0.450583	0.333725	0.403854	0.366076	0.242838	0.499737	0.209396	0.288587	0.435176	0.185888	0.492098	0.471354	0.535658	0.61124	0.338681	0.311049	0.294901	0.487998	0.27522	0.280023	0.389635	0	0.396921	0.484227	0.471218	0.533487	0.57302	0.346802	0.242645	0.289709	0.369434
B3GNT2	0.0344093	0.0555556	0.0374264	0.0742723	0.0768865	0.0476615	0.0449245	0.0467073	0.0562753	0.0356124	0.0535247	0.0263333	0.0465887	0.0603458	0.0497086	0.0428858	0.115076	0.0458633	0.0751013	0.0541323	0.0515542	0.0418876	0.0382587	0.0566218	0.0671088	0.0567956	0	0.068749	0.0569005	0.0742632	0.0596331	0.0756361	0.0357083	0.0363908	0.0297245	0.0335774	0.0437471	0.0511202	0	0.0806758	0.0591322	0.0393591	0.0691782	0.0359233	0.0629058	0.0394472	0.0467473	0.0567377
TMEM17	0.0131775	0.0137951	0.0137521	0.0364717	0.0141604	0.0188337	0.0177069	0.0149078	0.0154177	0.00655706	0.0156411	0.0060207	0.0118574	0.0438994	0.0109934	0.0301456	0	0.0218403	0.0232847	0.0105435	0.0198363	0.0161617	0.00378711	0.0213045	0.013092	0.0080583	0	0.0037928	0.019265	0.00768426	0.0157467	0.0279094	0.0097937	0.00667096	0	0.00716926	0.0145228	0.0070699	0	0.00909499	0.0230882	0.00574413	0.0166562	0.00335256	0.00651045	0.0178551	0.00494955	0.0104893
EHBP1	0.341861	0.365652	0.229854	0.478644	0.446155	0.336725	0.369206	0.251492	0.208803	0.251375	0.167623	0.274323	0.514965	0.295442	0.281448	0.333049	0.92904	0.321367	0.307699	0.33815	0.299431	0.159759	0.455166	0.146808	0.247359	0.296536	0.500051	0.489294	0.462216	0.530904	0.489577	0.225664	0.252644	0.217326	0.459643	0.230512	0.234665	0.309176	0	0.350394	0.526139	0.394829	0.412664	0.544937	0.304709	0.197983	0.265891	0.350593
OTX1	0.000388748	0.00419836	0.000243843	0.000261656	0	0.000551	0	0.00106875	0.000578457	0.000267511	0.000291442	0.00211481	0.00378066	0	0.000212856	0	0	0	0.000473844	0.000510456	0.000593662	0.000147879	0.000388325	0	0	0	0	0.00115041	0.00134844	0.00449452	0.00133281	0	0.00127788	0	0	0	0.00138943	0	0	0	0	0	0	0.00444005	0.000577459	0	0	0.000515699
WDPCP	0.347815	0.393002	0.301736	0.45827	0.437875	0.464218	0.449663	0.305192	0.257618	0.340615	0.272529	0.375916	0.558109	0.305373	0.347202	0.427513	0.648795	0.386042	0.321861	0.406575	0.337311	0.21657	0.539759	0.159726	0.331644	0.415792	0.491407	0.554292	0.471124	0.568843	0.55278	0.31657	0.317815	0.258165	0.596582	0.2968	0.296194	0.396874	0	0.483494	0.602869	0.467611	0.420599	0.637536	0.400915	0.208492	0.386603	0.453223
MDH1	0.343201	0.311639	0.277648	0.455274	0.36364	0.376433	0.416513	0.314108	0.260146	0.245448	0.261232	0.28246	0.44879	0.343874	0.29045	0.395952	0.490861	0.352927	0.341337	0.300014	0.315284	0.233903	0.313911	0.189356	0.324708	0.332313	0.717655	0.407922	0.503802	0.443434	0.515864	0.28888	0.263194	0.24019	0.341488	0.212712	0.271586	0.34269	0	0.399175	0.384324	0.391282	0.525369	0.476965	0.329909	0.194506	0.181435	0.256421
UGP2	0.317224	0.329154	0.258297	0.425201	0.373907	0.333241	0.329309	0.289559	0.250056	0.255261	0.213212	0.242797	0.357663	0.343613	0.255857	0.32244	0.491771	0.30005	0.327741	0.291273	0.311315	0.195651	0.239853	0.185548	0.283195	0.311358	0.0768974	0.381571	0.417858	0.376967	0.406237	0.279814	0.253083	0.224136	0.284275	0.216301	0.253596	0.302713	0	0.341087	0.360505	0.333863	0.403986	0.413382	0.316455	0.193874	0.185185	0.197656
VPS54	0.369051	0.35501	0.269246	0.427102	0.405339	0.336481	0.320596	0.308416	0.253642	0.239864	0.234467	0.292733	0.415031	0.347549	0.327354	0.385863	0.407663	0.360927	0.313193	0.311451	0.310369	0.237797	0.34061	0.210705	0.244829	0.338826	0.268623	0.398065	0.430513	0.473352	0.407035	0.284446	0.284055	0.275106	0.386753	0.278791	0.244704	0.348846	0	0.341433	0.433191	0.350786	0.454187	0.434147	0.308412	0.188956	0.247183	0.263435
PELI1	0.181026	0.2061	0.169054	0.253585	0.268137	0.242021	0.201491	0.180101	0.165735	0.151086	0.166993	0.17339	0.218712	0.199496	0.178591	0.202415	0.584674	0.167924	0.159058	0.157699	0.176787	0.15277	0.205409	0.13705	0.206515	0.200318	0.0701162	0.257115	0.219854	0.311488	0.253534	0.195899	0.192298	0.184648	0.205939	0.170784	0.174701	0.232536	0	0.27262	0.182152	0.264319	0.259821	0.234404	0.241208	0.14993	0.128324	0.164008
LGALSL	0.0603432	0.0518288	0.0491998	0.0542405	0.0603168	0.0762012	0.0724	0.0760315	0.048911	0.0507677	0.0599511	0.0484488	0.0908137	0.0448396	0.0365259	0.0549273	0.154167	0.046656	0.0723113	0.0610981	0.0611021	0.0412076	0.0435756	0.0592894	0.0537811	0.0456023	0.173185	0.0738838	0.0824968	0.0259673	0.0456543	0.0828926	0.0522289	0.0265329	0.0354984	0.0317662	0.0669142	0.056289	0	0.0471149	0.0459501	0.0381614	0.0684629	0.0492544	0.0719423	0.0623988	0.0420785	0.0226596
AFTPH	0.312296	0.343483	0.236072	0.411375	0.373839	0.368546	0.364272	0.277688	0.217747	0.206302	0.225097	0.274175	0.354621	0.262412	0.264004	0.314569	0.632509	0.326563	0.292074	0.297596	0.280644	0.195085	0.2922	0.18543	0.260957	0.331726	0.325478	0.414285	0.396496	0.492596	0.397755	0.28127	0.240826	0.215437	0.256065	0.213538	0.245193	0.309303	0	0.343688	0.363246	0.300296	0.388898	0.378716	0.32748	0.171393	0.260544	0.262587
SERTAD2	0.186819	0.175629	0.167365	0.232437	0.245462	0.183416	0.118283	0.181546	0.188118	0.174879	0.150011	0.162102	0.207706	0.162719	0.214762	0.189864	0	0.259798	0.174347	0.239922	0.183205	0.160518	0.206235	0.149992	0.158893	0.194924	0.113527	0.191158	0.18008	0.238123	0.238931	0.197169	0.163871	0.166684	0.198736	0.156419	0.143574	0.185541	0	0.167379	0.2	0.124409	0.232785	0.190832	0.210842	0.191667	0.160504	0.167056
SLC1A4	0.177857	0.175207	0.147369	0.210108	0.221203	0.162831	0.261998	0.176006	0.161748	0.138004	0.11769	0.171292	0.208319	0.176769	0.203046	0.196864	0.052751	0.186251	0.183738	0.208121	0.182343	0.16269	0.165944	0.146341	0.155757	0.175487	0.088055	0.219374	0.264407	0.214405	0.220569	0.225644	0.173496	0.176035	0.193814	0.15381	0.136539	0.164114	0	0.192709	0.209874	0.202273	0.275157	0.226149	0.161624	0.115909	0.145102	0.222904
CEP68	0.231153	0.238634	0.1786	0.260813	0.25052	0.181331	0.165034	0.21235	0.203014	0.146567	0.182142	0.193469	0.248896	0.264472	0.253613	0.297125	0.196814	0.303659	0.228471	0.231155	0.196076	0.186629	0.222771	0.176365	0.153409	0.219422	0.0859405	0.224778	0.26321	0.305481	0.327178	0.247487	0.203393	0.186567	0.219791	0.18987	0.151143	0.216653	0	0.232687	0.343567	0.222129	0.336917	0.192267	0.203848	0.161264	0.172407	0.184654
RAB1A	0.270354	0.276587	0.210867	0.380242	0.352382	0.278154	0.328362	0.252436	0.220885	0.202407	0.195765	0.230686	0.333785	0.318242	0.251948	0.335267	0.589154	0.328727	0.299307	0.29015	0.255734	0.186488	0.299053	0.176875	0.231604	0.287788	0.315467	0.346659	0.44105	0.35114	0.341918	0.294754	0.236432	0.206856	0.402121	0.199776	0.222997	0.297897	0	0.324723	0.316761	0.33811	0.464989	0.361965	0.270744	0.179683	0.236933	0.27779
ACTR2	0.359092	0.372884	0.267872	0.499304	0.416138	0.378232	0.332889	0.285161	0.241661	0.260554	0.232234	0.314583	0.466052	0.329278	0.314359	0.432476	0.677733	0.412476	0.359101	0.364494	0.322422	0.22042	0.402997	0.162162	0.289164	0.374421	0.164363	0.436111	0.463772	0.435669	0.422962	0.302893	0.278327	0.256503	0.374781	0.247406	0.252891	0.352069	0	0.365142	0.481338	0.364871	0.466543	0.490793	0.318136	0.189214	0.262347	0.286188
SPRED2	0.3319	0.454829	0.316418	0.531546	0.515556	0.385792	0.358144	0.353479	0.296283	0.293535	0.273851	0.342472	0.543641	0.329582	0.409198	0.458292	0.457195	0.459166	0.380406	0.428138	0.369835	0.237022	0.516262	0.201416	0.309572	0.333262	0.882684	0.372459	0.414358	0.452495	0.378952	0.334319	0.331272	0.335529	0.340812	0.316988	0.241861	0.380575	0	0.471429	0.566743	0.301375	0.389151	0.497065	0.302459	0.262198	0.348604	0.294636
MEIS1	0.026975	0.0383479	0.0252017	0.0467927	0.0578738	0.0382595	0.0285371	0.0328831	0.0265664	0.0256551	0.0194911	0.0265752	0.0288649	0.0344973	0.0387032	0.0332336	0	0.04158	0.0368092	0.0447385	0.0240063	0.020245	0.0325124	0.0242104	0.01977	0.0473234	0.0859405	0.043572	0.0376797	0.0489795	0.0628882	0.0174652	0.0369035	0.0414182	0.02829	0.0320942	0.029689	0.0352646	0	0.017156	0.0101895	0.0360084	0.0290739	0.0440335	0.0403859	0.0228301	0.0154332	0.0231283
ETAA1	0.0690828	0.0404753	0.0647867	0.0700306	0.0823048	0.0843102	0.0346287	0.0680154	0.0472806	0.0459663	0.0466093	0.0509054	0.0544118	0.0691387	0.0500335	0.0494535	0	0.0568393	0.0665405	0.0493114	0.0584807	0.0421921	0.0352083	0.0453415	0.0479605	0.061434	0	0.0795545	0.100387	0.0683685	0.086283	0.0649635	0.0493462	0.0414649	0.0605264	0.0304943	0.0515563	0.0600208	0	0.049375	0.053164	0.0610951	0.0944484	0.0706339	0.0501487	0.0432862	0.0129615	0.0336565
C1D	0.223194	0.254285	0.215289	0.255316	0.227443	0.218859	0.270865	0.220066	0.16734	0.175089	0.181524	0.194494	0.222461	0.229967	0.204555	0.21784	0.303535	0.222791	0.250303	0.203161	0.220935	0.155917	0.22952	0.140064	0.178048	0.225824	0.129578	0.31993	0.256172	0.324756	0.318394	0.209167	0.188783	0.199093	0.262317	0.171074	0.161587	0.230598	0	0.233993	0.24448	0.271122	0.319541	0.302891	0.222852	0.156503	0.1094	0.228525
WDR92	0.0910675	0.103522	0.0731725	0.100178	0.0755739	0.0668481	0.0957619	0.092783	0.0807367	0.0621527	0.0738667	0.0739873	0.115123	0.13785	0.103877	0.106574	0.152053	0.120347	0.113229	0.0892256	0.0861754	0.0756333	0.121618	0.0708209	0.0707782	0.0799891	0	0.0975238	0.0942169	0.0862809	0.123656	0.10646	0.100589	0.0800889	0.137175	0.07771	0.0695052	0.0926765	0	0.155717	0.108402	0.0938496	0.157548	0.113418	0.0820704	0.0648432	0.0708335	0.0958602
AC017083.3	0.0376345	0.0275445	0.0293797	0.0520964	0.0489048	0.0249807	0.0242993	0.022594	0.0364716	0.0131447	0.0276641	0.021114	0.0346263	0.0775314	0.0379637	0.0642576	0.134274	0.0424684	0.0528696	0.0232735	0.0417162	0.0242489	0.0223094	0.0432542	0.0168919	0.0351641	0.0859405	0.0406555	0.04514	0.0402167	0.0316736	0.0581718	0.0186143	0.0145242	0.0234611	0.0157387	0.0266203	0.0283693	0	0.0425554	0.0250703	0.0184745	0.0638415	0.0452205	0.0229352	0.0194955	0.0288411	0.0208396
PNO1	0.0600112	0.0792711	0.0521994	0.0827269	0.0927613	0.0633698	0.0680196	0.0588475	0.0664585	0.0383494	0.052434	0.0502477	0.0426266	0.104937	0.0578838	0.0892158	0.0825032	0.0849589	0.0927347	0.0579215	0.080986	0.0542061	0.0529413	0.0704089	0.0315704	0.0585253	0	0.0673687	0.0797441	0.0629693	0.0512118	0.0739777	0.0476247	0.0542594	0.0329239	0.0551473	0.0505905	0.0562859	0	0.0959849	0.0511912	0.0576991	0.0861506	0.0808622	0.0426697	0.0283293	0.0525553	0.0835886
CNRIP1	0.267243	0.233707	0.241677	0.401096	0.32285	0.324525	0.340234	0.260162	0.220454	0.202304	0.223612	0.219131	0.300336	0.284299	0.218011	0.288023	0.177564	0.301337	0.319797	0.262547	0.255165	0.18399	0.228826	0.211032	0.222327	0.25703	0.819418	0.337239	0.415183	0.367824	0.361533	0.283238	0.221433	0.20902	0.249991	0.212649	0.225697	0.273375	0	0.272087	0.25774	0.238799	0.417509	0.343024	0.297924	0.179225	0.160403	0.213657
PLEK	0.0071872	0.00936308	0.0106556	0.0307215	0.00624721	0.0055109	0.0145303	0.0198317	0.0164678	0.00314691	0.0200355	0.0215472	0.00716102	0.00540504	0.00357981	0.0164455	0	0.0116485	0.0215868	0.0341677	0.019562	0.00500616	0.00438739	0.0107064	0.0177181	0.00838659	0	0.00718387	0.00836595	0.0300095	0.037271	0.0123822	0.00362651	0.0089539	0.00697956	0.0096429	0.0150816	0.013815	0	0.0174468	0.0243667	0.00345674	0.020782	0.0078438	0.0387867	0.0181255	0.0174538	0.00749769
FBXO48	0.0139855	0.00385032	0.019337	0.0363149	0.0137559	0.018589	0.0206887	0.0141558	0.0142716	0.0132502	0.0194207	0.00403428	0.0161006	0.0192481	0.0046272	0.0197771	0	0.0102716	0.0238041	0.0126448	0.0116269	0.0112991	0.0157412	0.0175378	0.013312	0.00807154	0	0.0228733	0.0396049	0.0310574	0.013792	0.0168477	0.0145997	0.00672458	0.0131792	0.0103816	0.0206601	0.0152657	0	0.0150628	0.0084666	0.00452228	0.0208443	0.0269701	0.0133601	0.00998224	0.00312323	0.0136861
APLF	0.148457	0.156274	0.143189	0.23134	0.193022	0.156375	0.0733191	0.151959	0.16777	0.175252	0.137782	0.170707	0.221241	0.167983	0.150991	0.205115	0.377842	0.18198	0.118133	0.166967	0.145682	0.154033	0.191871	0.159276	0.180458	0.201048	0.0649394	0.127551	0.212315	0.0675321	0.105713	0.136891	0.11212	0.153884	0.175579	0.178798	0.112528	0.105984	0	0.203427	0.208674	0.11211	0.0746375	0.145774	0.135102	0.127082	0.189736	0.0651143
PROKR1	0	0.000346324	0.000345871	0.000629989	0	0	0	0	0.000209996	0	0.00060991	0	0	0	0	0	0	0	0	0.000127087	0.000615251	0	0	0	0	0	0	0	0	0	0	0.000954324	0	0	0	0	0.000148948	0	0	0	0	0	0	0	0	0	0	0.00150464
ARHGAP25	0.0901229	0.0253911	0.119476	0.187296	0.0986328	0.120401	0.0974319	0.019635	0.209275	0.127103	0.133244	0.15189	0.239813	0.0162032	0.17045	0.148037	0.125433	0.0743075	0.156716	0.17532	0.132978	0.0322297	0.0889819	0.194265	0.171663	0.118472	0.124375	0.158556	0.0780018	0.111048	0.152851	0.0945027	0.0959962	0.142309	0.0770948	0.206419	0.0217693	0.191032	0	0.117744	0.201328	0.146773	0.120477	0.167562	0.111821	0.131416	0.0843141	0.0745198
GKN2	0.000238918	0	0.000100806	0.000795119	0	0	0.000441473	0.000489372	0	0	0	0.000516976	0	0	0	0.00131692	0	0	0	0	0	0.000111166	0	0	0	0	0	0	0.000468138	0	0	0	0.000330454	0	0.000968726	0	0	0	0	0	0.00121994	0	0	0	0	0	0	0.000796463
ANTXR1	0.312301	0.366806	0.269603	0.354993	0.361304	0.303757	0.345997	0.299582	0.249821	0.290467	0.253138	0.337273	0.446913	0.311147	0.309826	0.370383	0.434535	0.358795	0.247321	0.347837	0.275851	0.215521	0.452005	0.217921	0.260434	0.379788	0.371142	0.395336	0.290591	0.412193	0.453879	0.255958	0.298377	0.263475	0.428658	0.299693	0.223014	0.326979	0	0.295516	0.413054	0.362804	0.348745	0.437249	0.27362	0.194684	0.317402	0.24448
GFPT1	0.269294	0.291354	0.239854	0.357656	0.339038	0.282945	0.309549	0.242237	0.230272	0.192838	0.194077	0.241296	0.320221	0.303629	0.271932	0.305717	0.540736	0.309925	0.274803	0.294327	0.299542	0.200914	0.266541	0.160292	0.22959	0.281722	0.219454	0.31317	0.376831	0.391856	0.382565	0.271466	0.264365	0.234223	0.272042	0.221536	0.227886	0.294135	0	0.350231	0.352787	0.310524	0.382212	0.381353	0.301246	0.195465	0.250831	0.311373
NFU1	0.146857	0.171319	0.126095	0.182764	0.149659	0.145855	0.11904	0.121158	0.124943	0.0949573	0.108548	0.129503	0.138934	0.183072	0.152464	0.178124	0.128512	0.177891	0.149427	0.161849	0.132199	0.110485	0.146726	0.113211	0.102152	0.12478	0.0768974	0.173463	0.17598	0.213784	0.127292	0.148067	0.137987	0.11097	0.121083	0.128046	0.0994531	0.131422	0	0.140704	0.169093	0.160434	0.174899	0.146537	0.113288	0.115616	0.09351	0.134142
AAK1	0.316758	0.329235	0.211297	0.442823	0.39795	0.331879	0.329165	0.213912	0.167526	0.178397	0.184487	0.313852	0.479429	0.291527	0.307742	0.425543	0.513563	0.39	0.287044	0.335732	0.202316	0.147258	0.455483	0.131851	0.25395	0.383445	0.736108	0.452078	0.391534	0.552529	0.49126	0.241273	0.204802	0.215969	0.536616	0.201617	0.192477	0.352883	0	0.351048	0.512324	0.37814	0.468361	0.572449	0.240563	0.172167	0.298825	0.240525
ANXA4	0.181952	0.1708	0.154633	0.169772	0.197525	0.141064	0.131394	0.153787	0.141366	0.134807	0.114659	0.173415	0.168436	0.272227	0.179089	0.187966	0.425508	0.183176	0.186058	0.154169	0.144065	0.1278	0.181755	0.164894	0.0860902	0.152875	0.908124	0.204587	0.236566	0.212224	0.232339	0.168552	0.157711	0.147425	0.26033	0.189164	0.130863	0.194881	0	0.212666	0.199235	0.188956	0.302245	0.155511	0.0799719	0.120398	0.109317	0.169414
GMCL1	0.289375	0.314397	0.259141	0.400096	0.367745	0.334264	0.271015	0.261239	0.230581	0.223942	0.215634	0.24894	0.326927	0.323737	0.28559	0.320112	0.33057	0.361703	0.294948	0.313486	0.282141	0.192369	0.285387	0.154649	0.255851	0.286305	0.322463	0.366738	0.431094	0.423574	0.412002	0.287851	0.240822	0.203124	0.341455	0.209059	0.227432	0.287429	0	0.304469	0.335227	0.345646	0.411697	0.381257	0.261811	0.181705	0.246629	0.235332
SNRNP27	0.0184713	0.0261395	0.0335492	0.0457482	0.033513	0.0226758	0.0365991	0.0286439	0.0184575	0.00904662	0.0175868	0.00995316	0.0111623	0.0382441	0.0160618	0.0190629	0	0.0250475	0.0402738	0.0241045	0.0260727	0.0215954	0.017198	0.0363262	0.0166443	0.0155756	0	0.0218439	0.0411524	0.0226813	0.0209768	0.0406852	0.0157724	0.0142436	0.0320856	0.0158339	0.0210742	0.0137175	0	0.0175449	0.0268354	0.018126	0.0554498	0.0244703	0.0125028	0.0162802	0.0120169	0.034883
MXD1	0.192716	0.216336	0.176537	0.322162	0.311368	0.27728	0.348021	0.208098	0.193649	0.165735	0.165	0.171751	0.228906	0.219834	0.172636	0.238383	0.198894	0.202089	0.247126	0.208633	0.218999	0.132091	0.164827	0.15327	0.204325	0.198705	0.0952794	0.333843	0.347194	0.320231	0.285751	0.246983	0.175374	0.179291	0.191111	0.173379	0.195091	0.254618	0	0.210389	0.251003	0.232017	0.299783	0.387361	0.273059	0.13848	0.166781	0.262444
ASPRV1	0.0100992	0.0122236	0.0140238	0.0192951	0.0158237	0.0191119	0.023756	0.0169815	0.0110298	0.00694964	0.0071745	0.0117465	0.0120618	0.0214172	0.0103649	0.00606564	0	0.0117613	0.0140494	0.01388	0.0103348	0.00908665	0.0084573	0.0196157	0.0153694	0.00541445	0	0.0224316	0.00858566	0.0188722	0.0144968	0.0177668	0.0127073	0.00524609	0.00337424	0.00846873	0.0153191	0.00909155	0	0.0156907	0.00711754	0.00700486	0.00413816	0.0208994	0.02441	0.00720585	0.0077027	0.0215975
PCBP1	0.170406	0.13486	0.127311	0.190281	0.125659	0.257158	0.34436	0.214312	0.097549	0.157459	0.200312	0.140642	0.253822	0.070504	0.0814759	0.0843706	0.358682	0.0669903	0.237368	0.111215	0.130543	0.0917738	0.134363	0.0662619	0.232002	0.213834	0.0255391	0.28586	0.28696	0.182207	0.236006	0.160864	0.132496	0.0782313	0.128084	0.0828501	0.172723	0.223709	0	0.196907	0.0811201	0.154784	0.124022	0.380119	0.274371	0.0964526	0.0313242	0.210744
C2orf42	0.115112	0.108505	0.0897689	0.123432	0.0956131	0.0885099	0.123264	0.106241	0.095587	0.0703872	0.0605741	0.086521	0.107542	0.106131	0.122526	0.132734	0.060704	0.129482	0.0902691	0.106789	0.0819058	0.0615066	0.0668057	0.0667583	0.0669684	0.118314	0.0859405	0.0839612	0.118441	0.0998598	0.116825	0.104392	0.0885857	0.0797153	0.145165	0.0737293	0.0903958	0.113571	0	0.109711	0.171783	0.110764	0.108099	0.0892962	0.082959	0.0516946	0.0853274	0.121273
TIA1	0	0	0.000356862	0.00153416	0.000892147	0.000292988	0	0	0.000813851	0	0.000124711	0	0	0	0.000278593	0	0	0	0.00213624	0	0	0	0	0.000671571	0	0	0	0	0	0	0.0014145	0.000974058	0.000185535	0	0	0	0	0	0	0	0	0.00103137	0.00163635	0	0	0.000249783	0	0
PCYOX1	0.149337	0.139359	0.155712	0.177253	0.134585	0.173156	0.23855	0.195113	0.130977	0.0973303	0.154693	0.102169	0.171425	0.176321	0.123143	0.138991	0.146162	0.152484	0.214143	0.134533	0.167905	0.120177	0.128303	0.117607	0.15533	0.114274	0.161771	0.220488	0.239859	0.149574	0.213613	0.206339	0.147155	0.109979	0.0787212	0.0980084	0.186426	0.179019	0	0.214833	0.156866	0.173211	0.210711	0.166059	0.178975	0.135692	0.0377396	0.179761
SNRPG	0.0569459	0.0467132	0.0510809	0.0957128	0.0674658	0.0613232	0.0747751	0.0500195	0.0606776	0.0350789	0.0413897	0.0411583	0.0587284	0.102174	0.0444546	0.0735481	0.271339	0.054954	0.0775167	0.0421828	0.0678478	0.0355198	0.046937	0.0391109	0.0413131	0.0557401	0	0.0642008	0.0967846	0.0605091	0.0797358	0.0670738	0.0416766	0.0363782	0.0377274	0.0262621	0.0540869	0.0533458	0	0.0614378	0.0620384	0.0361868	0.0882415	0.0546645	0.0395722	0.0354884	0.0160607	0.0507781
FAM136A	0.0628021	0.053059	0.0558165	0.0583263	0.0491944	0.0574256	0.0921452	0.0811758	0.0665843	0.0432698	0.0460929	0.0263994	0.0723056	0.10028	0.0561381	0.110805	0.107451	0.0680816	0.0790084	0.0536615	0.0566247	0.0649414	0.020442	0.0513246	0.047129	0.0287913	0.0649394	0.0541092	0.0687514	0.0753356	0.0847855	0.085872	0.0441197	0.0451193	0.0333234	0.0564021	0.0853666	0.0737925	0	0.0802876	0.0749492	0.0401084	0.108534	0.0942754	0.049536	0.032666	0.0187313	0.0604988
TGFA	0.0124116	0.0110391	0.00736741	0.0173437	0.0118195	0.00950716	0.00670404	0.0103018	0.00705992	0.00272261	0.00813405	0.00669092	0.00900248	0.0251523	0.0146749	0.00546816	0	0.0134655	0.0100958	0.00996599	0.0131872	0.0125533	0.00816173	0.0115459	0.00881288	0.020014	0	0.0106485	0.014764	0.0153421	0.0269243	0.0116936	0.00903461	0.00242101	0.00490181	0.00494376	0.00702991	0.00464872	0	0.00990376	0.00787633	0.00632318	0.012251	0.00338945	0.00197017	0.00424679	0.0107398	0.015791
ADD2	0.368723	0.383182	0.290567	0.505275	0.435149	0.382001	0.403951	0.337334	0.259164	0.272792	0.243956	0.367045	0.526417	0.378509	0.358795	0.391147	0.603605	0.411301	0.352707	0.392245	0.331795	0.229474	0.463142	0.223863	0.296537	0.385611	0.268623	0.459804	0.449321	0.564035	0.570275	0.339533	0.303202	0.267386	0.417285	0.289638	0.265434	0.399922	0	0.458295	0.549073	0.464092	0.531027	0.528259	0.358574	0.219337	0.279062	0.308472
FIGLA	0.00122968	0	0.00134185	0.00429975	0.00278596	0.00243938	0.00344127	0.000265623	0.0016657	0.000704319	0.00055472	0.000694551	0.00475865	0.00171663	0.000723375	0.00257636	0	0.00127978	0.000755035	0	0.000298251	0.00204533	0.00438591	0.000581331	0	0	0	0.00234015	0	0.00125293	0	0.011183	0.000601819	0	0	0.000702867	0	0.000564884	0	0.00549215	0	0.0017958	0.0114771	0	0.00243089	0.00191391	0.000632823	0.00113403
CLEC4F	0.015641	0.00807178	0.007077	0.00338184	0.00154818	0.00404286	0	0.0013448	0.00337784	0	0.00116094	0.00106028	0.00183601	0.00402771	0.00885821	0	0	0.00104905	0.00102373	0	0.00600318	0.0153199	0	0.00344456	0.000803288	0.00208132	0	0.00221137	0.00215766	0.00170525	0.00332478	0.0535619	0.0016984	0.00179723	0.00736672	0.00111164	0.00103491	0.000920926	0	0.0178598	0.00194232	0.00225419	0.0230943	0.000897854	0.000202755	0.00490745	0	0.00139031
VAX2	0.00716691	0.00181171	0.00848187	0.0225248	0.0109909	0.00896297	0.00324161	0.0110964	0.00879179	0.00645891	0.00652034	0.00196738	0.0101544	0.0303738	0.00763083	0.021509	0	0.0187336	0.0141868	0.00297238	0.00970658	0.0151986	0.0082134	0.00914566	0.00599767	0.00732011	0	0.0144669	0.0341272	0.0122899	0.00167417	0.0401441	0.00662118	0.00583739	0	0.00218906	0.00708148	0.000659898	0	0.0154062	0.00621018	0.00414993	0.0454115	0	0.00651464	0.0107542	0.000567395	0.00820796
ATP6V1B1	0.000483857	0	0.0021772	0.000931868	0	0.000407219	0.000876954	0.00282438	0.00180503	0.000453972	8.14284e-05	0.000317329	0.00271175	0.0165339	0.00167367	0.00637927	0	0.00796637	0.00143478	0.00145001	0.000633899	0.00245459	0	0.00555715	0	0	0	0.000169347	0.00149968	0	0	0.00870157	0.000562105	0	0	0.000177338	0.00204336	0.000389508	0	0.0012093	0	0.00419226	0.011211	0	0	0.0143613	0.00130985	9.83909e-05
AC007040.2	0.213256	0.13243	0.161097	0.120659	0.1384	0.121757	0.187975	0.170812	0.126126	0.109212	0.116556	0.160917	0.198965	0.227096	0.213887	0.181495	0.388199	0.180057	0.115234	0.118259	0.166689	0.215182	0.156238	0.134458	0.110344	0.199422	0.121093	0.221269	0.193584	0.13486	0.220111	0.247149	0.151181	0.128153	0.17302	0.132544	0.0982022	0.201626	0	0.263023	0.197318	0.199158	0.35872	0.107569	0.127931	0.17554	0.162151	0.279997
ANKRD53	0.000973927	0.00400349	0.0061019	0.0162261	0.012223	0.00308785	0	0.0042269	0.0132609	0.000450824	0.00103352	0.00027973	0.00337282	0.0159663	0.00258713	0.0195522	0	0.0144057	0.00456012	0.00284279	0.0100902	0.016001	0	0.00869787	0.00160635	0.00131526	0	0.00815391	0.0268213	0.00788491	0	0.0250016	0.00404073	0.00184499	0.0105275	0.00316185	0.00190274	0.000224604	0	0.0149159	0.00029516	0.00585609	0.0339497	0	0.00246426	0.0120184	0.0121115	0.00574096
NAGK	0.0856583	0.0836086	0.0910513	0.120793	0.125502	0.0716214	0.133627	0.123718	0.120512	0.0642096	0.092358	0.0905992	0.14278	0.118994	0.123001	0.119011	0.0768982	0.159643	0.126298	0.104692	0.0918496	0.0858428	0.138158	0.0927844	0.0854115	0.0896978	0.0859405	0.101892	0.0867203	0.163225	0.186822	0.116685	0.116971	0.0789261	0.0484266	0.0836623	0.101373	0.126497	0	0.160434	0.112847	0.0925294	0.195178	0.141926	0.121248	0.0797247	0.0831123	0.0733324
MCEE	0.0976347	0.0938635	0.088518	0.11198	0.097481	0.094403	0.0715293	0.0979396	0.0939274	0.0790964	0.0751675	0.086287	0.104246	0.146029	0.109155	0.111136	0.0785877	0.103674	0.0773829	0.103236	0.0945525	0.0726375	0.108345	0.0840991	0.0529548	0.0945227	0.964353	0.108045	0.078721	0.098607	0.140794	0.11963	0.0951562	0.0769905	0.0752693	0.087399	0.0713423	0.0827407	0	0.115882	0.0941096	0.112134	0.122062	0.0995932	0.0806654	0.0517329	0.0565469	0.100549
MPHOSPH10	0.116816	0.0968804	0.0938504	0.101099	0.107443	0.0949174	0.175484	0.125604	0.107845	0.0766576	0.0914299	0.0940523	0.117849	0.1475	0.12821	0.138383	0.13731	0.112001	0.11565	0.0485444	0.0854986	0.0992828	0.117	0.100805	0.0768387	0.0939261	0.088055	0.0755271	0.098018	0.0765558	0.147573	0.145121	0.0895704	0.0609802	0.10114	0.0841099	0.111679	0.115307	0	0.147644	0.163992	0.102937	0.158699	0.0794001	0.0597626	0.0920116	0.0705646	0.147647
PAIP2B	0.0556512	0.0499704	0.0568385	0.0432494	0.0396272	0.0467301	0.0476496	0.0579751	0.0270447	0.0428388	0.043526	0.0242001	0.0337871	0.0542515	0.0434403	0.0340251	0	0.0454434	0.0467312	0.0412575	0.0387681	0.0606991	0.0258074	0.0230834	0.045916	0.041315	0.0255391	0.0842779	0.0812247	0.0667784	0.0857615	0.0611237	0.0425939	0.0462194	0.06119	0.0329457	0.065023	0.0792255	0	0.0876535	0.039121	0.0692764	0.0540861	0.0547327	0.0811617	0.0462544	0.0275306	0.0589045
ZNF638	0.283432	0.346789	0.203155	0.459485	0.42266	0.323166	0.343873	0.228765	0.198483	0.225541	0.182032	0.300744	0.483331	0.240591	0.283435	0.364395	1.17093	0.381461	0.278535	0.319915	0.263917	0.14973	0.434783	0.127288	0.207339	0.311452	0.80123	0.420699	0.41909	0.535826	0.476139	0.243282	0.226847	0.211675	0.407242	0.189471	0.176718	0.304345	0	0.297199	0.475757	0.398436	0.448942	0.584897	0.24167	0.122486	0.2776	0.22913
DYSF	0.18439	0.236884	0.14951	0.189172	0.218319	0.162606	0.101199	0.177714	0.165372	0.125847	0.133438	0.157125	0.231359	0.215932	0.243416	0.231911	0.22467	0.285324	0.133546	0.197157	0.196575	0.177058	0.229793	0.11996	0.103771	0.159936	0.382697	0.163651	0.200123	0.224626	0.183055	0.162921	0.188982	0.14182	0.165654	0.170895	0.134938	0.176045	0	0.139277	0.215438	0.204764	0.214764	0.228026	0.109535	0.151638	0.188622	0.0880649
CYP26B1	0.0968443	0.0747857	0.0920055	0.105821	0.128749	0.198566	0.093887	0.104541	0.0862781	0.0840933	0.123079	0.0636576	0.0799351	0.0541961	0.075688	0.0926818	0.0514015	0.0958413	0.133379	0.111708	0.146878	0.0727049	0.0778956	0.0752374	0.11409	0.145545	0	0.0912362	0.163111	0.0649947	0.067497	0.106581	0.0817558	0.0754959	0.0479805	0.0791343	0.0790416	0.0624508	0	0.136107	0.0715629	0.0350376	0.0591885	0.125206	0.135987	0.0998556	0.0550931	0.0882104
EXOC6B	0.348211	0.363863	0.243329	0.451191	0.412565	0.29972	0.363165	0.29192	0.20559	0.212808	0.191045	0.351505	0.530456	0.270521	0.310735	0.316805	0.901965	0.390995	0.301136	0.362648	0.296522	0.186492	0.509899	0.164762	0.253113	0.362132	0.339377	0.44206	0.437673	0.518663	0.544708	0.315508	0.247212	0.199005	0.448107	0.223181	0.213128	0.32203	0	0.443669	0.505114	0.403887	0.412387	0.53602	0.352529	0.189812	0.272968	0.287983
SPR	0.00814263	0.00171751	0.00406902	0.00323287	0.00246308	0.00911025	0.0926785	0.012833	0.00400274	0.00565429	0.00430588	0.00175778	0.00748837	0.00321221	0.0049193	0.00278201	0.177601	0	0.0110301	0.00768617	0.00397109	0.00287693	0.0056146	0.000763517	0.0158627	0.00637592	0	0.0108588	0.00688735	0.00939691	0.013863	0.0126892	0.00829244	0.00718916	0	0.00247248	0.0244375	0.0141781	0	0.0100412	0.000634234	0.00724448	0.00609826	0.0618585	0.0176824	0.00553755	0.000908704	0.0500494
EMX1	0.0969745	0.107656	0.109006	0.116388	0.0887954	0.12226	0.256277	0.139674	0.100772	0.0831968	0.112181	0.107331	0.118734	0.140839	0.0877579	0.153664	0.314498	0.157478	0.168216	0.105512	0.114038	0.12908	0.100415	0.0955433	0.0874058	0.111827	0	0.132449	0.140181	0.13841	0.168586	0.140092	0.119314	0.11718	0.0978953	0.0844801	0.141859	0.117864	0	0.145411	0.110494	0.139692	0.122125	0.128997	0.186601	0.100713	0.104202	0.131032
SFXN5	0.334413	0.355504	0.297319	0.411172	0.420553	0.329006	0.394395	0.320866	0.269639	0.262793	0.230169	0.324411	0.416735	0.375522	0.358462	0.417367	0.725273	0.414956	0.312395	0.34806	0.346738	0.259212	0.419388	0.255604	0.245933	0.347239	0.589505	0.413865	0.46592	0.47238	0.513138	0.32319	0.311208	0.259659	0.431873	0.269842	0.275154	0.359696	0	0.414127	0.456212	0.434312	0.445943	0.501147	0.347658	0.25345	0.334106	0.342332
RAB11FIP5	0.0459422	0.0593825	0.0470646	0.0529882	0.0604645	0.0315238	0.0507791	0.0590124	0.0491227	0.0500753	0.0379485	0.0541403	0.0616955	0.0736431	0.0773306	0.0766033	0	0.0982798	0.0410607	0.0497299	0.0426453	0.0581224	0.0785454	0.0418998	0.0262445	0.0331602	0	0.0198292	0.0660956	0.080892	0.113099	0.0610971	0.0584185	0.0430537	0.0248748	0.0507855	0.0491749	0.0575631	0	0.0352199	0.11459	0.0488151	0.0833812	0.0255619	0.0419704	0.0323255	0.0442239	0.118612
NOTO	0.000709618	0.000920236	0	0.000368795	0.000911745	0.000792152	0	0.000684112	0.00020951	0	0	0.000363882	0.00377319	0	0.000558303	0.000724319	0	0.00324173	0	0	0.000403704	0.00016411	0	0.000770996	0	0	0	0	0.00172839	0.0021768	0	0	0.00026117	0	0	0.00018983	0	0.000887121	0	0	0	0	0	0.000674122	0.000487346	0	0	0.00172534
SMYD5	0.0544064	0.0477832	0.0508305	0.0660564	0.0603295	0.0581495	0.0919575	0.0707411	0.060628	0.0441227	0.0538606	0.0505009	0.0907393	0.0431798	0.0513513	0.0482021	0	0.0519134	0.0680721	0.0666194	0.0684327	0.0353272	0.0666603	0.04421	0.0658306	0.0531938	0.0255391	0.061793	0.0788654	0.0789589	0.10342	0.0709481	0.0567197	0.0583544	0.0485423	0.0362644	0.0480941	0.0861309	0	0.079925	0.0921526	0.0704997	0.0669739	0.0828924	0.0664498	0.0387619	0.0404432	0.0862263
PRADC1	0.0346016	0.0277479	0.044516	0.0689679	0.0591836	0.0337706	0.0499193	0.059938	0.0513319	0.0352378	0.0367283	0.0187094	0.0548207	0.0641889	0.0532296	0.0728676	0.107451	0.0591886	0.0720188	0.0351543	0.0548891	0.0334147	0.0327026	0.0440542	0.0284278	0.0192397	0	0.0462446	0.0683011	0.0286217	0.0497867	0.0698771	0.0360121	0.0268963	0.0380338	0.0270828	0.0557602	0.0443073	0	0.0470647	0.0309909	0.0413533	0.0725718	0.069296	0.0514627	0.0415605	0.0195169	0.0562032
CCT7	0.0803014	0.0710241	0.0983474	0.152743	0.109624	0.115538	0.184953	0.131377	0.103568	0.0720069	0.0864487	0.0697492	0.117644	0.161344	0.0853931	0.113087	0	0.0961584	0.202305	0.0879772	0.128387	0.0826617	0.0722926	0.0863723	0.117372	0.0820271	0.0859405	0.115897	0.153686	0.130795	0.114291	0.172913	0.10651	0.0692872	0.0487214	0.0665929	0.149741	0.101929	0	0.107112	0.0962633	0.094248	0.148393	0.159766	0.12467	0.0774402	0.0398759	0.0968877
FBXO41	0.139837	0.16839	0.15239	0.203829	0.204599	0.147173	0.213056	0.181396	0.157403	0.134601	0.134572	0.150707	0.228357	0.175236	0.178833	0.184286	0.216726	0.236947	0.193639	0.181435	0.179669	0.145113	0.213563	0.13378	0.147887	0.153974	0.192382	0.168124	0.191176	0.183084	0.264137	0.217132	0.162435	0.1344	0.177388	0.153173	0.169528	0.175786	0	0.242019	0.204576	0.181322	0.220336	0.231846	0.173785	0.136308	0.179213	0.193799
EGR4	0.0246657	0.0303184	0.0301041	0.0328715	0.0374141	0.0320888	0.0638488	0.0446265	0.0451949	0.0283544	0.0377682	0.0130942	0.0568358	0.0452935	0.018511	0.0450787	0.105915	0.0305897	0.0531703	0.0361944	0.0261602	0.0221261	0.021529	0.0466464	0.0583927	0.0211708	0.0701162	0.046262	0.0524606	0.0134664	0.0214965	0.0684285	0.0238021	0.0114676	0.0212482	0.0217063	0.0483456	0.0218916	0	0.0648923	0.0192353	0.0211749	0.0341931	0.0454262	0.0268629	0.0266757	0.0141611	0.0301729
ALMS1	0.324191	0.318179	0.244303	0.374664	0.364618	0.31886	0.286204	0.269973	0.230401	0.250659	0.230993	0.289374	0.432403	0.307406	0.314355	0.304655	0.51098	0.372182	0.254151	0.31164	0.274683	0.208791	0.341369	0.168109	0.236712	0.30983	0.101572	0.342097	0.331044	0.444771	0.440472	0.248942	0.264898	0.24733	0.360507	0.252911	0.226639	0.320485	0	0.357836	0.393421	0.341124	0.393592	0.360582	0.248544	0.221043	0.196976	0.24677
TPRKB	0.0768138	0.0591773	0.0610123	0.0954063	0.0634874	0.0669241	0.128294	0.0717169	0.0612071	0.0443902	0.045651	0.0460115	0.0829812	0.0989044	0.080165	0.0761503	0	0.0857967	0.0868728	0.0668589	0.0615874	0.0689814	0.0574601	0.0505858	0.042457	0.0326192	0	0.0671292	0.106047	0.0692754	0.0966653	0.109054	0.06342	0.069352	0.0592627	0.0486046	0.0806303	0.0831132	0	0.0480875	0.0758496	0.062437	0.121185	0.093497	0.0708197	0.05367	0.0243451	0.110858
DUSP11	0.0963651	0.0924264	0.0972902	0.11423	0.112058	0.104086	0.100531	0.110166	0.102197	0.0706555	0.0888379	0.0730208	0.0581396	0.176572	0.0988844	0.154066	0.0571376	0.118438	0.135545	0.11442	0.0956165	0.103946	0.0579086	0.0863136	0.0741102	0.0970006	0	0.127083	0.175498	0.0981695	0.113871	0.164643	0.105647	0.0819787	0.0927778	0.0750426	0.102213	0.0832459	0	0.109137	0.0920463	0.135045	0.183011	0.0706996	0.12201	0.088259	0.0549304	0.0764768
C2orf78	0.00220033	0.000493002	0.00157094	0.00460272	0.00197852	0.000417298	0.00044787	0.000920937	0.00155625	0.00128769	0.000245293	0.000124829	0.000424332	0.00309396	0.00122677	0.00429356	0	0	0.000698923	0.00158058	0.000779271	0.00193951	0	0.000528969	0	0.003233	0	0.000175123	0.00263964	0.00136133	0	0.00142473	0.00111364	0.00234838	0	0.00284784	0.000813571	0	0	0	0	0.000463222	0.00145808	0	0.000992935	0.000848134	0	0.00847222
STAMBP	0.136551	0.144462	0.138501	0.211719	0.150837	0.155256	0.193547	0.154223	0.129477	0.101805	0.116829	0.123127	0.189542	0.198708	0.15966	0.164682	0.248473	0.16923	0.162441	0.125506	0.136353	0.105549	0.150646	0.116686	0.112675	0.124922	0.095536	0.152016	0.218005	0.156568	0.134019	0.187501	0.140516	0.119575	0.131268	0.12702	0.136166	0.145757	0	0.164694	0.148345	0.160703	0.258707	0.161348	0.111805	0.0732709	0.144713	0.157711
ACTG2	0.00313092	0.00244317	0.00590524	0.00470747	0.00551084	0.00107558	0.00229194	0.000125371	0.00278901	0	0.000716966	0	0.00279362	0.00594055	0.00122642	0	0	0.00243114	0.000959241	0.00207074	0.00141527	0.000490054	0	0	0.00415336	0.00430294	0	0.000495592	0.00501808	0.00960428	0	0.0024664	0.000764187	0	0.00495802	0.00179985	0.000940806	0.00375536	0	0	0	0.00389384	0.00331864	0	0	0	0.00123922	0.0127558
DGUOK	0.152333	0.159964	0.116485	0.170221	0.152232	0.13791	0.197238	0.151139	0.14225	0.11483	0.12618	0.125873	0.214989	0.191413	0.141971	0.187227	0.322335	0.187984	0.170344	0.144226	0.141749	0.121297	0.130399	0.120958	0.129122	0.144051	0	0.184952	0.222844	0.152248	0.170456	0.159936	0.144286	0.0946116	0.114519	0.10928	0.12158	0.146438	0	0.144604	0.212713	0.160201	0.202806	0.170465	0.144456	0.107607	0.111803	0.143663
TET3	0.330171	0.380718	0.266465	0.468568	0.472979	0.309127	0.426781	0.310667	0.271377	0.27786	0.232824	0.337697	0.463625	0.354804	0.370328	0.369654	0.665147	0.42769	0.295283	0.355886	0.362934	0.246644	0.433015	0.189836	0.221851	0.295863	0.827593	0.353611	0.340367	0.442449	0.482379	0.327749	0.294841	0.263609	0.304695	0.300726	0.221814	0.32611	0	0.365897	0.492686	0.345853	0.443198	0.393155	0.320803	0.252832	0.372981	0.30238
BOLA3	0.0927112	0.0936384	0.0748341	0.173891	0.0968704	0.0767178	0.0688971	0.111649	0.0947364	0.0560867	0.0638506	0.0581252	0.109628	0.159292	0.101058	0.113032	0	0.123121	0.140302	0.0977838	0.110201	0.0728221	0.0757514	0.0892645	0.0634905	0.0723826	0.0649394	0.069392	0.183116	0.0827758	0.0960798	0.138551	0.0787407	0.0492803	0.0801939	0.0616142	0.0766427	0.0622259	0	0.105314	0.108355	0.0987089	0.187815	0.055925	0.0789667	0.0494007	0.039203	0.0938013
MOB1A	0.0858304	0.0776184	0.0782681	0.109862	0.0944	0.0995475	0.128519	0.0943801	0.0696311	0.0890895	0.0672827	0.0817602	0.115438	0.0771446	0.0551067	0.0856247	0.107184	0.0630443	0.109518	0.082793	0.0784446	0.0653911	0.0662914	0.0546279	0.0679232	0.0701178	0.0649394	0.150408	0.141699	0.128037	0.146258	0.112569	0.0872796	0.060532	0.0728524	0.0516231	0.0857088	0.0924576	0	0.110192	0.0816517	0.0854012	0.119885	0.1467	0.0799002	0.0626245	0.0314822	0.0960608
MTHFD2	0.00563637	0.00577613	0.00419109	0.00993874	0.0109314	0.00962597	0.0324345	0.00845652	0.00549006	0.00424402	0.00580213	0.00406162	0.0027014	0.0138894	0.00346127	0.00520372	0	0.0110327	0.0102785	0.00708664	0.0026762	0.0241	0.00758387	0.00460286	0.00560064	0.00217403	0	0.0127076	0.0161046	0.00646819	0.0214943	0.0152891	0.0048158	0.00592455	0.00220792	0.00179703	0.00655455	0.00495363	0	0.0240561	0.00355058	0.00307198	0.0182074	0.00974775	0.00327918	0.00273886	0	0.0641083
AC006030.1	0.111562	0.144042	0.0916664	0.0917921	0.111539	0.10241	0.129006	0.135487	0.0903245	0.0734304	0.0782162	0.107741	0.125685	0.138251	0.106178	0.0928557	0.216138	0.150422	0.0889579	0.120226	0.117577	0.111314	0.107289	0.0638374	0.0641609	0.0881391	0	0.141589	0.237598	0.164236	0.187231	0.198236	0.125192	0.0673917	0.180334	0.0792868	0.118594	0.120448	0	0.20672	0.109665	0.196269	0.255666	0.113158	0.0937514	0.10168	0.113593	0.385307
DCTN1	0.0315219	0.0418012	0.0420953	0.0628645	0.0410219	0.0269029	0.0551986	0.044531	0.0465006	0.0330807	0.0362288	0.0332273	0.044498	0.0525543	0.0371865	0.0507231	0	0.0408567	0.0554713	0.0327703	0.0397235	0.0574442	0.0471809	0.0555777	0.0255086	0.0335477	0	0.038328	0.0590009	0.039301	0.0493247	0.0623792	0.0370209	0.045223	0.0245327	0.0397938	0.0394609	0.0404815	0	0.0307232	0.0523144	0.0538222	0.0615342	0.0210717	0.0283814	0.0489683	0.128599	0.0686962
AC005041.1	0.00977037	0.00587324	0.0181159	0.0369862	0.0196224	0.00841241	0.0187509	0.0147685	0.0150622	0.0045833	0.00709049	0.00712816	0.00461971	0.0234958	0.0132557	0.0245096	0	0.0201519	0.0265128	0.00896616	0.0241267	0.0151887	0.00412044	0.0139682	0.00402192	0.00277448	0	0.00889484	0.0375087	0.012695	0.00520601	0.029054	0.0104388	0.013179	0.00540977	0.00909479	0.0167039	0.00424933	0	0.00506942	0.0143095	0.00908064	0.028058	0.00682831	0.00673672	0.0198535	0.00358649	0.013417
WDR54	0.0425529	0.0385668	0.0548284	0.0870976	0.0556585	0.045882	0.0620814	0.0586819	0.0533051	0.028395	0.0288019	0.0205746	0.0661679	0.125299	0.0613812	0.0972548	0.107184	0.0896468	0.0777095	0.0498828	0.0506559	0.0621978	0.0354629	0.0515767	0.0491165	0.0479092	0	0.0529143	0.101639	0.058538	0.0717481	0.109373	0.052818	0.0387501	0.0414528	0.0215526	0.0632205	0.064463	0	0.0697273	0.0734623	0.0530499	0.154209	0.0471811	0.0475993	0.0301674	0.0406783	0.041412
RTKN	0.00562432	0.0041161	0.00640023	0.0110293	0.00723666	0.00474506	0.00766994	0.0109402	0.00413191	0.00305792	0.00228741	0.00371745	0.0068474	0.0183396	0.0106809	0.0013773	0	0.00451663	0.00621303	0.00319984	0.00393536	0.00798804	0.00156915	0.00630339	0.00292681	0.01102	0.0255391	0.00665144	0.0129164	0.00527265	0.00974446	0.00151063	0.0070671	0.00502073	0.000854715	0.00144472	0.00413179	0.00437192	0	0.00227773	0	0.00323556	0.0112727	0.00642092	0.00128175	0.00823444	0.000745989	0.00907599
INO80B	0.00204637	0.00240592	0.000405295	0.00110519	0	0	0.00216741	0	0.000431826	0	0.00044561	0.00118212	0	0	0	0	0	0.000807232	0.00163137	0	0.00115333	0.000517521	0.00276243	0	0.000198223	0	0	0.00247113	0.00211607	0.000934613	0	0	0.000731402	0	0	0	0.000182543	0	0	0.00589182	0	0.000812123	0.0012805	0	0.00345393	0.00190731	0.0103991	0.00186546
INO80B-WBP1	0.000374752	0.000981545	0.000747149	0.000771974	0.0016451	0.00255493	0	0.00188716	0.000254894	0.000950071	0.000708176	0	0.000354966	0	0.000159563	0	0	0.00123658	0.00222602	0.000581044	0.00116206	0.00133281	0	0.000772181	0.00136183	0	0	0	0.000831232	0	0.0022963	0	0.00043211	0	0	0.000723055	0.000416578	0.000465706	0	0	0	0	0	0.000600444	0.00135329	0.00158782	0.000776701	0.00164848
WBP1	0	0.000257727	0	0.000339414	0.000506088	0	0.00201291	0	0.000233956	0	0	0	0	0.00125648	0.000702806	0.00192268	0	0.00329431	0.00104885	0	0.000519293	0.000122522	0	0.000443404	0.00305222	0.00323025	0	0	0.000260883	0.00186619	0	0.000541148	0.000207097	0	0	0	0	0	0	0	0	0.00078006	0	0	0.000686051	0	0	0.000268985
MOGS	0.0887177	0.0727597	0.0785505	0.0994342	0.0857632	0.0710848	0.0774149	0.0977165	0.108738	0.0589459	0.0605036	0.0397157	0.105348	0.220014	0.0909953	0.178354	0.0555363	0.146405	0.107786	0.0877828	0.104562	0.0697994	0.0395984	0.0911625	0.0476589	0.0536815	0	0.0627053	0.0775566	0.0562805	0.120319	0.130008	0.0637708	0.0435783	0.0160966	0.0473798	0.0770281	0.0802285	0	0.122985	0.0992078	0.0739034	0.180568	0.0747987	0.0548063	0.0709039	0.0830598	0.0494558
MRPL53	0.00213917	0.000218438	0.00168649	0.00153767	0.00414213	0.000530004	0	0.000794205	0.00190379	0	0	0	0.00067149	0.000997419	0.00128251	0.000990264	0	0.00196179	0.000317763	0	0.0015206	0.000238656	0.00203188	0	0	0.00028267	0	0.00094309	0.000640983	0	0.000955733	0.00166483	0.000621158	0	0	0	0.000206442	0.00173873	0	0	0.00563337	0	0	0.00202099	0.000797599	0.000532407	0.00162944	0.00223845
CCDC142	0.0440217	0.0366801	0.033562	0.0273783	0.0321116	0.0264173	0.0758012	0.0610344	0.0530456	0.0301156	0.0413096	0.0519552	0.080167	0.071474	0.0753535	0.0648019	0.196471	0.0666518	0.0382312	0.0551898	0.0393987	0.059589	0.0555118	0.0547509	0.016231	0.0313559	0	0.0254016	0.0360331	0.0410658	0.104045	0.0520752	0.0541701	0.0594324	0.0368804	0.0525798	0.0457766	0.0881331	0	0.0767289	0.0931575	0.0500428	0.066407	0.0572728	0.0404292	0.0493911	0.0579872	0.0696795
TTC31	0.0285863	0.0385825	0.0353793	0.0427569	0.0421372	0.0227286	0.0411555	0.0347324	0.0360535	0.0236428	0.0194478	0.0257799	0.0535453	0.0387064	0.0327736	0.0504844	0	0.0321147	0.0370082	0.0256001	0.0261442	0.0295736	0.026368	0.016054	0.0210654	0.0283839	0	0.0435121	0.0413824	0.0667066	0.0513423	0.0467928	0.0435646	0.0180181	0.0325848	0.0374526	0.0386827	0.0507239	0	0.0295995	0.0151227	0.0446899	0.0382849	0.0405984	0.0234424	0.0272998	0.0340335	0.0316865
PCGF1	0.00533805	0.0117312	0.0107866	0.0120341	0.00723915	0.00957317	0.0173473	0.0144935	0.013372	0.00755721	0.00939803	0.00137782	0.0185517	0.0101162	0.0107215	0.00776772	0	0.0109168	0.0104919	0.00628282	0.00660621	0.00473395	0.0028198	0.00570521	0.0201784	0.00716044	0	0.0130343	0.0154181	0.00677763	0.0190198	0.00696632	0.0118866	0.00455282	0.00130761	0.002379	0.0108323	0.0165637	0	0.0032399	0.00433583	0.00181826	0.00469964	0.0241785	0.0138166	0.0058956	0.00260074	0.0162756
TLX2	0.00692458	0.000523499	0.00202981	0.000182451	0.00235189	0.0021997	0	0	0	0.00204057	0.00146226	0.000881612	0.00235941	0.0024477	0.00043921	0	0	0.00187103	0.00140977	0.00247468	0.00243285	0.00276976	0.00119767	0	0.00157485	0.000736193	0	0.000379673	0.00138054	0	0.00180857	0.00124956	0.000278817	0	0.00995602	0.00371091	0.00208412	0	0	0.000731788	0.00303113	0.00417036	0.0019386	0	0.000530458	0.00303442	0.00156604	0
DQX1	0.00369032	0.00688446	0.00386979	0.00662353	0.00677763	0.00869407	0.00482169	0.00450783	0.00552769	0.0023857	0.00185647	0.00159734	0.00668027	0.00794706	0.00670876	0.00703092	0	0.00218202	0.00419831	0.00509022	0.00588585	0.00699891	0.00497381	0.00282143	0.00397471	0.00084523	0	0.0081422	0.00554093	0.00340889	0.0054034	0.0053453	0.00641077	0.00582217	0	0.00212125	0.00488455	0.0028632	0	0.000803286	0.00589576	0	0.00682726	0.00185147	0.00394426	0.00346316	0.00869606	0.0106019
AUP1	0.0906704	0.0871639	0.0726923	0.117549	0.12326	0.0977413	0.182668	0.0997803	0.0913423	0.0683837	0.0537091	0.0556868	0.135445	0.131164	0.0964948	0.119834	0.0700046	0.083024	0.102383	0.0825328	0.0776102	0.0504279	0.0744195	0.0535653	0.0870981	0.0831582	0.175409	0.155995	0.135516	0.157424	0.214643	0.124187	0.0823744	0.0578418	0.0476439	0.0402958	0.12194	0.120143	0	0.105744	0.100036	0.077441	0.101131	0.166276	0.120374	0.0417621	0.0234921	0.0566486
HTRA2	0.0344262	0.0350533	0.0422648	0.0487909	0.0484241	0.0460421	0.045785	0.0560562	0.0406722	0.018515	0.0292066	0.0211191	0.0467532	0.0537221	0.0310716	0.0589246	0.188526	0.0447968	0.0605625	0.040345	0.0390564	0.0235624	0.0103907	0.0264314	0.0413264	0.0351843	0.0859405	0.0421962	0.0482438	0.0425671	0.0488505	0.0586528	0.0366503	0.0276612	0.0279686	0.0184146	0.0385124	0.0470579	0	0.0419728	0.0480336	0.0261691	0.080657	0.0688905	0.0472265	0.0253591	0.009203	0.0240618
LOXL3	0.00390446	0.00341934	0.00543633	0.00641532	0.00693823	0.00268095	0.011451	0.00744249	0.00849901	0.00363132	0.00423874	0.00605269	0.00708222	0.0102647	0.00494677	0.010224	0	0.0141756	0.00562187	0.0064922	0.00879718	0.00802301	0.014591	0.00484867	0.000580288	0.00340076	0	0.00504555	0.00765946	0.00571192	0.00385532	0.0064054	0.0068856	0.00580924	0	0.00279123	0.00750245	0.00369678	0	0.00503527	0.028081	0.00459996	0.00931756	0.0132749	0.00761473	0.0022023	0.00975004	0.0145527
DOK1	0.00280603	0.00140254	0.00165456	0.00508794	0	0.0025395	0.00572879	0.00366976	0.00316899	0.000571637	0.00187041	0.00409332	0.00426453	0.00521487	0.0028768	0.00144937	0	0.00599971	0.00210183	0.0015061	0.00449199	0.00285914	0	0.00425035	0.00225367	0.00435109	0	0.00627215	0.0035678	0.00470012	0	0.00246164	0.00221803	0.00399875	0	0.000435021	0.00141932	0.00160589	0	0	0.000423073	0.0025303	0.00338075	0	0.00232178	0.00308122	0	0.00643639
M1AP	0.0251287	0.0234599	0.0264517	0.0455388	0.0226639	0.0172028	0.0409013	0.0234048	0.0249643	0.0195725	0.0149036	0.0275752	0.0203281	0.0306773	0.0398058	0.0413292	0	0.0336353	0.0257138	0.0409607	0.0142095	0.0236769	0.0215394	0.0150339	0.0245143	0.00317267	0	0.0298381	0.0214502	0.024502	0.0149761	0.018747	0.0206434	0.0270986	0.0192587	0.02184	0.0277042	0.025758	0	0.0366946	0.0338974	0.0237604	0.0326748	0.0276242	0.0260048	0.0121369	0.00376747	0.0331106
SEMA4F	0.141791	0.178263	0.141646	0.191389	0.195166	0.141864	0.189589	0.173186	0.143296	0.115414	0.12181	0.131013	0.128253	0.180393	0.168835	0.186216	0.256107	0.174425	0.160303	0.136213	0.156527	0.132451	0.127557	0.103207	0.125411	0.119578	0.0701162	0.226208	0.23236	0.222913	0.243692	0.204053	0.163275	0.119578	0.155562	0.113066	0.119759	0.148639	0	0.146664	0.205096	0.201426	0.204763	0.164242	0.160063	0.136197	0.131264	0.102452
HK2	0.001915	0.00266262	0.00284089	0.0137068	0.0050889	0.00223228	0.00118466	0.00216623	0.00487712	0	0.00105003	0.00105386	0.000450101	0.00504486	0.00131024	0.00200906	0	0.00618602	0.00135821	0.000131876	0.00336341	0.00507406	0	0.00432279	0.000779943	0	0	0.00358778	0.0119219	0.00421467	0.00394789	0.00814467	0.00140246	0	0	0.00165075	0.000785158	0.00195876	0	0	0.0026622	0.00149893	0.0200919	0	0.00096573	0.00126132	0.000745989	0.003729
POLE4	0.0274691	0.0289566	0.0311351	0.0837147	0.0611843	0.0381453	0.0508631	0.0371955	0.0517604	0.0163976	0.0447867	0.0185829	0.0309843	0.0766667	0.0392564	0.0713579	0.0514015	0.0740329	0.0752501	0.0301104	0.0445809	0.0238148	0.0300813	0.0461266	0.0422602	0.0322794	0	0.0434737	0.0606531	0.0599838	0.0376523	0.0618392	0.0306752	0.0215401	0.0290654	0.0286739	0.0736674	0.0256356	0	0.0490475	0.0650781	0.0267126	0.0722084	0.0218805	0.0285752	0.0233485	0.0229168	0.0179718
TACR1	0.0360296	0.0221156	0.0323529	0.0858355	0.0452671	0.0314458	0.0180567	0.0370915	0.0370203	0.0173913	0.033105	0.0169408	0.0170633	0.0321625	0.0493622	0.029114	0	0.086601	0.0325787	0.0349601	0.0302994	0.0401951	0.00499527	0.0290062	0.0175355	0.0234801	0	0.0298807	0.0698622	0.0357235	0.0210839	0.0335867	0.0296711	0.0151894	0.0280902	0.0209668	0.0239309	0.019443	0	0.0667463	0.0261262	0.0248818	0.0566723	0.0103127	0.0585192	0.0278712	0.00604866	0.0188887
EVA1A	0.00114426	0.00248947	0.00405617	0.0072891	0.0048338	0.00334771	0.000914099	0.00743062	0.0110739	0.00374114	0.00347254	0.00156613	0.0076366	0.0269793	0.00654321	0.00813849	0	0.0121052	0.00761955	0.00383981	0.00952884	0.00699812	0.00123139	0.00880847	0	0.00171169	0	0.0027119	0.00404894	0.00634819	0	0.00975796	0.00666293	0.000794884	0.00171178	0.00322851	0.0073915	0.00226224	0	0.00126916	0.00196449	0.00530813	0.0179731	0.00527733	0.00510218	0.0079564	0.00186772	0.00489093
MRPL19	0.248994	0.167921	0.212417	0.300978	0.272195	0.285746	0.199944	0.245331	0.169029	0.185871	0.184518	0.18319	0.202199	0.259659	0.147522	0.240271	0.528307	0.208845	0.253801	0.175903	0.209696	0.184739	0.156765	0.141939	0.195924	0.248547	0.102797	0.269717	0.351396	0.235851	0.232702	0.258513	0.168296	0.154337	0.234938	0.167161	0.185671	0.222405	0	0.254291	0.289507	0.222259	0.304133	0.202075	0.183049	0.156505	0.14222	0.226205
GCFC2	0.251175	0.282801	0.229053	0.333417	0.292885	0.288506	0.304714	0.245739	0.204356	0.188124	0.192657	0.189315	0.299292	0.306381	0.210995	0.315528	0.477156	0.274681	0.25092	0.261763	0.235575	0.201325	0.182507	0.166473	0.210487	0.242384	0.136171	0.292716	0.32332	0.338448	0.278166	0.242766	0.227252	0.199963	0.220068	0.201211	0.207007	0.265838	0	0.298227	0.300341	0.249408	0.324213	0.350818	0.22204	0.146648	0.229976	0.21765
LRRTM4	0.219082	0.274746	0.187093	0.254844	0.206314	0.195713	0.198401	0.208452	0.200184	0.282076	0.245238	0.250227	0.218202	0.232108	0.377715	0.267772	0.147669	0.24759	0.251012	0.260531	0.270377	0.184436	0.19169	0.25919	0.220312	0.299443	0.837326	0.242978	0.252376	0.192394	0.234852	0.196318	0.210586	0.191461	0.273382	0.238854	0.187858	0.212757	0	0.258479	0.274227	0.190813	0.347588	0.242079	0.248731	0.272522	0.242789	0.278622
CTNNA2	0.423871	0.297739	0.287395	0.285917	0.325289	0.321418	0.312785	0.403144	0.28355	0.309252	0.255355	0.225562	0.298013	0.314853	0.365449	0.27714	0.3692	0.37523	0.230009	0.285716	0.352145	0.268542	0.278199	0.318207	0.22241	0.318596	0.385119	0.306646	0.363389	0.380024	0.421163	0.292506	0.276322	0.255167	0.388211	0.274164	0.254194	0.309193	0	0.184413	0.208624	0.30559	0.398825	0.300378	0.327006	0.247915	0.146682	0.386002
LRRTM1	0.0299979	0.024139	0.0254988	0.0906614	0.0686259	0.0302765	0.0609491	0.0439231	0.0353535	0.0266105	0.0216221	0.0125876	0.0290285	0.0332447	0.0175465	0.0521504	0	0.0417045	0.0456621	0.012643	0.0262476	0.0213632	0.0180342	0.0330119	0.0261522	0.0150965	0.095536	0.0427671	0.0786843	0.055204	0.0469151	0.054154	0.0211892	0.0290462	0.0202933	0.0180347	0.0333959	0.0246192	0	0.0292406	0.0272191	0.029585	0.0886874	0.0330703	0.017884	0.0234149	0.0192837	0.0850253
SUCLG1	0.210985	0.230591	0.16929	0.317174	0.275682	0.217582	0.225955	0.213807	0.177019	0.165481	0.164456	0.169853	0.198273	0.251675	0.19071	0.244567	0.323826	0.24663	0.237481	0.191207	0.203959	0.163921	0.23501	0.130404	0.191135	0.238334	0.0824366	0.305513	0.322488	0.321576	0.212076	0.237778	0.179811	0.153407	0.209378	0.161564	0.187228	0.20412	0	0.236329	0.233755	0.258024	0.295525	0.275221	0.217768	0.146912	0.133893	0.204013
DNAH6	0.395144	0.452902	0.334411	0.474481	0.485991	0.433607	0.489947	0.387131	0.308545	0.366392	0.308729	0.391042	0.526314	0.404575	0.406773	0.403823	0.825165	0.478172	0.386817	0.434384	0.339576	0.308054	0.38915	0.290019	0.266663	0.428369	0.528488	0.53269	0.461551	0.643352	0.536786	0.375657	0.348022	0.370954	0.521029	0.310001	0.352217	0.48011	0	0.405956	0.554824	0.518601	0.560485	0.542672	0.382936	0.261534	0.285466	0.333683
TRABD2A	0.012716	0.0514461	0.035673	0.054233	0.0696109	0.0451698	0.0587561	0.0421784	0.0486973	0.0359269	0.0679617	0.056363	0.0351196	0.101968	0.053384	0.0523865	0	0.0614286	0.067018	0.0615268	0.0223083	0.0338751	0.0211039	0.0301731	0.0102429	0.065841	0.240217	0.029706	0.0271191	0.0911611	0.02062	0.0520971	0.0332029	0.0184473	0.0255695	0.0467613	0.0476055	0.066487	0	0.03944	0.115393	0.0456321	0.0848738	0.0566787	0.0150848	0.0789353	0.0184908	0.0575392
TMSB10	0.228504	0.245654	0.251076	0.548399	0.454623	0.392744	0.595452	0.361166	0.266188	0.190295	0.309609	0.167789	0.429877	0.340883	0.240637	0.333382	0.58577	0.29782	0.41687	0.308309	0.320795	0.223607	0.304317	0.195217	0.333232	0.239457	0.806444	0.465707	0.610254	0.479444	0.539501	0.356067	0.234466	0.146506	0.288623	0.134084	0.342809	0.365292	0	0.384987	0.367414	0.324071	0.488394	0.474552	0.415813	0.253003	0.153929	0.201523
KCMF1	0.263331	0.299113	0.224808	0.343639	0.307153	0.269351	0.267828	0.25996	0.205413	0.198548	0.197595	0.263886	0.289596	0.311105	0.257819	0.295038	0.420953	0.307208	0.278251	0.290832	0.267162	0.191731	0.234802	0.192661	0.209012	0.238945	0.712916	0.311489	0.358977	0.331147	0.286405	0.272835	0.22759	0.222311	0.261406	0.214192	0.197875	0.243413	0	0.281845	0.325516	0.298662	0.370945	0.31866	0.243359	0.18386	0.195756	0.219104
TCF7L1	0.0117175	0.00923434	0.011846	0.0367661	0.0230847	0.00905668	0.00936939	0.013496	0.0109668	0.00798831	0.00848573	0.00506393	0.00705207	0.0111497	0.0224468	0.0211509	0	0.0132689	0.00982038	0.0146477	0.00913191	0.0087526	0.00419681	0.00903844	0.00878109	0.0122791	0	0.0238649	0.0275629	0.0124051	0.0224183	0.0234536	0.010407	0.00492993	0.00191504	0.00449363	0.0106985	0.0092315	0	0.0162811	0.0108873	0.00924493	0.0143514	0.00843424	0.00650785	0.0110595	0.0333758	0.0207288
TGOLN2	0.182173	0.157482	0.151414	0.256971	0.212532	0.256286	0.340541	0.211408	0.179253	0.154183	0.189476	0.113095	0.190516	0.188872	0.145658	0.18564	0.370158	0.201078	0.281574	0.19677	0.211775	0.15948	0.154947	0.148095	0.203108	0.204473	0.137095	0.25044	0.290541	0.220429	0.269355	0.260471	0.171936	0.115378	0.139934	0.114725	0.202799	0.198483	0	0.27158	0.181323	0.155643	0.270347	0.252173	0.222855	0.14324	0.11285	0.182524
RETSAT	0.0395699	0.0329481	0.0418242	0.0464261	0.041353	0.0364329	0.0260743	0.0386268	0.0419556	0.0342351	0.0257665	0.0197528	0.0385059	0.044041	0.0522672	0.057024	0	0.0488282	0.0370255	0.0524768	0.0394429	0.028433	0.0274315	0.0258435	0.0306044	0.0360795	0	0.0336213	0.0481691	0.0365894	0.0288438	0.0499174	0.0439223	0.0279116	0.0283697	0.0387175	0.0362704	0.0554857	0	0.078169	0.0487921	0.0250876	0.0365175	0.018532	0.0271384	0.0319599	0.0168507	0.0296097
ELMOD3	0.181055	0.183402	0.158912	0.211614	0.185248	0.156657	0.164774	0.178794	0.183454	0.122268	0.116477	0.17078	0.232439	0.239185	0.200084	0.242981	0.313808	0.238236	0.184929	0.214006	0.177826	0.143543	0.181589	0.124557	0.122097	0.169441	0.0255391	0.211706	0.245103	0.210076	0.219838	0.205747	0.169723	0.139356	0.207736	0.130549	0.134911	0.170607	0	0.162086	0.180123	0.218989	0.297431	0.206991	0.157211	0.141516	0.170866	0.155316
CAPG	0.0023052	0.000261653	0.00345446	0.00470047	0.00383402	0.0018201	0.00229267	0.00231024	0.00498611	0.00030318	0.00123231	0.00167735	0.00307947	0.00966371	0.00286111	0.00475225	0.0731578	0.00673921	0.00455225	0.00323297	0.0069142	0.00391487	0.00215316	0.00861685	0.00242584	0.00205308	0	0.00120913	0.00838507	0.00336284	0.00323171	0.00560612	0.00263285	0.00721725	0	0.00302794	0.00571726	0.0064998	0	0.00187821	0.00209729	0.00500889	0.00234824	0.00213352	0	0.00264987	0.00439369	0.0108951
SH2D6	0.00496716	0.00472545	0.0069883	0.0212801	0.0112533	0.00554819	0.0017962	0.0119854	0.0108906	0.00242553	0.00683973	0.00241451	0.00173233	0.0260642	0.0160301	0.048414	0	0.0221577	0.0135047	0.00332049	0.00966711	0.00697704	0.00300673	0.0156106	0.0031624	0.00423905	0	0.00392697	0.0084572	0.00176758	0.00834879	0.00755937	0.00588754	0.000763189	0.00241286	0.00152672	0.00571992	0.00843726	0	0.0126819	0.0121212	0.00610581	0.0156863	0.00285417	0.0045278	0.00984076	0.0177552	0.0132645
MAT2A	0.198564	0.202704	0.183912	0.368188	0.330406	0.286711	0.342133	0.20864	0.169689	0.155069	0.150546	0.174385	0.267752	0.193464	0.153478	0.228485	0.2125	0.208887	0.236637	0.2181	0.215433	0.143092	0.177385	0.126447	0.20782	0.231879	0.280111	0.383557	0.362669	0.368819	0.35948	0.224161	0.208592	0.167053	0.182019	0.156038	0.179362	0.206442	0	0.233522	0.213287	0.238543	0.2744	0.38806	0.251448	0.15013	0.144382	0.220369
GGCX	0.0691503	0.0789467	0.0711821	0.186645	0.127097	0.075028	0.0874066	0.0876561	0.0980014	0.0626192	0.0727142	0.0695213	0.101216	0.141596	0.0882252	0.10312	0.155302	0.123792	0.13269	0.0814606	0.0959195	0.0846757	0.0583122	0.10168	0.058243	0.0774877	0.0255391	0.095779	0.201676	0.111043	0.125449	0.134729	0.0901139	0.0558392	0.0736019	0.0899778	0.0788115	0.087925	0	0.104143	0.0885579	0.0886207	0.123279	0.0643434	0.0758294	0.0951793	0.0679582	0.0644655
VAMP8	0.0244509	0.0274591	0.0187158	0.0332581	0.0203688	0.010282	0.0320816	0.022618	0.0282784	0.0135323	0.0141914	0.0106867	0.0210866	0.018845	0.0207153	0.022165	0	0.0205187	0.0218894	0.0144799	0.0241532	0.0215183	0.0504121	0.0257937	0.00934527	0.0140247	0	0.0142015	0.0162913	0.0321212	0.016706	0.0215537	0.0149355	0.0146934	0.00874316	0.00976781	0.0245869	0.0240688	0	0.0117486	0.021673	0.0146863	0.0223218	0.0374583	0.0052895	0.0128294	0.00550895	0.070852
VAMP5	0.00306724	0.00266323	0.00141006	0.00363733	0.00262445	0.00108482	0.00423317	0.00158775	0.000673415	0	0.000654455	0.000558301	0.00303315	0	0.00164939	0	0	0.000994296	0.00316273	0.000882056	0.000320579	0.000113402	0	0.000450385	0.00231668	0	0	0	0.00691353	0.00447847	0.00118901	0.00383591	0.00212541	0	0.00470934	0.000134445	0.00085785	0.00768869	0	0	0.00522311	0.00259366	0.00843121	0.0019698	0.00207138	0.000553978	0	0.00252747
RNF181	0.00702745	0.0182066	0.00948745	0.0255633	0.0201548	0.0164718	0.0213236	0.0112345	0.00988381	0.00334077	0.00623011	0.00357016	0.0138322	0.0249423	0.00908028	0.0131526	0	0.00927421	0.0280996	0.0112217	0.0127276	0.00796211	0.00896433	0.0102167	0.0113096	0.0096478	0	0.0129603	0.0203836	0.0233989	0.0140269	0.0170679	0.00842232	0.00745325	0	0.00215604	0.0160152	0.00924686	0	0.00421243	0.00886247	0.00782418	0.0241364	0.0153769	0.0137395	0.0129055	0.0156342	0.00774402
TMEM150A	0.0176969	0.0266019	0.0207655	0.0321578	0.0429526	0.0204423	0.014774	0.0319593	0.0263758	0.0154677	0.0182066	0.00894939	0.0258184	0.0379005	0.0235986	0.0380299	0.0700046	0.0300157	0.0249609	0.0183493	0.0261244	0.012998	0.00940639	0.0149	0.0142906	0.0214196	0.0859405	0.0249446	0.0268618	0.0320723	0.0230532	0.0319542	0.0249015	0.00750216	0.0156447	0.00799954	0.01456	0.0345759	0	0.0388059	0.02859	0.02336	0.0399029	0.0129786	0.013438	0.00840488	0.0135853	0.00391186
USP39	0.151209	0.142541	0.1206	0.221626	0.183592	0.120091	0.139403	0.146102	0.124678	0.0840888	0.0906289	0.103422	0.124536	0.23572	0.130615	0.18001	0.0768982	0.179838	0.180715	0.134127	0.148555	0.112907	0.0862717	0.108973	0.115345	0.107734	0.0859405	0.160306	0.210395	0.181563	0.156162	0.207695	0.125831	0.110628	0.114491	0.100529	0.119741	0.111042	0	0.164973	0.143949	0.13348	0.269961	0.12535	0.12184	0.078167	0.0828073	0.174843
C2orf68	0.023451	0.0199869	0.0347482	0.0368438	0.0314703	0.0335043	0.0461872	0.0364636	0.0429204	0.0291858	0.0266478	0.0302499	0.0431117	0.0844957	0.0500022	0.0455316	0.0885302	0.0547143	0.0378853	0.0284482	0.0382212	0.0347017	0.0251737	0.0364603	0.018041	0.0272674	0	0.015227	0.0380864	0.0346842	0.0586446	0.0819411	0.0461744	0.0379492	0.00844868	0.0304336	0.0435501	0.0371001	0	0.0909305	0.0310525	0.0525601	0.0699845	0.0217988	0.054987	0.0297014	0.0194297	0.0888642
SFTPB	0.000242581	0	0.00148578	0.00405595	0.00293342	0	0.00207777	0.00131188	0.00195411	0	0	0	0	0.0050915	0.00017099	0	0	0.0022685	0.000525662	0.00106362	0.00239942	0.000966809	0	0.000695421	0.000426023	0.00102731	0	0.00122552	0.000538544	0.000615322	0	0.00328704	0.000530908	0	0	0.00133499	0.000968228	0.000983463	0	0.00788724	0.00508194	0	0.000551309	0	0.000304758	0	0	0.00337661
GNLY	0.00530435	0.00249251	0.00444174	0.0119438	0.00851905	0.00971292	0.010127	0.00540562	0.00609108	0.000408028	0.00208526	0.00975459	0.00622065	0.00760732	0.00500372	0.00938805	0	0.00515568	0.00230523	0.00836435	0.00510993	0.00379465	0.00254392	0.00433988	0.00412247	0.00341524	0	0.0103251	0.00911249	0.00348649	0.0216527	0.0141179	0.00739792	0.00631224	0.01609	0.00257291	0.00869663	0.00886716	0	0.0049519	0.00563651	0.00433525	0.0169393	0.0048595	0.00808286	0.00465179	0.00168997	0.0955803
ATOH8	0.00157064	0.00242304	0.00198448	0.00604412	0.00182405	0.00166826	0	0.00187648	0.00192411	0.00010562	0.000310923	0.000471729	0.000969337	0.00320042	0	0.0042106	0	0.00115268	0.00122604	0.000442956	0.000673866	0.00355366	0.0026428	0	0.00176077	0.00362966	0	0.00320308	0.00641932	0.00420142	0.00577422	0.00163199	0.000715294	0.000450482	0	0	0.000995737	0.00194609	0	0.000542303	0.000353399	0.00657246	0.00134712	0	0.000664117	0.00194548	0	0.00425056
ST3GAL5	0.233446	0.273786	0.200476	0.300841	0.271815	0.24915	0.250356	0.229676	0.213813	0.197059	0.157919	0.214626	0.256187	0.237411	0.239481	0.250104	0.454162	0.263187	0.258911	0.236037	0.243254	0.161986	0.218488	0.163009	0.184449	0.201759	0.095536	0.247046	0.328516	0.303335	0.271734	0.242755	0.230291	0.194772	0.182259	0.198987	0.18346	0.221106	0	0.266595	0.269751	0.217369	0.319516	0.320184	0.201799	0.151518	0.210031	0.146405
POLR1A	0.157959	0.162251	0.130813	0.200099	0.215511	0.15022	0.142149	0.159854	0.163298	0.136952	0.118282	0.177717	0.209146	0.198291	0.201978	0.191014	0.115076	0.220798	0.172228	0.19799	0.1621	0.124375	0.178628	0.137582	0.116916	0.135533	0.101572	0.155862	0.161836	0.19955	0.17225	0.195571	0.166573	0.109304	0.131314	0.154421	0.115867	0.16221	0	0.169234	0.263649	0.185079	0.214035	0.158628	0.121218	0.113083	0.131471	0.158513
PTCD3	0.280449	0.296556	0.226844	0.358368	0.33337	0.27296	0.29039	0.262238	0.222539	0.208141	0.190011	0.251096	0.345932	0.286604	0.273654	0.301828	0.186376	0.302488	0.279195	0.273699	0.263955	0.194842	0.256875	0.153891	0.227611	0.284222	0.340243	0.307246	0.403349	0.381475	0.319336	0.274892	0.246676	0.217116	0.329532	0.213182	0.219462	0.262335	0	0.301165	0.317956	0.321271	0.393329	0.361407	0.260159	0.187185	0.218682	0.257642
IMMT	0.170949	0.208119	0.165894	0.290956	0.266902	0.212155	0.187804	0.213303	0.202831	0.151573	0.154784	0.192864	0.212816	0.263644	0.222445	0.271995	0	0.251009	0.214315	0.207943	0.220641	0.143166	0.179108	0.147988	0.183267	0.207994	0.550097	0.20384	0.290878	0.235373	0.258242	0.263504	0.180363	0.123887	0.203474	0.140734	0.167877	0.218609	0	0.18448	0.24714	0.231714	0.355998	0.287565	0.193201	0.154141	0.211048	0.133394
MRPL35	0.0737153	0.0627633	0.0862134	0.129563	0.0780416	0.10143	0.124184	0.0955444	0.0654013	0.0668994	0.0762535	0.0383184	0.0877719	0.0826625	0.0463934	0.0682858	0.0792727	0.0474733	0.142196	0.0522618	0.0754041	0.0555253	0.0420346	0.0576839	0.0765079	0.0719873	0.0255391	0.0868653	0.141258	0.0820326	0.0823438	0.102635	0.063273	0.0514477	0.0354011	0.0594841	0.10847	0.066417	0	0.0836266	0.0615668	0.0652194	0.0544202	0.107203	0.0760676	0.0545187	0.030054	0.059071
REEP1	0.341132	0.38161	0.265643	0.474451	0.453438	0.346435	0.433625	0.306296	0.276511	0.26074	0.250252	0.324344	0.477419	0.319431	0.340549	0.398664	0.375966	0.404363	0.33265	0.409433	0.320433	0.207409	0.464483	0.199972	0.280268	0.364508	0.207236	0.43769	0.431437	0.503909	0.5158	0.317886	0.301264	0.272265	0.449375	0.252285	0.277749	0.360918	0	0.359406	0.508004	0.412489	0.474074	0.487868	0.369177	0.221509	0.293478	0.281933
KDM3A	0.148784	0.156004	0.128564	0.21555	0.234828	0.199737	0.222798	0.223655	0.163402	0.136055	0.136012	0.18076	0.182587	0.119279	0.147867	0.124296	0.226873	0.157104	0.18007	0.153621	0.130904	0.125461	0.142052	0.116677	0.184501	0.14317	0.0768974	0.226876	0.178945	0.228001	0.184593	0.160335	0.116369	0.141137	0.149228	0.166304	0.133226	0.174533	0	0.161068	0.16348	0.133798	0.176154	0.215825	0.205217	0.149391	0.125593	0.192114
CHMP3	0.111408	0.072051	0.0733624	0.111245	0.0972294	0.122504	0.117776	0.126266	0.0845247	0.055064	0.109484	0.0633334	0.11213	0.0997724	0.0546243	0.0925715	0.258189	0.082146	0.158475	0.0638595	0.104395	0.0770975	0.0788986	0.0834626	0.122344	0.0669695	0.129578	0.106327	0.140644	0.0933701	0.111853	0.146347	0.0841715	0.0390316	0.043475	0.0534041	0.120897	0.0757895	0	0.0818528	0.0621041	0.035003	0.11023	0.120026	0.103564	0.0886568	0.0808714	0.0617677
RNF103-CHMP3	0.137332	0.153561	0.117873	0.16467	0.172776	0.140578	0.149676	0.140894	0.1192	0.130924	0.134585	0.174898	0.182644	0.159912	0.199006	0.170415	0.27807	0.199801	0.145776	0.159434	0.148689	0.172754	0.134218	0.137283	0.0841912	0.180989	0.0649394	0.107509	0.152971	0.148617	0.181463	0.195509	0.130224	0.103728	0.19052	0.146033	0.114145	0.128959	0	0.207297	0.1763	0.131131	0.236801	0.10604	0.136358	0.123379	0.124431	0.322533
RMND5A	0.268384	0.265472	0.222445	0.324054	0.267789	0.283826	0.320993	0.250519	0.213639	0.211445	0.210805	0.247974	0.315048	0.255617	0.222569	0.275745	0.53875	0.252838	0.283914	0.257982	0.25824	0.192693	0.257712	0.161961	0.233196	0.283269	0.0963774	0.3681	0.384846	0.352256	0.320925	0.256405	0.22897	0.192389	0.267261	0.206063	0.232427	0.26607	0	0.334238	0.277449	0.325046	0.337627	0.351098	0.316473	0.162815	0.133386	0.263664
CD8A	0.0223118	0.0218378	0.0301119	0.0464479	0.0361432	0.0377571	0.0621999	0.0394199	0.0329038	0.0331468	0.0263363	0.0291667	0.0542417	0.0347119	0.0279512	0.0416837	0	0.0411437	0.032169	0.0417458	0.0309332	0.0200438	0.0246713	0.0398881	0.0199526	0.0240477	0	0.0467218	0.0210731	0.047593	0.0335505	0.021122	0.0422808	0.0457591	0.00665922	0.0257754	0.0308875	0.0400949	0	0.033731	0.0244698	0.0295754	0.0408039	0.0652915	0.0419825	0.0213983	0.0284319	0.0458551
CD8B	0.00139518	0.000864037	0.00370448	0.0032121	0.00188783	0.00207527	0.0017436	0.00213422	0.00242599	0.00245249	0.000723089	0.000174726	0	0.00471424	0.000710843	0.00223472	0	0.00183407	0.00160113	0.000851748	0.00230299	0.00251937	0.00145336	0.00298078	0.00592838	0.00190991	0	0.00108452	0.0076285	0.00114627	0	0.00880174	0.00098959	0.00275118	0	0.000595109	0.00225207	0.000311213	0	0.00109186	0	0.00486855	0.00236962	0	0.00190838	0.00358469	0.00282557	0.0053144
RGPD1	0.0081261	0.00347099	0.0108804	0.0311761	0.0195782	0.00809137	0.00557598	0.0149781	0.0163738	0.00640321	0.00913399	0.00712755	0.00298113	0.0134335	0.00702763	0.0161512	0	0.0129135	0.0240102	0.00860901	0.022143	0.0200119	0.00239298	0.0216265	0.00657143	0.0102059	0	0.00980579	0.0279987	0.00632469	0.0108717	0.0465523	0.0112969	0.00750827	0.00622233	0.0081922	0.0145288	0.0111656	0	0.0289353	0.0149555	0.0150131	0.0448573	0.00909758	0.00280401	0.0228817	0.00747043	0.0217982
PLGLB1	0.199589	0.202918	0.184695	0.28702	0.233337	0.206661	0.215488	0.216784	0.169435	0.187929	0.151199	0.192678	0.247083	0.255795	0.199114	0.252954	0.413798	0.277803	0.216169	0.207254	0.200856	0.150156	0.186802	0.133401	0.142503	0.156875	0.226402	0.292628	0.230014	0.256676	0.263998	0.213936	0.210012	0.184539	0.209586	0.14759	0.192118	0.271062	0	0.271193	0.274375	0.247931	0.270804	0.302706	0.179423	0.164756	0.162146	0.168297
PLGLB2	0.00103275	0.00135046	0.00375523	0.00406696	0.00296202	0.00248145	0.00237269	0.00398054	0.00446187	0.00350044	0.00116959	0.00639196	0.0063992	0.0022849	0.00273501	0.00306012	0	0.00415601	0.00150472	0.002848	0.00202989	0.00445105	0.00153125	0.00317132	0.00214344	0.00394852	0	0.00530967	0.00195791	0.00953239	0.00542946	0.00421108	0.00430644	0.00117395	0.00847552	0.00157121	0.000584531	0.00726709	0	0.00120722	0.00757781	0.00354037	0.00599889	0.00532955	0.00486765	0.00413818	0.00124402	0.000958963
RGPD2	0.0219629	0.00323535	0.0255091	0.00716514	0.0210461	0.00596347	0.0121759	0.00435654	0.0206861	0.0263251	0.0302528	0.00819485	0.0191856	0.0168059	0.0131018	0.0149049	0	0.0150889	0.0264827	0.0213721	0.0320496	0.00554472	0.00111519	0.0098658	0.0140143	0.01581	0	0.0121731	0.0163491	0.0125743	0.0244982	0.0187809	0.0282185	0.00134289	0.00970504	0.000942391	0.0171481	0.0060075	0	0.0133302	0.016813	0.00211723	0.0160698	0.0240647	0.00847007	0.00996635	0.000776701	0.0200362
KRCC1	0.120853	0.126306	0.104805	0.141091	0.140887	0.106788	0.118888	0.113327	0.0945145	0.096144	0.095634	0.0792987	0.127184	0.115042	0.122252	0.106418	0	0.126739	0.119703	0.108019	0.0854611	0.0717553	0.120038	0.0755878	0.0628795	0.134851	0.129578	0.148652	0.0862517	0.108643	0.183098	0.0917592	0.111804	0.0931134	0.0957444	0.0948883	0.0811509	0.136576	0	0.122133	0.15	0.0726158	0.122824	0.174514	0.0968548	0.0744108	0.109488	0.130111
SMYD1	0.00108805	0.0016284	0.00301782	0.00287558	0.004986	0.000913	0.00155577	0.00206736	0.00271047	0	0.00068631	0.000652574	0	0.00133674	0.00104421	0.00409921	0	0.00275095	0.00151659	0.0030687	0.000408744	0.000427768	0.00128721	0.000272401	0	0.000633835	0	0.00211267	0.00493233	0.000998752	0.00645171	0.00122298	0.000366433	0	0	0.00229626	0.000689338	0	0	0	0.00166644	0	0.00105929	0.00200976	0.000985177	0.000575705	0	0.00275268
FABP1	0.000943976	0	0	0.000744167	0	0.000891818	0	0	0.00166802	0.00122355	0.000110698	0	0.00527667	0	0.000250594	0	0	0.000352565	0.0014761	0	0	0.000108935	0.0016976	0	0.000923266	0	0	0	0.000497852	0	0	0.000654623	0	0	0	0	0	0	0	0	0	0	0.00225642	0	0	0.000971936	0	0.00275428
THNSL2	0.0274678	0.038987	0.0217821	0.0416733	0.0376765	0.043502	0.0207551	0.00249748	0.063389	0.0283277	0.0258469	0.0132847	0.0536171	0.0290468	0.0355827	0.00705737	0.0785877	0.0409673	0.0368439	0.0301027	0.0184288	0.0187118	0.00429085	0.018044	0.0265908	0.00206182	0.964353	0.0313239	0.0494301	0.0148947	0.00761907	0.0230887	0.0306663	0.00937752	0.0189188	0.00891246	0.0205959	0.0350798	0	0.0174217	0.00264378	0.0207796	0.00220532	0.0404005	0.0177528	0.00453858	0.0196847	0.0529501
FOXI3	0	0.000857901	0.000180285	0	0.000784464	0	0	0.00278714	0.00166687	0	0.000128946	0	0.00191408	0	0	0	0	0.00175586	0.000237136	0	0	0.000286619	0	0.00201543	0	0.00120444	0	0.00168246	0.000363627	0	0	0	0.000151768	0	0	0.00026332	0.00131011	0.00029685	0	0	0	0.00067916	0	0	0	0	0	0.00103065
TEX37	0	0	0	0.000862652	0.000577043	0	0	0.00085972	0	0.000472481	0	0	0	0	0.000126358	0.000829284	0	0.000556831	0.00095153	0	0	0.000269729	0	0.000433009	0	0	0	0.000217658	0	0	0	0	0.00135605	0.000417581	0	0	0.000494164	0.000460487	0	0	0	0	0	0	0.00118596	0.000470947	0	0
EIF2AK3	0.226327	0.30445	0.195825	0.301778	0.28428	0.241041	0.271177	0.211515	0.18294	0.185301	0.158062	0.211527	0.312948	0.239947	0.272395	0.236216	0.191802	0.273677	0.22439	0.212962	0.2209	0.154086	0.193623	0.15422	0.214754	0.239675	0.368814	0.274629	0.350811	0.280846	0.236162	0.206917	0.220462	0.172519	0.277648	0.195415	0.214271	0.219355	0	0.207111	0.286681	0.331245	0.320622	0.290956	0.20866	0.154578	0.182494	0.206727
RPIA	0.094177	0.121195	0.0966188	0.141963	0.127271	0.111479	0.101008	0.127187	0.106233	0.0981944	0.0847406	0.0771922	0.128597	0.128608	0.108141	0.155056	0.120307	0.122644	0.107522	0.105704	0.100576	0.067513	0.108436	0.0797481	0.0742441	0.116127	0.0255391	0.121686	0.0764818	0.152117	0.142977	0.0917108	0.0918794	0.0715808	0.0826207	0.0908151	0.0924715	0.101741	0	0.112271	0.100683	0.095215	0.0852472	0.155569	0.106688	0.069139	0.087189	0.0658787
AL845331.2	0.02183	0.0117702	0.0100529	0.00317863	0.00481174	0.0115767	0.00513155	0.00637578	0.0103237	0.0034198	0.00784679	0.0140132	0.0196773	0.0200016	0.0257051	0.0155451	0	0.0186131	0.00990043	0.0294873	0.0130944	0.022467	0.0381523	0.0129578	0.00488053	0.00718318	0	0.00200389	0.00822814	0.0173785	0.0275825	0.023399	0.0122286	0.00712034	0.0214757	0.0120102	0.00974917	0.00696256	0	0.0149775	0.00704812	0.0100521	0.0218096	0.0139417	0.00309247	0.0114507	0.0355824	0.0126236
TEKT4	0.000324961	0.00232469	0.00349748	0.00316892	0.00243098	0.00582109	0	0	0.00208006	0	7.14781e-05	0	0.00116848	0.00307159	0.00744521	0.0027012	0	0.00356484	0	0.000632723	0.00245403	0	0.00581578	0.000314551	0.00422872	0.000650928	0	0.00635978	0.00137519	0.00258514	0.00401746	0	0.000758162	0	0.000680142	0	0.000560594	0.00484256	0	0.00215579	0	0	0	0	0	0	0	0
MAL	0.0172023	0.0227221	0.0147733	0.0270387	0.0336951	0.0227422	0.0118156	0.0197962	0.0159582	0.0100562	0.0043563	0.00576839	0.0171465	0.0190301	0.0159378	0.0115191	0	0.0064991	0.0156541	0.00804721	0.0140179	0.0179203	0.0315093	0.00826275	0.022835	0.0288842	0	0.0301357	0.0301993	0.0343886	0.0262794	0.0211494	0.0141401	0.0147202	0.0340398	0.00839265	0.0101476	0.0191314	0	0.00731199	0.00905815	0.0119117	0.0371132	0.0141612	0.0098378	0.019258	0.0212524	0.0171042
MRPS5	0.218997	0.276016	0.216391	0.375463	0.363755	0.257094	0.353494	0.267886	0.204723	0.207784	0.175307	0.213471	0.320237	0.292022	0.265966	0.28223	0.135586	0.283802	0.287134	0.271178	0.27246	0.186189	0.249845	0.152078	0.209193	0.274947	0	0.371186	0.375769	0.402198	0.343059	0.275721	0.243223	0.184128	0.263177	0.210095	0.232719	0.277548	0	0.28977	0.311389	0.307858	0.38842	0.390052	0.257146	0.173781	0.211136	0.207332
ZNF514	0.0294398	0.0294524	0.0360335	0.0744295	0.0450856	0.0339002	0.0828169	0.050788	0.043979	0.0446211	0.0307761	0.0504013	0.0620673	0.0492501	0.0326155	0.0523696	0.0555363	0.0260366	0.0590559	0.0416307	0.0460392	0.0506621	0.0508551	0.0369342	0.0268291	0.0540764	0	0.0540965	0.0783742	0.0460147	0.0573157	0.0536348	0.0474172	0.0574102	0.0776991	0.0481091	0.0390858	0.0388602	0	0.0504054	0.0266874	0.041858	0.0449011	0.0695668	0.0414086	0.0268713	0.0502383	0.0343378
ZNF2	0.0430285	0.0640853	0.0502739	0.0831239	0.0730072	0.0332626	0.0457963	0.0629007	0.0706064	0.0394884	0.0404982	0.0488355	0.0655186	0.103781	0.0653927	0.0711724	0	0.0571117	0.0712145	0.0545377	0.0543777	0.0538023	0.0459871	0.081118	0.0307018	0.0330032	0.0768974	0.0409342	0.0536866	0.04612	0.0409551	0.0934861	0.0459015	0.0542471	0.0248237	0.0455335	0.0435829	0.0343177	0	0.0631455	0.0503536	0.0423311	0.108016	0.0478643	0.0310176	0.05451	0.054203	0.0463051
AC092835.1	0.174231	0.1555	0.135352	0.172624	0.191153	0.145164	0.240093	0.143866	0.152029	0.126599	0.126994	0.152055	0.212266	0.183081	0.14545	0.170172	0.17518	0.207721	0.125575	0.178309	0.157619	0.172245	0.154409	0.116519	0.111017	0.130886	0	0.201929	0.196858	0.146937	0.237022	0.217414	0.158778	0.184091	0.209176	0.147027	0.156869	0.188725	0	0.239235	0.227063	0.162466	0.197133	0.181863	0.154216	0.131938	0.128962	0.237634
PROM2	0.00778734	0.00435402	0.0053678	0.00522503	0.0111812	0.00549375	0.011509	0.00403392	0.00911758	0.00596974	0.00305535	0.014268	0.015242	0.00918036	0.00572062	0.00943546	0	0.0107415	0.00451814	0.00907716	0.00429558	0.00493521	0.0046962	0.00342495	0.00126305	0.000786065	0	0.0118908	0.00999067	0.0121117	0.0182276	0.00870162	0.00948407	0.0213396	0.00812321	0.00564128	0.00594977	0.00816549	0	0.00300763	0.0191156	0.00642277	0.00438272	0.0066201	0.0028641	0.00639538	0.00892233	0.00823327
KCNIP3	0.151943	0.209285	0.190035	0.318244	0.336508	0.230904	0.325967	0.2539	0.226458	0.19989	0.18034	0.223009	0.423871	0.233845	0.292328	0.289041	0.245672	0.322429	0.251556	0.253159	0.251791	0.174615	0.365882	0.199506	0.196692	0.253141	0.0859405	0.22837	0.203894	0.249514	0.269948	0.231275	0.198625	0.212117	0.203213	0.239927	0.177736	0.255629	0	0.28561	0.449112	0.20173	0.227539	0.312049	0.222831	0.217334	0.29439	0.329446
FAHD2A	0.159099	0.166736	0.131355	0.206337	0.175732	0.15595	0.140556	0.159277	0.14958	0.102977	0.107429	0.115233	0.227529	0.184046	0.193403	0.163838	0.183455	0.193287	0.149078	0.163577	0.143799	0.141888	0.139607	0.0977054	0.11836	0.110904	0.964353	0.174604	0.225783	0.235843	0.182739	0.165879	0.163127	0.101853	0.14623	0.127273	0.112712	0.149441	0	0.201731	0.184395	0.160522	0.241039	0.16541	0.121254	0.104034	0.11339	0.113693
ANKRD36C	0.29327	0.335447	0.257094	0.492493	0.432869	0.368998	0.436207	0.29765	0.227682	0.262071	0.211678	0.298122	0.527679	0.374146	0.29698	0.393126	0.722061	0.383517	0.336119	0.374911	0.304782	0.198934	0.502971	0.206694	0.267249	0.285812	0.393831	0.501622	0.478612	0.522143	0.550983	0.324031	0.281327	0.26343	0.454181	0.211193	0.250426	0.423016	0	0.397769	0.498685	0.460305	0.491974	0.554784	0.351669	0.199142	0.307522	0.331006
GPAT2	0.010705	0.0113673	0.0107711	0.0124105	0.0371054	0.00878117	0.0151293	0.00985682	0.00737191	0.00580284	0.00713894	0.0110238	0.000245284	0.0324297	0.0221402	0.01734	0	0.0219452	0.0196941	0.0133938	0.010401	0.0115175	0	0.0104113	0.0132298	0.00571276	0	0.0101288	0.0206115	0.0274991	0.00419967	0.01043	0.0109502	0.00919607	0.00674147	0.00666348	0.0139473	0.0121383	0	0.0154882	0.0116558	0.00412672	0.0144676	0.0405377	0.00534583	0.00860387	0.0128007	0.00470017
ADRA2B	0	0	0	0	0.000337997	0	0	0	0.000276703	0	0	0	0	0	0	0	0	0.000837967	0	0	0	0	0	0	0	0	0	0.000664927	0.00174131	0	0	0	0	0	0	0	0.000158282	0	0	0	0	0	0	0	0	0	0	0.0127528
ASTL	0.00227395	0.00417442	0.00375088	0.0209028	0.0117843	0.00404644	0.00411898	0.00636706	0.00271838	0.00230842	0.00095632	0.00505961	0.000315418	0.00834976	0.00543001	0.00796837	0	0.0126577	0.00470791	0.0034914	0.00693495	0.00307346	0.00344968	0.00587898	0.00118842	0.00154177	0	0.00299686	0.0144646	0.00953303	0.00780715	0.00980666	0.00309716	0.00456183	0.0016414	0.00573605	0.00334656	0.00164541	0	0.00525342	0.0113093	0.00305691	0.00229041	0.00640406	0.00643337	0.00844537	0	0.0209962
DUSP2	0.0161662	0.0243042	0.0266927	0.054584	0.0513057	0.0499223	0.0424703	0.0383109	0.0527062	0.0272305	0.0348315	0.0150393	0.0289769	0.0760283	0.0515317	0.0858239	0	0.0783787	0.0674034	0.0353214	0.0846224	0.0299346	0.0189259	0.0978984	0.0193423	0.0227263	0	0.0152845	0.0285511	0.0295625	0.0235408	0.0787277	0.0194788	0.00569831	0.00976052	0.0168811	0.0371297	0.0267773	0	0.047367	0.0423747	0.0147014	0.0633434	0.0291625	0.0427017	0.0469227	0.00894923	0.015734
STARD7	0.185533	0.184357	0.154075	0.238137	0.212073	0.227162	0.259506	0.209136	0.146335	0.149248	0.151663	0.173546	0.195354	0.178884	0.152806	0.190537	0.308684	0.185417	0.219496	0.199929	0.190284	0.124188	0.183891	0.115295	0.203423	0.22204	0.129566	0.212999	0.273842	0.201145	0.256878	0.235044	0.169682	0.125308	0.146469	0.147706	0.165274	0.178167	0	0.236417	0.21082	0.172194	0.233613	0.255787	0.219381	0.147857	0.13031	0.16388
TMEM127	0.110834	0.106357	0.103149	0.0982962	0.102123	0.0911807	0.116766	0.125902	0.107459	0.0756832	0.102277	0.0798871	0.148947	0.119904	0.104902	0.131449	0.105915	0.101696	0.132676	0.121795	0.126474	0.0741309	0.1035	0.0828789	0.100087	0.110637	0.095536	0.112798	0.123754	0.0724702	0.170677	0.11957	0.095444	0.0789828	0.0729795	0.0730958	0.114608	0.118972	0	0.123363	0.10905	0.0815664	0.163423	0.154737	0.11066	0.0782747	0.0477947	0.109447
CIAO1	0.142068	0.151352	0.143173	0.208536	0.163063	0.106046	0.207478	0.196601	0.178697	0.114512	0.140817	0.139781	0.227412	0.292902	0.205524	0.290127	0.0555363	0.275395	0.210511	0.150993	0.175807	0.157362	0.156148	0.159192	0.126938	0.141247	0.0649394	0.109201	0.229403	0.118226	0.239983	0.244931	0.159176	0.122391	0.105682	0.136214	0.173998	0.178794	0	0.206975	0.249879	0.213242	0.306752	0.145072	0.120185	0.14959	0.11958	0.164321
SNRNP200	0.164813	0.18989	0.151604	0.18286	0.186969	0.150132	0.234114	0.17757	0.152966	0.113804	0.139647	0.117811	0.232639	0.244529	0.186415	0.201945	0.236394	0.201029	0.207924	0.201133	0.188046	0.130628	0.134471	0.127498	0.13611	0.131017	0.224841	0.192426	0.251648	0.201881	0.223637	0.232446	0.164461	0.113671	0.135218	0.114715	0.181546	0.172053	0	0.199603	0.174015	0.206827	0.324653	0.183284	0.158859	0.128075	0.175365	0.183692
ITPRIPL1	0.00998011	0.00926698	0.0046355	0.00434974	0.00215042	0.00192956	0.0232824	0.0109983	0.00231213	0.00501004	0.00303148	0.00113748	0.00154497	0.00814466	0.0044953	0.0047003	0	0.00684913	0.00170021	0.00240855	0.00474375	0.00564117	0	0.00158692	0.00547018	0.00125264	0	0.0116091	0.007142	0.00313687	0.0158565	0.00561889	0.00543414	0.0023049	0.00656106	0.00248179	0.00688874	0.0109912	0	0.00854861	0	0.00812096	0.0153523	0.00394496	0.00712689	0.00470131	0	0.00318682
NCAPH	0.00518139	0.00223582	0.00353667	0.0068387	0.00299465	0.00224612	0.00423525	0.005839	0.0039989	0.00150064	0.00445066	0.00234823	0.000245284	0.0140977	0.00229321	0.00841721	0	0.00405402	0.00344412	0.000874016	0.00520756	0.00607482	0.00230277	0.00255042	0.00478453	0.00336182	0	0.00617069	0.0124991	0.00445375	0.0179091	0.00961721	0.00395767	0.00233094	0.00413823	0.00146703	0.00435816	0.00655798	0	0.00352746	0	0.0113517	0.0104752	0	0.0018806	0.00315254	0	0.00863846
NEURL3	0.00389143	0.0087822	0.00671788	0.0024756	0.00556985	0.0032764	0.0165408	0.00891543	0.00349237	0.00389722	0.00327286	0.00423741	0.00652655	0.00807881	0.0122149	0.00326581	0	0.00668233	0.00692997	0.00117772	0.00522724	0.00747578	0.00987262	0.00469092	0.00524149	0.00833352	0	0.00966443	0.0100089	0.00457111	0.0151031	0.00619238	0.0116344	0.00243706	0.0154409	0.00374407	0.0104983	0.0133495	0	0.0043502	0.0117185	0.0110968	0.00874349	0.0175462	0.0139891	0.00717233	0	0.02519
ARID5A	0.0273457	0.019633	0.022707	0.0136155	0.0155511	0.017929	0.0214637	0.0262845	0.0137378	0.0152891	0.0160549	0.0109163	0.0184287	0.0279307	0.0268375	0.0143559	0.109068	0.0135163	0.0257083	0.0102322	0.0181156	0.0169543	0.0272022	0.010806	0.0230844	0.0199881	0	0.02824	0.0236067	0.0237041	0.0363565	0.0235893	0.0195525	0.0161571	0.0200194	0.0155803	0.0190359	0.0278924	0	0.0289807	0.0186453	0.0126383	0.0292381	0.0433899	0.0257681	0.00717059	0.00830253	0.0176393
KANSL3	0.22985	0.240459	0.16665	0.193143	0.230711	0.19056	0.185161	0.212359	0.172214	0.136157	0.156293	0.182729	0.222889	0.196824	0.241754	0.233041	0.321236	0.278377	0.19581	0.221785	0.187523	0.178035	0.175661	0.141153	0.132378	0.172769	0.280111	0.243069	0.287632	0.306645	0.257841	0.237255	0.204318	0.168709	0.189845	0.168366	0.164874	0.212351	0	0.249699	0.31383	0.273729	0.29224	0.212232	0.198628	0.155736	0.0964233	0.199867
FER1L5	0.0498983	0.0471934	0.048936	0.0723708	0.0620612	0.0435517	0.0444834	0.0636869	0.053861	0.051017	0.0329444	0.0598825	0.0571639	0.0742982	0.0965461	0.0729305	0	0.0863544	0.0677858	0.0729685	0.0624769	0.0514997	0.0465609	0.0576881	0.0303294	0.0497271	0.0255391	0.0436802	0.0619996	0.0592955	0.075077	0.0380879	0.052979	0.0611494	0.0805192	0.0581426	0.0330491	0.0404788	0	0.0693025	0.0649285	0.0467066	0.0748824	0.0403787	0.0477884	0.0337389	0.0762592	0.0999764
LMAN2L	0.109767	0.140754	0.101433	0.1309	0.154585	0.103742	0.230492	0.114765	0.105895	0.0837959	0.0683482	0.108717	0.0965472	0.145737	0.123797	0.146079	0.303744	0.13996	0.119751	0.130859	0.0846817	0.0859086	0.156566	0.0798515	0.0929418	0.134767	0.095536	0.112134	0.108935	0.168509	0.184086	0.134427	0.118392	0.132936	0.121683	0.100063	0.12069	0.121446	0	0.143421	0.175075	0.112714	0.157608	0.170841	0.131652	0.0723532	0.159963	0.173911
CNNM4	0.11625	0.111869	0.0986054	0.137384	0.0989494	0.0770411	0.0848108	0.122619	0.114204	0.0716135	0.0926186	0.100576	0.158902	0.17259	0.165255	0.166829	0.28309	0.201902	0.11844	0.11175	0.131395	0.0942293	0.105069	0.0757448	0.0764998	0.113424	0.095536	0.0929511	0.0975319	0.139257	0.128143	0.136257	0.0984107	0.0665299	0.120128	0.0981853	0.0792333	0.124526	0	0.117914	0.192489	0.074169	0.175141	0.0926426	0.115828	0.0940551	0.139415	0.108861
CNNM3	0.0408013	0.040795	0.0259994	0.0362124	0.0391452	0.0387814	0.0394431	0.0397046	0.036534	0.0178384	0.0297188	0.0292599	0.0584409	0.0400964	0.0370815	0.0431039	0.052751	0.0512695	0.0391258	0.0482048	0.049913	0.0335548	0.0367905	0.0309535	0.0253108	0.0258653	0	0.0378101	0.0423696	0.0643141	0.0515539	0.0471644	0.0398551	0.0257513	0.0477349	0.0329811	0.0335873	0.0318133	0	0.0491803	0.0399269	0.0397277	0.0654042	0.0293066	0.0275487	0.0352746	0.0345281	0.0260508
ANKRD23	0.135453	0.147421	0.126776	0.167415	0.161452	0.101045	0.216011	0.158811	0.130388	0.10161	0.102766	0.131694	0.199567	0.173638	0.199145	0.154058	0.577958	0.149973	0.131411	0.115704	0.129728	0.123424	0.176759	0.096659	0.0689528	0.0937148	0.240217	0.171647	0.152376	0.157999	0.267901	0.160824	0.159559	0.118752	0.113438	0.113556	0.125726	0.193915	0	0.213414	0.21638	0.21442	0.22478	0.179236	0.129557	0.116473	0.14752	0.187841
SEMA4C	0.0784674	0.0986902	0.0709246	0.0828719	0.113788	0.0845166	0.0811111	0.0936137	0.0864211	0.0390865	0.0563565	0.0356407	0.0874339	0.132748	0.0963227	0.101071	0.0731578	0.14166	0.0962488	0.0947314	0.144115	0.078211	0.0509732	0.072213	0.0655348	0.0811033	0.088055	0.10741	0.114404	0.0894023	0.0891041	0.165473	0.0889749	0.0461121	0.0274859	0.0479233	0.0939966	0.0541932	0	0.102866	0.126546	0.0529232	0.119883	0.109899	0.092406	0.0986	0.0242526	0.0450636
FAM178B	0.0872029	0.121334	0.115869	0.114064	0.108954	0.0718644	0.22732	0.1502	0.098445	0.0916498	0.0663574	0.123435	0.174668	0.171906	0.158365	0.126399	0.225284	0.21529	0.121537	0.0956905	0.119763	0.15334	0.162968	0.129193	0.059455	0.0946597	0.095536	0.0892844	0.148947	0.12004	0.212917	0.153218	0.139489	0.147684	0.148892	0.126454	0.12469	0.135435	0	0.119745	0.230762	0.178936	0.235373	0.127377	0.135817	0.17439	0.153139	0.359412
FAHD2B	0.0912619	0.10244	0.0739806	0.142459	0.111436	0.0852289	0.0628958	0.0938685	0.101069	0.0612916	0.0617346	0.0837813	0.0998241	0.18068	0.103879	0.160429	0.0731578	0.166239	0.105022	0.0961003	0.100449	0.07749	0.0904316	0.07307	0.0664892	0.0884716	0.0859405	0.0843513	0.11397	0.133751	0.0939058	0.119501	0.0886507	0.0543231	0.0606005	0.0705348	0.0560965	0.062058	0	0.0872347	0.0920525	0.0624553	0.161888	0.10129	0.0617144	0.0653059	0.141916	0.0357136
ANKRD36	0.288437	0.296825	0.255042	0.4983	0.433719	0.36573	0.387165	0.304405	0.245206	0.23079	0.216451	0.302745	0.494412	0.31811	0.286027	0.394994	0.865377	0.392002	0.344133	0.32759	0.322815	0.186471	0.46649	0.186414	0.19839	0.359308	0.347391	0.469271	0.454572	0.520613	0.591572	0.318827	0.269926	0.242919	0.510807	0.205373	0.234086	0.359061	0	0.464637	0.492995	0.421078	0.456592	0.583515	0.328785	0.163163	0.244961	0.319097
ANKRD36B	0.275016	0.26663	0.181681	0.314433	0.384379	0.312116	0.27379	0.292025	0.2116	0.171189	0.216332	0.229918	0.311316	0.264725	0.232735	0.347274	0.303981	0.224178	0.261216	0.233374	0.264266	0.18016	0.211674	0.125526	0.182289	0.288438	0.42716	0.371887	0.24692	0.322725	0.392618	0.258948	0.236796	0.148055	0.318566	0.189138	0.161571	0.293924	0	0.287751	0.275358	0.240481	0.40729	0.260723	0.281066	0.130316	0.160284	0.277085
COX5B	0.0972816	0.104323	0.129619	0.280101	0.187523	0.180924	0.22915	0.175214	0.148739	0.0786107	0.0979864	0.050705	0.193868	0.236986	0.105286	0.215157	0.075492	0.150879	0.242488	0.0992914	0.157593	0.125571	0.103951	0.130098	0.154818	0.120523	0	0.185158	0.344248	0.184726	0.223049	0.181681	0.11384	0.0681634	0.0607981	0.0569755	0.176975	0.146057	0	0.210273	0.168992	0.129315	0.220911	0.185408	0.149123	0.10578	0.12257	0.0910157
ACTR1B	0.154794	0.161167	0.187371	0.316336	0.22903	0.172128	0.216151	0.221174	0.185429	0.161823	0.158674	0.117035	0.207652	0.325844	0.18	0.298583	0	0.271655	0.253458	0.181792	0.203206	0.175627	0.166316	0.157939	0.179613	0.158825	0.0649394	0.215673	0.336557	0.261579	0.277671	0.296502	0.207696	0.129889	0.107063	0.119374	0.214347	0.197096	0	0.217893	0.207762	0.21361	0.372011	0.246798	0.185993	0.155706	0.164653	0.0619662
C2orf92	0.108607	0.140404	0.0786858	0.0727507	0.0923202	0.0778783	0.0415799	0.0994035	0.0790858	0.0644326	0.0695167	0.0680906	0.130719	0.153664	0.117343	0.117772	0.0700046	0.120085	0.0651659	0.084452	0.0786196	0.117797	0.0968511	0.0927575	0.0527123	0.0737549	0	0.0742996	0.0973745	0.0869655	0.133059	0.102272	0.0848643	0.0859542	0.132175	0.0900602	0.0550455	0.123001	0	0.104285	0.138768	0.105608	0.16348	0.0765796	0.106224	0.0842515	0.0906547	0.0910518
ZAP70	0.000964823	0.000848573	0.00104739	0.00837711	0.00381006	0.000196685	0.0145038	0.00367694	0.00198513	0.000415154	0.00169609	0.000362667	0.00373293	0.00172642	0.00178164	0.00140919	0.0700046	0.00327669	0.00210743	0	0.000460965	0.00263752	0.00166453	0.0018104	0.00119547	0	0	0.00679418	0.00248526	0	0.00395997	0.00863248	0.00303143	0.000696634	0	0	0.003339	0.00442294	0	0.00437404	0.000904221	0.000427122	0.00564929	0.0015328	0.00338568	0.00134444	0.000665083	0.00742269
TMEM131	0.343111	0.349066	0.270314	0.441086	0.42725	0.39166	0.397684	0.328714	0.256678	0.247458	0.249935	0.336788	0.443879	0.377559	0.330723	0.387004	0.596026	0.410151	0.336608	0.34619	0.318525	0.2279	0.395027	0.207191	0.296431	0.390963	0.246403	0.464661	0.481514	0.54144	0.49405	0.305217	0.280368	0.238132	0.449063	0.261718	0.258574	0.352541	0	0.400751	0.47246	0.431692	0.457434	0.503164	0.326211	0.208073	0.240423	0.283366
VWA3B	0.00547803	0.0066834	0.00735374	0.0116158	0.0173203	0.00750036	0.000680055	0.00545937	0.0124826	0.00748851	0.00620519	0.00663089	0.00371837	0.0190021	0.0105216	0.0140413	0	0.00750916	0.00826163	0.00598744	0.00415557	0.00772616	0.00278354	0.0109766	0.00556913	0.00493425	0	0.0114259	0.0183601	0.0195137	0.0100593	0.00904004	0.00818114	0.0059432	0	0.00583793	0.00629135	0.00657584	0	0.00925194	0.0106212	0.0027043	0.0188399	0.00400567	0.0070351	0.00214295	0.00174126	0.00516092
CNGA3	0.000616583	0	0.000478159	0.00281947	0.00082091	0.000984303	0.00147195	0.00184502	0.00205717	0.000474802	0.000917126	0.000426555	0.00118799	0.0019867	0.00154299	0	0	0.00219386	0.000887829	0.00419559	0.000834696	0.0012813	0	0.00127443	0.000327886	0.000663804	0	0	0.000895773	0.00143119	0	0	0.000799294	0	0.000231026	0	0.000566715	0.00185763	0	0.00563623	0	0	0.00127348	0.00323269	0.00188031	0	0.00387312	0.00749453
INPP4A	0.373552	0.380019	0.254324	0.498941	0.452515	0.386988	0.409016	0.287518	0.215556	0.254855	0.205462	0.334808	0.513335	0.318418	0.323402	0.391654	0.855529	0.384404	0.329529	0.379352	0.330641	0.221635	0.431947	0.171477	0.279521	0.397363	0.239467	0.464385	0.487094	0.582948	0.549927	0.272278	0.279028	0.277577	0.492101	0.223655	0.239603	0.360248	0	0.423636	0.51569	0.442906	0.511214	0.580907	0.332501	0.178063	0.292882	0.324725
COA5	0.071551	0.0601712	0.0680544	0.106473	0.0838125	0.0861922	0.124947	0.0966541	0.0763894	0.0590607	0.0723569	0.0612558	0.0791035	0.114243	0.0560364	0.0888996	0.120307	0.0728912	0.118142	0.0596442	0.0655528	0.0579561	0.0544726	0.0790849	0.0741348	0.0565569	0.0255391	0.107619	0.121853	0.0810222	0.109295	0.115286	0.0718265	0.0684023	0.0866439	0.0582933	0.092844	0.080459	0	0.129169	0.0657153	0.071833	0.0900926	0.0852923	0.101846	0.0590749	0.0331444	0.0550539
UNC50	0.084325	0.0788975	0.09613	0.193958	0.14157	0.128815	0.132388	0.14394	0.121297	0.101542	0.0971068	0.0740413	0.133637	0.186822	0.0890797	0.171103	0.107184	0.132397	0.163913	0.0997228	0.13829	0.0990016	0.0944786	0.108429	0.0920747	0.0716519	0.121093	0.12287	0.207893	0.11269	0.104613	0.194349	0.111587	0.0824918	0.0961938	0.0727918	0.119539	0.0975072	0	0.131181	0.129054	0.124568	0.175731	0.107945	0.0839361	0.0952817	0.0669772	0.0583696
MGAT4A	0.296488	0.349309	0.257047	0.405047	0.402909	0.342838	0.369321	0.282223	0.237073	0.243135	0.235038	0.275654	0.365047	0.315962	0.271794	0.346875	0.484623	0.340254	0.298437	0.327088	0.299377	0.207062	0.301649	0.18083	0.260528	0.305754	0.512531	0.440705	0.436407	0.438186	0.406882	0.319996	0.279082	0.260721	0.33323	0.24212	0.241494	0.326131	0	0.339517	0.386293	0.372795	0.413135	0.390068	0.326017	0.214535	0.27276	0.35418
KIAA1211L	0.413769	0.428371	0.316274	0.541816	0.479981	0.400252	0.431405	0.333053	0.274181	0.309288	0.241759	0.364502	0.559738	0.385067	0.356319	0.374804	0.680845	0.422533	0.364704	0.419685	0.385987	0.230247	0.424866	0.217328	0.330638	0.402961	0.74385	0.559806	0.524762	0.630987	0.599375	0.311808	0.296071	0.318667	0.572499	0.307864	0.286495	0.436477	0	0.455795	0.58361	0.4882	0.608575	0.540289	0.378407	0.309013	0.314917	0.395646
TSGA10	0.333443	0.350435	0.288393	0.39398	0.315157	0.322303	0.345882	0.268792	0.218119	0.2368	0.23449	0.327018	0.462915	0.320406	0.332145	0.328043	0.548139	0.384985	0.275206	0.271492	0.281425	0.227843	0.36721	0.201189	0.252095	0.297997	0.370985	0.422406	0.360564	0.419123	0.475249	0.268747	0.285245	0.268278	0.437386	0.267455	0.237094	0.381464	0	0.368117	0.415299	0.382844	0.356866	0.445838	0.291142	0.221275	0.296343	0.348207
AC079447.1	0.426992	0.440906	0.358957	0.478156	0.407307	0.391639	0.42959	0.347217	0.299596	0.332573	0.288287	0.411198	0.543685	0.403989	0.37685	0.402138	0.895912	0.434338	0.310494	0.407938	0.381261	0.31012	0.501574	0.245295	0.341186	0.42475	0.633575	0.469774	0.476289	0.556336	0.617153	0.352564	0.371523	0.379917	0.530754	0.338826	0.316254	0.439037	0	0.400297	0.546627	0.50411	0.550056	0.58042	0.403751	0.264357	0.376468	0.381055
MITD1	0.0777489	0.0846508	0.103774	0.162213	0.0977774	0.0789396	0.151447	0.112236	0.093335	0.057637	0.0753674	0.0658479	0.0982581	0.145015	0.0879982	0.13386	0.0555363	0.106518	0.118949	0.088446	0.108515	0.0782415	0.0715085	0.0793659	0.0707151	0.0860752	0	0.117725	0.132466	0.118881	0.119818	0.116076	0.0898094	0.0819199	0.0473215	0.0716814	0.112471	0.108371	0	0.115362	0.0965	0.0759884	0.152863	0.111292	0.0924189	0.0635275	0.0702447	0.0867778
LYG2	0.0127639	0.0191954	0.0373974	0.0957373	0.0410376	0.017341	0.049521	0.0272193	0.0441263	0.0202394	0.0168919	0.0107197	0.0086034	0.0849117	0.0248195	0.0738327	0	0.0699531	0.0492206	0.0253853	0.0509503	0.0311855	0.0140174	0.0562461	0.00744132	0.00914698	0	0.0262637	0.0622664	0.0420979	0.00273587	0.0646989	0.0224392	0.0233525	0.00553291	0.0157327	0.0512863	0.0224145	0	0.045792	0.0365942	0.0392413	0.0921788	0.0133683	0.0306813	0.0431865	0.0154283	0.0446056
LYG1	0.0203679	0.0135031	0.0350531	0.0787817	0.0426892	0.0231349	0.0610534	0.0380369	0.0423674	0.0186694	0.0137076	0.0179667	0.0149319	0.0780257	0.0267773	0.0456549	0	0.0357376	0.0331864	0.00889342	0.0339931	0.0399383	0.0270127	0.0518621	0.0201114	0.0227105	0	0.0379231	0.0668005	0.0362608	0.0401961	0.0704218	0.0271933	0.0307681	0.0279646	0.0124911	0.0402983	0.0301928	0	0.068012	0.0321926	0.0423072	0.0749237	0.0400043	0.0272766	0.0416518	0.0247921	0.0447658
TXNDC9	0.0540424	0.0679845	0.0715981	0.128481	0.0830818	0.0836494	0.0831502	0.0785531	0.0793788	0.0546295	0.0653282	0.0638932	0.0838402	0.122426	0.0626586	0.113631	0	0.0882391	0.123476	0.0619607	0.0905402	0.0569984	0.0656066	0.0708799	0.0691212	0.056881	0.0255391	0.0838583	0.120595	0.0770741	0.0743489	0.102483	0.0499137	0.0578722	0.0461365	0.0495198	0.0854858	0.062094	0	0.113395	0.0770879	0.0650031	0.111706	0.0661429	0.0654199	0.0644601	0.0330422	0.0579435
EIF5B	0.235	0.245772	0.17839	0.32429	0.274739	0.263514	0.268429	0.226756	0.180201	0.173348	0.191432	0.225074	0.313192	0.279398	0.24745	0.231215	0.328873	0.23932	0.276375	0.241562	0.24055	0.195408	0.235202	0.165148	0.183376	0.253583	0	0.267042	0.296292	0.310087	0.277192	0.241384	0.19194	0.171169	0.257231	0.182311	0.169991	0.227229	0	0.245049	0.365811	0.193317	0.325668	0.323375	0.213627	0.166501	0.134499	0.269648
REV1	0.329622	0.365755	0.274547	0.455183	0.406666	0.350871	0.422585	0.296344	0.236177	0.248343	0.231111	0.30853	0.453591	0.315988	0.317607	0.361144	0.613466	0.36411	0.306049	0.341499	0.293882	0.209619	0.333184	0.173	0.268683	0.32578	0.214747	0.46721	0.440255	0.509407	0.474056	0.294673	0.273539	0.241338	0.416515	0.227027	0.240976	0.351807	0	0.378284	0.440533	0.382119	0.437642	0.500792	0.313252	0.193431	0.269132	0.305363
AFF3	0.262861	0.268489	0.190075	0.376995	0.30205	0.29175	0.337995	0.195921	0.151199	0.206184	0.164738	0.192683	0.342977	0.266866	0.218569	0.295017	0.878	0.339067	0.285205	0.268822	0.229395	0.15666	0.273267	0.160384	0.19255	0.273988	0.0752526	0.35904	0.363102	0.434714	0.356304	0.233265	0.176494	0.142786	0.357431	0.145918	0.159017	0.297905	0	0.26946	0.491598	0.25251	0.297158	0.474763	0.226371	0.126656	0.165629	0.303933
LONRF2	0.389745	0.384066	0.292051	0.504281	0.454822	0.416882	0.393537	0.30425	0.248203	0.269906	0.233075	0.332156	0.505456	0.362951	0.323181	0.396023	0.718243	0.398691	0.331368	0.373854	0.33612	0.227333	0.480436	0.169931	0.273014	0.375167	0.741924	0.491019	0.496597	0.521776	0.509611	0.29069	0.278227	0.256709	0.448512	0.252834	0.249041	0.361815	0	0.392261	0.500841	0.421374	0.48916	0.545055	0.343118	0.203112	0.250571	0.351753
CHST10	0.110283	0.10559	0.100782	0.142351	0.139681	0.124234	0.170135	0.122647	0.13251	0.0854543	0.116206	0.095974	0.141519	0.150911	0.144033	0.151896	0.130805	0.10402	0.142923	0.137355	0.129982	0.103844	0.118755	0.108078	0.131277	0.122251	0.21971	0.126087	0.153362	0.121974	0.134452	0.168898	0.108914	0.105897	0.0751962	0.0917223	0.126465	0.137111	0	0.162069	0.201214	0.122095	0.124856	0.167469	0.129643	0.0958777	0.121423	0.121159
NMS	0.00201005	0.00656355	0.000470848	0.00302894	0.000756738	0.000984292	0.000797432	0.000344511	0.000692313	0.00164868	0.000642515	0.000477707	0	0	0.000159563	0.0016183	0	0.0014638	0.00118793	0	0.000233468	0.000767422	0.00803952	0	0.00110973	0	0	0	0.000882785	0	0	0.000825035	0.000450592	0	0	0	0.000362298	0	0	0.00266555	0	0.00105448	0.00475715	0	0	0.000224369	0.000994514	0.00934106
PDCL3	0.0097021	0.00777002	0.0107944	0.0213998	0.0154584	0.0108129	0.0194877	0.0253815	0.0205413	0.0119853	0.0204574	0.0112101	0.024738	0.0241558	0.0101023	0.0191385	0	0.0159367	0.0386207	0.0118306	0.0176882	0.0178681	0.0210593	0.0212417	0.0142008	0.0110306	0	0.0146859	0.014365	0.0182333	0.01715	0.0240198	0.0163565	0.0142626	0.00985521	0.0146432	0.0251443	0.0139239	0	0.0141716	0.0262974	0.0131478	0.0287395	0.0153812	0.00863017	0.0156652	0.00104505	0.00648318
NPAS2	0.385044	0.475976	0.329655	0.604225	0.504928	0.433684	0.45375	0.413422	0.351201	0.351404	0.311421	0.414989	0.610743	0.460306	0.459761	0.477582	0.746959	0.457633	0.379578	0.411607	0.419604	0.31353	0.585878	0.253138	0.359761	0.447391	0.645967	0.485919	0.549331	0.565213	0.554037	0.382472	0.367476	0.369987	0.570895	0.368656	0.338987	0.459308	0	0.453259	0.639771	0.493479	0.529791	0.548973	0.398944	0.268268	0.377147	0.454333
RPL31	0.170335	0.152972	0.151489	0.24368	0.189483	0.154747	0.237791	0.185827	0.143159	0.114645	0.114091	0.144968	0.19556	0.144523	0.140976	0.152692	0.177248	0.168045	0.172711	0.136672	0.171091	0.118687	0.179478	0.132418	0.125149	0.191523	0.0963774	0.194681	0.197396	0.247695	0.28954	0.176702	0.14578	0.142276	0.217431	0.148745	0.151638	0.191222	0	0.241655	0.166405	0.190583	0.203926	0.187335	0.155098	0.131888	0.175146	0.264037
TBC1D8	0.25412	0.309539	0.249244	0.385709	0.356581	0.264237	0.432344	0.272285	0.24695	0.231061	0.191313	0.304178	0.376339	0.310681	0.302942	0.313138	0.638621	0.338469	0.27091	0.287	0.299364	0.208716	0.370074	0.188084	0.199031	0.245356	0.268482	0.349225	0.352141	0.353886	0.349279	0.284554	0.266933	0.244985	0.32336	0.250517	0.252252	0.316592	0	0.322519	0.35788	0.270234	0.418564	0.382551	0.285416	0.214753	0.258011	0.411032
CNOT11	0.104409	0.107477	0.09503	0.136281	0.12148	0.0996096	0.0595219	0.107101	0.0947135	0.0734438	0.0745679	0.0713032	0.0856136	0.150118	0.118052	0.122781	0.0792727	0.112403	0.11372	0.121453	0.096367	0.097432	0.0908311	0.0800473	0.0788702	0.0792604	0.0859405	0.0983802	0.145146	0.0854874	0.141621	0.153459	0.0928444	0.0804335	0.0966785	0.0721792	0.0787591	0.0735701	0	0.113886	0.124738	0.125691	0.200605	0.0785382	0.104801	0.0798398	0.0598616	0.074663
RNF149	0.323029	0.350802	0.261272	0.463766	0.425937	0.351332	0.443747	0.293786	0.247669	0.260882	0.221099	0.302411	0.437886	0.368816	0.337208	0.381393	0.762895	0.396812	0.326156	0.361203	0.315742	0.223488	0.366931	0.186119	0.269902	0.345218	0.380448	0.438873	0.475245	0.468195	0.483017	0.318175	0.291981	0.255902	0.409804	0.267497	0.249671	0.357637	0	0.383335	0.43593	0.417581	0.469735	0.487156	0.343513	0.194786	0.25835	0.343791
CREG2	0.407979	0.410241	0.356713	0.572779	0.51796	0.438633	0.497647	0.401415	0.3372	0.340467	0.324066	0.402329	0.58752	0.361383	0.357099	0.463721	0.631436	0.429098	0.401262	0.438399	0.356414	0.411411	0.464896	0.251097	0.329882	0.420948	0.374543	0.558553	0.551953	0.509514	0.495823	0.324371	0.345021	0.320835	0.421613	0.312778	0.337732	0.404201	0	0.425899	0.532368	0.422142	0.550812	0.534155	0.41201	0.235014	0.281204	0.372845
RFX8	0.180374	0.17521	0.139985	0.199036	0.127375	0.126732	0.0782018	0.197786	0.157851	0.153491	0.15002	0.158015	0.209801	0.238066	0.266045	0.240769	0	0.263775	0.12869	0.243538	0.202413	0.188291	0.173025	0.143767	0.0977233	0.156059	0.173185	0.136002	0.172489	0.111711	0.178879	0.182284	0.159302	0.139021	0.191484	0.152927	0.113151	0.13935	0	0.177674	0.254425	0.183417	0.221313	0.186031	0.098897	0.146222	0.279486	0.0894754
MAP4K4	0.347038	0.387796	0.248385	0.480266	0.4441	0.369662	0.383909	0.300933	0.224245	0.250418	0.217076	0.361177	0.564434	0.302297	0.36013	0.361451	0.634614	0.388036	0.302435	0.369326	0.316891	0.214822	0.486833	0.165763	0.283623	0.413791	0.458454	0.450269	0.514302	0.5828	0.57423	0.25442	0.267195	0.209475	0.503107	0.243971	0.228865	0.373663	0	0.372022	0.493494	0.471102	0.498311	0.606985	0.348283	0.204581	0.215112	0.346634
IL1R2	0.00105625	0	0.000726623	0.0005898	0.00297315	0	0	0.000464189	0.00219909	0.00108898	0	0	0	0	0.00109201	0	0	0.0011181	0.000847094	0	0	0.000540594	0.000911268	0	0.000944343	0	0	0	0.00190824	0.00475318	0.00337433	0.0017766	0.000622113	0.00220732	0	0	0.000348677	0	0	0	0	0	0.00183006	0	0	0.000708789	0.00233879	0.020231
IL1R1	0.00497459	0.00694529	0.00459742	0.012991	0.00998116	0.00474663	0.00170979	0.00799386	0.00865908	0.00425469	0.00306507	0.0055759	0.00652152	0.0172813	0.00816927	0.0155319	0	0.00672429	0.00636082	0.00531868	0.00471076	0.00721614	0	0.00371195	0.00302103	0.00461162	0	0.0107016	0.0128722	0.0121764	0.00922889	0.0131059	0.00556032	0.00233061	0.0141351	0.00634339	0.00399766	0.00246272	0	0.0054011	0.00511419	0.0041126	0.0103498	0	0.00457521	0.00279564	0.0139817	0.0361068
IL1RL2	0.10509	0.0752163	0.0780559	0.126299	0.123595	0.0916803	0.0623186	0.078635	0.102201	0.106565	0.0763703	0.100178	0.170568	0.11467	0.0964897	0.127388	0	0.114119	0.0779811	0.0832752	0.0967056	0.0952758	0.104164	0.11571	0.0666363	0.118571	0.0701162	0.0897027	0.0655827	0.109739	0.0657727	0.0942362	0.102751	0.103695	0.0741267	0.106192	0.0775797	0.0743046	0	0.117593	0.169364	0.085	0.0374188	0.0900271	0.0418061	0.112101	0.127462	0.0488596
IL18R1	0.00225031	0.000913608	0.00284996	0.00455444	0.00926242	0.0028776	0	0.00132903	0.000920108	0.000904059	0.00100005	0	0.00139923	0.00393802	0.00182576	0.00472425	0	0.0027237	0.00329709	0.000877121	0.00245354	0.000748381	0.0047368	0.000772829	0.000470439	0.0014234	0	0.00296405	0.00387451	0.00354434	0	0.00394073	0.00174028	0.000994873	0.00080932	0.00181681	0.00112635	0.000642347	0	0.00190448	0.000718019	0.0031809	0.00207278	0.00386576	0.00133946	0.00248229	0.0226121	0.00455296
IL18RAP	0.0004035	8.30054e-05	0.0015996	0.00187657	0.00408787	0.000895172	0	0.000674814	0.000661326	0.000718533	0.000119344	0.000547095	0.00142433	0.00599877	0.00146627	0.000993766	0	0.00285415	0.000163583	0	0.00197571	0	0	0.000420859	0.00142917	0	0	0.00045532	0.00308278	0	0	0	0.00191864	0.000450482	0.00130761	0	0.000439729	0	0	0	0.000531705	0.000560333	0	0	0	0.000438185	0	0.00275644
SLC9A4	0	0	0.000475047	0.00276975	0	0.000270299	0.000556606	0	0.000752717	0	0	0	0	0	0	0.00151029	0	0.000762319	0.000139504	0	0.000636274	0.000217079	0	0	0	0	0	0	0.00106891	0.00243512	0	0	0	0	0	0	0.000208127	0.000229857	0	0	0	0	0	0	0	0.000962714	0	0
SLC9A2	0.00318875	0.00907623	0.0085152	0.0271743	0.0188592	0.0106041	0.0224712	0.0109912	0.00989606	0.0056846	0.00327464	0.00310963	0.0072824	0.0117907	0.00550091	0.0142201	0	0.0137622	0.0107923	0.00722512	0.0138677	0.0089229	0.00462633	0.0136455	0.00552385	0.00626802	0	0.014301	0.0252223	0.0187198	0.0147685	0.0193814	0.0087807	0.0111797	0.00947084	0.00937058	0.0069705	0.00291549	0	0.00626256	0.0119493	0.00320315	0.0250622	0.00299194	0.00276825	0.00582993	0.0150991	0.0163782
MFSD9	0.0119946	0.00656306	0.00500981	0.00668011	0.00766021	0.0104766	0.0103433	0.0138422	0.00683097	0.00481305	0.00370691	0.00418937	0.0108854	0.00740533	0.00506148	0.00862078	0	0.00493659	0.00562007	0.0127756	0.013695	0.00800159	0.00552854	0.00421795	0.0051632	0.0117853	0	0.00816311	0.00284896	0.00653095	0.0152221	0.00852791	0.00639418	0.00596686	0.00453162	0.00864575	0.00917134	0.00988545	0	0.0132972	0.00852112	0.00652769	0.00394004	0.015249	0.00714952	0.00533159	0.0341227	0.00354604
TMEM182	0.0183936	0.0179101	0.023584	0.0506656	0.0447844	0.0203729	0.0168442	0.0181243	0.0234763	0.0153475	0.0104676	0.0147948	0.0175331	0.0262186	0.0208863	0.0371866	0.0785877	0.0408553	0.00944382	0.0120814	0.0164707	0.0178906	0.0212012	0.0178167	0.0191473	0.0205204	0.0649394	0.0356204	0.0411052	0.0474008	0.0056304	0.0248356	0.0207207	0.00894973	0.0165109	0.0157035	0.0217064	0.0265413	0	0.0312111	0.0320674	0.0254428	0.0271244	0.033967	0.018492	0.0179976	0.010938	0.0469152
POU3F3	0.0542223	0.0494456	0.0470109	0.0452562	0.0445663	0.0612607	0.1066	0.0571939	0.0375682	0.0470072	0.0378626	0.0464179	0.105684	0.0383197	0.0477502	0.0401475	0.0825032	0.0363082	0.057436	0.0474639	0.0454024	0.0435765	0.0958611	0.0268921	0.0659762	0.0538419	0	0.0540069	0.0578708	0.0296469	0.131128	0.0696451	0.0526047	0.0442826	0.0563175	0.0477207	0.0748213	0.049677	0	0.0618473	0.068486	0.0388869	0.0546065	0.0515941	0.0722905	0.0362551	0.114683	0.0636626
