## Supplementary material for "Single-cell dissection of schizophrenia reveals neurodevelopmental-synaptic axis and transcriptional resilience": TableS7bd_Pseudobulk_variance_Ex-L4 (part 2 of 3)

### Sheet: Sheet1 (continued)
Gene	CON1	CON2	CON3	CON4	CON5	CON6	CON7	CON8	CON9	CON10	CON11	CON12	CON13	CON14	CON15	CON16	CON17	CON18	CON19	CON20	CON21	CON22	CON23	CON24	SZ1	SZ2	SZ3	SZ4	SZ5	SZ6	SZ7	SZ8	SZ9	SZ10	SZ11	SZ12	SZ13	SZ14	SZ15	SZ16	SZ17	SZ18	SZ19	SZ20	SZ21	SZ22	SZ23	SZ24
MRPS9	0.206131	0.22327	0.176049	0.263699	0.256002	0.222691	0.174873	0.178968	0.172005	0.140109	0.151296	0.149616	0.202257	0.229938	0.167424	0.277815	0.175677	0.223806	0.221518	0.173019	0.215731	0.149185	0.177459	0.12405	0.181693	0.173871	0.154857	0.249707	0.291651	0.260786	0.242964	0.214252	0.163059	0.156015	0.162402	0.13321	0.175244	0.175986	0	0.224033	0.198988	0.224851	0.309492	0.25159	0.175538	0.142163	0.0802778	0.134167
GPR45	0	0	9.26198e-05	0.000652952	0	0.000751994	0	0	0.000568335	0.000472481	0	0	0	0	0.00073207	0	0	0	0	0	0.000467143	0.00233294	0.00233533	0.000919225	0	0	0	0	0	0.00191284	0	0	0	0	0	0.000927819	0.00035422	0.000246148	0	0.00144959	0	0	0	0	0	0	0	0
TGFBRAP1	0.121338	0.14552	0.100712	0.138477	0.15111	0.115034	0.140375	0.146373	0.117297	0.0959464	0.109468	0.115919	0.185287	0.141837	0.115489	0.118153	0.173082	0.131967	0.143427	0.140018	0.136971	0.10602	0.137908	0.0947348	0.1038	0.114013	0.0649394	0.12365	0.14753	0.14309	0.179925	0.135052	0.132126	0.10493	0.0989552	0.104052	0.122632	0.139358	0	0.178171	0.176316	0.10631	0.132728	0.16844	0.149965	0.0973003	0.0913968	0.126478
C2orf49	0.0777556	0.0686211	0.0695017	0.102918	0.0828552	0.077792	0.112225	0.0937631	0.0602243	0.053609	0.0751329	0.0519072	0.0994175	0.0871588	0.0520979	0.0652412	0.145475	0.0654124	0.133409	0.0687125	0.0875312	0.0781526	0.0676958	0.0734527	0.0715543	0.0738908	0	0.0957446	0.114466	0.0572272	0.0981654	0.0985337	0.0652002	0.0612184	0.064797	0.0491605	0.094534	0.0831618	0	0.107022	0.0610213	0.0778015	0.116021	0.101775	0.0879233	0.06523	0.0344238	0.0962672
FHL2	0.210027	0.269387	0.169446	0.28861	0.266709	0.238881	0.234167	0.220053	0.215811	0.17789	0.187853	0.208695	0.342388	0.283152	0.27058	0.346104	0.278384	0.337439	0.247993	0.244598	0.239103	0.156316	0.282204	0.192746	0.216794	0.203571	0.437187	0.290751	0.224889	0.243105	0.306829	0.264161	0.172599	0.183831	0.196124	0.206186	0.189105	0.252932	0	0.227972	0.356998	0.164764	0.287177	0.277991	0.212472	0.166223	0.222151	0.191938
NCK2	0.317262	0.331005	0.280095	0.424738	0.3953	0.341735	0.359631	0.309215	0.255273	0.262677	0.219528	0.271854	0.378358	0.354428	0.318705	0.388906	0.555489	0.384849	0.333612	0.346052	0.303609	0.227337	0.38391	0.23278	0.250757	0.284781	0.20023	0.383897	0.367133	0.468755	0.418594	0.292497	0.298257	0.248222	0.31317	0.281917	0.234246	0.341454	0	0.416467	0.448761	0.360087	0.427106	0.417802	0.32305	0.199021	0.272329	0.240819
UXS1	0.21255	0.240072	0.193572	0.312001	0.31681	0.234551	0.269588	0.234408	0.219695	0.19203	0.179772	0.255205	0.257146	0.2358	0.241006	0.299961	0.188923	0.262352	0.228454	0.24521	0.235679	0.17832	0.29991	0.168241	0.194878	0.191128	0	0.271209	0.316857	0.30459	0.309931	0.240219	0.240252	0.212659	0.213957	0.210041	0.214393	0.26883	0	0.254897	0.292687	0.287805	0.296227	0.31562	0.243596	0.185885	0.190281	0.160948
RGPD3	0.0180425	0.0155381	0.0147405	0.0192817	0.0127459	0.0103696	0.0254464	0.017875	0.0133391	0.0141404	0.0109553	0.015011	0.0174488	0.016932	0.0134489	0.0262703	0	0.0180103	0.0119174	0.0156893	0.0124107	0.0143912	0.0190903	0.00918811	0.00854849	0.0168651	0	0.0198734	0.0115421	0.0234777	0.0230133	0.0207846	0.0147362	0.0110018	0.0253555	0.014968	0.0160996	0.0254949	0	0.00945395	0.015139	0.0102185	0.00875055	0.018338	0.0122506	0.0151704	0.0114181	0.03026
CD8B2	0.000755245	0.000643935	0.00121519	0.00447524	0	0.00030165	0	0.000328047	0.00156389	0	8.86382e-05	0.000714575	0	0.00219743	0.00240952	0.00407352	0	0.00468877	0.00124657	0.000445194	0.00205532	0.0011282	0	0	0.000115836	0.000499434	0	0.000780697	0.00235876	0	0	0	0.00104275	0	0.000969384	0	0.00116421	0	0	0	0	0	0	0	0	0	0	0.00380822
ST6GAL2	0.445643	0.486881	0.359628	0.602826	0.551917	0.459866	0.466278	0.419088	0.319253	0.339183	0.313336	0.458803	0.580145	0.445629	0.545351	0.423383	0.63311	0.530505	0.442468	0.486445	0.404177	0.32666	0.543642	0.269891	0.339389	0.483358	0.889936	0.580374	0.588678	0.633888	0.537194	0.409769	0.397181	0.429121	0.566024	0.331222	0.365681	0.486201	0	0.524649	0.571336	0.493488	0.557195	0.636562	0.474262	0.348678	0.308676	0.306545
RGPD4	0.00199698	0.00277238	0.00286489	0.00880074	0.00304255	0.00802531	0.00443366	0.00631038	0.00621553	0.00431766	0.00452517	0.00490142	0.00223048	0.00879555	0.00282777	0.000795149	0	0.00395515	0.00688352	0.00756807	0.00734511	0.00382222	0.00851283	0.00220157	0.00381602	0.0111516	0	0.00272548	0.00985651	0.0106506	0.0109713	0.0141107	0.0050421	0.00321013	0.00300082	0.0027275	0.00731677	0.00616054	0	0.00212483	0.00767979	0.00761392	0.00835664	0.0102965	0.00397313	0.0102173	0.0115305	0.00923478
SLC5A7	0.000883253	0	0.000544368	0.00346074	0	0	0	0	0.00184948	0	0.000476895	0.000490624	0.000662235	0.00278043	0	0.000819976	0	0.000635754	0.000686051	0.00143886	0.000266973	0.000759945	0	0	0	0	0	0	0.000870209	0.00250149	0	0.00110023	0.000549095	0	0.00383662	0.000358883	0.000710601	0	0	0	0	0	0	0	0	0.000578326	0.000527746	0.000635104
SULT1C2	0.00178104	0	0.00175879	0.00919287	0.00417819	0.00098719	0	0.00183976	0.0020758	0.00211682	0.00231989	0	0	0.00377993	0.00296638	0.00347698	0	0.00692388	0.00213313	0.00218064	0.00308801	0.00124215	0.00102988	0.00415745	0	0.0001499	0	0.00156441	0.00173552	0.0101506	0.00774614	0.000766203	0.00121696	0	0.002946	0.00213017	0.0014589	0.00335715	0	0	0.000849883	0.00508958	0.00702447	0.000771806	0.00448349	0.00104303	0	0.00243752
SULT1C4	0.000808981	0.000141959	0.0019024	0.00960419	0.00684697	0.00358709	0	0.00204081	0.00420921	0.000408028	0.00149521	0.00133229	0.00221152	0.00729877	0	0.00363346	0	0.010028	0.00578277	0.00136968	0.00528935	0.00184162	0	0.00555163	0.000841391	0	0	0.00199218	0.00899266	0.00757637	0.00142542	0.00417518	0.0012277	0.00171017	0.011047	0.000755449	0.00101077	0.00113241	0	0.00189041	0.0136708	0.00183449	0.00882522	0	0.00107026	0.00199441	0.00115102	0.00233806
GCC2	0.360341	0.388293	0.291601	0.487434	0.425912	0.396773	0.412902	0.314788	0.257473	0.289406	0.242293	0.373595	0.515887	0.374706	0.367097	0.404808	0.720968	0.424528	0.367378	0.400474	0.350287	0.222242	0.42632	0.224024	0.293011	0.441737	0.59128	0.477888	0.495769	0.50407	0.556867	0.31759	0.300802	0.272421	0.464158	0.258792	0.284093	0.371041	0	0.437237	0.546183	0.389003	0.553623	0.529528	0.367925	0.21574	0.281159	0.30762
LIMS1	0.26805	0.247326	0.220231	0.270743	0.264064	0.223578	0.224818	0.215731	0.212513	0.231078	0.206276	0.206347	0.303851	0.290044	0.260005	0.281361	0.283226	0.277535	0.228682	0.2712	0.209056	0.208948	0.265152	0.171027	0.179957	0.191131	0.113527	0.268064	0.331867	0.322426	0.320744	0.256615	0.224452	0.234461	0.312333	0.242471	0.201739	0.236154	0	0.302672	0.333623	0.291602	0.310412	0.265359	0.202349	0.212239	0.218445	0.230622
RANBP2	0.299786	0.302116	0.236264	0.430406	0.412132	0.32464	0.398778	0.286202	0.2336	0.246744	0.219563	0.297083	0.413472	0.316743	0.268892	0.332198	0.60104	0.314764	0.313054	0.30482	0.302628	0.196225	0.303691	0.151752	0.256892	0.32581	0.199976	0.386156	0.460955	0.42765	0.445059	0.292493	0.255165	0.250456	0.347074	0.231344	0.246784	0.333255	0	0.415898	0.377031	0.328281	0.430379	0.494369	0.315777	0.179559	0.266091	0.310748
CCDC138	0.393494	0.370898	0.310251	0.425251	0.398883	0.345479	0.383013	0.313863	0.27247	0.278485	0.250682	0.313181	0.485943	0.34189	0.329415	0.380082	0.680746	0.323649	0.32869	0.333483	0.313017	0.233147	0.330645	0.20554	0.297484	0.378313	0.330605	0.431747	0.450808	0.46663	0.471876	0.342775	0.305178	0.298611	0.444485	0.28419	0.299027	0.393196	0	0.430852	0.406785	0.436495	0.428161	0.501784	0.345336	0.201488	0.314783	0.310367
EDAR	0.00173916	0.00286678	0.00407866	0.00643323	0.00411831	0.00386125	0	0.00167084	0.00104693	0.00212666	0.000926607	0.00136124	0.00234257	0.00495053	0.0012157	0.00312251	0	0.00761869	0.00259364	0.00121926	0.00636184	0.00164348	0.00136539	0.00411909	0.00503652	0.000722717	0	0.00484247	0.00996217	0.00717696	0.00122113	0.00404	0.00313806	0.000254551	0.000845144	0.00460911	0.00370215	0.00109899	0	0.00906446	0.00032462	0.000510109	0.00154976	0.00243864	0	0.00121658	0.0076135	0.010249
SH3RF3	0.337569	0.352465	0.314533	0.472196	0.487279	0.324884	0.443435	0.339818	0.316039	0.334969	0.307332	0.411404	0.467991	0.401866	0.396608	0.448298	0.467424	0.468296	0.337573	0.394862	0.353017	0.30374	0.521586	0.27103	0.275836	0.361227	0.270028	0.309212	0.276065	0.435249	0.458569	0.339532	0.340835	0.355639	0.362297	0.317408	0.26163	0.359275	0	0.443247	0.548897	0.371116	0.451974	0.402397	0.358094	0.362058	0.367341	0.571858
SOWAHC	0.00146153	0	0.000712578	0.000554633	0	0.0033573	0.00239353	0.0010029	0.000817482	0	0	0	0	0	0.000245791	0	0	0	0	0	0	0.00154235	0.00888619	0	0.0015096	0.000328008	0	0.00161921	0.00105627	0	0.00450875	0.00294648	0.000369646	0.00116722	0	0	0.000776106	0.000467718	0	0	0.00354169	0	0	0	0.000692293	0.00404419	0	0.00130874
RGPD5	0.0122693	0.0175476	0.0137217	0.0227771	0.0209061	0.0146969	0.0193504	0.0113389	0.00663753	0.0137511	0.00735245	0.0164302	0.00690514	0.0035923	0.0205918	0.005429	0	0.00657812	0.0121246	0.0100701	0.00567259	0.00638719	0.0166773	0.00454732	0.00815861	0.0230755	0	0.0268983	0.0210707	0.0233262	0.00211903	0.0112044	0.0144008	0.00929603	0.0200748	0.0157174	0.021573	0.0194976	0	0.0089384	0.0181825	0.0165578	0.00572219	0.0251826	0.0158609	0.00720249	0.00590268	0.0236939
AC013271.1	0.00607526	0.00169788	0.00545896	0.0121927	0.00169828	0.00319581	0.0105832	0.00634761	0.00108457	0.00247564	0.00857456	0	0.0107549	0.0136851	0.00761762	0.00859518	0	0.00746952	0.00871626	0.00739113	0.00650043	0.00252291	0.00569003	0.014994	0.00556268	0	0	0.000259891	0.00208752	0.00860922	0.00770081	0.00377428	0.00765583	0.00351608	0.00288613	0.0059793	0.00824766	0.00288443	0	0.0112545	0.00829902	0.00334219	0.0119359	0.00468687	0.00718321	0.0057424	0.00785011	0.000718507
MALL	0.00552518	0	0.00431831	0.0100618	0.00428873	0.00174232	0.00269696	0.00217636	0.0030494	0.00193954	0.00289331	0.00163667	0.00251848	0.00275423	0.00466651	0.00602664	0	0.0115751	0.0098657	0.00759793	0.00566155	0.00622982	0	0.00157301	0.00570034	0.00205014	0	0	0.00422394	0.00791231	0.00102793	0.0114519	0.00609406	0.00478471	0.00418077	0.00389019	0.00409291	0.000827748	0	0.0136154	0.00464072	0.000742928	0.0103617	0.0019795	0.00684156	0.00757391	0.00418102	0.010147
NPHP1	0.227763	0.233616	0.194176	0.255151	0.250874	0.215395	0.304351	0.202438	0.173416	0.178653	0.176884	0.19514	0.238792	0.24141	0.219607	0.256182	0.487405	0.244338	0.21389	0.209188	0.187658	0.187543	0.217185	0.15846	0.171444	0.234675	0.231617	0.242441	0.287152	0.266729	0.262388	0.210507	0.196492	0.180923	0.269378	0.196229	0.178602	0.213151	0	0.231194	0.247512	0.246328	0.310504	0.256143	0.20897	0.143351	0.163933	0.270911
AC112229.3	0.0027823	0.00186356	0.00624873	0.01118	0.0117644	0.00388379	0.0129631	0.00541133	0.0133838	0.00656362	0.00935946	0.0064374	0.019228	0.00335789	0.015823	0.00825181	0	0.0197361	0.00784105	0.00600709	0.00856195	0.00916834	0.00878195	0.0217285	0.00368608	0	0	0.00385644	0.00112935	0.0221253	0.0177116	0.0104542	0.00447841	0.012079	0.0128128	0.0115278	0.0053648	0.00678601	0	0.00386276	0.0177208	0.00744747	0.0106647	0.00792596	0.00847422	0.0107965	0.0178535	0.0197459
RGPD6	0.00366803	0.00722369	0.00315858	0.0103736	0.00831332	0.00381622	0.0017385	0.00171648	0.000871803	0.00215854	0.000528046	0.00039659	0.00228959	0.00137494	0.00350713	0.00276059	0	0.00214304	0.0030952	0.000879638	0.000668053	0.00166571	0	0.00239241	0.00317827	0.00372134	0	0.00207868	0.00874616	0.00809293	0	0.00163435	0.00284369	0	0.0021573	0.0017937	0.00274455	0.00313873	0	0.00162093	0.00161086	0.00216249	0.00524132	0.00116331	0.000641287	0.00083245	0.00384683	0.00870611
BUB1	0.0020458	0.000885966	0.00134106	0.0029371	0.000706422	0.00257474	0.000914099	0.00155643	0.00115932	0.000419302	0.00166696	0.000497953	0.000207417	0.00215115	0.00207411	0	0	0.00277082	0.000495005	0.00625696	0.00170141	0.00483285	0	0.00149053	0.0043438	0	0	0.00205566	0.00238918	0.00247492	0	0.00219189	0.0025117	0.000606764	0	0.000445039	0.000430884	0.00102585	0	0.0023303	0.00371304	0.00124593	0.000534762	0	0.00155216	0	0.00233879	0
ACOXL	0.00991617	0.0111253	0.0218305	0.0489603	0.032464	0.0106887	0.0101672	0.0150852	0.0256517	0.0074525	0.00607063	0.0154383	0.00535671	0.0331542	0.0141811	0.0561537	0	0.030515	0.0154252	0.00681317	0.0146747	0.0170131	0.00879074	0.0359521	0.0108759	0.0170353	0	0.0177462	0.0528571	0.0173271	0.00471361	0.0463749	0.0157434	0.00844952	0.0142748	0.0105628	0.0132081	0.0124871	0	0.0177221	0.0285356	0.0254737	0.0551813	0.00291261	0.00566405	0.0202088	0.0206301	0.0248034
BCL2L11	0.00541371	0.00523979	0.0146808	0.0234944	0.00788275	0.0135143	0.0041396	0.00777603	0.00789138	0.00518272	0.00654793	0.00842109	0.0145129	0.00971754	0.0126204	0.00538722	0	0.00713742	0.00759934	0.00313727	0.0120714	0.0142593	0.00988766	0.0071529	0.00561681	0.0125602	0	0.0134924	0.0177113	0.00439422	0.00405028	0.0147806	0.00899606	0.0157356	0	0.00367807	0.00301715	0.0139434	0	0.0117037	0.00285852	0.00307043	0.0186936	0.00552825	0.000287387	0.010159	0.000911447	0.0212387
ANAPC1	0.277668	0.285442	0.234064	0.37221	0.344467	0.315215	0.310608	0.278669	0.221328	0.223501	0.193819	0.270615	0.32286	0.279757	0.2378	0.33614	0.416667	0.332766	0.271558	0.300721	0.255683	0.188827	0.26918	0.170134	0.228514	0.252329	0.546483	0.357777	0.427056	0.360289	0.341234	0.290161	0.259758	0.20921	0.304507	0.208684	0.21612	0.283398	0	0.307675	0.336747	0.367687	0.417793	0.345866	0.23725	0.187192	0.247187	0.248645
MERTK	0.196648	0.191951	0.165658	0.266054	0.242006	0.172577	0.284655	0.217155	0.19192	0.185941	0.111708	0.223324	0.216641	0.272432	0.192755	0.217337	0.293717	0.163353	0.181437	0.215909	0.144816	0.162502	0.252556	0.146285	0.160567	0.123875	0.128206	0.214758	0.267327	0.152302	0.182553	0.215315	0.179672	0.175259	0.210431	0.18678	0.167874	0.185412	0	0.207363	0.223923	0.241913	0.231037	0.244975	0.168987	0.0992118	0.207126	0.215562
TMEM87B	0.136121	0.125429	0.12555	0.142942	0.149078	0.138682	0.0900695	0.124562	0.123166	0.128331	0.113869	0.10278	0.155911	0.161478	0.103673	0.157844	0.233024	0.149375	0.136957	0.0869472	0.126386	0.107147	0.10844	0.0828953	0.141812	0.136068	0.095536	0.167442	0.230059	0.157682	0.194574	0.192312	0.118635	0.117169	0.146944	0.10907	0.151846	0.141244	0	0.139639	0.146247	0.170634	0.196242	0.155063	0.125782	0.125932	0.0911625	0.117983
FBLN7	0.142733	0.106536	0.0894154	0.105313	0.130399	0.108654	0.151791	0.134834	0.153118	0.134198	0.081746	0.212929	0.164059	0.174436	0.125824	0.154736	0.200237	0.118375	0.0880307	0.13052	0.152673	0.150448	0.219229	0.0540697	0.0944645	0.0671607	0.342603	0.117192	0.184161	0.0381351	0.098652	0.136874	0.162847	0.170613	0.18061	0.175361	0.105669	0.142494	0	0.0808514	0.237072	0.162068	0.109656	0.157475	0.125601	0.108675	0.188626	0.160512
ZC3H8	0.244355	0.241294	0.206563	0.298797	0.289623	0.22599	0.248642	0.227665	0.205854	0.195824	0.177968	0.204289	0.29041	0.285232	0.239922	0.278978	0.102485	0.25046	0.245401	0.218673	0.221134	0.183922	0.254612	0.174427	0.208459	0.188177	0.224925	0.315712	0.301777	0.265764	0.316336	0.258393	0.210251	0.210988	0.26942	0.194613	0.206467	0.259998	0	0.273582	0.314196	0.252557	0.328647	0.348421	0.216408	0.172027	0.193453	0.211787
ZC3H6	0.33375	0.339066	0.264057	0.411742	0.352932	0.332598	0.289432	0.283188	0.237435	0.23101	0.238334	0.285671	0.371381	0.337612	0.291986	0.335036	0.370329	0.326946	0.324037	0.322296	0.284939	0.216245	0.330301	0.190587	0.271986	0.303018	0.268482	0.40794	0.481613	0.407445	0.430009	0.294527	0.276819	0.228699	0.428409	0.219125	0.251863	0.307432	0	0.284792	0.315836	0.386804	0.442113	0.360734	0.307867	0.220321	0.250044	0.230951
RGPD8	0.0361713	0.0554805	0.0560632	0.0707125	0.0509304	0.041876	0.0738563	0.0724719	0.0517787	0.0498274	0.047884	0.0457763	0.0710082	0.0762629	0.0738828	0.0866355	0	0.0789108	0.0538428	0.0468577	0.0629878	0.058088	0.0737821	0.067904	0.046237	0.0522566	0	0.0558468	0.0548357	0.0639721	0.054918	0.0763552	0.0696831	0.0722695	0.074253	0.0540111	0.0647607	0.079519	0	0.0843431	0.104412	0.113614	0.0968712	0.0977467	0.0755375	0.0508607	0.0458841	0.130735
TTL	0.223879	0.217502	0.170023	0.299431	0.286157	0.211297	0.199143	0.204258	0.196195	0.150608	0.1835	0.195124	0.232091	0.235593	0.215105	0.252734	0.151419	0.28756	0.216849	0.252248	0.209135	0.154282	0.25821	0.143282	0.16899	0.201234	0.342244	0.202135	0.269814	0.280972	0.272429	0.237399	0.180782	0.158241	0.19422	0.176236	0.163674	0.193986	0	0.25187	0.289585	0.226891	0.244613	0.227105	0.190808	0.144987	0.191384	0.217785
POLR1B	0.0578662	0.0652613	0.0513819	0.0903415	0.0709025	0.0702116	0.0493293	0.0477179	0.0548422	0.0390162	0.0468083	0.0471081	0.0572646	0.099409	0.0613722	0.0956476	0	0.0796977	0.0675193	0.0692883	0.0678141	0.050855	0.0395426	0.041778	0.0426802	0.0434511	0.0649394	0.0544034	0.0508894	0.0807054	0.0423782	0.0833156	0.0442459	0.0578399	0.0362668	0.0461603	0.0534214	0.043418	0	0.0498264	0.0805101	0.0423514	0.0640832	0.0720736	0.0496983	0.0394948	0.0343049	0.04709
CHCHD5	0.0129376	0.0110035	0.0120412	0.0299432	0.0188306	0.0102572	0.0168351	0.0219435	0.0186269	0.0148072	0.0125332	0.00681405	0.0336483	0.0290991	0.0137757	0.0196054	0	0.0243363	0.0298833	0.015442	0.020662	0.0154838	0.0105566	0.0203297	0.0107041	0.0102405	0	0.0133198	0.0254131	0.0202804	0.0138673	0.0241998	0.0093111	0.00343139	0.00664408	0.00828803	0.0244031	0.0173484	0	0.00786387	0.0139829	0.0127481	0.0426275	0.0205145	0.0111287	0.0169311	0.0209511	0.0164791
SLC20A1	0.253681	0.27061	0.217092	0.384481	0.398402	0.315781	0.222065	0.242759	0.214698	0.214231	0.196795	0.223371	0.263829	0.280158	0.246782	0.289777	0.242671	0.341618	0.27663	0.28674	0.289998	0.167302	0.237014	0.155129	0.215439	0.273437	0.258524	0.336598	0.347234	0.38832	0.296056	0.281242	0.207262	0.154519	0.201508	0.207639	0.182797	0.234719	0	0.283302	0.266838	0.189238	0.368827	0.314789	0.25065	0.163402	0.175081	0.147516
NT5DC4	0.000436992	0.000833722	0.000378079	0.00209843	0.00121886	0.00116301	0.000967898	0.00334257	0.00193901	0.00148149	0.00181461	0.00260978	0.00199352	0.00174889	0.00197832	0.00217417	0	0	0.00200229	0.00416674	0.00293894	0.00175466	0.00121352	0.00400902	0.00275596	0	0	0.0013484	0.000316313	0.00212958	0	0.00130206	0.0021781	0.00206165	0.000368663	0.0026686	0.000242012	0	0	0.00432478	0.00153727	0.00234212	0.00195009	0	0.00136119	0.00360481	0	0.00133358
CKAP2L	0.00412308	0.00820992	0.00665099	0.00816899	0.00323789	0.00729169	0.00151545	0.00507363	0.00463775	0.00293327	0.00675953	0.00467692	0.00713754	0.0154609	0.00699955	0.0158092	0	0.0123782	0.0103482	0.00182467	0.00958829	0.00834322	0.00164174	0.0209712	0.00659789	0.00407489	0	0.00571392	0.00968235	0.0195013	0.00803623	0.00689617	0.00519398	0.0135984	0.00545512	0.00588978	0.00729102	0.00672661	0	0.00212988	0.00581221	0.00541337	0.0127299	0.00369053	0.00670853	0.0119072	0.00484021	0.0143416
IL1A	0.00250043	0	0.00202525	0.00579225	0.00499516	0.00193792	0.00884947	0.00203065	0.0020315	0.00347061	0.00254735	0.00258325	0.00168749	0	0.00132423	0.00323282	0	0.00175212	0.00277595	0.000869596	0.00297754	0.000372553	0.00236393	0.00636701	0	0.000687047	0	0	0.00217225	0.00181478	0.0133154	0.00357017	0.000926702	0	0	0.00140679	0.00149716	0.00627439	0	0	0.00282563	0.00081546	0	0.00522299	0.00187958	0.00116828	0.00158843	0.00467265
IL1B	0	0	0.000294426	0.000851863	0	0.000275532	0	0.00123862	0.00210043	0.000772475	0.00124584	0	0.00720308	0.00325376	0	0	0	0	0.000851205	0	0.000191547	0.000310899	0	0	0.000646653	0	0	0	0.000473551	0	0.0105421	0	0.00033262	0	0	0.000370648	0.000103041	0.00219895	0	0.0011247	0	0.000806975	0	0	0.000415439	0.000402214	0	0.00156479
IL36G	0.000312087	0	0.000531426	0	0	0	0	0.00031687	0	0	0.000678216	0.000595985	0.000970064	0	0.000363437	0.00167798	0	0	0	0	0	0.000155411	0	0.000748473	0	0	0	0.00189359	0	0	0	0.00109817	9.92717e-05	0	0	0	0	0	0	0	0	0	0	0.00304769	0	0.00179161	0	0
IL36B	0.000551519	0.00241626	0.00104296	0.00336947	0.00508584	0.00120626	0	0.000851476	0.000790897	0.000511482	0.00102181	0	0	0.001301	0.000447202	0.000957152	0	0.00058381	0.00271054	0	0.00102481	0.000817625	0	0	0	0.00103148	0	0.00135528	0.00254929	0.00391964	0	0.000379492	0.000894411	0	0	0.0026943	0.000205374	0	0	0.000748227	0.00792205	0.000728644	0	0.00137645	0.000376349	0.000314651	0	0.0017123
IL1RN	0.000262347	0.000406848	0.000150382	0.00230058	0.00217494	0.000525074	0	0.000516108	0.00181729	0.00480251	6.57179e-05	0	0.00212882	0.00178193	0.000436967	0.0046288	0	0	0	0.00122165	0	0.000614304	0	0	0.00123167	0	0	0.000380563	0.000165436	0.00207103	0.00170688	0.000764274	0.000434764	0	0	0.00054816	0.000236913	0.000534021	0	0	0	0	0.00258417	0	0	0.00172764	0.00103821	0.000701632
PSD4	0.0421419	0.0257309	0.0232446	0.0385923	0.0330321	0.0210576	0.0191852	0.0250076	0.0380678	0.0161879	0.0207582	0.0272357	0.0212196	0.0419343	0.0388098	0.0499372	0	0.0440972	0.0269809	0.0401779	0.0243942	0.01775	0.0186967	0.0271568	0.018297	0.0262374	0	0.0212748	0.0215377	0.0165178	0.0277802	0.0376686	0.0352431	0.0165817	0.0182675	0.014286	0.0248867	0.0223413	0	0.0136275	0.0277468	0.0236877	0.0265161	0.0281543	0.0111205	0.0253137	0.0417957	0.0451613
PAX8	0.00402612	0.00628123	0.0113814	0.0448205	0.00268148	0.00530658	0.00294986	0.020043	0.00855761	0.0119593	0.0121639	0.0108088	0.00205875	0.0223356	0.0114529	0.0250526	0	0.00647106	0.00403508	0.0102088	0.00200988	0.0063378	0.00064234	0.00529989	0.00329732	0	0	0.00486207	0.0140712	0.00504798	0.0118609	0.0200295	0.0108908	0.00484307	0.00604211	0.00524053	0.00160683	0.00702906	0	0.0134134	0.00506691	0.00266188	0.0131835	0.00437689	0.000808338	0.00437043	0.00135305	0.0172539
CBWD2	0.0942057	0.0822402	0.0973857	0.123431	0.0825246	0.105277	0.142956	0.138405	0.104765	0.12191	0.108919	0.113639	0.158366	0.156932	0.123434	0.11322	0.0815156	0.163383	0.111258	0.104621	0.102602	0.0964164	0.123455	0.084673	0.0711079	0.0859931	0.106504	0.138136	0.124619	0.123794	0.151006	0.117401	0.0877247	0.137431	0.112217	0.0749609	0.130122	0.146251	0	0.0997176	0.142074	0.126299	0.146414	0.203528	0.120443	0.0829841	0.0586904	0.0745015
FOXD4L1	0.000636783	0	0.000234104	0	0	0	0.00413254	0.000730638	0.000240705	0.00057691	0.00137122	0	0	0	0	0	0	0	0.000380431	0	0	0.000335404	0	0	0	0.000946885	0	0	0	0	0.00281625	0.00105007	0.000155478	0	0	0	0.0024123	0	0	0	0	0	0	0	0.00177491	0.00037366	0.0014405	0.000227534
RABL2A	0.147148	0.166797	0.140565	0.192312	0.186963	0.130825	0.195974	0.199035	0.186421	0.136122	0.138606	0.144103	0.227545	0.222667	0.235407	0.234049	0.198969	0.211677	0.208447	0.202332	0.213822	0.173584	0.156607	0.134477	0.092853	0.105486	0.0701162	0.177486	0.203981	0.185063	0.263105	0.234803	0.184837	0.147434	0.143722	0.143814	0.15257	0.219715	0	0.195257	0.267966	0.215521	0.262236	0.156276	0.122895	0.137701	0.180516	0.176118
SLC35F5	0.249781	0.244402	0.207219	0.316173	0.322076	0.284742	0.262393	0.234095	0.177601	0.180877	0.182173	0.201239	0.290654	0.274292	0.216807	0.280074	0.56373	0.238181	0.248977	0.225637	0.228245	0.176345	0.212957	0.141454	0.215164	0.224467	0.382697	0.346597	0.30723	0.358419	0.302237	0.24575	0.21367	0.18451	0.331403	0.16942	0.190426	0.249024	0	0.300662	0.260767	0.304265	0.374653	0.299523	0.233248	0.170002	0.145976	0.242967
ACTR3	0.185247	0.203222	0.171942	0.282443	0.252202	0.256478	0.219119	0.202612	0.168857	0.15244	0.176959	0.181287	0.229218	0.19639	0.149687	0.218959	0	0.186054	0.254308	0.199959	0.193085	0.125404	0.174952	0.12421	0.187595	0.175893	0.350004	0.249759	0.315672	0.283867	0.230938	0.232274	0.168029	0.151585	0.162461	0.158684	0.170359	0.185363	0	0.221608	0.243523	0.213699	0.258183	0.259954	0.201044	0.132046	0.131066	0.133992
DPP10	0.369165	0.333825	0.340524	0.354508	0.377906	0.33465	0.325654	0.350708	0.304826	0.291691	0.345536	0.411464	0.39825	0.308034	0.487285	0.381843	0.269864	0.361606	0.319313	0.362858	0.470998	0.426974	0.356649	0.317286	0.27528	0.404744	2.05253	0.416688	0.372028	0.375981	0.292546	0.329068	0.345104	0.401255	0.482853	0.447915	0.44008	0.312479	0	0.335355	0.439526	0.289177	0.379517	0.520462	0.657904	0.392489	0.37045	0.354963
DDX18	0.23976	0.226181	0.206963	0.4155	0.332319	0.250698	0.252168	0.217353	0.165618	0.138261	0.170142	0.165114	0.221368	0.252114	0.193258	0.237792	0.0731578	0.192313	0.276317	0.168744	0.200394	0.137424	0.0899753	0.120464	0.165278	0.199471	0.122191	0.295413	0.358467	0.312147	0.234356	0.239704	0.161285	0.11503	0.13897	0.140918	0.168831	0.204345	0	0.223576	0.22307	0.117526	0.363131	0.176894	0.172528	0.119494	0.156969	0.161265
CCDC93	0.262112	0.276842	0.200685	0.320016	0.330271	0.251954	0.262225	0.243464	0.205375	0.18408	0.186424	0.21186	0.246555	0.275853	0.265622	0.299111	0.302466	0.308338	0.209646	0.277406	0.247606	0.187437	0.278752	0.186297	0.193255	0.250895	0.121093	0.324794	0.326923	0.359687	0.364906	0.259401	0.221355	0.202096	0.243765	0.184911	0.196752	0.275814	0	0.293584	0.327177	0.296313	0.372663	0.302247	0.230713	0.153049	0.200319	0.256306
INSIG2	0.120703	0.146201	0.125885	0.15403	0.170483	0.171984	0.159531	0.152676	0.111213	0.0872701	0.103117	0.0947529	0.0903694	0.134006	0.0811021	0.116068	0.124946	0.108507	0.162076	0.115936	0.115145	0.0809566	0.126047	0.0805135	0.11789	0.120623	0	0.190383	0.197031	0.14742	0.136204	0.15728	0.110411	0.126645	0.100201	0.0974647	0.148435	0.136918	0	0.180943	0.109094	0.15651	0.15614	0.174291	0.137226	0.0888987	0.0655601	0.0936788
MARCO	0.000228496	0.000444305	0.000100711	0.00112239	0	0.000690295	0	0.000494198	0	0	8.57627e-05	0	0	0	0.00102286	0	0	0	0.000818449	0	0	0.000214251	0	0.000591141	0	0.000736467	0	0	0.00233946	0	0	0	0.000776787	0	0.0031094	0.000470977	0	0	0	0	0	0	0	0	0.0022968	0	0	0
C1QL2	0.00671904	0.00201771	0.00306446	0.00434519	0.00319133	0.00635752	0.00427029	0.00514411	0.00603486	0.00813043	0.002144	0.0008148	0.00253945	0.00514102	0.002577	0.00418719	0	0.00139563	0.000733142	0.00238429	0.00241734	0.000865732	0.00952663	0.000757717	0.00326979	0.00390311	0	0.0120463	0.00337334	0.00137386	0.028888	0.00642533	0.0089553	0.00141109	0.00283234	0.00123876	0.00380713	0.00838247	0	0.00998803	0.0253824	0.00139969	0.00485902	0.00369258	0.00578038	0.000352071	0.000804155	0.00535614
STEAP3	0	0	0.00228901	0.0022635	0	0.00173195	0	0.00467164	0.00171586	0.000362774	0.000124738	0.000917014	0.00234274	0.0085784	0.00123235	0.00143196	0	0.000427955	0.000922601	0	0.000790987	0.00189446	0	0.00237067	0	0.00353575	0.0649394	0.00192989	0.00250751	0.00180503	0.00628536	0.00511435	0.00239509	0	0	0	0	0	0	0	0	0	0.00467128	0	0	0.00155097	0	0.000403417
C2orf76	0.0781631	0.0904951	0.0747464	0.0999084	0.0893878	0.0830942	0.0861067	0.0944383	0.0662868	0.0699812	0.0604439	0.0574797	0.0731049	0.0767643	0.0689422	0.0983372	0.0731578	0.0950569	0.0707798	0.0673285	0.0933991	0.0647549	0.0677174	0.0712673	0.0592204	0.0904007	0.0859405	0.113183	0.137288	0.121792	0.0798627	0.0736505	0.0783454	0.0746539	0.0806441	0.0573836	0.0631397	0.0900837	0	0.0855503	0.0876622	0.102012	0.100045	0.0730762	0.0747194	0.0628469	0.0395247	0.128204
DBI	0.0186153	0.0230338	0.0204809	0.0476715	0.0338684	0.0331364	0.055648	0.0449889	0.0276158	0.0272115	0.0198645	0.0172934	0.0429313	0.0436048	0.0196168	0.0356758	0	0.0304399	0.0525617	0.0199384	0.0344257	0.0259468	0.0249182	0.0268054	0.0230357	0.0361504	0.0255391	0.0324689	0.0582147	0.0304715	0.0711109	0.049703	0.028488	0.0282746	0.00696661	0.00917576	0.0471	0.0275109	0	0.0402192	0.0107105	0.028658	0.0684545	0.0326821	0.0361326	0.0236162	0.0131086	0.0199082
TMEM37	0	0	0	0	0	0	0	0	0.00028522	0	0	0	0	0	0	0.000623847	0	0.000333577	0	0	0.000519293	5.879e-05	0	0	0	0	0	0	0	0	0	0.000479988	0.000299776	0	0	0	0.000225921	0	0	0	0	0	0	0	0	0	0	0.000147889
SCTR	0.00266135	0.00176923	0.00277638	0.00721995	0.0101706	0.00238094	0.00366925	0.00221514	0.00344915	0.00142755	0.000923932	0.00444438	0.00195327	0.0040625	0.00208559	0.00728867	0	0.00319039	0	0.0026742	0.00270649	0.00103653	0.00207948	0.00113482	0.00111242	0.00189199	0	0.00507228	0.00496269	0.00363677	0.00585238	0.000916184	0.00238749	0.00216566	0	0.00189231	0.00252996	0.00157372	0	0	0.00204247	0.00467152	0.00254095	0.00122252	0.00152144	0.00203584	0	0.0048658
CFAP221	0.421286	0.416932	0.32906	0.429341	0.435644	0.391665	0.380086	0.375577	0.295552	0.33948	0.29494	0.386225	0.505724	0.356097	0.397848	0.421081	0.565789	0.451911	0.356082	0.374631	0.351854	0.294759	0.483826	0.238353	0.288836	0.428207	0.585408	0.456183	0.493982	0.506905	0.530475	0.387785	0.351912	0.335568	0.48508	0.31726	0.278261	0.406018	0	0.433584	0.523948	0.491287	0.555839	0.481081	0.376933	0.311193	0.297672	0.358769
TMEM177	0.0160661	0.0127709	0.0330822	0.0524901	0.0314835	0.0256379	0.0398121	0.0379486	0.038447	0.0233679	0.0205979	0.0122047	0.020722	0.0487779	0.0175488	0.0436562	0	0.0310842	0.0652575	0.022689	0.0451066	0.031799	0.0267992	0.0362328	0.0128405	0.0217648	0	0.0299362	0.0492692	0.0532524	0.0415238	0.033005	0.0244883	0.0236381	0.001125	0.0143429	0.0284628	0.0279148	0	0.031206	0.0237066	0.0139626	0.0353627	0.0520089	0.0132185	0.0309648	0.0200695	0.02686
PTPN4	0.40248	0.400529	0.280003	0.541164	0.487208	0.436393	0.426974	0.350244	0.290994	0.311822	0.260579	0.369354	0.560268	0.37368	0.402752	0.424231	0.818212	0.427366	0.348929	0.413839	0.335895	0.211778	0.471064	0.208244	0.316261	0.400308	0.901302	0.509927	0.525511	0.597383	0.552421	0.310093	0.301334	0.284467	0.556072	0.283058	0.27772	0.37279	0	0.416784	0.588859	0.445817	0.535172	0.629516	0.367691	0.221671	0.30386	0.363767
EPB41L5	0.297002	0.329989	0.239309	0.326697	0.352159	0.315788	0.246145	0.24775	0.195379	0.201045	0.195983	0.231663	0.277529	0.26092	0.22925	0.320525	0.280818	0.30397	0.26834	0.281893	0.25066	0.197239	0.209093	0.175069	0.219122	0.271544	0.520249	0.366472	0.39367	0.366799	0.299975	0.281372	0.239125	0.224374	0.240363	0.238888	0.209895	0.294192	0	0.33527	0.340267	0.301177	0.345467	0.356866	0.268509	0.157702	0.255729	0.221865
TMEM185B	0.0023638	0.00211593	0.00354567	0.00560651	0.0091927	0.0026351	0.0121729	0.00407604	0.00339588	0.00125206	0.00408205	0.000888794	0	0	0.00332205	0.00638843	0	0.00458592	0.00422602	0.000747869	0.00555345	0.00136714	0.00420381	0.00409614	0.00532505	0.00139953	0	0.00155979	0.00288936	0.00752188	0.00148662	0.00235037	0.00304717	0.003836	0	0.00323319	0.00171076	0.00213878	0	0.00474132	0.00400432	0.00427696	0.00924466	0.0158856	0.000764001	0.00163137	0	0.00649026
RALB	0.084182	0.0750805	0.0684653	0.0904139	0.0817346	0.0698345	0.0882093	0.113067	0.0747912	0.076808	0.0728345	0.0668815	0.0826358	0.1226	0.0887399	0.114432	0	0.103577	0.127273	0.0966531	0.0827238	0.0851093	0.0669966	0.0776119	0.0856654	0.0551492	0	0.087064	0.0795831	0.078498	0.0923713	0.10063	0.0686668	0.0603538	0.0710589	0.0820822	0.0949074	0.0939778	0	0.0805541	0.0881559	0.0578214	0.0855251	0.0911248	0.0683848	0.0524701	0.115547	0.0546813
INHBB	0.00446228	0.00168399	0.00180762	0.00110463	0.00241457	0.00433776	0.0094881	0.0040002	0.00434693	0.00261742	0.00145809	0.00870994	0.000567098	0.00192673	0.00405371	0.00142825	0	0.00255672	0.002069	0.000967883	0.00340161	0.00134565	0.00411361	0.00218461	0.00393619	0.00300409	0	0.00510999	0.00439549	0	0.00441378	0.00337184	0.00498482	0.00190445	0.00237252	0.00148461	0.0018782	0.00587177	0	0.0220078	0.0039389	0.00290824	0.00697796	0.0065493	0.00291673	0.0014073	0	0.00545796
GLI2	0.00722789	0.011874	0.0109486	0.025028	0.0170594	0.0102071	0.0101606	0.0120816	0.0121631	0.00240826	0.00500154	0.00446236	0.0088152	0.00946906	0.013714	0.0205168	0	0.0220507	0.00821005	0.00650068	0.00900315	0.0084082	0.0038823	0.0112239	0.00820757	0.00506908	0	0.0155753	0.0219607	0.0212541	0.0131305	0.018693	0.0106177	0.0102134	0.0100517	0.00638649	0.0104177	0.0103383	0	0.0116196	0.0276283	0.0145596	0.0228862	0.0194849	0.00736605	0.0178661	0.0390397	0.105075
TFCP2L1	0.00259124	0.00427682	0.00857823	0.0130414	0.0153136	0.0014794	0.00649348	0.00223769	0.00207579	0.000814923	0.00179104	0.00201874	0.00380205	0.00850576	0.00276934	0.00519032	0	0.00368394	0.000515744	0.0019723	0.000892091	0.00270501	0.00650742	0.000619484	0.00466718	0.00189835	0	0.00173368	0.0149509	0.00964493	0.00395281	0.00345877	0.00188896	0	0	0.000927409	0.00140512	0.000714309	0	0	0	0.000908013	0.00462605	0	0.000837073	0.00222826	0.000921487	0.00394499
CLASP1	0.342838	0.353025	0.220483	0.465061	0.396354	0.305114	0.352717	0.256974	0.193846	0.209439	0.181935	0.287559	0.484881	0.325427	0.334693	0.376442	0.800539	0.380906	0.3044	0.301171	0.315244	0.196976	0.425089	0.158812	0.257079	0.344261	0.29374	0.436597	0.458875	0.53626	0.579803	0.273492	0.211755	0.176925	0.421308	0.172542	0.197414	0.304599	0	0.399957	0.483218	0.382457	0.369979	0.466239	0.272147	0.141145	0.262921	0.238808
NIFK	0.0596474	0.0526343	0.0531938	0.104642	0.0640104	0.0736485	0.0635283	0.0711346	0.0538648	0.053612	0.0570166	0.0390821	0.059503	0.071853	0.0577468	0.0750558	0	0.0643851	0.0961808	0.0414688	0.0598541	0.051189	0.0359169	0.0621783	0.0654239	0.0653226	0.0255391	0.0592334	0.0831591	0.0587154	0.044526	0.0765392	0.0501999	0.0396632	0.0511501	0.047956	0.0602704	0.0595722	0	0.093695	0.0719746	0.0464287	0.0775936	0.0657232	0.0471072	0.0670912	0.0421581	0.0630091
TSN	0.130435	0.139274	0.11197	0.188156	0.15452	0.163082	0.191945	0.16138	0.14729	0.103751	0.130937	0.0949518	0.149671	0.182001	0.136517	0.208696	0	0.157644	0.197705	0.158421	0.157482	0.120577	0.0843821	0.111709	0.125236	0.172144	0.0649394	0.1843	0.191224	0.16793	0.177563	0.177466	0.129107	0.115137	0.107482	0.113245	0.13977	0.119125	0	0.160411	0.159977	0.138503	0.198415	0.182229	0.147165	0.103773	0.084874	0.128723
CNTNAP5	0.345291	0.49615	0.408298	0.527366	0.445089	0.446383	0.657963	0.493858	0.386824	0.401148	0.263475	0.369792	0.671813	0.400241	0.32364	0.455674	0.713412	0.358912	0.329039	0.47425	0.430152	0.437526	0.544444	0.339418	0.369482	0.481923	0.611403	0.625473	0.589477	0.556213	0.58123	0.440627	0.443962	0.358933	0.636369	0.380153	0.488211	0.422322	0	0.475488	0.609241	0.475471	0.472944	0.727157	0.51758	0.313447	0.378551	0.639997
GYPC	0.00965871	0.00543085	0.00754421	0.00641083	0.00570886	0.00815026	0.0051311	0.00737188	0.00209653	0.00559903	0.0043805	0.00593651	0.00373865	0.00591537	0.00163284	0.00351003	0	0.0054382	0.0110606	0.000604709	0.0022876	0.00676761	0.010136	0.00304847	0.0034297	0.00389049	0	0.0064088	0.0061524	0.00162301	0.00219188	0.00507216	0.00160803	0.00035423	0.00571164	0.00578379	0.00311524	0.000790896	0	0.00254758	0.00214397	0.00731164	0.00286425	0.00134353	0.00616689	0.0011948	0	0.00114176
TEX51	0.000334613	0.00300964	0.00504972	0.00208206	0.00203842	0.000992636	0	0	8.14461e-05	0	0	0	0	0	0	0	0	0.00254906	0.000545268	0	0	0.000352162	0	0	0.00173714	0.000637777	0	0.000867585	0.00460378	0.00415412	0.0014145	0.000425593	0.000677999	0	0	0.00115682	0.000156673	0	0	0	0.00244517	0	0	0	0	0.00024245	0	0.000909637
BIN1	0.271888	0.30081	0.198417	0.366116	0.348555	0.302165	0.400432	0.29205	0.223928	0.224082	0.221264	0.250261	0.467406	0.284879	0.292722	0.315242	0.572056	0.307823	0.266433	0.312007	0.24654	0.203035	0.30764	0.187489	0.264089	0.317542	0.343453	0.408596	0.36524	0.458438	0.527208	0.265283	0.267824	0.24188	0.338125	0.213053	0.218935	0.363935	0	0.373043	0.421967	0.351205	0.371235	0.516612	0.315484	0.173353	0.206075	0.269672
CYP27C1	0.0132065	0.0122998	0.0148622	0.0150835	0.00840522	0.00464884	0.00616834	0.0084297	0.00678776	0.00403159	0.00785624	0.00404695	0.0202359	0.0184776	0.0108407	0.0109418	0	0.0150589	0.00883022	0.00484956	0.00839965	0.0104632	0.00574097	0.00833555	0.00673326	0.00378874	0	0.0129367	0.0094947	0.0130615	0.0174926	0.00470676	0.00871929	0.00707934	0.00568851	0.00367161	0.0156756	0.00815465	0	0.00156302	0.0106629	0.00789059	0.0211084	0.0158787	0.00604728	0.013267	0.0211124	0.0106902
ERCC3	0.179634	0.187086	0.131791	0.192712	0.213582	0.153847	0.179022	0.170369	0.14484	0.127338	0.116483	0.148744	0.246233	0.222701	0.200618	0.193539	0.368992	0.213925	0.180507	0.189223	0.168092	0.14296	0.175163	0.148247	0.125615	0.137747	0.119801	0.153524	0.181194	0.207994	0.184884	0.209442	0.173868	0.153639	0.176656	0.141842	0.14878	0.176315	0	0.203696	0.236709	0.179089	0.211223	0.15551	0.155173	0.116739	0.187384	0.145948
MAP3K2	0.360758	0.38189	0.281138	0.458016	0.435153	0.393413	0.34646	0.328407	0.251752	0.252251	0.22459	0.315157	0.447731	0.353865	0.325691	0.392244	0.550491	0.387842	0.326842	0.386803	0.315826	0.215741	0.368158	0.157645	0.279024	0.353767	0.362174	0.465244	0.469576	0.513655	0.44229	0.297246	0.293238	0.262775	0.416465	0.229195	0.258038	0.340057	0	0.360823	0.475661	0.394336	0.478826	0.498632	0.346215	0.216531	0.2258	0.301331
PROC	0.00040099	0.00367615	0.000803055	0.00332127	0.00183904	0.000776689	0.00174122	0.00134475	0.00248846	0.000114018	0.00121073	0.00230183	0	0.00109141	0.0041296	0.0068422	0	0.00376237	0.00142576	0.00210651	0.00139698	0.00321297	0	0.00147806	0.00170081	0.000819767	0	0.00149652	0.00548364	0.00462915	0	0.000247575	0.00254094	0.00111121	0	0.00145614	0.000802161	0	0	0.00394973	0.00603561	0.00132782	0.00622603	0	0.00127205	0.000550721	0.0175199	0.00563063
IWS1	0.278976	0.256822	0.222926	0.277331	0.276469	0.232412	0.334642	0.235691	0.193489	0.178026	0.173073	0.232475	0.318037	0.253051	0.236111	0.228354	0.407679	0.274314	0.202486	0.224037	0.226911	0.204245	0.326562	0.163757	0.184322	0.266658	0.128206	0.294474	0.327952	0.27314	0.343702	0.246427	0.236272	0.229466	0.256512	0.228634	0.216201	0.305014	0	0.346042	0.321237	0.324374	0.302762	0.301349	0.226756	0.170831	0.215538	0.31789
MYO7B	0.00249019	0.00201496	0.0053158	0.010728	0.00883851	0.00653128	0.00111558	0.00243311	0.00264429	0	0.00074312	0.00129732	0	0.00089455	0.00389047	0.00340853	0	0.00586101	0.00104287	0.000802809	0.00256142	0.00122486	0.00377354	0.00244511	0.00146523	0.00121341	0	0.00255633	0.0112104	0.00237847	0.00192901	0.00252233	0.000852665	0.00177858	0	0.000463345	0.00265673	0.00106704	0	0	0.00241973	0.00069371	0.00584264	0	0.00038159	0.000434405	0.0240385	0.0024619
LIMS2	0.0079927	0.0116756	0.00876539	0.0131465	0.0285228	0.0138565	0.00503447	0.0185529	0.0177469	0.00741133	0.00740277	0.0174553	0.0117278	0.0147521	0.0139235	0.014457	0	0.0138052	0.0114867	0.00972691	0.00580676	0.00559902	0.0116883	0.0216272	0.00453658	0.00806174	0	0.0234822	0.0166197	0.016897	0.0291831	0.0145761	0.0133248	0.0119446	0.0104757	0.0146847	0.00791588	0.013665	0	0.0147197	0.0111987	0.009653	0.0117644	0.0121528	0.00545188	0.006458	0.00812665	0.00698767
GPR17	0.00126348	0.00288038	0.0031718	0.0058922	0.00212487	0.000525074	0.00162399	0.00311268	0.00268951	0.00436519	0.000671495	0.00139272	0.000376175	0	0.00170165	0	0	0.00145184	0.00205399	0.000554892	0.00066128	0.000388015	0.00142568	0.00120554	0.000661397	0.0035105	0	0.00969507	0.0020428	0.00824792	0.00292862	0.00300892	0.00294837	0.000343113	0.00594512	0	0.000616828	0	0	0	0.00190742	0	0	0.00633174	0	0.000959424	0	0.0016512
WDR33	0.328442	0.352467	0.257581	0.442683	0.435592	0.343962	0.384222	0.289586	0.221833	0.25922	0.21646	0.314523	0.401619	0.318069	0.287001	0.355555	0.635345	0.376724	0.311676	0.344618	0.284069	0.179422	0.37095	0.151583	0.255878	0.311455	0.156311	0.468778	0.449585	0.467391	0.471379	0.28809	0.265546	0.246798	0.42783	0.245327	0.231633	0.320581	0	0.361339	0.400291	0.380757	0.453587	0.490819	0.338664	0.181183	0.219151	0.296351
SFT2D3	0.0100342	0.0149476	0.0150901	0.0243996	0.0116283	0.0155339	0.0173789	0.0166308	0.0190947	0.00630365	0.0159774	0.00888976	0.0329891	0.0191992	0.0187011	0.0323807	0	0.00782946	0.0282577	0.0114823	0.0189732	0.0128687	0.0158779	0.0123356	0.00752104	0.00825926	0	0.0182077	0.0165504	0.0144321	0.0176366	0.0230592	0.0146473	0.0151539	0.0121095	0.0159917	0.0156453	0.0155314	0	0.0234588	0.0184766	0.0115565	0.0252046	0.0195884	0.0149826	0.0152091	0.0061553	0.00949061
POLR2D	0.0631667	0.0689126	0.0616747	0.0795197	0.0756223	0.0617464	0.0913515	0.0785022	0.0709761	0.0495923	0.0584356	0.0611099	0.0897517	0.115878	0.0674827	0.110483	0	0.0729333	0.103805	0.0638068	0.0721093	0.0599261	0.0545496	0.0741965	0.060681	0.0755896	0	0.0646657	0.0885005	0.0850178	0.0892445	0.101218	0.0607171	0.0417127	0.0489191	0.0651519	0.0842106	0.0576342	0	0.0882428	0.0988071	0.0620125	0.0977959	0.054139	0.0798017	0.0570257	0.0446159	0.0858407
AMMECR1L	0.0737822	0.0684524	0.0700657	0.0841481	0.0947235	0.0753068	0.063805	0.0808883	0.0760286	0.0638578	0.0615401	0.0467554	0.115229	0.101345	0.0918076	0.101948	0.160899	0.0878223	0.0760487	0.0985976	0.091935	0.0638612	0.0395766	0.0627773	0.0633812	0.0820836	0	0.0881468	0.0847991	0.0782022	0.074104	0.0806092	0.0581073	0.0524949	0.0837698	0.0819606	0.0773855	0.0616935	0	0.0699027	0.132774	0.052276	0.0660879	0.071264	0.0657662	0.0541898	0.0661862	0.0771974
SAP130	0.207909	0.237895	0.157097	0.226212	0.213434	0.168469	0.133679	0.171449	0.163451	0.15215	0.135785	0.165859	0.258069	0.203401	0.21789	0.233909	0.333683	0.228575	0.168966	0.188973	0.18596	0.142986	0.187976	0.115109	0.150387	0.1842	0.088055	0.188912	0.200244	0.224912	0.248067	0.190099	0.180811	0.149406	0.187856	0.165459	0.137661	0.176589	0	0.206511	0.22504	0.184486	0.229709	0.195033	0.153307	0.157446	0.197025	0.163415
UGGT1	0.213766	0.22626	0.194145	0.308938	0.287439	0.237644	0.251937	0.211877	0.18475	0.172634	0.15683	0.192733	0.219138	0.250628	0.200464	0.261108	0.595621	0.222321	0.201979	0.244357	0.211246	0.161564	0.206705	0.148539	0.173322	0.182102	0.208721	0.247529	0.303326	0.320748	0.290858	0.22164	0.204969	0.191543	0.219985	0.177615	0.181929	0.239053	0	0.263086	0.277422	0.255049	0.313731	0.273494	0.241759	0.132146	0.167766	0.213276
HS6ST1	0.210238	0.211255	0.211121	0.23609	0.238761	0.213552	0.37879	0.249428	0.214433	0.183126	0.205674	0.185637	0.279901	0.281427	0.25825	0.266989	0.535396	0.289388	0.233318	0.219786	0.223111	0.171272	0.270198	0.176983	0.171384	0.195278	0.226402	0.251179	0.221963	0.306467	0.336458	0.288626	0.195452	0.222844	0.157817	0.17957	0.241013	0.285192	0	0.293556	0.268887	0.214574	0.338025	0.256112	0.243519	0.206314	0.26004	0.338054
RAB6C	0.00252518	0.00179019	0.00140657	0.00248784	0.00262571	0.00527865	0.00750887	0.00358869	0.00272455	0.00324317	0.00455008	0.000608852	0.00236846	0.00593822	0.00409714	0.00147701	0	0.00378142	0.00437254	0.00264703	0.00330151	0.0028184	0.00217325	0.00114139	0.000389514	0.00135251	0	0.00670442	0.00146901	0.00360333	0.000876783	0.00479784	0.00225734	0.00141325	0.00576421	0.00259252	0.0031102	0.00138564	0	0.0102258	0.00119096	0	0.00314597	0.00148018	0.00583059	0.0024056	0.00180276	0.00317211
POTEF	0.00172871	4.92499e-05	0.00128392	0.00251554	0.00033594	0.00410325	0	0	0.000383385	0	0	0	0	0	0.000674541	0	0	0	0	0	0	0.000573264	0.00131707	0	0.00317581	0.00675721	0	0.000425006	0.00265207	0	0	0.00130505	0.000607543	0	0	0.00151159	0.00337588	0.00155604	0	0	0.00104581	0.000522188	0	0	0.000304758	0.000735146	0.00440047	0
CCDC74B	0.00318951	0.00582144	0.00501468	0.00999178	0.009278	0.0109768	0.0101158	0.0155502	0.0166269	0.00832034	0.0088524	0.00941147	0.0200807	0.0157653	0.0121665	0.016808	0	0.015626	0.0139275	0.00544157	0.00752407	0.0111631	0.00785125	0.00900213	0.00589643	0.00935287	0	0.00617214	0.00814203	0.0118878	0.0127851	0.0128758	0.0100612	0.00981072	0.0016414	0.0153604	0.0202296	0.0176002	0	0.00867324	0.014942	0.00667945	0.0219039	0.0065496	0.00662407	0.0112314	0.0146484	0.0111701
SMPD4	0.185778	0.243505	0.166015	0.244259	0.250182	0.184623	0.291426	0.23282	0.18929	0.161018	0.157374	0.175693	0.272488	0.271193	0.251148	0.22347	0.297939	0.243169	0.203522	0.24174	0.198238	0.142775	0.18969	0.137417	0.151492	0.189718	0.286576	0.29022	0.250389	0.298198	0.333567	0.235293	0.219414	0.163224	0.220597	0.181797	0.175156	0.234393	0	0.248306	0.285479	0.263027	0.295407	0.308509	0.224028	0.129299	0.205399	0.199537
MZT2B	0.117414	0.13946	0.130188	0.273866	0.189999	0.166005	0.228977	0.207373	0.156807	0.0903581	0.133913	0.0874399	0.18047	0.213829	0.166258	0.224354	0.250337	0.228699	0.252969	0.18145	0.19791	0.133839	0.12253	0.124574	0.175201	0.134617	0.137095	0.149156	0.268005	0.165608	0.229328	0.217046	0.141586	0.105463	0.0932888	0.0998348	0.186067	0.163911	0	0.284848	0.20178	0.149299	0.288771	0.21188	0.186779	0.124839	0.108048	0.134086
TUBA3E	0.000471228	0.000430448	0.000438743	0	0.0021472	0	0	0	0.000389007	0.000617749	0	0	0	0.00247351	0	0	0	0	0	0	0.000240185	6.64334e-05	0	0.000481355	0	0.000213978	0	0	0.00275187	0	0	0	0	0	0	0	0	0	0	0	0	0	0	0	0.000486749	0.000182939	0	0
CCDC115	0.0590397	0.0511716	0.0599254	0.0584815	0.0691345	0.0763683	0.0843801	0.0763809	0.0476786	0.0415689	0.0616563	0.0353911	0.0608014	0.0661345	0.0494241	0.0654394	0.140347	0.049941	0.11372	0.0522384	0.0588785	0.0458286	0.0236096	0.036568	0.0847036	0.0644559	0	0.0784793	0.102452	0.0490287	0.0679161	0.0788138	0.0517294	0.0221458	0.0362085	0.0275487	0.0797883	0.0500722	0	0.101511	0.0416744	0.0375599	0.0701763	0.0917206	0.101451	0.0426467	0.0134162	0.0323687
IMP4	0.0510769	0.0474614	0.0450273	0.0739165	0.0575202	0.0531544	0.0560477	0.0586442	0.0585361	0.035966	0.0487245	0.0183484	0.0682631	0.105606	0.030454	0.0798559	0.075492	0.0587286	0.10478	0.0520653	0.0749604	0.037997	0.0409549	0.0677302	0.0556323	0.0472185	0	0.0437255	0.0538575	0.0331816	0.0786552	0.0716009	0.0435023	0.0235318	0.0417036	0.03248	0.0704728	0.0471922	0	0.0556109	0.0553048	0.0325854	0.0713597	0.0851146	0.0546891	0.0405573	0.0122792	0.0372681
PTPN18	0.150347	0.1681	0.129335	0.224424	0.204865	0.179	0.135575	0.174038	0.151598	0.11015	0.0944338	0.110106	0.195939	0.220877	0.18974	0.167451	0.0885302	0.18795	0.171033	0.178002	0.151244	0.125302	0.115768	0.118971	0.128157	0.146725	0.0649394	0.262348	0.254596	0.232378	0.226215	0.19907	0.148701	0.147229	0.119167	0.116259	0.125648	0.164445	0	0.199784	0.224695	0.197307	0.215299	0.211407	0.157536	0.111517	0.126415	0.106362
POTEI	9.5226e-05	0	0.000532271	0.00214222	0	0.00187489	0	0.00148965	0.000139928	0	8.90534e-05	0.000243926	0.00228916	0.00133792	0	0	0	0	0.000331121	0.00144948	0.00132376	6.71152e-05	0	0	0	0.00157381	0	0	0	0	0	0.000510987	0.000164606	0.00343445	0	0.00100505	0.000473202	0	0	0.0031902	0	0	0.0049296	0.00149527	0.00242295	0.000249783	0	0.00187349
CFC1B	0.000321979	0	0	0.000567257	0	0	0	0.00121557	0	0	0.00013749	0.000803547	0	0	0	0.000369389	0	0	0	0	0	0	0	0	0	0	0	0	0	0	0	0	0	0	0.00343055	0	0	0	0	0	0	0	0	0.00311495	0	0.000313642	0	0
CFC1	0.00171169	0.00188495	0.0031544	0.0110574	0.00456819	0.0088622	0.0142608	0.00816211	0.00946683	0.00406947	0.00398717	0	0.00819627	0.0181163	0.00615008	0.00573328	0	0.00453314	0.0126417	0.0052436	0.00861176	0.0033358	0.0041832	0.00320476	0.000967599	0.00238522	0	0.00376721	0.00986727	0.00132401	0.0057892	0.00649958	0.00228231	0.00442007	0.000884438	0.00418802	0.0154994	0.00838389	0	0.00604484	0.00511004	0.00185721	0.00703982	0.00286893	0.00753799	0.00234745	0	0.0120148
POTEJ	0.00149207	0.000466532	0	0.000888721	0	0	0	0	0.000389186	0.00723783	0	0	0	0.000796271	0	0	0	0.000828029	0	0	0.000442391	0.000118379	0	0	0	0	0	0	0.000349391	0	0	0	0	0.00021943	0	0	0.000912795	0.0013839	0	0	0.00058905	0	0.000707056	0	0	0.000261881	0	0.000921494
AMER3	0.0684573	0.0733077	0.0632545	0.0573073	0.0661334	0.0557817	0.0436211	0.0709743	0.0592436	0.0381948	0.05882	0.0531546	0.0944107	0.0810237	0.0784674	0.0710405	0.0792727	0.0605578	0.0819127	0.0920388	0.0777662	0.0608076	0.0819649	0.0599195	0.0731658	0.0753505	0	0.0574459	0.0612479	0.0853651	0.0840775	0.101985	0.0561537	0.0452545	0.0632399	0.0569543	0.0642896	0.0662228	0	0.0942575	0.10165	0.0934458	0.0974721	0.0711916	0.0753288	0.0637812	0.0680598	0.0556421
ARHGEF4	0.339299	0.380112	0.289276	0.456828	0.451641	0.358945	0.439288	0.327799	0.27151	0.242598	0.247445	0.308477	0.432319	0.379835	0.337655	0.383463	0.531435	0.388904	0.327638	0.377424	0.330941	0.219114	0.370827	0.217559	0.279232	0.335617	0.847021	0.475061	0.499924	0.518585	0.555292	0.327852	0.297524	0.265004	0.366972	0.25166	0.282587	0.396438	0	0.348997	0.47149	0.399615	0.495195	0.488986	0.350825	0.232248	0.281635	0.305348
FAM168B	0.267887	0.292401	0.220944	0.317204	0.311909	0.306787	0.351182	0.269804	0.205827	0.203473	0.201287	0.243987	0.339209	0.284803	0.26765	0.29762	0.598448	0.287432	0.284392	0.294923	0.250754	0.178807	0.282629	0.149367	0.233632	0.288459	1.38027	0.35453	0.393242	0.316379	0.351782	0.267497	0.235204	0.195727	0.269054	0.189639	0.218617	0.27171	0	0.337099	0.372572	0.310837	0.345979	0.367487	0.327616	0.171691	0.184217	0.310242
PLEKHB2	0.246566	0.225403	0.175755	0.292447	0.268879	0.309875	0.353584	0.258388	0.189564	0.200229	0.21625	0.195827	0.30723	0.230489	0.188313	0.218623	0.414204	0.191584	0.305173	0.231485	0.256156	0.162794	0.196591	0.162052	0.264072	0.281207	0.217268	0.312266	0.311104	0.237761	0.271076	0.21848	0.201647	0.154176	0.191057	0.172869	0.227037	0.218202	0	0.297164	0.220775	0.186751	0.256551	0.376292	0.318424	0.159367	0.139012	0.23592
RAB6D	0.00116589	0.00192637	0.00212404	0.00164242	0.00215372	0.00071293	0.00242894	0.0023019	0.00273903	0.00151659	0.00137582	0.00254055	0.00229572	0.00311019	0.00228557	0.00174477	0	0	0.00689227	0	0.00085056	0.00172548	0.00158405	0.00169707	0.00355976	0.000926526	0	0.00480304	0.000960247	0.00121664	0.0045684	0	0.001605	0.00441909	0.004395	0.00175068	0.0029168	0.000916505	0	0.00276667	0.00344271	0	0.00508232	0.00115827	0.00154364	0.00065585	0	0.000189691
MZT2A	0.13786	0.151755	0.123976	0.195094	0.158194	0.130437	0.182728	0.158749	0.152287	0.0880742	0.107118	0.105335	0.18227	0.222872	0.178732	0.18808	0.060704	0.206586	0.18329	0.195598	0.166923	0.118898	0.18719	0.128255	0.0977082	0.128551	0.198126	0.13275	0.158709	0.125932	0.202633	0.173229	0.128766	0.102829	0.120834	0.128	0.154097	0.15957	0	0.194971	0.23987	0.134911	0.200145	0.194673	0.149404	0.138913	0.131649	0.140195
TUBA3D	0	0.000628353	0.00513398	0.0102408	0.0120726	0.00102256	0.00202282	0.00385344	0.0077343	0.000395001	0.00156185	0.00124231	0	0.0139113	0.00199488	0.00975966	0	0.0118295	0.00750626	0.00162765	0.000972217	0.00328607	0	0.0125685	0.000869004	0	0	0.00138536	0.00422664	0.00039394	0	0.00816004	0.00222569	0.0020526	0	0.00367997	0.00266002	0.00259508	0	0.00210192	0.00217236	0	0.0116794	0	0.0015223	0.00636794	0.0037768	0.000381713
CCDC74A	0.0155388	0.019379	0.0151116	0.0243597	0.0296022	0.0174919	0.03835	0.0382299	0.0202214	0.0122829	0.0133516	0.0091132	0.0359615	0.0354675	0.0248816	0.0322515	0.187857	0.0243036	0.0298509	0.0168802	0.0179332	0.0155769	0.00471403	0.00978082	0.0105705	0.00664404	0	0.0226052	0.0239198	0.0184877	0.0361743	0.0196177	0.0200923	0.011927	0.00572094	0.00825277	0.0368494	0.0427151	0	0.038991	0.0234165	0.0217776	0.0331021	0.0201533	0.0137285	0.0199331	0.0056861	0.00700881
ANKRD30BL	0.599913	0.611632	0.491947	0.626839	0.582795	0.567438	0.443694	0.463688	0.471146	0.527803	0.50191	0.663753	0.635241	0.583869	0.591004	0.604823	0.682767	0.482156	0.520104	0.608734	0.549993	0.540341	0.713524	0.291607	0.515312	0.57443	0.329865	0.606495	0.641784	0.540645	0.544627	0.497428	0.380321	0.43443	0.722683	0.512814	0.494672	0.564796	0	0.697101	0.713472	0.591639	0.723024	0.752006	0.502385	0.411046	0.389082	0.530111
GPR39	0.0909437	0.0848365	0.0778686	0.0514941	0.0707506	0.0248561	0.0398501	0.0594313	0.0643894	0.0417538	0.060644	0.103781	0.0382043	0.0774066	0.10839	0.0905522	0	0.0687304	0.0439293	0.0684888	0.119621	0.0530601	0.0439899	0.0722076	0.0321684	0.0333728	0	0.0312224	0.0890303	0.122482	0.045922	0.0832527	0.0309851	0.02798	0.0708431	0.0500292	0.0270827	0.0715613	0	0.0698126	0.0559105	0.0886219	0.0432278	0.038981	0.0291497	0.043089	0.0475908	0.0857008
LYPD1	0.00168281	0	0.00259485	0.00387417	0.00911391	0.00316729	0.00750477	0.00155689	0.00319214	0.00195005	0.000786672	0.00177417	0.0018157	0.00103769	0.000984562	0	0	0.00185178	0.00206067	0.00287152	0.00251718	0.00275993	0	0.00391654	0.001739	0.00218196	0	0.0021665	0.00518366	0.00448182	0.00263949	0.00490058	0.0034159	0.0021419	0	0.000255485	0.00153758	0.00902877	0	0.00166617	0	0.0015676	0.0169047	0.000767216	0.000469819	0.00232947	0	0.00284686
NCKAP5	0.0898457	0.150495	0.0932944	0.201411	0.231369	0.139441	0.0662169	0.1157	0.0842074	0.0949942	0.0698218	0.0866667	0.121758	0.1475	0.0933546	0.113388	0.052751	0.0797992	0.0901831	0.0927353	0.0896367	0.099605	0.107122	0.0646539	0.0912891	0.116201	0.0255391	0.176978	0.205391	0.264993	0.13772	0.0976001	0.0897907	0.0816508	0.110665	0.0743824	0.0763489	0.0762946	0	0.0660846	0.0624901	0.0564969	0.0883862	0.105362	0.0621756	0.0959747	0.0741746	0.0859453
MGAT5	0.388966	0.400973	0.320792	0.521694	0.514287	0.39599	0.380269	0.354895	0.30502	0.312854	0.298282	0.359392	0.456839	0.391557	0.38337	0.384819	0.90163	0.468246	0.367694	0.426485	0.355916	0.289273	0.432023	0.267124	0.31012	0.424941	0.405729	0.510584	0.551149	0.586371	0.501754	0.350996	0.341603	0.335784	0.509473	0.308898	0.291888	0.386598	0	0.463375	0.504697	0.507291	0.509276	0.564788	0.372107	0.252039	0.344253	0.361782
TMEM163	0.20012	0.155863	0.18667	0.171884	0.225714	0.208932	0.115764	0.18014	0.169376	0.136565	0.174259	0.136368	0.18669	0.175046	0.21656	0.249858	0.193099	0.250535	0.177725	0.145886	0.197966	0.195321	0.239878	0.145458	0.157082	0.151175	0.0859405	0.218618	0.261594	0.315147	0.241898	0.217119	0.229052	0.17704	0.175469	0.19189	0.172586	0.219346	0	0.225533	0.181345	0.180176	0.260533	0.185899	0.202433	0.22065	0.188912	0.16554
ACMSD	0.0114863	0.0136061	0.0321155	0.172545	0.0529824	0.0319737	0.0305366	0.0344881	0.0558474	0.0134431	0.0279594	0.00708321	0.00892112	0.0994004	0.0146668	0.0950486	0.10798	0.0631719	0.0865424	0.00844513	0.0422666	0.0333671	0.00355296	0.0733997	0.0123171	0.00481488	0	0.0362006	0.130847	0.0546234	0.0160481	0.0511017	0.0191329	0.0204778	0.00596232	0.0109875	0.0405362	0.0144078	0	0.0117182	0.0258889	0.0142234	0.154077	0.00381427	0.0197623	0.0590941	0.0101012	0.00920136
CCNT2	0.29026	0.293125	0.218587	0.382368	0.349178	0.30088	0.294072	0.252814	0.22101	0.203314	0.20448	0.230507	0.328874	0.295632	0.247122	0.319062	0.259244	0.315691	0.300791	0.280413	0.251101	0.196356	0.250338	0.184055	0.198742	0.269557	0.344204	0.360416	0.380208	0.37898	0.288804	0.271043	0.217496	0.210609	0.312285	0.209428	0.210891	0.290641	0	0.302523	0.299759	0.327552	0.393418	0.34455	0.242746	0.162624	0.152236	0.224106
MAP3K19	0.0129572	0.0229067	0.0193018	0.0564953	0.0316994	0.0201236	0.0122625	0.0199137	0.0173517	0.0134081	0.00614399	0.00899889	0.00593823	0.02869	0.0106787	0.018282	0	0.0230676	0.0215161	0.0165113	0.0128471	0.0127703	0.00701321	0.0114056	0.015026	0.010035	0	0.0278382	0.0541731	0.0309644	0.0252734	0.0343475	0.0125542	0.00914383	0.012125	0.00882671	0.0134836	0.0148821	0	0.00700763	0.00624098	0.0183762	0.0477995	0.0124731	0.0094533	0.00966681	0.0160533	0.0170155
RAB3GAP1	0.359861	0.362546	0.272826	0.506657	0.456508	0.384043	0.434174	0.303574	0.23752	0.255633	0.24353	0.348062	0.48538	0.346792	0.352244	0.395091	0.817984	0.434005	0.345809	0.392992	0.321397	0.237418	0.41102	0.191766	0.28767	0.404945	0.438004	0.511108	0.469486	0.55174	0.566778	0.307036	0.294153	0.257509	0.510229	0.280886	0.221757	0.357606	0	0.416252	0.499224	0.406622	0.525696	0.581329	0.347195	0.203379	0.266184	0.356387
ZRANB3	0.459746	0.422939	0.324569	0.513688	0.470553	0.385631	0.356543	0.370804	0.30083	0.287465	0.313041	0.379377	0.482533	0.444102	0.404	0.449584	0.768676	0.503249	0.383014	0.4315	0.379943	0.292675	0.421613	0.277436	0.313399	0.416957	0.693647	0.477346	0.510293	0.573367	0.51119	0.377988	0.346852	0.289752	0.535397	0.332422	0.318513	0.415449	0	0.434479	0.510575	0.491904	0.556424	0.436359	0.333907	0.312992	0.309331	0.382094
R3HDM1	0.191817	0.235603	0.13624	0.227696	0.223423	0.16679	0.175426	0.162449	0.118767	0.136223	0.110895	0.225073	0.175658	0.226408	0.1839	0.202509	0.722499	0.19045	0.157128	0.229723	0.180037	0.129923	0.224254	0.124994	0.122465	0.208226	0.12462	0.243757	0.241801	0.34196	0.237986	0.157945	0.130537	0.113309	0.263732	0.141384	0.118031	0.146551	0	0.211761	0.368614	0.184149	0.215574	0.267822	0.140782	0.126667	0.243887	0.129436
UBXN4	0.312326	0.317134	0.253403	0.394998	0.35647	0.309735	0.338414	0.28344	0.216351	0.240697	0.218727	0.305291	0.411218	0.322824	0.313441	0.359474	0.325496	0.371068	0.319359	0.319275	0.287289	0.19796	0.34078	0.18286	0.25601	0.333683	0.101572	0.388621	0.398903	0.445895	0.449442	0.302634	0.258476	0.231691	0.367827	0.233646	0.241897	0.332125	0	0.379805	0.388674	0.379134	0.452661	0.419744	0.26859	0.198123	0.239689	0.262914
LCT	0.00312272	0.00680727	0.00390302	0.0124377	0.00665002	0.00311768	0.00738623	0.0042218	0.00155285	0.00362756	0.00137412	0.000492726	0.00418906	0.00380017	0.00474257	0.00311907	0	0.00702165	0.00114162	0.00113145	0.000461971	0.0022969	0.00288341	0.000945939	0.00126528	0.000771028	0	0.00219766	0.00888034	0.00307908	0.0012961	0.00754111	0.00244709	0.00313957	0	0.00211934	0.00181412	0.00258419	0	0.00318136	0	0.0073092	0.00747573	0	0.00193103	0.00156702	0.00107885	0.00851093
MCM6	0.0609619	0.0378158	0.0332005	0.0357273	0.0352888	0.0328808	0.0429757	0.0386928	0.0319086	0.0211855	0.0429387	0.0328653	0.0399477	0.0481406	0.0283407	0.0309388	0.120307	0.0489406	0.0611755	0.0330989	0.0297175	0.0428237	0.0142363	0.0361538	0.0466482	0.0372707	0	0.0664229	0.0906556	0.0528774	0.0398126	0.0861152	0.0412223	0.0246229	0.0370301	0.0265173	0.0431825	0.0495907	0	0.0262316	0.0328009	0.0754421	0.111903	0.0502197	0.0526956	0.0171423	0.0235276	0.0305365
DARS	0.204352	0.220752	0.194881	0.277857	0.245983	0.250262	0.287542	0.250534	0.182103	0.186131	0.168573	0.196071	0.221897	0.24018	0.181115	0.239142	0.384716	0.249034	0.244407	0.205697	0.195776	0.14805	0.230436	0.127166	0.195784	0.251307	0.0255391	0.305011	0.28838	0.289546	0.291686	0.200338	0.197657	0.169184	0.270581	0.166255	0.163174	0.226811	0	0.262677	0.248519	0.21517	0.2784	0.312656	0.220504	0.156571	0.13433	0.223789
CXCR4	0.000272659	0.000393662	0.000391755	0.00111428	0.00233926	0.00156681	0.00429854	0.00128263	0.00331824	0.00180862	0.000450918	0.00124149	0	0.00371149	0.000745157	0	0	0.000269113	0.00251903	0.00367492	0.0005634	0.00276473	0	0	0.00640943	0	0	0.00391473	0.00176718	0.00316086	0.00935352	0	0.000656683	0.0011277	0.0011584	0.000289767	0.00304401	0.000467718	0	0.00528727	0.000475158	0	0	0	0.00461244	0	0	0.000659155
THSD7B	0.0595082	0.0569045	0.0601144	0.108494	0.12811	0.102908	0.0467573	0.0459697	0.0429583	0.0461923	0.0754623	0.105133	0.0610853	0.0848361	0.117331	0.108374	0.166175	0.0880339	0.0904362	0.0655875	0.106762	0.0682915	0.113058	0.0962254	0.0494224	0.151665	0.0649394	0.0763159	0.0671005	0.0733086	0.064693	0.0439215	0.0385384	0.0342261	0.0681139	0.0335644	0.0439572	0.0630123	0	0.0619958	0.0946753	0.0669462	0.0947499	0.0638762	0.0682728	0.102971	0.128118	0.061569
HNMT	0.167524	0.200436	0.17206	0.277475	0.21853	0.189568	0.232991	0.152182	0.171124	0.182418	0.152797	0.175602	0.305223	0.168969	0.163881	0.228995	0.228866	0.133163	0.222431	0.157336	0.191684	0.130157	0.211199	0.129807	0.161572	0.202353	0	0.243299	0.233385	0.248804	0.2384	0.122619	0.176424	0.16058	0.163248	0.187464	0.147333	0.205095	0	0.195405	0.195529	0.208928	0.172286	0.211628	0.201211	0.0985757	0.172989	0.209322
SPOPL	0.255861	0.295508	0.234813	0.387551	0.374722	0.316497	0.302739	0.22225	0.237908	0.211624	0.201139	0.248499	0.349156	0.248362	0.250339	0.316517	0.075492	0.297511	0.275797	0.253667	0.275835	0.187145	0.269803	0.176698	0.216705	0.257328	0.192382	0.309014	0.352755	0.314662	0.304681	0.244629	0.20991	0.233719	0.255082	0.209963	0.212706	0.277172	0	0.260044	0.310964	0.276582	0.291509	0.410664	0.251898	0.170625	0.244683	0.340409
NXPH2	0.0207805	0.0240109	0.0304028	0.0472311	0.0344047	0.0260798	0.0332619	0.0100091	0.045632	0.0529842	0.0185103	0.0320652	0.0313417	0.0367922	0.0164034	0.0498016	0	0.0254012	0.0131813	0.00654843	0.0225029	0.0110927	0.0653999	0.0198499	0.00525131	0.0151652	0	0.0308059	0.0302761	0.0148364	0.027356	0.0202377	0.0151542	0.0393681	0.0109406	0.0311245	0.025691	0.0233797	0	0.00583752	0.0198754	0.00793556	0.0173117	0.036414	0.00955381	0.00637852	0.00685734	0.0299666
LRP1B	0.881648	1.13968	0.84401	0.718733	0.893741	0.999888	0.907976	1.03724	0.808573	0.78811	0.838837	0.889407	0.934407	0.922356	1.32332	0.855174	0.367737	1.21584	0.808632	1.10398	1.13107	0.829549	0.726213	1.17006	0.849413	1.29837	0.529543	0.973831	0.885192	0.860434	1.22932	0.842248	1.0124	0.974347	1.49695	1.09983	1.02474	0.944109	0	0.7714	0.901082	1.26182	0.8215	0.850698	1.17868	0.906498	0.600146	1.24004
KYNU	0.00853178	0.00990531	0.00694647	0.0196708	0.0113529	0.00865115	0.0153986	0.00747914	0.00372862	0.00557203	0.00348766	0.00154029	0.00466815	0.00564226	0.00610794	0.00708366	0	0.0053339	0.00681984	0.00493158	0.00429808	0.00545214	0.0020486	0.017946	0.00236708	0.00630117	0	0.0116487	0.0299647	0.0135185	0.0122609	0.0168041	0.0057909	0.00514569	0.00573861	0.00587593	0.00569114	0.00840862	0	0.00474553	0.000406591	0.00324709	0.0369156	0.0111801	0.00709998	0.00511379	0.0303425	0.0127237
ARHGAP15	0.348416	0.463834	0.649307	1.03597	0.627001	0.485395	0.396449	0.517599	0.79554	0.439968	0.77141	0.555573	0.561576	0.809683	0.480266	0.956963	0.455759	0.579269	0.696477	0.627149	0.408093	0.468685	0.500012	0.722916	0.506917	0.645038	0.639688	0.427526	0.839294	1.03117	0.332098	0.613471	0.564652	0.491131	0.574323	0.45229	0.53011	0.630989	0	0.37415	0.499851	0.429788	1.2935	0.367545	0.470824	0.548616	0.507019	0.271705
GTDC1	0.342615	0.358758	0.255122	0.44497	0.394312	0.354527	0.50357	0.282361	0.230931	0.270807	0.217157	0.347182	0.513352	0.292032	0.315207	0.40967	0.93594	0.379019	0.30505	0.358998	0.291506	0.225242	0.431907	0.192057	0.258425	0.317484	1.1506	0.509698	0.439949	0.519058	0.520492	0.32051	0.240039	0.262092	0.572358	0.272016	0.281322	0.400815	0	0.426022	0.530038	0.447231	0.488102	0.594222	0.299178	0.169648	0.35224	0.454309
ZEB2	0.533783	0.529149	0.436799	0.624439	0.57872	0.526821	0.539451	0.442102	0.35051	0.44467	0.382681	0.546214	0.673642	0.509921	0.528364	0.609595	0.713388	0.597654	0.423995	0.515738	0.495788	0.425631	0.643581	0.298419	0.402526	0.576432	1.17087	0.66851	0.661776	0.639149	0.712318	0.50058	0.435569	0.50132	0.727013	0.386372	0.400881	0.514036	0	0.580171	0.690887	0.60543	0.611275	0.745489	0.509572	0.34106	0.471805	0.452618
ACVR2A	0.354099	0.366598	0.275485	0.513739	0.476402	0.454988	0.349772	0.324085	0.268648	0.27	0.275541	0.298636	0.414644	0.323875	0.324166	0.374986	0.608215	0.356662	0.340326	0.365107	0.336373	0.232385	0.324329	0.198804	0.329435	0.40073	0.137095	0.497068	0.47863	0.514391	0.413306	0.311241	0.279896	0.274116	0.392453	0.273076	0.256928	0.350016	0	0.367229	0.41273	0.39905	0.446632	0.450649	0.369403	0.223185	0.292918	0.407919
ORC4	0.297764	0.302276	0.258293	0.464898	0.415022	0.352991	0.391958	0.286201	0.230612	0.255411	0.235544	0.252338	0.365418	0.329148	0.278361	0.362228	0.552729	0.370269	0.313194	0.308865	0.303313	0.209678	0.302057	0.19563	0.262669	0.325938	0.227155	0.475735	0.494037	0.483767	0.429116	0.295062	0.261037	0.224284	0.306134	0.223148	0.230353	0.340088	0	0.355588	0.376025	0.373771	0.449278	0.4312	0.318784	0.202409	0.26527	0.301652
MBD5	0.258616	0.262849	0.167665	0.323457	0.309847	0.26454	0.366517	0.211906	0.137128	0.160202	0.141669	0.204168	0.35165	0.259782	0.258964	0.305934	0.786777	0.264153	0.235931	0.288926	0.254414	0.146836	0.274111	0.126547	0.193475	0.27824	0.366159	0.357786	0.380926	0.462764	0.397891	0.230477	0.200797	0.166027	0.334071	0.190642	0.173658	0.253092	0	0.272837	0.392279	0.290881	0.336553	0.404316	0.253238	0.118863	0.180377	0.293534
EPC2	0.323037	0.363052	0.283999	0.464863	0.474328	0.379757	0.37564	0.315761	0.252047	0.286173	0.248626	0.347061	0.483098	0.313461	0.34846	0.347163	0.787835	0.35245	0.331277	0.349345	0.325319	0.217046	0.436545	0.200253	0.287036	0.345114	0.252657	0.483551	0.405588	0.48955	0.418211	0.30165	0.300092	0.281157	0.398511	0.266164	0.254706	0.36219	0	0.360641	0.462693	0.388678	0.394999	0.567411	0.303804	0.252794	0.276203	0.289825
KIF5C	0.302804	0.305392	0.218228	0.421716	0.400727	0.330601	0.377111	0.263626	0.174343	0.262141	0.175079	0.270915	0.435283	0.218112	0.276915	0.323335	0.975373	0.296867	0.24059	0.307399	0.267455	0.194544	0.410961	0.145417	0.241563	0.326913	0.438254	0.461984	0.40411	0.555512	0.531544	0.202064	0.231277	0.238754	0.520661	0.220871	0.177904	0.341303	0	0.424126	0.539354	0.394364	0.404264	0.559264	0.261396	0.151778	0.234835	0.228459
LYPD6B	0.257047	0.452772	0.386371	0.543351	0.585616	0.352862	0.367097	0.386197	0.439425	0.350925	0.325687	0.437842	0.471544	0.318737	0.315144	0.518895	0.190791	0.464106	0.343998	0.340044	0.407971	0.364558	0.441346	0.394744	0.398705	0.36624	0.404748	0.514594	0.531156	0.345883	0.354804	0.335633	0.324704	0.467097	0.422114	0.411323	0.267829	0.397009	0	0.401196	0.540487	0.494709	0.415715	0.503487	0.28739	0.35284	0.407134	0.537443
LYPD6	0.0180004	0.038484	0.0217305	0.0267655	0.031889	0.024712	0.016493	0.025443	0.0190991	0.0152442	0.0122151	0.0425491	0.0228765	0.0145841	0.0157426	0.0315221	0	0.0226072	0.024185	0.026711	0.0308686	0.0288422	0.0215299	0.024055	0.0159684	0.0179226	0	0.0317306	0.0250493	0.0238145	0.0134237	0.0206746	0.0163906	0.01847	0.0396793	0.00675569	0.012768	0.0215539	0	0.0453616	0.0232202	0.0192134	0.0247087	0.0248748	0.0147498	0.0126156	0.0759549	0.0321769
MMADHC	0.0856894	0.0988214	0.077243	0.113492	0.117657	0.122185	0.120339	0.0827619	0.079067	0.0702827	0.0712658	0.0640645	0.111913	0.106514	0.0627351	0.0852621	0.0820714	0.080282	0.128122	0.09149	0.0886791	0.0592286	0.0502402	0.0559607	0.0960094	0.0725327	0.21971	0.0990895	0.118779	0.0764421	0.0896094	0.103111	0.0637447	0.0631067	0.0439411	0.0565841	0.0943326	0.0720939	0	0.0756054	0.0851458	0.069197	0.1101	0.0982366	0.0870775	0.0466533	0.0277126	0.070072
RND3	0.00822919	0.0099161	0.00768635	0.0249209	0.0116971	0.00960494	0.00660882	0.00625204	0.00686202	0.00539956	0.0111455	0.00132934	0.00558345	0.00812783	0.00352323	0.00790511	0	0.00534234	0.00368315	0.00836412	0.00918973	0.00190804	0.00408799	0.00838255	0.00781547	0.00633577	0	0.00931656	0.0247659	0.00880436	0.0172708	0.00598466	0.00493492	0.00169658	0.020106	0.0090603	0.00345474	0.00932993	0	0.0109611	0.01136	0.002836	0.0147897	0.0096193	0.00543349	0.0068748	0.00301722	0.0145715
RBM43	0.00884099	0.0140824	0.00312926	0.00596156	0.00584929	0.00150268	0.00173949	0.00374498	0.003991	0.00354127	0.00314152	0.00415424	0.00269464	0.00201638	0.00195925	0.00458005	0.10552	0.00697468	0.00517766	0.00383744	0.0041694	0.0044612	0.00631583	0.00139266	0.000392012	0.00346367	0	0.00583038	0.00543583	0.0218548	0.00147814	0.0028118	0.00415522	0.00185571	0.0111845	0.00237353	0.00385531	0.00518352	0	0.00586005	0	0.00678397	0.00269462	0.00496166	0.00126091	0.00180132	0.00208306	0.00610977
NMI	0.00105378	0	0.00223453	0.00332432	0.00343557	0.000477919	0.00139488	0.00226799	0.00109735	0.000156428	0.000312335	0	0.0015345	0.00162035	0.00151182	0.00592091	0	0	0.00117014	0.000367772	0.000880247	0.000811041	0	0	0.0018066	0.00112544	0	0.00148039	0.00555842	0	0.00327516	0.00124446	0.00179822	0	0	0	0.00176794	0.000608129	0	0.000688962	0.00057526	0	0.00867218	0	0	0	0.000805963	0.000215287
TNFAIP6	0.0117449	0.015164	0.0101231	0.0135419	0.0176458	0.00776513	0.0124692	0.00672248	0.00369181	0.0105355	0.00188324	0.00855899	0.00738771	0.00463193	0.0041437	0.015276	0	0.01551	0.00445657	0.00720474	0.00391013	0.00525907	0.0123451	0.00289535	0.00544226	0.00827838	0	0.00965009	0.0232334	0.00859173	0.0108955	0.00757085	0.00526517	0.00267363	0	0.00605104	0.0054942	0.00790786	0	0.00708678	0.0106219	0.0172014	0.00561681	0.00716731	0.00263105	0.00258479	0.00774117	0.0203042
RIF1	0.346281	0.34466	0.248874	0.382016	0.37623	0.341627	0.39263	0.275072	0.207624	0.241284	0.230618	0.285802	0.416876	0.320609	0.274133	0.331656	0.70534	0.341965	0.314084	0.296843	0.291561	0.198501	0.330452	0.170673	0.264051	0.368139	0.219949	0.402564	0.428227	0.413454	0.443003	0.314688	0.254047	0.25993	0.394889	0.242897	0.240872	0.312167	0	0.36232	0.397177	0.365939	0.443893	0.447511	0.301586	0.204852	0.223619	0.296142
NEB	0.0306752	0.0296394	0.0249322	0.0507053	0.0389351	0.0322176	0.0345214	0.0301265	0.0262515	0.0237219	0.0232625	0.0345644	0.0315779	0.0429909	0.0161712	0.037602	0	0.0415675	0.0219582	0.0213711	0.0342599	0.0350711	0.0156332	0.0282139	0.0158926	0.0169603	0	0.0357503	0.0629284	0.0508608	0.0579492	0.0604524	0.0248041	0.0226043	0.0277175	0.0144031	0.0270351	0.0221159	0	0.0403428	0.0151433	0.0417356	0.0512125	0.0509347	0.0251118	0.0268923	0.0119204	0.207702
ARL5A	0.119084	0.116105	0.101903	0.134231	0.127465	0.160809	0.16392	0.120367	0.0887256	0.0891821	0.0989022	0.107036	0.0977232	0.0795924	0.0697938	0.149526	0.262084	0.0943509	0.123967	0.102646	0.11417	0.0760343	0.123249	0.0698263	0.126387	0.129448	0.0649394	0.183305	0.126159	0.142478	0.171689	0.119074	0.104197	0.0874615	0.132852	0.087203	0.120246	0.113374	0	0.114501	0.126315	0.131977	0.103347	0.221295	0.129616	0.0772385	0.0815574	0.21188
AC068547.1	0.00377184	0.0053084	0.00510388	0.00291527	0.00687258	0.0114738	0.00349519	0.00284955	0.00277865	0.0046377	0.00408982	0.00757899	0.00403132	0.00311757	0.00234043	0.00161402	0	0.00397424	0.00445982	0.00240095	0.00439711	0.00290633	0.0118087	0.00234078	0.00484911	0.00603535	0	0.00745164	0.00548893	0.00391762	0	0.0104982	0.00373068	0.00207878	0.00431411	0.00789786	0.00441426	0.00758529	0	0.0151858	0.000422137	0.000996093	0.00436038	0.0112026	0.00833166	0.00256881	0.00140499	0.00407342
CACNB4	0.356718	0.361582	0.292362	0.4872	0.424416	0.375229	0.443016	0.316852	0.229084	0.240245	0.223589	0.377853	0.560524	0.331451	0.309237	0.384053	0.921282	0.385979	0.345863	0.356763	0.327366	0.228492	0.495661	0.189178	0.306868	0.37364	0.612388	0.511064	0.539316	0.624019	0.602334	0.263714	0.273136	0.260309	0.522388	0.238855	0.286826	0.394142	0	0.458968	0.510201	0.493084	0.569899	0.650115	0.352483	0.208196	0.294459	0.409504
STAM2	0.245126	0.246268	0.19551	0.311227	0.287506	0.24068	0.270273	0.221627	0.190488	0.163537	0.167437	0.214745	0.249819	0.237265	0.196505	0.245778	0.111405	0.233605	0.215232	0.249874	0.203414	0.15552	0.24567	0.13907	0.188737	0.247936	0.226402	0.286815	0.331556	0.34177	0.308843	0.208432	0.203191	0.182945	0.279713	0.189406	0.186286	0.240457	0	0.239179	0.250996	0.272617	0.314184	0.323033	0.253166	0.1565	0.167457	0.196472
FMNL2	0.366424	0.387342	0.250696	0.465432	0.342041	0.343024	0.421482	0.28046	0.258672	0.250248	0.213658	0.324582	0.471213	0.290901	0.358998	0.387244	0.509782	0.390295	0.305039	0.381539	0.297594	0.234319	0.329114	0.206881	0.263544	0.335047	0.0406898	0.463677	0.413812	0.580577	0.462952	0.265753	0.256237	0.247535	0.491568	0.230876	0.241361	0.344871	0	0.42995	0.559337	0.393321	0.452108	0.484745	0.321831	0.199519	0.397032	0.364467
PRPF40A	0.303602	0.332243	0.234352	0.368512	0.340589	0.320593	0.319157	0.256688	0.207583	0.205881	0.212851	0.249628	0.357285	0.253684	0.245249	0.286391	0.353666	0.309933	0.262912	0.294215	0.261614	0.202788	0.263371	0.149616	0.233918	0.299141	0.207936	0.35222	0.410187	0.409014	0.37282	0.261329	0.238653	0.218443	0.369248	0.202785	0.196539	0.282034	0	0.291053	0.320439	0.315365	0.366994	0.354927	0.259118	0.185044	0.165407	0.326531
ARL6IP6	0.161079	0.158563	0.123961	0.145464	0.142806	0.142353	0.132444	0.148785	0.108268	0.0981163	0.110538	0.10356	0.151961	0.123617	0.105184	0.152858	0.149187	0.150503	0.142491	0.116467	0.108324	0.0896909	0.111357	0.0859036	0.120758	0.162085	0.199976	0.184082	0.17575	0.20648	0.218627	0.163228	0.119365	0.121895	0.165535	0.0899162	0.131055	0.159745	0	0.127359	0.137701	0.132108	0.178755	0.177484	0.1049	0.0900148	0.0598374	0.0801917
RPRM	0.00792835	0.00783804	0.00948622	0.012926	0.00511565	0.0039885	0.0108842	0.0113314	0.00764106	0.00286177	0.0126616	0.0135666	0.00780283	0.00465449	0.00327314	0.0115718	0.0514015	0.00823001	0.0135866	0.00665767	0.0149773	0.0116	0.00316598	0.0145734	0.0223562	0.008324	0	0.00901395	0.0190031	0.00936145	0.0107452	0.0247935	0.0121585	0.00225192	0.00578035	0.00563663	0.020139	0.00419283	0	0.0538829	0.00343087	0.0134479	0.0150265	0.0185008	0.0512482	0.00515424	0.003486	0.00790457
GALNT13	0.4001	0.410683	0.37357	0.449516	0.392659	0.372254	0.410657	0.326753	0.282249	0.324426	0.295656	0.344683	0.486006	0.299497	0.344652	0.425374	0.768002	0.398836	0.341224	0.376714	0.387268	0.295111	0.386601	0.251433	0.372252	0.439758	0.224925	0.459237	0.407133	0.429437	0.453143	0.219652	0.336872	0.304699	0.384625	0.325278	0.29951	0.320154	0	0.481679	0.437413	0.424392	0.265185	0.588023	0.394201	0.250984	0.319505	0.699739
KCNJ3	0.306717	0.345054	0.232071	0.473391	0.419426	0.311998	0.406626	0.263674	0.237358	0.253345	0.191786	0.330376	0.508308	0.366041	0.316104	0.377211	0.913954	0.414179	0.295225	0.338189	0.319751	0.198731	0.412756	0.180459	0.233947	0.362553	0.378202	0.409825	0.44223	0.530151	0.647211	0.271811	0.261981	0.243136	0.4626	0.216317	0.221821	0.344193	0	0.400526	0.56131	0.398534	0.477292	0.533636	0.272724	0.198827	0.305017	0.347914
NR4A2	0.0235868	0.0423273	0.0239545	0.0537709	0.0738959	0.0431366	0.0280748	0.0319199	0.0432018	0.0316076	0.0148228	0.0142316	0.0622369	0.015789	0.0500402	0.01798	0	0.0177216	0.0226666	0.0323869	0.0457936	0.013463	0.0254005	0.0290065	0.0348978	0.0389216	0	0.0362677	0.0750237	0.0286678	0.0457179	0.0494915	0.0260109	0.016151	0.0261034	0.0235001	0.0215834	0.0174374	0	0.0378451	0.0174374	0.0165458	0.0455965	0.0392043	0.0255881	0.0107305	0.0327717	0.039717
GPD2	0.207693	0.243406	0.185784	0.264876	0.264787	0.210645	0.168996	0.18365	0.161631	0.17948	0.15939	0.180016	0.196006	0.170077	0.16269	0.191177	0.229824	0.209256	0.188761	0.190856	0.21511	0.138197	0.200535	0.127466	0.185435	0.189721	0.285648	0.249324	0.260345	0.258067	0.244028	0.170024	0.183656	0.171759	0.17956	0.166084	0.121847	0.195329	0	0.220361	0.200305	0.199943	0.23862	0.220222	0.151042	0.139757	0.154453	0.146521
GALNT5	0.000532832	0	0	0.00185245	0	0.000280361	0	0.000713999	0	0	0.000236798	0.00117242	0	0.00125648	0.000200766	0	0	0.00248601	0.00124987	0.00172305	0	0.000314079	0	0	0	0	0	0.00211122	0.00164904	0.000677058	0	0.00143347	0.00040318	0	0	0	8.99244e-05	0	0	0.00274216	0	0.00108246	0.00377056	0.0062285	0	0.000215776	0	0.00038686
ERMN	0.0228133	0.0207488	0.0124381	0.0279939	0.022858	0.0133063	0.0292464	0.0173243	0.00907974	0.0108558	0.00898211	0.0108591	0.00800175	0.0246328	0.0129963	0.00325075	0	0.00400722	0.0166278	0.00710787	0.010227	0.00929269	0.032255	0.0140981	0.0191578	0.0132518	0	0.0279943	0.0341599	0.033373	0.0318181	0.00913547	0.0127853	0.0162749	0.039408	0.00755583	0.00776613	0.0294205	0	0.00476865	0.00259459	0.0131028	0.0212262	0.0222832	0.0110805	0.00631136	0.0377307	0.0173022
CYTIP	0.00110771	0	0.00347179	0.00575973	0.00398419	0.000957843	0	0.000337442	0.00333788	0.001107	0.000244136	0.000465625	0.00306941	0.00076601	0.000718592	0	0	0	0.00224801	0.00244856	0.00256317	0.00119097	0.00517993	0.000956491	0	0.00326494	0	0.00382809	0.00230772	0	0.00276495	0.00219838	0.00195372	0.00166684	0	0.000600554	0.0016947	0.00177335	0	0.000696298	0.00599119	0	0.00474345	0.00463339	0.00233859	0.00407012	0	0.00365738
ACVR1C	0.0666798	0.0387841	0.0396597	0.0595243	0.041524	0.0419936	0.0422861	0.0434024	0.0285236	0.0506	0.0507569	0.0428878	0.0329361	0.0405047	0.027646	0.0552549	0.0731578	0.0370205	0.0463655	0.051906	0.0301692	0.0394652	0.026309	0.0162222	0.030683	0.0310325	0.0859405	0.0618522	0.0481856	0.0542089	0.0807652	0.0401844	0.0319141	0.0295787	0.00935029	0.0278751	0.036473	0.0527137	0	0.0471218	0.0543712	0.0467246	0.0464792	0.0503571	0.0235993	0.0491156	0.0428197	0.0363762
ACVR1	0.0903607	0.116361	0.0824809	0.119436	0.166394	0.118263	0.0600704	0.098599	0.103848	0.110288	0.0837121	0.0848347	0.088891	0.0905535	0.117617	0.141962	0	0.13376	0.105688	0.149794	0.100898	0.0831652	0.120211	0.0830798	0.106521	0.0838953	0.224925	0.0859865	0.0878222	0.148395	0.158935	0.0897249	0.0868581	0.0875688	0.107138	0.0874248	0.0767886	0.0731034	0	0.106318	0.122043	0.108639	0.0904906	0.0848736	0.0690354	0.155654	0.122592	0.0355855
UPP2	0.401016	0.419697	0.350013	0.445893	0.458235	0.359613	0.404555	0.379477	0.333829	0.358631	0.302779	0.401923	0.38818	0.354044	0.383351	0.387274	0.758411	0.290316	0.327873	0.383913	0.290216	0.313106	0.457124	0.282294	0.332595	0.383789	0	0.505349	0.441746	0.597948	0.572751	0.371564	0.363544	0.417504	0.59892	0.338634	0.302978	0.434219	0	0.508256	0.496718	0.560553	0.494671	0.544884	0.353392	0.287177	0.322477	0.408026
CCDC148	0.184275	0.209741	0.164007	0.244641	0.269387	0.197944	0.153065	0.182942	0.175088	0.184343	0.166831	0.202723	0.245442	0.165826	0.198794	0.201392	0.0700046	0.191731	0.164557	0.205689	0.169863	0.173693	0.189746	0.133558	0.16138	0.197605	0	0.243031	0.186467	0.313833	0.252054	0.127401	0.202918	0.183263	0.220984	0.139504	0.124531	0.228005	0	0.146103	0.214217	0.219826	0.262296	0.236559	0.177867	0.151889	0.143162	0.350116
PKP4	0.382233	0.423903	0.338407	0.54699	0.501594	0.437863	0.497365	0.345671	0.274447	0.285453	0.281833	0.40879	0.531496	0.4021	0.388483	0.420069	0.867091	0.455106	0.380565	0.437762	0.34917	0.268165	0.508233	0.245639	0.30701	0.403658	0.751857	0.557406	0.5201	0.607138	0.644733	0.359361	0.337694	0.322531	0.538149	0.313023	0.3221	0.439746	0	0.472676	0.539885	0.503343	0.51304	0.616994	0.395415	0.241324	0.298632	0.408313
DAPL1	0.0108805	0.0174287	0.0100917	0.01452	0.0152844	0.0076881	0.0150356	0.0064752	0.00742477	0.00619421	0.00293885	0.00910848	0.01141	0.0131612	0.00920302	0.0262068	0	0.0122955	0.00344156	0.00558129	0.0134243	0.0042832	0.00768418	0.004119	0.008795	0.0244326	0	0.010351	0.0164356	0.0129202	0.0117776	0.0127179	0.00655037	0.00922947	0.00915478	0.00632707	0.00652542	0.00366236	0	0.00868303	0.0132129	0.0132314	0.0131851	0.00397729	0.00508704	0.00735007	0.00981863	0.0216125
TANC1	0.0283611	0.0993535	0.0766467	0.0757955	0.0684715	0.0392002	0.0523363	0.080485	0.03077	0.027218	0.0201714	0.102253	0.0259509	0.0410592	0.0475586	0.0251241	0	0.102332	0.0295685	0.0358256	0.101168	0.115491	0.0325889	0.0337499	0.0358952	0.0689655	0.124375	0.0589985	0.112958	0.0600341	0.0364302	0.0864547	0.0417653	0.0434454	0.0232209	0.0517745	0.106269	0.0503401	0	0.0491567	0.0465813	0.0754361	0.0472499	0.0421525	0.0272489	0.0414981	0.029282	0.0700286
WDSUB1	0.231788	0.243971	0.218357	0.353797	0.320626	0.315551	0.283439	0.222715	0.190315	0.187415	0.164331	0.235975	0.253205	0.238897	0.235831	0.310269	0.225577	0.270062	0.238628	0.234879	0.246196	0.178443	0.206325	0.168	0.20822	0.256007	0.380099	0.385919	0.361613	0.380936	0.315991	0.285038	0.227524	0.220349	0.250504	0.185377	0.215233	0.261048	0	0.282908	0.281544	0.26362	0.404993	0.277075	0.287366	0.146376	0.182765	0.243288
BAZ2B	0.393582	0.418746	0.31056	0.533842	0.501738	0.414538	0.502732	0.357055	0.290889	0.299152	0.280685	0.369002	0.534242	0.382072	0.37203	0.432749	0.894197	0.434371	0.398093	0.404782	0.366633	0.256065	0.508752	0.250568	0.322375	0.430035	0.692296	0.552858	0.526758	0.591743	0.608498	0.362487	0.338725	0.297079	0.578527	0.298997	0.324184	0.399071	0	0.406636	0.526121	0.516257	0.522781	0.657064	0.382461	0.228805	0.346812	0.366557
MARCH7	0.303744	0.320437	0.237205	0.392783	0.408173	0.340996	0.315257	0.274995	0.226735	0.237272	0.219209	0.26454	0.363782	0.268778	0.267284	0.298258	0.508728	0.360071	0.288799	0.285247	0.278169	0.194103	0.277057	0.182981	0.24751	0.303545	0.198126	0.41813	0.426908	0.456898	0.413323	0.283468	0.259182	0.224365	0.38745	0.224667	0.239475	0.31109	0	0.326876	0.33819	0.375466	0.414338	0.397386	0.293542	0.206501	0.3062	0.29366
CD302	0.000738657	0	0.000695614	0.00112692	0.00125588	0.000891908	0.00411126	0.000883794	0.00237205	0.000374943	0.00193969	0.000622604	0.0071673	0.00102113	0	0.00199732	0	0.00106177	0.00115627	0	0.00057084	0.000770258	0.00600327	0.00256717	0	0	0	0.00257693	0.00432269	0.000444895	0	0.00235444	0.00318125	0.00191471	0.000231026	0.000983128	0.000882041	0.00037703	0	0	0	0	0.00168601	0.00479086	0.000716917	0.00110775	0.000442579	0.00139499
LY75-CD302	0.00133051	0.000556244	0.00207256	0.00279762	0.00446283	0	0.00404875	0.00138533	0.00111304	0.000422933	0.000739175	0.000200173	0	0.00136759	0	0.00342052	0	0.00109372	0.00225321	0.00113745	0.000776056	0.0029451	0	0.00326441	0	0	0	0.00180218	0.00733252	0.00144362	0	0.0130373	0.000448563	0.000528342	0.00295832	0.000545654	0.000648134	0.00139827	0	0.00221269	0.000900487	0.000816577	0.00872125	0	0.00153177	0.00583794	0	0.00231746
PLA2R1	0.108862	0.128973	0.0876797	0.0839662	0.0773389	0.0886347	0.0775204	0.0993159	0.064621	0.0899046	0.0537165	0.0991325	0.15056	0.118367	0.0981221	0.117047	0.120307	0.0944279	0.0612099	0.0856261	0.0835097	0.105588	0.0907267	0.0470421	0.0571762	0.129234	0.0649394	0.206039	0.122171	0.125155	0.129102	0.0862111	0.101508	0.128409	0.131436	0.0789555	0.0804929	0.0809239	0	0.096037	0.137308	0.104265	0.0654057	0.113154	0.0716127	0.0506791	0.062908	0.0465023
ITGB6	0.00681138	0.00326313	0.00198566	0.0082016	0.00740837	0.00110154	0.00285868	0.000873964	0.00173731	0.0012371	0.00200528	0.00135804	0.00317608	0.000989207	0.00164901	0.00826709	0	0.00334446	0.00310408	0.0129668	0.00212403	0.00273076	0.000925303	0.000225481	0.00272309	0.00311114	0	0.00111159	0.00863558	0.00271999	0.00882118	0.00515704	0.00359232	0.00250376	0	0.00466707	0.00231262	0.00481033	0	0	0.0139635	0.00163729	0.00436072	0.00336812	0.00430544	0.00248966	0	0.00415495
RBMS1	0.357173	0.366674	0.328018	0.433026	0.434611	0.396103	0.297896	0.318634	0.27122	0.273714	0.277983	0.327424	0.44937	0.328098	0.322337	0.368643	0.548163	0.363972	0.337636	0.371323	0.323377	0.230456	0.42166	0.239504	0.318574	0.367668	0.62643	0.49437	0.381021	0.560157	0.515764	0.307453	0.306537	0.306621	0.412065	0.294953	0.260286	0.357323	0	0.357564	0.363498	0.391067	0.38192	0.513432	0.398494	0.326384	0.259197	0.262143
TANK	0.328621	0.325884	0.264987	0.343069	0.341032	0.332436	0.332884	0.282582	0.220023	0.244319	0.229699	0.30629	0.367094	0.261312	0.253829	0.262809	0.639367	0.286237	0.276267	0.272056	0.270745	0.20215	0.328163	0.196934	0.252067	0.313237	0.281418	0.391614	0.378421	0.375276	0.436346	0.238415	0.255826	0.25568	0.400177	0.241625	0.222555	0.325799	0	0.353666	0.328614	0.374156	0.341712	0.443545	0.301605	0.21085	0.191956	0.328
PSMD14	0.298565	0.282572	0.23422	0.395157	0.354277	0.362762	0.30161	0.26751	0.207228	0.217177	0.212316	0.26877	0.369614	0.285619	0.250262	0.312207	0.240254	0.328785	0.302958	0.27354	0.291228	0.185307	0.296886	0.163926	0.255323	0.318013	0.217268	0.398319	0.415717	0.408829	0.386701	0.257146	0.240011	0.189251	0.330925	0.211912	0.227129	0.288869	0	0.333614	0.278524	0.370085	0.408912	0.394081	0.273132	0.175432	0.188472	0.237523
TBR1	0.078836	0.0630268	0.0622558	0.110028	0.0931637	0.0781853	0.0694215	0.0753123	0.0731904	0.0688143	0.0681025	0.100084	0.0777529	0.07607	0.0721513	0.0828223	0.0548626	0.086052	0.11112	0.088638	0.0863235	0.0837605	0.0843629	0.0677621	0.0551018	0.0752684	0	0.0765275	0.123588	0.119713	0.0953323	0.0920758	0.0882647	0.0717013	0.100009	0.0690585	0.0743289	0.0860395	0	0.0797011	0.0969659	0.0962415	0.125993	0.0682907	0.114249	0.0584569	0.0764214	0.0523182
SLC4A10	0.18102	0.217842	0.156493	0.304257	0.311996	0.218044	0.251368	0.172599	0.167188	0.148137	0.12358	0.198009	0.370964	0.212099	0.24844	0.289038	0.668485	0.282618	0.210702	0.283372	0.196233	0.145353	0.32621	0.141291	0.150649	0.238575	1.42742	0.270541	0.252146	0.414843	0.363531	0.209673	0.15812	0.152857	0.278038	0.161029	0.17629	0.218477	0	0.231078	0.432295	0.182385	0.235656	0.331855	0.222245	0.124149	0.222616	0.268901
DPP4	0.178924	0.129641	0.108796	0.149591	0.138435	0.178815	0.113211	0.153133	0.0653238	0.157966	0.0863129	0.175605	0.157827	0.144147	0.108645	0.18515	0.133919	0.103579	0.110138	0.120355	0.126443	0.111333	0.123564	0.0448547	0.152073	0.131947	0.106504	0.233893	0.208103	0.0982336	0.116742	0.124541	0.201729	0.121853	0.16567	0.156615	0.123739	0.13888	0	0.171591	0.233465	0.105062	0.157644	0.161529	0.162432	0.090137	0.0565673	0.218233
FAP	0.288189	0.289115	0.244423	0.336612	0.240483	0.250775	0.312554	0.238605	0.172675	0.215732	0.232077	0.269711	0.292681	0.196949	0.239583	0.203515	0.454004	0.200085	0.255108	0.199596	0.200836	0.185913	0.221705	0.136976	0.197061	0.199529	0.560937	0.341236	0.400322	0.455168	0.493614	0.182166	0.290404	0.213101	0.378504	0.213914	0.307003	0.320879	0	0.270213	0.257963	0.422052	0.355805	0.30505	0.294033	0.226019	0.103704	0.125494
IFIH1	0.00782407	0.00741074	0.00444365	0.00906708	0.00261549	0.0140849	0.0132982	0.0165544	0.00377483	0.000933111	0.00581198	0.00383968	0.0108777	0.000365394	0.0117764	0.00774518	0	0.00574381	0.00356534	0.00309715	0.00470254	0.0115142	0.0105322	0.00183908	0.00581381	0.00410018	0	0.00596046	0.00935403	0.00321611	0.0136891	0.00351273	0.00932036	0.00335849	0.0201142	0.00445363	0.00939249	0.0220197	0	0.00497708	0.0011955	0.00611526	0.00441258	0.00788349	0.00776869	0.00532147	0.00324758	0.00409159
GCA	0.100574	0.0822702	0.102027	0.126679	0.125072	0.151537	0.0730607	0.11546	0.0854824	0.0706048	0.114224	0.0889098	0.0917469	0.107732	0.0739732	0.112753	0.131909	0.0958965	0.123908	0.0990758	0.100775	0.0869643	0.10049	0.0655243	0.110123	0.105212	0.095536	0.183453	0.193587	0.185348	0.171451	0.135357	0.0849291	0.0512948	0.115049	0.0613541	0.0782909	0.0923381	0	0.128029	0.0559977	0.131121	0.227751	0.0795216	0.104649	0.0820167	0.0397448	0.0678643
KCNH7	1.22374	1.21074	1.15011	1.05503	1.18972	1.25913	1.37924	1.13197	0.903547	1.29934	1.00457	1.28832	1.22455	0.917478	1.19904	1.09413	1.45861	1.17967	1.13724	1.16603	1.20694	1.00362	1.33482	0.805065	1.24386	1.28577	0.751513	1.23106	1.21984	1.17798	1.21523	0.885881	1.12254	1.33836	1.33188	1.16085	1.26601	1.20497	0	1.11415	1.09459	1.33503	1.17379	1.45894	1.32467	0.892722	0.806958	1.58579
FIGN	0.346586	0.281309	0.269145	0.345331	0.317697	0.240593	0.27893	0.170544	0.179311	0.216096	0.186557	0.168764	0.199468	0.136056	0.173853	0.202652	0.30022	0.225832	0.243451	0.304131	0.155473	0.243925	0.218164	0.134198	0.250285	0.267873	0	0.348389	0.359657	0.28949	0.371427	0.289495	0.259287	0.2164	0.278454	0.222807	0.217112	0.299421	0	0.343846	0.268938	0.194383	0.192676	0.375557	0.29377	0.149642	0.0772153	0.21324
GRB14	0.0656986	0.0372372	0.0496103	0.0720247	0.0538105	0.0569856	0.0999108	0.0529802	0.0375234	0.0527733	0.0454071	0.0501241	0.0428959	0.0440237	0.0384358	0.0365648	0	0.0570644	0.048327	0.043355	0.0520169	0.0370419	0.0450521	0.0261807	0.0403648	0.0476656	0	0.0581648	0.0831394	0.0554834	0.1168	0.115478	0.0534983	0.0329019	0.0598418	0.0417313	0.052806	0.0560668	0	0.0582675	0.0410895	0.0563248	0.0638857	0.0643067	0.0554073	0.0418594	0.0180238	0.084561
COBLL1	0.497833	0.532073	0.350121	0.567508	0.52304	0.448334	0.451509	0.405215	0.357718	0.398477	0.359072	0.458008	0.58995	0.412522	0.440723	0.504472	0.967804	0.500349	0.398313	0.500071	0.429883	0.276172	0.482869	0.269561	0.366901	0.495803	0.757525	0.629693	0.592443	0.747304	0.627919	0.403254	0.36506	0.350092	0.614607	0.360418	0.380857	0.461618	0	0.466587	0.558782	0.537549	0.585923	0.688648	0.525364	0.297393	0.355101	0.399739
SLC38A11	0.472043	0.502262	0.441507	0.602494	0.576747	0.484837	0.487726	0.437056	0.379715	0.375688	0.409776	0.470111	0.616795	0.487472	0.502607	0.526108	0.919124	0.513931	0.415335	0.494323	0.477115	0.348229	0.631696	0.35477	0.385007	0.548592	0.56776	0.642779	0.625625	0.646032	0.616235	0.4552	0.39807	0.415339	0.627988	0.404139	0.388624	0.523423	0	0.493802	0.571607	0.621667	0.637004	0.604945	0.524294	0.349928	0.386446	0.38513
SCN3A	0.345171	0.411745	0.280835	0.470848	0.449881	0.353521	0.309927	0.330972	0.239198	0.314191	0.243094	0.415332	0.527609	0.358796	0.379495	0.389374	0.907153	0.440769	0.37533	0.387934	0.329342	0.280711	0.482145	0.224361	0.26795	0.431534	0.74771	0.48016	0.553006	0.57497	0.622495	0.362971	0.306699	0.25643	0.561612	0.234145	0.221137	0.364922	0	0.451307	0.583245	0.434157	0.466164	0.667634	0.321818	0.24778	0.293478	0.255856
SCN2A	0.211556	0.238534	0.152374	0.356202	0.346213	0.210177	0.315226	0.205242	0.142625	0.182053	0.117201	0.235076	0.381649	0.190605	0.247212	0.242356	0.513603	0.322375	0.196674	0.279928	0.185146	0.142944	0.445925	0.0961338	0.152424	0.25066	0.863416	0.358349	0.35911	0.473951	0.486024	0.151969	0.186638	0.174493	0.334673	0.16563	0.131228	0.266158	0	0.252599	0.504105	0.375093	0.300086	0.424399	0.200832	0.128099	0.291421	0.189379
CSRNP3	0.303923	0.351709	0.217744	0.45865	0.397125	0.299225	0.314117	0.257297	0.208959	0.220499	0.174256	0.271583	0.444406	0.297335	0.316077	0.34624	0.740325	0.411869	0.273249	0.383632	0.262028	0.208958	0.450491	0.170371	0.188873	0.365463	0.0521196	0.416976	0.449366	0.548273	0.559854	0.240758	0.263481	0.203818	0.467617	0.242976	0.221877	0.287264	0	0.332183	0.562956	0.405909	0.500525	0.580334	0.256892	0.175253	0.337461	0.342356
GALNT3	0.0675542	0.0407081	0.0366167	0.0529351	0.0393019	0.0556312	0.0487352	0.0487278	0.0376489	0.04513	0.0426177	0.0505475	0.0363968	0.0586438	0.0446717	0.0602634	0	0.0563719	0.0499574	0.0392786	0.0400731	0.0483219	0.0405198	0.023879	0.0414794	0.0301871	0	0.0765918	0.112262	0.0638772	0.0557674	0.0953544	0.0476884	0.0301197	0.0650053	0.0398391	0.0424913	0.0431074	0	0.0754091	0.0307757	0.0651054	0.0812835	0.0411878	0.0651131	0.0483842	0.0130997	0.135637
TTC21B	0.343132	0.343708	0.278413	0.445893	0.422939	0.365849	0.365631	0.29099	0.258612	0.267493	0.242697	0.325858	0.460703	0.30872	0.290741	0.380763	0.625623	0.403134	0.32167	0.341195	0.313621	0.217158	0.38559	0.190521	0.289393	0.358237	0.52472	0.459862	0.46859	0.466104	0.441382	0.302763	0.282269	0.25067	0.413541	0.2473	0.266393	0.356809	0	0.369479	0.442673	0.453246	0.501967	0.499458	0.316134	0.196666	0.251859	0.315775
SCN1A	0.45852	0.542266	0.442992	0.683345	0.584671	0.502457	0.678207	0.513318	0.458064	0.504697	0.541875	0.597756	0.620523	0.603945	0.61774	0.522075	0.666953	0.628924	0.518803	0.545475	0.56035	0.43582	0.625363	0.471273	0.413373	0.599611	1.00071	0.620076	0.689498	0.655669	0.596993	0.508903	0.440033	0.526928	0.719725	0.443754	0.502351	0.492727	0	0.397399	0.648389	0.662536	0.637533	0.688177	0.619883	0.454917	0.5275	0.582301
SCN9A	0.108829	0.0799731	0.0904521	0.240196	0.169929	0.0991596	0.0796184	0.101205	0.087686	0.0525084	0.0816705	0.0557263	0.0621081	0.147189	0.050424	0.134903	0	0.100562	0.0662086	0.0764265	0.1088	0.124507	0.053036	0.114298	0.0657315	0.102125	0	0.163555	0.218077	0.174655	0.127061	0.0807779	0.0672056	0.0923257	0.123671	0.0663785	0.0887009	0.0985354	0	0.0871833	0.05169	0.0908481	0.238808	0.11817	0.0584785	0.080073	0.0137983	0.0535077
SCN7A	0.0217041	0.0219514	0.0257198	0.0835819	0.0543756	0.0886432	0.0457016	0.026318	0.0163406	0.0117212	0.0143948	0.0325696	0.0178704	0.0422269	0.0228367	0.0405671	0.0793539	0.0328835	0.0226596	0.0263197	0.0446982	0.0383158	0.0170726	0.0376297	0.0161082	0.0250391	0.0859405	0.0436421	0.0536144	0.0491906	0.0190876	0.0214303	0.0306727	0.0182562	0.0743648	0.0116555	0.0157544	0.0821024	0	0.0645738	0.0784608	0.0315095	0.0489626	0.0365148	0.0203332	0.0278021	0	0.0758037
XIRP2	0.0150333	0.0127544	0.0145718	0.0332404	0.0106954	0.0103239	0.0104778	0.0105979	0.0123155	0.00540655	0.00658307	0.00887341	0.00969864	0.0409451	0.0213691	0.0280566	0	0.0159587	0.0166195	0.0232264	0.0174799	0.0121276	0.0113722	0.0145803	0.00807321	0.0170932	0	0.0118703	0.0181867	0.0206322	0.0067189	0.0179956	0.0136171	0.0148018	0.00408457	0.00611358	0.0149974	0.00983452	0	0.020097	0.0126919	0.00996849	0.0246082	0.0102211	0.00431765	0.0158101	0.00232664	0.0200078
B3GALT1	0.0445814	0.0326342	0.0367018	0.0456507	0.043867	0.0416935	0.0381776	0.0393389	0.0292648	0.0235513	0.0429653	0.0285541	0.0385789	0.0320855	0.0211131	0.0285212	0.060704	0.0245141	0.0582925	0.0315801	0.0472733	0.0234325	0.0200952	0.0210046	0.0545843	0.0262472	0	0.0486158	0.0827661	0.040523	0.0221434	0.0427593	0.0341403	0.0238181	0.0316464	0.0221823	0.0388253	0.0343246	0	0.0228114	0.0370482	0.0241909	0.0416231	0.0517257	0.049121	0.0350657	0.0183215	0.0144436
STK39	0.342316	0.373446	0.286865	0.442998	0.446241	0.33314	0.31842	0.317317	0.275072	0.292301	0.24751	0.336031	0.388902	0.352007	0.316472	0.341589	0.381979	0.370373	0.316337	0.375664	0.302439	0.228297	0.38823	0.232298	0.271464	0.358694	0.293249	0.403145	0.458029	0.464959	0.380124	0.278059	0.309633	0.256323	0.453422	0.283557	0.271919	0.347817	0	0.36373	0.419915	0.429382	0.421338	0.388957	0.30749	0.253089	0.299758	0.322651
CERS6	0.388939	0.405694	0.293129	0.548715	0.477666	0.434181	0.307287	0.362215	0.271287	0.333166	0.261213	0.409553	0.635682	0.329145	0.380379	0.394523	0.99122	0.457315	0.39098	0.430663	0.329042	0.236203	0.544623	0.271133	0.270668	0.41959	0.621597	0.481829	0.542508	0.583038	0.671042	0.309325	0.305317	0.267472	0.558803	0.302994	0.255327	0.383257	0	0.384705	0.578761	0.523251	0.498475	0.565121	0.316899	0.206814	0.338959	0.23807
NOSTRIN	0.00634752	0.00343686	0.00508466	0.0103026	0.00974889	0.00360166	0.000920893	0.00360903	0.00409177	0.00145974	0.00356903	0.00499345	0.00298287	0.00486547	0.00405992	0.00296419	0	0.00929685	0.00300069	0.00152519	0.00942648	0.00289809	0	0.00711356	0.00343567	0.00787986	0	0.00536274	0.00943952	0.00668451	0.00533137	0.00763027	0.00987825	0.00253521	0.00133081	0.00307907	0.00274698	0.00291028	0	0.00939052	0.0092099	0.00292257	0.0106458	0	0.00125236	0.00565277	0.00249207	0.0155498
SPC25	0.012148	0.013035	0.0172119	0.0266563	0.0200239	0.0143601	0.0173412	0.0070256	0.0169328	0.00928315	0.0200184	0.0185415	0.0161206	0.0165383	0.0170974	0.0180818	0	0.0157135	0.0133305	0.0134065	0.0226264	0.00560878	0.0148798	0.0351089	0.0108882	0.0100964	0	0.0162582	0.0167715	0.0193759	0.0234192	0.00487682	0.0119467	0.0132424	0.0171216	0.0171191	0.00906345	0.0220363	0	0.012867	0.018936	0.0277864	0.0512455	0.00489423	0.00690026	0.00922106	0.00565196	0.0183315
G6PC2	0	0	0.000502459	0.000957773	0	0	0	0	9.47074e-05	0	9.52699e-05	0	0	0	0	0.000482049	0	0	0	0	0	0	0.00531169	0.00130878	0	0	0	0	0	0	0	0.000725423	0.000161977	0	0	0	0	0	0	0	0.000437985	0	0	0	0	0	0	0
ABCB11	0.00174081	0.0031736	0.000535896	0.00465168	0.000390381	0.000245393	0	0.0019378	0.000727131	0.000267511	0.000297651	0	0.00177657	0.00446471	0.00030387	0.00333462	0	0.00344138	0	0.000911715	0.000805158	0.000426041	0	0	0.000215698	0	0	0.000395786	0.00515578	0.000544703	0.00521995	0.0042083	0.00201825	0	0	0.000237093	0.000680838	0.0068399	0	0	0	0	0.00439472	0	0.000152883	0.000314651	0.000829879	0.00096288
DHRS9	0.000827675	0.00156337	0.000509096	0.00203955	0.00129579	0.000644577	0.00174493	0.00174514	0.00171765	0.0023278	0.00176329	0.00243562	0	0.00820889	0.00326689	0.000915316	0	0.00306779	0.00179301	0.0012236	0.00112211	0.000990862	0.00236393	0.00263699	0	0	0	0.0038809	0.00110676	0.00218724	0.00486251	0.00225134	0.00102854	0.000572581	0.00404406	0.00206915	0.00235774	0.000306163	0	0.00109167	0	0.00146101	0.0104543	0.00145774	0.000442718	0.00388999	0.00165622	0.00171387
LRP2	0.0178919	0.023498	0.0196539	0.0374602	0.0239331	0.0162649	0.0123851	0.0186326	0.0105481	0.0095002	0.00798418	0.0115184	0.0182163	0.0204389	0.0135829	0.00801806	0	0.0148419	0.014724	0.0107176	0.00658355	0.00873127	0.0103687	0.00502446	0.0121539	0.0124845	0	0.0378483	0.0388148	0.0384733	0.0312153	0.0109896	0.013271	0.0056394	0.0122187	0.002698	0.00942775	0.0100631	0	0.00864031	0.00157199	0.00735237	0.0162839	0.023188	0.0134762	0.00756486	0.00128384	0.027342
AC093899.2	0.00809566	0.00694231	0.00537942	0.00496685	0.00988485	0.0131263	0.003593	0.00616976	0.00477962	0.00475329	0.00596602	0.00772994	0.00614511	0.00983191	0.0121999	0.00944795	0	0.00547316	0.0112825	0.00701276	0.00715561	0.00327511	0.0142277	0.00541878	0.00908005	0.0108827	0	0.00437659	0.0104139	0.00861238	0.0102234	0.00594796	0.00559579	0.00808836	0.00387871	0.00889242	0.00742161	0.00479706	0	0.0118742	0.00645655	0	0.0165995	0.00220051	0.0039055	0.00941364	0.0346225	0.00816296
KLHL41	0.00804391	0.00402479	0.00365276	0.00531966	0.00473613	0.00434755	0.00596403	0.00667458	0.00540941	0.00664143	0.00436873	0.00124936	0.00698032	0.0110544	0.00299814	0.00475842	0	0.00581101	0.00591354	0.0123825	0.00695066	0.00110778	0.00221418	0.00205594	0.00296831	0.00767138	0	0.0114354	0.00533753	0.0131811	0.0142195	0.0105022	0.00494976	0.00274616	0	0.00108356	0.00229504	0.00268901	0	0.00183033	0.00359452	0.00509456	0.0084096	0.00299562	0.00455048	0.00216344	0.000665083	0.00104696
FASTKD1	0.297104	0.325933	0.25686	0.411844	0.356973	0.286618	0.348665	0.285307	0.235034	0.217926	0.198089	0.241192	0.383567	0.300398	0.295638	0.34889	0.467595	0.315695	0.284755	0.296168	0.288434	0.206804	0.298549	0.173688	0.2544	0.289799	0.373821	0.409695	0.403367	0.389623	0.394124	0.290097	0.251254	0.266562	0.32677	0.218428	0.244219	0.334733	0	0.340131	0.381253	0.309179	0.419776	0.419816	0.279405	0.171713	0.217015	0.226615
PPIG	0.329974	0.378589	0.264395	0.454611	0.430821	0.354495	0.370547	0.300947	0.227405	0.234293	0.233592	0.341452	0.488893	0.360117	0.317301	0.383654	0.602097	0.366823	0.318489	0.359596	0.30529	0.205184	0.420849	0.177425	0.286638	0.369201	0.768191	0.461226	0.485004	0.498143	0.481538	0.301892	0.278138	0.246006	0.457167	0.24354	0.250363	0.33186	0	0.403943	0.475193	0.387729	0.466243	0.481842	0.326383	0.191053	0.239644	0.310689
CCDC173	0.0624021	0.0403245	0.0490004	0.0620059	0.0752611	0.0210799	0.0198359	0.0574834	0.0324312	0.0495558	0.0392273	0.0511225	0.0696139	0.0579531	0.063182	0.0471256	0	0.0395304	0.0505695	0.0423622	0.0438435	0.0408065	0.0404864	0.0565449	0.0289179	0.0560783	0	0.0623419	0.0392494	0.0517758	0.052585	0.0600344	0.038936	0.045584	0.0245741	0.0433354	0.0331803	0.0382608	0	0.0423608	0.028261	0.0256363	0.0558328	0.031103	0.0135493	0.0248983	0.027437	0.0698301
KLHL23	0.336582	0.322128	0.259841	0.301061	0.276098	0.26211	0.284105	0.276465	0.212304	0.221371	0.22326	0.254452	0.373246	0.307349	0.303317	0.315682	0.459098	0.355887	0.234276	0.30262	0.263481	0.206694	0.343357	0.193391	0.214032	0.307449	0.344011	0.325252	0.349571	0.327139	0.372892	0.304096	0.25493	0.215555	0.368017	0.229787	0.224302	0.290379	0	0.397867	0.364893	0.306992	0.446453	0.321977	0.263009	0.206042	0.194486	0.294509
SSB	0.176152	0.159537	0.13892	0.224041	0.148769	0.193196	0.295371	0.196693	0.158333	0.125299	0.157939	0.111564	0.190783	0.254498	0.150192	0.18802	0.30566	0.174826	0.236669	0.167854	0.164461	0.125788	0.104885	0.129201	0.164031	0.14688	0.128206	0.175472	0.237655	0.14832	0.204808	0.213519	0.151707	0.106273	0.131517	0.114113	0.200255	0.213606	0	0.19002	0.204426	0.150406	0.282929	0.22739	0.186979	0.111461	0.183802	0.123881
METTL5	0.061265	0.0589315	0.0698513	0.119465	0.0961566	0.070627	0.125915	0.0972195	0.0791043	0.0702728	0.0662051	0.0507721	0.0887434	0.13367	0.0720957	0.104927	0	0.0830094	0.0802812	0.066866	0.0650318	0.0596314	0.0750373	0.0616856	0.0658073	0.0842186	0.0255391	0.115312	0.13968	0.0623973	0.122283	0.112312	0.0959239	0.0764126	0.131946	0.0522007	0.103454	0.131444	0	0.0647973	0.0814786	0.113176	0.129701	0.128851	0.102888	0.0612289	0.0535676	0.0810973
UBR3	0.304694	0.329407	0.218403	0.443922	0.394353	0.326163	0.404099	0.272849	0.196256	0.257352	0.189945	0.306005	0.542905	0.281146	0.281406	0.318192	0.792859	0.33468	0.288313	0.324743	0.261567	0.191249	0.441944	0.143637	0.255662	0.354584	0.231983	0.447719	0.417469	0.502026	0.606231	0.212264	0.238582	0.205998	0.518999	0.245268	0.204507	0.37898	0	0.384125	0.529168	0.425804	0.415923	0.602277	0.332509	0.113524	0.253425	0.342973
MYO3B	0.0235029	0.0283654	0.0227886	0.0474837	0.030866	0.014988	0.0131055	0.0177805	0.0158292	0.0127715	0.00782512	0.00733346	0.00902601	0.0195103	0.019747	0.0262126	0	0.0198885	0.0119234	0.0236962	0.0115529	0.0132901	0.0134278	0.0122422	0.0111935	0.0200356	0.0649394	0.0220311	0.0466119	0.0442312	0.0246779	0.0214278	0.0156067	0.00922717	0.00853976	0.00738802	0.0134228	0.0101383	0	0.00644847	0.0249815	0.0116732	0.0175992	0.018102	0.00927067	0.014938	0.00501959	0.0336009
SP5	0	0	0	0	0	0	0	0	0	0	0	0	0	0	0	0	0	0	0	0	0	0	0	0	0	0	0	0	0.000367454	0	0	0	0.000329947	0	0	0	0	0	0	0	0	0	0	0	0	0	0	0
ERICH2	0.00742913	0.0126631	0.0095418	0.0140196	0.0129123	0.0100635	0.00866977	0.00925716	0.0112791	0.00460328	0.00765489	0.00994517	0.00749196	0.022165	0.00409683	0.0114418	0	0.00803047	0.0136435	0.00355772	0.00768054	0.0149675	0.00292473	0.0115041	0.00743076	0.0048112	0.21971	0.0184926	0.0229571	0.0223817	0.00954019	0.0113004	0.0076757	0.00737895	0.0108229	0.00238069	0.00581932	0.0104653	0	0.00695023	0.00800219	0.0127204	0.0300158	0.00586499	0.00575456	0.0136788	0.00424043	0.0211422
GAD1	0.028751	0.0311594	0.0217224	0.07714	0.0606056	0.0497519	0.10669	0.0505854	0.0524281	0.0184511	0.013892	0.018202	0.078316	0.0323677	0.040261	0.0382464	0.0815156	0.0426309	0.0334947	0.0278623	0.0374812	0.0221433	0.0533877	0.0154797	0.0241744	0.0238762	0	0.0626603	0.0871795	0.0780139	0.138389	0.0602296	0.0604932	0.0126468	0.0534004	0.0122716	0.0242004	0.0242963	0	0.0395962	0.0571432	0.0397128	0.0605202	0.0605313	0.0243429	0.0211315	0.0308198	0.0247061
GORASP2	0.127474	0.110311	0.114664	0.131624	0.133612	0.141563	0.152997	0.122874	0.110712	0.0928633	0.111843	0.110017	0.131861	0.152974	0.104113	0.160419	0	0.137031	0.147297	0.118484	0.126917	0.0868131	0.0910172	0.0883507	0.10903	0.108487	0.911425	0.131555	0.166884	0.116315	0.185248	0.149463	0.108279	0.109795	0.113647	0.0908471	0.131217	0.12777	0	0.132818	0.117495	0.125981	0.164017	0.137991	0.122221	0.087178	0.0716636	0.0997852
TLK1	0.319284	0.352939	0.247284	0.409114	0.39125	0.325938	0.270736	0.284458	0.247561	0.221218	0.237173	0.270269	0.375591	0.32699	0.305979	0.344372	0.49027	0.378373	0.303343	0.355908	0.292046	0.240805	0.299748	0.183738	0.263604	0.326376	0.113527	0.393937	0.434057	0.472831	0.387713	0.313514	0.269568	0.233923	0.369448	0.229751	0.244254	0.306396	0	0.366547	0.396555	0.374765	0.491169	0.3765	0.305078	0.228234	0.253628	0.2243
METTL8	0.121254	0.114837	0.120271	0.145434	0.119861	0.107902	0.122313	0.120251	0.122157	0.10674	0.111453	0.115023	0.136366	0.168023	0.13832	0.120297	0.0768982	0.139565	0.125576	0.0990022	0.0969425	0.135051	0.12813	0.111025	0.115469	0.0877669	0.944757	0.132906	0.0965437	0.145768	0.198776	0.126194	0.130123	0.116441	0.0988124	0.0943386	0.12069	0.143447	0	0.15625	0.144373	0.120598	0.151858	0.139853	0.11101	0.0895486	0.0771894	0.155008
DCAF17	0.100188	0.101664	0.105465	0.16604	0.137839	0.123181	0.10007	0.0942491	0.0918829	0.0899964	0.0952881	0.0870382	0.125972	0.144419	0.102888	0.150189	0	0.10613	0.103834	0.10669	0.10678	0.0703561	0.0852417	0.065055	0.101433	0.0780268	0.0649394	0.128324	0.118557	0.168238	0.133642	0.0901103	0.0991046	0.0740561	0.0613789	0.0680533	0.0830238	0.108649	0	0.113015	0.123587	0.0832986	0.109515	0.1633	0.0954176	0.0622244	0.055427	0.054497
CYBRD1	0.00703542	0.0044713	0.00502018	0.0115653	0.0130229	0.0103738	0.00815473	0.00953398	0.00422375	0.00112982	0.00215993	0.00471054	0.0132654	0.0121221	0.00899333	0.00448904	0	0.00604537	0.00521584	0.00216652	0.00284719	0.00446086	0.00428377	0.00367037	0.00349221	0.0070358	0	0.00453476	0.0128769	0.0192322	0.0166604	0.0104862	0.0093179	0.00272287	0.030329	0.00289146	0.00826506	0.00573487	0	0.00354473	0.00105072	0.00693363	0.00584706	0.00370152	0.00511861	0.0018912	0.00506755	0.00924979
DYNC1I2	0.288739	0.339989	0.237059	0.44081	0.395354	0.34958	0.413102	0.280269	0.234721	0.267809	0.21926	0.292973	0.38984	0.305586	0.260106	0.336036	0.287298	0.322664	0.342208	0.343555	0.297773	0.170567	0.359644	0.17607	0.248426	0.352762	0.102797	0.433632	0.395941	0.474805	0.456238	0.279716	0.262823	0.260319	0.336355	0.240201	0.235443	0.322267	0	0.317887	0.370493	0.274102	0.399703	0.571941	0.295114	0.185676	0.243445	0.297097
SLC25A12	0.386308	0.407809	0.252099	0.498834	0.487703	0.376385	0.406499	0.306327	0.229505	0.294199	0.221332	0.387585	0.557005	0.318336	0.336715	0.332815	0.601242	0.420467	0.349571	0.390148	0.303436	0.215988	0.524888	0.172536	0.279911	0.439534	0.678925	0.508321	0.493634	0.56201	0.64031	0.296737	0.286743	0.246049	0.516101	0.245251	0.218565	0.377094	0	0.395528	0.60831	0.46415	0.568847	0.560097	0.356808	0.222444	0.313991	0.316561
HAT1	0.125557	0.139785	0.172852	0.258614	0.21074	0.147291	0.124718	0.166639	0.145626	0.105946	0.113501	0.121512	0.133606	0.233485	0.138317	0.243698	0.143806	0.227624	0.195675	0.155999	0.170856	0.139397	0.0927057	0.146464	0.122779	0.0946911	0.240217	0.190532	0.280406	0.209208	0.148837	0.143782	0.131105	0.122318	0.116036	0.116365	0.145907	0.115006	0	0.157808	0.165512	0.168003	0.292661	0.120382	0.154285	0.139893	0.108569	0.0890449
METAP1D	0.131951	0.102667	0.123209	0.185954	0.155682	0.114267	0.0841133	0.138689	0.128045	0.113216	0.0933279	0.0993655	0.147377	0.175297	0.118699	0.169029	0	0.150754	0.151645	0.135545	0.147031	0.101392	0.118255	0.101451	0.0949211	0.114963	0	0.153432	0.13987	0.180829	0.160845	0.093003	0.122835	0.113651	0.11147	0.0901124	0.107991	0.125954	0	0.121072	0.136859	0.113514	0.152453	0.119819	0.116022	0.0665872	0.0770477	0.0793897
DLX1	0.00272965	0.00344874	0.00476224	0.00696309	0.00495402	0.00867739	0.00936911	0.0101825	0.00953785	0.00390977	0.0016225	0.00371421	0.00704221	0.0157324	0.00221759	0.00294187	0	0.00128931	0.00343697	0.00420063	0.00489418	0.000512905	0.00404696	0.00145864	0.00147018	0.0030587	0	0.0047277	0.00911622	0.00431074	0.0251396	0.00523905	0.00475046	0.00112313	0.00343055	0.00139979	0.0013427	0.00240694	0	0	0.0013854	0.00473111	0.00294041	0	0.00255602	0.00047147	0.00136223	0.00246636
DLX2	0.000655727	0.00119817	0.000360407	0.00170794	0	0.000614423	0.00237008	0.000477508	0.000238267	0	0.000133498	0	0	0	0	0	0	0	0.00239469	0	0.00119815	0	0.00375158	0	0.000618035	0	0	0.000426239	0.000718308	0.000713457	0.00898056	0.00129935	0.000702841	0	0	9.3671e-05	0.000243182	0	0	0	0	0.00110561	0.00144899	0	0	0.000475102	0	0.000342058
ITGA6	0.142176	0.0765003	0.108026	0.0172895	0.0179746	0.0725171	0.138351	0.0479755	0.0234769	0.0545225	0.0766049	0.0891831	0.124225	0.0330051	0.0455991	0.0887216	0.178853	0.0357078	0.0247669	0.0901913	0.0181653	0.070903	0.0491592	0.0236407	0.0344496	0.0350992	0	0.11005	0.0298214	0.160939	0.060509	0.0693322	0.016717	0.0115673	0.0462346	0.00579208	0.0195874	0.0992317	0	0.101288	0.153877	0.0568579	0.297511	0.027924	0.0154819	0.0576203	0.022151	0.0346227
PDK1	0.125026	0.134664	0.112498	0.169403	0.160929	0.190924	0.105878	0.193625	0.125361	0.084798	0.106767	0.143218	0.0978672	0.150568	0.119158	0.098856	0.182726	0.124799	0.125665	0.116425	0.135204	0.0993779	0.102873	0.0758678	0.112358	0.118917	0	0.185987	0.167409	0.210689	0.190014	0.132762	0.0982151	0.10374	0.166962	0.117347	0.100808	0.133099	0	0.141809	0.106747	0.136127	0.189023	0.146827	0.169069	0.111571	0.125299	0.0993986
RAPGEF4	0.34272	0.352114	0.243839	0.416283	0.399987	0.333307	0.428657	0.254109	0.187068	0.289661	0.195771	0.305414	0.489969	0.242409	0.304105	0.315614	0.473767	0.333887	0.246422	0.383015	0.288241	0.208389	0.427602	0.160619	0.224466	0.336762	0.170423	0.444695	0.443548	0.537257	0.557239	0.256807	0.234894	0.178251	0.432129	0.231925	0.233663	0.33399	0	0.348923	0.536471	0.389909	0.542596	0.551857	0.294463	0.200647	0.303466	0.264559
MAP3K20	0.16566	0.138378	0.136793	0.0983606	0.0499227	0.124299	0.165352	0.154404	0.0660846	0.108926	0.0865764	0.101023	0.146984	0.1207	0.088653	0.10233	0.391733	0.125463	0.147578	0.107123	0.080276	0.110828	0.103495	0.0414367	0.145964	0.0963927	0.0255391	0.207944	0.111035	0.144576	0.176574	0.0876995	0.139949	0.12389	0.053965	0.0725479	0.0915289	0.171731	0	0.159732	0.135673	0.200867	0.177977	0.194054	0.108261	0.0854598	0.0429596	0.14751
CDCA7	0.00033923	0.00121844	0.000200359	0.000184284	0.00103455	0.00259681	0.000834715	0	0.00102306	0	0.00161092	0.000198062	0	0.000839105	0.000832686	0.00196608	0	0.00073721	0.00125286	0.000523747	0.00111814	0.00115471	0.00580459	0.00127211	0.000427655	0	0	0.00256835	0.00452675	0.00236956	0.00233883	0.00324423	0.00131877	0.00151313	0	0.000374398	0.000935245	0	0	0	0	0	0	0	0.00056462	0.000969233	0	0.000494081
SP3	0.261078	0.253251	0.21655	0.355705	0.332049	0.290995	0.283847	0.222497	0.211451	0.190646	0.197641	0.216406	0.291295	0.255924	0.217829	0.247019	0.260872	0.286866	0.251438	0.236764	0.239144	0.175688	0.205488	0.165261	0.210933	0.259163	0.352677	0.346618	0.284883	0.394264	0.278059	0.230922	0.204334	0.190833	0.194612	0.201251	0.205025	0.240194	0	0.282211	0.276476	0.22434	0.299865	0.359744	0.263697	0.14883	0.15508	0.26179
OLA1	0.365193	0.406104	0.282712	0.511527	0.449252	0.405343	0.421132	0.307841	0.241011	0.286715	0.22341	0.338254	0.479788	0.358645	0.335394	0.385665	0.868591	0.414359	0.356378	0.353791	0.322452	0.219186	0.439708	0.200888	0.287051	0.365783	0.0814291	0.512528	0.49536	0.553949	0.517914	0.330191	0.28497	0.24934	0.456779	0.266226	0.253384	0.389489	0	0.417621	0.475512	0.449397	0.474389	0.560733	0.35793	0.191765	0.258697	0.342779
SP9	0.00134556	0	0.000678438	0.00429113	0.000467324	0.00378959	0	0.00125861	0.00220715	0.000902673	0	0.00274889	0	0.00295695	0	0	0	0.00100418	0.000809962	0	0	0	0.00465529	0	0	0.00660669	0	0.00108742	0.00128058	0.00702445	0	0.000707835	0.000858731	0	0	0.000346962	0.000246654	0.000670759	0	0	0.0013854	0.00125567	0	0	0	0	0	0.00914857
CIR1	0.223523	0.24698	0.185731	0.290308	0.248921	0.232929	0.233569	0.205857	0.167032	0.167705	0.175126	0.19564	0.253377	0.238983	0.17139	0.225412	0.147661	0.263088	0.261737	0.211861	0.227269	0.151208	0.180792	0.136299	0.1713	0.223883	0.166988	0.2681	0.288383	0.280344	0.26299	0.215742	0.177068	0.155185	0.194708	0.157788	0.171555	0.200936	0	0.223278	0.280275	0.238697	0.327623	0.26656	0.199409	0.137712	0.125507	0.214089
SCRN3	0.117797	0.0960604	0.129436	0.182036	0.13518	0.15429	0.1364	0.155359	0.141404	0.0839034	0.126759	0.08082	0.147933	0.223361	0.139377	0.177425	0.275997	0.174964	0.16848	0.129001	0.118208	0.0882035	0.104699	0.130242	0.107903	0.141723	0.0255391	0.145464	0.147235	0.180802	0.159031	0.140299	0.114455	0.104364	0.0933144	0.0763464	0.129321	0.164721	0	0.138255	0.149197	0.123754	0.189983	0.129727	0.129929	0.10314	0.0904126	0.13442
GPR155	0.382821	0.377575	0.300687	0.425482	0.417984	0.379854	0.37821	0.335772	0.27822	0.263237	0.268692	0.346817	0.454525	0.341409	0.326479	0.377147	0.683434	0.383749	0.34117	0.360395	0.325687	0.257006	0.356199	0.223667	0.287202	0.346544	0.567814	0.42589	0.4814	0.42434	0.450546	0.369328	0.303298	0.271887	0.383079	0.278117	0.299754	0.367374	0	0.406465	0.450975	0.412925	0.495095	0.487777	0.353676	0.242616	0.234747	0.395943
WIPF1	0.0190778	0.0203143	0.0169533	0.0294319	0.0286421	0.0206506	0.0152406	0.0149972	0.0107099	0.0101148	0.00793152	0.00864952	0.0142804	0.0073347	0.0238998	0.00484973	0	0.00866367	0.0139572	0.00751066	0.013994	0.0153484	0.0224262	0.0110495	0.0257594	0.0182964	0	0.0337699	0.03509	0.030969	0.0220865	0.0139699	0.021889	0.0155554	0.0159349	0.0109924	0.0110301	0.0188291	0	0.0330945	0.00648664	0.0111417	0.0198314	0.0233495	0.0141528	0.0122287	0.00656391	0.0179313
CHRNA1	0.00534317	0.00556275	0.00502564	0.0160799	0.005565	0.00350398	0.00577911	0.00689361	0.00467971	0.000295277	0.00426963	0.00103237	0.00177723	0.00837759	0.00919231	0.0141914	0	0.0110346	0.00958736	0.00306593	0.00393676	0.00169086	0.00597808	0.00871615	0.0034033	0	0	0.00366117	0.00728313	0.00531239	0.0200545	0.0045186	0.0066722	0.00268821	0.00792149	0.00348696	0.00767495	0.00362545	0	0.00111464	0.000634234	0.00485358	0.00747659	0.00424739	0.00560648	0.00736263	0.00141349	0.0136733
CHN1	0.250035	0.303976	0.185315	0.382092	0.344309	0.240092	0.222125	0.190185	0.189162	0.240954	0.161691	0.30056	0.39064	0.217273	0.30726	0.351181	0.684104	0.368019	0.15874	0.30258	0.225973	0.18965	0.431509	0.150997	0.155794	0.231872	0.242646	0.331451	0.33488	0.457698	0.465137	0.165396	0.195935	0.200231	0.454055	0.210923	0.16794	0.210433	0	0.282963	0.523258	0.361651	0.378721	0.446654	0.204394	0.178607	0.242078	0.334832
ATF2	0.293222	0.292386	0.228574	0.402357	0.369347	0.367624	0.444871	0.263376	0.217845	0.227137	0.216135	0.261609	0.326478	0.295154	0.244993	0.325599	0.511761	0.327667	0.289502	0.302481	0.252944	0.185563	0.294783	0.177109	0.253488	0.310348	0.420463	0.436502	0.443216	0.45004	0.379521	0.305075	0.25357	0.215199	0.373345	0.218637	0.241626	0.313152	0	0.318713	0.35632	0.36241	0.418658	0.477383	0.324632	0.162561	0.197168	0.278073
ATP5MC3	0.091718	0.074068	0.0971068	0.236382	0.166569	0.157369	0.270927	0.193047	0.15637	0.0766348	0.122665	0.057662	0.112749	0.183525	0.0967452	0.226336	0.361396	0.123985	0.235717	0.107772	0.149849	0.112911	0.0823423	0.152785	0.180756	0.0831772	0.240217	0.138435	0.316743	0.125308	0.153098	0.190289	0.109468	0.0550269	0.0493962	0.0512033	0.174715	0.114904	0	0.139	0.1478	0.0898141	0.196863	0.167257	0.176045	0.0828614	0.0521543	0.0968869
LNPK	0.227665	0.226762	0.18627	0.306472	0.278582	0.265194	0.161822	0.207736	0.193333	0.155748	0.182793	0.193463	0.256603	0.245226	0.200704	0.28051	0.450659	0.245288	0.237108	0.232041	0.206382	0.14459	0.169958	0.141369	0.193477	0.226492	0.206193	0.24252	0.282105	0.30464	0.274427	0.216507	0.17873	0.158312	0.201195	0.157843	0.160005	0.205426	0	0.280425	0.251602	0.177363	0.337797	0.278889	0.178877	0.156211	0.136782	0.150183
HOXD3	0.000779585	0	0	0	0	0	0	0	0.000403829	0	0	0	0	0	0	0	0	0	0.000744125	0	0	0.000413361	0	0	0	0	0	0	0	0	0	0.000622474	0	0	0	0	0	0	0	0	0	0	0	0	0	0	0	0
HOXD1	0.00143167	0	0.000190299	0.000913715	0	0	0	0	0.000338658	0	0.000484155	0	0	0	0	0	0	0	0	0	0	0.000258786	0	0	0	0	0	0	0	0	0	0	0	0.0012433	0	0.00137172	0	0	0	0	0.00108959	0	0	0	0	0	0	0
MTX2	0.309295	0.327491	0.26476	0.460207	0.419213	0.359664	0.440589	0.292428	0.236297	0.248737	0.226659	0.276978	0.387066	0.323395	0.271274	0.362969	0.660096	0.362172	0.327118	0.321383	0.301584	0.193271	0.380233	0.188863	0.287453	0.309236	0.154557	0.449662	0.477269	0.473553	0.467354	0.311656	0.277447	0.254779	0.384449	0.223102	0.252368	0.357897	0	0.335743	0.358486	0.388632	0.493892	0.512371	0.316869	0.203961	0.160189	0.26661
HNRNPA3	0.28175	0.257094	0.218987	0.332444	0.301895	0.325228	0.37455	0.285342	0.207472	0.228934	0.22828	0.243105	0.360928	0.271937	0.200443	0.260426	0.601371	0.250039	0.328291	0.252239	0.265573	0.187204	0.256224	0.148916	0.258498	0.289225	0.262964	0.395697	0.404729	0.344018	0.382584	0.287222	0.233571	0.199144	0.251657	0.186621	0.233495	0.294233	0	0.356813	0.311556	0.304035	0.364661	0.480258	0.296843	0.177333	0.134542	0.279482
NFE2L2	0.347935	0.325673	0.286883	0.418338	0.349543	0.314399	0.300456	0.301886	0.266033	0.263688	0.244697	0.349171	0.430247	0.300136	0.31505	0.356373	0.423411	0.393421	0.293895	0.319363	0.33248	0.23816	0.391351	0.262243	0.245491	0.345188	0.264543	0.427336	0.375514	0.491899	0.443501	0.305189	0.297739	0.262484	0.387315	0.262274	0.232258	0.347225	0	0.329432	0.395207	0.392272	0.413904	0.415139	0.279559	0.214213	0.222774	0.293974
AGPS	0.253013	0.246222	0.202475	0.311915	0.291038	0.261825	0.225057	0.206573	0.175148	0.185485	0.190783	0.204924	0.24012	0.252102	0.187315	0.272221	0.420829	0.281233	0.234577	0.219061	0.237514	0.178602	0.215957	0.15168	0.219898	0.212161	0.190976	0.318729	0.333324	0.289442	0.281401	0.211282	0.205811	0.168553	0.227064	0.174209	0.186189	0.224254	0	0.253687	0.261266	0.280049	0.320571	0.31474	0.23461	0.171464	0.191586	0.199329
TTC30B	0.00925582	0.00640639	0.0102455	0.0128034	0.00837247	0.0114806	0.00533166	0.0086702	0.0103316	0.003215	0.0078459	0.00379776	0.00353461	0.0139028	0.0062254	0.0134313	0	0.0044863	0.015415	0.00627399	0.00403685	0.00726734	0.00122886	0.00842725	0.00504105	0.00657621	0	0.00760816	0.00484052	0.00596004	0.00281529	0.0111823	0.00693857	0.00721574	0.00640037	0.00379183	0.00936012	0.0116018	0	0.0118796	0.00331404	0	0.00774954	0.00543185	0.00894372	0.0108972	0.0047204	0.00947984
TTC30A	0.0142778	0.0100582	0.00934537	0.015414	0.0115659	0.0163769	0.0290045	0.0121837	0.00659019	0.0144787	0.0135611	0.0138088	0.0202015	0.00974113	0.00631327	0.00720804	0	0.00976996	0.0164998	0.00814389	0.022705	0.0106062	0.0108855	0.00714177	0.00591039	0.0123233	0	0.0227859	0.0125369	0.015337	0.0239728	0.00867	0.00931475	0.00594814	0.00823899	0.0127941	0.00989164	0.00887377	0	0.00684228	0.00369534	0.00922084	0.0113406	0.0124224	0.00809366	0.0106641	0.00561156	0.0213729
PDE11A	0.00103457	0.000957652	0.00441465	0.00347118	0.00085537	0.00118949	0.00132819	0.000457704	0.000688049	0.000742649	0.000487138	0	0	0	0	0	0	0	0	0.000499913	0	0.00548399	0	0.00176268	0.00110973	0	0	0.00193704	0.000627806	0.00353354	0	0.00208127	0.00114853	0	0.000968726	0.00021779	0.00101622	0.00204769	0	0.00189335	0	0.00295146	0.00341083	0	0.000170279	0.000290562	0	0.00131052
RBM45	0.147704	0.142945	0.12855	0.160989	0.1636	0.149816	0.121812	0.122661	0.112297	0.0984078	0.107797	0.116877	0.15315	0.134206	0.119697	0.138259	0.246354	0.108294	0.136081	0.12677	0.102095	0.0951329	0.118956	0.0975964	0.108932	0.147336	0	0.184846	0.161661	0.199967	0.178011	0.10429	0.123389	0.123895	0.112153	0.116764	0.0995877	0.150532	0	0.148189	0.168373	0.15206	0.163814	0.205064	0.151744	0.0913797	0.0672991	0.128329
OSBPL6	0.30845	0.295752	0.238889	0.444754	0.337167	0.340516	0.32536	0.278209	0.195354	0.214296	0.184503	0.281887	0.436174	0.290324	0.332611	0.313801	1.01897	0.386328	0.302761	0.316285	0.247015	0.191139	0.416252	0.169947	0.237635	0.338025	1.05281	0.473172	0.435253	0.586411	0.5931	0.265533	0.25768	0.217893	0.514714	0.19789	0.225067	0.356905	0	0.380287	0.527134	0.410918	0.525996	0.46344	0.277043	0.205931	0.261756	0.281219
PRKRA	0.207788	0.20419	0.193259	0.286318	0.228921	0.222572	0.27832	0.210206	0.17173	0.151284	0.156514	0.174651	0.24588	0.217298	0.226838	0.251574	0.168366	0.212892	0.241221	0.167849	0.198591	0.159431	0.183237	0.153824	0.195506	0.189309	0.908124	0.281385	0.311474	0.256348	0.263071	0.263556	0.19464	0.165448	0.216442	0.153357	0.196451	0.255708	0	0.227938	0.212689	0.241948	0.282596	0.269915	0.23726	0.141701	0.118594	0.186057
PJVK	0.111073	0.0807387	0.0824967	0.0913753	0.0843082	0.0877748	0.0667431	0.1052	0.0884919	0.050893	0.0778257	0.0795988	0.0875444	0.159388	0.13507	0.169786	0.203151	0.142891	0.111271	0.0865771	0.104434	0.102533	0.100449	0.105478	0.074111	0.0964901	0	0.063854	0.105579	0.0631573	0.105355	0.137233	0.10048	0.0705967	0.0785096	0.0718423	0.075206	0.0900853	0	0.0716837	0.118451	0.103645	0.15584	0.10138	0.0679386	0.0919998	0.0946748	0.0816119
FKBP7	0.0161701	0.0171416	0.00970587	0.0234602	0.0190751	0.011172	0.0164811	0.0142623	0.0130073	0.0102622	0.00732819	0.00732338	0.023465	0.0205055	0.0121157	0.0143356	0	0.00766151	0.00939674	0.00493482	0.01575	0.00541346	0.00673802	0.00755828	0.0128582	0.0142349	0	0.0101155	0.0156076	0.00965487	0.00272332	0.0123824	0.0111411	0.00958902	0.00416993	0.00886458	0.0130691	0.0204068	0	0.00978113	0.0107519	0.00300544	0.0261143	0.0160997	0.017854	0.00636293	0.000567395	0.0126263
PLEKHA3	0.167895	0.149712	0.137333	0.214778	0.203779	0.198611	0.192744	0.16413	0.116466	0.120905	0.127965	0.109493	0.147998	0.169002	0.103977	0.175062	0.138223	0.14424	0.199405	0.136202	0.159483	0.117154	0.149374	0.106361	0.136198	0.143027	0.231617	0.215306	0.239276	0.21169	0.183839	0.182133	0.12826	0.129157	0.137194	0.118991	0.142951	0.156831	0	0.202838	0.15525	0.121888	0.167437	0.244157	0.171539	0.122769	0.066557	0.220626
TTN	0.384249	0.419603	0.176242	0.414088	0.243238	0.3203	0.39679	0.254464	0.16977	0.399331	0.266976	0.321901	0.347956	0.367509	0.456634	0.2577	0.81768	0.370857	0.304273	0.279234	0.267312	0.281911	0.462053	0.30226	0.204185	0.384929	0	0.320704	0.446766	0.322688	0.474984	0.262914	0.196168	0.361347	0.508221	0.194072	0.361664	0.455793	0	0.182504	0.275484	0.386822	0.445616	0.427539	0.417303	0.201981	0.208891	0.533169
CCDC141	0.00697132	0.00505763	0.00638278	0.0208704	0.0105329	0.00955719	0.00178049	0.00795851	0.00598351	0.00472403	0.00399019	0.00759114	0.0192051	0.010011	0.012735	0.00948677	0	0.00999305	0.0146283	0.00650957	0.0102789	0.00478698	0.010072	0.0159672	0.00130196	0.0127168	0	0.00328869	0.018391	0.0145901	0.0127798	0.0189404	0.00542116	0.00441043	0.00294783	0.00154363	0.00723565	0.0131608	0	0.00880356	0.00500425	0.00625992	0.0289763	0.00731313	0.0056819	0.00917297	0.00411818	0.0103671
SESTD1	0.366391	0.375004	0.282729	0.465424	0.426169	0.367971	0.323695	0.298524	0.241717	0.258378	0.229141	0.315011	0.426829	0.321438	0.299515	0.367499	0.623052	0.380392	0.346344	0.34374	0.312517	0.213771	0.372194	0.182674	0.274691	0.359211	0.342303	0.491502	0.509511	0.505273	0.493108	0.333583	0.281579	0.25236	0.400218	0.253766	0.264048	0.345012	0	0.391204	0.439461	0.440716	0.475243	0.464815	0.347501	0.207198	0.22157	0.312329
ZNF385B	0.613623	0.419723	0.485657	0.689643	0.753665	0.443287	0.608078	0.393754	0.588377	0.376491	0.72271	0.498276	0.428927	0.50652	0.625112	0.616814	1.05617	0.50549	0.385711	0.577188	0.488012	0.461573	0.409913	0.424138	0.322048	0.50048	1.49423	0.714963	0.744168	0.709089	0.822947	0.496052	0.419316	0.436722	0.782244	0.463164	0.472271	0.427878	0	0.368063	0.47796	0.443939	0.796466	0.697493	0.607068	0.492195	0.456685	0.546713
CWC22	0.203841	0.207646	0.188732	0.297554	0.243548	0.229708	0.218492	0.174965	0.160003	0.161093	0.154911	0.181833	0.249829	0.174367	0.178327	0.233739	0.104023	0.235384	0.231626	0.183438	0.194414	0.143031	0.156135	0.134317	0.188176	0.222473	0.264543	0.256122	0.326075	0.27544	0.209314	0.242182	0.174447	0.150875	0.156049	0.14402	0.162037	0.164216	0	0.194809	0.228826	0.23302	0.308677	0.206436	0.17497	0.147854	0.155364	0.232797
UBE2E3	0.40808	0.465697	0.315592	0.506574	0.480436	0.380195	0.491695	0.364588	0.283082	0.356601	0.261649	0.406556	0.604035	0.393688	0.418047	0.429329	0.683771	0.526043	0.341394	0.410711	0.34233	0.333596	0.575678	0.206147	0.34414	0.521352	0.259863	0.63175	0.580845	0.669352	0.655214	0.350152	0.382405	0.28592	0.616733	0.308187	0.305257	0.435762	0	0.484446	0.575921	0.55818	0.529566	0.608924	0.372518	0.250206	0.344781	0.527277
ITGA4	0.0258709	0.0113602	0.0211446	0.0235986	0.0216111	0.0276397	0.00841811	0.0128438	0.0139749	0.0170808	0.0114372	0.00882805	0.0277178	0.0250294	0.020468	0.0275409	0	0.0193884	0.017456	0.00859813	0.016733	0.0096082	0.0117009	0.0340416	0.0200723	0.0254071	0	0.0151149	0.0254078	0.0343856	0.0164985	0.0113429	0.0210534	0.0163444	0.0122557	0.0189267	0.0148002	0.0158918	0	0.0292514	0.00885491	0.00515629	0.0436184	0.0120671	0.0164461	0.00938923	0.00914281	0.0106066
CERKL	0.0308724	0.0225122	0.0327983	0.0249486	0.0237659	0.0353522	0.0271085	0.0345029	0.016736	0.037881	0.0145193	0.015916	0.016075	0.0419885	0.0156384	0.024094	0	0.0159107	0.0253091	0.0215933	0.0236854	0.0316779	0.0109256	0.0105898	0.0332682	0.0292266	0.0255391	0.047651	0.0347469	0.053489	0.0675791	0.0215009	0.029964	0.0238105	0.0285392	0.0146338	0.0357406	0.0560349	0	0.0164929	0.0132604	0.0384761	0.0499433	0.0847777	0.0235438	0.00803941	0.0130893	0.0123276
PPP1R1C	0.0076675	0.0104868	0.00831187	0.0240273	0.0144219	0.00760473	0.00269761	0.00729394	0.00871951	0.00398846	0.00264875	0.0088154	0.00510471	0.012401	0.00319951	0.00936209	0.0860523	0.0140991	0.00933811	0.00710034	0.00753098	0.0111588	0.00595211	0.0159707	0.00257133	0.00673212	0	0.00745369	0.032562	0.0117232	0.0168618	0.024847	0.00342122	0.00410685	0.0096582	0.0064508	0.00803508	0.00736381	0	0.00252943	0.022461	0.00636566	0.0196953	0.0023919	0.00753912	0.00392514	0.00861238	0.0208706
PDE1A	0.310796	0.260123	0.197362	0.284158	0.364253	0.279508	0.244043	0.242596	0.181061	0.192302	0.202962	0.250386	0.333189	0.26827	0.309127	0.311705	0.878752	0.364563	0.245812	0.315498	0.274416	0.230626	0.405895	0.150335	0.191621	0.345539	1.64921	0.331604	0.395226	0.351034	0.546074	0.274645	0.218488	0.178856	0.409588	0.205335	0.199015	0.228723	0	0.313183	0.426862	0.305731	0.343848	0.346021	0.233123	0.248117	0.205424	0.301773
DNAJC10	0.236646	0.214595	0.180957	0.307362	0.306334	0.276819	0.150037	0.212834	0.17495	0.170298	0.18381	0.201917	0.293772	0.241086	0.198926	0.24646	0.526583	0.265208	0.240222	0.20963	0.234148	0.160917	0.192934	0.147667	0.213432	0.222827	0	0.306984	0.323768	0.267148	0.292922	0.228246	0.17445	0.191355	0.255616	0.17025	0.157994	0.222227	0	0.275225	0.254916	0.242544	0.306563	0.25445	0.196621	0.148833	0.152946	0.176015
FRZB	0.0182926	0.00944077	0.0120505	0.0226374	0.0119397	0.0138521	0.0141876	0.0139376	0.0108265	0.00352653	0.0101059	0.0109815	0.00772541	0.0167172	0.018556	0.0149916	0	0.0166008	0.00878274	0.0168691	0.0150759	0.0144326	0.0139201	0.00490107	0.00603386	0.011012	0.0859405	0.0266658	0.0316207	0.0224973	0.0247939	0.0379855	0.0121631	0.00879651	0.0104452	0.00751589	0.00511737	0.00817962	0	0.00400807	0.00788304	0.0177738	0.039884	0.00719069	0.00801827	0.0216481	0.00154692	0.160294
NCKAP1	0.344556	0.387363	0.256723	0.495531	0.446457	0.363749	0.402977	0.292819	0.242103	0.26278	0.217128	0.353598	0.528052	0.30533	0.341287	0.349668	0.659234	0.394603	0.34394	0.363543	0.288181	0.23167	0.456262	0.146899	0.260771	0.360736	0.21643	0.511898	0.464433	0.561378	0.571677	0.264391	0.270804	0.283419	0.498531	0.255103	0.221936	0.359419	0	0.44079	0.493859	0.430499	0.535578	0.577129	0.345956	0.201102	0.257716	0.325571
DUSP19	0.0571944	0.0538362	0.0638839	0.0840043	0.0598836	0.0542194	0.116105	0.0675998	0.0533812	0.0476271	0.0564422	0.0549735	0.0601749	0.0713326	0.0399622	0.0962808	0.186376	0.0622748	0.0771946	0.0440003	0.0644558	0.0439227	0.0381066	0.0727256	0.0461634	0.072359	0.0255391	0.051916	0.0543385	0.0780577	0.0919215	0.0422042	0.0528935	0.0637026	0.0714306	0.0512473	0.106046	0.109671	0	0.102076	0.0411179	0.0569372	0.0459667	0.0728814	0.0663119	0.0480383	0.0310993	0.0928621
NUP35	0.0928563	0.0858213	0.0652775	0.0978848	0.087471	0.0880243	0.0809925	0.0829658	0.0654885	0.0519019	0.0735966	0.0618495	0.0956581	0.112521	0.0789533	0.0910104	0.107451	0.108192	0.070168	0.0615973	0.0887447	0.0792108	0.0775827	0.0519089	0.0618317	0.0743513	0	0.111522	0.117307	0.0967002	0.0999989	0.100859	0.0786006	0.0575311	0.0943353	0.0633627	0.0613127	0.0750733	0	0.0868832	0.104664	0.108734	0.0960834	0.0855885	0.0650189	0.0444782	0.0595025	0.067382
ZNF804A	0.428141	0.326145	0.314727	0.400131	0.3648	0.380607	0.586827	0.298611	0.284245	0.393232	0.424296	0.298224	0.326953	0.285924	0.344535	0.298077	0.457509	0.332169	0.326827	0.294362	0.287429	0.243693	0.367618	0.337697	0.272676	0.383675	0.095536	0.378847	0.29157	0.500393	0.560856	0.222761	0.277029	0.356553	0.382115	0.307485	0.443683	0.477774	0	0.392608	0.288802	0.3335	0.375652	0.508228	0.529229	0.255013	0.205616	0.55109
FSIP2	0.0386605	0.0986994	0.0247014	0.0731121	0.0311363	0.0222661	0.0235595	0.0312399	0.0249494	0.0255819	0.0229021	0.0171499	0.00906951	0.048977	0.0093196	0.0293291	0	0.0202642	0.0315476	0.0429956	0.0368794	0.035776	0.00441822	0.0365109	0.0281262	0.0479795	0	0.0234746	0.0753359	0.028097	0.0545898	0.0324907	0.0121667	0.0275903	0.0260358	0.0216079	0.0202677	0.0194579	0	0.0433455	0.0403407	0.0295157	0.0762752	0.0327158	0.0175275	0.0404306	0.0140574	0.0102698
ZC3H15	0.225151	0.212604	0.185524	0.293486	0.243338	0.241775	0.263021	0.224441	0.168389	0.173562	0.169684	0.13954	0.27031	0.271143	0.18749	0.234172	0.40427	0.231368	0.26595	0.210529	0.218941	0.157473	0.145703	0.129461	0.204163	0.207273	0.911425	0.254303	0.350739	0.248036	0.271647	0.226287	0.183822	0.176238	0.207606	0.136376	0.185222	0.211814	0	0.252582	0.183028	0.233305	0.306533	0.249255	0.206992	0.125127	0.14824	0.119571
ITGAV	0.189704	0.170496	0.153533	0.164003	0.157437	0.181742	0.127875	0.155654	0.115174	0.105327	0.101501	0.0922287	0.181938	0.152223	0.117638	0.14242	0.415475	0.0915449	0.158192	0.137172	0.142433	0.117728	0.105022	0.0808454	0.10738	0.128657	0	0.224439	0.25391	0.242394	0.230008	0.170679	0.117704	0.120112	0.195077	0.0901577	0.148561	0.166235	0	0.140423	0.0777322	0.218117	0.25435	0.155333	0.183774	0.0903472	0.0880878	0.177062
FAM171B	0.356752	0.360276	0.273059	0.498179	0.456616	0.372809	0.40061	0.324408	0.254176	0.269235	0.258721	0.314719	0.427137	0.364255	0.294388	0.376686	0.906614	0.394703	0.359559	0.364108	0.325491	0.228491	0.410569	0.229755	0.314179	0.368274	0.47046	0.492183	0.467876	0.557122	0.540107	0.307632	0.290131	0.297647	0.428201	0.251317	0.26564	0.362727	0	0.413559	0.445633	0.421755	0.50386	0.522758	0.326085	0.22025	0.241352	0.328154
ZSWIM2	0.00282696	0.00505569	0.00235304	0.00630496	0.00635307	0.00385246	0.00257996	0.00273751	0.00622938	0.00345788	0.0041587	0.00384459	0.00254212	0.00219854	0.00255563	0.00185844	0	0.012294	0.00300562	0.0023221	0.00659967	0.0007046	0.00369135	0.0068857	0.00126933	0	0	0.00308667	0.00351706	0.00519364	0	0.00833456	0.00274881	0.00592148	0.000338371	0.00219012	0.00113693	0.00179062	0	0	0.00172916	0.0031359	0.0109267	0.00890811	0.00370515	0	0.000745989	0.00157745
CALCRL	0.033199	0.0210477	0.0251612	0.0388744	0.025229	0.0177684	0.0277552	0.0202011	0.0120107	0.0161117	0.0139506	0.00767698	0.012066	0.00868712	0.0105325	0.0219	0	0.0219497	0.0236611	0.0200065	0.0162421	0.0100313	0.00704184	0.015721	0.038636	0.0194553	0	0.0585951	0.0271675	0.0303229	0.0215732	0.0116056	0.0131145	0.0205808	0.010609	0.00944348	0.00882789	0.0192648	0	0.0515526	0.019237	0.0222601	0.0219828	0.0132379	0.024874	0.0154178	0.024326	0.0099479
TFPI	0.000913482	0.000937458	0.00177909	0.0103119	0.00505198	0.00218098	0.00264225	0.00244925	0.00276565	0.00358578	0.00256452	0.000502897	0	0.00137003	0.00165569	0.00365869	0	0.00221703	0.000824393	0.00544047	0.00114986	0.00182558	0.00176849	0.00195131	0	0.0041386	0	0.00501373	0.00373977	0.00191284	0	0.00409038	0.00122961	0.00111354	0.000924126	0.00111808	0.00100175	0.000721787	0	0.00147469	0.0127359	0	0.0028916	0	0.000460041	0.00141456	0.00119462	0.00243816
GULP1	0.363331	0.246185	0.279553	0.220661	0.264501	0.391018	0.270436	0.26841	0.202808	0.280614	0.179832	0.281124	0.268862	0.158401	0.196371	0.262964	0.341716	0.186661	0.186659	0.332539	0.158042	0.169496	0.110127	0.131614	0.385545	0.184607	0	0.374619	0.449119	0.303998	0.369131	0.251947	0.242672	0.233697	0.302336	0.239143	0.187733	0.346855	0	0.220268	0.26085	0.340245	0.354202	0.25524	0.296757	0.166677	0.286908	0.299795
DIRC1	0.0172523	0.00713939	0.00912585	0.0288708	0.00324783	0.0138197	0.0308787	0.0110431	0.00451614	0.0059879	0.0205929	0.0267446	0.00242337	0.00736145	0.00351068	0.0107261	0	0.00419948	0.018423	0.00568236	0.00704352	0.0112868	0.0210319	0.00269266	0.00993042	0.00407109	0.106504	0.0207184	0.013362	0.0186629	0.0351398	0.0110415	0.00849248	0.00787924	0.022906	0.00198924	0.0191691	0.0243491	0	0.00309438	0.0248841	0.0419973	0.0236982	0.0309493	0.0207278	0.027646	0.00158843	0.135578
COL3A1	0.000245043	0	0.000203057	0.000623423	0.00211836	0.00241237	0	0	0.000194936	0.000308508	0.00017684	0	0	0	0.000350039	0.000501408	0	0.00182308	0.000704039	0	0	0	0	0	0.00018282	0	0	0	0	0	0	0.000780582	0.000125554	0	0	0	0.000558072	0	0	0	0	0	0	0	0	0	0	0.000576883
COL5A2	0.408064	0.345437	0.390973	0.408768	0.362501	0.548743	0.25591	0.546042	0.327322	0.496233	0.405073	0.286032	0.447774	0.257543	0.355062	0.338291	0.154828	0.39594	0.459634	0.243469	0.310148	0.250925	0.454639	0.167333	0.408556	0.365639	0.285648	0.362132	0.411821	0.67217	0.370169	0.286376	0.288181	0.30863	0.402258	0.353463	0.285971	0.381406	0	0.284161	0.29303	0.3663	0.329817	0.324001	0.305626	0.18138	0.31845	0.206645
WDR75	0.202121	0.165149	0.150375	0.222687	0.208251	0.193954	0.150154	0.177351	0.156353	0.131237	0.138975	0.143669	0.222108	0.252644	0.170484	0.241222	0	0.182749	0.189293	0.17087	0.180259	0.13987	0.117543	0.126724	0.142296	0.166026	0.136171	0.240583	0.237653	0.167798	0.234633	0.220692	0.175405	0.12289	0.176019	0.121575	0.137805	0.161301	0	0.203486	0.194984	0.203401	0.298356	0.186953	0.114334	0.125604	0.0961954	0.112786
SLC40A1	0.00214428	0.000240431	0.000204521	0.00192165	0.00136226	0.00110671	0.00739506	0.000971422	0.000431454	0.000320319	0.000233927	0.00476631	0	0.00672769	0.000910564	0	0	0.000552399	0.000385528	0.000385235	0.00203802	0.000619453	0	0.000458709	0.00129592	0.0048014	0	0.00148968	0.000799836	0.00144066	0.00260169	0.00204931	0.00262653	0.00305667	0	0.000692023	0	0	0	0.00135161	0.000749692	0	0	0.000679482	0	0	0.000774175	0.000811655
ASNSD1	0.0824692	0.0823042	0.0855265	0.123393	0.102868	0.112729	0.165998	0.104421	0.0957237	0.064825	0.0907298	0.042989	0.0990793	0.15903	0.0722104	0.125001	0.0860523	0.113328	0.181367	0.0810252	0.110758	0.0741459	0.0690326	0.0778366	0.0838027	0.0709981	0	0.115821	0.12294	0.0847062	0.109955	0.168354	0.0776283	0.0703217	0.0494141	0.0599952	0.13136	0.117171	0	0.129954	0.0800514	0.105305	0.156072	0.125993	0.109389	0.0679538	0.0562867	0.101078
ANKAR	0.292242	0.290965	0.231287	0.350393	0.299717	0.274528	0.319725	0.265921	0.220066	0.201568	0.202868	0.226109	0.287347	0.317096	0.266272	0.322239	0.152764	0.323155	0.256199	0.2472	0.246621	0.196072	0.234564	0.171141	0.207051	0.241935	0.226593	0.306396	0.32815	0.402264	0.279056	0.239894	0.233994	0.208381	0.263368	0.217302	0.214442	0.28928	0	0.249459	0.339308	0.274479	0.374365	0.341931	0.217754	0.164751	0.231092	0.273787
OSGEPL1	0.0632693	0.0502787	0.0536761	0.0892314	0.0650105	0.0680437	0.0512154	0.0593117	0.0465423	0.0367383	0.0417167	0.0447974	0.0606986	0.104045	0.0419224	0.0876983	0.10552	0.0858234	0.0784472	0.0490919	0.063663	0.0402229	0.0517467	0.0479603	0.0503662	0.0432191	0	0.0813467	0.116089	0.0672651	0.0494884	0.0706384	0.0585449	0.0463353	0.087978	0.0316433	0.0504346	0.0643773	0	0.0485284	0.0397235	0.0524861	0.102935	0.044025	0.0502137	0.0387494	0.0328285	0.0285458
ORMDL1	0.222545	0.187912	0.181874	0.295547	0.225301	0.233334	0.228593	0.207567	0.196979	0.116793	0.159647	0.141204	0.254686	0.319898	0.155109	0.308783	0.154982	0.282452	0.249533	0.172798	0.191122	0.159989	0.133981	0.167893	0.154929	0.173319	0	0.210573	0.263038	0.234712	0.284048	0.269055	0.156079	0.135086	0.16672	0.131116	0.186291	0.180939	0	0.18895	0.184382	0.191436	0.328794	0.248286	0.166475	0.146279	0.101507	0.134295
PMS1	0.263784	0.289106	0.250566	0.382749	0.332406	0.302351	0.30526	0.271004	0.221273	0.199411	0.21874	0.25523	0.360106	0.329849	0.264732	0.332117	0.249904	0.336619	0.296223	0.281206	0.266914	0.205991	0.279803	0.165232	0.215205	0.298978	0.295362	0.366709	0.371165	0.39027	0.364331	0.265161	0.247876	0.246142	0.280718	0.242775	0.231493	0.305388	0	0.315094	0.32878	0.340167	0.400425	0.374666	0.269681	0.176144	0.194868	0.236504
C2orf88	0.0828931	0.0931945	0.130036	0.202392	0.141992	0.112497	0.293438	0.1367	0.098707	0.0997997	0.081061	0.06328	0.104266	0.15778	0.0664815	0.136804	0.351346	0.10575	0.148226	0.0824733	0.117812	0.0941942	0.0876044	0.0921797	0.102616	0.0951393	0	0.178641	0.232373	0.212175	0.242018	0.196803	0.0960834	0.114843	0.0733652	0.0709475	0.202965	0.204593	0	0.161011	0.142347	0.143619	0.221463	0.215111	0.121422	0.10852	0.0892055	0.29301
MSTN	0.00484489	0.0029924	0.00581278	0.00708361	0.00860563	0.00891162	0.0437933	0.00819876	0.00438998	0.0119684	0.00344327	0.00361011	0.00561213	0.00611436	0.00351329	0.00264667	0	0.00471428	0.0112912	0.00722245	0.00948555	0.00234562	0.00915485	0.00322789	0.0070857	0.00717435	0	0.00901397	0.0142895	0.0100944	0.017742	0.0117525	0.00448726	0.00204311	0.00232507	0.00228773	0.0147659	0.00541144	0	0.012496	0.00408439	0.00652197	0.00790971	0.00660623	0.00559026	0.00454607	0	0.0876548
HIBCH	0.348956	0.390612	0.306697	0.467622	0.408947	0.354992	0.305818	0.303229	0.261368	0.314686	0.257042	0.316926	0.453231	0.302915	0.315533	0.358001	0.842943	0.344205	0.310269	0.346454	0.301086	0.248182	0.380563	0.218559	0.289098	0.350266	0.396512	0.502113	0.456206	0.558969	0.551499	0.318856	0.30138	0.257286	0.409541	0.266783	0.274063	0.4294	0	0.383846	0.434889	0.443025	0.418259	0.604704	0.384423	0.22621	0.284328	0.332119
INPP1	0.116323	0.102507	0.101567	0.166097	0.106836	0.176224	0.156164	0.164937	0.10706	0.103493	0.11043	0.0852187	0.148584	0.182199	0.119557	0.158561	0	0.156677	0.188085	0.169923	0.123973	0.103873	0.08427	0.142492	0.149801	0.126988	0.168763	0.164743	0.242528	0.135963	0.135071	0.142086	0.084331	0.0744463	0.0961048	0.096286	0.125538	0.110283	0	0.107407	0.10985	0.110884	0.247342	0.161912	0.0950277	0.0841206	0.0859194	0.06995
MFSD6	0.254054	0.258362	0.233502	0.297723	0.316231	0.282447	0.288529	0.248428	0.219032	0.216763	0.216068	0.257799	0.353827	0.214895	0.242817	0.267578	0.307675	0.263727	0.257337	0.266632	0.234003	0.147425	0.308283	0.169094	0.216386	0.222394	0.249158	0.342357	0.299706	0.320316	0.406678	0.219754	0.232403	0.18858	0.312623	0.212586	0.189099	0.274296	0	0.285044	0.302063	0.288226	0.30655	0.339386	0.266147	0.217877	0.180162	0.176401
NEMP2	0.00942094	0.0103673	0.0100507	0.0110516	0.0103919	0.0122426	0.00517536	0.0129932	0.00656099	0.00613341	0.00910239	0.00430666	0.00526113	0.0112219	0.00951738	0.0119125	0	0.00994209	0.0118752	0.00705529	0.00879161	0.00893094	0.00855493	0.0072006	0.00109536	0.0130032	0	0.0123717	0.00912006	0.0183744	0.0140318	0.0142301	0.00657466	0.00698468	0.00847777	0.00919976	0.00704145	0.0110801	0	0.0271251	0.00872283	0.00489668	0.0184121	0.00498239	0.00390704	0.00872797	0.002623	0.00765361
NAB1	0.22784	0.25299	0.181357	0.284825	0.276529	0.266109	0.176028	0.216565	0.185033	0.16088	0.179433	0.169046	0.255663	0.158472	0.186811	0.208694	0.230429	0.209625	0.200016	0.236581	0.195693	0.141731	0.197118	0.146771	0.170642	0.224256	0.254317	0.283561	0.232147	0.339993	0.237742	0.165062	0.191158	0.174107	0.138595	0.172651	0.145326	0.224291	0	0.264284	0.249087	0.211323	0.279751	0.28408	0.235679	0.131585	0.15709	0.068118
GLS	0.312499	0.355395	0.219337	0.386554	0.360531	0.260271	0.385974	0.237195	0.188953	0.231066	0.171923	0.329456	0.537561	0.280285	0.313482	0.367224	1.01019	0.392788	0.281606	0.290391	0.237548	0.206486	0.519412	0.150916	0.222198	0.365877	0.840212	0.413929	0.409697	0.513251	0.606393	0.203677	0.226244	0.24524	0.538448	0.269485	0.186335	0.300634	0	0.38987	0.55686	0.4293	0.399837	0.519488	0.331197	0.158599	0.252353	0.340799
STAT1	0.113184	0.0747293	0.0912475	0.137232	0.132247	0.113538	0.135088	0.143528	0.0776746	0.0634535	0.0748719	0.0926719	0.0958964	0.0985274	0.0757203	0.123199	0.0548626	0.0984494	0.10446	0.0856341	0.0886864	0.0855038	0.0742161	0.0691258	0.0965119	0.0751024	0.095536	0.124277	0.192086	0.144078	0.100073	0.126104	0.0968001	0.0391948	0.0704188	0.0509545	0.091463	0.0950334	0	0.0968456	0.108395	0.115506	0.118679	0.101579	0.096694	0.0864701	0.0392228	0.0863294
STAT4	0.498039	0.495608	0.303492	0.330627	0.374075	0.436422	0.374506	0.385203	0.210696	0.345561	0.332726	0.365678	0.532556	0.402558	0.335632	0.418431	0.517064	0.337943	0.364881	0.337232	0.431227	0.333496	0.385277	0.217529	0.287806	0.379029	0.198126	0.529692	0.54958	0.470619	0.550843	0.33947	0.40705	0.338736	0.472648	0.37065	0.26725	0.420469	0	0.319569	0.49448	0.539658	0.562342	0.527746	0.420841	0.212424	0.260844	0.280475
MYO1B	0.126642	0.121017	0.0954296	0.191447	0.225946	0.187597	0.136449	0.105616	0.157232	0.140356	0.127128	0.134622	0.229445	0.106202	0.110592	0.242815	0.230354	0.0974558	0.104602	0.153734	0.135934	0.103532	0.127766	0.0931746	0.133459	0.162128	0.0859405	0.131757	0.139597	0.194863	0.0986274	0.155174	0.136133	0.13473	0.18252	0.159208	0.119297	0.132503	0	0.189963	0.24661	0.13354	0.141453	0.225437	0.0896641	0.0777229	0.20463	0.0914568
NABP1	0.0167314	0.0215328	0.0142798	0.0154223	0.0196066	0.016748	0.0102727	0.0215312	0.0162789	0.0155785	0.0119385	0.00737287	0.0103454	0.0147068	0.0129092	0.0166047	0.0548626	0.00902133	0.0163673	0.0084242	0.0100075	0.0101308	0.00329335	0.0031758	0.0133194	0.0121286	0	0.0244497	0.0301546	0.017008	0.0324214	0.0135226	0.0121907	0.00770597	0.0330312	0.00304984	0.0121841	0.0181456	0	0.0274297	0.00973158	0.012113	0.0360585	0.0271145	0.019308	0.0140689	0.00507463	0.00593427
CAVIN2	0.000504067	0	0	0	0	0	0	0.000431493	0.000827097	0	0	0	0	0	0	0	0	0.00126582	0	0.000498705	0	0.00150097	0	0	0	0	0	0.000302578	8.80127e-05	0.000660254	0	0	0.000186605	0	0	0	0.00089403	0.000602513	0	0	0	0	0.000534762	0	0	0.000339462	0	0
TMEFF2	0.672959	0.669939	0.617432	0.72046	0.709552	0.702374	0.572256	0.609018	0.467893	0.609013	0.527412	0.715105	0.86093	0.599641	0.649656	0.579453	0.706105	0.651163	0.55934	0.632704	0.676038	0.517588	0.775761	0.404717	0.599866	0.73038	0.659656	0.805827	0.74409	0.883212	0.928186	0.552467	0.594114	0.517599	0.77115	0.569618	0.550452	0.729199	0	0.55558	0.691231	0.816843	0.71784	0.846453	0.594704	0.492732	0.57413	0.598136
SLC39A10	0.40474	0.402985	0.315487	0.541628	0.500926	0.419698	0.476603	0.35072	0.278061	0.343866	0.241167	0.372732	0.556847	0.329563	0.381534	0.423922	0.636886	0.45683	0.382602	0.462007	0.336604	0.27174	0.499044	0.196527	0.34049	0.437115	0.410483	0.522078	0.521758	0.602571	0.641314	0.264637	0.339271	0.287871	0.526216	0.325387	0.288107	0.460494	0	0.434104	0.527801	0.516707	0.58157	0.608325	0.420872	0.267021	0.330698	0.39657
DNAH7	0.421604	0.441991	0.36484	0.535756	0.501971	0.457314	0.305106	0.380584	0.330049	0.29873	0.358734	0.424586	0.499713	0.390282	0.425774	0.399951	0.33093	0.489255	0.379601	0.413268	0.397317	0.322062	0.43072	0.308091	0.341276	0.389007	0.530508	0.423616	0.512151	0.583673	0.401978	0.380709	0.362229	0.345968	0.498783	0.343409	0.312248	0.383053	0	0.41938	0.465165	0.347118	0.533495	0.432392	0.359373	0.223175	0.244118	0.212811
STK17B	0.0145551	0.0156461	0.0179427	0.0302572	0.0315692	0.0212183	0.0350563	0.0132022	0.0226747	0.0079625	0.0142356	0.0157008	0.0200555	0.0207584	0.00695302	0.0143379	0	0.0241395	0.0183936	0.0123002	0.014731	0.00681535	0.0125343	0.00846875	0.00657768	0.00896739	0	0.0257442	0.0153425	0.0332718	0.0135598	0.0203765	0.00926322	0.0176558	0.0140791	0.0136791	0.0225309	0.0335438	0	0.0392458	0.0315327	0.0141623	0.0185891	0.0250812	0.00495439	0.0257922	0.0500765	0.0343144
HECW2	0.298072	0.319232	0.201241	0.392324	0.379715	0.315211	0.366515	0.254084	0.159683	0.210423	0.19559	0.288567	0.489619	0.292662	0.329472	0.302858	0.905073	0.372665	0.271003	0.32368	0.274126	0.230576	0.436559	0.154245	0.227287	0.366094	0.745465	0.404057	0.462315	0.479615	0.524149	0.25146	0.231666	0.169695	0.438347	0.185015	0.207185	0.304358	0	0.334783	0.492267	0.418404	0.384277	0.517643	0.275222	0.188313	0.177018	0.327581
CCDC150	0.0320093	0.0248382	0.0207281	0.0257408	0.0295629	0.0154149	0.0145508	0.0225522	0.0185109	0.0212986	0.0166885	0.0146836	0.0245123	0.0404442	0.0222619	0.0332412	0	0.0260374	0.0266331	0.02857	0.0164784	0.0195005	0.0372327	0.0206302	0.0153582	0.0238129	0	0.0383029	0.0391461	0.0366622	0.0165658	0.0485027	0.0251211	0.0183064	0.0112055	0.0221312	0.0225274	0.0164496	0	0.0157188	0.0221753	0.0460153	0.0390684	0.0195361	0.0126113	0.0231489	0.00875993	0.0146965
GTF3C3	0.131218	0.140441	0.137645	0.189398	0.164227	0.157766	0.225305	0.140856	0.108912	0.121906	0.110597	0.0919935	0.114302	0.14121	0.107856	0.151145	0.302529	0.161341	0.141325	0.118928	0.131337	0.0950776	0.133623	0.0883416	0.117879	0.150843	0.095536	0.198568	0.218538	0.210743	0.170942	0.124894	0.129014	0.121551	0.120892	0.0989464	0.142941	0.14314	0	0.135538	0.126911	0.139357	0.188815	0.213687	0.15667	0.0927154	0.0904348	0.171032
C2orf66	0.00010396	0.000732509	0.000437103	0.00255385	0.00186025	0.000889448	0.00689902	0.00226004	0.000844833	0.00160452	0.000197889	0.000348653	0	0.00177918	0	0.000902263	0	0	0.000666093	0	0.00145421	0.00115672	0	0.00118269	0.00082844	0.000532492	0	0.00137577	0.00337651	0	0	0.000917517	0.000598373	0	0	0.000148621	0.00161296	0.000563428	0	0.00777524	0	0.00715142	0.00219543	0.0030163	0	0	0	0.00861103
PGAP1	0.276572	0.302411	0.232479	0.402624	0.398215	0.330942	0.401635	0.26288	0.241527	0.231723	0.225472	0.249679	0.338764	0.272352	0.246341	0.28244	0.449928	0.230055	0.267443	0.22676	0.286476	0.165733	0.23761	0.186273	0.280257	0.230544	0.190976	0.393936	0.4185	0.369559	0.38662	0.2836	0.245702	0.204709	0.273216	0.227032	0.219326	0.309764	0	0.312669	0.316204	0.30041	0.371919	0.486358	0.262322	0.196424	0.183673	0.29464
ANKRD44	0.347198	0.342334	0.286485	0.367081	0.362908	0.350386	0.247251	0.307339	0.265515	0.236611	0.249182	0.289761	0.312241	0.334833	0.293133	0.345839	0.303963	0.350025	0.251113	0.32558	0.27506	0.225793	0.336137	0.249149	0.20803	0.274427	0.137095	0.36952	0.339091	0.48734	0.415288	0.215097	0.302162	0.314005	0.36134	0.270553	0.257198	0.334086	0	0.269263	0.277251	0.400193	0.450124	0.372528	0.275945	0.307302	0.248602	0.109147
SF3B1	0.290283	0.307022	0.231399	0.405462	0.359037	0.339821	0.372969	0.270326	0.215111	0.215483	0.219291	0.248008	0.397321	0.289729	0.278151	0.305021	0.464835	0.315151	0.300522	0.310143	0.259366	0.182972	0.267812	0.15343	0.246217	0.331293	0.666691	0.443087	0.378857	0.404274	0.444038	0.305503	0.23092	0.203811	0.253355	0.212253	0.22848	0.316631	0	0.372424	0.342237	0.269432	0.37767	0.477348	0.290806	0.163733	0.207258	0.244007
COQ10B	0.0801686	0.100245	0.082571	0.115291	0.10213	0.103803	0.0988902	0.0951261	0.0787983	0.0583729	0.0844984	0.0600367	0.104368	0.128585	0.0789167	0.11406	0	0.0948837	0.10854	0.0614377	0.0877013	0.0719334	0.0844258	0.0670541	0.0970784	0.0910343	0.0963774	0.103767	0.112009	0.0899368	0.0894207	0.107773	0.078932	0.0628139	0.0462776	0.0563175	0.0879818	0.0914065	0	0.115826	0.0832975	0.0681647	0.113168	0.0746977	0.0787216	0.0792297	0.0324888	0.0425388
HSPD1	0.203661	0.185911	0.156078	0.241755	0.209784	0.209683	0.328595	0.184805	0.151404	0.144164	0.13935	0.138574	0.246097	0.244575	0.169557	0.210982	0.052751	0.182248	0.222275	0.176062	0.182166	0.142953	0.106498	0.102137	0.185711	0.205129	0.270028	0.188987	0.290227	0.265098	0.256299	0.224452	0.151368	0.127714	0.17236	0.116364	0.178336	0.164922	0	0.222377	0.207695	0.168273	0.291051	0.340933	0.209096	0.110203	0.152433	0.371082
HSPE1	0.000296608	0.000804686	0.00186876	0.0028493	0.00173525	0.000744424	0.0183628	0.00495954	0.00226123	0.00284446	0.00144482	0	0.000414543	0	0.000431175	0.00135112	0	0.00181729	0.00523807	0.000237423	0.00249699	0.000702018	0.00260182	0.00132003	0.00164944	0.00136916	0	0.00295964	0.00296079	0.0100744	0.00109984	0.00528931	0.00155309	0.00275621	0.00246601	0.000401273	0.00344279	0.00328237	0	0.00100046	0.00445101	0.00195983	0.00430884	0	0.00215562	0.00180688	0	0.00721688
HSPE1-MOB4	0.0105181	0.0139263	0.0130249	0.0187197	0.0169184	0.0144233	0.071319	0.00823878	0.0109492	0.013919	0.00718784	0.00687282	0.00641891	0.00747198	0.00815691	0.00551709	0	0.0129339	0.0107772	0.00447631	0.00990078	0.00812617	0.00699394	0.010016	0.0162283	0.00792627	0.0768974	0.0242347	0.0176521	0.0317644	0.0334473	0.0276054	0.0103702	0.0188001	0.0104069	0.00840586	0.0182919	0.0151293	0	0.0115731	0.00619286	0.0104684	0.012275	0.0417647	0.0180275	0.00596832	0.0265017	0.125958
MOB4	0.0883531	0.0614955	0.0778649	0.100602	0.0904458	0.142857	0.166539	0.106526	0.0732217	0.0680601	0.108312	0.0647671	0.101818	0.089272	0.0523462	0.0885882	0.13731	0.0514762	0.173275	0.0921476	0.0834685	0.0683226	0.071446	0.0638373	0.132043	0.126254	0.137095	0.116874	0.149215	0.0730342	0.110892	0.115706	0.0746518	0.0630614	0.0701055	0.0677147	0.103507	0.0663589	0	0.099209	0.0803942	0.0585412	0.0897369	0.160708	0.142316	0.0705658	0.0379152	0.13002
RFTN2	0.0264038	0.0256101	0.0192527	0.0716043	0.0584901	0.0289201	0.0312096	0.0398246	0.022406	0.0241723	0.0173455	0.0227496	0.0258903	0.0168423	0.0290322	0.0209799	0.0825032	0.020772	0.0173097	0.00608931	0.012837	0.0209023	0.0387449	0.0162372	0.0116206	0.030045	0	0.0407878	0.0621035	0.0515814	0.0327398	0.0281521	0.0211959	0.0165728	0.0178381	0.0200044	0.018744	0.0266069	0	0.012897	0.0152134	0.00959156	0.0293529	0.0235113	0.0214284	0.0356375	0.0891368	0.0239064
BOLL	0.00243156	0.000601695	0.00338767	0.00757993	0.00452478	0.00124342	0.000858081	0.000931022	0.00217371	0.00101784	0.000605048	0.00288467	0.00512463	0.00484158	0.000482538	0.000990264	0	0	0.00334257	0.00135566	0.000464062	0.00340075	0	0.00262968	0	0	0	0.00182586	0.00379618	0.00477707	0.0037353	0.00460218	0.000410488	0.00652059	0.00676997	0.0010557	0.0023646	0.00185218	0	0	0.00101961	0.00304277	0	0.00308262	0.000475744	0.00762802	0.00115402	0.00522119
PLCL1	0.603541	0.643733	0.483968	0.716513	0.651441	0.642002	0.591131	0.61577	0.434993	0.521875	0.463019	0.646863	0.751572	0.575908	0.588379	0.616271	1.23479	0.619031	0.592147	0.602708	0.591835	0.45025	0.713599	0.454928	0.520047	0.642158	1.16306	0.697494	0.714213	0.745977	0.876359	0.519578	0.519831	0.441678	0.715583	0.527231	0.422396	0.583581	0	0.599463	0.768978	0.664038	0.606398	0.744598	0.514629	0.436676	0.479197	0.498999
SATB2	0.318935	0.366635	0.243001	0.445787	0.37695	0.309465	0.326111	0.248898	0.221408	0.269022	0.215036	0.321703	0.515759	0.290148	0.382191	0.327724	1.31333	0.388772	0.256455	0.356827	0.286615	0.212899	0.413072	0.190962	0.273468	0.373561	0.951331	0.403167	0.411865	0.518406	0.430365	0.220573	0.242208	0.212467	0.474443	0.277013	0.197232	0.334465	0	0.378315	0.573244	0.360106	0.458317	0.5197	0.321855	0.168863	0.260351	0.362266
FTCDNL1	0.271723	0.265807	0.252002	0.326147	0.295915	0.276812	0.237069	0.277604	0.243649	0.227314	0.216164	0.239965	0.314456	0.301153	0.293594	0.284183	0.414776	0.403939	0.283112	0.334445	0.269767	0.205358	0.315479	0.205997	0.242178	0.293321	0.277126	0.344061	0.29705	0.393979	0.390332	0.231721	0.235415	0.226288	0.410381	0.20711	0.167904	0.292909	0	0.209556	0.318719	0.326516	0.349269	0.355785	0.291636	0.2018	0.209435	0.295204
C2orf69	0.129661	0.118144	0.122402	0.199869	0.159027	0.162309	0.248934	0.133047	0.111597	0.106936	0.11979	0.0890309	0.134665	0.150526	0.0828678	0.140046	0.128718	0.113473	0.151806	0.113715	0.132992	0.098749	0.103428	0.0955837	0.147868	0.12932	0.121093	0.19242	0.249605	0.130197	0.180405	0.183329	0.116272	0.122484	0.123183	0.0860752	0.1546	0.157271	0	0.195171	0.102467	0.142339	0.176574	0.232974	0.166937	0.0998458	0.0432876	0.190944
TYW5	0.10797	0.0737861	0.0769417	0.136226	0.125312	0.103579	0.119942	0.0976887	0.0862454	0.0743845	0.0749878	0.0545676	0.11391	0.0995823	0.0894487	0.132735	0	0.103432	0.102543	0.0855728	0.102431	0.0804138	0.0879545	0.0542957	0.0614431	0.0701294	0.0768974	0.11432	0.122327	0.107805	0.1734	0.104437	0.0920198	0.0676677	0.0514218	0.0608609	0.0927683	0.104049	0	0.0780618	0.10379	0.106325	0.140722	0.103449	0.0911082	0.0754468	0.0684335	0.0744418
MAIP1	0.193866	0.167002	0.148234	0.190722	0.158088	0.165422	0.255418	0.141587	0.112917	0.117989	0.112245	0.13803	0.13755	0.149442	0.124335	0.126798	0.211754	0.148905	0.138008	0.137935	0.146453	0.148416	0.150877	0.103819	0.139877	0.128024	0.360583	0.252486	0.256242	0.205141	0.234344	0.21084	0.161689	0.154676	0.253976	0.122312	0.184319	0.159729	0	0.231949	0.145571	0.23543	0.220478	0.260324	0.19954	0.129634	0.112291	0.264276
SPATS2L	0.391645	0.424785	0.300094	0.534775	0.490852	0.412291	0.382347	0.316932	0.231376	0.252841	0.22624	0.38258	0.510733	0.397887	0.360337	0.38787	0.850255	0.454551	0.337903	0.370412	0.329223	0.245573	0.465512	0.181479	0.283611	0.429578	0.854937	0.546441	0.522569	0.615498	0.640398	0.351065	0.298319	0.282299	0.598014	0.223626	0.259071	0.352114	0	0.433598	0.609435	0.424123	0.550063	0.581864	0.383865	0.179427	0.377441	0.35984
KCTD18	0.0777387	0.0716854	0.0606189	0.102028	0.0677181	0.0727311	0.0780617	0.0684375	0.0663212	0.0548388	0.0702227	0.0510806	0.0695958	0.0999166	0.049424	0.083379	0	0.0896184	0.0862722	0.0566857	0.0518201	0.0555844	0.0575585	0.0531452	0.0624707	0.0573748	0	0.0859733	0.117255	0.0809023	0.057457	0.0744746	0.0686387	0.0541971	0.075576	0.0399257	0.0645468	0.0743206	0	0.0690224	0.0537077	0.0756443	0.111862	0.0922643	0.0579518	0.0486956	0.0755322	0.0729698
SGO2	0.0635751	0.0652379	0.0442733	0.0593524	0.0512527	0.0545229	0.0316249	0.0584295	0.0438931	0.0435471	0.0443652	0.0440594	0.0885968	0.0724681	0.0396829	0.0466602	0.173889	0.0357572	0.047381	0.0643327	0.0511054	0.0415397	0.0281172	0.0424335	0.0475749	0.0588158	0	0.058146	0.0532206	0.0540281	0.06755	0.0366274	0.0402077	0.0284195	0.0613753	0.048813	0.0451489	0.0579164	0	0.0324107	0.033659	0.0569999	0.0403786	0.0478551	0.0284574	0.0283205	0.0401809	0.0359079
AOX1	0.00505228	0.00226183	0.00207343	0.00222824	0.00423439	0.00419204	0	0.00288892	0.0028003	0.000860764	0.0011046	0.00214043	0.000908295	0	0.00119396	0.00166378	0	0.000908178	0.00257163	0.00265322	0.00266914	0.00141721	0	0.00239624	0.00327835	0.000668987	0	0.00639676	0.00712821	0.00569621	0	0.0072834	0.00200084	0.00228269	0.0031094	0.000182075	0.00342424	0.00315637	0	0.00224332	0.000696522	0.00170453	0.00205491	0	0.00220197	0.00171812	0	0.00528768
BZW1	0.0679352	0.0605187	0.0604661	0.0842039	0.0802625	0.102904	0.0637195	0.0755033	0.0544537	0.0474076	0.0722755	0.046717	0.0876988	0.0615099	0.0560589	0.0935142	0.060704	0.0586882	0.0948751	0.066457	0.0617729	0.0491348	0.0395683	0.0553719	0.0823873	0.0687716	0	0.0510292	0.0915445	0.0563497	0.0658673	0.0774719	0.0509608	0.0310013	0.0434837	0.0505316	0.0617538	0.0680033	0	0.099371	0.0507453	0.0644178	0.0928049	0.0655042	0.0757499	0.0501533	0.0411903	0.0536601
CLK1	0.171267	0.182151	0.156338	0.320289	0.27129	0.254454	0.396939	0.218767	0.181396	0.145641	0.152646	0.153775	0.244003	0.259413	0.174437	0.222497	0.184383	0.186381	0.21731	0.171512	0.199315	0.120314	0.170633	0.138995	0.181599	0.168741	0.208638	0.321759	0.35257	0.324155	0.338422	0.240431	0.19188	0.142475	0.242355	0.154889	0.199309	0.239929	0	0.220735	0.185379	0.211595	0.312803	0.393562	0.211007	0.142973	0.0928518	0.144188
PPIL3	0.111652	0.105478	0.105136	0.183621	0.134503	0.129001	0.0794359	0.155664	0.136473	0.0765807	0.0795307	0.102733	0.154069	0.211137	0.157065	0.208939	0	0.177838	0.159183	0.139844	0.132224	0.110893	0.0693668	0.0995026	0.0926493	0.100388	0	0.142583	0.213792	0.169239	0.143873	0.180872	0.132384	0.0799053	0.108933	0.0859968	0.0973989	0.111596	0	0.155332	0.105245	0.125432	0.247019	0.1223	0.0845731	0.0935599	0.0482679	0.0938315
NIF3L1	0.0482073	0.0380498	0.0480258	0.085093	0.061265	0.0522367	0.0818205	0.0731451	0.0662213	0.0355449	0.0515515	0.0326056	0.0554727	0.10486	0.0361147	0.0604781	0.190535	0.0617717	0.0918761	0.0425026	0.073824	0.0478708	0.0351525	0.0527171	0.0532635	0.0345023	0.137095	0.0550332	0.109466	0.0626537	0.0722579	0.0940914	0.050449	0.0299956	0.0205517	0.0376137	0.0701849	0.0490655	0	0.0598204	0.0227804	0.0464002	0.0958955	0.0476438	0.0565221	0.0403615	0.0539626	0.0555389
ORC2	0.315575	0.352078	0.232379	0.364678	0.339025	0.295486	0.310209	0.273161	0.22588	0.22031	0.210208	0.25736	0.375943	0.32747	0.282893	0.3476	0.59744	0.3529	0.277314	0.284654	0.275537	0.199266	0.241837	0.203152	0.240698	0.27117	0.809574	0.322386	0.414463	0.371018	0.380929	0.301921	0.273886	0.206246	0.323539	0.221591	0.234988	0.290594	0	0.341864	0.334348	0.358116	0.434163	0.353499	0.297479	0.18069	0.220197	0.306791
FAM126B	0.356498	0.35579	0.265204	0.48623	0.442081	0.372529	0.413254	0.310806	0.230799	0.262778	0.231218	0.309333	0.456928	0.33305	0.306753	0.368344	0.627417	0.382324	0.344285	0.359359	0.318975	0.221708	0.377752	0.17871	0.264591	0.360328	0.456626	0.469104	0.496165	0.51503	0.50664	0.290811	0.284068	0.261191	0.411708	0.252081	0.27321	0.367257	0	0.423348	0.514201	0.448699	0.523617	0.561628	0.330816	0.207701	0.224674	0.351528
NDUFB3	0.049173	0.0550536	0.0569185	0.130473	0.0661578	0.0727765	0.0989025	0.114555	0.0752635	0.0325719	0.043675	0.030238	0.0722035	0.114143	0.0533787	0.0928809	0	0.0842972	0.142178	0.0540885	0.0906474	0.054329	0.0485363	0.055132	0.0615768	0.0561766	0	0.0751463	0.118083	0.0699102	0.0949754	0.122065	0.0637935	0.0465764	0.0369707	0.0357743	0.114371	0.07123	0	0.0655396	0.0646626	0.0417641	0.11008	0.110976	0.103945	0.0465708	0.0224424	0.040246
CFLAR	0.056628	0.0518815	0.0388558	0.062283	0.0725182	0.0392114	0.070605	0.0517999	0.0514669	0.0359984	0.0412653	0.0377189	0.0715803	0.0683633	0.0590871	0.041726	0	0.0533733	0.0408226	0.0622852	0.0336258	0.0293985	0.0615238	0.0291161	0.0366234	0.0564476	0	0.0473167	0.0740594	0.0706114	0.0942667	0.0737813	0.0647398	0.0510682	0.0226509	0.040294	0.0401104	0.0405799	0	0.0555211	0.0317504	0.0400357	0.0919517	0.0438804	0.0532206	0.0369193	0.0558742	0.0347201
CASP10	0.00164293	0.000371935	0.00540366	0.00471445	0.00372523	0.00143889	0.00283574	0.00122225	0.00120492	0.00443194	0.000295465	0.000615874	0.00289573	0	0.000790863	0.00558124	0	0.000917076	0.00121825	0.000819049	0.00541613	0.00260508	0	0.0037872	0.00224216	0.000366542	0	0.0039009	0.00711519	0.0010717	0.0048354	0.00468895	0.0013824	0.00100621	0	0.00458563	0.00334563	0.000567719	0	0	0.000963952	0.00134857	0.00457595	0.00262989	0.00177842	0.00757934	0.00187922	0.00485011
CASP8	0.0115012	0.00342685	0.00783031	0.0379837	0.0389177	0.0123	0.0112486	0.0131528	0.0176247	0.00823144	0.00611161	0.0109508	0.0094569	0.0298735	0.011115	0.0255724	0	0.0194671	0.0143144	0.00996637	0.0122724	0.0153931	0.00928767	0.0194118	0.00960399	0.0098375	0	0.0257209	0.0295843	0.0224302	0.0123698	0.0204857	0.013641	0.0112423	0.0102325	0.00976405	0.0105083	0.0022223	0	0.00844266	0.0224042	0.0127535	0.0435446	0.0016306	0.00386677	0.0155416	0.0314996	0.0162971
TRAK2	0.327965	0.323482	0.250297	0.389623	0.366323	0.343592	0.349138	0.310808	0.246639	0.244111	0.225706	0.298578	0.427219	0.311264	0.271026	0.350715	0.56464	0.33607	0.300369	0.298793	0.282256	0.205142	0.356006	0.175449	0.235359	0.316551	0.821329	0.415996	0.357905	0.460235	0.437762	0.280538	0.254643	0.246674	0.37478	0.233179	0.228081	0.331257	0	0.354777	0.372685	0.362675	0.437259	0.480087	0.293368	0.182947	0.219559	0.294632
STRADB	0.120717	0.113043	0.137833	0.303069	0.211237	0.139543	0.0956926	0.152218	0.145845	0.0946751	0.108355	0.0939473	0.144285	0.225106	0.107199	0.22905	0	0.181956	0.181329	0.0962685	0.145084	0.132239	0.0970555	0.126787	0.0926739	0.113806	0.905092	0.179526	0.266267	0.213245	0.150674	0.205119	0.124391	0.0972277	0.140175	0.0885653	0.105288	0.102399	0	0.163849	0.189767	0.131663	0.282926	0.113075	0.0988519	0.104727	0.102511	0.102229
C2CD6	0.0891281	0.0834787	0.0687988	0.0826671	0.0724978	0.0442385	0.123866	0.0634683	0.0520213	0.042911	0.0474485	0.0487314	0.0540926	0.110549	0.0644576	0.0588951	0.105915	0.067689	0.0618166	0.0444352	0.0635192	0.0840861	0.0873193	0.0571101	0.0257685	0.0478934	0	0.0897652	0.0883674	0.0737324	0.184829	0.16393	0.0608207	0.0615765	0.109518	0.0434973	0.0790291	0.0698852	0	0.171262	0.0607649	0.137644	0.147875	0.0654708	0.051797	0.090829	0.0376222	0.287148
TMEM237	0.144141	0.112887	0.113646	0.135886	0.115443	0.139032	0.142327	0.126769	0.101217	0.084098	0.0982063	0.0795669	0.0929635	0.153502	0.0829984	0.124472	0.161334	0.131765	0.167432	0.0872412	0.126636	0.0974972	0.0791067	0.0867021	0.107657	0.0858425	0	0.149781	0.162256	0.172178	0.160539	0.153022	0.101607	0.0653874	0.0503808	0.0744339	0.116198	0.115709	0	0.155374	0.108832	0.139938	0.209095	0.119534	0.0983824	0.0920911	0.0544903	0.0919639
MPP4	0.036102	0.0444454	0.0380947	0.0567129	0.0490589	0.046674	0.0752383	0.0413429	0.0501283	0.0379146	0.0330113	0.0332304	0.0541668	0.0521864	0.0478569	0.037943	0	0.0450159	0.0349555	0.0292353	0.0338806	0.0313148	0.0391645	0.0290894	0.0251646	0.0162595	0	0.052426	0.0232061	0.073942	0.0883396	0.055606	0.0416128	0.0420861	0.0642455	0.0501849	0.0564047	0.0747553	0	0.0520529	0.0601722	0.0633685	0.0744587	0.0444328	0.037269	0.0397633	0.0265363	0.163179
ALS2	0.341442	0.351413	0.269522	0.475715	0.412682	0.367317	0.372104	0.298808	0.250453	0.254917	0.238216	0.320253	0.432751	0.32865	0.328681	0.339967	0.479709	0.368152	0.34023	0.328454	0.297423	0.20397	0.391629	0.191754	0.255365	0.354045	0.501911	0.499981	0.476268	0.564484	0.538346	0.30373	0.274501	0.253171	0.374126	0.254936	0.252382	0.371914	0	0.384435	0.451949	0.431122	0.515048	0.521754	0.321204	0.186467	0.230419	0.308672
CDK15	0.00666207	0.0119721	0.0207495	0.0379469	0.0293934	0.00778495	0.0122734	0.0228857	0.0196597	0.00920124	0.00678542	0.00615021	0.00839885	0.0115646	0.00705411	0.0362602	0	0.0112673	0.020481	0.00608206	0.0150838	0.0137184	0.000973573	0.0447473	0.00268695	0.00643625	0	0.0142535	0.0403421	0.0223722	0.00142177	0.0188742	0.00994779	0.00979167	0.00279683	0.0115941	0.012478	0.00646684	0	0.010594	0.0116932	0.00743474	0.0649922	0.000981148	0.00581615	0.0145142	0.049394	0.0116257
FZD7	0.00672448	0.0133134	0.0107005	0.0145846	0.0288554	0.0139703	0.0134344	0.0151151	0.0117504	0.00981016	0.01019	0.00538181	0.011675	0.00175233	0.015148	0.0164683	0.0700046	0.00615806	0.0152293	0.0120236	0.0137592	0.00376142	0.0122639	0.013404	0.01021	0.00374642	0	0.0250116	0.0218228	0.00772956	0.0113123	0.0246124	0.00536171	0.00806535	0.00065227	0.015214	0.0137564	0.0179879	0	0.0043219	0.00945099	0.00562613	0.0193541	0.00808351	0.016996	0.0218609	0.00210329	0.00337869
KIAA2012	0.146003	0.224377	0.167035	0.33443	0.364226	0.192472	0.305994	0.245336	0.243378	0.182754	0.210417	0.230519	0.296962	0.258973	0.290209	0.265727	0.226279	0.259824	0.189755	0.228243	0.182964	0.173835	0.286165	0.222145	0.150876	0.240946	0.137095	0.232297	0.294772	0.391304	0.38623	0.219328	0.215103	0.21837	0.25641	0.302884	0.237348	0.267188	0	0.133915	0.270342	0.313851	0.390475	0.163358	0.243907	0.284013	0.24994	0.33879
SUMO1	0.148874	0.153244	0.170428	0.333834	0.222432	0.229534	0.308863	0.22146	0.189808	0.141474	0.171731	0.147625	0.207217	0.260481	0.168754	0.263834	0.1578	0.236064	0.284381	0.163513	0.199582	0.153634	0.166375	0.152333	0.176422	0.162319	0.0701162	0.238002	0.338321	0.209024	0.292942	0.248967	0.163484	0.158032	0.170568	0.128864	0.235261	0.214312	0	0.190782	0.212309	0.203827	0.328755	0.214803	0.233915	0.155059	0.0892152	0.200341
NOP58	0.258168	0.281992	0.196194	0.323922	0.302836	0.255566	0.314682	0.221213	0.192628	0.173504	0.168474	0.224896	0.35079	0.275684	0.275295	0.301133	0.0785877	0.271534	0.262206	0.259083	0.238648	0.174002	0.249091	0.146633	0.232495	0.246248	0.340128	0.297447	0.367446	0.348571	0.302912	0.249997	0.216039	0.166802	0.316094	0.182737	0.187577	0.267232	0	0.265199	0.283523	0.284265	0.389126	0.372276	0.241328	0.155801	0.202287	0.300888
BMPR2	0.358072	0.361601	0.249928	0.493611	0.459506	0.356845	0.401033	0.283512	0.225671	0.244686	0.202082	0.313936	0.52692	0.31902	0.3186	0.329748	0.833433	0.420558	0.323232	0.336306	0.317115	0.200748	0.439161	0.175538	0.253573	0.319717	0.704067	0.508874	0.508519	0.594163	0.562577	0.291069	0.276529	0.257073	0.499304	0.222928	0.237743	0.370572	0	0.426347	0.556472	0.435503	0.516242	0.607066	0.31317	0.159977	0.335709	0.29909
FAM117B	0.323964	0.308682	0.274123	0.351478	0.341137	0.311992	0.383976	0.290215	0.246323	0.249108	0.223856	0.315453	0.377698	0.296622	0.318249	0.342591	0.614768	0.363066	0.294426	0.280738	0.270679	0.220622	0.350267	0.233301	0.226702	0.336817	0.179562	0.411012	0.356294	0.43965	0.501419	0.293687	0.289888	0.244583	0.40899	0.24486	0.256394	0.350761	0	0.327897	0.412205	0.353884	0.419972	0.408723	0.344166	0.23142	0.286226	0.259187
ICA1L	0.360691	0.390074	0.26993	0.470343	0.436437	0.374222	0.413112	0.292555	0.210358	0.255373	0.201038	0.335755	0.518329	0.238772	0.315272	0.405062	0.668286	0.332135	0.279936	0.361411	0.323719	0.183307	0.518132	0.122129	0.305433	0.37182	0.698314	0.49186	0.48309	0.551671	0.57478	0.28283	0.266393	0.21211	0.546686	0.25687	0.24904	0.399659	0	0.447886	0.536673	0.499901	0.493208	0.586285	0.343439	0.20168	0.321456	0.327383
WDR12	0.140436	0.131486	0.153445	0.293352	0.202639	0.174481	0.129491	0.154403	0.163396	0.14934	0.123611	0.113802	0.150337	0.269104	0.128965	0.252738	0.0571376	0.228625	0.241017	0.156621	0.181606	0.131155	0.0981483	0.135543	0.141726	0.160071	0.207795	0.180662	0.24685	0.155966	0.158813	0.211255	0.144196	0.124323	0.144042	0.125728	0.143224	0.162793	0	0.168592	0.171606	0.146368	0.259572	0.20429	0.15193	0.137813	0.121575	0.12573
CARF	0.155088	0.167982	0.124655	0.179965	0.181971	0.118383	0.0981283	0.150888	0.125721	0.102585	0.127274	0.114168	0.177589	0.224377	0.156202	0.213318	0.269653	0.234214	0.171435	0.173884	0.130175	0.130621	0.102173	0.109586	0.100362	0.163696	0.0701162	0.142758	0.178617	0.124346	0.149216	0.145963	0.146275	0.109088	0.150063	0.106915	0.101138	0.150553	0	0.170838	0.153168	0.148942	0.242284	0.104281	0.0989489	0.114267	0.0907723	0.12957
NBEAL1	0.292792	0.290817	0.253346	0.44202	0.380957	0.327186	0.354127	0.293584	0.248735	0.246587	0.230841	0.266545	0.362451	0.323787	0.285402	0.340894	0.741774	0.375506	0.308576	0.308927	0.29952	0.206821	0.336576	0.206902	0.259424	0.261251	0.712319	0.392239	0.442847	0.42003	0.41489	0.303383	0.292976	0.237207	0.295602	0.222426	0.254172	0.339554	0	0.357751	0.396595	0.377262	0.430281	0.436263	0.305775	0.208375	0.258249	0.281096
CYP20A1	0.177204	0.156843	0.14819	0.164374	0.148635	0.115216	0.0602466	0.138334	0.144057	0.0895966	0.0809139	0.137978	0.160293	0.195131	0.168162	0.195167	0	0.209521	0.142545	0.177283	0.149884	0.133551	0.183786	0.0997147	0.102918	0.158597	0	0.0967823	0.13145	0.192378	0.130575	0.12269	0.146369	0.120299	0.152788	0.128445	0.100801	0.113458	0	0.154569	0.163181	0.174722	0.219183	0.109004	0.102789	0.123372	0.0670633	0.145667
ABI2	0.323158	0.373612	0.240569	0.470448	0.454432	0.355801	0.415983	0.275724	0.205344	0.250358	0.183783	0.311023	0.477423	0.308592	0.325253	0.366192	0.893381	0.405033	0.305866	0.370179	0.291234	0.181652	0.489573	0.13357	0.245678	0.399628	0.420972	0.481455	0.440167	0.594371	0.547625	0.210046	0.235584	0.23801	0.532958	0.244721	0.197507	0.367252	0	0.397229	0.523073	0.435593	0.49986	0.559302	0.313344	0.133609	0.294293	0.319865
RAPH1	0.287374	0.301391	0.259977	0.495428	0.44197	0.346896	0.328999	0.306131	0.256777	0.233919	0.245732	0.271985	0.302298	0.344578	0.311281	0.377995	0.281681	0.38958	0.332399	0.313984	0.352101	0.228157	0.307863	0.21733	0.274206	0.278715	0.327298	0.373669	0.511922	0.439654	0.353186	0.326114	0.261673	0.252183	0.320361	0.205463	0.260134	0.290607	0	0.357477	0.393949	0.32448	0.542576	0.377954	0.291287	0.225401	0.206426	0.296675
CD28	0	0.00134049	0.000787194	0.00111781	0.0014863	0.000356902	0	0.000121089	0.000367436	0.00117288	0.000662719	0	0	0.000688104	0.000841208	0.000641158	0	0.000363005	0	0	0	0.000114098	0	0	0.000410588	0	0	0	0.00119983	0.00115327	0	0.00102982	0.000278976	0.000975284	0	0	6.19212e-05	0	0	0	0.00106904	0	0	0.000679482	0	0	0	0.00325201
CTLA4	0	0	0	0	0	0	0	0.000126801	0	0	0	0	0	0	0	0	0	0	0	0	0	0	0	0	0	0	0	0	0	0	0.00282301	0.000946691	0	0	0	0	0	0.000269557	0	0	0	0	0	0	0	0	0	0
ICOS	0	0	0	0.00241744	0	0.000736181	0	0	0	0	0.000127696	0	0	0	0	0.000804026	0	0	0	0	0.000377777	0	0	0	0	0	0	0	0.000818865	0	0	0.00397317	0.000252901	0	0	0	0.000298367	0	0	0	0	0	0	0	0	0	0	0.000250683
PARD3B	0.0657803	0.0570459	0.0582959	0.126065	0.0888518	0.0592247	0.0362669	0.0583441	0.0446722	0.0473247	0.0219255	0.0475853	0.0372063	0.0780093	0.0579191	0.0555786	0.193795	0.0419701	0.0400253	0.0375371	0.0617411	0.0440231	0.057436	0.0358791	0.0433441	0.0558401	0	0.108704	0.099123	0.136525	0.0806375	0.0679723	0.0579548	0.0384714	0.0517017	0.0327177	0.0355111	0.0640036	0	0.0632887	0.0636138	0.0369604	0.103034	0.0579796	0.0268826	0.0373422	0.0719222	0.0616892
NRP2	0.105625	0.176463	0.193328	0.165477	0.226	0.132928	0.192864	0.178008	0.145562	0.102805	0.132526	0.17629	0.0995529	0.139428	0.196647	0.154128	0.0785877	0.199459	0.175956	0.157928	0.16058	0.131893	0.143014	0.179105	0.0635536	0.155772	0	0.156907	0.139446	0.189877	0.21137	0.155954	0.166946	0.163802	0.114988	0.134307	0.179565	0.16748	0	0.122779	0.157919	0.153336	0.217057	0.11064	0.164584	0.143063	0.0801658	0.16997
INO80D	0.330451	0.323905	0.255931	0.425532	0.353064	0.324752	0.395619	0.305868	0.230292	0.236807	0.213075	0.280235	0.510754	0.336086	0.303543	0.366534	0.741267	0.389809	0.333461	0.383028	0.314239	0.208808	0.486398	0.165003	0.280105	0.384185	0.355301	0.437278	0.430068	0.484541	0.504672	0.29491	0.314631	0.270105	0.395458	0.224773	0.272093	0.362139	0	0.421862	0.473169	0.408134	0.471634	0.591066	0.339651	0.190043	0.227076	0.251712
NDUFS1	0.352794	0.33649	0.258699	0.466544	0.428788	0.383362	0.378246	0.315567	0.247667	0.276069	0.233036	0.320648	0.453355	0.316449	0.305811	0.406312	0.62225	0.337238	0.327398	0.321498	0.343494	0.222976	0.383751	0.198477	0.282648	0.336242	0.429477	0.446885	0.518485	0.472218	0.483909	0.276276	0.269969	0.226674	0.439614	0.270874	0.252759	0.364136	0	0.349759	0.463785	0.431025	0.477848	0.462914	0.31937	0.214848	0.207354	0.307335
EEF1B2	0.0564316	0.0534699	0.0558641	0.117144	0.0648833	0.0789223	0.0898817	0.0874927	0.0703352	0.0334763	0.0480726	0.0363719	0.0810915	0.0979688	0.052391	0.117908	0.0514015	0.0942486	0.124503	0.0497028	0.0734443	0.0635807	0.0512212	0.0695971	0.0681599	0.0562969	0	0.0580325	0.0990331	0.0554012	0.0914169	0.102888	0.0512797	0.0435817	0.0535102	0.0303218	0.0856331	0.0606557	0	0.102375	0.0894243	0.0444253	0.12701	0.0516108	0.0647379	0.0532068	0.0181266	0.0395114
GPR1	0.00507881	0.00580138	0.00743853	0.0145084	0.0072382	0.00181176	0.0072053	0.00413988	0.00183177	0.00213503	0.000751326	0.00190185	0.00184397	0.00337244	0.00620276	0.00587524	0	0.00345648	0.00410777	0.00267041	0.00240069	0.00357731	0.0111652	0.00689712	0.00100534	0.0122836	0	0.00426087	0.0126734	0.00601315	0.00303411	0.00759818	0.00506806	0.00277871	0.00373585	0.00275242	0.00212669	0.00433914	0	0.00170109	0.00257287	0.00221955	0.011726	0	0.00234195	0.00384346	0.00258192	0.00453481
ZDBF2	0.348669	0.354475	0.265364	0.403133	0.398412	0.351375	0.356838	0.277856	0.240252	0.239242	0.227603	0.311236	0.421669	0.286165	0.31017	0.317023	0.521802	0.31633	0.318577	0.317873	0.300114	0.213011	0.308026	0.237446	0.264846	0.377488	0.114445	0.424095	0.451676	0.473523	0.471462	0.301415	0.259776	0.256429	0.383411	0.241487	0.236049	0.28921	0	0.301628	0.382229	0.392124	0.428734	0.457334	0.300697	0.180118	0.270156	0.284554
ADAM23	0.381897	0.388592	0.256343	0.484443	0.413387	0.343783	0.447779	0.313019	0.217954	0.224439	0.20422	0.358546	0.541724	0.303717	0.37242	0.357139	0.875989	0.377556	0.302778	0.416331	0.298386	0.226802	0.490673	0.189139	0.220888	0.36739	0.41703	0.465601	0.419391	0.575878	0.553868	0.271423	0.26498	0.214902	0.512603	0.237058	0.23372	0.355953	0	0.306642	0.505584	0.422862	0.489284	0.649998	0.288075	0.186512	0.365748	0.355191
FAM237A	0.00433417	0.00294291	0.00248178	0.00583672	0.00678223	0.00187546	0.00476187	0.00269153	0.00610309	0.00630242	0.00231293	0.00205952	0.00304199	0.00420565	0.00623643	0.00485611	0	0.0111966	0.00556398	0.00538184	0.00606541	0.00258778	0.00203743	0.00334891	0.00189594	0.00954315	0	0.00489712	0.00554629	0.00386602	0.00332478	0.0056115	0.00228484	0.00106021	0.00625107	0.00350271	0.00287293	0.00312896	0	0.00291363	0.0121905	0.00227811	0.0091998	0.00615627	0.0014126	0.00415398	0.000714043	0.00273283
DYTN	0.0102915	0.011435	0.0125025	0.00729655	0.00679048	0.00628303	0.0113625	0.00735477	0.00434787	0.00357974	0.00366054	0.00714409	0.00949051	0.0083797	0.00755738	0.00676202	0	0.000691065	0.0065032	0.00671266	0.00257417	0.022496	0.00716743	0.00848056	0.00337701	0.00598803	0	0.0179463	0.014131	0.0137582	0.0131372	0.0228139	0.0114459	0.0111891	0.0133993	0.00466684	0.00883755	0.00895625	0	0.0147748	0.00312193	0.017277	0.0225694	0.018306	0.0129219	0.0021887	0.00191388	0.0562449
MDH1B	0.0484431	0.0371635	0.0456997	0.0797664	0.0630153	0.0453047	0.0196658	0.076228	0.0534728	0.0430655	0.0582042	0.0515777	0.0581705	0.0937589	0.0619457	0.0777917	0	0.0868675	0.0657055	0.0712138	0.0501194	0.0654524	0.0249329	0.0503749	0.0304561	0.0674621	0	0.0432334	0.0545557	0.0524249	0.0659549	0.0592063	0.0544538	0.05449	0.0821437	0.0431613	0.0254974	0.04388	0	0.0330113	0.0842988	0.0503653	0.093842	0.0223654	0.0283094	0.0380751	0.0551567	0.0265929
FASTKD2	0.130226	0.109709	0.123695	0.233106	0.186115	0.157971	0.151123	0.164257	0.133727	0.101427	0.112165	0.111226	0.122643	0.282559	0.136098	0.206879	0.23172	0.167636	0.177385	0.129345	0.14629	0.130343	0.126336	0.12955	0.0963624	0.108617	0.0859405	0.173144	0.245602	0.15829	0.0944549	0.212396	0.129582	0.09822	0.121793	0.102964	0.126251	0.13533	0	0.191174	0.173369	0.177747	0.274194	0.142866	0.133063	0.0960884	0.0882789	0.171229
CPO	0.0898722	0.0787004	0.0658091	0.0775456	0.090442	0.0815752	0.101601	0.0872611	0.0405846	0.0685627	0.0443863	0.0977343	0.0820485	0.0701823	0.044161	0.0371624	0.216185	0.0446702	0.0593418	0.0613865	0.0664846	0.0620365	0.0890664	0.048412	0.0449199	0.0351942	0.095536	0.11762	0.0863975	0.0784859	0.0755927	0.0835088	0.0704649	0.0633282	0.115705	0.0575991	0.0736687	0.0815921	0	0.122374	0.0867618	0.113823	0.108887	0.111353	0.0670735	0.0589188	0.0222408	0.130999
KLF7	0.239346	0.257305	0.224903	0.323764	0.324222	0.251885	0.175586	0.228955	0.236574	0.188654	0.192933	0.226157	0.307965	0.223416	0.23766	0.238275	0.398638	0.290937	0.250133	0.293019	0.220441	0.147577	0.255544	0.210468	0.217294	0.25186	0.204406	0.326498	0.262714	0.405126	0.328589	0.22947	0.210895	0.236638	0.213871	0.223988	0.166439	0.219462	0	0.257324	0.320998	0.179909	0.284788	0.24726	0.264589	0.187794	0.231577	0.106806
CREB1	0.286275	0.270211	0.237404	0.41832	0.367256	0.300036	0.347938	0.278722	0.248612	0.254998	0.233167	0.265509	0.364893	0.313364	0.264755	0.371126	0.572948	0.326598	0.310581	0.295647	0.271309	0.208008	0.330359	0.182832	0.253747	0.292799	0.137095	0.379813	0.42267	0.39794	0.432384	0.258562	0.269835	0.263906	0.332857	0.236552	0.236052	0.315457	0	0.325979	0.346698	0.308227	0.393343	0.427264	0.311852	0.214402	0.232808	0.218677
METTL21A	0.145937	0.159222	0.152584	0.215099	0.157901	0.144505	0.358915	0.139807	0.132953	0.12555	0.118027	0.117132	0.183589	0.174306	0.136941	0.171028	0.272664	0.137455	0.151627	0.123262	0.164804	0.105952	0.150325	0.11331	0.137198	0.110071	0	0.162955	0.165128	0.14831	0.15359	0.14546	0.141247	0.145389	0.160303	0.110768	0.152623	0.200162	0	0.185631	0.129071	0.107001	0.178409	0.319742	0.191362	0.126928	0.161875	0.27958
CCNYL1	0.190541	0.240377	0.181571	0.285459	0.295164	0.222621	0.154252	0.205755	0.199321	0.174094	0.151219	0.186062	0.241306	0.257585	0.23339	0.259422	0.162684	0.24662	0.219877	0.227312	0.226423	0.15352	0.190121	0.190408	0.203626	0.198548	0.184042	0.222186	0.369339	0.247354	0.226985	0.246736	0.202006	0.164338	0.241567	0.206448	0.142139	0.204949	0	0.288116	0.27915	0.233969	0.334212	0.18447	0.189964	0.199792	0.21541	0.152915
FZD5	0.0125291	0.00463701	0.00972806	0.0116708	0.00641728	0.0102227	0.00783634	0.0148483	0.00795662	0.00935514	0.00609779	0.0105789	0.0046627	0.0095813	0.00836224	0.0161187	0	0.0137587	0.0178635	0.0113629	0.00908288	0.012004	0.00847007	0.0215407	0.0152011	0.0083095	0	0.00333034	0.0201418	0.00390991	0.00845651	0.0376768	0.0121781	0.00295509	0.0081183	0.00801232	0.00814499	0.0101036	0	0.0139584	0.00560217	0.0134482	0.0197157	0.00692317	0.017847	0.0157018	0.019378	0.029906
PLEKHM3	0.375985	0.418514	0.259048	0.479974	0.42732	0.378135	0.399741	0.304526	0.247234	0.240558	0.234732	0.35068	0.443679	0.313588	0.334635	0.376109	0.606505	0.394169	0.31999	0.377314	0.327533	0.197343	0.428625	0.179081	0.280942	0.38821	0.402141	0.49521	0.469675	0.495677	0.515938	0.296636	0.268809	0.233748	0.488326	0.268033	0.249101	0.342897	0	0.405109	0.488061	0.425987	0.451874	0.525333	0.352354	0.220803	0.250443	0.358791
CRYGD	0.000867667	0	0.000431427	0.00133171	0.000876528	0.00206449	0.00256125	0.00531827	0.000964332	0.000245558	7.6448e-05	0.000737161	0	0.00345473	0.00046158	0.00523432	0	0.00290581	0.00155851	0.000483476	0.000169566	0.000623093	0	0.000748473	0.000140509	0	0	0.00331468	0.0011337	0.00277174	0.00430285	0.00408987	0.000620857	0	0	6.41897e-05	0.000517346	0.000750793	0	0	0.00478351	0	0	0.00131946	0	0.0005602	0	0.000694287
CRYGB	0.000266671	0.00123901	0.000558	0.00223632	0.00129312	0	0	0.000458876	0.000391976	0	0	0	0	0.00217321	0	0.00270701	0	0.000847854	0	0	0	0.000171196	0	0	0	0	0	0	0.000802303	0.000748509	0	0.00121806	0	0	0.00195394	0	0.000261631	0.000423133	0	0	0	0	0	0	0	0.000319836	0	0.000257332
CRYGA	0.00639168	0.00596203	0.0068097	0.00200485	0.00436355	0.00348457	0.00915327	0.00169385	0.00324784	0.00233222	0.00144351	0.00352845	0.00714464	0.00682152	0.00375495	0.00400342	0	0.00951371	0.00457388	0.00188015	0.00494467	0.00659209	0	0.000582386	0.00945364	0.00470079	0	0.00295105	0.0049283	0.00445347	0.00564703	0.0106837	0.00396178	0.00342336	0.00475985	0.00758698	0.0047246	0.00810764	0	0.00929202	0.00605628	0.00237862	0	0.0062955	0.000460825	0.00224743	0.00115402	0.022246
C2orf80	0.108793	0.112842	0.106683	0.190375	0.156888	0.15296	0.18339	0.187596	0.12813	0.0849895	0.099192	0.134481	0.157936	0.165677	0.128154	0.156932	0.232191	0.117807	0.161225	0.093552	0.131944	0.117509	0.0992755	0.123997	0.129233	0.124142	0.095536	0.177368	0.188345	0.147902	0.162412	0.1193	0.128863	0.139523	0.0681216	0.088488	0.134341	0.117594	0	0.156581	0.117801	0.155	0.169484	0.171125	0.11533	0.0709889	0.0600985	0.146384
IDH1	0.0848505	0.0785164	0.0821785	0.147219	0.102741	0.080864	0.12976	0.0985995	0.0778839	0.0675802	0.0783442	0.0631143	0.0875932	0.108534	0.0742692	0.111335	0	0.121606	0.0958602	0.0894672	0.0756169	0.073315	0.0615754	0.0766754	0.0826029	0.0781881	0	0.144506	0.176325	0.108679	0.148202	0.114541	0.0758908	0.0739456	0.0590762	0.0667946	0.0776442	0.110183	0	0.089779	0.0619791	0.0848616	0.148586	0.117301	0.0907751	0.0593233	0.0595802	0.107964
PIKFYVE	0.280518	0.274454	0.218661	0.366676	0.323431	0.305464	0.284797	0.24952	0.190927	0.194188	0.182638	0.237878	0.322519	0.27846	0.252259	0.284311	0.282335	0.282759	0.277893	0.261217	0.256141	0.185512	0.260027	0.159297	0.213435	0.241651	0.22379	0.380338	0.415435	0.409372	0.303231	0.28297	0.234696	0.205785	0.333141	0.205574	0.204418	0.274337	0	0.325067	0.300638	0.318362	0.386081	0.414605	0.284859	0.180402	0.177143	0.241051
PTH2R	0.487884	0.412185	0.35134	0.297165	0.291156	0.381817	0.232378	0.399917	0.208518	0.191378	0.260584	0.425014	0.446781	0.356346	0.40078	0.285047	0.494673	0.446693	0.306465	0.305821	0.373537	0.406565	0.438003	0.287975	0.254805	0.32905	0.643717	0.462185	0.471145	0.34876	0.380407	0.31455	0.337824	0.331926	0.466077	0.326156	0.328638	0.413025	0	0.367733	0.352536	0.554365	0.342322	0.37166	0.32171	0.298254	0.265554	0.259571
MAP2	0.285173	0.288584	0.169514	0.262662	0.259313	0.208601	0.195615	0.198546	0.140182	0.171868	0.128661	0.23833	0.316343	0.247443	0.266564	0.228907	0.602358	0.298656	0.236974	0.299998	0.167566	0.151434	0.290364	0.0907405	0.143265	0.238724	0.882021	0.340063	0.365487	0.353163	0.4642	0.220363	0.185544	0.124793	0.441938	0.154965	0.143388	0.201991	0	0.285254	0.424885	0.33068	0.402552	0.224677	0.181	0.167552	0.261175	0.215958
UNC80	0.319077	0.342687	0.206784	0.4461	0.419661	0.286786	0.44199	0.241378	0.18084	0.279758	0.178094	0.340957	0.458273	0.258869	0.2969	0.346726	0.781095	0.352293	0.276242	0.33217	0.227923	0.178687	0.474477	0.140268	0.245992	0.320885	0.915854	0.46269	0.452801	0.59817	0.526437	0.217109	0.252947	0.239943	0.532754	0.242951	0.229688	0.354033	0	0.42107	0.595176	0.411664	0.412746	0.58834	0.291661	0.203595	0.286359	0.336618
RPE	0.27217	0.255821	0.21281	0.345596	0.316082	0.316202	0.261341	0.257838	0.186218	0.192665	0.189671	0.22089	0.226435	0.266605	0.18789	0.286842	0.413374	0.277578	0.260697	0.228282	0.243289	0.210573	0.221345	0.15188	0.185627	0.270347	0.228066	0.427766	0.371903	0.374807	0.259952	0.267076	0.212432	0.18449	0.286186	0.200375	0.201974	0.247861	0	0.249901	0.282353	0.304635	0.349591	0.289315	0.228946	0.151354	0.106731	0.21743
KANSL1L	0.288285	0.312124	0.251732	0.460394	0.355619	0.294342	0.403262	0.289904	0.252086	0.251401	0.229157	0.250125	0.359923	0.338392	0.271092	0.346263	0.284429	0.402648	0.322023	0.307262	0.291807	0.239453	0.362238	0.185156	0.232067	0.300984	0.347681	0.375929	0.423882	0.411365	0.341131	0.294743	0.26385	0.264573	0.290252	0.248986	0.268125	0.337593	0	0.320812	0.395274	0.281031	0.447438	0.519354	0.303109	0.206771	0.206769	0.413837
ACADL	0.00176488	0.000592608	0.00263125	0.00750957	0.00765144	0.00136468	0.00529505	0.00100443	0.00144666	0	0.00167475	0.000576016	0.0026463	0.00211851	0.0026825	0.00593242	0	0.00556189	0.00488344	0.00195984	0.000609591	0.00567941	0	0.00118014	0.00280281	0.00239515	0	0.00295743	0.0108092	0.00549772	0.0110082	0.00288184	0.00176465	0.00394297	0	0.00125886	0.00269994	0.00219533	0	0.000542303	0.00160365	0.000602206	0.00504505	0.00165834	0.0011797	0.00156119	0.000547954	0.00630038
MYL1	0.000124497	0	0.000510083	0.00152068	0	0	0	0	0.000147921	0	0	0	0	0.00104089	0	0	0	0	0	0	0.000384741	0.000182151	0	0.000528969	0.000333258	0	0	0	0.000995412	0	0.00470633	0	0	0	0	0	0	0	0	0	0.000736308	0	0.00119735	0	0	0.000896738	0	0.00141977
LANCL1	0.290358	0.270101	0.234062	0.391669	0.355716	0.357585	0.309786	0.287097	0.229962	0.204029	0.214025	0.224832	0.348484	0.290903	0.227344	0.300186	0.170074	0.277226	0.309874	0.274618	0.251594	0.190726	0.254962	0.191651	0.253538	0.288393	1.00938	0.341568	0.409344	0.373476	0.344081	0.270524	0.240254	0.209024	0.280445	0.197483	0.214785	0.276558	0	0.29064	0.287574	0.277454	0.345204	0.383063	0.300731	0.181173	0.180703	0.228823
CPS1	0.139327	0.12796	0.118683	0.166517	0.172236	0.136847	0.0880115	0.124822	0.094309	0.0890324	0.105159	0.132494	0.145537	0.110813	0.0832585	0.113414	0	0.151269	0.131604	0.126224	0.0898417	0.0625323	0.0912586	0.0840204	0.0844329	0.0992097	0	0.200784	0.117261	0.204332	0.134365	0.0580494	0.10457	0.107778	0.0916981	0.0909851	0.0804636	0.132817	0	0.0619099	0.116228	0.137416	0.171904	0.122777	0.109013	0.0916142	0.0795747	0.0438423
ERBB4	0.311406	0.334353	0.252541	0.543714	0.47832	0.419812	0.391973	0.311273	0.227194	0.305744	0.175684	0.288437	0.477101	0.249522	0.262235	0.309433	0.741314	0.286693	0.283414	0.295003	0.276682	0.200999	0.458894	0.222208	0.269564	0.399574	1.75699	0.531469	0.503868	0.626115	0.574406	0.289993	0.268441	0.284146	0.398177	0.25901	0.206044	0.333945	0	0.374787	0.415868	0.322837	0.413549	0.519107	0.345872	0.181005	0.318875	0.274531
IKZF2	0.150738	0.127074	0.133447	0.194005	0.192456	0.161591	0.127373	0.138834	0.11376	0.117298	0.105047	0.110088	0.158075	0.109133	0.0901932	0.112211	0.152598	0.12647	0.134688	0.120156	0.111057	0.0926574	0.168486	0.0923776	0.142987	0.145199	0	0.231471	0.1374	0.249874	0.20452	0.0663403	0.105893	0.108255	0.167529	0.102751	0.0906197	0.122951	0	0.0951702	0.0986309	0.10617	0.161935	0.217405	0.186841	0.115129	0.080974	0.149333
SPAG16	0.535312	0.584015	0.410782	0.703464	0.642148	0.562631	0.529039	0.412745	0.417907	0.441565	0.418852	0.500293	0.7228	0.518057	0.49498	0.58147	1.17263	0.576477	0.463834	0.62428	0.460717	0.34711	0.684978	0.345005	0.462168	0.554105	0.988954	0.597845	0.628777	0.729804	0.769151	0.299829	0.414455	0.400578	0.616539	0.487364	0.331671	0.508707	0	0.57674	0.700091	0.573367	0.650615	0.749365	0.48146	0.348956	0.510943	0.488552
VWC2L	0.61328	0.613287	0.424948	0.618317	0.510234	0.527171	0.409823	0.49532	0.396758	0.432345	0.391863	0.553387	0.648559	0.501603	0.578684	0.527553	1.19096	0.64572	0.476278	0.623095	0.537258	0.457711	0.591808	0.388388	0.437933	0.629493	1.02009	0.613093	0.69339	0.768893	0.764245	0.452254	0.491639	0.362588	0.675055	0.405319	0.439486	0.455092	0	0.715553	0.715627	0.709092	0.731831	0.566202	0.646568	0.517235	0.49067	0.4679
BARD1	0.246867	0.239952	0.166218	0.250419	0.182866	0.215047	0.170912	0.141052	0.15101	0.167157	0.175068	0.140981	0.193032	0.236339	0.185842	0.249012	0	0.149744	0.189969	0.212073	0.183976	0.170387	0.126809	0.144392	0.150235	0.186573	0.0649394	0.288636	0.350167	0.148299	0.13127	0.180581	0.174007	0.15244	0.288364	0.155479	0.182042	0.18623	0	0.272308	0.304656	0.31423	0.199848	0.209303	0.0955941	0.129654	0.215253	0.092784
ABCA12	0.0162314	0.011681	0.012937	0.0595987	0.0216629	0.0183422	0.0104721	0.0114725	0.0150387	0.00699047	0.0175088	0.0100036	0.0254767	0.0670442	0.014826	0.0555841	0	0.0222325	0.0190828	0.0223928	0.027528	0.0273945	0.0138658	0.0383853	0.00655512	0.0172915	0	0.0329303	0.0672495	0.00816156	0.00528533	0.0345764	0.0113653	0.0210323	0.0225353	0.0194655	0.010387	0.0122818	0	0.00509197	0.021199	0.0244249	0.0227037	0.00962484	0.00445417	0.00540132	0.0162536	0.0221868
ATIC	0.132806	0.146595	0.111223	0.164475	0.152998	0.169149	0.123723	0.121405	0.114384	0.088904	0.10734	0.123604	0.14247	0.159593	0.120373	0.143902	0.0885302	0.135143	0.143947	0.122276	0.156254	0.106594	0.0939397	0.0971397	0.129942	0.123666	0.830877	0.167957	0.219222	0.150808	0.134755	0.136229	0.127658	0.125864	0.105891	0.0998794	0.123464	0.115979	0	0.146526	0.141614	0.115585	0.160531	0.143429	0.129701	0.0877549	0.103525	0.093644
FN1	0.0173987	0.0279359	0.0633134	0.16942	0.0964537	0.0345695	0.0668329	0.0482474	0.0961158	0.0275107	0.0260895	0.0206162	0.0105236	0.167791	0.0243362	0.0948978	0	0.108235	0.121658	0.0383185	0.0870667	0.0676057	0.0241127	0.123504	0.00916353	0.0122485	0.240217	0.0377441	0.121302	0.0596594	0.0201667	0.088913	0.0322732	0.0516573	0.00657797	0.0234473	0.0451148	0.0280031	0	0.0513905	0.0553269	0.0506124	0.145	0.0331869	0.0381459	0.0697563	0.0466363	0.0523202
MREG	0.0834287	0.0733758	0.0686966	0.0931078	0.0860896	0.0637794	0.0626713	0.0854797	0.0637483	0.0391797	0.0446401	0.0715779	0.0467153	0.093269	0.0858996	0.0949523	0	0.120084	0.0565013	0.0732053	0.0711314	0.0582668	0.0773801	0.0446486	0.061918	0.0522371	0	0.0727974	0.0900151	0.0963272	0.100662	0.071624	0.071509	0.0701164	0.0912307	0.06727	0.0637944	0.0725636	0	0.0807513	0.0734871	0.0946376	0.104555	0.0792451	0.09186	0.070728	0.0591146	0.0728788
PECR	0.121014	0.106645	0.0934361	0.125657	0.124158	0.121304	0.103308	0.110994	0.108538	0.118941	0.0881714	0.0941355	0.143903	0.155496	0.124665	0.136394	0.0548626	0.158337	0.0938186	0.121352	0.115756	0.0948779	0.15515	0.0839286	0.0799679	0.12297	0.154857	0.133947	0.0954024	0.132552	0.118927	0.102215	0.0960666	0.112263	0.146014	0.107384	0.0753647	0.123209	0	0.11795	0.143977	0.0974067	0.155215	0.115647	0.106554	0.0779632	0.12655	0.102322
TMEM169	0.0943535	0.0911136	0.0793448	0.119402	0.108103	0.07285	0.0695142	0.0767947	0.0880793	0.0807421	0.0661754	0.0697764	0.126742	0.0755148	0.111295	0.092743	0.131759	0.0903321	0.10129	0.0973144	0.104185	0.0733754	0.116728	0.0767693	0.0547681	0.0704551	0.088055	0.06804	0.0892585	0.0924955	0.0863184	0.083593	0.0658769	0.0787986	0.0660978	0.0975404	0.0587144	0.0736187	0	0.0858243	0.110242	0.0616752	0.117283	0.0791518	0.0876282	0.067976	0.089826	0.0664815
XRCC5	0.338901	0.339841	0.263335	0.466395	0.415431	0.35289	0.369374	0.290738	0.233265	0.252245	0.227718	0.300993	0.374915	0.31019	0.313744	0.352687	0.480217	0.386088	0.3391	0.371948	0.329034	0.224391	0.363146	0.183357	0.267382	0.345449	0.22379	0.41561	0.473014	0.525004	0.482086	0.294916	0.282381	0.24782	0.404381	0.275586	0.244463	0.329182	0	0.398795	0.406326	0.410413	0.467401	0.482965	0.34237	0.196558	0.243492	0.303644
MARCH4	0.282918	0.38179	0.286786	0.473259	0.42514	0.331341	0.33703	0.298277	0.310057	0.309027	0.257285	0.31745	0.436519	0.278405	0.40041	0.377505	0.0768982	0.387432	0.294351	0.395424	0.317318	0.271756	0.410855	0.239738	0.274992	0.305782	0.0963774	0.331215	0.295955	0.409262	0.375497	0.309808	0.309879	0.317562	0.313211	0.292318	0.206959	0.306914	0	0.365008	0.510077	0.24732	0.339579	0.382005	0.292719	0.25453	0.318879	0.224916
SMARCAL1	0.208821	0.230808	0.193174	0.247257	0.229346	0.194925	0.210001	0.211859	0.195458	0.175965	0.17736	0.220312	0.268289	0.225307	0.272774	0.245268	0.327704	0.265863	0.173426	0.213179	0.180916	0.167639	0.235941	0.151822	0.185683	0.214006	0.812659	0.219318	0.253748	0.277337	0.310645	0.195715	0.22886	0.183996	0.259764	0.183751	0.177393	0.273472	0	0.185051	0.251043	0.26435	0.243672	0.214089	0.184777	0.188038	0.160533	0.106474
RPL37A	0.261045	0.219974	0.208266	0.40802	0.347895	0.287339	0.379494	0.270659	0.215592	0.122131	0.163141	0.197681	0.20354	0.240967	0.220885	0.200205	0.462791	0.223765	0.27241	0.248185	0.233198	0.223059	0.165714	0.168504	0.201709	0.235421	0.095536	0.341806	0.459514	0.357423	0.328809	0.304675	0.266087	0.198073	0.478123	0.185803	0.254834	0.30013	0	0.280758	0.260081	0.38036	0.452106	0.277577	0.316361	0.1947	0.148292	0.360754
IGFBP2	0.0384667	0.0665356	0.0509525	0.103938	0.0729807	0.0700471	0.0907924	0.106965	0.0687763	0.0476792	0.0619002	0.0366882	0.073332	0.0887649	0.055526	0.116905	0	0.149982	0.126227	0.0779503	0.0975835	0.0539894	0.0866879	0.0908342	0.0859042	0.06995	0	0.0331962	0.0458504	0.0356391	0.0385276	0.103235	0.0573976	0.0465485	0.042959	0.045552	0.0842832	0.0544305	0	0.179744	0.0679461	0.0411052	0.079893	0.0894998	0.113454	0.0769694	0.055816	0.0399896
IGFBP5	0.0451044	0.028852	0.0311404	0.0488088	0.02602	0.0355362	0.10953	0.0584815	0.0312542	0.0237789	0.0448443	0.027233	0.0372593	0.0163326	0.0270356	0.0516786	0	0.044417	0.0414146	0.0372587	0.0234295	0.0192033	0.0370695	0.0276644	0.037477	0.0425007	0	0.0619351	0.0479438	0.0476645	0.0661255	0.0435907	0.0330372	0.0254176	0.0165527	0.0179657	0.0520121	0.0443995	0	0.0587877	0.0363513	0.0282965	0.0565902	0.0352364	0.055125	0.0203526	0.00936296	0.0497995
TNS1	0.0675261	0.0908757	0.0763792	0.0807365	0.0694245	0.0604393	0.0665952	0.0871727	0.0868827	0.0643085	0.0587601	0.0675095	0.100076	0.0978739	0.0832536	0.0792313	0.131909	0.127126	0.0573255	0.0929102	0.0814392	0.0872311	0.110206	0.0651929	0.0476807	0.0674321	0.165471	0.0846087	0.0773162	0.0806714	0.131949	0.080018	0.096902	0.0577039	0.0548856	0.0662657	0.06065	0.0943501	0	0.100189	0.110087	0.0584236	0.0866771	0.0631393	0.064294	0.0957881	0.111506	0.05865
RUFY4	0.000510232	0.000451125	0.00116903	0.00385698	0.0100808	0.000842246	0	0	0.00109913	0.000277289	0.000163142	0.00114938	0	0.00214807	0.000739891	0.00222584	0	0	0.00132329	0	0.000625486	0.000269996	0	0	0.000819854	0	0	0.00216503	0.00433418	0.0023457	0.00312748	0.00124924	0.00110783	0.00120091	0.0105291	0	0.000462878	0	0	0.00132111	0	0	0	0.00316619	0	0.00101601	0.00137045	0.000888159
CXCR2	0.00121462	0.000937458	0.000475245	0.00200947	0.00107788	0	0	0	0.000505788	0	0	0	0	0.00250586	0.000298093	0	0	0.000542862	0.000804445	0.00070054	0	0.000357743	0	0.000486783	0.000314265	0	0	0.00146164	0.00220056	0.00171132	0	0.000929534	0.00011183	0.00060077	0	0	0.000111365	0.000986109	0	0	0	0	0	0	0	0.000301814	0	0.000657621
ARPC2	0.210401	0.239375	0.183982	0.313654	0.279647	0.230523	0.235722	0.235449	0.195482	0.181774	0.175062	0.199959	0.274602	0.288948	0.275085	0.276562	0.239632	0.282759	0.251783	0.253992	0.234136	0.167072	0.260059	0.167629	0.198618	0.223147	0.154857	0.252317	0.352064	0.286552	0.296732	0.2394	0.184159	0.188225	0.244113	0.169763	0.190085	0.228199	0	0.234764	0.325625	0.245904	0.309813	0.237238	0.213524	0.15641	0.179891	0.153138
GPBAR1	0	0	0.000215074	0	0	0	0	0	0.000414777	0	0.000300644	0	0.00129995	0	0	0	0	0	0	0	0	0.000209769	0	0.00116365	0	0	0	0	0	0	0	0	0	0.000782117	0	0	0.000148948	0	0	0	0	0	0	0	0.00246708	0	0	0.00078769
AAMP	0.067975	0.0699112	0.0568524	0.0888308	0.0694319	0.0537694	0.0936065	0.0987487	0.0905981	0.038939	0.061399	0.034447	0.0768673	0.184129	0.0799576	0.126331	0.165456	0.12598	0.141028	0.101287	0.0960343	0.0578595	0.04859	0.0751968	0.0838171	0.0658381	0.21971	0.0427847	0.107056	0.067536	0.104843	0.161168	0.072512	0.0375144	0.05716	0.0346415	0.1059	0.0757632	0	0.0811353	0.108295	0.0780799	0.153635	0.0840731	0.0885812	0.0761503	0.0602081	0.0545197
PNKD	0.240145	0.223426	0.206258	0.313596	0.280699	0.218719	0.30689	0.265914	0.203997	0.18077	0.166027	0.205356	0.319247	0.26764	0.248155	0.260181	0.480543	0.283704	0.278027	0.258283	0.237193	0.19148	0.277701	0.14949	0.205419	0.198084	0.113527	0.283358	0.363462	0.289251	0.345628	0.280285	0.2435	0.191924	0.253559	0.202168	0.211088	0.264136	0	0.294359	0.297142	0.261513	0.325237	0.326364	0.251925	0.192867	0.158252	0.195152
TMBIM1	0.0101231	0.00995805	0.0142696	0.0436201	0.0379049	0.0165235	0.0197315	0.0162138	0.0232858	0.017505	0.00832398	0.00704275	0.0038125	0.0682373	0.0140744	0.0285691	0	0.0285029	0.0244047	0.0200466	0.0349525	0.0158185	0.0194664	0.0210482	0.00422387	0.0151326	0.0859405	0.0188422	0.0265842	0.0289432	0.0329117	0.0450223	0.0177223	0.00530872	0.0157787	0.00941211	0.0154669	0.0165768	0	0.0147463	0.013405	0.0145644	0.0557637	0.00776011	0.00934339	0.0257843	0.0180195	0.0125229
CATIP	0.00550252	0.00697703	0.0126685	0.00552766	0.0068056	0.00427553	0.0186614	0.00883498	0.0116098	0.00686617	0.00641839	0.0258597	0.00655943	0.00558562	0.0103071	0.00466223	0	0.00320608	0.00063298	0.0195681	0.0128511	0.00710147	0.0181286	0.0130185	0.0035423	0.00284324	0	0.00480677	0.0111705	0.00379351	0.00672317	0.0182958	0.00707792	0.0110317	0.0176356	0.0121262	0.0134151	0.0102883	0	0.0078326	0.0102189	0.0128383	0.00521789	0.00612743	0.0049007	0.0217488	0.00590136	0.0157567
SLC11A1	0.012281	0.0138679	0.0104393	0.0160547	0.00997473	0.00935741	0.0247832	0.0168315	0.0136106	0.00407394	0.00584705	0.00631428	0.00716858	0.0289356	0.0110914	0.016682	0	0.0112073	0.0101012	0.0179359	0.0109076	0.0114895	0.00725348	0.013362	0.0110133	0.0143083	0	0.0124081	0.0121408	0.010679	0.0226242	0.0428671	0.00873112	0.0102759	0.0112615	0.00937711	0.0123798	0.0141406	0	0.0125472	0.0202342	0.0169502	0.0251142	0.0051279	0.00625332	0.0225824	0.00549818	0.0175155
CTDSP1	0.0102175	0.0119425	0.00888392	0.00858408	0.0129872	0.00546071	0.0101989	0.0137911	0.0126732	0.00418953	0.00528889	0.00556846	0.0173244	0.039789	0.0116013	0.0171192	0.115076	0.0287174	0.0119266	0.00785388	0.0107286	0.0104687	0.00482344	0.00914531	0.00762547	0.0159201	0	0.00890365	0.00793949	0.0158248	0.0138273	0.0101042	0.0102599	0.00258172	0.00774142	0.00727184	0.00714719	0.0129667	0	0.00892343	0.0128559	0.00348514	0.0243281	0.00968984	0.0105673	0.0128579	0.00508665	0.00438564
VIL1	0.00335359	0.003623	0.00660444	0.0196026	0.0143362	0.00516782	0.00498847	0.00798357	0.00803094	0.0105573	0.00177344	0	0.00753764	0.0142896	0.00452787	0.0147756	0	0.0109797	0.00343393	0.00395852	0.00713932	0.00584223	0.00129359	0.00719382	0.00243299	0.00340258	0	0.0098997	0.0169865	0.00947787	0	0.015351	0.00340458	0.00529417	0	0.00125128	0.00597034	0.00569212	0	0.00556453	0.0114148	0.00598753	0.010545	0.000767216	0.00179558	0.010241	0.00336847	0.00705113
USP37	0.253643	0.306397	0.215582	0.341171	0.326376	0.243562	0.281794	0.25491	0.199754	0.190765	0.182667	0.236821	0.283408	0.303578	0.244235	0.295897	0.452533	0.326948	0.263281	0.258862	0.248611	0.202808	0.313857	0.163529	0.205833	0.251049	0.241869	0.30909	0.295354	0.335673	0.323112	0.267797	0.237353	0.217346	0.297314	0.211681	0.199037	0.249794	0	0.252073	0.302801	0.278514	0.359847	0.320165	0.243963	0.179334	0.148911	0.289932
CNOT9	0.149586	0.144519	0.115106	0.215283	0.180967	0.170184	0.167003	0.154616	0.132472	0.125187	0.117151	0.146944	0.178633	0.223871	0.138565	0.211031	0.052751	0.196879	0.170122	0.129913	0.147741	0.112854	0.143325	0.115481	0.114066	0.150746	0.240217	0.192138	0.223894	0.183474	0.181821	0.161011	0.131693	0.114243	0.143257	0.108591	0.116673	0.135366	0	0.168503	0.176622	0.162335	0.233263	0.164	0.140963	0.100918	0.129991	0.173477
PLCD4	0.0352045	0.0371359	0.0356318	0.0413323	0.0388631	0.0255553	0.0458386	0.0395215	0.0244748	0.0187019	0.0151355	0.0269072	0.0454592	0.0754389	0.0442532	0.061702	0.151419	0.0486473	0.0302293	0.0376426	0.0411983	0.0409599	0.036829	0.011979	0.0146348	0.0258184	0	0.0384419	0.0391837	0.0290202	0.060307	0.0835381	0.0363736	0.0219213	0.0308569	0.0232874	0.0510757	0.052992	0	0.0434618	0.0378031	0.0532871	0.056951	0.0545452	0.0334116	0.0284184	0.0113138	0.209659
ZNF142	0.0583882	0.0783209	0.0643335	0.0676914	0.0598654	0.0621852	0.0848872	0.0835421	0.0639227	0.0611441	0.0519505	0.0503817	0.0821652	0.0783672	0.0643021	0.0734269	0.0731578	0.0765631	0.0725615	0.0679416	0.0590204	0.0592939	0.0220923	0.0464005	0.0471318	0.0478282	0.0255391	0.0691155	0.0768131	0.0658698	0.0646796	0.0778899	0.0648948	0.0538564	0.0455395	0.0488991	0.0623151	0.0608862	0	0.0636357	0.0743815	0.0502369	0.0928826	0.0935825	0.0710464	0.0621699	0.0427627	0.0585319
BCS1L	0.018981	0.0252821	0.0177865	0.0366257	0.0451659	0.0205897	0.0369674	0.0368077	0.031317	0.010821	0.0130497	0.0111274	0.0287833	0.0217037	0.0171357	0.0322302	0.0785877	0.033361	0.0392822	0.016764	0.028011	0.015811	0.01418	0.0183679	0.0201583	0.0112992	0	0.042792	0.0295181	0.0375534	0.0127707	0.0276615	0.0263037	0.0104227	0.0254114	0.0126222	0.0272017	0.0301615	0	0.0139959	0.0205253	0.0201216	0.0263496	0.0204394	0.0280612	0.0105211	0.032607	0.018003
RNF25	0.0523435	0.0405199	0.0400861	0.0782492	0.055319	0.0486908	0.05443	0.0627337	0.0529391	0.0205402	0.0393777	0.0323835	0.0583151	0.0905276	0.0532623	0.0818953	0	0.0714802	0.0675191	0.0401275	0.0592634	0.0421732	0.0560254	0.0521499	0.0466086	0.0510451	0.0255391	0.0430203	0.0537603	0.0458377	0.0656013	0.0703301	0.0486414	0.0331651	0.0236787	0.0310866	0.0515515	0.0683325	0	0.0643085	0.0773903	0.0411476	0.0674799	0.0760648	0.0486035	0.0368	0.0771211	0.0404623
STK36	0.107178	0.147383	0.10696	0.160725	0.160405	0.105877	0.154753	0.145739	0.126456	0.0924903	0.0933832	0.0898189	0.156062	0.162647	0.141838	0.167366	0	0.172293	0.117493	0.150907	0.132984	0.0756159	0.1276	0.0846209	0.106319	0.122793	0.0701162	0.145821	0.161506	0.165352	0.169417	0.179713	0.138098	0.0869072	0.104758	0.077859	0.112865	0.143723	0	0.163614	0.167213	0.120888	0.181759	0.140478	0.104871	0.0846139	0.129358	0.0865908
TTLL4	0.0416065	0.0393744	0.0351281	0.0574388	0.0477728	0.0388469	0.0711498	0.0401953	0.0459561	0.0379093	0.0288559	0.0292612	0.0645598	0.0696692	0.052292	0.0521715	0	0.0426253	0.0291902	0.0478793	0.0446192	0.0239028	0.0410351	0.0315921	0.0212961	0.0339556	0	0.0315748	0.0440935	0.0671239	0.0479134	0.0425516	0.0424611	0.0498046	0.0175746	0.0489098	0.0375618	0.0595242	0	0.0634834	0.0628358	0.0266065	0.0269238	0.0604403	0.0348824	0.0259485	0.0459991	0.0247959
CYP27A1	0.0137022	0.0160188	0.0126162	0.0277829	0.0216782	0.0179488	0.066788	0.0217432	0.018673	0.0137299	0.0108083	0.0172333	0.0161691	0.0155294	0.0279935	0.0138853	0.19821	0.0164339	0.0130089	0.0187083	0.0121881	0.0172929	0.0323904	0.0141695	0.0156875	0.0274605	0	0.0276701	0.0279766	0.0231786	0.0485308	0.0337728	0.020101	0.0158446	0.0083919	0.0204829	0.0249898	0.0310408	0	0.0426909	0.0143634	0.0126262	0.0256707	0.0406559	0.0259903	0.0157309	0.00689224	0.103339
PRKAG3	0.000523687	0.000438806	0.000929359	0.00148533	0.000962465	0.00031131	0	0	0	0	0	0	0	0	0.00248278	0	0	0	0	0.0030687	0	0	0	0	0	0	0	0.000495814	0.00139239	0	0.00101576	0.00309925	0.000249265	0	0	0.000208137	0.000407192	0	0	0	0	0.00261218	0.00382807	0	0	0	0	0.00455723
WNT6	0.00235785	0.00201239	0.0047588	0.00893638	0.0123217	0.00343209	0.00200124	0.00514984	0.00701184	0.0026621	0.00221653	0.000465616	0.00139923	0.0106927	0.00268085	0.0190275	0	0.0187902	0.00484763	0.0013939	0.006051	0.0066466	0.000356393	0.0100174	0.00124549	0.00142916	0	0.00322821	0.00607397	0.00291245	0.00369546	0.0121473	0.00299795	0.00656693	0	0.00254456	0.00360026	0.000520033	0	0.00411193	0.000660041	0.003075	0.023605	0.00247615	0.00375164	0.00421546	0.00772779	0.00259391
WNT10A	0.00835808	0.00574452	0.0101882	0.0162179	0.00790333	0.0100686	0.00566157	0.0168695	0.0101364	0.00526957	0.0106301	0.00474152	0.00559143	0.014302	0.0126616	0.0166773	0	0.025273	0.0139625	0.00652338	0.00591261	0.00861126	0.00220691	0.0160073	0.00244318	0.0131731	0	0.0133912	0.0252128	0.0104821	0.00403298	0.00730992	0.0142749	0.00684	0.00267108	0.00630954	0.0156774	0.00838003	0	0.00678406	0.0112417	0.0152348	0.0144888	0.00633754	0.0101709	0.00536321	0.017122	0.00430178
CDK5R2	0.135869	0.140232	0.108439	0.151967	0.168887	0.193941	0.186749	0.163139	0.143308	0.100695	0.134776	0.0863766	0.177751	0.125564	0.111385	0.136361	0.181483	0.111949	0.210289	0.158805	0.185715	0.0837189	0.106159	0.0967655	0.198837	0.188635	0.0649394	0.14232	0.198599	0.124316	0.189341	0.163454	0.126896	0.0987066	0.0933534	0.091564	0.145928	0.106	0	0.197464	0.101916	0.0968287	0.1339	0.254107	0.202884	0.0744109	0.0787046	0.122158
FEV	0.000438536	0	0.000395263	0.000619036	0	0	0.000994975	0	0	0.000294404	0.000497358	7.4763e-05	0	0	0	0	0	0.00140783	0.000295261	0	0	0.000249117	0.000767229	0	0	0	0	0.000285183	0.00123435	0	0	0	0.000873645	0	0.00251887	0	0.00107377	0	0	0	0	0	0	0.000885661	0.000391554	0	0	0
CRYBA2	0.00145146	0	0.00248707	0.00384078	0.00183531	0.000585823	0.00580045	0.00305028	0.000287849	0.00128189	0.00255985	0.000552602	0	0	0.00367468	0	0	0.00416894	0.00240119	0	0.00382448	0.00151047	0.00787717	0.000757717	0.00128671	0.00241749	0	0.00309441	0.00309044	0.00250149	0.00337176	0.000342116	0.00371486	0.000388665	0	0.00103417	0.00501119	0.000827655	0	0.000376188	0.00179219	0.00774993	0.00272483	0.00353167	0.00659929	0.00231917	0	0.00102801
CFAP65	0.0272029	0.0446684	0.0415329	0.0674836	0.0472427	0.031501	0.0233292	0.0540642	0.0507255	0.0275944	0.0275591	0.0373019	0.0587462	0.064375	0.04439	0.0595363	0.115076	0.0491542	0.0486073	0.0546166	0.0338968	0.0324208	0.0332917	0.0307751	0.0239517	0.0331427	0	0.0347008	0.0462869	0.0477546	0.0366826	0.0300358	0.0381994	0.0356244	0.00721262	0.0276528	0.0312543	0.0482725	0	0.0180961	0.0490303	0.0245162	0.0663915	0.0508346	0.0312512	0.0158888	0.0235615	0.0207682
IHH	0.000121199	0	0.00056881	0.000688331	0	0.000209226	0	0.000294719	0.00154394	0	0.0012987	0.000650284	0.000741102	0	0.000175388	0.00158147	0	0	0	0.000332371	0	0	0.00111059	0	0	0	0	0	0	0	0.00491884	0.00187243	0.00059314	0	0	0.00124246	0.000779914	0.00218403	0	0.000535795	0	0	0	0	0.00263894	0.00083175	0	0
CNPPD1	0.019155	0.0136168	0.021249	0.0321203	0.018166	0.0311152	0.0573724	0.0316041	0.030319	0.0152688	0.0223075	0.0112129	0.036482	0.0250555	0.0222267	0.0257704	0	0.0145949	0.0317467	0.017442	0.03531	0.015784	0.0203708	0.0172243	0.0218745	0.0205363	0	0.0305346	0.0227408	0.022066	0.0434168	0.0413932	0.0245639	0.0130517	0.00863835	0.00522961	0.0268425	0.0311611	0	0.0215875	0.0192937	0.0148534	0.0271909	0.0348228	0.0331211	0.0147917	0.00696535	0.0209606
RETREG2	0.140058	0.121257	0.144162	0.229121	0.174547	0.194692	0.269343	0.202047	0.178184	0.11539	0.157217	0.0773833	0.177128	0.218688	0.115091	0.203897	0.0700046	0.179	0.274526	0.165915	0.198127	0.133628	0.108655	0.140865	0.194382	0.14236	0.0768974	0.155756	0.242014	0.13232	0.203416	0.22759	0.144211	0.06894	0.0367969	0.0784304	0.209791	0.160349	0	0.184088	0.144791	0.107142	0.230353	0.233945	0.193545	0.132338	0.0914638	0.169893
ZFAND2B	0.0844008	0.0906101	0.0821857	0.154739	0.126526	0.0874133	0.0991221	0.0912324	0.112086	0.0501844	0.0671512	0.0525715	0.141011	0.177779	0.109173	0.149804	0	0.144517	0.105377	0.118247	0.105762	0.069321	0.0531183	0.0879368	0.0805454	0.0876919	0	0.0917413	0.15712	0.112166	0.111243	0.144451	0.0893114	0.043625	0.0496192	0.0584132	0.0990135	0.0677309	0	0.122364	0.0932319	0.0908429	0.197047	0.0808921	0.0819976	0.0687063	0.037229	0.0530368
ABCB6	0.00218942	0.00155575	0.000182202	0.000232369	0.0025059	0.000288798	0.00215439	0.00172679	0.0018246	0	0	0.00069023	0.00154698	0	0.0029374	0.00110842	0.0885302	0.000896237	0.000190714	0.000515221	0.000294708	0.000227387	0.00757465	0	0.00106801	0.000288117	0	0.00226268	0.00030035	0	0	0.000864706	0.000833998	0	0	0	0.00125442	0.000197695	0	0.00762849	0.00990847	0.000970027	0	0.00379831	0	0	0	0
ATG9A	0.00599552	0.0152642	0.00853497	0.012463	0.0112802	0.00931251	0.0214632	0.0139945	0.0235664	0.00863569	0.0146209	0.00905907	0.0223	0.035721	0.0401352	0.023405	0	0.0272321	0.014666	0.0116404	0.0202578	0.0201926	0.0197189	0.0198808	0.00573387	0.00307488	0	0.00487656	0.0129934	0.0147515	0.0266538	0.0190799	0.0148085	0.021611	0.00500687	0.0220936	0.0287324	0.0201653	0	0.0133963	0.0271464	0.0134397	0.00824653	0.0190667	0.0145719	0.0175289	0.0257516	0.0229519
ANKZF1	0.211883	0.245932	0.168043	0.237824	0.252927	0.2084	0.177844	0.196548	0.159763	0.105666	0.111788	0.13457	0.163084	0.271427	0.261175	0.208171	0.321718	0.238477	0.180335	0.201379	0.213779	0.133167	0.12701	0.113963	0.116073	0.214505	0.964353	0.241015	0.325973	0.302493	0.23267	0.204986	0.169593	0.15596	0.186715	0.136538	0.172368	0.209998	0	0.156055	0.278295	0.242337	0.320641	0.213809	0.205164	0.121617	0.136376	0.07232
GLB1L	0.00759656	0.00172639	0.00994884	0.0145428	0.00776575	0.0112489	0.00685142	0.0117101	0.0102301	0.00611482	0.00738594	0.00495501	0.00549631	0.0194145	0.00798561	0.0163694	0	0.0181913	0.0124094	0.00682892	0.0142977	0.00547102	0.00504351	0.0190988	0.00523333	0.0119871	0	0.0072832	0.00616195	0.0153884	0.00439243	0.00935215	0.00424216	0.0158015	0.0007468	0.00319884	0.00628367	0.00243265	0	0.00570366	0.0257175	0.00134979	0.00879801	0.00961547	0.00254621	0.0109971	0.00769973	0.0059016
STK16	0.0160756	0.0247916	0.0176315	0.0295711	0.0123469	0.0194475	0.0167076	0.0199238	0.0247262	0.00933566	0.0157149	0.0128331	0.0114744	0.0371558	0.0174039	0.0347977	0	0.0246519	0.0332799	0.0168024	0.0234201	0.0150007	0.00374402	0.0271844	0.0163492	0.00449697	0	0.00994752	0.032781	0.0137396	0.0277077	0.0357554	0.0162728	0.013278	0.0132995	0.0110752	0.0187267	0.0137194	0	0.0182521	0.015734	0.0134257	0.0234846	0.0140524	0.015902	0.0169844	0.0189234	0.0177044
TUBA4A	0.174469	0.163372	0.17655	0.245276	0.187682	0.22792	0.285496	0.260264	0.192627	0.112023	0.19433	0.127932	0.236139	0.245584	0.155476	0.213309	0.199093	0.179979	0.326533	0.167579	0.22797	0.159093	0.145543	0.140578	0.271038	0.198969	0	0.224658	0.33756	0.165143	0.246386	0.296023	0.191504	0.140118	0.131604	0.118594	0.233133	0.17428	0	0.230951	0.194495	0.130662	0.285579	0.336773	0.229961	0.141758	0.0618381	0.139215
TUBA4B	0.000948859	0.00511856	0.00425523	0.0107746	0.00795445	0.00388031	0.00315765	0.00174894	0.00409893	0.00246982	0.00240405	0.000648385	0.00120615	0.00568475	0.00189514	0.00798202	0	0.00184617	0.00259379	0.00515697	0.000796403	0.00587356	0.00357301	0.00452025	0.00105924	0	0	0.00158017	0.00348666	0.00314605	0.00306691	0.00575647	0.00283163	0.00189694	0.00536914	0.00284688	0.00205635	0.00285019	0	0	0.00360928	0	0.01048	0.00299194	0.000489317	0.00385525	0.0115005	0.00889102
DNAJB2	0.239947	0.252798	0.177091	0.226014	0.238582	0.244689	0.419623	0.232462	0.156978	0.162066	0.160532	0.151074	0.2794	0.182039	0.171307	0.154239	0.717007	0.224871	0.241933	0.230561	0.199883	0.120356	0.256787	0.108348	0.207663	0.294388	0.806008	0.378006	0.237025	0.357831	0.391269	0.19688	0.218184	0.158345	0.179645	0.139096	0.215984	0.226366	0	0.224792	0.210366	0.203132	0.230161	0.522713	0.314109	0.127981	0.10565	0.343883
PTPRN	0.274358	0.304314	0.235527	0.42529	0.359064	0.294702	0.349514	0.287736	0.264605	0.21324	0.218181	0.230354	0.465575	0.361173	0.256853	0.314705	0.528449	0.281071	0.349866	0.329505	0.302383	0.191367	0.341325	0.174536	0.249754	0.280788	0.268482	0.344561	0.468267	0.288515	0.468311	0.323308	0.252915	0.189909	0.336814	0.211571	0.240699	0.29591	0	0.30907	0.371975	0.264687	0.415441	0.482412	0.315263	0.16575	0.219888	0.200292
RESP18	0.00549976	0.000666882	0.00486762	0.00617731	0.00509716	0.00031384	0.00491426	0.00246633	0.00127789	0.00103956	0.000914519	0.000935936	0.00555733	0.00148727	0.00123866	0.00321676	0	0.00306107	0.00162536	0.00167357	0.000350673	0.00307257	0.000934105	0.00152995	0.00336832	0	0	0.00362182	0.00427732	0.00489496	0	0.000827205	0.00105289	0.00201328	0.00352673	0	0.00333823	0.00276275	0	0.00190215	0.00383558	0	0.00462066	0	0.00249848	0.0019092	0	0.00365083
DNPEP	0.0428127	0.0334291	0.0358689	0.0389372	0.0334943	0.0303569	0.0537295	0.0443439	0.0352759	0.024591	0.0256006	0.0299204	0.0470281	0.0477613	0.0571099	0.0321204	0.115076	0.0505018	0.0389373	0.0479885	0.0299877	0.0442092	0.0351297	0.0435236	0.0252272	0.0544605	0	0.0540818	0.0472288	0.0367821	0.0482606	0.05235	0.0391038	0.0287513	0.053313	0.0323806	0.0560448	0.0527237	0	0.0713171	0.0347402	0.0314615	0.0438588	0.0472841	0.0217663	0.0331077	0.0247044	0.0424072
DES	0.0010888	0	0.00067889	0.00145834	0.00216555	0.00139796	0	0.0012566	0.000718988	0	0.00125576	0	0.00182047	0.0011027	0.000491678	0	0	0	0.00132927	0	0	0.000730704	0	0.00315391	0.00389318	0.000935337	0	0.000463946	0	0	0	0	0.00075571	0	0.000338371	0	0.00120993	0	0	0	0.000353399	0	0	0	0.000460825	0.000286018	0.00293896	0
SPEG	0.120018	0.13093	0.122269	0.1715	0.167855	0.124563	0.191076	0.146351	0.137863	0.0964543	0.0976426	0.0953791	0.196832	0.166032	0.215104	0.168469	0.216185	0.225956	0.144545	0.171561	0.131471	0.0893951	0.168927	0.112698	0.102649	0.125062	0.198126	0.143655	0.162421	0.208115	0.178763	0.148504	0.138973	0.12792	0.125077	0.093626	0.119499	0.138303	0	0.156285	0.181298	0.155303	0.194192	0.196905	0.141714	0.0934721	0.216006	0.105997
GMPPA	0.0311618	0.0480278	0.0261742	0.0289343	0.0480173	0.0432259	0.0364636	0.0343885	0.0336544	0.0231346	0.0323298	0.018976	0.0698308	0.0337929	0.0671611	0.0258253	0	0.0489013	0.0434875	0.0597293	0.0310223	0.0321319	0.0537143	0.0139171	0.0424129	0.0567005	0.0649394	0.0392918	0.0393165	0.036727	0.0533605	0.0443049	0.0390962	0.0280602	0.0334915	0.0225046	0.0295576	0.0583152	0	0.0428985	0.0421839	0.0321759	0.0579773	0.0640387	0.0408905	0.0171789	0.00632631	0.0129229
ASIC4	0.00998508	0.0127935	0.0190358	0.0183354	0.0136087	0.0179503	0.0335112	0.0225367	0.0202926	0.0178223	0.00946928	0.0108337	0.0137101	0.0213227	0.0327021	0.0182314	0.107184	0.0425472	0.0186489	0.0281909	0.0221469	0.0171875	0.013537	0.013523	0.0157561	0.0130154	0	0.0222901	0.0120536	0.0262979	0.0551608	0.020339	0.0175878	0.0110657	0	0.00523437	0.0234021	0.0139206	0	0.0407811	0.0237176	0.0192552	0.0627741	0.013195	0.0172261	0.0126128	0.00265433	0.0541374
CHPF	0.0408369	0.0425845	0.0393142	0.0438346	0.0403288	0.0522977	0.0735012	0.04428	0.036004	0.0257002	0.0412731	0.0182966	0.0645657	0.0598541	0.0386747	0.0358532	0	0.0369242	0.0571332	0.0387894	0.0576033	0.0254582	0.0335472	0.0229918	0.0748414	0.0310579	0	0.0457168	0.0506715	0.0329717	0.0770783	0.0682825	0.0371344	0.0140556	0.0306481	0.025508	0.049914	0.0398111	0	0.0849229	0.0512537	0.0453686	0.0610125	0.0870301	0.0511725	0.0292513	0.0168609	0.0483549
TMEM198	0.0378838	0.0360718	0.0303662	0.0443878	0.0414334	0.0317834	0.0345648	0.0436701	0.0399505	0.0394462	0.0295092	0.0269717	0.0411404	0.0396301	0.0205676	0.0468569	0.187597	0.0349149	0.0571077	0.0400409	0.0527438	0.0199836	0.0439449	0.0305739	0.0437809	0.0347301	0	0.0407767	0.0378464	0.0382187	0.0471409	0.0544943	0.0250059	0.0139147	0.0318355	0.0231319	0.0382836	0.0283593	0	0.03107	0.0336609	0.0183265	0.0398465	0.0389322	0.0366921	0.0334484	0.0301457	0.0116213
OBSL1	0.146025	0.1537	0.124309	0.218519	0.160089	0.150321	0.213696	0.174623	0.150835	0.0997207	0.119464	0.102349	0.222492	0.209189	0.179264	0.176555	0	0.173247	0.164961	0.157923	0.15041	0.0966311	0.129351	0.0898518	0.121912	0.136118	0.095536	0.162516	0.196397	0.273143	0.222433	0.177674	0.146117	0.108301	0.0997276	0.109131	0.135106	0.1799	0	0.127669	0.151408	0.155071	0.242213	0.177761	0.13939	0.0845433	0.116704	0.105071
INHA	0.0970204	0.058011	0.0536332	0.0727424	0.0681598	0.0718506	0.0171448	0.0674459	0.0827686	0.0355283	0.0573302	0.0503623	0.0899552	0.11325	0.103634	0.0978927	0.109068	0.110695	0.0535287	0.0602401	0.0806525	0.0672147	0.0531151	0.067569	0.0337614	0.0611538	0	0.0539564	0.0778949	0.0627904	0.0938044	0.0742954	0.0478368	0.0289514	0.0955051	0.0597146	0.0129665	0.0278468	0	0.0292116	0.0481638	0.0635503	0.142919	0.0149687	0.0456619	0.0283232	0.0274373	0.0232028
STK11IP	0.0662771	0.0640869	0.0537966	0.0885408	0.0911145	0.0631294	0.109859	0.0729598	0.0716295	0.0321972	0.037995	0.0343875	0.0681654	0.0783979	0.0830744	0.0757866	0.075492	0.0774463	0.0643033	0.107083	0.0617248	0.0521458	0.0386439	0.0547285	0.0496514	0.0538887	0.964353	0.0921137	0.127102	0.110402	0.0904861	0.0841986	0.0912238	0.0748154	0.0358581	0.0539544	0.0891689	0.0667998	0	0.0792744	0.0909303	0.0665786	0.11077	0.0820524	0.0767171	0.0448322	0.0908141	0.0430165
SLC4A3	0.0980143	0.0728541	0.0760035	0.0892724	0.107252	0.0918344	0.104884	0.102511	0.102389	0.0535243	0.0769536	0.0576233	0.0877086	0.0940685	0.119845	0.0990188	0.052751	0.0783731	0.0920725	0.125752	0.0751833	0.0496369	0.0461532	0.0894625	0.0638956	0.0695991	0.0859405	0.0974707	0.106124	0.157788	0.132207	0.110517	0.0787007	0.0628289	0.0398361	0.0675853	0.0839194	0.0925568	0	0.110798	0.097463	0.0737309	0.153226	0.104478	0.091641	0.0643816	0.0678895	0.0492172
EPHA4	0.301332	0.391124	0.221034	0.409147	0.374587	0.272843	0.341823	0.243812	0.197461	0.21855	0.19863	0.31585	0.550339	0.30789	0.289069	0.308278	0.719313	0.393576	0.272354	0.350873	0.284129	0.223505	0.370223	0.193878	0.198039	0.391313	0.874245	0.381446	0.406383	0.507909	0.507321	0.20352	0.240857	0.229152	0.453043	0.201736	0.174822	0.278121	0	0.284465	0.483665	0.34232	0.423538	0.473264	0.251145	0.162588	0.283174	0.35411
PAX3	0.00464067	0.0100757	0.00454124	0.00646767	0.00932582	0.00597806	0	0.0028049	0.000860071	0.00122274	0.00179907	0.00538723	0.00289777	0.0041523	0.00632078	0.00227207	0	0.00622697	0.00292401	0.00127078	0.00365938	0.000720543	0	0.00220224	0.00066366	0.00757761	0	0.0083811	0.00333616	0.0016856	0	0.00636942	0.00107629	0.00150369	0.00215449	0.000472595	0.00111735	0.000374499	0	0.00641352	0	0.00238705	0.00574671	0	0.000999342	0.00134765	0	0.0021431
SGPP2	0.226034	0.228625	0.196212	0.195654	0.23966	0.205096	0.210404	0.219183	0.174401	0.189922	0.139001	0.204122	0.217532	0.155495	0.211101	0.179468	0.529066	0.193835	0.164406	0.212441	0.209574	0.188702	0.21905	0.100383	0.157222	0.213203	0.0859405	0.28283	0.27722	0.294	0.317495	0.182223	0.220272	0.186258	0.300703	0.188762	0.194753	0.228847	0	0.151373	0.202488	0.233124	0.250603	0.268116	0.187865	0.153969	0.122146	0.268028
FARSB	0.269583	0.230947	0.214854	0.352635	0.32847	0.278465	0.230554	0.229109	0.207121	0.172815	0.19991	0.26095	0.293399	0.279251	0.224576	0.301717	0.420915	0.317575	0.263667	0.270092	0.2418	0.162103	0.240229	0.14294	0.19054	0.230824	0.0255391	0.293209	0.350907	0.353001	0.273158	0.261247	0.218274	0.196003	0.243555	0.199326	0.187197	0.249367	0	0.287194	0.263999	0.294275	0.323564	0.283048	0.21379	0.154919	0.165739	0.223013
MOGAT1	0.0455262	0.0382607	0.0410877	0.0221508	0.0137778	0.0149562	0.0194429	0.0275619	0.0223651	0.0137957	0.0260557	0.0330142	0.0255555	0.0374315	0.0387036	0.0349359	0	0.0527406	0.0418663	0.0479034	0.0207328	0.0386539	0.0243295	0.00455735	0.0170402	0.0354886	0	0.0288679	0.045539	0.0723387	0.0590641	0.037103	0.0447685	0.0504975	0.0507823	0.027129	0.0353022	0.0352691	0	0.03008	0.0185856	0.0710961	0.0375566	0.0225467	0.0261989	0.0217154	0.00234538	0.0288601
ACSL3	0.383082	0.395379	0.293257	0.506601	0.426099	0.362755	0.441758	0.322336	0.245576	0.276614	0.24324	0.33534	0.464762	0.344518	0.337213	0.358516	0.650122	0.388843	0.338154	0.368372	0.306063	0.254136	0.381094	0.192089	0.30454	0.398418	0.419283	0.508795	0.46669	0.529928	0.493089	0.319594	0.299456	0.271383	0.421413	0.24439	0.278114	0.393245	0	0.391726	0.43421	0.464544	0.489692	0.556305	0.342547	0.192272	0.262593	0.335344
KCNE4	0.00766059	0.00849043	0.00789345	0.0109674	0.00873513	0.00753247	0.00811923	0.00490356	0.00414319	0.0016308	0.00369701	0.00846762	0.00762965	0.0085606	0.00240865	0.00919173	0	0.00754603	0.00771718	0.000487611	0.00640531	0.0109172	0.00651559	0.00472412	0.00482125	0.0053859	0	0.0133763	0.0131659	0.00417663	0.00149125	0.00524774	0.00772925	0.00589518	0.0117654	0.00518982	0.00851932	0.00668292	0	0.00530117	0.00924477	0.00780211	0.0120777	0.00405925	0.00419307	0.00552295	0.010359	0.00500313
SCG2	0.180393	0.217933	0.218092	0.294424	0.210613	0.30651	0.355279	0.281598	0.274352	0.184984	0.313526	0.150123	0.269337	0.337532	0.216011	0.310442	0.401857	0.239387	0.3466	0.216175	0.226418	0.222499	0.216829	0.246581	0.282605	0.256806	0	0.217113	0.369531	0.161128	0.330403	0.345395	0.204445	0.184095	0.196971	0.138066	0.226686	0.242206	0	0.281902	0.279697	0.169367	0.254888	0.306578	0.317279	0.156708	0.0881052	0.137531
AP1S3	0.109404	0.10638	0.0976012	0.154059	0.169672	0.124161	0.0854189	0.100711	0.125417	0.0830946	0.0798237	0.118004	0.144235	0.149302	0.132742	0.155381	0.0793539	0.153449	0.099251	0.141441	0.117701	0.0864866	0.14511	0.0739584	0.0738905	0.0979913	0.124375	0.129366	0.127892	0.160663	0.133623	0.0968749	0.103496	0.103396	0.119592	0.122919	0.0691648	0.11759	0	0.107243	0.166762	0.0902603	0.124523	0.115101	0.0775613	0.0796241	0.116093	0.0664037
WDFY1	0.190225	0.218035	0.168295	0.245393	0.253218	0.215912	0.195043	0.187605	0.172926	0.149451	0.14853	0.189002	0.266599	0.240016	0.215135	0.256518	0.280926	0.243367	0.196043	0.235116	0.215008	0.156355	0.214234	0.136361	0.168381	0.217024	0.402896	0.249109	0.247298	0.251905	0.243896	0.223524	0.199156	0.164934	0.207117	0.167959	0.172882	0.198934	0	0.261301	0.232447	0.21449	0.277194	0.239505	0.199384	0.146808	0.161974	0.164217
MRPL44	0.0496441	0.0467854	0.0357982	0.052392	0.0398755	0.0748891	0.0796965	0.0772384	0.0526476	0.0389352	0.0525759	0.0341398	0.0745831	0.053041	0.0353186	0.0714257	0	0.0315912	0.105462	0.0459864	0.0475874	0.0423235	0.0432045	0.0379803	0.0565576	0.0590348	0.0859405	0.0867768	0.0779863	0.0405745	0.0746455	0.0620418	0.0559745	0.0488212	0.0279247	0.0381511	0.0645446	0.0555048	0	0.0301579	0.0293952	0.0388422	0.0384792	0.0780619	0.0797868	0.0388955	0.0375676	0.0448044
SERPINE2	0.0229416	0.0185469	0.0186516	0.0686904	0.0586812	0.0511278	0.0710873	0.0470558	0.0458524	0.0305535	0.017815	0.0280063	0.0643972	0.0234434	0.0315443	0.0333547	0	0.0266647	0.0252359	0.0396302	0.034954	0.025558	0.0690388	0.0280673	0.0170596	0.0236164	0	0.0679075	0.0747256	0.0650508	0.122846	0.0503509	0.0456881	0.0417444	0.0625963	0.0181847	0.0197864	0.0390869	0	0.0342751	0.0444385	0.0261177	0.0265528	0.0600763	0.0152977	0.017887	0.0982728	0.0359363
FAM124B	0.00165857	0.000136747	0.00102664	0.00654425	0.00163655	0	0.00343835	0.00129257	0.00117892	0	0.000844117	0	0.000605397	0	0.00239716	0.00551095	0	0.0022697	0.00123338	0.00173995	0.00149532	0.00135291	0	0.000813137	0.00276676	0	0	0.0031325	0.00460081	0.00773729	0	0.000391809	0.000827269	0.0008495	0	0.00148548	0.00144633	0.00110794	0	0.0031657	0.00199839	0.00479561	0.00389695	0	0.00174897	0.00198183	0	0.00403865
CUL3	0.297467	0.323809	0.241548	0.424794	0.369821	0.350494	0.334823	0.278696	0.236754	0.237136	0.23382	0.274376	0.392223	0.324764	0.281513	0.32843	0.673935	0.372041	0.327844	0.304557	0.31283	0.205611	0.296855	0.18009	0.265034	0.309402	0.262964	0.387672	0.434246	0.501283	0.404617	0.28596	0.254005	0.232152	0.347985	0.237907	0.222685	0.308139	0	0.366739	0.352529	0.374009	0.432226	0.41882	0.283066	0.19907	0.248253	0.271261
CCDC195	0.000401433	0	0.000842433	0.00252447	0.0029631	0	0.000834715	0.00144469	0.000685783	0.000880932	0.000532233	0	0	0	0.00140923	0.00253095	0	0	0.00292413	0.000562163	0.000515263	0.0022813	0	0	0.000187721	0.00128965	0	0.00280618	0.000531524	0.00251909	0.0124461	0.000708121	0.000642954	0	0	0.00144278	0.000996334	0.000418622	0	0	0	0	0	0	0	0.000829513	0.000804155	0.00169353
DOCK10	0.102539	0.120659	0.072251	0.167144	0.161149	0.113707	0.0867297	0.100312	0.0623988	0.0461471	0.0385172	0.0559287	0.0874418	0.125042	0.0707301	0.0922259	0.0860523	0.0848794	0.0629196	0.0510352	0.0683073	0.0602782	0.117331	0.0451738	0.0740875	0.115041	0	0.156664	0.179187	0.184069	0.0989218	0.0937194	0.061461	0.0633705	0.0836886	0.0438158	0.061311	0.069169	0	0.0484168	0.0770184	0.0552528	0.0931648	0.0920257	0.0669627	0.0679145	0.0822273	0.075156
NYAP2	0.456645	0.513278	0.381062	0.521737	0.52001	0.470724	0.368675	0.382568	0.349698	0.4264	0.327885	0.382892	0.498063	0.364593	0.422838	0.43751	0.570043	0.41862	0.405069	0.473065	0.391885	0.304615	0.532137	0.264834	0.398421	0.482686	0.331447	0.531271	0.349561	0.573198	0.584557	0.306626	0.331674	0.360867	0.533427	0.372851	0.31173	0.424914	0	0.436962	0.472257	0.416691	0.515168	0.527823	0.44505	0.285615	0.389812	0.392599
IRS1	0.123824	0.131311	0.119475	0.16305	0.183053	0.178666	0.207581	0.128695	0.111667	0.110448	0.098122	0.122651	0.112647	0.110542	0.10059	0.0905328	0.252486	0.123506	0.129978	0.110501	0.122569	0.10299	0.128974	0.0695853	0.101875	0.113954	0.137095	0.200418	0.160748	0.199773	0.156018	0.119957	0.111033	0.115613	0.113166	0.100212	0.141942	0.155858	0	0.156617	0.0984032	0.0861802	0.130235	0.167867	0.171635	0.10198	0.0989954	0.166225
RHBDD1	0.17079	0.198669	0.189703	0.201783	0.199239	0.179962	0.202563	0.192293	0.161164	0.192058	0.137648	0.214441	0.249282	0.169606	0.179449	0.198975	0.179688	0.189955	0.148092	0.178364	0.163375	0.170527	0.202606	0.148885	0.166144	0.197787	0.311419	0.267938	0.202276	0.261522	0.198849	0.0962472	0.18165	0.185519	0.254365	0.176878	0.143128	0.177275	0	0.173988	0.210511	0.18885	0.152769	0.225785	0.181979	0.122365	0.199286	0.274017
COL4A4	0.0109699	0.00793595	0.0176811	0.0362698	0.0284309	0.00883324	0.00817119	0.0130989	0.00876147	0.0139162	0.00677912	0.00226183	0.00174556	0.0106214	0.011623	0.021322	0	0.0254565	0.0131498	0.0184227	0.0144969	0.0154757	0.007306	0.0127123	0.0151043	0.00527319	0.0255391	0.0251983	0.0365502	0.0173128	0.0151004	0.012451	0.00708112	0.00846068	0.0220493	0.0037315	0.0118317	0.00609739	0	0.00983127	0.0111894	0.00545464	0.0118366	0.00896326	0.0119343	0.00534923	0.00761345	0.0684317
COL4A3	0.0293668	0.0274374	0.0387599	0.100535	0.0649579	0.0282105	0.017834	0.0368889	0.0443391	0.0242211	0.0266633	0.0133644	0.0203653	0.100111	0.0260712	0.0866972	0	0.0495617	0.0615072	0.0253981	0.0370367	0.0564262	0.012925	0.0473934	0.0249199	0.0244876	0	0.0374263	0.0986659	0.0443164	0.023737	0.0470225	0.0261781	0.028664	0.0259043	0.0252654	0.0355287	0.0144081	0	0.0361715	0.0501143	0.0327226	0.0963483	0.0147173	0.0117562	0.0283899	0.0499693	0.058046
MFF	0.280317	0.269131	0.243375	0.416989	0.38191	0.337096	0.339079	0.27453	0.226608	0.227158	0.221556	0.241862	0.339847	0.325943	0.239097	0.36544	0.546945	0.343136	0.293776	0.27361	0.292257	0.197308	0.244678	0.161528	0.246067	0.270649	0.208721	0.402995	0.421789	0.426635	0.415573	0.28351	0.254177	0.246199	0.289631	0.21059	0.247284	0.30204	0	0.336706	0.312993	0.295057	0.47927	0.39101	0.274512	0.167665	0.176786	0.23898
TM4SF20	0.00360899	0.00142333	0.00310917	0.00731269	0.00385907	0.00220638	0	0.00159259	0.00117974	0.0011244	0.0018213	0.00123442	0.0035305	0.00479416	0.00110642	0.00472608	0	0.00223569	0.00402975	0	0.00263976	0.00160776	0.00160256	0.00212757	0	0	0	0.000433395	0.00478378	0.00216391	0.00139918	0.0107918	0.00170642	0.00113597	0.00131887	0.000245889	0.00189291	0.000227813	0	0.00209994	0.00105166	0.0019496	0.00348339	0	0.00176457	0.00290219	0	0.00253918
AGFG1	0.314174	0.315756	0.254228	0.505102	0.447262	0.391613	0.406345	0.307574	0.238234	0.237999	0.234355	0.319086	0.397283	0.338353	0.308304	0.359897	0.438511	0.380424	0.326422	0.329699	0.322105	0.19442	0.361091	0.165672	0.273162	0.347676	0.283905	0.489859	0.494851	0.489364	0.47277	0.313034	0.287966	0.22899	0.44871	0.2337	0.250553	0.351143	0	0.431485	0.400844	0.398178	0.482805	0.546869	0.321638	0.210439	0.228806	0.363274
C2orf83	0.00322597	0.00187734	0.00340627	0.0103335	0.0071219	0.00396251	0	0.00191173	0.0014555	0.000851426	0.000191774	0	0	0.00169498	0.00175707	0.00505373	0	0.002959	0.00361387	0.0016536	0.00350348	0.000989964	0	0.000849918	0.0003137	0.00419423	0	0.0006006	0.00961902	0.00183292	0.00101576	0.00610245	0.00210529	0.000358782	0.00640529	0.00263415	0.00162681	0	0	0	0.00245484	0	0.00441089	0.000969684	0.000756293	0.00218892	0	0.00531647
SCYGR4	0.000270408	0	0.000431559	0.000405827	0	0	0	0	0	0	0.000670803	0	0	0	0.00224662	0	0	0.000507995	0.00183393	0	0.000995299	0	0.00157989	0	0.000147364	0	0	0.000377538	0	0	0	0	0.000106942	0	0	0.00119685	0.00101416	0	0	0	0	0.000689956	0	0.00116765	0	0.000999923	0	0.00732183
SLC19A3	0.0126838	0.011974	0.00991277	0.016434	0.0113796	0.00715714	0.00404673	0.00821625	0.00646324	0.00220879	0.00422501	0.00694235	0.00363687	0.0127852	0.00571098	0.00977194	0	0.00657649	0.0103341	0.00217388	0.00477003	0.0064707	0.00633468	0.00193231	0.00747144	0.000672765	0	0.0123984	0.00741504	0.018408	0.0267344	0.00429636	0.00602716	0.00558444	0.00360061	0.00588518	0.00291965	0.017421	0	0.00380449	0.00724995	0.00851863	0.0279304	0.00438331	0.00344452	0.00407891	0	0.00633376
CCL20	0.000597145	0	0.000110578	0.00197753	0.0026535	0	0	0	0.000251332	0	0	0	0.000711322	0	4.86101e-05	0.000926346	0	0.00121952	0.00152351	0	0	0	0	0	0	0	0	0.000485833	0.000446026	0	0	0	0.000216667	0	0	0.00257036	0	0.000537957	0	0	0	0	0.000744311	0	0	0.000286018	0	0
DAW1	0.00428857	0.00878037	0.0121232	0.029239	0.00431635	0.00734204	0.0116833	0.0105064	0.00836832	0.00273453	0.0038734	0.019094	0.00444273	0.0125403	0.0111376	0.0086561	0	0.00607016	0.00566612	0.00366524	0.00234446	0.0144391	0.000911268	0.0131067	0.00701146	0.014226	0	0.00854212	0.00677114	0.00489681	0.0252275	0.00346055	0.0127523	0.00712996	0	0.00277862	0.00245214	0.00585833	0	0.0207575	0.0114902	0.00148213	0.00210771	0.0108959	0.000771667	0.00493688	0.00356167	0.0165388
SPHKAP	0.0529385	0.036623	0.0257412	0.049805	0.0754294	0.0551688	0.024863	0.023344	0.0291302	0.0734632	0.0316097	0.0283765	0.0468007	0.0225202	0.0337364	0.0523193	0.0548626	0.0158647	0.036634	0.0322456	0.0199032	0.0243202	0.0698933	0.0274491	0.0301856	0.0859829	0	0.0596897	0.0509657	0.058331	0.0727246	0.0208845	0.029943	0.0442016	0.0572151	0.0456262	0.0173625	0.0483835	0	0.0478092	0.0554634	0.037051	0.0230041	0.0555666	0.0695287	0.0192227	0.0164297	0.0302988
PID1	0.372447	0.433691	0.374706	0.620251	0.624273	0.46269	0.491186	0.36496	0.395792	0.377276	0.441736	0.490304	0.467181	0.450092	0.398585	0.522752	0.573877	0.496748	0.463533	0.520462	0.410889	0.396715	0.499189	0.345767	0.378749	0.466909	0.0255391	0.539501	0.424487	0.544615	0.500817	0.350799	0.321298	0.345124	0.519356	0.412086	0.288728	0.437733	0	0.447507	0.575466	0.418409	0.562865	0.545671	0.434763	0.388512	0.448342	0.445282
DNER	0.176681	0.191814	0.168362	0.227025	0.223615	0.190523	0.221807	0.179693	0.156597	0.145517	0.140613	0.212914	0.200338	0.166471	0.141451	0.196118	0.182029	0.16184	0.152593	0.203564	0.17508	0.145533	0.192107	0.132182	0.152947	0.24513	0.0859405	0.244755	0.266467	0.258021	0.296143	0.161426	0.179478	0.150131	0.178565	0.144735	0.125199	0.193834	0	0.24832	0.201416	0.201889	0.239336	0.282188	0.126911	0.154239	0.108703	0.267051
TRIP12	0.343922	0.380774	0.271536	0.502016	0.46244	0.401731	0.404515	0.297075	0.241415	0.256954	0.237734	0.330737	0.496238	0.33544	0.345503	0.385827	0.684213	0.43261	0.321917	0.426178	0.32928	0.223202	0.401272	0.21994	0.288098	0.3688	0.376479	0.473003	0.491241	0.566424	0.468535	0.302903	0.290601	0.257811	0.429029	0.261618	0.250606	0.371607	0	0.397561	0.465608	0.428118	0.510582	0.540738	0.335991	0.203281	0.275994	0.339827
FBXO36	0.176924	0.24112	0.176385	0.262393	0.20747	0.162509	0.163119	0.177912	0.157649	0.151311	0.113932	0.227565	0.211801	0.236853	0.212102	0.22522	0.133919	0.249312	0.179926	0.215114	0.186435	0.144013	0.19922	0.12693	0.110199	0.197922	0.405265	0.190821	0.210054	0.257157	0.217061	0.178861	0.196442	0.145559	0.210013	0.202443	0.140238	0.188082	0	0.242133	0.305206	0.176436	0.230419	0.180026	0.151843	0.136289	0.164364	0.119695
SLC16A14	0.144636	0.113283	0.101807	0.18516	0.163674	0.147451	0.115339	0.136177	0.114264	0.108464	0.0989163	0.124213	0.162813	0.164951	0.112784	0.158014	0.0514015	0.183537	0.142296	0.139214	0.136608	0.0894341	0.138852	0.0882074	0.12235	0.140555	0.0255391	0.161251	0.156879	0.144736	0.178525	0.13689	0.108936	0.0886027	0.108801	0.0938825	0.0937356	0.12702	0	0.137459	0.128912	0.0961647	0.167879	0.155544	0.127167	0.0846619	0.119519	0.137715
SP110	0.00512413	0.0049226	0.00956612	0.0268005	0.0245538	0.0108261	0.0127011	0.00650422	0.0100176	0.0017687	0.00512475	0.00700718	0.00952467	0.023506	0.00229375	0.0200328	0	0.0169669	0.00973182	0.0149611	0.00646056	0.0143579	0.0218027	0.0193133	0.00436571	0.00746365	0	0.0142723	0.0203926	0.0095603	0.014393	0.0365589	0.00467045	0.00601442	0.000745805	0.00117932	0.0054893	0.00867444	0	0.01081	0.0102681	0.0178812	0.0332788	0.00248043	0.00148389	0.00939384	0.00156708	0.0175995
SP140	0.134409	0.0783891	0.0784164	0.051862	0.0822514	0.0502265	0.0119513	0.0848081	0.0689968	0.0481875	0.0626853	0.0877273	0.0697612	0.123884	0.118633	0.0510936	0	0.0819575	0.0530218	0.0882054	0.0863786	0.124825	0.0721133	0.0647438	0.0401674	0.082111	0	0.048938	0.0934137	0.080411	0.0525741	0.138725	0.0684676	0.0359413	0.159655	0.0807019	0.0292118	0.0438319	0	0.108659	0.108026	0.144832	0.167676	0.02776	0.0256682	0.072146	0.0621193	0.111037
SP140L	0.0542049	0.0331902	0.0300233	0.0211717	0.0253819	0.0394081	0.00486927	0.0323442	0.0183863	0.0172727	0.0243411	0.0249502	0.0397844	0.0265931	0.0451517	0.0217395	0.244456	0.0300736	0.0270989	0.035838	0.0360702	0.0448537	0.0191454	0.0273343	0.00906303	0.0281306	0	0.0263249	0.0371492	0.0413022	0.0267192	0.0571309	0.0256028	0.0148591	0.0146786	0.0300251	0.00952988	0.0133317	0	0.0369681	0.0316961	0.0347866	0.0669085	0.0031966	0.0182918	0.0312831	0.00303357	0.0170167
SP100	0.0103941	0.0147589	0.0104053	0.0235213	0.00792799	0.00554598	0.00818384	0.00687889	0.00575697	0.00191722	0.00451587	0.00733407	0.010969	0.0119124	0.00568139	0.0107965	0	0.0108828	0.00399038	0.00244791	0.00779485	0.0136493	0.0045267	0.00354251	0.00143369	0.00905287	0	0.0116832	0.00983511	0.00851874	0.0255818	0.023664	0.00540147	0.00240723	0	0.00712251	0.00547981	0.00402138	0	0.00606124	0.00678038	0.00594347	0.0131894	0.00901362	0.0050434	0.01584	0.00601574	0.00567987
CAB39	0.28944	0.331635	0.256698	0.385751	0.382931	0.332578	0.399545	0.286991	0.231976	0.235293	0.223102	0.299682	0.431775	0.307798	0.293816	0.332926	0.281103	0.356542	0.319605	0.316542	0.296208	0.207507	0.340891	0.181812	0.263819	0.331311	0.231617	0.380628	0.403494	0.40737	0.430586	0.284721	0.265849	0.254276	0.340976	0.264068	0.255201	0.309589	0	0.334935	0.425971	0.378113	0.447529	0.467084	0.289128	0.204056	0.220557	0.357812
ITM2C	0.162044	0.150952	0.171552	0.275976	0.203484	0.245943	0.290685	0.268044	0.205266	0.113252	0.190156	0.0745826	0.23139	0.265865	0.12917	0.273339	0.408745	0.227952	0.338162	0.168446	0.251037	0.197965	0.160048	0.184963	0.22012	0.141523	0.121093	0.224584	0.347066	0.17788	0.310357	0.265847	0.160462	0.106459	0.0956792	0.0745348	0.262743	0.167888	0	0.308681	0.19221	0.156	0.290449	0.245749	0.243623	0.152977	0.0736782	0.0948478
GPR55	0.00567373	0.0154176	0.0077836	0.0139241	0.00530414	0.0167885	0.0348183	0.0261912	0.00502178	0.00847961	0.00511524	0.00351427	0.00621615	0.00846272	0.0157201	0.00843685	0	0.0160769	0.00608389	0.00479466	0.00797065	0.0129868	0.0115703	0.00332125	0.00223246	0.00662999	0	0.0511115	0.028239	0.00801225	0.0177793	0.00797875	0.0119437	0.0200626	0.00946362	0.00675592	0.0140083	0.0232679	0	0.00538112	0.00386016	0.0274848	0.00690984	0.0126714	0.0224749	0.00706966	0.0106565	0.0335569
SPATA3	0.00182004	0.00210409	0.00296688	0.0107001	0.00340369	0.0030637	0.00285213	0.00458184	0.00516578	0.00160182	0.00290478	0.000975754	0	0.00526785	0.0054834	0.0120368	0	0.00569793	0.00549934	0.00562012	0.00646985	0.00289401	0.00289199	0.00379542	0.0013277	0.000345447	0	0.00334021	0.00156895	0	0.00195427	0.00760626	0.00416842	0.00184572	0.00373719	0.000790742	0.00625459	0.00211264	0	0	0.00267833	0.00302128	0.0143341	0.00291015	0.00254754	0.00287273	0	0.00803698
C2orf72	0.183339	0.199489	0.178084	0.274325	0.268168	0.21034	0.17289	0.254294	0.176273	0.14636	0.138962	0.177149	0.244034	0.299857	0.222224	0.291906	0.119449	0.294381	0.243525	0.210927	0.186841	0.18599	0.206119	0.165665	0.11228	0.194511	0.662657	0.254783	0.248385	0.239601	0.318899	0.251481	0.194502	0.143905	0.158235	0.150213	0.156185	0.191368	0	0.243707	0.2615	0.212654	0.326109	0.20591	0.158657	0.145379	0.139254	0.114654
PSMD1	0.352316	0.367707	0.270289	0.456509	0.415947	0.369334	0.357165	0.283436	0.25444	0.222803	0.242818	0.319442	0.446516	0.338481	0.318806	0.35951	0.616913	0.37025	0.326631	0.330929	0.323112	0.221169	0.404717	0.210998	0.258876	0.327808	0.22379	0.400452	0.482851	0.47835	0.462091	0.322674	0.278507	0.255785	0.424223	0.266718	0.260269	0.353201	0	0.378971	0.443555	0.404577	0.450046	0.495837	0.303782	0.221754	0.218912	0.31939
HTR2B	0.00165751	0	0.00287876	0.0129948	0.00601544	0.00466056	0	0.00240933	0.00251947	0.00119784	0.00171236	0.00120838	0	0.00276955	0.00113582	0.00319962	0	0.00327934	0.00870536	0.00228868	0.00310503	0.00712921	0	0.00963628	0.000506588	0	0	0.00381217	0.0165376	0.00286044	0	0.00772174	0.00091044	0.00833654	0	0.00258277	0.00238285	0.000793615	0	0	0	0.000779019	0.00671488	0.0118954	0.000782176	0.00459529	0	0.00179784
ARMC9	0.384041	0.377463	0.279074	0.482773	0.426545	0.362678	0.422527	0.338641	0.305638	0.256743	0.256062	0.354611	0.521353	0.407701	0.398162	0.403306	0.734085	0.469917	0.336361	0.385434	0.338424	0.260639	0.462799	0.215343	0.277812	0.378474	0.622397	0.475358	0.519867	0.604489	0.60064	0.369978	0.324656	0.280932	0.497731	0.29419	0.300721	0.414003	0	0.389934	0.536534	0.457267	0.561554	0.545159	0.372522	0.199075	0.281445	0.379479
B3GNT7	0.00325853	0.0056006	0.00256192	0.00368441	0.00227933	0.00140952	0.00798163	0.00344336	0.00210519	0.00544879	0.00109521	0.00184658	0.000508453	0.00513866	0.00158664	0.0050762	0	0.00221232	0.00172345	0.00388647	0.00786156	0.00243662	0.0024375	0.00137564	0.00398032	0.00317437	0	0.00312857	0.00526922	0	0.0143911	0.00564784	0.00364023	0	0	0.000613079	0.00349132	0	0	0.00615449	0.00115695	0.00065156	0.0181064	0.000710248	0.00147763	0.00212902	0.00140499	0.00420735
NCL	0.128355	0.127538	0.114104	0.147041	0.10092	0.125696	0.222241	0.160479	0.105534	0.0955974	0.147996	0.0964546	0.202315	0.16904	0.11419	0.137279	0.189048	0.11951	0.220691	0.110787	0.130104	0.15346	0.193228	0.140029	0.166294	0.152395	0.129578	0.152498	0.171497	0.128652	0.238093	0.16893	0.120592	0.0900979	0.118214	0.10903	0.155836	0.182323	0	0.211042	0.137349	0.148694	0.180802	0.214591	0.123831	0.131268	0.127199	0.187928
NMUR1	0	0	7.19668e-05	0	0	0	0	0	0	0	0	0.000166492	0	0	0	0	0	0	0	0	0	0.000188642	0	0	0	0	0	0.000449226	0	0	0	0	0.000500952	0	0	0	0.000212434	0	0	0	0	0	0	0	0	0.000472462	0	0.00641121
PTMA	0.235714	0.232532	0.222712	0.340731	0.253399	0.337114	0.432141	0.328181	0.21419	0.237954	0.290732	0.234366	0.429437	0.280526	0.187282	0.25914	0.641109	0.219332	0.368249	0.228637	0.262319	0.223308	0.344491	0.180612	0.296856	0.274652	0.240217	0.348075	0.429004	0.234551	0.419681	0.299392	0.21716	0.200433	0.227287	0.166507	0.306175	0.313796	0	0.397806	0.217936	0.291979	0.337893	0.467989	0.330086	0.196454	0.184593	0.332134
PDE6D	0.0938981	0.0806295	0.0953213	0.139072	0.104609	0.0775975	0.152728	0.0880341	0.102248	0.0810602	0.0821053	0.0683016	0.106651	0.114175	0.111698	0.112147	0.107184	0.112639	0.0969077	0.0785958	0.107523	0.0666052	0.10056	0.0878718	0.0609536	0.0707052	0.0649394	0.0917432	0.0756444	0.12054	0.137394	0.111686	0.0826045	0.0907899	0.0954067	0.108519	0.104963	0.153054	0	0.121506	0.0968016	0.0643384	0.0825845	0.139792	0.104227	0.0828006	0.107041	0.159663
COPS7B	0.0990053	0.103342	0.0820671	0.113233	0.123457	0.119205	0.119187	0.10089	0.0915058	0.0662303	0.0832244	0.0798162	0.0835845	0.119796	0.102631	0.11926	0.0885302	0.1153	0.120102	0.109335	0.100214	0.0917281	0.0589215	0.0730872	0.0801467	0.0802263	0.0649394	0.145732	0.182631	0.143162	0.1084	0.153756	0.097106	0.0774779	0.120801	0.0831642	0.101347	0.109935	0	0.128207	0.0969882	0.093635	0.152785	0.101089	0.0916882	0.0670147	0.0530558	0.105542
NPPC	0.00285218	0.000556244	0.00353393	0.00513047	0.00347306	0.00086755	0.00300261	0.00404306	0.00472234	0	0.000534443	0.00142479	0.0156509	0.00418929	0.00370114	0.00193746	0	0.00806759	0.00125514	0.0013101	0.0025285	0.00200656	0.00344113	0.000344771	0.00182602	0.00397998	0	0.0035324	0.00585745	0.00381857	0.0191454	0.00308065	0.00395131	0	0.00127896	0.00109869	0.00347105	0.00682241	0	0.00613773	0.00207537	0.0018681	0.00388392	0.00321427	0.00116513	0.00113342	0	0.00242304
DIS3L2	0.339115	0.364953	0.267584	0.448071	0.436823	0.356454	0.359477	0.307823	0.241155	0.242838	0.238319	0.349195	0.442153	0.341732	0.337392	0.355528	0.532374	0.395701	0.322476	0.352369	0.311355	0.216342	0.428168	0.177301	0.283132	0.362458	0.233237	0.431899	0.480036	0.531629	0.503564	0.294245	0.303179	0.285309	0.442521	0.277142	0.273249	0.356441	0	0.352935	0.500729	0.442419	0.472708	0.465084	0.314095	0.197334	0.249517	0.33012
ECEL1	0	0	0	0.000803744	0	0	0	0.000107169	0	0	4.55898e-05	0	0.00199028	0	0.000905035	0	0	0	0.000497536	0	0.000310073	0	0	0	0	0	0	0.000529331	0.00107092	0	0	0	0	0.000699245	0.00416328	0	0.000315328	0.00221416	0	0	0	0	0	0	0	0	0	0
PRSS56	0.00111647	0.000328589	0.000775676	0.000879178	0	0	0	0.00116782	0	0	0	0	0.00180692	0	0	0.00160983	0	0	0	0	0.000142503	0.000537994	0	0	0.000136833	0	0	0	0	0	0.00407694	0	0.00135603	0	0	0	0	0	0	0	0.00154744	0	0.00285503	0	0	0	0	0
CHRND	0.000198189	0.00017239	0.00057856	0.000914059	0	0	0	0	0	0	0.000869618	0	0	0	0.000239468	0.005659	0	0.000475675	0	0	0.00151175	0.00169326	0	0	0.000284527	0	0	0	0.00204476	0.000880406	0	0.00204212	0.000645171	0	0	0.000368196	0.000249872	0	0	0	0	0	0.00352668	0	0.00145913	0.000257433	0	0
CHRNG	0.000962079	0.00260194	0.000931326	0.00939822	0.000729942	0.000415507	0.000970095	0.000694523	0.00169083	0.000659498	0.000113697	9.93527e-05	0	0.00115607	0	0.00153609	0	0.00176955	0.000733986	0	0	0.0012444	0	0.000674536	0	0	0	0	0.00155883	0.00706312	0	0.00443206	0.00064713	0.00210387	0	0	0.000890599	0.000416994	0	0	0.00064211	0.000816577	0.00851746	0	0	0.00413367	0	0.0007136
TIGD1	0.0299016	0.0184599	0.0160435	0.0300419	0.0212854	0.0125288	0.0209349	0.0239373	0.0203904	0.0150396	0.0173144	0.0138675	0.0367771	0.0473025	0.0243374	0.0435198	0	0.0246584	0.0273368	0.0252969	0.0220148	0.0227692	0.0132011	0.0155043	0.0127132	0.0197107	0	0.0364405	0.0203718	0.032058	0.0290285	0.0214574	0.0148767	0.0103726	0.0260487	0.0186681	0.011525	0.0248341	0	0.0158192	0.0439984	0.0164251	0.0251224	0.0180884	0.0207524	0.0141426	0.0160222	0.0132341
EIF4E2	0.118489	0.112636	0.0985184	0.171883	0.159358	0.138827	0.136893	0.1283	0.117462	0.0800874	0.109748	0.105308	0.132355	0.145449	0.134496	0.163023	0	0.151954	0.13531	0.140278	0.125442	0.0860509	0.129004	0.0897113	0.103411	0.116245	0	0.141046	0.13594	0.150925	0.130755	0.133891	0.0999131	0.0967579	0.0979839	0.118101	0.109736	0.099264	0	0.134658	0.151621	0.095018	0.125438	0.130159	0.0917033	0.0956188	0.0764072	0.0827308
EFHD1	0.0367883	0.0237975	0.0229441	0.0445328	0.049296	0.0264924	0.0265859	0.0345839	0.0204205	0.017688	0.0129434	0.0172455	0.0396423	0.0317709	0.0256627	0.0288475	0	0.0118898	0.0201171	0.0244355	0.0162378	0.0240093	0.0544572	0.0272147	0.0182486	0.02324	0	0.0278122	0.0412631	0.0558317	0.063843	0.032433	0.0212261	0.00732645	0.0271674	0.0137831	0.0158163	0.0282198	0	0.0301055	0.0224438	0.0201641	0.0526041	0.00581409	0.0124702	0.0291137	0.0603948	0.0437376
GIGYF2	0.346282	0.39498	0.268624	0.489939	0.406196	0.373451	0.37613	0.31096	0.241847	0.240074	0.228215	0.325878	0.428425	0.284364	0.342217	0.374494	0.519635	0.39652	0.340146	0.361567	0.32098	0.202006	0.398758	0.198351	0.268642	0.362209	0.467362	0.461241	0.514168	0.546358	0.444558	0.28869	0.28566	0.258469	0.442757	0.237645	0.253294	0.352185	0	0.383186	0.488854	0.421204	0.476964	0.493128	0.304276	0.190812	0.220924	0.342688
KCNJ13	0.000957516	0	0.00290923	0.0320996	0.0136512	0.00455043	0.00111533	0.00640653	0.00964615	0.00175449	0.00197686	0.00119097	0	0.0148084	0.00209733	0.00982896	0	0.00910874	0.0132472	0.00147518	0.00437773	0.00541214	0	0.0150296	0	0	0	0.00314822	0.0373597	0.00685556	0.00128072	0.00768754	0.00212572	0.00140336	0	0.000618613	0.00319639	0.000775314	0	0.00501931	0.000832466	0.00192391	0.0255281	0	0.00272759	0.00611796	0.00365771	0.000368864
SNORC	0.065716	0.0736118	0.0486868	0.0782124	0.0828541	0.0660659	0.0934605	0.0789313	0.0608592	0.041864	0.0497918	0.0500417	0.0651522	0.0894665	0.0663742	0.0576103	0	0.0782918	0.0574835	0.0619643	0.0530793	0.0515009	0.0646491	0.0494759	0.0477702	0.063416	0	0.100149	0.0853451	0.124038	0.0968051	0.0897978	0.071385	0.0446657	0.0369518	0.0406977	0.055025	0.0800715	0	0.0840593	0.0685082	0.0488856	0.063658	0.0691001	0.0733225	0.0486567	0.0576047	0.114289
NGEF	0.318491	0.334356	0.245639	0.39789	0.334873	0.327786	0.350817	0.303649	0.23349	0.231178	0.229694	0.275846	0.43773	0.331904	0.317218	0.363182	0.494933	0.396788	0.323177	0.321322	0.305444	0.190713	0.335377	0.176638	0.253927	0.316093	0.279249	0.372077	0.350437	0.364848	0.453008	0.302348	0.257368	0.23985	0.277311	0.241946	0.242133	0.336824	0	0.357951	0.421061	0.271748	0.405837	0.400541	0.341049	0.211763	0.292446	0.298414
INPP5D	0.0175321	0.0140399	0.0187254	0.0419382	0.0244791	0.02054	0.0181401	0.0201106	0.0107806	0.0110527	0.00849519	0.00748767	0.00762607	0.0192204	0.0171087	0.00961771	0	0.0330715	0.0153563	0.0217164	0.0245341	0.0172686	0.0142592	0.0119461	0.00705992	0.0234849	0	0.0155027	0.0256238	0.014093	0.0129747	0.0154166	0.0089702	0.00809809	0.00904402	0.0103684	0.00893573	0.0110009	0	0.00649487	0.031097	0.020834	0.0239557	0.00991907	0.00699662	0.0273319	0.00910306	0.0175252
ATG16L1	0.106471	0.116198	0.0981708	0.154574	0.142738	0.12578	0.129896	0.136591	0.111928	0.101484	0.104389	0.109251	0.129852	0.142791	0.124051	0.144021	0.170535	0.134897	0.141113	0.145618	0.131228	0.0990247	0.115142	0.0913636	0.108355	0.104135	0	0.142646	0.156826	0.113371	0.15923	0.125798	0.104449	0.0948658	0.117131	0.103223	0.103059	0.121906	0	0.102144	0.0968705	0.09518	0.152361	0.125878	0.094887	0.0801262	0.101879	0.117071
SAG	0.00115048	0.000773442	0.00348694	0.00566103	0.005888	0.00102471	0	0.00127425	0.00315513	0.00704089	0.000904764	0.000412885	0.000427765	0.00731524	6.27456e-05	0.00959518	0	0.0059023	0.00146501	0.00238481	0.00342303	0.00208029	0.00476045	0.00139244	0.00285581	0	0	0.00131124	0.0119617	0.00127807	0	0.011499	0.00228981	0.00546581	0.000971529	0.00697538	0.00359385	0.00195943	0	0.00104807	0.00289502	0.00124117	0.0131668	0	0.000706848	0.00213521	0.0337252	0.0034087
DGKD	0.0301444	0.0390796	0.0323889	0.056051	0.0544434	0.0343998	0.0762986	0.0468484	0.0441184	0.0258008	0.034422	0.0370353	0.0291782	0.0423202	0.0596658	0.0356892	0	0.0357755	0.0225113	0.0370524	0.034707	0.0202849	0.0346798	0.0305372	0.0311204	0.0394469	0	0.0458358	0.0530431	0.0491964	0.0582229	0.0394011	0.0328431	0.0322102	0.03004	0.0349584	0.0427059	0.0599404	0	0.115398	0.0209875	0.0340845	0.0539086	0.0346004	0.0405948	0.021066	0.0296237	0.0759105
USP40	0.217777	0.228294	0.144385	0.192545	0.226678	0.217779	0.135198	0.165829	0.13444	0.13901	0.136329	0.186654	0.162507	0.177095	0.187425	0.158304	0	0.181339	0.150718	0.18291	0.166282	0.138049	0.146665	0.123449	0.113086	0.159217	0	0.217989	0.247363	0.23826	0.246443	0.139321	0.146235	0.120446	0.226538	0.156534	0.123767	0.17688	0	0.150942	0.203702	0.214713	0.281327	0.197924	0.14651	0.10111	0.110836	0.291433
MROH2A	0.000749238	0	0.0006349	0.000933464	0.00265925	0.000407219	0	0.000741464	0.000228635	0	0.0012862	0.00232334	0	0.0016562	0.000285503	0.000979643	0	0.000616425	0.000403463	0	0.000491153	0.000365497	0.000955914	0.00193103	0.000525567	0.000474675	0	0	0.00110613	0	0	0.000585463	0.000573259	0	0	0	0.0011015	0.0019103	0	0.00104168	0.00105661	0.000494972	0.00309715	0	0	0.000352071	0	0.00133429
HJURP	0	0.00134921	0.000945407	0.0011836	0.000621657	0.00104447	0	0.000125228	0.000680317	0.000401461	9.09158e-05	0	0.000424332	0	0	0.000808607	0	0	0.00326041	0	0.000815029	0.000719975	0.00204114	0.000520909	0	0	0	0	0.00107	0.00137386	0.00268089	0	0	0	0	0.0005976	0.000415736	0.000871618	0	0	0.000424895	0.00195983	0	0	0	0	0	0.00276966
TRPM8	0.0021946	0.00194303	0.00280928	0.00645176	0.00277951	0.00246975	0.00417911	0.00164869	0.00421863	0.00498366	0.00182091	0	0	0.00462411	0.00230176	0.00661027	0	0.00108515	0.00329451	0.00070054	0.0055391	0.00123453	0.00198419	0.00164853	0.00143954	0	0	0.00119938	0.00739426	0.00147491	0	0.003814	0.00164699	0.000352706	0	0.00393184	0.00095259	0.00449984	0	0.00234696	0.00337845	0.00311298	0.00538881	0.00227906	0	0.00095506	0.00168997	0.00671336
SPP2	0.000509785	0.000873274	0.000544564	0.00341483	0.00452228	0	0.00119231	0.00160435	0.000530212	0	0	0.00118059	0	0.000824024	0.000883301	0	0	0.000430614	0	0	0.00118291	0.000284443	0	0	0.000664863	0	0	0.00163767	0.00148321	0.00104621	0.00172686	0.000789758	0.000470417	0.000354268	0	0	0.000473772	0.000670815	0	0.00177772	0	0	0	0	0	0	0	0.00106985
ARL4C	0.214741	0.191522	0.19252	0.24733	0.198909	0.255905	0.274918	0.257656	0.191137	0.156695	0.182558	0.136165	0.18593	0.280289	0.135422	0.262133	0.41914	0.20604	0.297459	0.199045	0.234743	0.19465	0.152941	0.16758	0.249655	0.177032	0.113527	0.233288	0.336061	0.14603	0.236593	0.291068	0.169009	0.151367	0.0995389	0.121007	0.248276	0.19982	0	0.24151	0.209113	0.17083	0.253502	0.238448	0.269786	0.166081	0.103102	0.488327
SH3BP4	0.00871428	0.00358093	0.00780207	0.0169391	0.0140381	0.00476583	0.00614105	0.00936433	0.00595998	0.00302998	0.00327338	0.00576802	0.0133173	0.016983	0.0108591	0.00622948	0	0.00091898	0.00527934	0.00474159	0.00649751	0.00392492	0.00860028	0.00239714	0.0118618	0.000963177	0	0.00984561	0.0086775	0.0124141	0.00709081	0.0142231	0.00473668	0.00366678	0.00603145	0.00173465	0.00565913	0.00900717	0	0.00832104	0.0150947	0.00343945	0.00491173	0.00610123	0.00525567	0.00529584	0.0186173	0.0103181
AGAP1	0.305579	0.320887	0.214567	0.448388	0.375504	0.370963	0.30661	0.227707	0.182306	0.198809	0.176917	0.269856	0.45495	0.312006	0.224719	0.337134	0.754525	0.324713	0.295374	0.264948	0.267932	0.187693	0.424592	0.153461	0.243016	0.335289	0.594891	0.456889	0.467981	0.527068	0.475764	0.250509	0.204393	0.183299	0.396644	0.154592	0.1922	0.324178	0	0.338689	0.469387	0.321875	0.460585	0.506452	0.30097	0.169835	0.17546	0.239532
GBX2	0	0.00097433	0	0	0.000451828	0	0	0	0	0	5.6026e-05	0.00109777	0	0	0.00101211	0	0	0	0	0	0.00113635	0	0	0.000588343	0.000472814	0	0	0	0	0	0	0.00105905	0	0	0	0	0.000249778	0	0	0	0	0	0	0	0	0	0	0.00123177
ASB18	0.0124638	0.0102183	0.0185729	0.0267938	0.0364628	0.0106039	0.00732985	0.00521606	0.00757979	0.0118438	0.00406978	0.0137276	0.00115804	0.00648623	0.0780939	0.00898345	0	0.0567967	0.0178182	0.0208382	0.0425536	0.007565	0.0201198	0.0351121	0.0525672	0.0179563	0	0.00877884	0.0268963	0.00928741	0.00945092	0.0408138	0.00379837	0.00998578	0.021335	0.0138718	0.012728	0.0165937	0	0.0154487	0.0261549	0.00903592	0.0103734	0.00620621	0.0354642	0.0158572	0.0248571	0.126641
IQCA1	0.31057	0.342725	0.292865	0.409655	0.328394	0.221459	0.435893	0.285133	0.267782	0.253227	0.256739	0.351867	0.47148	0.371644	0.412873	0.324121	0.501826	0.399556	0.287892	0.318353	0.271905	0.275578	0.386121	0.261648	0.242602	0.380338	0.280111	0.321048	0.321719	0.420361	0.530132	0.364345	0.309854	0.282824	0.444007	0.292871	0.293774	0.444051	0	0.385259	0.410791	0.419476	0.396977	0.372035	0.298227	0.316541	0.333995	0.383664
ACKR3	0.00925541	0.00808009	0.0131886	0.0168104	0.0227357	0.0136542	0.0141162	0.00821352	0.0188527	0.00590788	0.0161318	0.0095472	0.00665317	0.0115146	0.00775497	0.021031	0	0.0208818	0.0186225	0.0221492	0.0132511	0.0117828	0.0201801	0.0193017	0.0100828	0.0140204	0	0.0040637	0.0159164	0.0238879	0.0143591	0.031008	0.0085994	0.00408768	0.00200989	0.00240452	0.0111408	0.0100609	0	0.0113549	0.0083361	0.00909388	0.0139178	0.00165505	0.0088956	0.00944137	0.0290385	0.0148904
COPS8	0.116245	0.0914249	0.103119	0.167613	0.145282	0.168375	0.195199	0.164121	0.126577	0.10105	0.121211	0.0690713	0.145201	0.207301	0.0860384	0.162906	0.151283	0.168692	0.21987	0.117544	0.141675	0.102099	0.0967751	0.0970268	0.159479	0.124287	0.0255391	0.122767	0.173659	0.125231	0.172098	0.172204	0.107971	0.0711172	0.0751998	0.0724825	0.114282	0.114102	0	0.0991238	0.0962627	0.108072	0.18855	0.155152	0.146603	0.0691201	0.0332325	0.102174
COL6A3	0.00208374	0.00959663	0.0029969	0.0154741	0.0104479	0.00660923	0.00234939	0.006731	0.00355983	0.00400846	0.0051413	0.00763462	0.00767835	0.0110027	0.00394649	0.00660303	0	0.0114323	0.010548	0.011521	0.0149243	0.00632951	0.007945	0.00830793	0.00720331	0.000499434	0	0.00774719	0.0149843	0.0121408	0.00456604	0.0100296	0.00618727	0.00337502	0	0.00277269	0.00267869	0.00465371	0	0.00304363	0.00316723	0.00379271	0.00569244	0.00576731	0.00243725	0.00361064	0.00402857	0.0135643
MLPH	0.00563094	0.00882033	0.00748368	0.000917989	0.0105694	0.00897769	0.00706348	0.00698673	0.00137385	0.00843676	0.00311774	0.0103424	0.000756552	0.0113178	0.00594135	0.00384885	0.135785	0.00551302	0.006372	0.00329948	0.00590275	0.00435812	0.00906959	0.00170588	0.0077165	0.00535703	0	0.0178727	0.00859156	0.00341766	0.00246864	0.00237598	0.00296864	0.0143874	0.00801101	0.00140887	0.00562293	0.00266484	0	0.00403989	0.0121372	0.00825855	0.0108689	0.00232441	0.00217035	0.012999	0.0201189	0.00246084
RAB17	0.0114731	0.0100487	0.00474725	0.00703404	0.0122412	0.00380958	0.000953515	0.00686792	0.00271094	0.00138719	0.00300474	0.00310455	0.000418324	0.014866	0.0116679	0.00535314	0	0.00374288	0.00134711	0.0121924	0.003667	0.0045392	0.00840972	0.00284625	0.00347046	0.00405749	0	0.0040077	0.00569628	0.00186182	0.00470633	0.0115322	0.005415	0.00215774	0.00870174	0.0027059	0.00263839	0.00364312	0	0.00635297	0.0187811	0.00291132	0.00693228	0.00347318	0.00335229	0.00461657	0.0399943	0.0110517
LRRFIP1	0.369967	0.385086	0.287666	0.519358	0.480701	0.381486	0.399993	0.32785	0.246123	0.263127	0.241535	0.344649	0.518616	0.362641	0.370103	0.421469	0.615809	0.429075	0.356067	0.407365	0.320849	0.203911	0.472608	0.222049	0.301619	0.382781	0.369442	0.507792	0.50705	0.550043	0.598977	0.318266	0.304258	0.275445	0.52552	0.246625	0.274808	0.378509	0	0.404233	0.542217	0.489239	0.512756	0.519944	0.344925	0.196698	0.275789	0.345333
RBM44	0.00406774	0.00270659	0.00306322	0.0035816	0.00822447	0.00418279	0.00873588	0.00336704	0.00532196	0.000729995	0.00227802	0.00372852	0.00842692	0.00606806	0.00744257	0.000524605	0.0571376	0.0145448	0.00141816	0.00490025	0.00229629	0.0023485	0	0.00248726	0.00177659	0.00128645	0	0.00750428	0.00235468	0.00348512	0.00363792	0.00578653	0.00316345	0.00118423	0.00961334	0.0066665	0.00261342	0.00679685	0	0.00486563	0.00920964	0.00875112	0.0155145	0.00279803	0	0.00343885	0.00193953	0.0105141
RAMP1	0.0935934	0.111669	0.121559	0.102072	0.0951657	0.0923081	0.279601	0.104384	0.052751	0.106718	0.0522968	0.107583	0.0985429	0.146644	0.107104	0.130804	0.075492	0.0988921	0.0888847	0.0782307	0.112495	0.108091	0.164511	0.0516444	0.0754742	0.0932326	0.586766	0.118881	0.137985	0.090362	0.238208	0.125167	0.137848	0.0743208	0.174015	0.0985352	0.136626	0.131864	0	0.0782849	0.110249	0.177168	0.105959	0.172991	0.146735	0.108053	0.120301	0.241438
UBE2F-SCLY	0.0476419	0.036589	0.036557	0.0302603	0.0402648	0.0285389	0.0387244	0.0301587	0.0372995	0.0227684	0.0323076	0.0497745	0.0281949	0.044925	0.0557821	0.0337284	0	0.0394516	0.0459684	0.0537189	0.0375203	0.0376853	0.0192182	0.0356651	0.0354475	0.0448633	0.0255391	0.0328007	0.0301352	0.014686	0.0319154	0.0684208	0.0382698	0.0380149	0.0450215	0.0349344	0.0386086	0.0537548	0	0.0791224	0.048869	0.0396536	0.0249055	0.0253714	0.0322762	0.0337138	0.0265985	0.155651
SCLY	0.00173116	0.00277209	0.000230449	0	0.000321672	0.000522403	0.00345727	0.00081371	0.000748794	0	0	0	0.000932206	0	0.00284407	0	0.0700046	0.00163947	0	0.00120157	0.000465101	0.00307152	0	0.000550352	0	0.00228843	0	0.000641883	0.000454601	0.00181478	0	0.0026454	0.000446126	0	0	0.000351851	0.000853008	0	0	0.00714518	0	0	0	0	0	0.00311997	0	0.000271163
ESPNL	0.000323083	0	0.00214136	0.000727222	0.000979648	0	0.00521104	0.00125268	0.00031078	0	0.000464649	0	0	0	0.00205749	0	0	0	0.000810702	0	0	0.00125198	0.00136539	0	0.000335654	0.00206762	0	0	0.00228523	0.0113842	0	0.00173085	0.000457107	0.00282881	0	0.00209261	0.00250052	0	0	0	0	0	0	0.00553916	0.00285311	0.000361626	0	0.0342554
KLHL30	0.000266779	0.000124792	0.000498986	0.00102475	0.00205258	0	0.000886805	0.000814138	0.000916196	0	0	0	0	0	0	0.00318703	0	0.00144997	0	0	0.000622863	0.00013891	0.00211569	0.00207013	0	0.000966487	0	0	0.00167119	0	0	0	0	0	0	0.000873124	0.00106593	0.000659366	0	0.00273396	0	0	0	0	0	0	0	0.0115325
ERFE	0.000538442	0.00204077	0.00210295	0.00419189	0.00301456	0.000985446	0.00483011	0.00349199	0.00125938	0.0032975	0.00190593	0.000344283	0.000732379	0.00248347	0.00296607	0.0068053	0	0.00726464	0.00409026	0.00415079	0.00267395	0.00233918	0.00141897	0	0.000274647	0.00241206	0	0.000603033	0.00205673	0	0.0040159	0.00556154	0.0023449	0	0	0.00302759	0.00176172	0.00495286	0	0.00318539	0.00409608	0.00183449	0.00499235	0	0.00236031	0.00088662	0.021063	0.0143821
ILKAP	0.250396	0.252075	0.199027	0.303462	0.27744	0.210996	0.324671	0.249917	0.208881	0.197055	0.172128	0.224761	0.309001	0.299609	0.278766	0.312062	0.227848	0.327075	0.246083	0.289412	0.245448	0.193935	0.325364	0.146879	0.172764	0.238959	0	0.262207	0.35603	0.340263	0.328618	0.277766	0.238561	0.184612	0.345111	0.180323	0.21001	0.250678	0	0.271393	0.326002	0.320022	0.39029	0.299831	0.224426	0.167453	0.199792	0.272435
HES6	0.0220008	0.0179411	0.0346959	0.0403527	0.0498756	0.0247076	0.0883136	0.0497505	0.0331584	0.0227006	0.0190665	0.0246683	0.0393586	0.0458405	0.0307706	0.041897	0.154167	0.0577766	0.0316311	0.0244846	0.060291	0.0228109	0.0134988	0.0524726	0.0182292	0.0220682	0	0.0460848	0.0382103	0.0293477	0.0681969	0.039136	0.0389364	0.0131881	0.0160878	0.0177766	0.0781565	0.034157	0	0.075785	0.0170734	0.0256243	0.083371	0.0218986	0.0324736	0.0304639	0.00391596	0.0375745
PER2	0.0789361	0.167273	0.106915	0.178065	0.275956	0.194588	0.174904	0.145781	0.188367	0.108658	0.0675287	0.125981	0.21983	0.0874275	0.237059	0.126007	0.0792727	0.0732361	0.111806	0.075817	0.223531	0.0839639	0.136948	0.177077	0.0586101	0.0579124	1.76113	0.0777146	0.116657	0.0946693	0.0836635	0.112974	0.101441	0.0974777	0.0462096	0.17558	0.0525565	0.0957038	0	0.157884	0.249824	0.0920704	0.103949	0.163012	0.0627586	0.112984	0.176333	0.151673
TRAF3IP1	0.236349	0.260005	0.20576	0.290125	0.279882	0.229537	0.235566	0.240227	0.208932	0.190043	0.178531	0.218763	0.273128	0.267659	0.268269	0.27413	0.274835	0.299799	0.219321	0.272927	0.225622	0.190923	0.278656	0.182347	0.17327	0.223701	0.0952794	0.246866	0.287961	0.318964	0.319003	0.235971	0.237547	0.195584	0.212847	0.198801	0.172445	0.241621	0	0.246851	0.352541	0.259452	0.348863	0.264256	0.205776	0.175763	0.204633	0.269331
ASB1	0.0467053	0.0531888	0.0530163	0.0765672	0.092004	0.066697	0.0873396	0.0743467	0.0599755	0.042229	0.0460871	0.0462013	0.0502494	0.0575701	0.0466881	0.081291	0.075492	0.0663672	0.0727525	0.0694797	0.0660346	0.0455281	0.0400159	0.0578411	0.0505356	0.0481053	0.173185	0.068892	0.0929361	0.0544066	0.0474081	0.0892978	0.0582011	0.0537007	0.0543394	0.0619163	0.0624057	0.0404303	0	0.0658098	0.0837742	0.044955	0.057243	0.0629684	0.0706017	0.0387798	0.0404893	0.0724814
TWIST2	0.100214	0.152921	0.198459	0.241062	0.280463	0.0869998	0.259253	0.175359	0.210637	0.150924	0.161387	0.14882	0.161722	0.240132	0.203597	0.235361	0.209318	0.28191	0.181142	0.209664	0.176785	0.122651	0.292019	0.191216	0.0961983	0.177563	0.231617	0.103126	0.0924949	0.178607	0.159992	0.102639	0.157073	0.197639	0.1989	0.167038	0.108263	0.102709	0	0.269091	0.419119	0.129692	0.179254	0.241574	0.175062	0.245846	0.394735	0.350234
HDAC4	0.331722	0.396091	0.277876	0.482118	0.45283	0.347667	0.415441	0.327078	0.234986	0.288073	0.243726	0.345029	0.479949	0.359515	0.33175	0.350893	0.888941	0.436416	0.335001	0.369438	0.321538	0.230411	0.499844	0.158722	0.285359	0.331081	0.263117	0.453136	0.461804	0.557677	0.58031	0.330901	0.30147	0.282083	0.486696	0.248085	0.243712	0.394498	0	0.394268	0.497508	0.440949	0.50279	0.59126	0.339998	0.177539	0.270514	0.304719
NDUFA10	0.327783	0.372256	0.256187	0.452513	0.436675	0.352132	0.386775	0.306736	0.234687	0.250724	0.22089	0.306175	0.413731	0.311327	0.335531	0.342772	0.355215	0.403836	0.315614	0.340673	0.299642	0.212967	0.404025	0.21347	0.241095	0.344538	0.416358	0.419088	0.467181	0.476423	0.48313	0.301058	0.269581	0.209052	0.368796	0.247377	0.240458	0.323635	0	0.387727	0.464802	0.400076	0.493841	0.493197	0.309056	0.186539	0.286025	0.329441
COPS9	0.0622358	0.0797632	0.0781669	0.253412	0.14853	0.107027	0.16863	0.111757	0.0984028	0.0453543	0.0685398	0.0385284	0.121532	0.126507	0.0596367	0.111976	0	0.0844795	0.181941	0.101495	0.100361	0.0466857	0.0462439	0.0707453	0.0758263	0.065961	0.095536	0.115625	0.216623	0.120138	0.139518	0.113374	0.074371	0.0435943	0.0409728	0.0344535	0.12338	0.0767801	0	0.0872677	0.0932825	0.039123	0.147808	0.118657	0.0822753	0.0432983	0.139061	0.0662979
OTOS	0.000199903	0	0.000638494	0.00115328	0	0	0	0.000682708	0.00173969	0.000538365	0.000274097	0	0	0.0014807	0	0	0	0.000453368	0.00118411	0	0	0	0	0	0	0	0	0.00138461	0.00163516	0	0	0	0.000247489	0	0	0	0.000123493	0.000602513	0	0	0	0	0	0	0	0	0	0
GPC1	0.263407	0.236553	0.196543	0.343969	0.359395	0.256058	0.222834	0.23108	0.208887	0.153353	0.169584	0.199196	0.363916	0.276818	0.294544	0.27225	0.0825032	0.329719	0.222025	0.311972	0.245449	0.149196	0.225184	0.159433	0.181688	0.229011	0.101572	0.285749	0.286607	0.376015	0.34702	0.25128	0.237021	0.1524	0.21277	0.189049	0.162175	0.203454	0	0.219935	0.34893	0.207794	0.304896	0.293294	0.176904	0.129001	0.275954	0.174454
ANKMY1	0.187414	0.166493	0.123638	0.181341	0.212043	0.156371	0.0864925	0.171463	0.148694	0.12735	0.134566	0.159224	0.200786	0.217234	0.198916	0.166289	0.10552	0.217281	0.147172	0.153898	0.163154	0.150291	0.122097	0.133283	0.0867257	0.1561	0.0649394	0.136138	0.12314	0.166125	0.181652	0.163143	0.131543	0.108651	0.140497	0.13997	0.0775361	0.151916	0	0.174649	0.216871	0.160378	0.204521	0.118673	0.0793302	0.134933	0.157542	0.112221
DUSP28	0.0139964	0.0126878	0.0177578	0.0355618	0.0274376	0.0224444	0.0279102	0.0304603	0.0284909	0.0138979	0.0242363	0.00890919	0.0274849	0.041888	0.0129501	0.0371937	0	0.0445847	0.0507424	0.0290728	0.0261641	0.0166787	0.0167148	0.0379953	0.0214278	0.0135946	0	0.0199773	0.0337854	0.0249036	0.0366002	0.0329261	0.0225094	0.0108089	0.00543695	0.0131173	0.0288089	0.0256292	0	0.0332376	0.021568	0.0167369	0.0519293	0.0144207	0.0190451	0.021232	0.00983622	0.0117493
RNPEPL1	0.0665796	0.0702861	0.0592839	0.0937985	0.110224	0.0590406	0.0819525	0.0879718	0.0808448	0.0422621	0.0481071	0.0563023	0.0859474	0.118139	0.0893516	0.0937291	0	0.0961765	0.0714645	0.0885729	0.0812169	0.0549855	0.0541271	0.0523771	0.0466376	0.0752322	0	0.0674953	0.0866712	0.113989	0.0994819	0.101816	0.0677502	0.0428006	0.0307996	0.0535978	0.0673793	0.0733746	0	0.082095	0.12895	0.0762404	0.139605	0.119327	0.0616364	0.0513711	0.102282	0.0261663
CAPN10	0.063488	0.0604454	0.0653151	0.109992	0.0735885	0.0724907	0.0569831	0.0717507	0.0804546	0.0384547	0.052659	0.0515899	0.122103	0.134366	0.0815341	0.1344	0.105915	0.0849373	0.0794889	0.0815775	0.0641114	0.0564744	0.0533946	0.0675035	0.0476193	0.043026	0	0.0651314	0.0895429	0.0954087	0.0900402	0.096774	0.0780114	0.0593311	0.0338215	0.0473062	0.0659456	0.0577995	0	0.11007	0.107501	0.0785455	0.0990822	0.076147	0.065324	0.0570316	0.0441452	0.0250363
GPR35	0.0103131	0.0111901	0.00424309	0.00823578	0.0146172	0.00468399	0.0391878	0.0142448	0.00937892	0.00540189	0.00300634	0.0103381	0.0058349	0.00476148	0.0113268	0.0161867	0	0.00356459	0.00777617	0.0131047	0.00484193	0.00675045	0.00965683	0.00371217	0.0027567	0.0101981	0	0.0121258	0.00895914	0.00789823	0.0110201	0.0113365	0.0109963	0.00875399	0.00801697	0.00721431	0.00793621	0.0109441	0	0.00479784	0.0102254	0.00930429	0.00493474	0.0156698	0.0115209	0.0162363	0.0345123	0.0424627
KIF1A	0.342965	0.363455	0.268429	0.414741	0.386954	0.348993	0.420561	0.331692	0.249825	0.225021	0.239444	0.254112	0.489105	0.330196	0.323483	0.367822	0.742585	0.357277	0.3336	0.36109	0.334038	0.218368	0.356294	0.189349	0.296672	0.388718	0.362491	0.433492	0.452567	0.446959	0.48841	0.284786	0.275875	0.248174	0.375118	0.245288	0.263989	0.370961	0	0.412828	0.42947	0.34593	0.459655	0.496589	0.343934	0.215526	0.277041	0.342286
CROCC2	0.000897493	0.000567397	0.0031794	0.0054758	0.00263386	0.00132005	0	0.00151227	0.00459816	0.000362774	0.00133869	0.00163352	0	0.00133674	0.00258236	0.00177238	0	0.00365427	0.0019378	0	0.000932227	0.000997129	0.000307187	0.00101931	0.000220118	0.000303692	0	0.00210686	0.00151796	0.0035963	0.00396945	0.00136623	0.00374363	0.00217286	0.0047684	0.00143925	0.00149283	0	0	0	0.00235343	0.00208579	0	0	0.00342463	0.00130065	0.00140938	0.0029399
SNED1	0.427139	0.428125	0.322956	0.533033	0.471506	0.400785	0.518404	0.361509	0.303149	0.352125	0.287124	0.379588	0.56674	0.377027	0.39631	0.418801	0.539883	0.459765	0.384272	0.431787	0.36923	0.282993	0.516274	0.252533	0.312969	0.468086	0.535319	0.550403	0.522344	0.59475	0.743341	0.353686	0.332241	0.331598	0.611265	0.342502	0.354397	0.421515	0	0.450402	0.610156	0.504593	0.508575	0.614952	0.446196	0.247139	0.409829	0.371219
MTERF4	0.151685	0.165373	0.150339	0.281441	0.223954	0.148926	0.245921	0.203762	0.175607	0.134628	0.12002	0.119157	0.167453	0.29174	0.167605	0.263831	0.194546	0.264919	0.222642	0.175777	0.185676	0.152783	0.122953	0.165991	0.108391	0.127949	0.088055	0.182932	0.234214	0.218958	0.190582	0.220847	0.163273	0.167751	0.104578	0.156747	0.177738	0.185056	0	0.226513	0.200976	0.175189	0.329103	0.175604	0.150338	0.152042	0.145344	0.245141
PASK	0.0546236	0.0613408	0.0557218	0.0998861	0.0750553	0.074827	0.158422	0.0756968	0.0537973	0.049316	0.0468893	0.0757588	0.108993	0.0687587	0.070492	0.0536144	0.211791	0.0770701	0.0583167	0.0643908	0.0770211	0.0527352	0.0541651	0.0549653	0.042316	0.0579184	0.0255391	0.0762162	0.0812672	0.0934726	0.131196	0.0786487	0.0710441	0.0614152	0.0452992	0.0596337	0.0734229	0.0892087	0	0.0787314	0.0894024	0.0859345	0.0917503	0.133158	0.0671161	0.0675016	0.076305	0.14002
PPP1R7	0.184979	0.209582	0.180264	0.28253	0.247368	0.16148	0.257179	0.211746	0.188875	0.143714	0.157559	0.175277	0.262511	0.254045	0.218881	0.229084	0.234179	0.264492	0.245896	0.22644	0.246896	0.155883	0.203179	0.129556	0.175847	0.172586	0.0859405	0.198304	0.268244	0.256693	0.285793	0.242014	0.176895	0.157064	0.178784	0.154904	0.189144	0.174815	0	0.215672	0.269695	0.232991	0.295314	0.316251	0.206358	0.153846	0.14997	0.157743
ANO7	0.0161594	0.0322531	0.0222572	0.0599016	0.0299384	0.024484	0.0169785	0.0342288	0.0237595	0.0177861	0.0169837	0.019734	0.0280517	0.0288185	0.0328423	0.0247046	0.119651	0.0307514	0.0356184	0.0293784	0.0371139	0.0192899	0.0135414	0.0151006	0.0142205	0.0190689	0.0859405	0.0232872	0.0377094	0.0641085	0.0761138	0.0241023	0.0236984	0.0235171	0.0077736	0.0174522	0.0227854	0.0227311	0	0.0250529	0.0476508	0.0221944	0.0853202	0.0358014	0.0322873	0.0592897	0.00891459	0.0295931
HDLBP	0.229465	0.255078	0.22064	0.320718	0.310232	0.268698	0.332536	0.249593	0.213586	0.19192	0.196055	0.203491	0.304016	0.268373	0.255487	0.299255	0.557473	0.305402	0.274213	0.251077	0.257492	0.177828	0.262854	0.163798	0.213895	0.241928	0.165494	0.308467	0.327679	0.357997	0.326859	0.258743	0.231285	0.203414	0.20054	0.173236	0.21306	0.272175	0	0.279127	0.332343	0.278171	0.308436	0.302253	0.223869	0.167008	0.191521	0.231322
FARP2	0.236711	0.292918	0.230904	0.299524	0.321802	0.213314	0.266197	0.245541	0.1956	0.206808	0.199061	0.238947	0.30197	0.273953	0.306575	0.318205	0.509754	0.259935	0.225234	0.230555	0.260911	0.157819	0.300261	0.174386	0.168448	0.264141	0.207795	0.300861	0.261964	0.39833	0.366383	0.231476	0.246899	0.193591	0.248582	0.204333	0.183531	0.287045	0	0.229592	0.332206	0.295186	0.377916	0.298392	0.219651	0.211862	0.243747	0.233598
STK25	0.205037	0.224782	0.157627	0.23392	0.235232	0.201804	0.240533	0.221714	0.168971	0.130805	0.146273	0.135395	0.255444	0.248365	0.1983	0.253745	0.166419	0.227971	0.227083	0.228309	0.209104	0.134477	0.166511	0.109507	0.19908	0.221571	0.0701162	0.219321	0.257843	0.262906	0.303824	0.221388	0.195289	0.130035	0.204362	0.13514	0.167313	0.17805	0	0.237168	0.225073	0.189062	0.302813	0.328639	0.194677	0.149202	0.203631	0.159628
BOK	0.0366165	0.0342657	0.0191245	0.0416533	0.0575235	0.0246506	0.0468535	0.0314853	0.038469	0.0253107	0.0238206	0.0163993	0.0229079	0.0529753	0.0278182	0.0446645	0	0.0493183	0.0566552	0.0419676	0.0364607	0.0146291	0.0315945	0.0359704	0.0209954	0.0581544	0.0649394	0.043701	0.0508363	0.031866	0.0463118	0.0273618	0.0289486	0.0172213	0.0134246	0.0230387	0.0223664	0.0226516	0	0.0252028	0.0364715	0.00608302	0.0513994	0.0366325	0.0337767	0.0221194	0.0204137	0.015592
THAP4	0.0931544	0.116701	0.0953101	0.153249	0.144905	0.108494	0.187536	0.122372	0.125865	0.103473	0.0945336	0.0914697	0.138319	0.107598	0.140789	0.15461	0.238655	0.128489	0.121427	0.139033	0.113641	0.0932469	0.127271	0.0911168	0.105077	0.082499	0.21971	0.130485	0.146537	0.151268	0.151182	0.123629	0.123312	0.10421	0.0686392	0.101773	0.107823	0.140057	0	0.136374	0.125717	0.129698	0.136366	0.185227	0.127892	0.0884296	0.0841803	0.117122
ATG4B	0.21282	0.275681	0.193486	0.31157	0.2968	0.197336	0.307056	0.237204	0.208348	0.15898	0.161519	0.191525	0.307119	0.296599	0.271842	0.29068	0.242033	0.281401	0.244361	0.277106	0.231676	0.188689	0.223732	0.152171	0.197066	0.223891	0.239236	0.255016	0.403966	0.285236	0.357535	0.311746	0.244348	0.206979	0.217888	0.190259	0.221955	0.280234	0	0.29398	0.352391	0.318536	0.41093	0.303071	0.246677	0.164149	0.215038	0.278275
DTYMK	0.0224287	0.018024	0.0286655	0.0450719	0.0476061	0.028503	0.0581376	0.0365366	0.037136	0.0230331	0.0226963	0.0212182	0.0191637	0.0350177	0.0229433	0.05984	0.0555363	0.0393555	0.0422803	0.0216999	0.0241218	0.0190516	0.0335255	0.037697	0.0200672	0.0205033	0	0.0375679	0.0493481	0.0407933	0.0674299	0.0421022	0.0328935	0.0261735	0.0291378	0.0198454	0.0346677	0.033671	0	0.0479678	0.0371172	0.0209676	0.0435767	0.0503478	0.0314999	0.0198146	0.0103943	0.0581134
ING5	0.176327	0.206935	0.171153	0.242298	0.210253	0.176476	0.27864	0.195802	0.178523	0.121973	0.131127	0.162734	0.226541	0.250916	0.223061	0.23671	0.196861	0.272529	0.212209	0.218051	0.201906	0.152349	0.20282	0.141453	0.143886	0.170737	0.0255391	0.229631	0.228388	0.269041	0.213173	0.23601	0.191021	0.166165	0.165756	0.147137	0.169899	0.221008	0	0.234014	0.243203	0.220813	0.351238	0.227559	0.180482	0.168531	0.206753	0.200052
D2HGDH	0.105853	0.0879115	0.0710875	0.101939	0.079913	0.0775292	0.0493788	0.0917907	0.0862096	0.052185	0.0657268	0.0648899	0.0931936	0.168635	0.123734	0.131445	0	0.146605	0.0781941	0.125127	0.0838371	0.0760129	0.0747067	0.0709565	0.0572386	0.0990192	0	0.0694798	0.0997654	0.127277	0.117349	0.090435	0.0813846	0.0507703	0.082388	0.0696253	0.0453472	0.0896784	0	0.0660733	0.123366	0.0744376	0.14546	0.0645887	0.0582837	0.0628713	0.117444	0.0285463
GAL3ST2	0.00313315	0.00393843	0.00750879	0.0021526	0.00571872	0.00333796	0.00958294	0.00390185	0.00451979	0.00818154	0.00166877	0.00275421	0.000427144	0.0206815	0.00465663	0.00128365	0	0.00780236	0.00121339	0.00295291	0.00346297	0.00868071	0.00434247	0.00242151	0.0136526	0.00789441	0	0.0062278	0.00261423	0.00641262	0.0180558	0.0114954	0.00308675	0.00388555	0	0.00536279	0.00850408	0.0125851	0	0.00200007	0.00644295	0.00353161	0.00500479	0.0148094	0.00897885	0.00676893	0.00261747	0.0155631
NEU4	0.00943294	0.0041403	0.00315261	0.00630282	0.00289004	0.00355576	0.0107466	0.0102421	0.0109481	0.00345169	0.00460907	0.00839434	0.00540471	0.00953903	0.00318576	0.0091562	0	0.00631547	0.00450718	0.00415116	0.00619981	0.00687342	0.0041742	0.00287572	0.00289651	0.0036134	0	0.0118218	0.00988093	0.0209032	0.00350437	0.0139477	0.00980276	0.00263885	0.000338371	0.00629759	0.00443825	0.00371329	0	0.00354475	0.00134871	0.00599202	0.0127102	0.0160859	0.0107173	0.00272	0.00225046	0.00541173
RTP5	0.00586172	0.0113701	0.00788534	0.00848997	0.000481004	0.00686423	0.0251433	0.0149882	0.00572925	0.00227311	0.0127924	0.00551592	0.0170357	0.0123487	0.00641195	0.00655022	0	0.00980057	0.0162355	0.00400899	0.0035526	0.00192511	0.00319083	0.00644361	0.0166372	0.00844779	0	0.00829506	0.00964717	0.00419221	0.0226198	0.0149758	0.0116661	0.00394531	0.0180313	0.00234444	0.0200261	0.0170432	0	0.015471	0.000999434	0.0104394	0.0097633	0.0138409	0.016058	0.00267522	0.000908704	0.00503649
CHL1	0.390857	0.374723	0.254008	0.529864	0.415358	0.362518	0.402974	0.261948	0.228264	0.295874	0.233251	0.380107	0.487618	0.317075	0.382288	0.391523	0.852752	0.430288	0.36441	0.40223	0.358171	0.257771	0.51252	0.168078	0.265039	0.436117	0.667923	0.594106	0.506412	0.555909	0.524227	0.328435	0.261256	0.27451	0.541724	0.309639	0.279779	0.349566	0	0.453523	0.615095	0.453447	0.440099	0.611134	0.406542	0.230512	0.247095	0.312002
CNTN6	0.171165	0.257373	0.210612	0.281441	0.206602	0.223456	0.162597	0.177769	0.210021	0.101955	0.325922	0.228995	0.15491	0.233156	0.240008	0.228726	0.125633	0.288316	0.254659	0.26276	0.180535	0.13307	0.12738	0.207934	0.139898	0.193193	0	0.152837	0.247834	0.378667	0.179371	0.177225	0.213764	0.184092	0.213605	0.184758	0.123872	0.141237	0	0.143295	0.234497	0.254527	0.424333	0.196387	0.319107	0.113518	0.123197	0.153555
CNTN4	0.590517	0.747928	0.644553	0.68944	0.825785	0.674382	0.634176	0.650263	0.47204	0.727599	0.343541	0.595876	0.735623	0.637703	0.602792	0.678491	0.790682	0.630592	0.525061	0.502324	0.68542	0.464438	0.762953	0.425253	0.571206	0.548172	0.773909	0.826265	0.821804	0.697472	0.820231	0.57292	0.414872	0.625068	0.886175	0.576289	0.514746	0.711522	0	0.473332	0.758145	0.841678	0.72772	0.888614	0.712613	0.520209	0.413758	0.545936
IL5RA	0.0036008	0.00580087	0.00718709	0.010952	0.0057408	0.00475278	0.0198487	0.00547163	0.00582217	0.00112605	0.00450111	0.00420492	0.00829178	0.0164468	0.00490001	0.00300006	0.0700046	0.010625	0.0031153	0.00207542	0.00621392	0.00298145	0.00522584	0.00593058	0.00123748	0.000689761	0	0.00350054	0.00889951	0.0150297	0	0.00996857	0.00412867	0.00688886	0.00505296	0.00109472	0.0095199	0.00344174	0	0.00191008	0.00408924	0.00704469	0.00555303	0.00435383	0.00513571	0.00316603	0.00149761	0.116487
TRNT1	0.106993	0.114226	0.116307	0.19896	0.139641	0.117284	0.0976736	0.118422	0.120511	0.0813208	0.104826	0.0794449	0.112164	0.216642	0.106097	0.222885	0.162418	0.17633	0.154204	0.158464	0.118654	0.0987431	0.0550361	0.119401	0.0811458	0.10819	0	0.100653	0.142269	0.156008	0.0890515	0.136238	0.103363	0.108385	0.0772534	0.0852508	0.102592	0.102697	0	0.146186	0.144887	0.0951691	0.178343	0.0717339	0.0684582	0.0840515	0.0700835	0.0652379
CRBN	0.280893	0.270242	0.249086	0.399844	0.33681	0.329706	0.36374	0.271712	0.213496	0.206263	0.205946	0.217881	0.3234	0.329071	0.226824	0.30315	0.233402	0.281264	0.305691	0.252622	0.286877	0.192518	0.255445	0.165007	0.260865	0.282428	0.252657	0.417737	0.423546	0.397258	0.409804	0.287501	0.253465	0.204083	0.301304	0.199312	0.242298	0.309075	0	0.319105	0.299443	0.354675	0.434862	0.400982	0.28404	0.162565	0.156515	0.277435
SUMF1	0.482461	0.453959	0.36066	0.548864	0.526669	0.45759	0.356999	0.422665	0.317761	0.326249	0.325047	0.458728	0.558938	0.42732	0.431703	0.47748	0.745165	0.480292	0.416072	0.455583	0.44257	0.298309	0.55967	0.225016	0.336746	0.455753	0.372384	0.561232	0.545958	0.612901	0.611714	0.329904	0.393748	0.341159	0.551096	0.328955	0.331623	0.460403	0	0.538501	0.599524	0.546276	0.594841	0.503416	0.408024	0.329692	0.35887	0.415756
LRRN1	0.405315	0.402255	0.344171	0.529428	0.408669	0.396494	0.356942	0.308616	0.31345	0.310311	0.274568	0.316385	0.364578	0.365774	0.327399	0.3996	0.32668	0.403372	0.377837	0.355103	0.353842	0.290924	0.445869	0.248	0.319027	0.410903	0.180747	0.44823	0.449255	0.569265	0.527564	0.35042	0.307309	0.274788	0.555908	0.281948	0.279972	0.338489	0	0.403196	0.368631	0.439047	0.520672	0.392349	0.311076	0.243589	0.260625	0.317787
SETMAR	0.0376626	0.0378827	0.0328956	0.042057	0.0328956	0.039092	0.0460072	0.0440256	0.0381979	0.0387701	0.0392515	0.0327748	0.0370436	0.0481045	0.0279323	0.0368169	0	0.038629	0.0470822	0.0400054	0.0463091	0.022972	0.0226694	0.0381101	0.0214358	0.0459396	0	0.051801	0.0388334	0.0501142	0.061731	0.0364392	0.0347805	0.0325281	0.0318181	0.0267304	0.0334813	0.0409426	0	0.0242851	0.0637343	0.0121205	0.0576573	0.0485439	0.0338201	0.018647	0.0842127	0.0239941
ITPR1	0.348923	0.349578	0.230688	0.439572	0.470123	0.349801	0.407861	0.269795	0.225408	0.257005	0.205436	0.337977	0.519301	0.30862	0.32228	0.334349	0.711231	0.359817	0.280525	0.361676	0.279622	0.174468	0.466605	0.128424	0.263593	0.377637	0.877782	0.481042	0.473389	0.536328	0.560128	0.2778	0.250482	0.223453	0.574411	0.254346	0.230803	0.369496	0	0.395766	0.567958	0.464113	0.496229	0.553686	0.353921	0.232702	0.255662	0.272703
BHLHE40	0.108574	0.131352	0.113891	0.119998	0.162959	0.203743	0.161274	0.172309	0.12548	0.0899704	0.0938563	0.0992947	0.15085	0.132417	0.149657	0.126073	0.103131	0.0985349	0.158575	0.0980764	0.149576	0.121053	0.10169	0.128926	0.149523	0.105958	0.095536	0.153196	0.167564	0.116317	0.136905	0.140625	0.117771	0.0831381	0.0696602	0.107413	0.127754	0.104736	0	0.194577	0.109757	0.110947	0.145255	0.164662	0.157154	0.119496	0.0321225	0.0710018
ARL8B	0.270845	0.278481	0.242451	0.374498	0.34157	0.328266	0.33851	0.273826	0.205193	0.220526	0.222178	0.242974	0.350223	0.296269	0.23738	0.287378	0.323123	0.277748	0.309163	0.262359	0.274157	0.186519	0.266735	0.160774	0.261439	0.291508	0.0649394	0.373333	0.430688	0.366877	0.35089	0.260194	0.240971	0.228413	0.313603	0.193229	0.237866	0.312239	0	0.309594	0.306186	0.306539	0.374412	0.399368	0.301267	0.18136	0.19223	0.260084
EDEM1	0.120999	0.129915	0.0992932	0.137401	0.124689	0.168976	0.172902	0.129263	0.0948901	0.109849	0.0931406	0.109884	0.147386	0.12747	0.0846425	0.106918	0.10552	0.114297	0.116863	0.128203	0.120708	0.122121	0.104954	0.0737378	0.0856392	0.114511	0.106504	0.181226	0.217442	0.161748	0.172044	0.156522	0.128159	0.0839947	0.182083	0.11261	0.0931205	0.128955	0	0.155312	0.133426	0.13435	0.165706	0.189394	0.1112	0.0803352	0.0621725	0.17382
GRM7	0.413919	0.392185	0.26386	0.304075	0.294552	0.296086	0.304914	0.319879	0.234393	0.250823	0.236072	0.230606	0.38496	0.311709	0.270864	0.293325	0.26132	0.369926	0.260122	0.325721	0.281168	0.340059	0.292949	0.2132	0.23104	0.330391	0.235771	0.374121	0.361528	0.402457	0.522685	0.27499	0.286949	0.237534	0.329718	0.275666	0.28281	0.326574	0	0.298065	0.510181	0.354143	0.438844	0.328269	0.322702	0.341971	0.309512	0.295079
LMCD1	0.00237871	0.00806294	0.00365597	0.00607286	0.00573213	0.00190284	0.00562337	0.00722359	0.00558214	0.00764694	0.00377197	0.00393357	0.00943908	0.00295445	0.000277396	0.00544665	0	0.00382191	0.00864334	0.00115848	0.00712393	0.0138789	0.0013332	0.00786164	0.00447062	0.00911082	0	0.00368185	0.0054521	0.012108	0.0110417	0.00735783	0.00517645	0.00147089	0.00737478	0.00353729	0.00163004	0.00868111	0	0.00861029	0	0.000939551	0.0029307	0.00153165	0.000181803	0.00219356	0.00507628	0.00129675
SSUH2	0.0271182	0.032891	0.0313201	0.0139135	0.031335	0.020248	0.0825736	0.0231076	0.02067	0.0201959	0.01404	0.0174532	0.0283662	0.0237409	0.0238665	0.0297945	0.270009	0.0174775	0.0283773	0.0312649	0.0225157	0.0346901	0.0465587	0.027871	0.0252436	0.0166878	0.173185	0.0251303	0.0419252	0.0398102	0.0789768	0.0687283	0.0426904	0.049941	0.0387918	0.0213932	0.0420207	0.032641	0	0.0299652	0.0280493	0.0662831	0.0379434	0.0380193	0.0277233	0.0286132	0.0198046	0.104217
CAV3	0.0117062	0.00290343	0.0349211	0.122327	0.0664443	0.0204698	0.0294344	0.037698	0.0656618	0.0175692	0.0167885	0.00665466	0.00500737	0.0871933	0.0117511	0.0812474	0	0.0444871	0.0574619	0.0176702	0.0425474	0.0630009	0.0048559	0.107079	0.00864446	0.0142302	0.0649394	0.023649	0.102267	0.0420763	0.0389751	0.12708	0.0278648	0.0264602	0.00463687	0.00997342	0.0427514	0.0196959	0	0.031482	0.0300603	0.0447685	0.0928951	0.00539012	0.00853486	0.0312894	0.0178696	0.0286849
OXTR	0.0332759	0.0216045	0.0268828	0.013471	0.0110093	0.0159208	0.0446996	0.0162628	0.0196443	0.015825	0.0153233	0.0241817	0.0315486	0.0245858	0.0194107	0.0211167	0.0792727	0.0165977	0.0154199	0.0194514	0.0157547	0.0253914	0.0285067	0.0168711	0.0170755	0.0175885	0	0.0272846	0.0108036	0.0101978	0.0413317	0.0323388	0.0297178	0.0314457	0.0299907	0.0232627	0.0212244	0.0298767	0	0.0280588	0.0153698	0.0247617	0.0164879	0.016998	0.0255624	0.0138993	0.0357063	0.0308746
RAD18	0.265819	0.277197	0.268299	0.308526	0.302672	0.255217	0.315112	0.244749	0.237175	0.21631	0.189813	0.242881	0.282846	0.240536	0.248852	0.303284	0.38186	0.25407	0.241086	0.248809	0.238691	0.245802	0.328226	0.248439	0.212753	0.254358	0.198126	0.352402	0.360323	0.396241	0.377559	0.280652	0.284788	0.255455	0.320299	0.225663	0.265877	0.275861	0	0.331903	0.316282	0.365454	0.348579	0.309237	0.248863	0.188286	0.269608	0.452752
SRGAP3	0.309076	0.255448	0.17876	0.402316	0.354921	0.372411	0.250365	0.2116	0.130236	0.221619	0.165617	0.275354	0.426303	0.217659	0.182457	0.280208	0.846807	0.297316	0.240775	0.28407	0.200424	0.141691	0.345836	0.124731	0.214731	0.336933	0.813377	0.470689	0.372019	0.528116	0.485418	0.152712	0.189865	0.163765	0.456642	0.149627	0.165804	0.328013	0	0.229396	0.382408	0.324346	0.315411	0.556784	0.278014	0.149026	0.16029	0.286279
THUMPD3	0.0835145	0.0892031	0.0569913	0.0845344	0.0684179	0.0876182	0.099276	0.0734007	0.0715469	0.0555556	0.0738317	0.0622453	0.0779406	0.0947273	0.0825398	0.0739227	0	0.0785702	0.0845667	0.0660669	0.0718271	0.0526036	0.032315	0.0571891	0.0766931	0.0830709	0	0.0784817	0.0902592	0.0800646	0.0990824	0.0701409	0.0666254	0.0511489	0.0542187	0.0719217	0.0693474	0.073921	0	0.0871157	0.0734873	0.0588819	0.0884435	0.0815451	0.0667893	0.0533537	0.0382366	0.0746989
SETD5	0.348268	0.386458	0.247383	0.48771	0.456766	0.381271	0.37148	0.285531	0.223781	0.239668	0.217499	0.343605	0.543683	0.311103	0.307006	0.377274	0.810744	0.375308	0.315569	0.349859	0.328217	0.184353	0.454962	0.144074	0.284608	0.391758	0.458726	0.498431	0.460944	0.574717	0.548686	0.264693	0.254307	0.232059	0.466739	0.263566	0.236384	0.35942	0	0.410015	0.499636	0.440409	0.364111	0.572876	0.34553	0.171256	0.223689	0.281331
LHFPL4	0.326853	0.359477	0.271512	0.424581	0.352055	0.305962	0.396014	0.307988	0.261737	0.24899	0.224654	0.336457	0.47181	0.335011	0.338022	0.378737	0.664018	0.401398	0.305006	0.347083	0.300224	0.223194	0.434111	0.212262	0.259553	0.357368	0.623791	0.377849	0.393671	0.43991	0.518418	0.310204	0.287805	0.263818	0.382298	0.240545	0.243575	0.390253	0	0.377663	0.480773	0.320988	0.453093	0.472622	0.291981	0.200789	0.272484	0.319609
MTMR14	0.125626	0.129225	0.109065	0.140738	0.132805	0.122164	0.11941	0.125922	0.123983	0.0827441	0.103421	0.110629	0.134838	0.173196	0.169141	0.146169	0.052751	0.176802	0.114031	0.153283	0.13351	0.11261	0.148415	0.104149	0.0875856	0.100558	0.0649394	0.107098	0.150852	0.1602	0.141287	0.160962	0.118308	0.0970568	0.157391	0.110557	0.0918856	0.119834	0	0.129756	0.161214	0.158839	0.145731	0.107825	0.108657	0.0995323	0.116537	0.1107
CPNE9	0.232919	0.311213	0.225528	0.380336	0.378801	0.267074	0.386191	0.263714	0.266325	0.215689	0.223941	0.240243	0.413854	0.322037	0.382988	0.346938	0.517262	0.395131	0.271334	0.339153	0.294999	0.196534	0.332372	0.208664	0.256055	0.325218	0.101572	0.354871	0.338753	0.388532	0.399016	0.26027	0.274458	0.273174	0.256691	0.248242	0.241	0.320997	0	0.321671	0.464856	0.301237	0.287814	0.474665	0.317663	0.226388	0.430381	0.305105
BRPF1	0.02319	0.0331691	0.0417595	0.0390795	0.0257636	0.0375567	0.0708738	0.0431571	0.0344616	0.0231472	0.0421269	0.0394661	0.0596111	0.0374016	0.0458534	0.044135	0.293526	0.0507095	0.05291	0.0427448	0.0446064	0.0393152	0.0407451	0.0374045	0.0290518	0.0186312	0	0.0302568	0.0282281	0.0262152	0.0579143	0.0578398	0.0317681	0.0258313	0.0181361	0.0339283	0.0529616	0.0583978	0	0.0650435	0.056793	0.0295394	0.0491115	0.0348628	0.0455667	0.0343099	0.0331332	0.0686396
OGG1	0.0819608	0.0741648	0.0929759	0.208349	0.13744	0.0645783	0.132198	0.124096	0.127593	0.0906394	0.0835224	0.0926668	0.105173	0.159989	0.136396	0.205735	0.188923	0.241254	0.147589	0.128992	0.120452	0.0915017	0.124081	0.118975	0.0564924	0.0649549	0	0.107782	0.139563	0.155461	0.186809	0.149572	0.103711	0.0895365	0.0876407	0.0910477	0.100188	0.103751	0	0.110677	0.117706	0.106851	0.203643	0.0696724	0.0984635	0.103263	0.0846385	0.184999
CAMK1	0.127295	0.127862	0.132525	0.293545	0.22643	0.175248	0.258384	0.175012	0.179258	0.135862	0.140156	0.121052	0.217007	0.236359	0.223561	0.305414	0.0555363	0.299741	0.25016	0.190881	0.192647	0.125977	0.173898	0.164451	0.179627	0.126281	0.0649394	0.15054	0.203969	0.167707	0.206848	0.220124	0.146053	0.131312	0.0916203	0.134477	0.180362	0.189587	0	0.242959	0.228177	0.124096	0.225879	0.199567	0.177174	0.125677	0.202301	0.115827
TADA3	0.0507484	0.0622155	0.0580681	0.102863	0.0726941	0.0689487	0.101478	0.0837421	0.0737326	0.0636268	0.0726368	0.0453828	0.0966944	0.12996	0.0883652	0.13998	0.0700046	0.0955411	0.112987	0.0882312	0.0878814	0.0542796	0.0536552	0.0853374	0.0706455	0.0796998	0	0.0631421	0.102748	0.0801281	0.0753884	0.0869851	0.0660385	0.0526415	0.0639312	0.0538907	0.071188	0.0820397	0	0.0731868	0.0787086	0.0581733	0.0772767	0.080074	0.0920008	0.0420629	0.0953049	0.0615826
ARPC4	0	0	0.000223725	0	0	0	0	0	0	0	0.000343292	0	0	0	0	0	0	0	0	0	0	0.000106315	0	0	0	0	0	0	0	0	0	0	0	0.00282075	0	0	0.000545872	0	0	0	0	0	0	0	0	0	0	0
ARPC4-TTLL3	0	0	0.000101856	0	0	0	0.00124779	0.000264464	0.000325074	0	0	0.000795379	0	0	0.000881349	0	0	0	0	0	0	0.000218568	0	0	0	0	0	0	0	0	0	0.000861225	0.000135582	0.000506658	0	0	0.000145166	0	0	0	0	0	0	0	0	0	0	0.000400298
TTLL3	0.0342453	0.032415	0.027285	0.0519005	0.0441918	0.036312	0.039017	0.0396358	0.0388682	0.0218053	0.0221969	0.0263602	0.0360678	0.0701324	0.0454618	0.0485129	0	0.0669215	0.0352297	0.0340576	0.0295334	0.0356054	0.0286265	0.028331	0.0212488	0.0238016	0	0.0357206	0.0634131	0.046865	0.0392827	0.0467908	0.0306622	0.0210514	0.00844682	0.0307883	0.0254676	0.0299823	0	0.0231286	0.0517156	0.0287988	0.04623	0.0368766	0.0395659	0.0219593	0.0266609	0.0360151
RPUSD3	0.0624578	0.0646268	0.0763031	0.113762	0.085756	0.0636153	0.0592708	0.0824689	0.0808221	0.0578994	0.0598838	0.0552078	0.0855795	0.0932492	0.108978	0.119016	0	0.0920216	0.109393	0.0678319	0.0708417	0.0681079	0.0637686	0.0616158	0.0560364	0.0708856	0	0.0795718	0.0855384	0.0934951	0.0929213	0.0836915	0.0724444	0.076809	0.0583257	0.0681204	0.072685	0.0863091	0	0.100501	0.11985	0.0615683	0.0950282	0.0599288	0.0826957	0.0469076	0.055233	0.0763253
CIDEC	0.00348099	0.000662686	0.00118721	0.0039147	0.00302079	0.00197699	0	0	0.00138179	0	0.000687506	0	0.00435269	0.00104956	0.000375933	0.00174626	0	0	0.000162635	0.000131876	0.000171742	0.000202107	0	0	0.00120792	0.00208975	0	0.00104245	0.0054641	0	0	0.00153781	0.0001029	0.00127524	0	0.00105515	0.000329846	0.00372886	0	0.00313685	0	0	0	0	0.00178462	0.000455637	0	0.00267861
JAGN1	0.0183491	0.0146697	0.0221191	0.0491412	0.0275118	0.0260033	0.0522051	0.041817	0.0348891	0.0219752	0.0270653	0.00942298	0.0229047	0.0490774	0.0129828	0.0482374	0	0.0324693	0.0659931	0.0196801	0.0356477	0.0227682	0.0130136	0.034189	0.0344042	0.0223379	0	0.0332805	0.0487808	0.0261683	0.0498955	0.0587807	0.022977	0.0155542	0.0077555	0.00922348	0.0498568	0.0312935	0	0.0470653	0.0316182	0.0110507	0.0362906	0.0222781	0.026131	0.0166119	0.00695513	0.0258016
IL17RE	0.0214705	0.00872947	0.0157541	0.0360073	0.0190974	0.0144077	0.0272471	0.0241721	0.0226381	0.00840662	0.0151982	0.00299521	0.00869325	0.0638634	0.0120828	0.029861	0	0.0494428	0.0398923	0.0171983	0.0304949	0.0284026	0.00398757	0.0297862	0.0158701	0.0211119	0	0.0150698	0.0583611	0.0300094	0.0099073	0.0355018	0.018129	0.01965	0.00849585	0.00731594	0.0248266	0.0137799	0	0.0173591	0.0246574	0.0184053	0.0509936	0.0112917	0.0253261	0.0410683	0.000865745	0.131277
IL17RC	0.0448036	0.0660702	0.0490752	0.0327264	0.0522374	0.0319436	0.0389857	0.0545799	0.037988	0.0465352	0.0310888	0.044731	0.0957081	0.0989254	0.0687676	0.0406205	0	0.0651398	0.046053	0.0589373	0.0643072	0.0313224	0.0205816	0.0257692	0.045099	0.04967	0	0.0715962	0.0597125	0.060918	0.132762	0.0569289	0.0526647	0.0351194	0.0269381	0.024005	0.0335962	0.0576358	0	0.0601218	0.0514343	0.0972442	0.125843	0.0282142	0.0364946	0.0663588	0.047311	0.0120712
CRELD1	0.196484	0.271157	0.212051	0.323644	0.274072	0.210762	0.358092	0.225026	0.204169	0.209322	0.156495	0.196101	0.35168	0.297457	0.245501	0.294948	0.614093	0.267633	0.289312	0.215376	0.219969	0.156664	0.215511	0.142758	0.209731	0.215414	0.263117	0.361282	0.402957	0.295635	0.372864	0.251708	0.247356	0.197865	0.185672	0.155042	0.232685	0.308741	0	0.276966	0.334668	0.279841	0.35283	0.462512	0.298887	0.149463	0.224104	0.249953
PRRT3	0.107364	0.0878959	0.0951764	0.108845	0.0948814	0.102753	0.123847	0.123747	0.100832	0.0862509	0.107617	0.0720443	0.159879	0.129222	0.12452	0.149765	0	0.117091	0.129899	0.119086	0.10754	0.0773141	0.116783	0.073995	0.10293	0.0769114	0.088055	0.0662129	0.106404	0.105227	0.173368	0.139969	0.093432	0.0732693	0.0693291	0.0661228	0.104598	0.118015	0	0.17283	0.152035	0.0915147	0.110242	0.106962	0.116627	0.0765298	0.0745751	0.0622178
EMC3	0.195549	0.189219	0.136564	0.239325	0.182297	0.130108	0.138658	0.164463	0.163965	0.114185	0.135889	0.160474	0.193491	0.239168	0.21153	0.25388	0.135785	0.245615	0.200861	0.19686	0.171105	0.149878	0.160817	0.136373	0.113901	0.154967	0	0.135333	0.229348	0.188648	0.170008	0.190341	0.14919	0.111594	0.205381	0.139764	0.122678	0.140848	0	0.176735	0.219098	0.147501	0.300378	0.115427	0.135012	0.135569	0.158857	0.13579
FANCD2	0.0437605	0.0292992	0.0302983	0.0652844	0.0561709	0.0285599	0.0272833	0.0344728	0.0299051	0.0134861	0.0218254	0.0169871	0.0151977	0.0421577	0.0372337	0.0309957	0	0.0519069	0.033109	0.0278074	0.0366353	0.0315588	0.0162152	0.0281042	0.0146451	0.0339277	0	0.0305753	0.0736289	0.0325814	0.0265369	0.0602064	0.0257117	0.0107563	0.0191295	0.0220944	0.0211521	0.0252419	0	0.0224431	0.0324863	0.0282428	0.0743722	0.0232074	0.0336987	0.0170911	0.0194119	0.0769004
FANCD2OS	0.00241711	0.00476224	0.00442071	0.00868706	0.0101213	0.00136559	0.00340033	0.00543594	0.00463987	0.00218356	0.00511583	0.000206644	0.000970064	0.0278387	0.00368925	0.0118711	0	0.0135353	0.0059215	0.00943249	0.00484836	0.0074435	0.00263351	0.00810926	0.00217171	0.00430229	0	0.00335652	0.0195565	0.00433844	0	0.0208006	0.00360809	0.00450186	0	0.0011348	0.00333241	0.00223703	0	0.00500671	0.00147879	0.00920843	0.0190471	0.00227875	0.00140393	0.00549189	0	0.0100836
BRK1	0.138999	0.119204	0.123329	0.278373	0.192695	0.190079	0.244482	0.210601	0.181834	0.101998	0.157097	0.111524	0.14383	0.235247	0.117517	0.271286	0.124908	0.200994	0.281848	0.137238	0.199802	0.135874	0.108552	0.178993	0.173998	0.132481	0.095536	0.155346	0.252799	0.114604	0.19371	0.221621	0.135549	0.0898365	0.109653	0.0936933	0.194077	0.144576	0	0.205107	0.185032	0.108922	0.21616	0.160108	0.187741	0.136373	0.116161	0.111185
VHL	0.0966867	0.0972251	0.0831418	0.113827	0.114447	0.0921647	0.122053	0.105913	0.102285	0.0762684	0.0834597	0.0762968	0.108992	0.14226	0.122486	0.135055	0	0.110092	0.0770241	0.111395	0.107652	0.071838	0.0820939	0.0826899	0.0832941	0.0862569	0.0255391	0.0955763	0.109288	0.100512	0.125211	0.131482	0.097139	0.0903387	0.0955219	0.0756923	0.0910306	0.101989	0	0.144337	0.118091	0.0971703	0.151835	0.0832776	0.0985856	0.0553888	0.0799841	0.0820337
IRAK2	0.0673063	0.049472	0.0531387	0.0714754	0.0825407	0.0544797	0.0555511	0.0705684	0.0619272	0.0438593	0.0433331	0.0596856	0.0468923	0.0941224	0.103281	0.103944	0	0.107273	0.0523304	0.094947	0.0494469	0.062816	0.048256	0.0456341	0.0440996	0.0584258	0	0.0369612	0.0932525	0.0884169	0.0690424	0.075536	0.0738834	0.0695914	0.0512804	0.064474	0.0627829	0.0488071	0	0.0882705	0.0667738	0.0476432	0.134082	0.0356335	0.0614711	0.0510793	0.0314226	0.0811735
TATDN2	0.000264766	0	0.000850527	0.00365866	0.00143349	0	0	0.00128109	0.00166813	0	0.000723463	0.000162266	0	0.00220833	0.00149708	0	0	0.000432793	0.000215758	0.000623895	0	0.000516807	0	0.00102079	0	0	0	0.000639895	0.00346414	0	0	0.00284454	0.00060982	0.000773562	0	0	0.000411268	0	0	0.00229326	0.00456061	0	0	0	0	0.00189378	0	0.000479845
AC022384.1	0.0156597	0.0123634	0.00355887	0.010641	0.00877547	0.00991944	0.00375926	0.00688363	0.0100624	0.0107161	0.00564889	0.00533102	0.00375772	0.00407887	0.00682555	0.00891401	0	0.0117623	0.00800642	0.0105874	0.00457066	0.00661045	0.00957142	0.00539759	0.00369142	0.0102549	0	0.00626336	0.00488793	0.0216843	0.00414338	0.00650017	0.00742046	0.0112246	0.00812321	0.00753356	0.00529349	0.00371325	0	0.00294093	0.0170395	0.00459995	0.016424	0.0079166	0.00785485	0.000805765	0.00815419	0.0130567
GHRL	0.0123752	0.00710675	0.0104515	0.0196296	0.0160757	0.00780718	0.00853978	0.0103906	0.0142592	0.00944566	0.00936605	0.0131568	0.0124677	0.0285911	0.0182581	0.0268181	0	0.0288142	0.0207645	0.0216139	0.0174632	0.00849462	0.00948468	0.0309609	0.00157208	0.00396375	0	0.0123224	0.00654002	0.0263786	0.0101644	0.0214392	0.00917484	0.0138456	0.00460499	0.00819077	0.00763091	0.0106742	0	0.0134402	0.0215666	0.01348	0.0193355	0.00266748	0.0110011	0.00992752	0.0122515	0.00443963
SEC13	0.121753	0.103459	0.103214	0.156175	0.133894	0.108117	0.141556	0.145558	0.134594	0.100187	0.0990524	0.119738	0.121679	0.172639	0.138126	0.205294	0	0.152735	0.14749	0.109002	0.130517	0.112611	0.12964	0.0996192	0.0810372	0.124308	0	0.102925	0.136813	0.151871	0.163845	0.131854	0.101225	0.105143	0.14643	0.107532	0.109527	0.127127	0	0.171698	0.16855	0.147245	0.184268	0.0891544	0.108333	0.082554	0.0714142	0.104971
ATP2B2	0.251048	0.329509	0.220429	0.441518	0.361703	0.334208	0.335716	0.225645	0.170072	0.190725	0.179796	0.316921	0.318443	0.308042	0.208542	0.27844	0.768992	0.253966	0.279192	0.252278	0.235371	0.17803	0.312962	0.157845	0.222954	0.335813	0.289337	0.484855	0.45315	0.573699	0.532937	0.248059	0.209067	0.17597	0.477156	0.167725	0.220795	0.314207	0	0.336805	0.361068	0.42281	0.462138	0.55692	0.303249	0.174081	0.168835	0.261201
SLC6A11	0.151493	0.179397	0.149735	0.145108	0.198623	0.156238	0.221409	0.155912	0.122292	0.11113	0.125898	0.177843	0.170786	0.1385	0.148064	0.172955	0.0768982	0.19737	0.104488	0.169308	0.141306	0.119098	0.174165	0.10629	0.194597	0.153131	0.302367	0.205088	0.127833	0.205336	0.222501	0.1375	0.175368	0.171284	0.122592	0.149785	0.155197	0.213223	0	0.198083	0.220804	0.182006	0.178637	0.270228	0.168598	0.118458	0.116017	0.107774
SLC6A1	0.0811296	0.111588	0.0931822	0.0752038	0.113057	0.0758932	0.125061	0.0836664	0.0715015	0.067404	0.0592294	0.0879607	0.127625	0.109296	0.0666325	0.0924666	0.248192	0.106664	0.0764323	0.0762186	0.0702544	0.0807992	0.145458	0.0538905	0.0946468	0.0821412	0.0255391	0.10105	0.087852	0.127937	0.172337	0.117592	0.128729	0.0724395	0.127668	0.0531804	0.0689109	0.110058	0	0.138417	0.0933254	0.0753826	0.110588	0.0995521	0.0956447	0.0605996	0.136192	0.111578
HRH1	0.188049	0.324326	0.260835	0.367706	0.462459	0.22123	0.359331	0.246573	0.32932	0.267326	0.212416	0.283603	0.426583	0.252111	0.380891	0.326819	0.346331	0.327962	0.237459	0.30566	0.330278	0.224538	0.515289	0.296235	0.263051	0.248217	0.406023	0.246748	0.20651	0.294251	0.280418	0.272842	0.290034	0.323096	0.302532	0.352102	0.233339	0.339102	0	0.411107	0.534503	0.191462	0.24663	0.413489	0.255136	0.296461	0.346471	0.28713
ATG7	0.4067	0.406092	0.307149	0.551934	0.520104	0.413277	0.467088	0.347389	0.262305	0.267676	0.277648	0.35115	0.503339	0.414926	0.381129	0.428274	0.827005	0.440591	0.35345	0.428419	0.329693	0.264311	0.473859	0.200998	0.31017	0.410288	0.187713	0.514198	0.531018	0.612826	0.607286	0.352036	0.304644	0.326974	0.532082	0.272383	0.277616	0.401584	0	0.415496	0.56835	0.507519	0.534422	0.635158	0.373094	0.198002	0.326049	0.400211
VGLL4	0.38139	0.428055	0.286843	0.528605	0.445587	0.387294	0.430915	0.32294	0.264826	0.287374	0.246336	0.374902	0.569113	0.374476	0.351078	0.376607	0.651743	0.416446	0.337307	0.383366	0.355284	0.232051	0.46244	0.217508	0.285915	0.429441	0.227155	0.480614	0.487526	0.587527	0.672196	0.303009	0.313365	0.233964	0.512891	0.266435	0.269567	0.387903	0	0.436533	0.545912	0.453145	0.55856	0.578141	0.371578	0.213351	0.290026	0.351934
TAMM41	0.235865	0.273327	0.184163	0.277334	0.263091	0.252019	0.221782	0.206477	0.211669	0.175864	0.183245	0.228678	0.219912	0.295963	0.251448	0.277207	0.230991	0.3525	0.198938	0.241843	0.205811	0.156723	0.259683	0.183889	0.142211	0.242322	0.249158	0.251465	0.268435	0.32281	0.320564	0.196575	0.210067	0.195546	0.233714	0.209667	0.181982	0.178641	0	0.183711	0.306119	0.224441	0.320129	0.302965	0.200233	0.142377	0.225325	0.253096
SYN2	0.249551	0.291928	0.179481	0.366045	0.317672	0.287421	0.245563	0.216115	0.179394	0.216668	0.138031	0.226014	0.404606	0.263862	0.263104	0.312893	1.09578	0.319155	0.227114	0.291416	0.247236	0.188172	0.400443	0.149697	0.178837	0.22837	0.115759	0.365981	0.436952	0.385553	0.434513	0.190675	0.194585	0.194981	0.363217	0.190655	0.1819	0.212753	0	0.298844	0.390006	0.320744	0.338356	0.439312	0.208663	0.150933	0.26185	0.270235
TIMP4	0.00124668	0	0.00169919	0.00527238	0.00269663	0.000236225	0	0.000268326	0.00079981	0	0.000890258	0	0	0.00140145	0	0.00185723	0	0.000340059	0.000427079	0.00151579	0.00228093	0.00132962	0	0.00142757	0	0	0	0.000482717	0.00326425	0.00133842	0.00407694	0.00280871	0.000585007	0	0	0	0.00128576	0	0	0.00131688	0.000465733	0.00119591	0.00245922	0	0.000312824	0.0023075	0.000442579	0.00114871
PPARG	0.143011	0.165037	0.133229	0.136387	0.153211	0.120282	0.210758	0.128313	0.110619	0.108596	0.103355	0.161818	0.119416	0.198768	0.121349	0.0835358	0.488533	0.165427	0.10777	0.128951	0.106838	0.142014	0.16297	0.103156	0.0950917	0.115524	0.095536	0.169941	0.17311	0.155263	0.236655	0.292193	0.134241	0.135389	0.199867	0.0964262	0.125684	0.145608	0	0.199325	0.129003	0.19175	0.202578	0.149387	0.125807	0.160533	0.0862373	0.364409
TSEN2	0.283897	0.271851	0.248117	0.297436	0.282702	0.263754	0.25727	0.261695	0.218542	0.239232	0.194412	0.264762	0.398289	0.34814	0.282346	0.320154	0.590117	0.337714	0.252647	0.295604	0.254721	0.203603	0.367944	0.177791	0.195585	0.269875	0.173185	0.319729	0.36407	0.355044	0.380231	0.249884	0.264896	0.223705	0.385226	0.210405	0.212132	0.27851	0	0.315438	0.365879	0.31799	0.393759	0.355715	0.244893	0.190951	0.200316	0.311832
MKRN2OS	0.0211061	0.0285854	0.0555788	0.177059	0.0987403	0.0321662	0.0427471	0.0600704	0.072025	0.0212116	0.024399	0.0238725	0.0140071	0.129383	0.026225	0.108739	0	0.0850021	0.0890392	0.0435395	0.0810937	0.0683632	0.0138968	0.0656788	0.0242081	0.0135741	0	0.0412037	0.187121	0.0838431	0.0307606	0.116052	0.0460287	0.0278721	0.0141186	0.0265556	0.051595	0.0346833	0	0.0362202	0.0533398	0.0527595	0.182343	0.0296081	0.0281181	0.0592775	0.038796	0.065364
MKRN2	0.0876687	0.0716697	0.0819451	0.120587	0.0963613	0.0791046	0.151396	0.11078	0.0907404	0.0767911	0.0808564	0.0769973	0.108195	0.136986	0.0830286	0.0984077	0.16395	0.117132	0.112122	0.0902484	0.0954309	0.0710209	0.0758207	0.0833021	0.0585365	0.08654	0	0.0913018	0.0996314	0.117547	0.141446	0.133217	0.0696964	0.0684825	0.0660187	0.0686569	0.115921	0.123216	0	0.0998321	0.0870122	0.0836947	0.108476	0.0816675	0.0991338	0.0599301	0.0441662	0.104981
RAF1	0.277593	0.288338	0.231748	0.358882	0.305703	0.278197	0.326778	0.26205	0.217369	0.208596	0.202133	0.258355	0.389516	0.28898	0.275712	0.326848	0.386126	0.326784	0.281257	0.307726	0.266854	0.186933	0.328024	0.198096	0.210897	0.269796	0.277126	0.314361	0.320724	0.351005	0.422573	0.275505	0.257051	0.225461	0.283569	0.201883	0.229632	0.318956	0	0.341613	0.368136	0.3233	0.397132	0.380089	0.271019	0.190187	0.208979	0.252692
TMEM40	0.0103693	0.00403499	0.00721	0.0106295	0.00468167	0.000935131	0.00329703	0.00175791	0.00253998	0.00314688	0.00142037	0.00210457	0.00587141	0.00617894	0.00439402	0.00101012	0	0.00335142	0.00232783	0.000677357	0.00137991	0.00120473	0.00369356	0.000734774	0.00700864	0.00703134	0	0.00706384	0.00922083	0.00608505	0.00414826	0.00113595	0.00384545	0.000204153	0	0.00245908	0.00274026	0.00129593	0	0.00882287	0.00401059	0.00163051	0.0010823	0	0.00385909	0.00296724	0.00133219	0.00336319
CAND2	0.125984	0.133669	0.132996	0.199177	0.187907	0.113435	0.160824	0.147342	0.161725	0.111657	0.115291	0.136087	0.170244	0.195749	0.191003	0.202838	0	0.205717	0.146418	0.170262	0.156356	0.137601	0.181536	0.119222	0.0977067	0.130994	0.088055	0.112083	0.182261	0.127332	0.177015	0.176446	0.157584	0.130734	0.0647803	0.126235	0.144818	0.160382	0	0.180223	0.178727	0.151926	0.209165	0.164669	0.142328	0.1301	0.134623	0.143155
RPL32	0.142687	0.136442	0.130927	0.372074	0.246281	0.206983	0.323415	0.254843	0.189304	0.0889049	0.136592	0.0651694	0.259694	0.262813	0.143716	0.248047	0.414855	0.287911	0.293723	0.174785	0.201148	0.137118	0.10405	0.16175	0.159357	0.112351	0.088055	0.209302	0.270608	0.231202	0.268267	0.238054	0.149642	0.138233	0.0687525	0.0935556	0.30705	0.196229	0	0.291259	0.25627	0.119671	0.310384	0.199377	0.20257	0.122759	0.0905163	0.131583
IQSEC1	0.344479	0.380462	0.287388	0.497389	0.478589	0.348752	0.393199	0.309052	0.239916	0.260674	0.242635	0.336344	0.529676	0.386334	0.340515	0.429153	0.773722	0.415952	0.357941	0.348555	0.323813	0.209722	0.419776	0.162447	0.267208	0.364875	0.210972	0.464866	0.472099	0.552256	0.557176	0.288207	0.281431	0.254663	0.477969	0.276419	0.255873	0.381042	0	0.390275	0.507852	0.414661	0.462419	0.507122	0.364358	0.189981	0.284536	0.350234
NUP210	0.141412	0.143292	0.118737	0.171618	0.174439	0.103473	0.195638	0.123425	0.121897	0.0948587	0.0939376	0.122697	0.160326	0.196512	0.173654	0.190943	0.309173	0.180741	0.105185	0.147006	0.11042	0.108254	0.143978	0.0995647	0.0926516	0.166889	0.088055	0.116633	0.120011	0.173622	0.149008	0.111285	0.146658	0.14035	0.157667	0.117328	0.122721	0.172803	0	0.116206	0.199028	0.14594	0.151857	0.181056	0.084764	0.101941	0.0925674	0.156903
HDAC11	0.0671436	0.0665573	0.067872	0.0756392	0.0707273	0.0724576	0.0713814	0.086764	0.0660453	0.0661556	0.0581115	0.053046	0.0838929	0.11456	0.0954597	0.0873327	0.0700046	0.108469	0.095942	0.0876428	0.0720494	0.0718195	0.0886887	0.079425	0.0726053	0.0805106	0.0649394	0.0819749	0.0903636	0.0750426	0.10948	0.0982841	0.0810566	0.0541681	0.0901439	0.0696793	0.0633578	0.0719877	0	0.0904192	0.0683359	0.0730884	0.142259	0.107343	0.0871089	0.0773278	0.0566174	0.0629994
FBLN2	0.0124112	0.00726895	0.00792303	0.00867999	0.0182721	0.00840909	0.0079432	0.00941542	0.0086749	0.00183631	0.00759488	0.00708933	0.0111953	0.0205538	0.0135485	0.00433853	0	0.0100611	0.00565531	0.00565124	0.0152467	0.0225835	0.00493636	0.00823635	0.00253344	0.00878268	0	0.00727342	0.0186714	0.00301578	0.00452282	0.0564462	0.00640633	0.00911544	0.0129603	0.00641569	0.00350041	0.00689529	0	0.0609419	0.00666942	0.015972	0.018579	0	0.0029034	0.0184453	0.0115018	0.0125572
WNT7A	0.00917224	0.0208829	0.0126498	0.0164889	0.0219962	0.00366976	0.0426443	0.0163784	0.0214099	0.00781483	0.0200962	0.00944469	0.0260893	0.00974479	0.0137983	0.0223028	0	0.0338202	0.0159552	0.0275967	0.0214564	0.00880996	0.0397991	0.0200046	0.0146017	0.0156379	0	0.0221884	0.00856349	0.0184882	0.0206083	0.0286396	0.00651251	0.0144069	0.014214	0.0188436	0.0252293	0.0250729	0	0.0178676	0.0086435	0.0131146	0.0221389	0.0148742	0.0339794	0.0282809	0.060099	0.0044118
CHCHD4	0.0117659	0.0172979	0.0159184	0.0391413	0.01831	0.0191306	0.0408079	0.0243226	0.0176149	0.0139506	0.021302	0.00956089	0.0343877	0.00795587	0.0151431	0.0277589	0	0.011829	0.0237493	0.007011	0.0261747	0.00992053	0.00366396	0.019766	0.0290922	0.00692277	0	0.0170691	0.0280114	0.0122539	0.0152663	0.0232912	0.0163099	0.00925338	0.0067801	0.0117735	0.0385916	0.019467	0	0.018343	0.0132609	0.0053569	0.0155922	0.0140357	0.0183468	0.0192564	0.0234412	0.0115758
TMEM43	0.0331883	0.0399142	0.0423476	0.0670658	0.0412269	0.0203086	0.0283791	0.0348227	0.0484001	0.0220153	0.0241311	0.0189345	0.0383189	0.107835	0.0497892	0.077335	0.149244	0.0655798	0.0497842	0.041474	0.0517361	0.0379858	0.0422828	0.0427441	0.0302428	0.0207025	0	0.0426218	0.0493459	0.0329424	0.0162587	0.0787633	0.0324769	0.0318503	0.0187851	0.0331483	0.0456557	0.0337734	0	0.0658921	0.0562258	0.0412801	0.0999432	0.0175868	0.0226288	0.0321112	0.0292795	0.0218458
AC090004.1	0.00328754	0.00412432	0.00792704	0.00200314	0.00373444	0.000380532	0.0206467	0.00817265	0.00426036	0.0033317	0.00258501	0.00134239	0.00442697	0.00193421	0.00292816	0.00460712	0	0.00270111	0.00346416	0.00447339	0.00404727	0.00374714	0.00826837	0.00505929	0.00296667	0.00543193	0	0.00754746	0.00359124	0.00171251	0.0109331	0.00710972	0.00507012	0.00379915	0.00256097	0.0037787	0.00743815	0.00715802	0	0.0126638	0.00367354	0.00531448	0.00965551	0.00519343	0.00420659	0.00203444	0.00230949	0.0186474
XPC	0.166997	0.169522	0.145254	0.162059	0.157492	0.138965	0.132108	0.148553	0.136607	0.103662	0.128794	0.1164	0.198615	0.219211	0.218005	0.173434	0	0.230539	0.158333	0.15662	0.16439	0.151514	0.148411	0.137151	0.0883224	0.121808	0.095536	0.13911	0.173522	0.132721	0.178533	0.163889	0.14037	0.0992543	0.128202	0.109529	0.113775	0.134401	0	0.145015	0.213195	0.175081	0.217636	0.133796	0.132451	0.105944	0.159351	0.120059
LSM3	0.0534984	0.0621364	0.0535225	0.127932	0.076475	0.0648295	0.121532	0.0931133	0.0727535	0.0298968	0.0614738	0.0274614	0.0597216	0.102878	0.0572954	0.0882147	0.105799	0.073846	0.127749	0.065082	0.0713021	0.0493803	0.0563757	0.0618444	0.0629276	0.0635326	0	0.0739708	0.134056	0.053124	0.0803567	0.0989613	0.0494793	0.0487773	0.015447	0.0444947	0.0842921	0.0625774	0	0.074182	0.052009	0.0612405	0.125931	0.0534141	0.072159	0.0543977	0.0354491	0.0589238
SLC6A6	0.0865545	0.0895081	0.10036	0.0963006	0.130618	0.0662392	0.104473	0.120557	0.11883	0.0760239	0.0880058	0.116368	0.108498	0.157856	0.146688	0.135167	0.135785	0.215263	0.0773562	0.102411	0.127772	0.140892	0.160424	0.140246	0.0644514	0.105553	0.0255391	0.0934257	0.123599	0.106297	0.160215	0.1622	0.134691	0.130079	0.189902	0.0977743	0.107919	0.134744	0	0.145619	0.171983	0.145346	0.160281	0.102029	0.0946035	0.12335	0.111422	0.0684269
GRIP2	0.0122071	0.0161645	0.00971447	0.0137409	0.00704982	0.00537277	0.00884239	0.0206958	0.00859107	0.012908	0.00342073	0.0106191	0.00576275	0.00769527	0.00536209	0.0161549	0	0.00696316	0.00777598	0.0137361	0.00657749	0.00932934	0.0110689	0.00570702	0.00935528	0.00743675	0	0.0111298	0.0158054	0.0145984	0.0450814	0.00682076	0.014864	0.0184179	0.00859846	0.00374502	0.0117565	0.0228761	0	0.0298647	0.0161307	0.0128096	0.0110303	0.0075271	0.00307378	0.00672175	0.00347305	0.0122938
CCDC174	0.0905022	0.109526	0.0942017	0.114686	0.0972153	0.0894505	0.11212	0.0965921	0.0979492	0.06167	0.0789272	0.0733308	0.121124	0.168574	0.0972774	0.101381	0	0.100636	0.110201	0.0873545	0.0904287	0.070216	0.108529	0.0722119	0.0631624	0.0749759	0.122191	0.114208	0.122834	0.116898	0.100367	0.134217	0.0931494	0.0744971	0.0634694	0.0750432	0.1068	0.112326	0	0.110558	0.0716352	0.118103	0.175946	0.101749	0.10603	0.0727355	0.0714163	0.176761
C3orf20	0.0660449	0.0430757	0.0604687	0.0555701	0.068438	0.0434826	0.0205773	0.0420656	0.052899	0.0503895	0.0513209	0.060163	0.0404192	0.0559296	0.0522055	0.0514042	0.260953	0.0390018	0.0780809	0.0613916	0.0503701	0.048129	0.0635463	0.0483065	0.0560835	0.0477497	0.0649394	0.0618138	0.0718782	0.0799981	0.0631664	0.114426	0.0544194	0.0355024	0.0932791	0.0240466	0.0271685	0.0684284	0	0.0459755	0.076961	0.0637597	0.0884005	0.0472495	0.0583297	0.0697202	0.0301475	0.22956
FGD5	0.0281263	0.0313082	0.0393222	0.0378281	0.0466531	0.0304625	0.0140209	0.0371429	0.0349144	0.0289318	0.0241761	0.0356758	0.0418945	0.0499823	0.0391942	0.0475158	0.121702	0.0793033	0.034064	0.0487625	0.0411997	0.0345537	0.0526238	0.0235591	0.0314132	0.0457495	0.21971	0.0334361	0.0269988	0.0192134	0.0500952	0.0342072	0.0437673	0.0348	0.0484105	0.0292548	0.0369004	0.0278123	0	0.0613748	0.0414783	0.0618656	0.0458207	0.0349617	0.020721	0.0318064	0.0611033	0.0526311
NR2C2	0.247615	0.266618	0.221315	0.31208	0.284859	0.258576	0.309973	0.241137	0.190824	0.195349	0.18639	0.223502	0.274097	0.295342	0.247403	0.268023	0.539557	0.275243	0.253263	0.237276	0.247035	0.179008	0.249117	0.159168	0.19446	0.232532	0	0.309474	0.31852	0.351009	0.335793	0.260315	0.243198	0.216713	0.252806	0.176489	0.193027	0.259591	0	0.270983	0.256857	0.292742	0.28631	0.330858	0.230321	0.172822	0.165805	0.247778
MRPS25	0.165888	0.18045	0.161822	0.259427	0.200386	0.173102	0.213561	0.205663	0.197652	0.128454	0.155674	0.179048	0.244206	0.255319	0.238345	0.273407	0.0555363	0.271498	0.197087	0.190426	0.19277	0.169011	0.210593	0.162195	0.131163	0.133931	0.0859405	0.213984	0.230846	0.254356	0.204158	0.221162	0.188772	0.138818	0.194816	0.169339	0.149956	0.202132	0	0.20284	0.294553	0.208538	0.266893	0.205036	0.151946	0.142362	0.175461	0.18101
RBSN	0.154843	0.168706	0.130585	0.195921	0.16726	0.17081	0.169601	0.157874	0.143585	0.125749	0.112405	0.15128	0.199531	0.217897	0.143565	0.196046	0.241446	0.207201	0.210933	0.171105	0.184523	0.113107	0.13741	0.118857	0.127926	0.156246	0.242806	0.156686	0.274008	0.145716	0.192628	0.217351	0.152185	0.0965355	0.154313	0.126814	0.148266	0.123963	0	0.209268	0.199478	0.167171	0.256763	0.164286	0.1475	0.116168	0.094588	0.176196
CAPN7	0.284373	0.296079	0.240538	0.332737	0.316648	0.281878	0.325053	0.260517	0.208115	0.207581	0.205112	0.227345	0.312085	0.326827	0.232591	0.300688	0.487251	0.32319	0.274886	0.277011	0.245653	0.177122	0.240613	0.181199	0.222622	0.282724	0.0649394	0.351172	0.410522	0.389355	0.384249	0.271304	0.23676	0.223968	0.280623	0.187429	0.223221	0.294156	0	0.290851	0.314023	0.343138	0.418442	0.389524	0.255397	0.19098	0.132844	0.2951
SH3BP5	0.241818	0.299237	0.223752	0.340748	0.383423	0.268912	0.303355	0.260314	0.209104	0.231688	0.20683	0.22194	0.298582	0.296687	0.28166	0.28901	0.379148	0.303652	0.270717	0.246	0.264492	0.178442	0.316473	0.178679	0.235832	0.262302	0.515995	0.332078	0.340761	0.373892	0.383906	0.27177	0.224956	0.214872	0.280896	0.224029	0.232441	0.3009	0	0.288633	0.348415	0.258678	0.338968	0.365815	0.282715	0.188448	0.171753	0.307604
METTL6	0.293421	0.280536	0.220522	0.329505	0.30448	0.248062	0.297098	0.258947	0.230011	0.205081	0.210928	0.288437	0.41539	0.343548	0.32684	0.311633	0.327401	0.32921	0.25504	0.289116	0.251168	0.222613	0.38548	0.186807	0.199277	0.2416	0.136171	0.260403	0.311093	0.363531	0.428123	0.270736	0.252496	0.216605	0.407719	0.253592	0.21687	0.305233	0	0.346291	0.419851	0.375193	0.412237	0.337611	0.249788	0.204535	0.226693	0.270034
EAF1	0.0631451	0.0686765	0.073314	0.122109	0.119036	0.0961618	0.0934094	0.086518	0.0916058	0.0569282	0.0744757	0.0540001	0.10125	0.136732	0.0845113	0.141262	0	0.0975726	0.136397	0.0757196	0.108268	0.0571847	0.0386463	0.0871405	0.0775089	0.0597876	0	0.106556	0.120884	0.0937121	0.0901734	0.0942184	0.0673242	0.052653	0.0464835	0.0498065	0.0773875	0.0824739	0	0.0862385	0.0859785	0.0568294	0.136743	0.109546	0.0897088	0.0605227	0.0446244	0.0842305
COLQ	0.181244	0.203051	0.180559	0.200267	0.221986	0.166764	0.311815	0.216406	0.207409	0.163037	0.161948	0.198604	0.247126	0.263913	0.279022	0.246869	0.43488	0.19281	0.14938	0.208358	0.176492	0.214491	0.248204	0.175389	0.116803	0.167295	0	0.184753	0.237248	0.300606	0.285512	0.236787	0.245066	0.259912	0.31972	0.196128	0.21049	0.276529	0	0.260252	0.354406	0.252429	0.333757	0.255713	0.210194	0.191994	0.175699	0.256016
HACL1	0.286682	0.283025	0.243697	0.304899	0.313808	0.271806	0.261603	0.251277	0.214957	0.186358	0.191826	0.247452	0.289889	0.268978	0.23981	0.29588	0.350009	0.311953	0.264703	0.260362	0.24865	0.187476	0.237924	0.156878	0.224922	0.281923	0.088055	0.31749	0.40656	0.348642	0.337047	0.262023	0.228816	0.215531	0.334095	0.209551	0.209156	0.261017	0	0.276946	0.310719	0.349261	0.429209	0.301963	0.238418	0.153896	0.167159	0.237535
BTD	0.0700719	0.0848317	0.0609794	0.0845215	0.0773248	0.0641119	0.0919621	0.0724675	0.0603394	0.0552227	0.0558241	0.0491866	0.0536708	0.105316	0.0587977	0.0755105	0	0.078477	0.071027	0.0595037	0.0582016	0.0571104	0.0515733	0.0760713	0.0345209	0.0477645	0	0.0748177	0.0721177	0.0921984	0.0824619	0.0828945	0.0686544	0.0470107	0.0372548	0.0760601	0.0527381	0.078491	0	0.0463097	0.0683546	0.0656394	0.0941509	0.062008	0.0665956	0.0337688	0.0313366	0.0211627
ANKRD28	0.360358	0.380124	0.290239	0.537258	0.466547	0.393092	0.337701	0.33618	0.265391	0.281024	0.260261	0.337324	0.483026	0.361515	0.34149	0.405061	0.586547	0.385308	0.359597	0.36435	0.360594	0.22819	0.412634	0.229735	0.309581	0.389623	0.234399	0.512037	0.510874	0.536012	0.493833	0.354548	0.312603	0.288647	0.451176	0.288179	0.275185	0.339227	0	0.40659	0.455279	0.444754	0.501617	0.500945	0.372205	0.229433	0.300068	0.270145
GALNT15	0.0574921	0.0446511	0.0355077	0.0500654	0.0436922	0.0499745	0.0265397	0.0374229	0.0402308	0.0157264	0.0242487	0.0273586	0.0289973	0.0553277	0.0269557	0.042135	0.105915	0.0609584	0.0256737	0.0249566	0.0498468	0.0325334	0.0448261	0.0456995	0.0342953	0.0307333	0	0.0432698	0.031275	0.0497207	0.0466857	0.0697277	0.0342848	0.0147764	0.0373688	0.0245274	0.0220366	0.0102829	0	0.046291	0.044789	0.0409225	0.0505558	0.0132718	0.0271492	0.0562923	0.0285895	0.0254592
DPH3	0.0473745	0.0419557	0.0443678	0.052629	0.0434578	0.0424395	0.0650212	0.05974	0.0548804	0.0449309	0.0477136	0.0340504	0.0346176	0.0597917	0.0317926	0.056929	0.105799	0.0417336	0.0813826	0.0358837	0.053096	0.0340891	0.0445183	0.044965	0.0544167	0.0414376	0	0.0484955	0.0606907	0.0440642	0.0231401	0.0530964	0.0425463	0.0396479	0.0360789	0.0457071	0.0581163	0.048408	0	0.0642687	0.0574391	0.0288951	0.0371419	0.0659194	0.0494212	0.030364	0.0135299	0.0782646
OXNAD1	0.269188	0.274624	0.246802	0.399026	0.321541	0.255463	0.296387	0.249177	0.201262	0.220948	0.174224	0.205675	0.288762	0.314124	0.25459	0.300799	0.326897	0.276628	0.265619	0.235953	0.251429	0.200038	0.214873	0.180484	0.222579	0.239551	0.316168	0.330734	0.420368	0.362558	0.318355	0.272631	0.227994	0.205439	0.299451	0.206553	0.215943	0.271253	0	0.295265	0.312401	0.326808	0.401403	0.364686	0.2525	0.23588	0.125379	0.346045
RFTN1	0.395945	0.476689	0.340704	0.622743	0.571421	0.447183	0.402667	0.402874	0.366301	0.359596	0.343947	0.398866	0.563219	0.417865	0.477581	0.443629	0.541842	0.49909	0.374154	0.50828	0.408847	0.307436	0.531346	0.31487	0.331135	0.430669	0.33232	0.551951	0.511072	0.582797	0.550324	0.395744	0.38839	0.330979	0.499401	0.407218	0.33817	0.429886	0	0.463782	0.561452	0.471877	0.478075	0.564452	0.420632	0.328046	0.435108	0.359189
DAZL	0.00143709	0.000365431	0.00257736	0.0019773	0.00156396	0.00119645	0.00111533	0.00483989	0.00226757	0.00107066	6.42359e-05	0.00295219	0.000783018	0.00357983	0.0019694	0.00689978	0.0860523	0.00430732	0.00121119	0.00253562	0.00160811	0.00148841	0	0.00303092	0.00164765	0.000385274	0	0.0051815	0.00470421	0	0.00170688	0.00181331	0.00298369	0.0029762	0.00995602	0.000421251	0.00257696	0.000843749	0	0.00310229	0.00410976	0	0.00480669	0.00149626	0.000943893	0.00182138	0.00248369	0.00225102
PLCL2	0.372814	0.383281	0.294892	0.508862	0.485491	0.409542	0.409263	0.334199	0.272921	0.281074	0.26566	0.376927	0.528117	0.381964	0.369307	0.422008	0.761636	0.420786	0.381964	0.36642	0.357535	0.240371	0.438227	0.237442	0.306468	0.393682	0.526687	0.495698	0.449765	0.546743	0.518377	0.303952	0.318257	0.287009	0.477666	0.292757	0.281711	0.409348	0	0.420812	0.504197	0.391999	0.502492	0.5364	0.373155	0.227918	0.330727	0.320375
TBC1D5	0.343402	0.392837	0.226566	0.469454	0.460587	0.362579	0.395551	0.344187	0.243236	0.272024	0.211593	0.310914	0.561992	0.324775	0.347717	0.385936	1.19318	0.399267	0.303156	0.368822	0.327198	0.21625	0.530773	0.154602	0.26697	0.347757	0.445001	0.503091	0.417615	0.502937	0.591057	0.302347	0.223655	0.247471	0.53678	0.29114	0.257598	0.324833	0	0.510043	0.563022	0.406083	0.440964	0.548508	0.294645	0.19627	0.308024	0.438427
KCNH8	0.343823	0.246078	0.218119	0.31867	0.209358	0.226599	0.113275	0.200315	0.204525	0.22001	0.115149	0.275297	0.194314	0.234848	0.370655	0.1878	0	0.424689	0.16286	0.198295	0.270895	0.258464	0.234801	0.134152	0.241274	0.355728	0.665045	0.167479	0.343123	0.187153	0.0931397	0.137933	0.154587	0.22566	0.292822	0.131311	0.128782	0.118073	0	0.172418	0.068166	0.202421	0.143279	0.149888	0.307296	0.163288	0.159137	0.187742
EFHB	0.0119516	0.01389	0.026767	0.0432484	0.0466409	0.0137694	0.0158297	0.0136614	0.00949684	0.0149513	0.0270356	0.046563	0.0297759	0.049109	0.0336649	0.00962513	0	0.0440825	0.0125957	0.0398508	0.0582939	0.0228906	0.0134279	0.0257537	0.028306	0.0140206	0.0701162	0.025828	0.0654116	0.0836367	0.0202848	0.00623302	0.0126824	0.0374687	0.0547158	0.00908231	0.00531821	0.0110321	0	0.00413437	0.0475166	0.0133229	0.0301689	0.00529841	0.00448033	0.0236347	0.00518364	0.0122602
RAB5A	0.203707	0.224916	0.174213	0.259233	0.244384	0.244952	0.197111	0.202615	0.178661	0.150117	0.179529	0.175466	0.233575	0.24189	0.184834	0.251278	0.190158	0.256059	0.22925	0.215725	0.205316	0.144281	0.162926	0.123572	0.180914	0.203745	0	0.263461	0.31499	0.276824	0.226667	0.228651	0.176393	0.140356	0.220909	0.144809	0.168011	0.222428	0	0.232332	0.198472	0.223795	0.241144	0.204252	0.189914	0.127961	0.150664	0.170433
PP2D1	0.00194774	0.00326	0.00679124	0.030007	0.0145433	0.00529589	0.00641578	0.00514087	0.0079182	0.00201854	0.00315889	0.00346209	0.00141348	0.0152919	0.00584061	0.0126664	0	0.0147856	0.0128822	0.00350595	0.00762336	0.0109182	0.000858588	0.00896689	0.00508155	0.000708122	0	0.013853	0.0223131	0.0153075	0	0.0126463	0.00339773	0.00385379	0	0.00281053	0.0042141	0.00607556	0	0.00614475	0.00162862	0.00515939	0.0250117	0.00545146	0.0013993	0.00696521	0.000617148	0.00101157
KAT2B	0.214003	0.253638	0.181443	0.238828	0.224428	0.207824	0.19442	0.201717	0.176137	0.182579	0.142725	0.168306	0.278957	0.228438	0.210012	0.180496	0.245863	0.224834	0.198272	0.233864	0.179707	0.171528	0.269222	0.134204	0.18696	0.202764	0.388193	0.331146	0.27506	0.327904	0.375889	0.259614	0.199654	0.187822	0.260045	0.176596	0.192612	0.254781	0	0.268131	0.223416	0.265394	0.2697	0.250105	0.188694	0.13604	0.1595	0.165257
SGO1	0	0.000494091	0.000569513	0.00628492	0.00285034	0.0014468	0.0029528	0	0.000642805	0.000587237	0.000836451	0.00173468	0	0.00152801	0.000428844	0.000948377	0	0	0.00304633	0.00201785	0.00162992	0.00169889	0	0	0.000866525	0.00115592	0	0.00144199	0.00340223	0.00181552	0	0.00536622	0.00071379	0.00625903	0	0.00124518	0.00167791	0	0	0.00104807	0.0016911	0.0035717	0.00357614	0	0.000269553	0.00145336	0	0
ZNF385D	0.405801	0.441499	0.457657	0.465178	0.403804	0.469893	0.307701	0.409078	0.303224	0.543001	0.28939	0.518718	0.563806	0.401493	0.239639	0.342372	0.572942	0.207718	0.401105	0.351452	0.389946	0.244889	0.613537	0.291273	0.408995	0.412754	0.769143	0.359896	0.35669	0.365543	0.559808	0.228874	0.257997	0.264107	0.344461	0.372435	0.296632	0.444562	0	0.559445	0.620333	0.33025	0.349	0.575221	0.320579	0.21055	0.387983	0.363501
UBE2E2	0.243364	0.247449	0.156008	0.245116	0.241998	0.194892	0.256134	0.181543	0.137254	0.134331	0.140999	0.180105	0.26172	0.180579	0.230969	0.225568	0.221109	0.265183	0.185682	0.237446	0.184248	0.145012	0.222855	0.107096	0.141003	0.262498	0.218803	0.238012	0.33242	0.379699	0.526109	0.204853	0.169342	0.134746	0.40085	0.160486	0.126574	0.206949	0	0.242325	0.342015	0.29786	0.357905	0.252451	0.186647	0.175308	0.267077	0.209248
UBE2E1	0.248317	0.292715	0.241359	0.354063	0.356059	0.271482	0.280118	0.274539	0.246444	0.226225	0.220521	0.257901	0.336476	0.291601	0.273256	0.286512	0.456975	0.312855	0.258638	0.290113	0.244266	0.202124	0.28187	0.202557	0.226438	0.268724	0.152416	0.318243	0.337188	0.39043	0.313032	0.282604	0.24466	0.201148	0.336306	0.246773	0.203245	0.276124	0	0.313664	0.322984	0.282955	0.363883	0.334819	0.246549	0.188719	0.220609	0.254353
NKIRAS1	0.0886642	0.10111	0.109088	0.190598	0.131037	0.122273	0.169351	0.122456	0.10324	0.0876386	0.0938161	0.0787241	0.131753	0.170676	0.0869347	0.157854	0.0548626	0.149162	0.16435	0.103224	0.10994	0.0852638	0.10801	0.0960852	0.103308	0.100892	0	0.11968	0.177161	0.113396	0.155816	0.153774	0.0962666	0.0888081	0.0746696	0.083537	0.10808	0.0986504	0	0.0947744	0.120193	0.0926318	0.217869	0.147261	0.13272	0.099127	0.0642198	0.155591
RPL15	0.279371	0.264551	0.264802	0.442827	0.345573	0.36766	0.441477	0.379596	0.305441	0.214719	0.304433	0.15745	0.310711	0.350886	0.195067	0.352307	0.37189	0.315216	0.39306	0.251468	0.310831	0.263283	0.2045	0.232183	0.311052	0.259017	0.421608	0.39588	0.501599	0.269049	0.430279	0.313497	0.262013	0.211468	0.191521	0.146802	0.30509	0.32033	0	0.338094	0.290431	0.26076	0.493081	0.332669	0.317372	0.23187	0.108042	0.29481
NR1D2	0.323976	0.329323	0.274837	0.374659	0.397422	0.370751	0.416815	0.322579	0.245593	0.249305	0.227211	0.25609	0.331256	0.325567	0.308361	0.358518	0.664822	0.374844	0.336105	0.283068	0.319668	0.237158	0.365619	0.186398	0.258249	0.344564	0.122191	0.399944	0.459067	0.416539	0.389222	0.281381	0.26415	0.254426	0.333766	0.228103	0.269195	0.314046	0	0.396647	0.350158	0.338536	0.442921	0.439453	0.349355	0.197284	0.185381	0.339424
THRB	0.190407	0.163755	0.113337	0.211965	0.195328	0.155162	0.161251	0.133673	0.10563	0.136205	0.098335	0.183644	0.233723	0.132514	0.20689	0.166049	0.26782	0.267088	0.149694	0.20614	0.166675	0.148375	0.175575	0.135848	0.118586	0.192687	1.54316	0.18866	0.250032	0.333656	0.215382	0.159034	0.131172	0.124434	0.267981	0.12868	0.123842	0.156868	0	0.152771	0.326456	0.21078	0.270731	0.209258	0.156409	0.13815	0.118628	0.20962
RARB	0.559749	0.514669	0.388838	0.583037	0.637874	0.502895	0.531654	0.447702	0.346451	0.416929	0.445068	0.498224	0.581318	0.528988	0.496745	0.532838	0.789777	0.557777	0.484252	0.548341	0.473369	0.376925	0.531737	0.338103	0.37142	0.62558	0.490447	0.638069	0.668417	0.776804	0.808008	0.440382	0.417526	0.40604	0.711166	0.425437	0.356587	0.528898	0	0.514959	0.677949	0.651337	0.686136	0.70791	0.57335	0.401442	0.449798	0.534613
TOP2B	0.34103	0.340035	0.230223	0.448932	0.405928	0.360895	0.321429	0.273284	0.222904	0.240269	0.248524	0.283673	0.349177	0.313977	0.282693	0.341649	0.553502	0.33962	0.305068	0.341032	0.312628	0.203755	0.271193	0.142389	0.273108	0.364741	0.358805	0.422179	0.503884	0.440295	0.407551	0.303417	0.263251	0.234253	0.321184	0.213314	0.248897	0.31633	0	0.351231	0.374503	0.41741	0.452979	0.436972	0.320804	0.184172	0.202902	0.271538
NGLY1	0.283004	0.269114	0.22598	0.36565	0.324574	0.274364	0.22973	0.253599	0.216902	0.23424	0.210148	0.234206	0.351213	0.283817	0.258219	0.289482	0.295292	0.308668	0.263699	0.258736	0.270979	0.184975	0.248532	0.168144	0.218133	0.272807	0.0649394	0.343307	0.292595	0.385569	0.373103	0.237612	0.2303	0.202641	0.285602	0.206311	0.221994	0.28661	0	0.297061	0.270294	0.320356	0.389872	0.300566	0.220069	0.17935	0.195747	0.210017
OXSM	0.0575417	0.0537505	0.0524502	0.0676832	0.0580397	0.052394	0.0619316	0.0637774	0.0528127	0.0351292	0.0407552	0.0295971	0.0704227	0.0786984	0.061303	0.0674011	0.0815156	0.0667926	0.0620417	0.0453371	0.0554464	0.0332078	0.0249221	0.0518835	0.027473	0.0326345	0.21971	0.0785177	0.0700988	0.0694319	0.104124	0.0921947	0.0397871	0.0266492	0.0308401	0.0331481	0.048283	0.0547333	0	0.0516957	0.0382878	0.0495322	0.120726	0.0560985	0.0509112	0.041049	0.0124434	0.098519
LRRC3B	0.0759812	0.126309	0.0840879	0.192397	0.163578	0.134558	0.109052	0.110348	0.12045	0.0839406	0.124253	0.0827122	0.0627916	0.0687244	0.086716	0.110349	0.0768982	0.0997741	0.0765335	0.0849806	0.0749311	0.0790435	0.134643	0.112268	0.0704117	0.184842	0	0.132461	0.101765	0.189607	0.123739	0.109971	0.0644088	0.120212	0.137875	0.0934005	0.0966423	0.136731	0	0.153073	0.0605625	0.0714256	0.0784383	0.0981011	0.0986313	0.0776083	0.136778	0.090243
NEK10	0.397537	0.421769	0.32027	0.517024	0.456877	0.411665	0.340391	0.34893	0.286914	0.310022	0.281427	0.40735	0.528992	0.387987	0.380492	0.449248	0.480403	0.43813	0.355413	0.444232	0.367397	0.308924	0.508313	0.218822	0.311606	0.426013	0.3769	0.423189	0.526358	0.511336	0.437418	0.371011	0.331542	0.32626	0.535197	0.318452	0.276601	0.380246	0	0.457682	0.507362	0.488463	0.566135	0.48081	0.303658	0.245112	0.325646	0.409111
SLC4A7	0.245007	0.280416	0.195912	0.326613	0.312375	0.263866	0.200783	0.210427	0.177633	0.189709	0.167953	0.207757	0.238708	0.269603	0.186657	0.27463	0.5202	0.252613	0.24268	0.224507	0.222363	0.157367	0.165482	0.147711	0.212215	0.248703	0.309754	0.328493	0.310324	0.30539	0.258561	0.198847	0.210274	0.193993	0.21717	0.1775	0.185556	0.258659	0	0.296983	0.242044	0.213894	0.291974	0.361209	0.223482	0.189311	0.16862	0.243254
CMC1	0.260006	0.281829	0.21903	0.336094	0.292946	0.298793	0.249344	0.235809	0.191828	0.213723	0.187767	0.211736	0.28009	0.273338	0.207126	0.262515	0.536814	0.250161	0.246983	0.259952	0.239044	0.172777	0.251547	0.167979	0.218674	0.225939	0.369657	0.335742	0.309606	0.335583	0.311786	0.21552	0.216239	0.201648	0.304019	0.191902	0.154355	0.243562	0	0.23938	0.22556	0.289731	0.308167	0.320164	0.236095	0.151999	0.225458	0.190793
AZI2	0.183578	0.144531	0.127854	0.203319	0.19549	0.21303	0.160356	0.148344	0.113176	0.121685	0.135001	0.129771	0.172862	0.196713	0.125605	0.154164	0.352814	0.193746	0.178087	0.141868	0.148882	0.107341	0.111327	0.0894809	0.168492	0.14925	0.0963774	0.201465	0.234375	0.180891	0.192199	0.158708	0.114085	0.0882925	0.143109	0.103776	0.115991	0.150878	0	0.15236	0.147491	0.122432	0.206193	0.234004	0.126151	0.0862246	0.057979	0.136434
AC098650.1	0.0673007	0.0824448	0.0603701	0.071289	0.0927989	0.0594956	0.104915	0.064085	0.0561311	0.0654275	0.0522244	0.0581424	0.0867306	0.0559451	0.0593838	0.0548364	0.120307	0.0481345	0.054963	0.0890767	0.0623102	0.0430087	0.0750319	0.0350336	0.0546926	0.0678318	0.0255391	0.110947	0.0903379	0.127495	0.0943626	0.0632336	0.072749	0.0808343	0.0845959	0.0411111	0.0618293	0.0939018	0	0.0887871	0.0574467	0.0723945	0.0742879	0.116755	0.0899846	0.0774198	0.0432477	0.0866661
RBMS3	0.0723753	0.0428252	0.040407	0.0615747	0.0560314	0.055532	0.0919943	0.0696727	0.0451887	0.052241	0.0374767	0.0608645	0.0531415	0.0316541	0.050534	0.0296359	0.0768982	0.0396617	0.0478092	0.0501177	0.0641083	0.0495183	0.0855069	0.029689	0.0509562	0.0633458	0	0.0914587	0.10256	0.116768	0.118285	0.0712838	0.0644024	0.044047	0.0613628	0.0501445	0.0442943	0.0579878	0	0.0539968	0.0698411	0.0763261	0.082221	0.0617005	0.0541969	0.0407738	0.0364989	0.0619539
TGFBR2	0.00543024	0.0074968	0.00392205	0.0128491	0.00435542	0.00683364	0.00432799	0.00165416	0.00765123	0.00220409	0.00330442	0.00291295	0.00804923	0.00185825	0.00295921	0.00789363	0	0.00651633	0.00299456	0.00330432	0.00199612	0.00513838	0	0.00415904	0.00464813	0.0104532	0.0859405	0.00844842	0.0157633	0.0168918	0.0210683	0.0055459	0.0035164	0	0.00600357	0.0010538	0.00259372	0.00919922	0	0.00336221	0.0248854	0.00882737	0.00657111	0.00204508	0.000735317	0.0023937	0.00284623	0.00305297
GADL1	0.00184172	0.000876548	0.0024426	0.00383673	0.00386717	0.00126732	0	0.00160936	0.00235063	0.000592392	0.00134008	0	0.00176403	0.00121477	0.00131283	0	0	0.00117922	0.000375652	0.00470383	0.00135104	0.000348501	0.00140883	0.000604168	0	0	0	0.00168928	0.00418562	0.00521241	0	0.00071401	0.00143767	0.00519964	0.000558214	0.000763551	0.000939112	0.00149741	0	0	0.000612185	0.00230493	0	0	0.00158339	0.00155338	0.00302391	0.00293387
STT3B	0.255602	0.246192	0.203191	0.332705	0.313624	0.288255	0.261042	0.229735	0.185153	0.17662	0.188777	0.21066	0.221145	0.246372	0.183443	0.282132	0.0700046	0.266725	0.249956	0.249744	0.216168	0.178884	0.203793	0.137043	0.210564	0.213552	0.0952794	0.294735	0.352191	0.343107	0.272134	0.247143	0.218647	0.195209	0.286001	0.174403	0.218023	0.247514	0	0.2909	0.24078	0.292375	0.320324	0.332213	0.250541	0.165101	0.162362	0.231974
OSBPL10	0.370339	0.416692	0.310597	0.470022	0.405836	0.371008	0.210638	0.337093	0.298865	0.286192	0.274981	0.346693	0.36419	0.4187	0.373893	0.39055	0.573784	0.431721	0.350886	0.362711	0.380418	0.270179	0.468038	0.210761	0.28721	0.357744	0.122191	0.483149	0.455374	0.467894	0.387524	0.340207	0.330545	0.305439	0.459547	0.301829	0.241166	0.337148	0	0.353901	0.398204	0.431327	0.472512	0.437912	0.238234	0.289303	0.319489	0.479975
ZNF860	0.0177547	0.0194948	0.00927376	0.00975453	0.0109166	0.0103875	0.00506418	0.00783392	0.00805299	0.0110251	0.0125255	0.0180568	0.0145739	0.0287722	0.0124598	0.0219211	0	0.0145073	0.0165182	0.0121862	0.00481627	0.0152766	0.0181643	0.0134651	0.0148987	0.0243125	0	0.00813677	0.0127095	0.00881143	0.00687199	0.00532626	0.0114171	0.00734004	0.0181475	0.00906025	0.00377084	0.0144689	0	0.00471989	0.00972882	0.00749006	0.0183477	0.0142704	0.00244993	0.0083466	0.00327335	0.0120214
GPD1L	0.204705	0.177026	0.166367	0.217822	0.187098	0.198236	0.203956	0.194979	0.152576	0.157104	0.15221	0.165472	0.208914	0.226686	0.158286	0.189749	0.47666	0.207388	0.212527	0.179401	0.175901	0.144974	0.193522	0.107949	0.162992	0.186241	0.249158	0.248235	0.219392	0.240092	0.282311	0.201675	0.195839	0.152343	0.200568	0.16153	0.174822	0.192079	0	0.200682	0.20058	0.221927	0.254998	0.251949	0.198827	0.136495	0.126795	0.134727
CMTM8	0.00867186	0.0142264	0.0092115	0.0209771	0.0175095	0.00952615	0.0154623	0.00915235	0.00958176	0.00678962	0.00419618	0.00514801	0.00875095	0.0182509	0.0144693	0.0180764	0	0.0219716	0.00898176	0.00482224	0.00710227	0.0110873	0.0264837	0.0110478	0.0120729	0.00832036	0	0.0265508	0.0236627	0.0199873	0.0268928	0.0189786	0.0102379	0.00592155	0.0118353	0.0124668	0.00883402	0.00360511	0	0.0174661	0.017162	0.00691729	0.0172771	0.00788562	0.0149332	0.0104999	0.0307007	0.0130722
CMTM7	0.00920977	0.0129151	0.0233168	0.0443622	0.0397453	0.0138088	0.0150129	0.0155268	0.0204542	0.00313044	0.0061917	0.00326895	0.00724485	0.0325768	0.0107116	0.0239087	0	0.0209855	0.0224894	0.0112154	0.0154196	0.012192	0.00455405	0.0128157	0.00884613	0.0083552	0	0.0156879	0.0428601	0.0059985	0.0221779	0.0259789	0.0111338	0.00815793	0	0.00536008	0.0115032	0.00994741	0	0.00767516	0.0107798	0.00808126	0.0323391	0.00457026	0.00987796	0.0157362	0.0117091	0.0113314
CMTM6	0.0613213	0.0815822	0.054382	0.113789	0.092332	0.0792305	0.0889067	0.0667276	0.0678991	0.0503219	0.0634564	0.0427095	0.0581997	0.0703017	0.0571445	0.0849837	0.143069	0.0492652	0.0656525	0.0695107	0.0816124	0.046742	0.0352649	0.0534412	0.0569349	0.0594843	0.0768974	0.0931154	0.0830944	0.0829447	0.116733	0.0778332	0.0538067	0.057848	0.0562209	0.0690694	0.0808723	0.0895168	0	0.0737121	0.0366248	0.0738225	0.0667507	0.123431	0.0683413	0.044886	0.0266949	0.0651937
DYNC1LI1	0.233153	0.262137	0.211435	0.328575	0.316493	0.294626	0.279042	0.236193	0.212069	0.218398	0.189015	0.220448	0.305836	0.278162	0.256032	0.333705	0.385486	0.27628	0.294149	0.271937	0.264824	0.166311	0.285229	0.185513	0.252129	0.250249	0.488919	0.306422	0.358926	0.294868	0.298803	0.272843	0.21778	0.196762	0.291558	0.19704	0.221128	0.274617	0	0.275284	0.327875	0.28436	0.349314	0.292132	0.269023	0.153298	0.209217	0.190219
CNOT10	0.288316	0.27879	0.220846	0.308727	0.287166	0.248937	0.20046	0.239385	0.20537	0.191247	0.174266	0.251734	0.348791	0.278369	0.28966	0.297599	0.231436	0.301216	0.242932	0.26792	0.265446	0.211357	0.289447	0.148356	0.205708	0.276366	0.0814291	0.270807	0.328555	0.325926	0.327525	0.253001	0.238808	0.196692	0.33761	0.227271	0.19379	0.2539	0	0.33813	0.34111	0.326041	0.349915	0.28555	0.238931	0.1774	0.188081	0.191121
TRIM71	0.053196	0.0504041	0.0517738	0.0735249	0.0587175	0.0400686	0.0496765	0.052904	0.0423605	0.0371181	0.0315574	0.0479983	0.0415251	0.04908	0.0678656	0.0471342	0.0700046	0.0803446	0.0486303	0.0727335	0.038045	0.05439	0.0535789	0.0455624	0.041461	0.0807988	0	0.0451927	0.0504974	0.0725411	0.0216875	0.0795241	0.0390426	0.0432577	0.0311285	0.0628987	0.0563245	0.0483187	0	0.0792405	0.0547511	0.031238	0.0539427	0.0412398	0.0479205	0.0342312	0.0564568	0.15781
CCR4	0.000160051	0.00122662	0.000294304	0	0.000235658	0	0	0	0	0	5.43911e-05	7.96262e-05	0	0	0.00012355	0	0	0.00135032	0	0.000740291	0	0.000120851	0	0	0	0	0	0	0.000759292	0	0	0.000608427	0.000590009	0.000303343	0	0	0.00136058	0.000293799	0	0	0	0	0	0	0	0	0	0.00197895
GLB1	0.252846	0.290366	0.236273	0.4032	0.341495	0.295448	0.304965	0.265377	0.220899	0.198601	0.17674	0.262243	0.355494	0.293276	0.270805	0.34988	0.484029	0.345424	0.272278	0.343266	0.280284	0.195747	0.290182	0.157619	0.245172	0.269688	0.325478	0.346265	0.36878	0.409133	0.331126	0.286092	0.246983	0.21104	0.285309	0.203177	0.21532	0.281387	0	0.294352	0.358149	0.307038	0.370372	0.348425	0.259607	0.206986	0.248063	0.289039
CRTAP	0.116476	0.121874	0.100611	0.145609	0.106886	0.113873	0.0928122	0.119719	0.104185	0.0768973	0.0943108	0.0962653	0.0922962	0.123026	0.11916	0.113026	0	0.13795	0.112818	0.130283	0.099578	0.0933899	0.0949453	0.0916221	0.100905	0.131694	0.171995	0.112876	0.157629	0.14692	0.103442	0.143708	0.119055	0.0830311	0.126983	0.105985	0.0834107	0.10869	0	0.125367	0.150441	0.136406	0.187273	0.114108	0.100118	0.0798696	0.0638026	0.108573
SUSD5	0.200086	0.154969	0.155232	0.171681	0.157675	0.152298	0.0659389	0.158807	0.112482	0.113655	0.144492	0.133859	0.191556	0.207113	0.20892	0.189874	0.0514015	0.229748	0.179777	0.203958	0.150133	0.160433	0.158165	0.107946	0.128548	0.178039	0.121093	0.17337	0.181896	0.179489	0.162784	0.127477	0.158072	0.134216	0.193721	0.132325	0.102731	0.140063	0	0.161179	0.191266	0.109726	0.158174	0.131308	0.141679	0.159296	0.107894	0.127407
FBXL2	0.401019	0.40795	0.302202	0.542916	0.496226	0.439289	0.393952	0.368158	0.281954	0.289394	0.252249	0.37794	0.523532	0.368055	0.392897	0.400081	0.696927	0.45511	0.366338	0.405661	0.342442	0.224753	0.483104	0.182705	0.325732	0.422629	0.525256	0.528155	0.508919	0.59611	0.596505	0.323892	0.314916	0.294189	0.544907	0.295813	0.29169	0.409774	0	0.449335	0.515307	0.514822	0.454847	0.606784	0.401345	0.238304	0.352185	0.367681
UBP1	0.260623	0.310825	0.227551	0.371794	0.348483	0.311534	0.315249	0.249368	0.220181	0.208949	0.198122	0.225006	0.303692	0.264425	0.252412	0.297694	0.40513	0.307498	0.290641	0.299025	0.279709	0.175465	0.296725	0.141717	0.230137	0.273768	0.432871	0.37289	0.39425	0.330539	0.329578	0.276596	0.235061	0.203537	0.296694	0.22406	0.213729	0.275701	0	0.31003	0.358873	0.259929	0.360333	0.409659	0.26907	0.185731	0.220961	0.247222
CLASP2	0.23516	0.216991	0.135902	0.270552	0.262669	0.197756	0.253833	0.176608	0.118422	0.160568	0.115299	0.270506	0.357218	0.178995	0.226049	0.182288	0.456587	0.270567	0.188054	0.28807	0.171718	0.0878222	0.369623	0.0985582	0.165544	0.230739	0.200603	0.327038	0.249842	0.407925	0.479844	0.154778	0.132433	0.115395	0.376983	0.142978	0.131421	0.209004	0	0.248346	0.382328	0.266984	0.229945	0.425031	0.194338	0.123698	0.217035	0.186602
PDCD6IP	0.288821	0.309176	0.241406	0.390044	0.354388	0.331868	0.318958	0.253002	0.219841	0.229298	0.219917	0.246536	0.318199	0.304536	0.263536	0.320998	0.295443	0.343161	0.285081	0.285667	0.259187	0.178941	0.27368	0.213185	0.250518	0.316914	0.0768974	0.387508	0.397461	0.455097	0.363453	0.269196	0.226759	0.214245	0.276505	0.192114	0.223125	0.287558	0	0.328396	0.319915	0.296936	0.352936	0.371638	0.275031	0.184916	0.175686	0.240905
ARPP21	0.252811	0.223064	0.156413	0.315075	0.278338	0.185049	0.340796	0.200706	0.154758	0.163372	0.154171	0.210255	0.32861	0.264812	0.246797	0.241989	0.558689	0.387853	0.196379	0.245238	0.227095	0.150798	0.334323	0.112756	0.144923	0.279566	0.604698	0.255818	0.352788	0.380888	0.340207	0.191963	0.192396	0.168182	0.361133	0.15194	0.132114	0.220362	0	0.243154	0.398711	0.289928	0.364885	0.333379	0.193083	0.137044	0.273503	0.323983
STAC	0.00311644	0.00324697	0.00386281	0.0115272	0.00573158	0.00201212	0	0.00371954	0.00427558	0.000387424	0.00119034	0.00213199	0.00173351	0.004398	0.00733922	0.00177532	0	0.00459552	0.00545169	0.00282953	0.00588319	0.00168339	0.000948684	0.00138495	0.00133012	0.000239691	0	0.00368472	0.00355656	0.00612404	0.00342903	0.00442989	0.00299877	0.00211674	0.00237252	0.00331204	0.00201906	0	0	0.014215	0.00138648	0.0152858	0.00304424	0.00199639	0.00294438	0.0107369	0.00699925	0.0118954
DCLK3	0.00819588	0.00589424	0.00293214	0.0065418	0.0045885	0.00531417	0.00454854	0.00727905	0.00819164	0.00398458	0.00875185	0.00364218	0.0132378	0.00775253	0.00505777	0.011208	0	0.0106377	0.00339581	0.0190324	0.00658808	0.00316652	0.00415617	0.00175169	0.0039302	0.008015	0	0.003954	0.00266294	0.00719481	0.00586504	0.00459514	0.00391611	0.00693323	0.000423357	0.00474464	0.00430293	0.00240769	0	0.00284129	0.00196801	0.0118981	0.013807	0.00644916	0.00939288	0.00384453	0.0238271	0.0142693
TRANK1	0.316285	0.337812	0.259376	0.382228	0.346428	0.302213	0.276178	0.295387	0.239831	0.258	0.211122	0.29575	0.412143	0.354591	0.309697	0.386992	0.789419	0.391182	0.283698	0.342536	0.309867	0.227263	0.391148	0.198385	0.213189	0.305614	0.816241	0.401804	0.449241	0.423327	0.479435	0.315599	0.294017	0.250514	0.379926	0.243184	0.23565	0.310647	0	0.319407	0.40686	0.391206	0.462118	0.436468	0.284347	0.211527	0.263359	0.299327
EPM2AIP1	0.289781	0.263989	0.225916	0.329312	0.285209	0.338418	0.365869	0.284916	0.185581	0.189591	0.205781	0.184997	0.31079	0.241314	0.168494	0.24064	0.400999	0.210019	0.300999	0.2301	0.235344	0.177395	0.22297	0.127779	0.276784	0.296845	0.908124	0.390927	0.401814	0.343386	0.374343	0.247223	0.227437	0.174727	0.227348	0.173301	0.230969	0.262442	0	0.293547	0.165935	0.244314	0.294322	0.437076	0.307848	0.173106	0.116948	0.268047
MLH1	0.121245	0.126351	0.104907	0.196343	0.159796	0.13632	0.151804	0.13907	0.121468	0.094715	0.110489	0.117513	0.115311	0.183666	0.135076	0.16978	0.230814	0.169279	0.157778	0.157169	0.129859	0.106359	0.127408	0.0820113	0.100248	0.129256	0.0255391	0.155248	0.171832	0.151832	0.173869	0.132847	0.123461	0.107035	0.157758	0.0970613	0.103689	0.129978	0	0.123765	0.13181	0.120731	0.216508	0.15772	0.121439	0.102423	0.0880586	0.166879
LRRFIP2	0.358819	0.400138	0.288885	0.492306	0.463883	0.37419	0.368627	0.331429	0.272057	0.265564	0.238063	0.337383	0.474383	0.347136	0.351576	0.403595	0.586101	0.406816	0.344618	0.359416	0.300839	0.222956	0.444958	0.21439	0.303596	0.381693	0.402508	0.460611	0.481375	0.543153	0.494569	0.323295	0.292225	0.253975	0.443951	0.286755	0.2575	0.372942	0	0.401076	0.458569	0.434909	0.481139	0.528673	0.305526	0.209777	0.290804	0.311297
GOLGA4	0.364907	0.376169	0.267446	0.501939	0.458449	0.37425	0.420642	0.312034	0.251189	0.264164	0.232227	0.344238	0.490073	0.324657	0.339798	0.382175	0.678779	0.432604	0.343016	0.413301	0.341942	0.198218	0.500167	0.211655	0.306214	0.391969	0.254201	0.533344	0.496911	0.539571	0.583379	0.293436	0.272953	0.272637	0.540954	0.235974	0.235802	0.382819	0	0.396669	0.562166	0.454349	0.463018	0.586721	0.359745	0.211622	0.324707	0.331735
ITGA9	0.114985	0.119906	0.179524	0.295552	0.26709	0.126826	0.15308	0.183216	0.140342	0.10601	0.126635	0.211712	0.0683971	0.254913	0.158501	0.201016	0.0700046	0.296664	0.202607	0.160481	0.217857	0.125524	0.0885883	0.17524	0.155454	0.152106	0	0.212949	0.326087	0.260847	0.187098	0.233049	0.161114	0.101897	0.276931	0.132551	0.163004	0.179151	0	0.2163	0.20332	0.226949	0.433942	0.147056	0.0816566	0.198043	0.108904	0.296538
CTDSPL	0.395831	0.424832	0.329096	0.499588	0.465414	0.417409	0.491098	0.355048	0.31938	0.353765	0.31417	0.398422	0.520898	0.383016	0.435403	0.439205	0.687656	0.475037	0.377842	0.43286	0.403576	0.279989	0.474597	0.283338	0.329615	0.404991	0.240555	0.473723	0.463862	0.587158	0.590844	0.378389	0.349175	0.281472	0.528539	0.378158	0.309456	0.439873	0	0.467432	0.512414	0.499901	0.501317	0.565779	0.400293	0.261859	0.350419	0.378111
VILL	0.0187743	0.0362087	0.0291412	0.0302896	0.0317919	0.0324866	0.0443233	0.0519053	0.0299041	0.0136283	0.0273289	0.0170417	0.0450377	0.0416301	0.0393587	0.0216725	0.105915	0.0344012	0.0369747	0.0436971	0.0229484	0.0176108	0.0186535	0.0206315	0.0229352	0.0255436	0	0.025908	0.0239004	0.0251062	0.0217114	0.0210301	0.0392825	0.0234075	0.0124401	0.0176174	0.0331778	0.0468671	0	0.0472521	0.0326515	0.0194583	0.0410325	0.0367494	0.0207735	0.0179272	0.0214702	0.0559574
PLCD1	0.0152493	0.00878006	0.0197383	0.0153657	0.0178229	0.0252362	0.0231576	0.0248727	0.0143063	0.012236	0.00907641	0.00641282	0.0176354	0.0212221	0.0207933	0.0116508	0	0.0222521	0.0189257	0.0118983	0.0147993	0.0137136	0.0152931	0.00584617	0.0138349	0.01214	0	0.014673	0.0227	0.0334281	0.0304232	0.0247607	0.0160679	0.0107184	0.0137678	0.0122072	0.0128225	0.0159882	0	0.0293483	0.00305633	0.0164461	0.0341038	0.0225021	0.0187259	0.0167508	0.0398014	0.0155007
DLEC1	0.0153382	0.0199291	0.0276839	0.0230421	0.0218109	0.015388	0.02816	0.0254918	0.0210459	0.00794655	0.0110732	0.020038	0.00357206	0.0279454	0.0300306	0.0323699	0	0.0201641	0.0165337	0.0172344	0.0181328	0.0336254	0.0254166	0.0275895	0.00907945	0.0113881	0	0.0156052	0.0235506	0.0295366	0.0213446	0.0190738	0.0245893	0.0385777	0.0213147	0.0149326	0.0136857	0.0191525	0	0.0404867	0.0237767	0.0261265	0.0417328	0.0175772	0.0205044	0.021682	0.0164536	0.0521654
ACAA1	0.141899	0.182205	0.115849	0.221195	0.19437	0.156007	0.18841	0.159076	0.133885	0.0733295	0.0965849	0.0999214	0.177282	0.237374	0.177992	0.220245	0.0571376	0.211274	0.179083	0.11823	0.162959	0.0810871	0.103345	0.0961916	0.107664	0.132288	0.285648	0.191566	0.180246	0.191692	0.241501	0.162356	0.138181	0.106797	0.0691051	0.0790288	0.133193	0.188988	0	0.155079	0.217573	0.149076	0.240835	0.189728	0.120339	0.113995	0.145633	0.112892
MYD88	0.00115079	0	0	0.000172215	0.00087868	0.00185836	0	0.000824347	0.000861057	0.000251715	0.000274741	0	0	0.00161285	0.00106242	0.00113957	0	0.00112514	0.000528151	0.00341802	0.000565601	0.000730318	0	0.000398845	0.000499749	0	0	0.000251793	0.000508886	0	0	0.00218038	0.000647274	0	0	0	0.00162831	0.00103181	0	0.00488246	0	0.000706056	0	0	0.00114008	0.00026995	0	0.000596191
OXSR1	0.289264	0.295739	0.239628	0.345241	0.355892	0.297	0.289494	0.247943	0.216231	0.214861	0.208825	0.246048	0.335012	0.272616	0.255164	0.251843	0.242368	0.286853	0.242399	0.267649	0.265852	0.17585	0.297705	0.168193	0.256649	0.314704	0.254201	0.344157	0.362914	0.377136	0.381023	0.247409	0.231651	0.217917	0.380102	0.213507	0.217962	0.276007	0	0.313571	0.336469	0.345989	0.319469	0.408543	0.26481	0.178576	0.214191	0.250272
SLC22A13	0.0129436	0.0176612	0.0166627	0.0113836	0.0164074	0.00907155	0.0298312	0.0154034	0.0183875	0.0214173	0.00877528	0.0128629	0.0212756	0.021297	0.0151906	0.014022	0.119651	0.0258641	0.0135956	0.0159186	0.0163448	0.0136933	0.0299017	0.00980644	0.00847409	0.0252859	0.0649394	0.0188069	0.0121212	0.012672	0.0260737	0.0177919	0.0171834	0.0171129	0.0212629	0.017154	0.018035	0.0320309	0	0.0118136	0.0187217	0.0165608	0.0184788	0.0304836	0.0140121	0.0304497	0.0249175	0.0195643
SLC22A14	0.0483565	0.0755694	0.0624102	0.0758223	0.0765567	0.041413	0.116529	0.0800575	0.0667988	0.0594029	0.0422094	0.0673288	0.0651915	0.0746452	0.0608497	0.0742874	0.167052	0.0714167	0.0593036	0.0577668	0.0486284	0.0758193	0.0796798	0.0452665	0.0341479	0.0289511	0	0.0779967	0.0763856	0.115163	0.144488	0.137009	0.0734169	0.083673	0.0868267	0.0490103	0.0861659	0.0868198	0	0.100513	0.0713065	0.0958549	0.0938464	0.0831391	0.0622683	0.0803142	0.0804573	0.170139
XYLB	0.209787	0.233016	0.180455	0.269447	0.267149	0.181749	0.22523	0.226692	0.224418	0.186656	0.193269	0.243943	0.275744	0.31955	0.280007	0.278137	0.289738	0.340702	0.198642	0.276398	0.213811	0.197173	0.280871	0.182921	0.156636	0.222174	0.198126	0.22009	0.206337	0.340173	0.329349	0.254106	0.218564	0.204231	0.223168	0.207152	0.192498	0.251983	0	0.333461	0.358352	0.305225	0.324491	0.265212	0.207648	0.182077	0.239804	0.219927
ACVR2B	0.149605	0.118574	0.131602	0.112781	0.137185	0.114367	0.163741	0.134428	0.109086	0.108928	0.115723	0.116301	0.105421	0.131187	0.135749	0.128167	0.265681	0.161429	0.133437	0.132527	0.132891	0.124804	0.100565	0.112354	0.10589	0.110872	0	0.139863	0.146258	0.160267	0.162503	0.167479	0.122555	0.116889	0.154685	0.105692	0.114422	0.140162	0	0.181476	0.144039	0.151529	0.189481	0.122847	0.146244	0.117514	0.113566	0.158489
EXOG	0.185824	0.185308	0.167668	0.260863	0.222087	0.189358	0.169037	0.196607	0.164156	0.137122	0.140795	0.139564	0.188791	0.281495	0.185068	0.294506	0.103131	0.254162	0.1842	0.217303	0.196536	0.150448	0.152687	0.126406	0.12407	0.138549	0.0649394	0.186236	0.240616	0.254713	0.215657	0.21131	0.169319	0.132709	0.11334	0.164845	0.162533	0.168508	0	0.185889	0.227564	0.17656	0.316998	0.154444	0.140615	0.151443	0.141054	0.127107
SCN5A	0.00147705	0.00313118	0.00866664	0.00820182	0.00606927	0.00526481	0.00921971	0.00742709	0.00498989	0.00229134	0.00324131	0	0.00458941	0.00783041	0.00546243	0.0081029	0	0.0047373	0.00452021	0.00210323	0.00609023	0.00929591	0.0035326	0.0108005	0.00310742	0.00469828	0	0.00430734	0.0061225	0.00419895	0.00139918	0.00991146	0.00542672	0.00320079	0.0177121	0.00606674	0.00234726	0.00404981	0	0.0244993	0.00669742	0.00925529	0.00897171	0.00860233	0.00147792	0.00304236	0.00521161	0.0112025
SCN10A	0.00201242	0.00167677	0.00151107	0.00655953	0.00539356	0.00300419	0	0.00257312	0.0112658	0.000341343	0.00152633	0	0.0009214	0.0156015	0.00190404	0.0148837	0	0	0.00144304	0.00109032	0.00695364	0.00332748	0	0.00747967	0.000524435	0.00140328	0	0.000948626	0.00367509	0.00234046	0.0111107	0.00458318	0.00282547	0	0	0.000418005	0.00481291	0.0019981	0	0.00160048	0.000985847	0.00153356	0.00608452	0.00378278	0.00223394	0.00325511	0	0.00214161
SCN11A	0.0170381	0.0243312	0.0119072	0.0279669	0.0179977	0.0104953	0.00995415	0.0139257	0.0103096	0.0112369	0.0188081	0.00807352	0.0293787	0.0132278	0.011745	0.00889985	0.169909	0.0314814	0.00733055	0.0202007	0.016119	0.012496	0.0072685	0.0192882	0.00505662	0.0123077	0.173185	0.0210251	0.0163858	0.0298706	0.0155714	0.011765	0.0110133	0.012988	0.018627	0.0162395	0.0100391	0.0094709	0	0.010898	0.00499726	0.0388368	0.00393344	0.0193216	0.00955639	0.0106333	0.00189309	0.0278116
WDR48	0.249813	0.263761	0.208911	0.280281	0.253756	0.253724	0.21164	0.22127	0.176645	0.162432	0.169832	0.184206	0.287005	0.259257	0.216853	0.226635	0.341348	0.251445	0.24352	0.214043	0.210511	0.170023	0.224804	0.13712	0.211365	0.211608	0.095536	0.274422	0.376366	0.307021	0.238189	0.249925	0.220393	0.169631	0.285876	0.164825	0.183038	0.226371	0	0.233458	0.263168	0.29924	0.34059	0.291834	0.248343	0.169935	0.136412	0.151863
GORASP1	0.0517559	0.0458814	0.0489732	0.0693663	0.0535963	0.0595894	0.073202	0.0771045	0.0621027	0.0521081	0.0451855	0.029551	0.0635624	0.0612733	0.0470729	0.0685292	0	0.0541618	0.0641455	0.0462571	0.0561982	0.0513693	0.0438238	0.0414198	0.0563724	0.0524735	0	0.0649964	0.0634647	0.0542447	0.0902022	0.0846313	0.0544842	0.0350211	0.0131258	0.0403713	0.052539	0.0606629	0	0.0717188	0.0549845	0.0403561	0.0634575	0.0841458	0.0705291	0.0488377	0.064818	0.0338941
TTC21A	0.176599	0.19412	0.139421	0.17731	0.181294	0.121531	0.099422	0.177876	0.129999	0.104587	0.142289	0.127147	0.208777	0.231151	0.211804	0.181813	0.212479	0.230467	0.156716	0.163965	0.16442	0.122201	0.155534	0.117093	0.0965095	0.133504	0.388193	0.151126	0.186995	0.220373	0.177301	0.17697	0.151671	0.138572	0.192829	0.121821	0.0928859	0.135808	0	0.131658	0.196646	0.210341	0.272284	0.135339	0.0930339	0.0957896	0.0867141	0.0816177
CSRNP1	0.0248433	0.0319693	0.0235149	0.0287312	0.0376274	0.0337359	0.0481206	0.0330135	0.0304952	0.0300819	0.0286168	0.0245109	0.0546326	0.0147514	0.0414849	0.0179135	0	0.0179929	0.0392954	0.015626	0.0436145	0.0171303	0.0249664	0.024434	0.0293454	0.0241985	0	0.0267217	0.0355092	0.0340976	0.0502477	0.0619048	0.0271325	0.0186014	0.0246783	0.021946	0.0391698	0.0374135	0	0.0271308	0.0261449	0.0204073	0.0261287	0.0353606	0.0619088	0.0548419	0.0141382	0.00890287
CX3CR1	0.00478746	0.00391831	0.00371672	0.00639716	0.00927512	0.0103995	0.00377896	0.00648077	0.00309968	0.000321082	0.000948963	0.000154725	0.000675221	0.00372591	0.00309618	0.00136361	0	0	0.00392311	0.00120887	0.00263135	0.00438327	0.00698627	0.00378312	0.000720158	0.00314367	0	0.00753437	0.00563473	0.00485677	0	0.00815992	0.0034117	0.00187905	0.00589688	0.00234113	0.00159168	0.000892878	0	0.00177396	0	0	0.00193798	0.00565214	0.000480502	0.000492353	0.0159564	0.0138852
CCR8	0.000403888	0	0.000405859	0.00180761	0.00032222	0	0	0	0.000981603	0.000500966	0	0	0	0	0.000249771	0	0	0	0.00102383	0	0.00156527	0.000551983	0	0.000377351	0	0	0	0.00062913	0.00145584	0.00227338	0	0.0011102	0.001097	0	0	0	0	0	0	0	0	0	0	0	0	0	0	0.000990408
SLC25A38	0.0678977	0.0740638	0.0666527	0.0787575	0.0601825	0.0576433	0.0985106	0.0798159	0.0642074	0.0478467	0.0672262	0.0658651	0.118758	0.095775	0.0663779	0.0827197	0.149244	0.0647544	0.0868144	0.0878876	0.0634656	0.0598896	0.0519569	0.055658	0.0582025	0.0582727	0.0255391	0.0650304	0.0876777	0.0869677	0.114474	0.0781243	0.0683767	0.0454878	0.0490151	0.0470606	0.0709793	0.0741357	0	0.0733204	0.0828217	0.0757443	0.11663	0.0758489	0.0697868	0.0458472	0.0277546	0.0614644
RPSA	0.171551	0.15675	0.149786	0.311669	0.199524	0.203579	0.275715	0.227464	0.190462	0.120308	0.145657	0.0936669	0.225595	0.275258	0.151167	0.293983	0.564258	0.271027	0.319163	0.159542	0.232577	0.171203	0.121601	0.173269	0.178179	0.127073	0.0768974	0.205921	0.316481	0.181416	0.288566	0.287642	0.147873	0.12154	0.111567	0.097648	0.266252	0.196315	0	0.324339	0.230963	0.163585	0.303679	0.265024	0.180189	0.155959	0.114908	0.174694
MOBP	0.104705	0.1233	0.0837459	0.139636	0.139358	0.0872949	0.0854041	0.0864752	0.0822223	0.0590454	0.0707081	0.0667454	0.0863964	0.0928283	0.102526	0.0871194	0	0.0573363	0.104512	0.054457	0.0609806	0.0819974	0.104585	0.0503088	0.0820596	0.110946	0.106504	0.112502	0.168508	0.160161	0.137362	0.0805552	0.0732583	0.0824998	0.109137	0.0473501	0.0840862	0.0912639	0	0.0778527	0.0442997	0.087909	0.121866	0.106671	0.104138	0.0511397	0.0706564	0.193991
MYRIP	0.302755	0.331107	0.235359	0.447128	0.461	0.33553	0.441074	0.24951	0.239068	0.271143	0.221289	0.243432	0.454679	0.300356	0.349558	0.374788	1.01224	0.316279	0.290303	0.349774	0.294197	0.212456	0.437724	0.211227	0.260863	0.374303	0.452756	0.423834	0.457824	0.473347	0.451133	0.278299	0.246408	0.242483	0.435115	0.245747	0.235847	0.312528	0	0.314513	0.546683	0.355513	0.452848	0.569555	0.295872	0.228534	0.239552	0.39617
EIF1B	0.176874	0.159039	0.137992	0.336611	0.233671	0.295449	0.333675	0.253941	0.202975	0.1247	0.198334	0.126855	0.192956	0.287965	0.121073	0.264001	0.060704	0.232372	0.310819	0.193858	0.23501	0.180729	0.0911231	0.15757	0.212015	0.166986	0.0952794	0.253594	0.448725	0.208449	0.210724	0.284567	0.164356	0.11883	0.126798	0.0963203	0.257381	0.189874	0	0.280293	0.162267	0.1106	0.415186	0.237764	0.262831	0.133413	0.0573371	0.201981
ENTPD3	0.147231	0.13489	0.126699	0.136533	0.154644	0.114891	0.0627848	0.140636	0.130357	0.113122	0.102835	0.12287	0.145288	0.19187	0.148763	0.180132	0.218672	0.187415	0.121926	0.134053	0.105966	0.111945	0.132906	0.094885	0.113818	0.1231	0	0.120163	0.208615	0.139127	0.163386	0.133676	0.137156	0.0979048	0.166873	0.107533	0.10046	0.117593	0	0.109236	0.156926	0.13999	0.209806	0.132116	0.0899666	0.0857925	0.142307	0.0631319
RPL14	0.225777	0.208158	0.194698	0.391778	0.28678	0.257591	0.410366	0.330648	0.241978	0.14496	0.189116	0.141002	0.309055	0.294867	0.212692	0.329083	0.249877	0.337472	0.326101	0.213711	0.244524	0.18521	0.191918	0.15671	0.210567	0.168344	0.207795	0.298659	0.347949	0.2826	0.388773	0.305857	0.22079	0.178623	0.163626	0.152412	0.326708	0.299293	0	0.365178	0.323131	0.204364	0.379419	0.281826	0.247699	0.175758	0.157809	0.212371
ZNF619	0.0133087	0.00220761	0.00676454	0.0115531	0.00892851	0.00667468	0.0130453	0.00821315	0.0120841	0.00694985	0.00625986	0.00746651	0.00864613	0.00873444	0.00954348	0.0129188	0	0.0118316	0.00961787	0.00604957	0.0107381	0.00734232	0.00386426	0.00908059	0.00212067	0.00610705	0	0.00686617	0.0142944	0.0165765	0.0123996	0.0077931	0.007361	0.00642282	0.0047368	0.00303141	0.00462115	0.00428106	0	0.00716469	0.013448	0.00578134	0.0169359	0.00765614	0.00391311	0.004023	0.00874939	0.0225382
ZNF620	0.0410253	0.0268584	0.0291969	0.0228868	0.0246118	0.032088	0.0267644	0.0326413	0.0322308	0.0170399	0.0280359	0.0231331	0.0233211	0.0590865	0.0322067	0.0437694	0	0.0379796	0.0334793	0.0307031	0.0379978	0.0344552	0.034075	0.0227709	0.0166187	0.0179254	0.0859405	0.029568	0.0389866	0.0222125	0.01168	0.0443116	0.0223134	0.0199947	0.0226353	0.0283725	0.0386663	0.0209678	0	0.0340346	0.0479227	0.0233046	0.0507133	0.0201227	0.0426004	0.0238355	0.00811065	0.0248761
ZNF621	0.180373	0.119588	0.094589	0.0887872	0.0975523	0.0793454	0.075427	0.0924408	0.0807217	0.0568787	0.0943614	0.102678	0.101393	0.153889	0.112172	0.105355	0	0.155189	0.0907589	0.0933245	0.116149	0.0949027	0.0768562	0.0909787	0.0630356	0.113823	0	0.112006	0.114784	0.124531	0.129793	0.180827	0.0941026	0.0711845	0.173911	0.0871085	0.0757982	0.0941013	0	0.111622	0.120058	0.143696	0.201735	0.07176	0.0676584	0.0915173	0.0660275	0.11076
CTNNB1	0.408329	0.393426	0.343767	0.563741	0.482177	0.468009	0.437766	0.37211	0.274943	0.329523	0.29936	0.356057	0.381502	0.43549	0.357118	0.461586	0.579392	0.430148	0.429375	0.40735	0.396581	0.307624	0.428664	0.239589	0.362137	0.425969	0.856717	0.528112	0.579522	0.512271	0.439648	0.362146	0.331118	0.325742	0.484709	0.338022	0.323969	0.361656	0	0.444995	0.502575	0.462232	0.464165	0.630419	0.443264	0.314361	0.321803	0.345572
ULK4	0.404553	0.413414	0.337561	0.491882	0.448158	0.366804	0.382468	0.333501	0.295818	0.284389	0.292687	0.358535	0.51718	0.391281	0.416824	0.420444	0.704812	0.46598	0.360212	0.397228	0.36172	0.302709	0.469678	0.282442	0.290908	0.420613	0.607778	0.471003	0.51677	0.547759	0.502863	0.35163	0.345359	0.313162	0.556377	0.318127	0.30832	0.37948	0	0.389224	0.480076	0.498978	0.567042	0.467202	0.357632	0.287152	0.340706	0.358909
TRAK1	0.297813	0.338812	0.251562	0.457151	0.457509	0.333192	0.343684	0.307697	0.241155	0.251829	0.22906	0.284935	0.436062	0.333657	0.316841	0.352019	0.397073	0.370144	0.316199	0.362488	0.284294	0.208614	0.381176	0.192449	0.256401	0.321374	0.166988	0.406453	0.410167	0.469176	0.456926	0.283674	0.291735	0.221856	0.360613	0.247913	0.243706	0.33062	0	0.353732	0.469773	0.358806	0.440014	0.407282	0.312888	0.195388	0.255233	0.270531
CCK	0.364617	0.40805	0.339235	0.674673	0.550621	0.469781	0.554309	0.44275	0.445171	0.330126	0.442026	0.353236	0.550869	0.488233	0.404961	0.548805	0.805519	0.513419	0.391661	0.42602	0.447814	0.408391	0.48391	0.449615	0.374882	0.454471	0.287826	0.5123	0.733674	0.50212	0.609203	0.391135	0.311717	0.348614	0.458036	0.295825	0.457031	0.432702	0	0.470934	0.614607	0.423255	0.584072	0.60563	0.460926	0.359064	0.281164	0.476621
LYZL4	0.00693041	0.00344766	0.00647289	0.00767327	0.0122583	0.00352013	0.00530959	0.003499	0.00590934	0.00355699	0.00456475	0.00397971	0.0169388	0.00802437	0.00658039	0.00983357	0	0.0102015	0.00619857	0.0144321	0.00765843	0.00610799	0.0140751	0.0039337	0.0021221	0.00219591	0	0.0010522	0.00465774	0.0106963	0.0027279	0.00635299	0.00605424	0.00454281	0.0007468	0.0135875	0.00582084	0.00331512	0	0.0112033	0.00138111	0.0081773	0.00527847	0.0113061	0.00396982	0.00666103	0.00223995	0.00757906
VIPR1	0.182502	0.215447	0.158003	0.243491	0.259599	0.185295	0.227903	0.196754	0.197334	0.16057	0.162592	0.184965	0.309537	0.204954	0.262366	0.220247	0.256075	0.276558	0.1971	0.251215	0.21324	0.170835	0.266868	0.157923	0.148496	0.20176	0	0.250065	0.264822	0.293816	0.320348	0.250154	0.207315	0.196151	0.203829	0.197557	0.170498	0.223154	0	0.210666	0.355252	0.217171	0.278804	0.229366	0.204355	0.183077	0.228558	0.214776
SEC22C	0.154185	0.178269	0.124526	0.192447	0.186445	0.128065	0.129527	0.159448	0.136755	0.127347	0.126902	0.125487	0.143013	0.18351	0.125213	0.203954	0.44961	0.170725	0.161741	0.167952	0.15889	0.128355	0.141701	0.118194	0.139508	0.170666	0.137095	0.146442	0.198681	0.186172	0.204033	0.218545	0.137367	0.126517	0.136228	0.127935	0.129321	0.156354	0	0.183913	0.188677	0.144555	0.200829	0.179622	0.127857	0.124105	0.122336	0.143169
SS18L2	0.0689373	0.079731	0.105083	0.164369	0.0911267	0.089467	0.215376	0.12411	0.117674	0.0800884	0.0861546	0.0654288	0.10825	0.163679	0.07798	0.177213	0	0.122404	0.152676	0.095727	0.10535	0.0816143	0.0956419	0.105566	0.100861	0.0527378	0	0.114457	0.116269	0.100132	0.14887	0.13566	0.098124	0.079011	0.0758788	0.0651175	0.137229	0.153422	0	0.12187	0.111912	0.0820525	0.15074	0.152837	0.0931395	0.102915	0.0801025	0.137912
NKTR	0.319366	0.329331	0.26762	0.480872	0.45635	0.365208	0.40583	0.292855	0.232586	0.239187	0.223366	0.312296	0.512835	0.349013	0.34091	0.361867	0.981385	0.43147	0.310822	0.385589	0.324816	0.220919	0.504593	0.120224	0.254658	0.395857	0.656381	0.485671	0.50361	0.556676	0.488792	0.276325	0.271945	0.252183	0.498103	0.239718	0.244459	0.381355	0	0.400675	0.514177	0.437168	0.468501	0.595216	0.344629	0.210694	0.275816	0.346146
ZBTB47	0.0102765	0.0144353	0.0123192	0.019022	0.012709	0.00506233	0.0106916	0.0178681	0.022247	0.00818189	0.0117959	0.0141301	0.0131988	0.0170592	0.0196112	0.0213679	0.0815156	0.0268006	0.0204535	0.0107591	0.0190299	0.0358267	0.00934019	0.0365674	0.0140258	0.0167326	0	0.0128092	0.0137543	0.00918729	0.0186305	0.0249988	0.0181058	0.013797	0.0151914	0.00973295	0.011146	0.0165455	0	0.0290183	0.0435463	0.0110093	0.021696	0.0103475	0.00886947	0.0296589	0.0256344	0.0137809
KLHL40	0	0	0	0	0	0	0	0	0.000156806	0	0	0	0	0.000458254	0.000501267	0	0	0.000395705	0	0	0	0.000398995	0	0	0	0	0	0	0	0	0	0	0.000305857	0	0	0	0	0	0	0	0	0	0	0	0	0	0	0.00174329
CCDC13	0.0232274	0.0410043	0.0262273	0.0423593	0.0532284	0.0354813	0.0784867	0.0438678	0.0422053	0.018783	0.0196055	0.0267607	0.0267968	0.0382528	0.0330816	0.0334827	0	0.0401676	0.0281461	0.0349673	0.031053	0.0464484	0.0162856	0.047231	0.0205589	0.0134652	0	0.0332187	0.0339758	0.0525377	0.0267938	0.0654449	0.0452361	0.0341487	0.0464919	0.0309892	0.0334741	0.0324629	0	0.0629546	0.0396923	0.026317	0.0189603	0.0354137	0.0234421	0.0282832	0.0780797	0.0827587
ACKR2	0.00719144	0.00252353	0.00740665	0.00327336	0.00539548	0.00731344	0.00586365	0.00775608	0.00626687	0.00360685	0.0028153	0.000578143	0.00605615	0.00722416	0.00753226	0.00781135	0	0.0144466	0.00359147	0.00333865	0.00456976	0.00886482	0.00397392	0.00405201	0.00137693	0.00221492	0	0.0112301	0.00627344	0.00970113	0.026157	0.00344958	0.00708672	0.00358251	0.00558818	0.00585765	0.0048714	0.0138172	0	0.00153042	0.00313663	0.00372672	0.00389343	0.00848098	0.00520765	0.0052239	0.00220152	0.0111632
AC092042.3	0.117568	0.0799702	0.0557882	0.0876234	0.0815752	0.0586672	0.0563121	0.050239	0.061664	0.078752	0.0453992	0.0599972	0.110904	0.0424378	0.0758864	0.0251198	0.0793539	0.083594	0.0516101	0.140623	0.0637868	0.0523168	0.0445981	0.0622641	0.0296034	0.0813291	0.905092	0.087332	0.0807525	0.113764	0.0593628	0.0965088	0.0612699	0.055502	0.0530125	0.0864435	0.0611651	0.0568057	0	0.0603795	0.0764368	0.0639333	0.0676386	0.0568932	0.0541427	0.0389535	0.0863779	0.0999588
CYP8B1	0	0.00178393	0.00122647	0.00622627	0.00228129	0.00292498	0	0.00363204	0.00116386	0.00115317	8.81643e-05	0	0	0.00137095	0.00131473	0.00059331	0	0.00511551	0.000675677	0.00138892	0.00165255	0.000779923	0	0.000428591	0.00223036	0	0	0.00288873	0.00177781	0.00502677	0	0.00309165	0.0015357	0	0	0	0.000440593	0.00195324	0	0	0.00216579	0.0020021	0.0138965	0.00115362	8.70934e-05	0.000341671	0.00320236	0.00172195
POMGNT2	0.0745916	0.112147	0.081422	0.098894	0.0777954	0.0992912	0.0819543	0.0942309	0.0906765	0.0646752	0.0718413	0.0700416	0.093512	0.11002	0.0753592	0.112008	0.135785	0.102514	0.118031	0.0925699	0.0899215	0.0753587	0.0553214	0.0680148	0.0799642	0.0611903	0	0.082875	0.115751	0.0652256	0.118469	0.143297	0.0678604	0.0641717	0.0604249	0.0664262	0.0926021	0.0941057	0	0.113455	0.113224	0.076215	0.119023	0.0836233	0.0758745	0.0708698	0.096625	0.0583077
SNRK	0.203576	0.222755	0.18509	0.285684	0.276782	0.242905	0.19454	0.198279	0.166391	0.182015	0.163928	0.179036	0.211649	0.231988	0.176722	0.23509	0.324201	0.248484	0.225235	0.190264	0.190232	0.139946	0.190231	0.146745	0.190257	0.21508	0.0255391	0.239225	0.26109	0.262549	0.221584	0.204882	0.166914	0.162854	0.17745	0.175737	0.1716	0.202677	0	0.218627	0.235849	0.193003	0.275945	0.270615	0.195914	0.160213	0.194703	0.183539
ANO10	0.36736	0.40324	0.312096	0.421266	0.396741	0.360885	0.313693	0.311867	0.277301	0.293305	0.258595	0.320366	0.459739	0.369174	0.367074	0.397772	0.683486	0.398199	0.324055	0.352099	0.3339	0.251348	0.445667	0.204567	0.274846	0.339844	0.350004	0.40867	0.443388	0.477828	0.472597	0.346711	0.31221	0.304435	0.442413	0.283132	0.264366	0.371146	0	0.437747	0.470422	0.431776	0.448088	0.449887	0.335761	0.231123	0.28138	0.362543
ABHD5	0.174165	0.177153	0.149702	0.187187	0.196667	0.176579	0.155919	0.152553	0.138307	0.128084	0.116653	0.118024	0.156384	0.185386	0.144054	0.191367	0.151168	0.144047	0.150533	0.147845	0.148782	0.111483	0.139839	0.12129	0.131213	0.171724	0.0768974	0.199678	0.176568	0.217429	0.18772	0.186918	0.132098	0.134537	0.124728	0.115878	0.137528	0.163597	0	0.178912	0.180459	0.183291	0.226518	0.192806	0.139054	0.11536	0.118257	0.17685
TOPAZ1	0.0052075	0.00434493	0.00609777	0.00884212	0.0108707	0.00249204	0.00062923	0.00348078	0.00379034	0.00057691	0.00329864	0.00162865	0.00480745	0.0185056	0.00668918	0.00870301	0	0.00328438	0.00572293	0.0006401	0.00782078	0.00470156	0.00252538	0.00368121	0.00163973	0.00429498	0	0.00750271	0.0081139	0.0049955	0.00276495	0.0248854	0.00751281	0.00598207	0.00151839	0.00680858	0.00283474	0.00326242	0	0.00206817	0.0171779	0.00380629	0.0107626	0	0.00223496	0.00473406	0.0030509	0.00364042
TCAIM	0.287883	0.33964	0.264561	0.339191	0.31378	0.271185	0.281613	0.283213	0.243382	0.226822	0.226897	0.27252	0.292206	0.307848	0.296665	0.302409	0.445325	0.27568	0.249453	0.269659	0.262517	0.221598	0.288052	0.182597	0.229073	0.263343	0.129566	0.374683	0.297045	0.337881	0.39695	0.224515	0.287353	0.257004	0.303819	0.261861	0.23828	0.359801	0	0.342753	0.322853	0.299081	0.349477	0.437202	0.286278	0.193329	0.279695	0.137729
ZNF445	0.187267	0.173041	0.164238	0.217118	0.225368	0.184345	0.276644	0.190028	0.169246	0.144987	0.142202	0.162335	0.193436	0.237689	0.201622	0.222358	0.337287	0.209189	0.158825	0.199366	0.181813	0.153468	0.165007	0.136375	0.134765	0.158265	0.0649394	0.182532	0.245352	0.251134	0.268168	0.235526	0.183392	0.168369	0.217883	0.147446	0.168939	0.193002	0	0.21134	0.235499	0.204985	0.283892	0.237375	0.193776	0.148796	0.119477	0.197729
ZNF852	0.0394479	0.034947	0.0342357	0.0745132	0.0644798	0.0559207	0.0592817	0.0494368	0.044433	0.0263297	0.0361225	0.0486549	0.0357798	0.0727766	0.0335726	0.0685921	0.135785	0.0489435	0.0504208	0.0265222	0.0441217	0.0363529	0.0452576	0.0348513	0.032644	0.056502	0	0.0600229	0.0671576	0.0684622	0.0378303	0.0423573	0.0359223	0.041556	0.047071	0.0468872	0.0374227	0.04762	0	0.0532893	0.0443896	0.0345734	0.0924369	0.0423992	0.0407188	0.0292043	0.0289107	0.0513712
ZKSCAN7	0.027534	0.0357705	0.0368533	0.059403	0.0575937	0.0334154	0.0408184	0.0398971	0.0467029	0.0225714	0.0315964	0.0372774	0.0384154	0.0731627	0.0532381	0.0445492	0.0793539	0.0440721	0.0333323	0.0361471	0.0527861	0.0330119	0.0409266	0.0425684	0.0325527	0.0253232	0	0.0373218	0.042458	0.0429114	0.0229981	0.0475452	0.0419142	0.0401142	0.057622	0.0413096	0.0356663	0.0351785	0	0.0412551	0.0527532	0.0272923	0.0437123	0.0304556	0.0252435	0.0312201	0.0439138	0.0194898
ZNF197	0.250852	0.198043	0.178508	0.246736	0.216665	0.16225	0.126759	0.195649	0.178968	0.166712	0.171916	0.188013	0.246134	0.249603	0.219694	0.207236	0.145475	0.27544	0.199391	0.205304	0.191197	0.186975	0.172474	0.156793	0.142149	0.204819	0.224925	0.20294	0.200278	0.220587	0.231938	0.216594	0.171972	0.163765	0.21754	0.177909	0.136298	0.192103	0	0.213111	0.257916	0.175979	0.309045	0.222003	0.137234	0.163099	0.137311	0.199268
ZNF35	0.0345566	0.0474554	0.0383166	0.0496699	0.0517194	0.0294452	0.0619743	0.0438942	0.0513747	0.0377854	0.0379469	0.0233059	0.0507714	0.0650276	0.048108	0.0716538	0.075492	0.0479333	0.0451324	0.046306	0.0477418	0.0437697	0.0250836	0.045472	0.0249213	0.0401119	0.173185	0.0430781	0.0492941	0.0582683	0.0256206	0.0666661	0.0341523	0.0323593	0.044412	0.0383592	0.0396553	0.0515754	0	0.0573735	0.0579509	0.0432677	0.0704329	0.0459768	0.0327503	0.0440999	0.0291713	0.105192
ZNF502	0.0355071	0.029406	0.028198	0.0441787	0.0314509	0.0278064	0.03691	0.043203	0.0349006	0.0265148	0.035375	0.0234419	0.0551547	0.0396024	0.028429	0.0387321	0.0555363	0.0441119	0.046114	0.0318349	0.0382392	0.0405029	0.032802	0.0440629	0.0187397	0.0210402	0	0.0317478	0.0352423	0.0272453	0.0565727	0.0467435	0.0341778	0.0226111	0.0220022	0.0369954	0.035584	0.0551911	0	0.037417	0.0435141	0.0336937	0.0485319	0.044966	0.0243319	0.032631	0.0152335	0.0686607
ZNF501	0.019862	0.0113724	0.0149053	0.0266552	0.0163419	0.010103	0.0137825	0.0186864	0.0170044	0.0111931	0.0106217	0.0105858	0.0125459	0.0146133	0.00951646	0.0227788	0	0.022805	0.0180622	0.0117883	0.0176175	0.0148918	0.0126263	0.0137302	0.0116231	0.0105226	0	0.0151582	0.0147849	0.0243919	0.00812529	0.0189823	0.0117177	0.0109297	0.0109514	0.00677329	0.0122816	0.0109249	0	0.00822893	0.0134609	0.00998457	0.0246009	0.0329836	0.017961	0.0160342	0.00907015	0.0186169
KIAA1143	0.0630692	0.063252	0.0451711	0.0635604	0.0541554	0.0788675	0.0370518	0.0633003	0.0452339	0.0274505	0.0605805	0.0341215	0.0513235	0.0630718	0.0422532	0.0653245	0.0815156	0.0490788	0.0966918	0.0434287	0.0560607	0.0430082	0.0252769	0.0553877	0.0707036	0.0681378	0	0.0464288	0.0682589	0.0320289	0.052952	0.07129	0.0402571	0.0266956	0.0406929	0.0335462	0.0485419	0.048044	0	0.0611433	0.0346763	0.0318449	0.0786464	0.0523542	0.0641519	0.0363498	0.021651	0.0427276
KIF15	0.0482177	0.0467294	0.0375679	0.0551244	0.044714	0.0366812	0.0785326	0.046861	0.0362248	0.0427072	0.0382731	0.0486015	0.0289628	0.0575271	0.0499482	0.0562918	0	0.0601492	0.0338391	0.0451257	0.0436857	0.0538146	0.0292768	0.0357685	0.0364757	0.0356688	0	0.0725009	0.0673611	0.0547336	0.0689968	0.0552921	0.0499799	0.0488122	0.0535262	0.031351	0.0472391	0.058592	0	0.0356289	0.0501102	0.0680389	0.0448303	0.0802312	0.0400472	0.0274604	0.0224114	0.0554703
TGM4	0.00168543	0.00147895	0.00230899	0.00650707	0.00154018	0.000594286	0.00129665	0.00241615	0.00112274	0	0.00015832	0.000135354	0	0	0.00304601	0.00336031	0	0.00165135	0.00287462	0.00182294	0.000162343	0.000806809	0.00332231	0.000371464	0.00154328	0	0	0.00329311	0.00385689	0.00115155	0	0.00463199	0.000697874	0.00134773	0	0.000490503	0.00125769	0	0	0.0247673	0	0	0.00119911	0.00311495	0.0013136	0.00224765	0.00261747	0.00815731
ZDHHC3	0.0959636	0.10486	0.0860062	0.119599	0.141027	0.108354	0.13862	0.113578	0.107664	0.089537	0.0847972	0.0948968	0.134635	0.148259	0.103572	0.16587	0.0768982	0.119122	0.124807	0.0851698	0.110869	0.0937509	0.102193	0.0943854	0.0703964	0.113704	0	0.0928648	0.114388	0.129319	0.122229	0.136582	0.0961105	0.101059	0.070207	0.094648	0.112187	0.114426	0	0.174157	0.135522	0.109343	0.160732	0.150931	0.101568	0.0905086	0.101674	0.134843
EXOSC7	0.0846253	0.130283	0.094538	0.116518	0.103053	0.0738218	0.108401	0.119628	0.112714	0.0919305	0.0752735	0.108385	0.148624	0.135834	0.147812	0.145974	0.107334	0.137016	0.0955583	0.134999	0.123395	0.0903783	0.118765	0.0951048	0.0857744	0.109392	0	0.0847805	0.111117	0.0910824	0.108972	0.127082	0.120963	0.0968702	0.0904881	0.11464	0.0970705	0.100008	0	0.147236	0.144189	0.142475	0.163097	0.144356	0.0818676	0.103228	0.127403	0.137486
CDCP1	0.0105976	0.00741883	0.0163283	0.0217092	0.0108373	0.0080269	0.00954297	0.0115129	0.0184162	0.0163019	0.00411725	0.00849273	0.00339001	0.0109205	0.0124212	0.0341645	0	0.0124857	0.0213991	0.0113414	0.0341272	0.0127711	0.0301426	0.0286233	0.0051093	0.0169442	0	0.00692447	0.0123905	0.0133609	0.00975766	0.0359708	0.00927609	0.00956313	0.00737632	0.0126507	0.00871313	0.01897	0	0.00470337	0.00778197	0.00561209	0.0286295	0.0102424	0.0217151	0.00792573	0.0193825	0.00473766
TMEM158	0.0171879	0.031068	0.02541	0.0378456	0.0404255	0.027552	0.0435418	0.04063	0.0473806	0.014058	0.0370296	0.0242396	0.0510097	0.0580265	0.0220079	0.0528888	0	0.0347413	0.0460973	0.0343563	0.0291477	0.0199897	0.00955876	0.0441965	0.0466453	0.0339603	0	0.0227175	0.0499664	0.0294802	0.0337289	0.0640671	0.0313018	0.0261367	0.0209151	0.01006	0.0426216	0.0308172	0	0.0351886	0.0417769	0.0296549	0.0247678	0.024882	0.0405464	0.0250578	0.00739816	0.0142484
LARS2	0.190479	0.203016	0.196487	0.302301	0.241514	0.194769	0.208126	0.216953	0.179051	0.178652	0.146708	0.220365	0.21114	0.280542	0.225984	0.266755	0.397321	0.255834	0.194928	0.244791	0.189497	0.159283	0.257297	0.142885	0.169759	0.241568	0.204406	0.281193	0.323395	0.29898	0.273466	0.209168	0.219733	0.159572	0.288298	0.178019	0.16065	0.238519	0	0.233449	0.258123	0.269772	0.296759	0.272196	0.170806	0.159587	0.211809	0.196117
LIMD1	0.0166462	0.0215482	0.0163784	0.0403777	0.0319434	0.0167883	0.0396451	0.0320404	0.0229852	0.0145886	0.00988156	0.0187416	0.0290821	0.0300807	0.0162814	0.0204584	0	0.0235642	0.0132703	0.0204929	0.0199523	0.0164854	0.0143666	0.0259967	0.0103703	0.0187259	0	0.0235888	0.0312214	0.04508	0.0385535	0.022804	0.0193954	0.0171864	0.0137182	0.0180084	0.0114302	0.0161766	0	0.0164041	0.0181049	0.0173063	0.0284225	0.0106535	0.0168315	0.0187757	0.0101661	0.104281
SACM1L	0.215419	0.214996	0.188356	0.272793	0.2576	0.248019	0.300206	0.205428	0.181603	0.169632	0.175151	0.180044	0.231873	0.259996	0.184825	0.232639	0.125633	0.231594	0.241929	0.222378	0.199655	0.139424	0.191092	0.156185	0.194152	0.221938	0.0701162	0.289907	0.319718	0.315217	0.265687	0.232073	0.187082	0.167747	0.206501	0.151228	0.185383	0.240629	0	0.257789	0.218604	0.241032	0.309901	0.309711	0.221693	0.132372	0.108332	0.206586
SLC6A20	0.0251253	0.0284675	0.0114858	0.0197801	0.0223496	0.0202131	0.00923792	0.0130626	0.0251084	0.0208878	0.0207208	0.0151664	0.0267629	0.0138307	0.0163321	0.0329737	0	0.0132682	0.0210394	0.0291663	0.00890933	0.0136536	0.0206078	0.00565699	0.00632765	0.0195671	0	0.012155	0.0175635	0.0227423	0.0126194	0.0322644	0.0156003	0.0124025	0.00848764	0.0298805	0.00668174	0.00716058	0	0.0506054	0.0402919	0.0129637	0.0230148	0.0166643	0.0117724	0.0157362	0.0159568	0.0283116
LZTFL1	0.132914	0.117136	0.120327	0.158751	0.18501	0.182601	0.256471	0.142966	0.113687	0.151208	0.136781	0.106206	0.212375	0.110871	0.0952102	0.121744	0.130141	0.108966	0.174191	0.112401	0.123895	0.0908678	0.153966	0.0852978	0.163816	0.178958	0.153788	0.179677	0.181153	0.1695	0.18324	0.131602	0.133436	0.115438	0.129924	0.11735	0.170295	0.184884	0	0.211584	0.168351	0.112782	0.154282	0.294558	0.169919	0.093542	0.0606547	0.133387
CCR9	0.00170421	0.00255948	0.00161064	0.00344207	0.000927802	0.00269492	0.00359687	0.00274265	0.00165097	0.00665299	0.00080796	0.000477707	0.000635233	0.000373543	0.00115754	0.0029676	0	0.00677883	0.0038185	0.000669613	0.00043039	0.00280374	0.0012845	0.000489586	0.00248176	0.000725515	0	0.000380563	0.00525589	0.00282978	0	0.00259992	0.00201226	0.00285323	0	0.00140642	0.000707588	0.00125538	0	0.0043945	0.00188625	0	0.00209849	0.00450417	0.000543027	0.0023809	0	0.000174434
FYCO1	0.0105773	0.0113646	0.0101445	0.0135599	0.0185269	0.00574037	0.0181763	0.0136983	0.012308	0.00968686	0.0103852	0.00636269	0.0117803	0.0111069	0.00748352	0.00868952	0	0.00488339	0.00533288	0.000334098	0.00497947	0.00550302	0.00642338	0.00702147	0.00612302	0.0149781	0	0.0166409	0.0203869	0.0271972	0.0346276	0.0164537	0.0112282	0.0139424	0.0235986	0.0100598	0.012428	0.024002	0	0.0146867	0.00377958	0.00492253	0.0242815	0.0121131	0.0148623	0.0162672	0.00163879	0.00403995
XCR1	0	0	0	0	0	0	0	0	0.000260649	0.000953668	0.000293313	0	0	0	0	0	0	0	0.000281212	0	0	0	0	0	0	0	0	0	0	0	0	0	0.000149443	0	0	0	0.000142926	0	0	0	0	0	0	0	0	0	0	0
CCR3	0.00221604	0.00380089	0.00481487	0.00654627	0.00346699	0.000794185	0	0.0015558	0.00222788	0.00142734	0.000859787	0.000447095	0	0.00653959	0.00404439	0.00198596	0	0.00455924	0.00302163	0.00293391	0.00180812	0.00798052	0.0105458	0.00278606	0.000883963	0.00150983	0	0.00166559	0.00440096	0.00151821	0.00269522	0.00170507	0.00279795	0	0.0134946	0.00223181	0.00281408	0.00532903	0	0.00104807	0.00386753	0.00886114	0.00770753	0.00283926	0.00248902	0.00525825	0.00186672	0.0126338
CCR1	0	0.000547844	0.000461776	0	0.00136787	0.000442545	0.000969647	0.000278366	0.00139744	0	0	0.0011346	0.00145136	0	0	0	0	0.000477137	0	0	0	0	0	0.000314551	0	0	0	0.00263592	0.00263182	0.00753173	0	0	0.000357271	0	0	0	0	0	0	0	0	0.00591682	0	0	0.00361381	0.00541035	0	0.00120463
CCR5	0	0	0	0	0	0	0.00246595	0	0	0	0	0	0	0	0	0	0	0	0	0	0	0	0	0	0	0	0	0.00106159	0	0	0	0	0.0001446	0	0	0	0	0	0	0	0	0	0	0	0	0	0	0.00222353
CCRL2	0	0	0	0.000313858	0	0	0	0	0	0	9.34732e-05	0	0	0	0	0	0	0	0	0	0	0	0	0	0	0	0	0	0	0	0	0	0	0	0	0	0	0	0	0	0	0	0	0	0	0	0	0
LTF	0.000818087	0.000392519	0.00084225	0.00607865	0.00352323	0	0	0.000234833	0.00120544	0	0.000783041	0.000363882	0	0	0.00265793	0.00170103	0	0.00054191	0.000865431	0	0.000726635	0.000522924	0.00142887	0	0.00152288	0	0	0.000734305	0.00218618	0.00511562	0	0.000609674	0.000517492	0	0	0.000203763	0.000590487	0.000402626	0	0.00133206	0.000660041	0.000991689	0	0	0.000536637	0.00080397	0.000811346	0.00860454
LRRC2	0.0697613	0.0976467	0.0682916	0.0958587	0.117119	0.0446684	0.10901	0.0970381	0.0937007	0.0504783	0.126886	0.0517706	0.0918372	0.106908	0.0968979	0.0819726	0.0885302	0.116418	0.0745227	0.0773383	0.0552409	0.0736005	0.057923	0.0579248	0.0368647	0.0792555	0.0859405	0.0867244	0.0611128	0.0921057	0.0969652	0.111673	0.0842483	0.0932062	0.167467	0.109596	0.0824788	0.103284	0	0.100483	0.161335	0.110048	0.198449	0.101297	0.0559333	0.0683213	0.0595529	0.0463751
TDGF1	0	0	0.00107877	0.000702904	0.000292758	0.000901248	0	0.000529622	0.000755432	0	0	0	0.00116961	0.00250651	0	0	0	0	0.000606546	0	0	0	0	0.000395568	0	0	0	0	0.00279401	0	0	0.00117603	0.000116675	0	0.00200015	0	0.000299011	0	0	0	0	0	0	0	0	0.000388777	0	0.000429105
FAM240A	0	0	0.000133379	0.000266963	0.000338945	0	0	0	0	0	0.000318371	0	0	0	0	0	0	0.00155115	0	0	0	0.000246037	0	0.00094005	0	0	0	0	0.00179874	0	0	0	0.000142302	0	0	0.000707055	0	0	0	0	0	0	0.00185264	0	0	0.000875567	0.00114675	0
ALS2CL	0.051717	0.0836086	0.0496775	0.0608255	0.0552525	0.0523904	0.0811977	0.0885548	0.0819109	0.0239694	0.0336952	0.0616487	0.0882864	0.0673543	0.0849892	0.0506655	0.120307	0.0699024	0.0476306	0.0646598	0.0558609	0.071291	0.0602168	0.0442512	0.0486229	0.0643976	0	0.0843602	0.0798787	0.119388	0.0739066	0.092355	0.0919433	0.0392235	0.0402039	0.0619708	0.0492037	0.0909162	0	0.0900545	0.0830094	0.0713053	0.0928071	0.0967807	0.0408857	0.0191973	0.0461171	0.0791758
TMIE	0.0159372	0.0156544	0.0157317	0.0322527	0.0311756	0.00841079	0.0237686	0.025195	0.024581	0.0136828	0.0180534	0.0119683	0.0242469	0.0204555	0.0147683	0.019635	0	0.0302918	0.0315043	0.0234077	0.020763	0.0167706	0.00842812	0.0266157	0.0135031	0.0218186	0	0.00740961	0.0144033	0.0155217	0.0126765	0.02065	0.0169243	0.00785389	0.0184759	0.0159868	0.010925	0.0148022	0	0.0108561	0.023142	0.00737068	0.0275332	0.018542	0.0105768	0.00647386	0.00124402	0.0603423
PRSS50	0.0101036	0.00275702	0.00370391	0.00497473	0.00228161	0.00157827	0.00237008	0.00397777	0.00494023	0.00238678	0.0017844	0.00520675	0.00199028	0.00390995	0.00722687	0.00909459	0	0.00621109	0.00118424	0.0110221	0.00284501	0.00251799	0.0101495	0.012424	0.00268573	0.000930426	0	0.0044545	0.00304673	0.00291622	0.0101788	0.00061562	0.00541564	0.00100277	0.00805728	0.00248406	0.0024764	0.00550541	0	0.00331687	0.00428867	0.00794287	0.00609856	0.00150678	0.00328669	0.00346549	0.00894122	0.00813666
MYL3	0.000449191	0	0.0010072	0	0.00116399	0.000928742	0	0.00108154	0.000405158	0	0.000288961	0.000410525	0.000637768	0.00150654	0.0012705	0	0	0.00340618	0.000976571	0.00166153	0.000243879	0.00136864	0.0039662	0.00152672	0.000163837	0.000826387	0	0	0.000179514	0	0.00660883	0.00314767	0.000656865	0.00012572	0.000591797	8.58649e-05	0.00152453	0.00172609	0	0.0083327	0.00205727	0	0.0020741	0	0	0.000197968	0	0.00387795
PTH1R	0.119215	0.0428028	0.0405907	0.0372432	0.0308011	0.0220342	0.0471775	0.0486924	0.0440482	0.0249669	0.0302572	0.036377	0.0557253	0.0673482	0.057765	0.0477928	0.0548626	0.0746043	0.0428261	0.0560055	0.0584016	0.0403533	0.0500502	0.0262042	0.0385831	0.0728798	0.129578	0.0347889	0.0608861	0.0506019	0.0593475	0.0657749	0.0482577	0.0454346	0.0474711	0.027238	0.0441352	0.0556299	0	0.105111	0.0399018	0.0313707	0.059032	0.0714448	0.0384297	0.0194852	0.0878617	0.0745717
CCDC12	0.0947928	0.131993	0.122969	0.190501	0.153216	0.0998962	0.150189	0.157559	0.151155	0.0822337	0.104414	0.0900611	0.155972	0.231873	0.165397	0.229548	0.115076	0.171955	0.17294	0.122195	0.135219	0.131583	0.13821	0.135183	0.109245	0.112783	0	0.112834	0.17577	0.141408	0.150285	0.17828	0.138712	0.117028	0.113299	0.106061	0.140294	0.149858	0	0.138587	0.204656	0.142573	0.178081	0.100883	0.133671	0.114753	0.145614	0.122207
NBEAL2	0.0501154	0.0489593	0.0321405	0.0295946	0.0425985	0.0290591	0.0422138	0.0535571	0.0343179	0.0232832	0.0215472	0.0134555	0.0598772	0.032539	0.0520793	0.0365467	0.0793539	0.0362547	0.0280881	0.0398973	0.0310198	0.0203637	0.0247353	0.02527	0.0206971	0.018991	0	0.0577605	0.0475246	0.080909	0.0582319	0.0419696	0.0409087	0.0285633	0.0258135	0.0196182	0.0380268	0.0408079	0	0.0679242	0.0495775	0.0356443	0.0733017	0.0551771	0.0365442	0.0162883	0.018385	0.0177697
SETD2	0.370007	0.376274	0.254629	0.503039	0.469378	0.394114	0.419606	0.31135	0.241257	0.254254	0.221225	0.349779	0.512777	0.332922	0.333124	0.358201	0.721613	0.412758	0.345454	0.399405	0.325441	0.211013	0.406587	0.181805	0.279648	0.420898	0.621778	0.494385	0.504685	0.545264	0.562458	0.309915	0.286728	0.233284	0.554588	0.229233	0.227186	0.366012	0	0.377175	0.529176	0.442611	0.516884	0.567808	0.321318	0.207099	0.223025	0.320139
KIF9	0.0999048	0.138041	0.123187	0.186758	0.174378	0.108928	0.0878852	0.133311	0.143013	0.0805638	0.0792114	0.130253	0.171968	0.184347	0.182971	0.190997	0.0555363	0.173214	0.132489	0.146193	0.139791	0.111413	0.147365	0.125687	0.0834131	0.100518	0.357072	0.136048	0.162709	0.15579	0.136282	0.155695	0.135315	0.114501	0.113659	0.119178	0.102207	0.126449	0	0.111015	0.195652	0.142405	0.216827	0.123452	0.0721252	0.114394	0.128665	0.146584
KLHL18	0.20092	0.230385	0.175992	0.250725	0.211702	0.20148	0.271142	0.209149	0.179099	0.194472	0.151451	0.211756	0.286325	0.269318	0.224106	0.233251	0.052751	0.234641	0.197206	0.222478	0.225455	0.164199	0.235291	0.143348	0.151331	0.166394	0.0649394	0.19398	0.232664	0.204705	0.245969	0.225508	0.213278	0.172633	0.233487	0.174779	0.195094	0.216578	0	0.259166	0.285375	0.205065	0.252357	0.283899	0.18065	0.144441	0.173149	0.239329
PTPN23	0.0848762	0.100958	0.0953871	0.111275	0.148606	0.116229	0.13133	0.109208	0.0933589	0.0828817	0.0756835	0.0762739	0.12877	0.112827	0.114168	0.128727	0.0700046	0.110582	0.115415	0.118365	0.109023	0.0735184	0.0585772	0.0649208	0.104929	0.101634	0.113527	0.122493	0.136846	0.138228	0.193344	0.131731	0.0978289	0.0592894	0.0798533	0.0663829	0.101534	0.12695	0	0.165105	0.127478	0.118341	0.115263	0.140501	0.10006	0.0934176	0.0896877	0.0801296
SCAP	0.233992	0.276742	0.213715	0.30475	0.275639	0.243178	0.292975	0.253792	0.209953	0.207475	0.16525	0.231794	0.330341	0.304285	0.29008	0.304002	0.182663	0.318302	0.254216	0.263306	0.24034	0.168656	0.264734	0.16709	0.192518	0.261661	0.21971	0.297422	0.279144	0.388599	0.329576	0.275501	0.23288	0.194097	0.237166	0.181214	0.218294	0.250195	0	0.264425	0.333988	0.263084	0.358921	0.296795	0.255378	0.169925	0.208885	0.164773
ELP6	0.0781851	0.0940769	0.0906133	0.138067	0.0968	0.0668853	0.0781132	0.111063	0.104758	0.068855	0.0748123	0.0926517	0.129152	0.189668	0.124593	0.174136	0.197362	0.165163	0.125266	0.122606	0.100195	0.0901205	0.106693	0.0858364	0.0630488	0.0599877	0.0859405	0.102463	0.124902	0.0980745	0.135204	0.155519	0.10299	0.0772532	0.0932198	0.0917884	0.0766014	0.0928044	0	0.0871199	0.137454	0.114592	0.156674	0.0738057	0.0526815	0.0895352	0.0732682	0.109353
CSPG5	0.161383	0.152686	0.14088	0.171447	0.159894	0.171195	0.181775	0.186328	0.160852	0.145245	0.163771	0.121045	0.228082	0.240986	0.173144	0.227351	0.0860523	0.20445	0.202815	0.192156	0.187156	0.121405	0.132228	0.13641	0.190408	0.165411	0.0859405	0.156294	0.181176	0.154903	0.197592	0.202606	0.144666	0.110401	0.105484	0.110069	0.157134	0.157185	0	0.227277	0.157777	0.111743	0.226876	0.201165	0.193596	0.112664	0.12323	0.0867576
SMARCC1	0.360675	0.365486	0.267982	0.459396	0.418021	0.362147	0.339677	0.303996	0.258263	0.257616	0.227922	0.338987	0.442242	0.391538	0.344201	0.382872	0.234038	0.410867	0.33053	0.393934	0.329566	0.209907	0.366409	0.184483	0.301981	0.355533	0.207936	0.424856	0.462769	0.467728	0.488026	0.316281	0.289319	0.245115	0.424244	0.235451	0.235818	0.332758	0	0.35097	0.470732	0.400938	0.454994	0.426634	0.316282	0.188163	0.267602	0.246058
DHX30	0.247702	0.26457	0.191783	0.336131	0.2841	0.237198	0.254047	0.231951	0.209208	0.173253	0.16211	0.227698	0.306087	0.285049	0.236085	0.288165	0.052751	0.287444	0.280466	0.27046	0.243234	0.170089	0.270104	0.143361	0.179304	0.267358	0.0255391	0.283006	0.372096	0.335035	0.346876	0.269619	0.214637	0.182542	0.279819	0.175158	0.200414	0.231048	0	0.257674	0.317606	0.277081	0.349652	0.305629	0.23933	0.146519	0.155465	0.180421
MAP4	0.334688	0.33461	0.270391	0.413151	0.379034	0.356521	0.39761	0.309211	0.244763	0.247876	0.234972	0.278175	0.406795	0.31207	0.311089	0.322037	0.513099	0.353367	0.32604	0.329948	0.324903	0.229355	0.340219	0.19376	0.260244	0.350063	0.380448	0.425887	0.403561	0.428975	0.481162	0.289192	0.272488	0.25427	0.330703	0.231653	0.272303	0.362593	0	0.308917	0.354568	0.277672	0.361643	0.509418	0.341105	0.217325	0.243306	0.370116
CDC25A	0.00306281	0.00139605	0.00324419	0.00214973	0.00153954	0.00768191	0.0057388	0.00317081	0.00203099	0.000364435	0.00122912	0.000865435	0.0017258	0.0014807	0.00124065	0.00341009	0	0.0035518	0.00307599	0.00399946	0.0012407	0.00101455	0.00143315	0.00200774	0.000852035	0	0	0.00437062	0.00381616	0.00500253	0.00082134	0.00141417	0.00226299	0	0	0.000851681	0.00239214	0.00215805	0	0.00314792	0.0064432	0.00342147	0.00324127	0.00465518	0.00252815	0.000455692	0	0.00840578
ZNF589	0.193369	0.178255	0.170298	0.224943	0.246548	0.161962	0.152052	0.182736	0.199808	0.143857	0.141035	0.186605	0.251243	0.207052	0.240907	0.252955	0.154677	0.270625	0.166593	0.206271	0.208602	0.149509	0.207592	0.135968	0.13085	0.153507	0.358805	0.252439	0.174529	0.25247	0.243735	0.216949	0.179808	0.146662	0.174917	0.167939	0.126806	0.194247	0	0.210469	0.304998	0.225234	0.314479	0.156312	0.120097	0.170866	0.205063	0.158453
NME6	0.0295813	0.0233952	0.03527	0.0471785	0.0402775	0.0287429	0.0315181	0.0397507	0.0359438	0.026016	0.0278757	0.0329134	0.0446319	0.0588759	0.0438842	0.0583699	0	0.0445681	0.0453892	0.0143064	0.0351076	0.04182	0.0253984	0.0521952	0.0120914	0.0122349	0	0.0203068	0.0400001	0.0377062	0.057542	0.0550867	0.0342567	0.037801	0.0235054	0.037793	0.0431415	0.0293187	0	0.0452977	0.0386362	0.0141358	0.0476919	0.0259765	0.026001	0.0372835	0.0252498	0.0369623
SPINK8	0.00322907	0.00292425	0.0101001	0.0452605	0.0311244	0.0195485	0.00104701	0.0133959	0.0206106	0.00717894	0.0067386	0.0136041	0	0.0425896	0.00720242	0.0319032	0	0.01983	0.0219711	0.00602732	0.0175565	0.0141188	0	0.0295146	0.00606606	0.000506548	0	0.00679342	0.0260772	0.0223498	0.0091411	0.0344719	0.00592655	0.00366112	0	0.00506966	0.00661546	0.00176484	0	0.00895653	0.00727997	0.0138004	0.0406887	0.000986311	0.00624346	0.0181572	0.00563648	0.0047688
FBXW12	0.02016	0.0232842	0.0155038	0.0230882	0.0310411	0.0203687	0.0107992	0.0149702	0.0207673	0.0228483	0.0139958	0.0178816	0.0282776	0.0378687	0.0282266	0.0175678	0	0.0252059	0.025255	0.00757663	0.0123956	0.0190203	0.0182091	0.0164871	0.0109938	0.0175207	0	0.0338633	0.0204667	0.0306037	0.0197875	0.0169278	0.0192379	0.0119298	0.015344	0.0269407	0.00866981	0.0155925	0	0.0118421	0.0425685	0.0336224	0.0276938	0.0277581	0.00348277	0.0150948	0.0122624	0.00310188
PLXNB1	0.0171038	0.016935	0.0126656	0.0123632	0.0208676	0.0138001	0.0298916	0.0204768	0.0129533	0.00329912	0.00619527	0.00808158	0.0166246	0.0147878	0.0149355	0.00254528	0	0.0109388	0.00824242	0.00593953	0.0139555	0.00563173	0.0126245	0.0016351	0.0128347	0.0178882	0	0.0211057	0.022998	0.0258144	0.0377293	0.0179924	0.019926	0.00722159	0.0134466	0.0041447	0.0117344	0.0118711	0	0.0272928	0.0211267	0.0104422	0.0191378	0.0261423	0.00837094	0.00992498	0.0039173	0.00537813
CCDC51	0.0140454	0.0107315	0.0118506	0.0169395	0.00705738	0.0132759	0.0120124	0.0198283	0.01975	0.00450488	0.0124877	0.00854311	0.0121126	0.0284635	0.0132184	0.0223953	0	0.0269597	0.035966	0.0126258	0.0208237	0.0140254	0.00719742	0.0222846	0.0105923	0.00696645	0	0.010672	0.0252596	0.0161287	0.038452	0.0184529	0.0100996	0.00580918	0.0114378	0.00871449	0.0236207	0.0227732	0	0.0274122	0.0110357	0.00718493	0.0117667	0.015925	0.0175878	0.0101579	0.0135431	0.0146634
TMA7	0.152057	0.136754	0.160395	0.361046	0.269106	0.232226	0.292526	0.218026	0.186246	0.0909263	0.1846	0.074324	0.198031	0.230874	0.124537	0.226664	0.052751	0.18865	0.278164	0.168035	0.174329	0.104953	0.0808564	0.161832	0.195389	0.133254	0.0649394	0.253723	0.350652	0.177196	0.273721	0.215149	0.145209	0.0911951	0.0714135	0.0745126	0.168637	0.190842	0	0.195382	0.175404	0.126614	0.271623	0.193753	0.195077	0.128204	0.0722527	0.126573
ATRIP	0.0313334	0.016006	0.0240755	0.0374505	0.0501334	0.0236731	0.0139282	0.0394641	0.0317488	0.0249604	0.0187663	0.0209841	0.0348638	0.0768875	0.0333688	0.044568	0	0.0400803	0.0220139	0.0300323	0.0302239	0.0298516	0.0274882	0.0354124	0.0207403	0.0363914	0	0.0284334	0.0391814	0.0359628	0.0573527	0.0377142	0.0265923	0.0260294	0.0343803	0.0240309	0.0246086	0.0287234	0	0.063748	0.0404138	0.0194417	0.0424059	0.0360043	0.0223974	0.0216433	0.0482748	0.0214184
SHISA5	0.109587	0.0910305	0.0879061	0.129643	0.106887	0.107188	0.138675	0.120818	0.0882242	0.0732799	0.0958454	0.0761146	0.0885336	0.0905116	0.0753225	0.103717	0.060704	0.120958	0.14548	0.0967632	0.102127	0.079829	0.0476055	0.0763443	0.119892	0.0952619	0.095536	0.118938	0.127371	0.0812813	0.171762	0.148524	0.0991688	0.0555863	0.0449997	0.0598881	0.0970752	0.110504	0	0.113421	0.0781561	0.077612	0.142763	0.134712	0.113143	0.0825982	0.0327229	0.148677
PFKFB4	0.0552752	0.0505383	0.0362101	0.0648504	0.0591293	0.0297442	0.0820026	0.0516503	0.0584652	0.0336021	0.0305162	0.0348945	0.0577578	0.0513295	0.072965	0.0431876	0	0.0796668	0.044418	0.0538749	0.0458576	0.0419672	0.0533856	0.0476408	0.034686	0.055903	0	0.0475341	0.0566998	0.0682319	0.0800565	0.0539841	0.0569024	0.0586923	0.0589476	0.042065	0.0453939	0.0638107	0	0.0733872	0.0849363	0.0469541	0.0500287	0.0515065	0.045033	0.0564053	0.0525752	0.169782
COL7A1	0.0593512	0.10148	0.0397024	0.0449029	0.0502563	0.0550587	0.0962883	0.0691053	0.0393559	0.0244543	0.0235	0.0282039	0.0502414	0.0488132	0.0644583	0.0258862	0	0.0369515	0.022965	0.0694129	0.0408784	0.0455858	0.0257435	0.0133056	0.0309147	0.0471371	0	0.112737	0.0696976	0.0995218	0.0666009	0.0552944	0.0612994	0.0310231	0.0228915	0.0457296	0.0436123	0.0435387	0	0.0144119	0.090989	0.0671378	0.0900531	0.0835511	0.040479	0.0175603	0.0197463	0.0872755
UQCRC1	0.108102	0.114646	0.114391	0.173361	0.138475	0.126153	0.129382	0.125654	0.113717	0.0660356	0.0799619	0.0627426	0.168396	0.165357	0.122721	0.160557	0	0.161657	0.135451	0.103748	0.112395	0.0821776	0.110928	0.0954943	0.141536	0.118613	0.121093	0.147395	0.196194	0.127282	0.200698	0.166942	0.121199	0.0609619	0.086617	0.081095	0.099222	0.112215	0	0.160161	0.156739	0.134232	0.159161	0.188233	0.102475	0.0662767	0.0833948	0.0931181
SLC26A6	0.0139614	0.0200482	0.01054	0.00921747	0.0139569	0.019952	0.0236153	0.01896	0.0109554	0.00621012	0.00775844	0.00372561	0.0218999	0.00559508	0.0221241	0.0174346	0	0.011332	0.00772972	0.0102281	0.0145481	0.00325688	0.00904681	0.00518959	0.0153636	0.0093779	0	0.0195717	0.0185985	0.0244024	0.0330991	0.0104026	0.0178216	0.0181433	0.00780397	0.00574755	0.00946171	0.0221844	0	0.0110794	0.0147291	0.00519511	0.0227256	0.0259628	0.022284	0.00258068	0.0113893	0.015691
CELSR3	0.0739726	0.0983071	0.0740884	0.0832038	0.0938879	0.0947672	0.142142	0.0914822	0.0756435	0.0644014	0.0652354	0.0641107	0.146173	0.0898396	0.1004	0.0783922	0.135785	0.0933918	0.0763466	0.108684	0.0937684	0.0489331	0.0648828	0.0537642	0.082667	0.0740777	0.0255391	0.139417	0.112483	0.0899324	0.158765	0.10702	0.0925811	0.0606163	0.0625656	0.0592084	0.0899154	0.119344	0	0.0771123	0.1019	0.0857105	0.112788	0.130226	0.110173	0.0513323	0.127512	0.0735205
NCKIPSD	0.165269	0.148457	0.136458	0.163729	0.166852	0.196348	0.21752	0.164417	0.109756	0.110889	0.0887654	0.105903	0.163586	0.137894	0.122178	0.102606	0.170535	0.133251	0.199807	0.13606	0.151192	0.126498	0.158486	0.0751862	0.159429	0.123611	0.250195	0.261795	0.257256	0.183877	0.242983	0.171686	0.158821	0.105392	0.0763584	0.0972462	0.133212	0.156071	0	0.141508	0.161892	0.181675	0.223598	0.2726	0.228609	0.11307	0.115436	0.136901
IP6K2	0.174277	0.215472	0.164582	0.210864	0.210575	0.178415	0.331739	0.191118	0.152865	0.149188	0.124836	0.154665	0.225671	0.214873	0.166826	0.178518	0.282364	0.176916	0.198828	0.182868	0.165651	0.120662	0.171628	0.117233	0.157632	0.197141	0.114445	0.264377	0.244301	0.230186	0.333112	0.212413	0.17448	0.150791	0.17854	0.136274	0.200288	0.213004	0	0.215856	0.243723	0.210772	0.271182	0.231932	0.18724	0.116931	0.158918	0.192283
PRKAR2A	0.321649	0.357693	0.260659	0.423052	0.417096	0.303867	0.371322	0.297049	0.254018	0.256802	0.202558	0.338517	0.409433	0.35341	0.340159	0.347619	0.713373	0.394439	0.296337	0.35812	0.302306	0.230725	0.388687	0.198957	0.265658	0.334526	0.242707	0.397846	0.429663	0.451824	0.463445	0.309224	0.287232	0.240557	0.440623	0.250639	0.252296	0.366084	0	0.369205	0.442566	0.356379	0.417736	0.416904	0.306489	0.217223	0.216236	0.280241
SLC25A20	0.0328406	0.0221723	0.0247582	0.0319466	0.0206576	0.0245828	0.012872	0.0237641	0.0234841	0.0177912	0.00788789	0.030859	0.0358819	0.0426575	0.0283663	0.0303793	0	0.014611	0.011217	0.0314021	0.0245281	0.0200998	0.02479	0.0145014	0.00910886	0.0275565	0.095536	0.027582	0.0297286	0.0266162	0.0202918	0.0146007	0.0230761	0.0188062	0.0265999	0.0186	0.0164534	0.029549	0	0.0186535	0.0197194	0.0183106	0.0250035	0.0232004	0.0103853	0.0112055	0.00211581	0.0261241
ARIH2OS	0.00367842	0.000932132	0.00732309	0.0104316	0.0101458	0.00282975	0.0167775	0.0211669	0.0192471	0.00589564	0.00752445	0.002432	0.0142206	0.043802	0.0139787	0.0426101	0	0.0226349	0.0171782	0.00885273	0.0156762	0.015532	0	0.0193989	0.00184837	0.00445629	0	0.00690871	0.0064202	0.00966634	0.0115248	0.0137566	0.0145313	0.0151259	0.00935911	0.0145935	0.0144817	0.0177369	0	0.0165437	0.0166764	0.0078251	0.020958	0.00320579	0.0127375	0.010165	0.0360509	0.0316467
ARIH2	0.255401	0.286522	0.232543	0.374	0.340516	0.289702	0.315258	0.250653	0.222886	0.200291	0.189769	0.259403	0.360634	0.297641	0.295601	0.327011	0.286603	0.325429	0.279041	0.318842	0.289688	0.19267	0.283325	0.157016	0.213368	0.265023	0.0824366	0.348003	0.356674	0.377484	0.402343	0.296422	0.269288	0.20995	0.298744	0.229016	0.219556	0.315704	0	0.301604	0.339211	0.333021	0.391351	0.36995	0.256996	0.203012	0.192969	0.228893
P4HTM	0.262544	0.254656	0.207911	0.366122	0.329113	0.28139	0.298239	0.279239	0.23536	0.199144	0.199509	0.198179	0.409261	0.305198	0.300921	0.350199	0.124908	0.342508	0.310994	0.265343	0.273579	0.171479	0.265181	0.176145	0.251584	0.235862	0.195592	0.32418	0.386473	0.389173	0.457774	0.307689	0.242452	0.176644	0.255267	0.203478	0.229112	0.300722	0	0.288632	0.389117	0.294557	0.426487	0.36941	0.227365	0.151929	0.205809	0.0986422
WDR6	0.112393	0.151984	0.109795	0.176571	0.194675	0.119852	0.280705	0.136603	0.117099	0.0742005	0.0904649	0.0924968	0.153756	0.139348	0.135759	0.150283	0.426852	0.124225	0.122319	0.153311	0.134373	0.072014	0.062392	0.0699491	0.110058	0.18138	0.320597	0.231413	0.160308	0.269752	0.23299	0.125401	0.130704	0.121804	0.0838732	0.0959269	0.133881	0.205369	0	0.173052	0.167042	0.11214	0.166616	0.247949	0.197922	0.0701577	0.104235	0.251154
DALRD3	0.0548912	0.0511494	0.0667568	0.120351	0.100902	0.0560174	0.06345	0.0701224	0.0867023	0.0429048	0.0368688	0.0271845	0.0536477	0.154304	0.0900468	0.153078	0.163521	0.163752	0.0941689	0.0455867	0.0833024	0.0609806	0.0129894	0.0824798	0.0337101	0.0415779	0	0.0633565	0.123125	0.102017	0.0422998	0.119997	0.0665389	0.0403905	0.0240554	0.0530654	0.0703159	0.0586246	0	0.0709651	0.0634099	0.0514842	0.13124	0.0524383	0.0611672	0.047975	0.0370369	0.0503502
NDUFAF3	0.0383056	0.0318662	0.0448881	0.0657266	0.0555847	0.0538405	0.0790623	0.0594252	0.0398507	0.0285491	0.0401164	0.0148284	0.0655328	0.078802	0.0329058	0.0516319	0	0.0324646	0.0958312	0.017142	0.036419	0.0444166	0.0496346	0.0441741	0.0670321	0.0284601	0	0.0429047	0.0877031	0.0425191	0.0664384	0.0537747	0.0351432	0.030503	0.00621422	0.0162879	0.0443128	0.0443936	0	0.0491029	0.0451251	0.0328069	0.033624	0.0631192	0.0414388	0.032521	0.0119902	0.0240015
IMPDH2	0.0135199	0.0144662	0.0175842	0.0293399	0.0341296	0.0210244	0.0364043	0.0242076	0.0263309	0.00739525	0.0151161	0.0111302	0.0279917	0.0236155	0.0210861	0.0248559	0	0.0199972	0.0272884	0.0252065	0.0317911	0.00919603	0.00497597	0.0130866	0.0188782	0.0263832	0.095536	0.0186321	0.0326709	0.028992	0.0256754	0.0240209	0.0191063	0.0146949	0.0189356	0.013509	0.0268753	0.0182902	0	0.00731302	0.0129404	0.0100853	0.0266093	0.0277529	0.0325964	0.0139389	0.0110233	0.016513
QRICH1	0.28375	0.287643	0.215854	0.340302	0.315888	0.248832	0.252352	0.237417	0.203958	0.201231	0.160026	0.262398	0.330747	0.325065	0.306433	0.334627	0.383282	0.345853	0.252185	0.318144	0.262331	0.189716	0.322803	0.157547	0.174963	0.300615	0.217268	0.282012	0.350593	0.348169	0.39637	0.272883	0.239286	0.200499	0.318693	0.210369	0.184319	0.288284	0	0.295411	0.408737	0.265276	0.388132	0.252433	0.233114	0.156033	0.219524	0.211354
QARS	0.0474493	0.0361956	0.0370376	0.0580259	0.0521111	0.0438861	0.0404421	0.0584132	0.04185	0.0136323	0.026824	0.0365573	0.076898	0.0789314	0.0471382	0.0457353	0.0514015	0.0564884	0.039595	0.0367128	0.0563511	0.0284175	0.0336697	0.0211893	0.0262263	0.0381383	0	0.0531023	0.0491532	0.0579854	0.0913019	0.0472956	0.0308177	0.020491	0.0634579	0.0299959	0.0313567	0.0625412	0	0.0333627	0.0591426	0.0337403	0.051746	0.0595727	0.0311372	0.0277586	0.0494539	0.015359
USP19	0.0400891	0.0384509	0.0488218	0.0660116	0.0681278	0.0655867	0.074707	0.0649904	0.0663041	0.0379674	0.0421465	0.0312282	0.0809039	0.061527	0.0532151	0.0654757	0.0548626	0.0660597	0.0796884	0.0354569	0.0773869	0.0373664	0.0368868	0.0304729	0.0646721	0.051021	0.0859405	0.0403951	0.0661894	0.0211314	0.0627289	0.0945304	0.0589585	0.0294246	0.017773	0.0317592	0.0574308	0.0638218	0	0.0741558	0.0472929	0.037438	0.105186	0.0583281	0.0585901	0.0426714	0.0463041	0.0304454
LAMB2	0.00100309	0.000323546	0.0013282	0.00879198	0.00077082	0.0034136	0.00648036	0.00637151	0.0024277	0.00192473	0.00103437	0.00436696	0.00349707	0	0.000776974	0.00267563	0	0.0122815	0.00105724	0.000813734	0.00342941	0.00153056	0.00329166	0.000558056	0.00206728	0.00292784	0	0.00100491	0.00281129	0.00197589	0.00567803	0.00208094	0.00288623	0.000517057	0.000591797	0.00567064	0.00574099	0.000713679	0	0	0.0015565	0.00218917	0.000941464	0.00175264	0.000799281	0	0.00333421	0.0101651
CCDC71	0.00500288	0.00696096	0.0156118	0.0298963	0.0220844	0.0145714	0.0350383	0.0184909	0.0198123	0.012016	0.0101211	0.00584844	0.0071599	0.0312438	0.00914165	0.0250249	0	0.0131334	0.0311148	0.0139556	0.0176469	0.0114947	0.00618368	0.0136183	0.00922903	0.00347664	0.173185	0.013648	0.0208035	0.0137938	0.0256172	0.0173362	0.0126151	0.0123093	0	0.00440835	0.016806	0.010215	0	0.0239449	0.0130961	0.016415	0.0161085	0.0237549	0.0115356	0.0119132	0.00668873	0.0237788
KLHDC8B	0.0175214	0.0286448	0.0284242	0.0429119	0.0471886	0.0352907	0.0399934	0.0384861	0.0373303	0.0222137	0.0234531	0.00951995	0.0452454	0.0644541	0.0402157	0.0405127	0	0.0464671	0.0477854	0.0450116	0.0255938	0.0175732	0.0192384	0.020785	0.0242473	0.0287633	0	0.0352122	0.0381426	0.0712187	0.0662211	0.0538041	0.0349005	0.0181515	0.0128125	0.0177448	0.038106	0.0404717	0	0.0291313	0.025603	0.0190484	0.0597561	0.0410014	0.041533	0.0199842	0.0207051	0.0257114
C3orf84	0.00131123	0.00162931	0.00263985	0.00674692	0.00986182	0.00120528	0	0.00146927	0.00226446	0	0.000226696	0.00400792	0.000720428	0.0166356	0.00219667	0.00407849	0	0.00614147	0.00212166	0.00268072	0.00526087	0.00132963	0	0.00209595	0.000683958	0.00176351	0	0.00377824	0.0113583	0.000817044	0.00496569	0.0127943	0.00133147	0.00524429	0.00243309	0.00148834	0.00251277	0.00111336	0	0	0.00302953	0.00160616	0.01234	0.00115197	0.00223955	0.00421163	0	0.00935132
CCDC36	0.0159102	0.021788	0.022143	0.0354411	0.0175599	0.0137939	0.0538192	0.0185872	0.018857	0.0175865	0.00692429	0.0218103	0.00411529	0.0354641	0.0188043	0.0106576	0	0.0209112	0.0184393	0.0106839	0.0144032	0.0130007	0.00300393	0.0117462	0.00691741	0.00287121	0	0.0217655	0.0297901	0.021687	0.0578778	0.059244	0.0191964	0.00937642	0.0269432	0.0164761	0.0280837	0.0160676	0	0.0125463	0.0292271	0.0405208	0.0415588	0.00974659	0.0330139	0.0176811	0.00766324	0.149995
C3orf62	0.0667721	0.0725541	0.0769028	0.111986	0.100614	0.0680811	0.142511	0.0959102	0.0849909	0.0693437	0.0670778	0.0524804	0.122911	0.121841	0.101825	0.100404	0.276859	0.0798853	0.0837371	0.0885768	0.0846761	0.0653159	0.0795982	0.0496352	0.0744163	0.0793712	0.0255391	0.0860653	0.114766	0.0704374	0.108719	0.109915	0.0926856	0.0793006	0.0843262	0.0707578	0.0816717	0.0948927	0	0.0877113	0.0966128	0.103326	0.111332	0.130743	0.0986459	0.0828716	0.0796867	0.148205
USP4	0.223452	0.25066	0.1913	0.261067	0.230593	0.173546	0.215741	0.223381	0.197665	0.166263	0.150546	0.23688	0.348675	0.29028	0.274916	0.290702	0.438096	0.276798	0.204906	0.264225	0.219861	0.16311	0.305838	0.168135	0.167062	0.250736	0	0.229313	0.261216	0.257537	0.349748	0.217759	0.22273	0.153254	0.340171	0.198293	0.178259	0.2471	0	0.250861	0.359489	0.249992	0.293537	0.25312	0.231579	0.149476	0.225413	0.182656
RHOA	0.189643	0.217366	0.167007	0.254149	0.222533	0.207597	0.27624	0.209242	0.176351	0.14093	0.148793	0.188434	0.225885	0.256085	0.188541	0.24652	0.481249	0.208311	0.239158	0.205679	0.195862	0.146549	0.234118	0.138651	0.170998	0.189045	0.121093	0.21995	0.248083	0.22985	0.280682	0.218507	0.168763	0.143582	0.168083	0.147934	0.182446	0.214369	0	0.234674	0.252429	0.193621	0.251515	0.224097	0.19208	0.130495	0.158021	0.176251
TCTA	0.0499067	0.0591714	0.064047	0.114153	0.0894875	0.0504284	0.0736402	0.0832583	0.0960587	0.0490924	0.0551817	0.0299843	0.0835297	0.143493	0.0828343	0.137209	0.0768982	0.133054	0.104005	0.0666988	0.0828569	0.0742994	0.0594727	0.0907209	0.0607488	0.0562333	0	0.0501878	0.0704051	0.0887465	0.0751809	0.0818524	0.0777329	0.050641	0.0415679	0.0548752	0.0539136	0.0842454	0	0.0507816	0.106154	0.0551054	0.12268	0.055687	0.0493951	0.0422735	0.0626534	0.0484348
AC104452.1	0.00114096	0.00311261	0.000685235	0.000782116	0	0	0	0.000467678	8.85819e-05	0	0	0	0.000866477	0	0	0.00498086	0	0.000450939	0.000825337	0	0.00192084	0	0	0	0.000917173	0	0	0	0	0	0	0	0.000396598	0	0	0	0	0	0	0.000535795	0	0	0	0	0	0.000866476	0	0
DAG1	0.110619	0.144301	0.102156	0.192584	0.164334	0.144544	0.171701	0.135983	0.129898	0.0954577	0.0891657	0.101876	0.170622	0.151751	0.137042	0.155803	0.229808	0.162125	0.140916	0.155208	0.142415	0.094093	0.12995	0.109406	0.106645	0.143912	0.0649394	0.1447	0.132047	0.173521	0.181335	0.153913	0.122538	0.127151	0.128717	0.124432	0.109441	0.134352	0	0.132409	0.172797	0.0592223	0.132459	0.138052	0.118468	0.0837959	0.0887885	0.129571
BSN	0.346271	0.364625	0.278569	0.477883	0.462171	0.369359	0.4087	0.320578	0.252208	0.283038	0.232151	0.320362	0.497265	0.341844	0.334109	0.375151	0.564968	0.407091	0.333146	0.371823	0.315813	0.223468	0.450161	0.167682	0.26889	0.416397	0.525667	0.474064	0.491227	0.511266	0.523553	0.285244	0.286745	0.252131	0.375734	0.273466	0.257005	0.384182	0	0.407089	0.49639	0.3284	0.4824	0.487918	0.338806	0.202705	0.266141	0.305781
APEH	0.0494502	0.0509567	0.0296854	0.043289	0.0495925	0.049231	0.0574112	0.0604632	0.0476416	0.0268142	0.0348069	0.0228454	0.0458827	0.0610764	0.0410723	0.0618271	0	0.0518762	0.067999	0.0624539	0.0517439	0.0321945	0.0381212	0.0219418	0.0528476	0.0631813	0	0.0358802	0.0513172	0.0357157	0.120803	0.0751596	0.0453607	0.0199055	0.0144514	0.024204	0.0270342	0.04383	0	0.0685951	0.0579649	0.0415411	0.0542407	0.0684415	0.0374328	0.0217583	0.012758	0.0116799
MST1	0.0176717	0.0187394	0.0160277	0.0112143	0.0227455	0.01749	0.0213158	0.0144949	0.0192934	0.00572207	0.0095584	0.00620938	0.0258765	0.0383366	0.0313864	0.0267749	0	0.0270458	0.0086106	0.033973	0.0172142	0.00789418	0.009	0.00785969	0.00990033	0.0169026	0.0859405	0.00835655	0.0203486	0.028606	0.00934416	0.0202079	0.016071	0.0201243	0.00769492	0.0067562	0.0117604	0.00868843	0	0.0164726	0.00819427	0.0199001	0.0350358	0.0300629	0.0174722	0.0062753	0.0295343	0.00767945
RNF123	0.0841662	0.12869	0.109341	0.181902	0.168027	0.129746	0.202119	0.14761	0.151898	0.0842622	0.0949494	0.0861824	0.121632	0.211957	0.178352	0.16957	0.151283	0.16209	0.153702	0.151582	0.155813	0.102843	0.091001	0.11083	0.0832519	0.0816733	0.088055	0.161124	0.17315	0.157812	0.197089	0.165126	0.152184	0.123386	0.0694709	0.0991372	0.13969	0.179998	0	0.169925	0.186804	0.162645	0.213955	0.139637	0.140885	0.101867	0.140244	0.0934427
GMPPB	0.0113923	0.0108472	0.0139468	0.0278011	0.0161043	0.0168334	0.0189934	0.025912	0.0219919	0.00795597	0.0127157	0.0108324	0.0156605	0.0273761	0.0250579	0.0500932	0.0785877	0.0218359	0.029556	0.00931881	0.0282216	0.0123831	0.00669934	0.0164185	0.0194334	0.011003	0	0.0132038	0.0244348	0.0113056	0.0215797	0.0237726	0.017114	0.011705	0.00590679	0.00964065	0.0174556	0.0211577	0	0.014684	0.0105314	0.00761937	0.0237686	0.0183949	0.0189618	0.00884926	0.00707027	0.00153843
IP6K1	0.297159	0.312396	0.234896	0.37589	0.360457	0.311504	0.338839	0.266994	0.242515	0.222999	0.200123	0.280176	0.361453	0.326088	0.290405	0.333837	0.498798	0.333904	0.309892	0.324507	0.289893	0.184829	0.323667	0.166266	0.233897	0.326047	0.343615	0.338457	0.342437	0.392094	0.451508	0.285796	0.254119	0.226545	0.307862	0.252594	0.230942	0.304387	0	0.310998	0.37043	0.295613	0.38804	0.394134	0.278991	0.190877	0.220861	0.25472
CDHR4	0.00128644	0	0.000654807	0.00272155	0.00308616	0.000593104	0.000676237	0.000336734	0.000702716	0	0.000697823	0.000996235	0.000473214	0.00153381	0.000769145	0.00113639	0	0.00389665	0.00156495	0	0.0004835	0.000800618	0.00128721	0.000979105	0.00120337	0	0	0.000742149	0.00234321	0	0	0.000772036	0.000285021	0	0	0	0.000564941	0	0	0.00329937	0	0.00111975	0.00125848	0	0.000720478	0	0.00210108	0.0328111
INKA1	0.00275567	0.00457253	0.00799043	0.00847968	0.00484025	0.00497643	0.0160079	0.0120579	0.0109746	0.0059762	0.00473645	0.0010257	0.00121624	0.0135469	0.00488972	0.0076564	0	0.00507721	0.0156457	0.00311729	0.00645374	0.00310059	0.00174699	0.00919375	0.00392572	0.00860371	0	0.00547567	0.00795994	0.0107187	0	0.01714	0.00538567	0.00304294	0.0101703	0.004449	0.00872141	0.0080591	0	0.00385089	0.00681693	0.00582505	0.0116756	0.0110973	0.00521202	0.00338241	0	0.00324883
UBA7	0.0023501	0.00588994	0.000605176	0.00249591	0.00434558	0.000919173	0.00570595	0.00296006	0.00163291	0.000289014	0.00284114	0.000975754	0	0	0.0024016	0.00314275	0	0.00326897	0.00105617	0.00588635	0.00274162	0.000167403	0.000336959	0.000365853	0.000785396	0.00418319	0	0.00440357	0.00263984	0.00347255	0.0100039	0.00413965	0.00524879	0.00111797	0.00337424	0.00141805	0.000493128	0.00709004	0	0.00241412	0	0.0060773	0.00472208	0.0116904	0.00414493	0.00241709	0.00167988	0.0113624
TRAIP	0.0234929	0.0265604	0.0186913	0.0185198	0.0173316	0.0181743	0.0309868	0.0175787	0.0150292	0.0107587	0.0132991	0.0130219	0.00899303	0.0247797	0.0193246	0.0208471	0	0.0227038	0.0124402	0.0180216	0.0232544	0.0146584	0.0162618	0.0195378	0.00718639	0.00871265	0	0.0215455	0.0290575	0.0292988	0.0232217	0.0336615	0.0200005	0.0105043	0.0127173	0.011145	0.0141889	0.0111589	0	0.0309152	0.0126112	0.0228755	0.0421895	0.0149861	0.0183724	0.0167708	0.0232283	0.083852
CAMKV	0.254411	0.274551	0.210758	0.313284	0.368878	0.334213	0.386637	0.275458	0.224539	0.168369	0.198666	0.199198	0.320616	0.223432	0.252124	0.23699	0.65614	0.263657	0.333069	0.243869	0.279076	0.174787	0.246725	0.18245	0.262783	0.286394	0.171995	0.33402	0.327398	0.345534	0.434399	0.279683	0.250697	0.192257	0.174998	0.172004	0.238106	0.236081	0	0.34763	0.27518	0.255415	0.396815	0.439503	0.287182	0.151747	0.18268	0.18531
MST1R	0.00492143	0.00849403	0.00367661	0.0189692	0.0158602	0.00710111	0.0194469	0.0110809	0.00847151	0.0111373	0.00450076	0.0112578	0.0151773	0.0049922	0.0215045	0.0113097	0.060704	0.0206021	0.0113532	0.00464622	0.013829	0.00607997	0.023463	0.011417	0.00580334	0.00285637	0	0.00923349	0.00826417	0.0124104	0.0104938	0.0150791	0.00900367	0.013688	0.00296718	0.0112219	0.00802592	0.028666	0	0.00695683	0.0139249	0.00368398	0.00572576	0.014391	0.00200001	0.0118325	0.0194353	0.0143922
MON1A	0.0495957	0.0599786	0.0563814	0.0648456	0.0621747	0.0498648	0.0848393	0.0609025	0.0645119	0.0383066	0.0390831	0.0408478	0.111322	0.0742003	0.0839221	0.0658648	0.167762	0.0798107	0.0781873	0.0665096	0.0610087	0.0423249	0.0657569	0.040768	0.0497902	0.074331	0.0255391	0.0551916	0.0474592	0.0708607	0.0835441	0.0570045	0.0499995	0.0480506	0.0741373	0.0542165	0.0454292	0.0581439	0	0.0473208	0.0853214	0.0513447	0.0762021	0.0637078	0.0629698	0.0492522	0.0228744	0.0603558
RBM6	0.349135	0.361829	0.24605	0.470949	0.442337	0.362971	0.41768	0.288397	0.192264	0.255669	0.217273	0.323952	0.512932	0.267296	0.27271	0.3543	0.729313	0.408518	0.332353	0.364712	0.306114	0.179287	0.465938	0.170343	0.278073	0.401021	0.714169	0.485294	0.48086	0.58477	0.561221	0.254203	0.257291	0.219678	0.483727	0.203577	0.224634	0.362949	0	0.408548	0.526665	0.436145	0.474399	0.567536	0.346443	0.170461	0.224514	0.325144
RBM5	0.330964	0.355434	0.233193	0.428456	0.398999	0.358172	0.349787	0.28348	0.224333	0.228963	0.215236	0.266412	0.394369	0.310357	0.278984	0.34042	0.228799	0.322428	0.29535	0.358558	0.288617	0.182437	0.318663	0.174743	0.249138	0.329947	1.13051	0.438058	0.436861	0.453535	0.45233	0.283298	0.262736	0.220197	0.32094	0.216839	0.232894	0.3176	0	0.374073	0.41343	0.320079	0.441706	0.492874	0.3125	0.185992	0.247397	0.233079
SEMA3F	0.0147047	0.00630247	0.0148638	0.00828135	0.00811066	0.00952253	0.00256011	0.0167502	0.00716227	0.00571238	0.00565036	0.00916766	0.0183351	0.0223615	0.0097684	0.0207141	0	0.00892505	0.00610637	0.0197595	0.0193669	0.00804082	0.0091507	0.00246843	0.0107093	0.0180976	0.0859405	0.0189513	0.0120904	0.0160408	0.0292094	0.00845506	0.0147788	0.00806423	0.0247399	0.0183432	0.0148295	0.0190548	0	0.0212268	0.0283805	0.0297222	0.0207086	0.016587	0.0304193	0.00185452	0.0032797	0.00631585
SLC38A3	0.00179741	0.000948441	0.0010138	0.0026307	0.00380259	0.00381574	0.00150956	0.00497458	0.00298718	0.00266688	0.000188019	0.0033965	0.00352133	0.00323463	0.00170046	0.00870517	0	0.0015694	0.00199275	0.00058498	0.000569434	0.00163246	0	0	0.000818226	0.00385629	0	0.00622583	0.00167458	0.00130248	0.0101499	0.00317742	0.00353634	0.00217035	0	0.000910201	0.000175422	0.000801172	0	0	0.00053063	0.00381905	0.010257	0	0.000951484	0.000271159	0	0.00265343
GNAI2	0.119975	0.131025	0.135033	0.157314	0.162963	0.113034	0.192724	0.167913	0.1494	0.12358	0.133277	0.119921	0.204518	0.187039	0.160363	0.155973	0.302926	0.150937	0.217944	0.134425	0.147855	0.107883	0.176918	0.110157	0.137902	0.115713	0.0649394	0.158612	0.181204	0.159889	0.263979	0.17359	0.153568	0.117513	0.0816071	0.0859448	0.146369	0.211542	0	0.156981	0.123296	0.169037	0.221991	0.189346	0.155016	0.113515	0.110347	0.157463
SEMA3B	0.0299064	0.023581	0.0160622	0.0269887	0.028847	0.0197072	0.0108018	0.0295143	0.018132	0.00361709	0.0148868	0.0131555	0.0217298	0.0419756	0.0376452	0.0238733	0	0.0347964	0.0166521	0.0206091	0.0169787	0.0213889	0.0260617	0.0111532	0.00955036	0.0227374	0	0.0218539	0.0287387	0.0294397	0.0331491	0.0249581	0.0215553	0.00928951	0.0250045	0.0128318	0.0117125	0.0166852	0	0.0200559	0.0195835	0.0182692	0.0389344	0.0247097	0.0151544	0.0253309	0.0165448	0.0954645
LSMEM2	0.00267915	0.000556244	0.00327787	0.00343921	0.00341437	0.00118022	0.0084708	0.00209839	0.00355203	0.0011571	0.0014083	0.00386528	0	0.00289508	0.00205756	0.00822687	0	0.00380166	0.00284328	0	0.00293579	0.00293986	0.00106646	0.00575085	0.000345551	0.00048033	0	0.00399784	0.00641491	0.000776135	0.00302372	0.00462678	0.0022191	0.00388875	0	0.000270114	0.00204146	0.000721349	0	0	0.00222178	0.00242856	0.00580816	0	0.00181387	0.00181846	0.00304658	0.0323556
IFRD2	0.0361104	0.0343524	0.0386735	0.0469407	0.0578313	0.0507829	0.077176	0.0684607	0.066812	0.0299898	0.0411016	0.0403079	0.0409346	0.106376	0.0440843	0.0880251	0.0815156	0.0812823	0.0675971	0.0338062	0.0697747	0.0330322	0.035554	0.0675402	0.0273292	0.0248862	0	0.0458366	0.0499145	0.0609277	0.0806605	0.0740951	0.0434233	0.0347189	0.0303002	0.025024	0.0520561	0.0468227	0	0.0640911	0.0558865	0.0364126	0.0626963	0.0846736	0.0468373	0.0295694	0.0207167	0.0294282
HYAL3	0.0102872	0.00411154	0.0117815	0.0139496	0.0141733	0.01053	0.00839953	0.0137028	0.0153075	0.00964579	0.00888944	0.00463889	0.015749	0.0127836	0.0120507	0.0106896	0	0.00806759	0.0211049	0.0170982	0.0138511	0.00365173	0.0140753	0.0106203	0.0105726	0.00366934	0	0.0114112	0.00516465	0.0168201	0.0122461	0.0292502	0.00979995	0.00950448	0.00260077	0.00877872	0.00906475	0.0104835	0	0.01253	0.00558161	0.00487966	0.00588382	0.0155808	0.0171932	0.013008	0.00187715	0.0019497
HYAL1	0.0187883	0.0259739	0.028328	0.0557657	0.0545745	0.0236372	0.0166225	0.0240811	0.025706	0.00979221	0.011853	0.0173362	0.0314289	0.0485865	0.0218009	0.0553556	0	0.0526006	0.0290673	0.0238212	0.034866	0.012028	0.0114003	0.0289581	0.0171201	0.0171848	0.095536	0.0297096	0.0572326	0.0324694	0.0220418	0.0396083	0.0238381	0.028486	0.0286705	0.0163871	0.0178017	0.0152576	0	0.0184636	0.0300494	0.0301254	0.0410048	0.0293428	0.0159138	0.0299675	0.0122449	0.0218661
HYAL2	0.00482417	0.00424891	0.00576072	0.00925894	0.0140574	0.0102589	0.0140826	0.0128742	0.0121061	0.00506289	0.00740691	0.00979802	0.0226272	0.0295676	0.00905183	0.0159247	0	0.0161118	0.0121379	0.00373211	0.0118281	0.0082678	0.0120446	0.00745105	0.006023	0.00801539	0	0.00744324	0.0106582	0.00319109	0.0123382	0.0209408	0.00427776	0.00200271	0.00888593	0.00629076	0.00830903	0.00862497	0	0.00670001	0.00834049	0.00642069	0.0143241	0.00333779	0.00406435	0.00710622	0.00542825	0.00348213
TUSC2	0.0807349	0.0770762	0.0629854	0.082265	0.0513199	0.0724855	0.109038	0.0940819	0.0876809	0.0491595	0.0752471	0.0408478	0.0915708	0.124802	0.0683343	0.0830208	0.0731578	0.0686175	0.146556	0.0883714	0.0843628	0.047602	0.0451691	0.0581706	0.0990628	0.0858824	0	0.0577825	0.102069	0.0458419	0.073455	0.118367	0.0673321	0.034394	0.0476179	0.0295434	0.0963728	0.0644687	0	0.0991337	0.0610304	0.0534301	0.113373	0.106243	0.0936843	0.0513241	0.0174025	0.0783985
RASSF1	0.0570526	0.0757594	0.0504257	0.0528127	0.0595121	0.0286129	0.0990889	0.0577621	0.0623251	0.0457962	0.0342789	0.0540461	0.0649866	0.0824843	0.0688756	0.0759795	0.317873	0.0672283	0.0622822	0.0406274	0.0566644	0.0475401	0.0741582	0.0467139	0.0375702	0.045927	0	0.0453284	0.0512338	0.0422238	0.087469	0.0806117	0.0534973	0.0506454	0.0757051	0.0481264	0.066035	0.0618163	0	0.0743401	0.0638024	0.0536053	0.0863051	0.0592719	0.0731033	0.043802	0.0712233	0.0798186
ZMYND10	0.0136105	0.00822324	0.0108205	0.0183132	0.0137475	0.00529328	0.0125596	0.015794	0.0155786	0.00642867	0.00707123	0.00799048	0.00603653	0.0181252	0.00734383	0.0197527	0	0.0160315	0.0113265	0.00760487	0.0119281	0.00353974	0.0167312	0.00845837	0.00662483	0.00717449	0	0.00569119	0.0110994	0.00861027	0.0107942	0.0150724	0.0113989	0.00332732	0.00704501	0.00386153	0.0100574	0.0065951	0	0.00841844	0.0114122	0.00401733	0.0199461	0.00666326	0.0131563	0.00869632	0.00727296	0.00947764
NPRL2	0.0627468	0.0735388	0.048743	0.0979473	0.0688625	0.0660043	0.083444	0.0700365	0.048085	0.0357415	0.0396507	0.04592	0.0844742	0.0787453	0.0628753	0.0877001	0	0.0634712	0.0696857	0.0559584	0.0461351	0.051364	0.0508015	0.0599291	0.0481868	0.051476	0	0.101673	0.110057	0.0756367	0.106833	0.0781686	0.0542601	0.0368143	0.0612646	0.0286785	0.0542351	0.0701729	0	0.0783357	0.0574404	0.0651851	0.102757	0.0716476	0.0479181	0.0530871	0.0448153	0.0460755
Z84492.1	0.00538329	0.00316631	0.00714298	0.0158306	0.004533	0.00218357	0.0076608	0.0129875	0.00571708	0.00930641	0.00390161	0.0025814	0.00305685	0	0.0033468	0.00461341	0	0.00707615	0.0090763	0.0104875	0.00770959	0.00796959	0.0056762	0.00728895	0.00320465	0.00673307	0	0.00523512	0.00759063	0.00729414	0.0154179	0.00972912	0.0118834	0.0120903	0.00219295	0.00751857	0.00943396	0.00664882	0	0.0164922	0.00754385	0.0135169	0.00604043	0.0181701	0.0036822	0.00666893	0.0148993	0.00889931
TMEM115	0.0303679	0.0262565	0.032074	0.0237513	0.0118717	0.0364342	0.0428892	0.0385213	0.0236872	0.0226305	0.0302046	0.0164245	0.0495065	0.0518613	0.0205256	0.039994	0.173889	0.0211097	0.0641406	0.0279475	0.0365491	0.0191276	0.0340187	0.0222977	0.0325042	0.0256489	0	0.0344009	0.0438504	0.0277215	0.0540873	0.0334213	0.0238861	0.0154528	0.00692269	0.0127086	0.0466201	0.0274269	0	0.0297178	0.0213335	0.0305149	0.025929	0.047666	0.0461502	0.019861	0.0103505	0.0232469
CACNA2D2	0.0417579	0.051112	0.0564355	0.0482967	0.0507115	0.0393166	0.101904	0.0585674	0.0411152	0.0250481	0.0297038	0.0301213	0.0448875	0.0600763	0.0638216	0.0508968	0.155431	0.0659911	0.032357	0.0422009	0.0548559	0.0370391	0.0479447	0.0330364	0.0427126	0.0474491	0	0.0656856	0.0751638	0.0743714	0.0928326	0.0524263	0.0723043	0.04377	0.0188315	0.0392779	0.0692755	0.0759166	0	0.0852234	0.0556876	0.0596641	0.0487034	0.0945349	0.0493046	0.0297956	0.0753444	0.100677
CYB561D2	0.0143459	0.00924324	0.0109254	0.0237376	0.0284115	0.0131734	0.0302832	0.0205	0.0150183	0.0129628	0.00959749	0.00246561	0.0113017	0.017997	0.0112522	0.0256065	0.0825032	0.0146384	0.0235863	0.00893835	0.00868928	0.0103326	0.00573811	0.00227522	0.00859068	0.0269862	0	0.0258402	0.0340365	0.0156908	0.0287081	0.0202159	0.0173084	0.0108447	0.00400014	0.0048469	0.0191446	0.0169792	0	0.0205861	0.00904077	0.0137546	0.035289	0.0320503	0.0190397	0.0046577	0.00293928	0.0262261
C3orf18	0.0602706	0.0445806	0.0404672	0.0505322	0.0483313	0.0532838	0.0347815	0.0554466	0.046351	0.0285365	0.0350414	0.0268816	0.0392568	0.044135	0.0571984	0.0484296	0.0555363	0.0370696	0.0519288	0.056091	0.0816155	0.0372378	0.0418553	0.0401432	0.0492563	0.0482233	0	0.0779395	0.0828696	0.0487951	0.0610793	0.0787464	0.0453963	0.0308617	0.0333944	0.0272759	0.0412802	0.0325324	0	0.0434572	0.0441044	0.0343298	0.0736527	0.0439502	0.0489167	0.0388518	0.039949	0.0312391
HEMK1	0.0283528	0.0515959	0.0311855	0.0491587	0.0418936	0.0257138	0.0426094	0.0622184	0.036336	0.0281733	0.0250375	0.0253081	0.041604	0.0635869	0.0478241	0.0551071	0.179307	0.0462567	0.0347069	0.0356841	0.0445887	0.0378417	0.0396413	0.0318955	0.033861	0.0302892	0	0.0406079	0.0574186	0.0577286	0.076021	0.0402281	0.046808	0.0347618	0.0633045	0.0415955	0.025848	0.0356131	0	0.0372232	0.0501458	0.0543988	0.0644669	0.0690417	0.0300508	0.0247754	0.0210284	0.129388
CISH	0.000413918	0	0.000199943	0	0.000830497	0	0.00138935	0.000696636	0.000355027	0.000399805	0.00128146	0	0.00165517	0	0.000794843	0.00118275	0	0.00167128	0.00257443	0.0011421	0.00131516	0.000854568	0	0	0.00138526	0.00105314	0	0.00344687	0.000313743	0.000705013	0.00208566	0	0.00117439	0.00163813	0	0	0.000675427	0.00125372	0	0.00579861	0	0.000946314	0.00390936	0.00564529	0.00170685	0.00580447	0	0.000612941
MAPKAPK3	0.00521312	0.00487796	0.00769848	0.0107428	0.00586564	0.00739604	0.0015471	0.0030323	0.00358587	0.0039868	0.00206196	0.00332393	0	0	0.0085267	0.00278149	0	0.00763116	0.00567278	0.00399144	0.00168087	0.00692912	0.00696812	0.00425711	0.00665851	0.00749332	0	0.006082	0.00683684	0.00280102	0.0173152	0.0106003	0.00397906	0.0065855	0.00314157	0.00256736	0.00390045	0.00756865	0	0.0118769	0.000754188	0.00721331	0.0157982	0.00454293	0.00556709	0.00180572	0.0089252	0.0756956
DOCK3	0.13872	0.130205	0.098625	0.182865	0.192581	0.125272	0.126678	0.0934161	0.0736534	0.117821	0.0819199	0.108346	0.177371	0.109975	0.135343	0.146094	0.596291	0.140681	0.144101	0.140335	0.109564	0.0997402	0.207944	0.0596042	0.116246	0.140349	0.387372	0.176102	0.188032	0.218099	0.158523	0.101178	0.0849855	0.0770555	0.17408	0.0923046	0.0891875	0.0987112	0	0.138477	0.214263	0.122018	0.175379	0.246926	0.106047	0.0861306	0.109212	0.269329
MANF	0.0339557	0.0290271	0.0262523	0.052433	0.0567406	0.0275174	0.0559675	0.0415122	0.0520808	0.0385806	0.0260884	0.0200999	0.0231757	0.0525993	0.0401233	0.0599554	0	0.0411522	0.0530918	0.0158493	0.0323076	0.0253179	0.022949	0.0490118	0.0336117	0.0220315	0	0.0260641	0.090725	0.0182766	0.0447959	0.0550205	0.0339136	0.0272566	0.00821946	0.018829	0.05462	0.03567	0	0.0292087	0.0442659	0.0499987	0.0294277	0.0883253	0.0419571	0.0196996	0.0154967	0.026659
RBM15B	0.0411342	0.0436459	0.0354533	0.0323427	0.0362873	0.0591614	0.0542475	0.0519463	0.0406897	0.0217857	0.043658	0.0196784	0.0541253	0.0383644	0.0354855	0.0435893	0.279946	0.0335118	0.0680391	0.0453621	0.0379532	0.0285211	0.0171256	0.0348605	0.0625011	0.0568441	0	0.0458071	0.0594902	0.0373124	0.0295449	0.0810375	0.0328296	0.025175	0.0162396	0.019302	0.0435863	0.0327969	0	0.0815814	0.0584029	0.0423357	0.0313694	0.0429695	0.0666409	0.0310215	0.0311711	0.042447
DCAF1	0.154467	0.153756	0.123605	0.182987	0.138941	0.131776	0.165855	0.13455	0.124711	0.1136	0.0998035	0.147983	0.160183	0.137274	0.148847	0.154066	0	0.168514	0.14027	0.162904	0.146649	0.111251	0.138025	0.0893948	0.104506	0.13668	0.122191	0.154451	0.194358	0.201485	0.194571	0.157068	0.141375	0.142783	0.184244	0.133717	0.115464	0.152926	0	0.138403	0.186907	0.120523	0.173342	0.145973	0.110894	0.109002	0.113608	0.0804093
RAD54L2	0.252831	0.244911	0.195197	0.31088	0.278718	0.217412	0.169244	0.226635	0.195	0.173898	0.145414	0.232985	0.290327	0.246661	0.26484	0.306067	0.206308	0.294745	0.207965	0.259567	0.221735	0.166952	0.263271	0.126939	0.15591	0.208017	0.095536	0.23167	0.230627	0.333305	0.320691	0.238697	0.20447	0.203351	0.264912	0.205359	0.161003	0.242842	0	0.275936	0.263937	0.254978	0.339995	0.223933	0.183727	0.161432	0.153558	0.182371
TEX264	0.0443665	0.0307767	0.0435115	0.055236	0.045582	0.0445063	0.074441	0.0639492	0.060799	0.0294297	0.0435133	0.0259701	0.071434	0.132367	0.0466641	0.0793583	0	0.0900868	0.0831065	0.0353746	0.0639848	0.0426397	0.0336984	0.0496334	0.040549	0.0294164	0	0.0451011	0.0593356	0.0578097	0.0763651	0.0803077	0.0493432	0.0382514	0.0374357	0.0258035	0.0545199	0.063589	0	0.0507406	0.047905	0.0510273	0.0794878	0.0775068	0.0548194	0.0416317	0.032282	0.0543809
GRM2	0.068717	0.0792682	0.0649209	0.1276	0.141193	0.100791	0.187488	0.0986263	0.106983	0.0776917	0.0791934	0.0577957	0.179891	0.0800165	0.105083	0.0991977	0.060704	0.129388	0.110511	0.113192	0.0885273	0.0379221	0.090576	0.0887867	0.0878955	0.0867254	0	0.11876	0.0534194	0.144422	0.153235	0.0758214	0.0726084	0.0655439	0.0509356	0.0684137	0.0598517	0.101654	0	0.0759597	0.130131	0.0602689	0.124698	0.158381	0.124575	0.105396	0.0784315	0.0914549
IQCF3	0.0109553	0.0142262	0.0178576	0.0250331	0.0319135	0.0136212	0.00813015	0.0319477	0.0228617	0.00776253	0.0176771	0.0130529	0.0292631	0.0153615	0.0194473	0.022065	0.119651	0.0162693	0.018116	0.0177642	0.0161519	0.023452	0.011099	0.0414101	0.0165035	0.0181856	0	0.0112373	0.00929123	0.0373462	0.0228225	0.0167096	0.0184979	0.0116183	0.0138385	0.0152602	0.0120322	0.0315297	0	0.0231122	0.0425719	0.0216193	0.0232932	0.0128283	0.0104092	0.0435697	0.0104017	0.0205561
IQCF2	0	0	0.00177702	0	0	0	0	0	0.00133304	0.000545976	0.000236671	0	0	0.0022647	0.00107084	0	0	0.00171462	0	0	0.000350673	0.00101885	0	0.00126935	0.000961107	0	0	0	0.00146831	0	0	0.0018347	0.000231924	0	0	0	0.000481751	0	0	0.000928685	0	0	0.00287729	0	0.00147829	0.000388777	0	0
IQCF1	0.00118876	0.000639145	0.00165489	0.00178802	0.000316853	0.00333515	0.0137646	0.00355846	0.00232046	0.00113607	0.00157345	0.000162511	0.000716308	0.00202028	0.00109003	0.00634262	0	0.000786267	0.00192727	0	0.000332825	0.00471338	0	0.00134116	0.000410588	0	0	0.00707802	0.0024891	0.000989112	0	0.00597463	0.00235157	0.00783401	0.00356873	0.0016686	0.0044145	0.00442963	0	0.00250131	0.00174413	0.00785719	0.00152302	0.00253747	0.00550596	0.00383026	0.00773503	0.0112454
RRP9	0.016203	0.00674812	0.0130876	0.0175974	0.0155466	0.0190394	0.0111982	0.0141716	0.0180719	0.0071047	0.00968226	0.00216603	0.0107629	0.0368105	0.0186811	0.0339903	0	0.0434717	0.0228444	0.0178443	0.0163033	0.0176212	0.00407556	0.0223289	0.0154655	0.0131456	0	0.00697866	0.0141452	0.0117037	0.0178907	0.0223596	0.0136729	0.00499481	0.00882412	0.0119975	0.0104473	0.00625749	0	0.0170429	0.0284848	0.0104464	0.0267907	0.0134786	0.00616736	0.0103245	0.0147716	0.0100739
PARP3	0.0275741	0.01432	0.0134291	0.0171284	0.0155297	0.0209723	0.0213334	0.0297822	0.0199194	0.00749124	0.0143893	0.00879708	0.0251825	0.0318364	0.0262439	0.030431	0	0.0244175	0.022322	0.0134805	0.0168689	0.0147015	0.0160442	0.0212081	0.0165125	0.0203688	0	0.0230833	0.0191511	0.023598	0.0364573	0.0200743	0.0208618	0.0122565	0.0118235	0.00977962	0.0204609	0.0222964	0	0.0059685	0.00684672	0.014033	0.0166943	0.0412276	0.0214721	0.0171857	0.0192737	0.0190665
GPR62	0.00258894	0.00313891	0.00279232	0.00586422	0.00142624	0.00133941	0.00217716	0.00600393	0.00196541	0.00197002	0.00207494	0.000496446	0.000873444	0.00727939	0.00634747	0.00947722	0	0.000798859	0.00962507	0.00929158	0.00487896	0.00212182	0.00721711	0.00522058	0.00156496	0.00203025	0	0.00295435	0.00711031	0.000444895	0.00511491	0.00642991	0.000952349	0	0	0.000299882	0.000959198	0.00664116	0	0	0.000994454	0.00495114	0.00375229	0.000849141	0.00180067	0.00077876	0.000612382	0.00325384
PCBP4	0.155318	0.168473	0.13335	0.195452	0.20882	0.160517	0.185694	0.184848	0.142842	0.115596	0.111165	0.118286	0.26968	0.18396	0.195838	0.161606	0.196792	0.176684	0.123542	0.184491	0.135405	0.0828866	0.100639	0.0802222	0.11467	0.145388	0.0952794	0.21113	0.192983	0.286395	0.234822	0.167289	0.163098	0.110557	0.0863164	0.107789	0.1036	0.186639	0	0.146012	0.166469	0.18328	0.235985	0.226305	0.130976	0.0843584	0.147137	0.0660499
ABHD14B	0.00276857	0.00902847	0.0087771	0.0407186	0.01303	0.00465718	0.0128674	0.0146765	0.0171678	0.00679987	0.00456943	0.00509124	0.00277138	0.0212573	0.0085771	0.0186872	0	0.0107623	0.0173315	0.005006	0.0157824	0.00940529	0.00100278	0.00911869	0.00829654	0.00983365	0	0.0152182	0.0152902	0.0138317	0.0020143	0.0227118	0.0110471	0.00784732	0.0130088	0.00487127	0.0108891	0.00699761	0	0.0164223	0.0137525	0.00899857	0.0364121	0.00591346	0.00991744	0.00708764	0.00550869	0.0196121
ABHD14A	0.00827281	0.00839452	0.0136975	0.0298616	0.0252898	0.00802531	0.00278338	0.013612	0.0169143	0.00644009	0.00286203	0.00400174	0.0030877	0.012849	0.00958177	0.0205213	0	0.0278255	0.0216026	0.0115773	0.0170564	0.0113923	0	0.00993167	0.00484015	0.00387558	0	0.00297149	0.0185544	0.0113905	0.00316891	0.0232817	0.01075	0.00849767	0.00373585	0.0022679	0.00955455	0.00442245	0	0.00824774	0.00978371	0.00752084	0.0333998	0.00823215	0.00940277	0.0178972	0.0156867	0.00611593
ABHD14A-ACY1	0.0113056	0.0180737	0.0151462	0.0241633	0.0105772	0.00989402	0.025	0.0188473	0.0160085	0.0143861	0.0105709	0.011133	0.0169462	0.0278765	0.0160285	0.0216309	0	0.0155889	0.0181831	0.0108872	0.0163095	0.0161177	0.0182519	0.00934379	0.00487953	0.0178742	0	0.013257	0.0101777	0.0256601	0.0187285	0.0189599	0.0174027	0.0221494	0.0197893	0.00748902	0.0213554	0.0217136	0	0.0296153	0.0285056	0.0112045	0.0378307	0.0228633	0.0206865	0.0183421	0.00612061	0.00702482
ACY1	0.000711954	0.00156378	0.000329063	0.000967331	0.00271565	0.00137182	0.00507022	0.00249947	0.000304111	0	0.00013749	0	0	0	0.000710073	0.00160856	0	0	0.000274173	0	0	0.000671458	0	0	0.00310206	0.000558354	0	0.0018258	0	0	0.00356653	0.000682586	0.00222848	0	0.00363412	0	0.000330339	0	0	0	0	0.000751214	0	0.00457125	0.00138259	0.000310861	0	0
RPL29	0.121552	0.108364	0.132646	0.309828	0.216843	0.183572	0.331841	0.248788	0.203349	0.0999135	0.141055	0.0727282	0.239988	0.260591	0.146466	0.244699	0.247022	0.249759	0.313433	0.176197	0.190665	0.156353	0.0915072	0.144372	0.149323	0.0857209	0.0649394	0.179111	0.276149	0.181063	0.287593	0.26124	0.168528	0.104865	0.062404	0.07053	0.232105	0.177131	0	0.261571	0.235572	0.171491	0.360363	0.265487	0.173287	0.154543	0.0568827	0.173219
DUSP7	0.0512901	0.0555628	0.0488867	0.038022	0.0466607	0.0629127	0.0574283	0.0669295	0.0532943	0.0420107	0.06598	0.0325933	0.0634302	0.028951	0.0526187	0.0635604	0.105915	0.0576556	0.0898485	0.0466773	0.0689431	0.035981	0.0325929	0.0686498	0.0623004	0.0685552	0	0.0420407	0.0518973	0.0342219	0.0706571	0.10417	0.0557783	0.0515942	0.0180308	0.0299686	0.0616915	0.0542679	0	0.117656	0.0529544	0.0531484	0.0579048	0.0843531	0.0848825	0.0591741	0.0313291	0.0420466
POC1A	0.0227055	0.030107	0.025318	0.0305003	0.0310561	0.0151819	0.027678	0.030064	0.0407666	0.0237744	0.0227802	0.0219151	0.0263314	0.039091	0.0450933	0.0326692	0	0.0592994	0.0407817	0.0390447	0.0394002	0.0298559	0.0343483	0.0266681	0.0143117	0.018773	0	0.0231809	0.0435612	0.0306458	0.0280306	0.0473836	0.0278129	0.0262966	0.0399774	0.0336211	0.019118	0.0152106	0	0.019047	0.04293	0.0424635	0.0723714	0.0343756	0.0304783	0.033043	0.0445949	0.0276001
ALAS1	0.038744	0.0476233	0.0321646	0.058363	0.0490244	0.0347822	0.0640727	0.0526643	0.0407717	0.0328847	0.0350647	0.0342247	0.0427884	0.0425044	0.045674	0.0406847	0	0.0376786	0.0642639	0.040036	0.053359	0.0336256	0.042018	0.0315154	0.0427913	0.043631	0	0.0402166	0.0391021	0.0491545	0.0722916	0.050986	0.0332434	0.0302975	0.0244347	0.0288487	0.0415731	0.0429521	0	0.0348564	0.0365389	0.0300571	0.0331869	0.06166	0.0361366	0.03042	0.0621642	0.0573348
AC097637.1	0	0	0.000219919	0.00025917	0.000819059	0.000264703	0.00681837	0.000427853	0	0	0	0	0	0	0	0.000984008	0	0	0	0	0.000560062	0	0	0	0	0	0	0	0	0.00113246	0	0.00145598	0.000335253	0	0	0.000320519	0.00117212	0	0	0.00125678	0	0	0	0	0.00121274	0	0	0.00180038
TWF2	0.000733652	0	0.00101469	0.00123377	0.0040387	0.000288798	0.000542575	0.00157396	0.0026924	0	0.000962379	0.000317509	0	0.0066859	0.00156811	0.00299115	0	0.00397421	0.00298482	0.0024047	0.00112092	0.00248924	0.00683597	0.00442684	0.000222355	0	0	0	0.00592505	0.000373304	0	0.00185168	0.00156246	0.00192234	0.00857171	0.000229321	0.00187549	0.00100545	0	0.00205831	0.00368621	0.000498189	0.001295	0	0.000463424	0.0011631	0	0.0016875
PPM1M	0.0209479	0.00904261	0.0140781	0.0240403	0.0207325	0.0199604	0.0208803	0.0183171	0.017268	0.00988945	0.0147171	0.00528519	0.0279124	0.0168566	0.0155139	0.0138849	0	0.0109394	0.0281803	0.0084401	0.0135005	0.00528526	0.0202762	0.0135091	0.0244457	0.0179666	0	0.0305824	0.02013	0.0198633	0.021172	0.0152673	0.0122925	0.00853246	0.0131014	0.0115059	0.0149742	0.023618	0	0.00329157	0.0132585	0.0100831	0.0364977	0.0277709	0.0233182	0.00188753	0.0126525	0.00867898
WDR82	0.214375	0.244524	0.171749	0.195208	0.211501	0.247481	0.368107	0.224623	0.14784	0.16029	0.190252	0.177368	0.35021	0.159934	0.17143	0.166387	0.294183	0.143154	0.264604	0.21972	0.195867	0.135346	0.216854	0.102703	0.218923	0.250279	0.929468	0.280229	0.26688	0.249787	0.351672	0.21471	0.205551	0.1657	0.217919	0.160547	0.194403	0.259459	0	0.241272	0.188959	0.225434	0.2176	0.417479	0.328415	0.14849	0.11474	0.285792
GLYCTK	0.00387767	0.00623147	0.0029822	0.0157365	0.00673269	0.00158211	0.000572445	0.00422477	0.00779529	0.0059568	0.00438013	0.00460468	0.00454796	0.010047	0.00438059	0.019452	0	0.00646373	0.00960543	0.00672853	0.0114801	0.0095474	0.00262117	0.00365151	0.0048131	0	0	0.00813695	0.0029755	0.00395265	0.0146274	0.00234945	0.00671089	0.00319341	0.000368663	0.00372124	0.00140813	0.00369598	0	0.000696298	0.00935248	0.0025188	0.00553545	0.00111707	0.000940021	0.00252477	0.0018855	0.0100525
DNAH1	0.114968	0.123349	0.105963	0.114381	0.132694	0.0966879	0.109037	0.124061	0.118003	0.0816244	0.0887662	0.0941085	0.146166	0.151239	0.175741	0.149601	0.115076	0.154147	0.114805	0.147853	0.120273	0.110609	0.12648	0.083236	0.0846437	0.136151	0.0768974	0.0977448	0.110708	0.146505	0.176264	0.112552	0.136316	0.123215	0.126013	0.122029	0.100121	0.15076	0	0.135344	0.215488	0.146108	0.134365	0.108774	0.0731315	0.103438	0.197783	0.0877017
BAP1	0.0845858	0.0589732	0.0715844	0.0718069	0.0954539	0.0830984	0.122809	0.0792572	0.0753691	0.0690776	0.0745761	0.0493688	0.104571	0.0954406	0.072857	0.063125	0.0514015	0.0583927	0.12518	0.0958618	0.0863704	0.0469579	0.0466596	0.0591176	0.100095	0.105926	0	0.103405	0.109695	0.0566176	0.0996297	0.139976	0.0769128	0.0344952	0.0648108	0.0523195	0.103193	0.0811824	0	0.0801966	0.0868404	0.0745188	0.0948721	0.159788	0.11792	0.0519507	0.0270234	0.0717724
PHF7	0.119418	0.0989179	0.100589	0.114638	0.137347	0.13681	0.0911292	0.113975	0.115508	0.0777293	0.0918751	0.085616	0.15549	0.218641	0.116184	0.151645	0.0820714	0.181738	0.117984	0.11505	0.0966248	0.111092	0.0837117	0.094394	0.0778532	0.0860198	0	0.144042	0.169194	0.151784	0.135453	0.171211	0.110757	0.0892444	0.148822	0.0833801	0.078213	0.0952607	0	0.127121	0.112128	0.13197	0.215054	0.0883357	0.0734779	0.0928641	0.115536	0.119841
SEMA3G	0	0	0.000226727	0	0	0	0	0	0	0.000626613	0	0	0	0	0	0	0	0	0	0	0	0	0	0	0	0	0	0	0.000802192	0	0	0	0	0	0	0	0	0	0	0	0	0	0	0	0	0	0	0.00649409
TNNC1	0.00121574	0	0.000142687	0.000445361	0	0	0.00234226	0.00202134	0.000600763	0	0	0	0.000645595	0.00237231	0	0	0	0	0	0.000556314	0.000285302	0.000184662	0	0.00144977	0	0	0	0	0.000763612	0.00207264	0	0.00130762	0.000441584	0	0	0.00100308	3.28402e-05	0.0010924	0	0	0	0	0	0.00196903	0.00200173	0	0.00563731	0.00213159
NISCH	0.304667	0.357536	0.24624	0.400753	0.412962	0.355683	0.390722	0.300208	0.231907	0.212891	0.209401	0.233856	0.36694	0.329637	0.292125	0.325755	0.694644	0.33548	0.321392	0.320452	0.285003	0.219177	0.281724	0.183935	0.236821	0.32818	0.277126	0.450402	0.436113	0.533134	0.504654	0.295205	0.274793	0.250889	0.321318	0.229899	0.233323	0.346278	0	0.351782	0.526921	0.388284	0.461081	0.489843	0.33244	0.201915	0.237941	0.265639
STAB1	0.00168645	0.00284634	0.002833	0.00598947	0.0044074	0.00365464	0.0185141	0.00791575	0.00519361	0.000770159	0.0013763	0.0050017	0.0037946	0.00253774	0.00600708	0.00611481	0	0.00652901	0.00590645	0.00750771	0.00317792	0.010646	0.000993563	0.0026114	0.000274647	0.0018887	0	0.00392185	0.00687893	0.00463538	0.0160134	0.0063918	0.00651723	0	0.00294783	0.00104728	0.00423952	0.00511044	0	0.00363989	0.00369618	0	0.00624633	0.00271097	0.00561355	0.00364082	0	0.0195129
NT5DC2	0.00964557	0.0189927	0.0128762	0.0194023	0.0191085	0.0148063	0.0564952	0.017876	0.0166926	0.0162665	0.0211077	0.0104552	0.00720597	0.0136819	0.0185595	0.0158394	0.105915	0.016678	0.0392513	0.0175101	0.0193002	0.00662572	0.0169477	0.0170418	0.0245676	0.0296443	0	0.0277851	0.0216767	0.0416516	0.0607732	0.0255133	0.0123816	0.01607	0.012441	0.0151155	0.0280567	0.0482072	0	0.0578263	0.0198522	0.0232862	0.0285585	0.0385478	0.0127471	0.0099324	0.000866359	0.0070053
SMIM4	0.098511	0.0758186	0.108662	0.160787	0.140297	0.0961157	0.199675	0.105198	0.099746	0.0880567	0.0753091	0.0924403	0.0730309	0.120393	0.105425	0.142773	0.0998132	0.140022	0.121359	0.0817701	0.112634	0.0901075	0.111855	0.0823163	0.0671708	0.111733	0.0859405	0.187157	0.148349	0.155175	0.178917	0.120878	0.0964087	0.0964995	0.114192	0.0893669	0.120328	0.152363	0	0.11731	0.147665	0.11695	0.136213	0.151355	0.102515	0.102715	0.122369	0.211863
PBRM1	0.32927	0.372965	0.261242	0.432848	0.394374	0.346332	0.341348	0.30335	0.258606	0.25759	0.238558	0.318415	0.454168	0.34068	0.317224	0.370652	0.663115	0.377542	0.318119	0.344386	0.31056	0.203424	0.342597	0.202961	0.284256	0.336903	0.558462	0.412867	0.423185	0.503632	0.50964	0.303696	0.275228	0.232054	0.441688	0.251742	0.252255	0.356432	0	0.344391	0.464458	0.382884	0.461968	0.438321	0.311464	0.219136	0.274561	0.287534
GNL3	0.0915616	0.0782874	0.0843029	0.131543	0.0876451	0.0999005	0.119417	0.0968006	0.0823785	0.0708228	0.0839434	0.0648133	0.070029	0.146014	0.070554	0.1272	0	0.0965489	0.131632	0.0685548	0.0858507	0.0704857	0.0388386	0.0874854	0.0904802	0.0696442	0.0649394	0.0820466	0.126338	0.0974597	0.095368	0.104592	0.0799887	0.0653373	0.037267	0.0565473	0.0890513	0.108288	0	0.155701	0.0795998	0.0620101	0.156751	0.0900766	0.100597	0.0675952	0.0622412	0.0637475
GLT8D1	0.0919367	0.101565	0.0851461	0.140161	0.157365	0.111997	0.0951697	0.116859	0.0909601	0.062189	0.0653596	0.049697	0.126866	0.133029	0.0862546	0.157572	0.119651	0.111862	0.128326	0.080499	0.122795	0.061891	0.0517978	0.0789823	0.0714504	0.0745155	0	0.0856916	0.124818	0.128292	0.0880769	0.107847	0.0896133	0.0766719	0.0523038	0.0614155	0.0832915	0.078607	0	0.0967691	0.126187	0.0638395	0.180425	0.0943131	0.0763109	0.0823158	0.102795	0.0403216
SPCS1	0.126827	0.133197	0.137424	0.245851	0.164667	0.18399	0.237777	0.196622	0.16661	0.11176	0.147686	0.0707091	0.154027	0.245595	0.11195	0.226209	0.232918	0.179009	0.273696	0.10976	0.176707	0.131226	0.117307	0.14745	0.178644	0.112568	0.122191	0.159599	0.273883	0.129283	0.155925	0.225155	0.124571	0.0914353	0.0748239	0.0719392	0.146334	0.120448	0	0.203011	0.115154	0.124113	0.284429	0.149221	0.142045	0.145553	0.0636518	0.157819
NEK4	0.234256	0.249926	0.197152	0.308492	0.296366	0.253618	0.328564	0.23343	0.190788	0.190411	0.165711	0.22028	0.271523	0.218509	0.2275	0.249776	0.552854	0.252106	0.244534	0.255408	0.218074	0.179084	0.203907	0.132221	0.163722	0.243614	0.0255391	0.281659	0.362025	0.351758	0.317455	0.243203	0.221272	0.181486	0.223714	0.1644	0.207906	0.259418	0	0.313834	0.246762	0.290485	0.318074	0.333103	0.250574	0.162284	0.147124	0.257998
ITIH1	0.00145261	0.00425701	0.00168665	0.00265661	0.00331705	0.00165753	0.000592731	0.000789541	0.000264464	0.00109218	0.000105572	0	0	0	0.00140446	0.00284956	0	0.00170393	0.000269462	0.0012718	0.000198398	0.000213767	0	0.00165241	0.00277989	0	0	0.00278928	0.00200061	0.000882303	0	0.000949823	0.000597872	0	0	0	0.000147462	0.00129349	0	0	0.00135776	0.000908949	0	0	0	0.00024245	0.00182968	0.00938197
ITIH3	0	0	0.000110152	0	0	0	0	0.000220016	7.19607e-05	0	6.12649e-05	0	0	0	0	0.000761411	0	0.000622008	0	0	0	0.000234626	0.00296325	0	0	0	0	0	0.000261899	0	0	0.000723059	0.000112405	0.00122446	0	0	0.000171813	0	0	0	0	0	0	0	0	0.00122516	0	0.00279074
ITIH4	0.0195039	0.0188974	0.0168041	0.0232325	0.0143904	0.00799362	0.0505717	0.0210276	0.0211286	0.00505872	0.0165886	0.0187506	0.0337862	0.0348267	0.0573355	0.0343637	0	0.0337647	0.0177216	0.0366696	0.0190855	0.0273757	0.0330976	0.0107153	0.0162181	0.0135355	0	0.0125255	0.00998678	0.0267031	0.0275315	0.0331903	0.0298315	0.027608	0.017713	0.0176684	0.0243415	0.0390329	0	0.0234836	0.0636874	0.0490098	0.0399819	0.0413939	0.0132316	0.0399329	0.0184713	0.0461835
AC006254.1	0.000475662	0.0033248	0.000240509	0.00102056	0.00273176	0.000342605	0	0.00142296	0.000910549	0	0.000507139	0.000515097	0.0017953	0	0.000741554	0.000459102	0	0	0.000452303	0	0.000332825	0.000404617	0	0.000940618	0.00153136	0	0	0.000131028	0.000371693	0	0	0.00145175	0.00162562	0	0	0.00099736	0.000803453	0.000608129	0	0	0	0.00280537	0.00211574	0	0	0.000271159	0.00103821	0.000777152
SFMBT1	0.151739	0.163639	0.135066	0.177216	0.16809	0.123485	0.172016	0.142473	0.124906	0.137175	0.117865	0.139225	0.22891	0.177817	0.170148	0.174555	0.272348	0.189278	0.134854	0.157539	0.119729	0.130223	0.135603	0.117175	0.138548	0.163853	0	0.167859	0.184315	0.163046	0.166369	0.164827	0.155648	0.138047	0.197715	0.125604	0.144247	0.141964	0	0.17346	0.210645	0.2586	0.217744	0.150673	0.135893	0.119977	0.167182	0.198648
AC096887.1	0.0551364	0.0955051	0.080863	0.0631822	0.0841115	0.0375488	0.105065	0.0579981	0.0846118	0.053205	0.0386072	0.114806	0.0912762	0.105232	0.157184	0.118128	0.125433	0.103339	0.0575231	0.0464891	0.0458014	0.12879	0.0388084	0.0438848	0.0563877	0.071018	0.0649394	0.0960368	0.156837	0.0966164	0.118632	0.153582	0.0942157	0.0359233	0.123108	0.0368592	0.0834948	0.0881971	0	0.0524821	0.152192	0.143753	0.201017	0.0472328	0.0905313	0.100578	0.032088	0.170794
RFT1	0.0443528	0.0444935	0.041074	0.0591801	0.0540206	0.0356641	0.0382886	0.0478464	0.0499171	0.0385046	0.0323868	0.0253083	0.0539942	0.0528352	0.057477	0.0783318	0	0.0818418	0.0453093	0.0394077	0.0393831	0.0495872	0.0266294	0.0438037	0.0216485	0.0391672	0	0.0406252	0.0498843	0.0832598	0.0651438	0.056274	0.0485747	0.0336131	0.0382765	0.0512277	0.02778	0.0333281	0	0.0565111	0.0563616	0.0335779	0.0752964	0.0342756	0.0229296	0.0434606	0.0509716	0.0272245
PRKCD	0.0254461	0.0234538	0.026208	0.0274914	0.0448718	0.0140456	0.0234149	0.0312272	0.032129	0.0199623	0.0268643	0.0112378	0.0358065	0.0527444	0.0412107	0.0644305	0	0.0511298	0.0293684	0.0281235	0.0308219	0.0444743	0.0389587	0.0409472	0.028818	0.0329497	0	0.0323678	0.0245271	0.0274126	0.0493836	0.0939441	0.0354133	0.0314501	0.0301089	0.0148623	0.0295352	0.030893	0	0.0749481	0.0422185	0.0434245	0.0637749	0.0364951	0.0229322	0.0551941	0.0748465	0.0173402
TKT	0.119283	0.117478	0.103177	0.143981	0.126127	0.125631	0.198215	0.165128	0.126449	0.0821694	0.0922738	0.0668988	0.128281	0.200591	0.146747	0.159903	0.0815156	0.155881	0.191648	0.124627	0.149511	0.102904	0.118949	0.0994562	0.12664	0.142983	0	0.129994	0.212111	0.158131	0.212114	0.190715	0.120697	0.0726642	0.0735585	0.0901638	0.15469	0.122338	0	0.179811	0.190362	0.108844	0.179841	0.132582	0.140319	0.100458	0.0902755	0.109249
DCP1A	0.275467	0.273714	0.21287	0.301805	0.304899	0.261813	0.276992	0.242967	0.215657	0.199715	0.182256	0.254919	0.352043	0.31031	0.277729	0.287264	0.544109	0.300663	0.261195	0.281244	0.252283	0.180856	0.294704	0.166483	0.19429	0.25789	0.308175	0.306092	0.334486	0.306547	0.370342	0.26625	0.232739	0.209353	0.309332	0.201843	0.218593	0.274656	0	0.29245	0.351673	0.309515	0.384635	0.326291	0.273595	0.174325	0.19921	0.279247
CACNA1D	0.364996	0.345671	0.275209	0.531843	0.441132	0.392973	0.303887	0.263686	0.233464	0.31391	0.216003	0.360573	0.57296	0.270681	0.320842	0.386545	0.908761	0.376394	0.362127	0.384175	0.299414	0.226092	0.483189	0.139605	0.30186	0.392367	0.334812	0.493555	0.514407	0.570328	0.573379	0.282578	0.273215	0.225426	0.499124	0.237118	0.23843	0.352055	0	0.392827	0.541574	0.405422	0.540418	0.601926	0.319623	0.200204	0.239687	0.499454
CHDH	0.0265639	0.0145773	0.0417468	0.0809485	0.0363045	0.024478	0.0476501	0.0547436	0.0411022	0.02579	0.0233479	0.0124936	0.033219	0.0607703	0.0213198	0.0936945	0	0.0664972	0.0395583	0.0217162	0.0366312	0.0451122	0.0115173	0.0637763	0.0197836	0.0115479	0.0859405	0.0371935	0.0667696	0.0293763	0.0167959	0.0624042	0.02965	0.0261325	0.00735454	0.012548	0.0540443	0.0229991	0	0.0324173	0.039835	0.0359291	0.0726844	0.0240298	0.0184013	0.0413771	0.0145542	0.103371
IL17RB	0.0250985	0.0211441	0.0090449	0.0109026	0.0141704	0.00821752	0.0175024	0.015746	0.0103282	0.0116088	0.0080505	0.00780771	0.00703556	0.0374778	0.0200789	0.0210018	0	0.0213583	0.0101278	0.0117918	0.00871486	0.0193415	0.00392451	0.00547265	0.00471915	0.0134049	0	0.0129054	0.0178745	0.0267138	0.0332421	0.0203863	0.0160778	0.00228257	0.00460499	0.00583843	0.0129684	0.0103946	0	0.0188626	0.0123753	0.0111997	0.0171911	0.0113292	0.00332556	0.00242975	0.00599031	0.026484
ACTR8	0.0281223	0.0227102	0.028228	0.0440414	0.0173307	0.0331615	0.040542	0.0276666	0.0315578	0.0448684	0.0284743	0.0231748	0.0260643	0.0441446	0.0322174	0.0307465	0	0.0320579	0.0368876	0.0330075	0.0356065	0.0189541	0.0198059	0.0336293	0.0254017	0.0257411	0.0649394	0.0289603	0.0374025	0.0325182	0.0260014	0.0363392	0.0307723	0.0221936	0.0344439	0.0209135	0.0331513	0.0305874	0	0.0397029	0.0401092	0.0146967	0.0441327	0.0353923	0.0249635	0.0260118	0.00766581	0.0241855
SELENOK	0.0711489	0.0518718	0.081603	0.123642	0.0830917	0.073322	0.12504	0.113649	0.0894599	0.0525973	0.0874551	0.0426745	0.0998166	0.122701	0.0514905	0.0978785	0	0.0664422	0.198616	0.0444242	0.0821341	0.0654412	0.0513032	0.0846948	0.0864431	0.0571517	0	0.0906199	0.119693	0.0721314	0.111715	0.160816	0.0684021	0.0453425	0.029251	0.035769	0.117476	0.0724085	0	0.0891134	0.0722703	0.0599431	0.106203	0.0923536	0.0902595	0.0831034	0.0213611	0.0819066
CACNA2D3	0.427592	0.451337	0.392373	0.525814	0.482889	0.476559	0.477713	0.385967	0.321154	0.327298	0.352497	0.432701	0.604408	0.383945	0.40959	0.434111	1.07955	0.471037	0.395891	0.390481	0.377366	0.346416	0.509445	0.314719	0.368774	0.422195	0.393962	0.532129	0.48018	0.556418	0.666393	0.457559	0.440176	0.336386	0.4448	0.375427	0.415829	0.433591	0	0.489108	0.657057	0.596816	0.534956	0.635084	0.629605	0.422631	0.368844	0.407089
LRTM1	0.0301932	0.0334744	0.0739515	0.220561	0.15855	0.0598246	0.0363524	0.0720095	0.0784021	0.025884	0.0349501	0.0165253	0.0216603	0.177159	0.0283494	0.156039	0	0.107207	0.132642	0.0395784	0.0648558	0.080091	0.0118806	0.0933051	0.0327453	0.0230304	0	0.116665	0.32744	0.112559	0.0504141	0.194266	0.0340102	0.0401689	0.0425132	0.0192183	0.0493069	0.0360582	0	0.0544134	0.0494882	0.0471765	0.346048	0.0238611	0.0244875	0.0673594	0.0386824	0.0335481
WNT5A	0.00592807	0.00434004	0.00359185	0.00583236	0.00736051	0.00843784	0.0110695	0.00773296	0.00223221	0.00272687	0.00448801	0.00496322	0.00089223	0.0138699	0.00394243	0.00414552	0	0.000978227	0.00597437	0.00264219	0.00432745	0.00156248	0.00203188	0.00489173	0.00329882	0.000447496	0	0.0159077	0.00701224	0.0164333	0.0155008	0.00914855	0.00475433	0.00390659	0.00188445	0.00295874	0.00336908	0.00259358	0	0.00203675	0.00458516	0.00448283	0.00874585	0.0151729	0.00160107	0.00304382	0.00346076	0.121178
ERC2	0.244141	0.283362	0.176811	0.290247	0.251652	0.282904	0.349171	0.220462	0.148661	0.178794	0.121907	0.192919	0.291585	0.192767	0.221547	0.17142	0.760234	0.213743	0.251714	0.147648	0.184393	0.162334	0.228687	0.122278	0.165695	0.19016	1.37307	0.345204	0.33406	0.429431	0.53882	0.218662	0.166145	0.131878	0.200697	0.153708	0.212884	0.278268	0	0.211183	0.311859	0.314492	0.386494	0.436221	0.350098	0.145718	0.178991	0.336759
CCDC66	0.329521	0.36963	0.252125	0.492307	0.394117	0.351897	0.366553	0.299228	0.241317	0.256979	0.229917	0.297787	0.435696	0.329376	0.311548	0.33349	0.542653	0.37999	0.326161	0.318632	0.28597	0.194188	0.317013	0.168089	0.23643	0.332505	0.411956	0.431331	0.480851	0.478311	0.468706	0.301282	0.276108	0.235209	0.36925	0.255067	0.232356	0.338039	0	0.361327	0.395764	0.419857	0.515752	0.440791	0.302638	0.191027	0.224069	0.29013
ARHGEF3	0.375173	0.437915	0.276974	0.529644	0.496804	0.401152	0.437568	0.341166	0.289375	0.310985	0.243439	0.381274	0.514119	0.342678	0.380575	0.398034	0.718596	0.461288	0.3503	0.391497	0.363701	0.222788	0.447817	0.23022	0.306657	0.390423	0.596595	0.499887	0.492637	0.587049	0.548565	0.329048	0.322769	0.323168	0.476067	0.287996	0.2778	0.395376	0	0.383354	0.588563	0.469882	0.530959	0.564495	0.374664	0.22353	0.318884	0.362257
SPATA12	0.000651649	0	0.00164531	0.00114422	0.00109442	0.00114901	0.00280394	0.00038148	0.000410556	0	0.000121132	0	0.00161466	0	0.000128217	0	0	0.00141611	0.000347808	0.000836651	0	0.000472074	0	0.000631639	0.000363824	0.00140429	0	0.00113684	0.00175436	0.00190839	0.00373018	0.00188123	0.000541577	0.000303343	0.000924126	0	0.000476527	0	0	0	0	0.000427053	0.00307916	0	0.00402915	0.00115325	0.00225046	0.000217545
IL17RD	0.00384095	0.00852531	0.00626391	0.0174167	0.0096963	0.00862278	0.013474	0.00954403	0.00837144	0.00762704	0.00677843	0.00541796	0.00407177	0.00771697	0.0086499	0.00203161	0	0.00662156	0.00253069	0.00365705	0.00421878	0.00448562	0.00527638	0	0.0070184	0.00996696	0	0.0154668	0.0103162	0.0108688	0.0153873	0.00702796	0.0059544	0.00722656	0.0110086	0.00159037	0.011188	0.00664618	0	0.00687849	0.00317184	0.00334808	0.0153708	0.00490282	0.00468134	0.00752431	0.00690326	0.00561085
HESX1	0.0182736	0.00948141	0.0130154	0.0288767	0.0172616	0.0062512	0.00251761	0.0150069	0.010771	0.00693332	0.00757065	0.0179132	0.0132364	0.0375163	0.0282513	0.0222543	0	0.0268935	0.0143602	0.0300292	0.0184207	0.0179592	0.0144362	0.0180908	0.00544256	0.0109382	0	0.0147407	0.0295109	0.00828938	0.00670649	0.0178943	0.0173378	0.00293385	0.0287078	0.0103022	0.0050736	0.0101603	0	0.00240646	0.0186387	0.0195937	0.0359063	0	0.00471647	0.00783329	0.00603073	0.00708861
APPL1	0.233711	0.238132	0.189725	0.312799	0.263934	0.271814	0.265607	0.237758	0.185014	0.175674	0.16431	0.188335	0.26492	0.24928	0.200556	0.282131	0.400777	0.242022	0.246659	0.239508	0.228504	0.157093	0.185763	0.15291	0.222932	0.247342	0.102797	0.286927	0.357369	0.282751	0.265612	0.26567	0.212944	0.19386	0.263021	0.160784	0.208199	0.244514	0	0.252632	0.237844	0.284729	0.311143	0.330686	0.262154	0.149817	0.112096	0.218824
ASB14	0.00623637	0.00893997	0.0300319	0.0545401	0.0309591	0.0204674	0.012424	0.0191899	0.0418567	0.0124085	0.0134111	0.0056996	0.00271662	0.0830525	0.00747111	0.0375029	0	0.0390553	0.0433581	0.00644086	0.0179058	0.0379195	0.00544014	0.0468729	0.00883158	0.00255294	0.0255391	0.0207721	0.0890437	0.0243076	0.00128072	0.0983769	0.0145188	0.0106876	0	0.00554766	0.0311035	0.0129645	0	0.0231324	0.0259455	0.0227499	0.0774383	0.00802281	0.00796569	0.0384146	0.0115801	0.0428487
DNAH12	0.039038	0.0350863	0.0445761	0.0730491	0.060214	0.0347041	0.0721691	0.0444829	0.0347514	0.0322677	0.0296473	0.0463818	0.0265038	0.0573543	0.0647642	0.051261	0	0.0887342	0.0332298	0.03991	0.0374604	0.0399114	0.0326758	0.043743	0.0407209	0.0451098	0.0649394	0.0461804	0.0779095	0.0716957	0.0553207	0.0532598	0.0413111	0.0587634	0.0790972	0.0269816	0.0402391	0.0403699	0	0.0469005	0.0487378	0.0579986	0.0477822	0.0436117	0.0411458	0.0333321	0.0276362	0.400295
PDE12	0.111161	0.110756	0.0894466	0.0828454	0.0855591	0.11937	0.126618	0.0805216	0.0580568	0.0740144	0.0815565	0.0774496	0.0818529	0.0649072	0.0637255	0.0734517	0.0571376	0.096638	0.113007	0.0729316	0.0857441	0.061877	0.0746901	0.0610438	0.0940987	0.0971911	0	0.114133	0.115756	0.11682	0.121417	0.104416	0.0679651	0.0707458	0.0981001	0.0743375	0.0890039	0.0969401	0	0.0744101	0.0959739	0.0486883	0.120276	0.126642	0.0949988	0.0680515	0.0648936	0.104084
ARF4	0.121747	0.125383	0.0989536	0.230796	0.156224	0.162529	0.173559	0.151301	0.121023	0.0893991	0.115188	0.0932211	0.124921	0.17427	0.0973611	0.180995	0.196001	0.132075	0.197407	0.111609	0.141051	0.0987898	0.0915096	0.125332	0.121628	0.101465	0.0649394	0.166727	0.241377	0.154002	0.134066	0.180699	0.103897	0.11043	0.105764	0.0931223	0.133151	0.11789	0	0.148192	0.129454	0.0885003	0.228673	0.13698	0.141417	0.102253	0.0833382	0.0908934
DENND6A	0.26729	0.297945	0.236968	0.382292	0.359725	0.324246	0.28602	0.262062	0.215653	0.206367	0.187873	0.233736	0.34434	0.305563	0.263161	0.357524	0.244685	0.320272	0.257916	0.280342	0.273556	0.193002	0.273768	0.150956	0.230181	0.280955	0.317155	0.369843	0.373401	0.451491	0.335991	0.274981	0.242312	0.230201	0.308151	0.215686	0.223017	0.271596	0	0.339801	0.314826	0.348276	0.391364	0.354206	0.278393	0.180653	0.201522	0.229743
SLMAP	0.330994	0.355215	0.266754	0.445947	0.406556	0.368984	0.401127	0.308681	0.244453	0.277077	0.220585	0.317134	0.447437	0.366958	0.32518	0.366203	0.522183	0.38702	0.334756	0.365921	0.322427	0.22842	0.363556	0.201666	0.292935	0.347894	0.550269	0.444868	0.509029	0.467387	0.458187	0.308707	0.294512	0.276348	0.441489	0.251607	0.266422	0.338324	0	0.402201	0.434046	0.42625	0.488163	0.508947	0.345241	0.197741	0.278877	0.342579
FLNB	0.234128	0.23854	0.210114	0.298035	0.280543	0.221634	0.299551	0.246876	0.215393	0.202746	0.173647	0.229546	0.282198	0.280329	0.246818	0.279076	0.283926	0.303941	0.201045	0.290623	0.222391	0.190639	0.267512	0.144949	0.182015	0.236784	0.192382	0.300364	0.264465	0.418057	0.341563	0.239133	0.227564	0.21046	0.294003	0.220124	0.192587	0.270091	0	0.309305	0.325094	0.274668	0.349146	0.31929	0.227564	0.184591	0.24443	0.258126
DNASE1L3	0.000652021	0.000374917	0.00175939	0.00270144	0.000626349	0.00119341	0.00154851	0.000550393	0.000971121	0	8.12467e-05	0.00134073	0	0.0018569	0	0	0	0.00184365	0.000800113	0.00161096	0	0.00056867	0	0.00145553	0.000629579	0.00225793	0	0.000542008	0.00247639	0.0019631	0.0029534	0.00119153	0.000948824	0	0	0.000692019	0.00109291	0	0	0.00156302	0	0	0	0	0.000961835	0.000680458	0	0.00382436
ABHD6	0.195422	0.218136	0.210467	0.256969	0.21412	0.184892	0.22817	0.214898	0.206295	0.167683	0.145251	0.193092	0.239642	0.252011	0.239268	0.224233	0.163317	0.291159	0.202806	0.173086	0.201227	0.196313	0.172641	0.165462	0.171903	0.184449	0.114445	0.187087	0.251798	0.275241	0.238499	0.241845	0.183225	0.163869	0.201273	0.172817	0.151907	0.233591	0	0.280803	0.254293	0.222913	0.349853	0.206141	0.151005	0.190067	0.19911	0.146559
RPP14	0.116903	0.123719	0.0933207	0.104212	0.0964904	0.117228	0.175938	0.0901658	0.08301	0.0598871	0.0685169	0.0825345	0.0874234	0.0973578	0.0907376	0.0947703	0.360399	0.0901679	0.100096	0.101899	0.100916	0.0834644	0.100939	0.0638897	0.0836296	0.0992991	0.137095	0.130395	0.139629	0.133898	0.160331	0.133673	0.0988138	0.0754831	0.0894194	0.0661047	0.0878034	0.106168	0	0.107488	0.0992898	0.0891053	0.125453	0.127694	0.122901	0.0633684	0.0263567	0.202393
PXK	0.243889	0.289845	0.221152	0.341195	0.346209	0.284433	0.368789	0.248321	0.213915	0.196957	0.175368	0.252728	0.315319	0.261348	0.27758	0.257619	0.455627	0.266234	0.248892	0.238439	0.247538	0.176083	0.319225	0.16092	0.214318	0.275624	0.70178	0.314329	0.381295	0.365401	0.360589	0.25638	0.250378	0.236479	0.33507	0.216577	0.205526	0.258181	0	0.274393	0.291545	0.298915	0.310173	0.411347	0.25519	0.176067	0.22446	0.297787
PDHB	0.0666685	0.0621156	0.0698979	0.115459	0.0854664	0.0826297	0.104835	0.0814375	0.0995289	0.0506633	0.0737378	0.0416585	0.0819756	0.158708	0.0803772	0.116958	0	0.0858783	0.136638	0.0541367	0.0833882	0.0586923	0.0356195	0.0821534	0.0836501	0.0660715	0.0768974	0.0644385	0.104621	0.0520748	0.0696989	0.125009	0.0595224	0.0508034	0.055869	0.0472307	0.0972491	0.0778214	0	0.0904193	0.0955163	0.0597104	0.0887912	0.0891256	0.0798473	0.0613934	0.072905	0.017187
KCTD6	0.0835165	0.0829194	0.0842249	0.14112	0.138259	0.106425	0.177161	0.0969592	0.104463	0.0657883	0.0857901	0.0619201	0.0857528	0.125887	0.0690078	0.135412	0	0.0885736	0.131414	0.0852776	0.095302	0.0680068	0.103789	0.0865369	0.0800686	0.0887683	0.21971	0.135543	0.116885	0.121899	0.112938	0.131728	0.0767481	0.0689722	0.0885804	0.0598367	0.101751	0.108349	0	0.12107	0.0780498	0.0831643	0.142034	0.128404	0.109256	0.0693612	0.0392713	0.100581
ACOX2	0.00252768	0.00520772	0.00828979	0.0170596	0.0154407	0.00340981	0.00281307	0.00359441	0.0062995	0.00227105	0.00242071	0.00200326	0.00533972	0.0161563	0.00654471	0.00722447	0	0.0036782	0.00846694	0.00561363	0.00294392	0.00535529	0.00126337	0.00890708	0.00348906	0	0	0.00741495	0.0147187	0.00479548	0.00268089	0.0146357	0.00400149	0.00342281	0.00380494	0.00226488	0.00840317	0.0111205	0	0.00190308	0.00552843	0.00502541	0.0201278	0.00545049	0.00277215	0.00775856	0	0.00979548
FAM107A	0.0132257	0.0127327	0.0154296	0.0318122	0.0289782	0.0151241	0.051097	0.027197	0.0219692	0.0155363	0.0123302	0.0157635	0.0284965	0.0316007	0.00884053	0.0275066	0.117692	0.013206	0.0178235	0.0119677	0.019851	0.0201167	0.0193977	0.0104731	0.0121412	0.026036	0	0.0184502	0.0300538	0.0523181	0.0361618	0.0427035	0.0264301	0.00797068	0.0345486	0.0105804	0.0113849	0.0358602	0	0.033488	0.0451993	0.0290701	0.0373986	0.0212385	0.00992593	0.0220473	0.00488539	0.0320924
FAM3D	0.00279964	0.00316791	0.00258207	0.00304863	0.00246099	0.000590908	0.00281561	0.00224293	0.00242539	0.00292946	0.00197221	0.000713259	0	0.00305945	0.00164808	0.00161296	0	0.00474045	0.00109804	0.00144908	0.00298132	0.00308673	0	0.00203785	0.00117858	0	0.095536	0.00197264	0.00319158	0.00846947	0.0025301	0.00646765	0.00185993	0.00106076	0.00631462	0.000898741	0.00271707	0.000487408	0	0.000801674	0.000749272	0.0041044	0.0105523	0	0.000206418	0.0018423	0.00158843	0.00118861
C3orf67	0.114018	0.0820058	0.0919385	0.143723	0.111149	0.0986191	0.10717	0.0874731	0.0852435	0.0807252	0.0836768	0.0806755	0.0888834	0.100412	0.0965843	0.115033	0	0.103496	0.0993769	0.10745	0.0881745	0.089264	0.108029	0.0873755	0.0861165	0.130991	0.0768974	0.109332	0.126707	0.102753	0.0939067	0.0836652	0.0878646	0.14471	0.168027	0.0858298	0.0735945	0.11038	0	0.109211	0.0964065	0.0942115	0.143296	0.104292	0.0653888	0.0702366	0.0863085	0.141146
FHIT	0.610588	0.634568	0.569545	0.736883	0.692989	0.590861	0.633749	0.533437	0.476454	0.480947	0.520325	0.60133	0.755857	0.654395	0.613182	0.616391	1.37815	0.633072	0.5509	0.609193	0.597639	0.445566	0.631564	0.481757	0.550693	0.616788	0.504508	0.671443	0.716955	0.786632	0.807732	0.553871	0.502107	0.520331	0.717287	0.552184	0.559673	0.597546	0	0.693356	0.744913	0.782658	0.757557	0.80698	0.601454	0.577554	0.55479	0.51625
PTPRG	0.566085	0.711465	0.599444	0.795639	0.730868	0.661801	0.667525	0.617331	0.526807	0.625921	0.553328	0.742921	0.735787	0.623853	0.748675	0.740798	0.951083	0.703486	0.606135	0.748914	0.671851	0.544667	0.616399	0.472528	0.516344	0.623125	0.533823	0.73705	0.708522	0.90636	0.86655	0.500703	0.5934	0.667173	0.783905	0.572416	0.48793	0.68704	0	0.646865	0.820062	0.798986	0.82488	0.813933	0.656777	0.574521	0.713184	0.622665
C3orf14	0.190039	0.166671	0.165182	0.271654	0.222261	0.216432	0.240349	0.201317	0.14579	0.137895	0.184528	0.136912	0.230656	0.215042	0.134028	0.178479	0.448299	0.171491	0.265255	0.150995	0.166069	0.123598	0.133951	0.116142	0.179591	0.195963	0	0.27393	0.220868	0.276161	0.273517	0.171085	0.143226	0.129661	0.193642	0.11454	0.15721	0.211468	0	0.206377	0.147683	0.187667	0.234194	0.291233	0.198926	0.132565	0.0524108	0.132631
FEZF2	0.00680304	0.00910765	0.00705747	0.0143552	0.00205306	0.00783806	0.0254339	0.0107856	0.00702275	0.00165318	0.0044867	0.00459811	0.0150799	0.00620411	0.013178	0.00539574	0	0.00842742	0.0179592	0.00975873	0.011375	0.00463099	0.00995503	0.00920165	0.00322658	0.00154177	0	0.00540793	0.00551184	0.00916383	0.00689456	0.00938011	0.0124673	0.000794839	0.0121437	0.00481411	0.00526668	0.0130734	0	0.0117634	0.0126093	0.00765109	0.0152354	0.00433792	0.0113947	0.00411579	0.011365	0.00610725
CADPS	0.348558	0.35075	0.2462	0.456022	0.392692	0.365233	0.375083	0.291544	0.214998	0.262131	0.220303	0.291067	0.54974	0.279606	0.35086	0.32492	0.830329	0.384347	0.312265	0.347208	0.305339	0.177997	0.408449	0.235825	0.281313	0.331372	0.245216	0.478757	0.40585	0.552562	0.51119	0.245869	0.240995	0.246904	0.492843	0.220684	0.233087	0.317926	0	0.388762	0.517736	0.459891	0.508543	0.501617	0.361291	0.240417	0.261645	0.33116
SYNPR	0.624702	0.612188	0.524141	0.586974	0.535188	0.591739	0.598338	0.498462	0.436531	0.449328	0.517705	0.514276	0.49481	0.597924	0.524152	0.493059	0.712338	0.437411	0.560729	0.66578	0.437936	0.435075	0.56281	0.384062	0.543413	0.725147	1.04524	0.762854	0.615561	0.729106	0.74593	0.453569	0.522863	0.620628	0.818675	0.558494	0.509949	0.567811	0	0.523582	0.556274	0.65961	0.800171	0.65668	0.645881	0.364093	0.346734	0.649504
SNTN	0.0079189	0.0111139	0.00684301	0.0159701	0.0148088	0.00547064	0.0157359	0.00647521	0.0121113	0.000907372	0.00449096	0.00369525	0.00991589	0.0270958	0.0137285	0.00962598	0	0.0115494	0.0074511	0.0102319	0.0123607	0.00959476	0.00621548	0.0175108	0.00346861	0.00929726	0	0.00448372	0.0148342	0.0119164	0.00422515	0.0166029	0.00839075	0.00800754	0.0124129	0.00430143	0.0141962	0.00726138	0	0.00526755	0.0221289	0.0132192	0.0208071	0.00840697	0.00523987	0.0096815	0.00795676	0.0295682
C3orf49	0.00400098	0.00378328	0.0334272	0.129356	0.0455312	0.0231329	0.0108923	0.0293745	0.0384366	0.00519208	0.0153339	0.00427989	0	0.080352	0.00659929	0.0528026	0	0.0505455	0.0477232	0.00471106	0.0347337	0.0320255	0.000813407	0.0469703	0.00325985	0.00531032	0	0.0186393	0.0783818	0.0408005	0.0051838	0.0652651	0.0125743	0.0172871	0.00538967	0.00979134	0.0174307	0.00900899	0	0.0230259	0.015624	0.00903598	0.121718	0.00457344	0.01114	0.0322863	0.00871713	0.0141629
THOC7	0.172309	0.156449	0.166045	0.249125	0.206572	0.202126	0.246113	0.205697	0.151832	0.132199	0.145179	0.165214	0.159828	0.220286	0.140656	0.20394	0.449346	0.197604	0.222182	0.155739	0.184239	0.136095	0.161581	0.136702	0.163276	0.172587	0.219454	0.260238	0.259931	0.216365	0.197301	0.212347	0.14973	0.147544	0.202932	0.132115	0.162262	0.190673	0	0.166411	0.197595	0.164273	0.228429	0.316224	0.202763	0.112223	0.0934925	0.174898
ATXN7	0.112032	0.138716	0.0922472	0.158574	0.15867	0.154824	0.0900547	0.113391	0.111066	0.104658	0.108084	0.125218	0.110292	0.11517	0.109346	0.146668	0.125276	0.125968	0.121049	0.143439	0.119751	0.0833615	0.0992758	0.0957357	0.0873052	0.118583	0.0255391	0.143725	0.121177	0.199945	0.085985	0.0978808	0.0966978	0.117038	0.0786884	0.117689	0.0865763	0.133907	0	0.116912	0.137338	0.120396	0.147893	0.129843	0.107429	0.0742957	0.128174	0.0818682
PSMD6	0.062402	0.0715254	0.0609612	0.0821432	0.0859217	0.083915	0.105721	0.0729802	0.0604922	0.0378969	0.0566	0.0530766	0.0710175	0.094261	0.0664821	0.0825924	0.0555363	0.0680955	0.098932	0.0549286	0.0786011	0.0628666	0.0447506	0.0425059	0.0655951	0.0561823	0.095536	0.057943	0.12401	0.0909383	0.0611062	0.107612	0.0595006	0.0772221	0.051604	0.0306635	0.0939646	0.0682392	0	0.0978465	0.0471794	0.0951803	0.0843785	0.0901163	0.0532675	0.0503052	0.0440505	0.0775539
PRICKLE2	0.39705	0.437916	0.3045	0.508216	0.470637	0.420432	0.460064	0.310406	0.275358	0.28905	0.289839	0.405125	0.544425	0.384032	0.378776	0.411455	0.886715	0.439291	0.363353	0.427185	0.384402	0.266073	0.518822	0.225393	0.312586	0.437549	0.54726	0.534849	0.544388	0.655269	0.593705	0.313077	0.330612	0.289708	0.545633	0.259267	0.277357	0.423143	0	0.421851	0.565307	0.516466	0.567217	0.645293	0.426333	0.242525	0.406728	0.407386
ADAMTS9	0.0034002	0.00301957	0.0101587	0.0273971	0.040497	0.0166363	0.00561245	0.00568984	0.00694574	0.0139988	0.0115826	0.00151261	0.0107022	0.00315668	0.0180811	0.0126315	0	0.0151504	0.0221308	0.0260874	0.0109798	0.0121459	0.0136661	0.0177642	0.00715815	0.0134444	0.964353	0.0149617	0.0200653	0.0373732	0.0207279	0.00812953	0.00461454	0.0186611	0.00262468	0.00502799	0.015408	0.0219058	0	0.0253107	0.0144746	0.00256086	0.0192632	0.000467413	0.00338008	0.0087475	0.0191031	0.00686906
MAGI1	0.315799	0.271895	0.171374	0.340232	0.260472	0.26418	0.358577	0.231815	0.17712	0.195112	0.183447	0.234166	0.380584	0.257008	0.237925	0.311335	0.471774	0.272753	0.254761	0.308356	0.26695	0.148458	0.313042	0.151045	0.225146	0.253584	0.371539	0.353491	0.341025	0.328698	0.46243	0.215844	0.19823	0.156479	0.399858	0.160285	0.165168	0.227718	0	0.267283	0.450215	0.300089	0.386473	0.370379	0.225667	0.189168	0.146202	0.308515
SLC25A26	0.287941	0.308727	0.24457	0.404634	0.353757	0.329955	0.273563	0.281058	0.230857	0.240318	0.218399	0.291804	0.383813	0.306814	0.274445	0.3313	0.361369	0.348961	0.296176	0.273993	0.273332	0.216969	0.327873	0.194797	0.242609	0.267339	0.199976	0.377884	0.401213	0.459145	0.348522	0.260632	0.262155	0.227919	0.366209	0.250168	0.224649	0.297441	0	0.342536	0.378449	0.352765	0.401144	0.405784	0.25487	0.215878	0.245802	0.299759
LRIG1	0.082669	0.0710569	0.0903995	0.110877	0.0959122	0.0674533	0.0945451	0.121737	0.0881697	0.0632315	0.0744202	0.0850354	0.0999733	0.0779485	0.0931747	0.102882	0	0.124902	0.0907849	0.0829762	0.0816852	0.102423	0.0631373	0.0644398	0.0591038	0.0671917	0.0255391	0.128093	0.127643	0.173577	0.112332	0.148712	0.111165	0.0903983	0.154691	0.0639311	0.0724547	0.0987756	0	0.14466	0.0711589	0.0800292	0.15424	0.108711	0.0941828	0.155146	0.0905645	0.0702409
KBTBD8	0.0303486	0.0213481	0.0235677	0.0319342	0.021947	0.0392879	0.0187513	0.0209569	0.0214989	0.0124053	0.0289815	0.0165191	0.00739741	0.0216953	0.013902	0.0245287	0	0.0141216	0.0522006	0.0346312	0.025141	0.0184083	0.0140137	0.0093947	0.0336136	0.0390482	0	0.0346086	0.040401	0.0372856	0.0131571	0.033517	0.0182186	0.0135531	0.0190509	0.0230175	0.02	0.0216149	0	0.036762	0.0306876	0.0161526	0.0447337	0.0223452	0.0264508	0.01224	0.00629531	0.0188159
SUCLG2	0.0490125	0.0585518	0.074187	0.0626875	0.053422	0.0626771	0.0262211	0.053919	0.0568361	0.050314	0.0648059	0.0325073	0.0516059	0.0658904	0.0440383	0.0605134	0	0.090963	0.0827032	0.112395	0.0629124	0.048271	0.0753973	0.0594056	0.0423682	0.0678698	0.088055	0.068945	0.0747878	0.098433	0.0334713	0.0572956	0.0349614	0.0294154	0.0802696	0.03897	0.0211607	0.050183	0	0.0506043	0.0691697	0.0687004	0.082076	0.0386965	0.0363993	0.0355498	0.0237689	0.0295525
EOGT	0.0772006	0.0995911	0.0514813	0.0678523	0.0696736	0.0626463	0.0674905	0.0689025	0.04976	0.0636317	0.0492858	0.0674388	0.085888	0.0890843	0.0763295	0.0800579	0	0.103379	0.0568614	0.0732278	0.0709446	0.0531244	0.0428937	0.0487844	0.0472468	0.0668036	0.0859405	0.0518861	0.0850023	0.0707478	0.0690101	0.0733282	0.0594722	0.0361292	0.0218836	0.0477704	0.0389419	0.0489678	0	0.0603247	0.0605961	0.0658941	0.120744	0.0622206	0.0475111	0.0396883	0.0247666	0.0345597
TMF1	0.19406	0.187887	0.175483	0.242238	0.219254	0.214827	0.197232	0.188645	0.15152	0.152889	0.149678	0.14179	0.227415	0.184242	0.160122	0.225479	0.396495	0.200058	0.206059	0.165972	0.181641	0.130746	0.170801	0.123461	0.186495	0.162848	0.113527	0.225061	0.297497	0.266452	0.222246	0.217846	0.152949	0.154935	0.16304	0.1488	0.190116	0.194552	0	0.23032	0.227226	0.201443	0.272408	0.215069	0.204409	0.141416	0.107423	0.235495
UBA3	0.224726	0.225505	0.18877	0.280718	0.258106	0.222665	0.272735	0.226429	0.185881	0.173872	0.163002	0.175685	0.265717	0.241872	0.182252	0.238623	0.345599	0.219497	0.246377	0.17888	0.199048	0.146369	0.226238	0.121926	0.181546	0.193378	0.192648	0.281452	0.353815	0.237774	0.290937	0.267653	0.209666	0.16408	0.263893	0.146045	0.208135	0.230155	0	0.25297	0.197496	0.246639	0.292904	0.296172	0.233023	0.16922	0.133052	0.177802
ARL6IP5	0.251575	0.241046	0.205942	0.347163	0.276151	0.313525	0.374091	0.296073	0.232573	0.202556	0.219446	0.182711	0.274182	0.276227	0.183375	0.304783	0.111402	0.262076	0.355115	0.203668	0.256935	0.219911	0.180585	0.196273	0.268905	0.249782	0.243664	0.325219	0.436173	0.225311	0.298399	0.307114	0.216964	0.199775	0.177882	0.14334	0.269258	0.268158	0	0.346676	0.282634	0.230968	0.381799	0.379799	0.284435	0.16521	0.0985539	0.236782
LMOD3	0.00363598	0.00243731	0.00928598	0.00855382	0.00262004	0.00477393	0.00390858	0.00657303	0.00382512	0.00472002	0.00416553	0.00338207	0	0.00980044	0.00246964	0.00811559	0	0.00459713	0.00713676	0.00629937	0.00224789	0.00516357	0	0.00166592	0.00393574	0.00016337	0	0.00320269	0.0146734	0.00942419	0.016634	0.00931912	0.00554823	0.00196724	0	0.00242599	0.00682483	0.0102224	0	0	0.00262853	0	0.00365253	0	0.0023444	0.0049684	0.00288437	0.00404501
FRMD4B	0.0616164	0.0781529	0.0683615	0.125608	0.10742	0.061934	0.0520259	0.0713257	0.0515772	0.0326298	0.0268026	0.0576091	0.0810992	0.0889004	0.0671743	0.0505207	0	0.0324464	0.0562716	0.0417287	0.0425124	0.0548539	0.0847008	0.0364991	0.0540383	0.0974313	0	0.111404	0.14667	0.135367	0.086668	0.0679696	0.0458748	0.052848	0.0818477	0.0327574	0.0373594	0.0623118	0	0.0448249	0.0420346	0.064262	0.0755821	0.0609415	0.0392655	0.0473469	0.0544198	0.0449407
MITF	0.0268927	0.0319567	0.021634	0.0375107	0.026242	0.0267849	0.0459566	0.0121846	0.0137382	0.0222514	0.0121931	0.0107612	0.0166412	0.0158485	0.0131048	0.00916356	0.060704	0.0088636	0.0186128	0.0190385	0.0171829	0.0148121	0.020033	0.0174705	0.022556	0.0253517	0	0.047697	0.0394541	0.0550868	0.0318066	0.0108622	0.0182773	0.021719	0.0103134	0.0151997	0.0394813	0.0316852	0	0.0345512	0.0131672	0.00871234	0.0129809	0.0512289	0.0264549	0.00679625	0.00368157	0.0513442
MDFIC2	0.00648971	0.00762663	0.00171957	0.00875418	0.00738617	0.00436058	0.00309892	0.003104	0.00413037	0.0037932	0.00227354	0.00297259	0.00803359	0.0106276	0.00392901	0.00977003	0	0.00330147	0.00318708	0.00943034	0.00553446	0.00412048	0.00328758	0.00872621	0.00190664	0.0079636	0	0.00438191	0.00516885	0.0109068	0.00303249	0.00440759	0.000770228	0.0152871	0.00715073	0.0120368	0.00362479	0.00505482	0	0.00167379	0.00600897	0.0121918	0.00862366	0.00610048	0.00168637	0.00646904	0.00354903	0.00280519
FOXP1	0.218287	0.249056	0.16076	0.315857	0.291716	0.20257	0.280286	0.189932	0.154969	0.201754	0.154474	0.254078	0.322444	0.287572	0.281501	0.239924	0.687259	0.242765	0.193314	0.23285	0.205434	0.146591	0.344059	0.137765	0.15841	0.242428	0.0685998	0.269222	0.321343	0.354378	0.307392	0.168884	0.150649	0.158567	0.28525	0.149113	0.155856	0.251939	0	0.232659	0.521682	0.205571	0.289362	0.371628	0.138241	0.135651	0.362894	0.315414
EIF4E3	0.267177	0.276563	0.212511	0.326408	0.319094	0.283549	0.277745	0.24205	0.193339	0.189869	0.20946	0.252819	0.232396	0.222913	0.246452	0.261052	0.362965	0.270776	0.240572	0.268855	0.232012	0.180264	0.246391	0.167856	0.216489	0.282962	1.36779	0.343551	0.313457	0.390585	0.350414	0.239803	0.227317	0.200466	0.307183	0.209463	0.189334	0.265795	0	0.254687	0.32593	0.279926	0.338054	0.31407	0.264823	0.204122	0.145573	0.20054
GPR27	0.0450541	0.0313476	0.0492407	0.0500609	0.0290687	0.0577921	0.0870604	0.0512789	0.043167	0.0360558	0.0440054	0.0250036	0.0324955	0.0689348	0.0243342	0.0340792	0.0792727	0.0318155	0.0646453	0.0283773	0.0420323	0.0326982	0.0241736	0.0411018	0.0530884	0.0422819	0.088055	0.0674281	0.062865	0.040023	0.0502454	0.0951688	0.0448765	0.0326579	0.0255127	0.0155117	0.0663909	0.0647768	0	0.074405	0.0398369	0.0434401	0.0557276	0.0512439	0.0609591	0.0345018	0.0101199	0.0524794
PROK2	0.000191053	0.0018588	0.00101109	0.000622584	0.000508618	0	0	0.000400695	0	0	0	0	0	0	0.000727615	0	0	0	0.000544869	0.000731387	0	0.000590198	0	0	0.000313625	0.00235012	0	0	0.00238479	0	0	0	0.000158164	0	0	0	0.000179803	0	0	0	0.000300357	0.000846068	0	0.000951524	0	0.000176376	0	0.0230114
RYBP	0.227475	0.254405	0.210059	0.308253	0.332762	0.290423	0.318178	0.205879	0.198768	0.207763	0.192372	0.184889	0.251125	0.175168	0.208359	0.257648	0.485059	0.267099	0.253398	0.214706	0.226183	0.140724	0.228373	0.161938	0.211369	0.234512	0.28901	0.313384	0.211677	0.382074	0.235257	0.191806	0.195088	0.211069	0.155362	0.181022	0.201427	0.259044	0	0.245865	0.252824	0.145015	0.256919	0.381002	0.261296	0.19506	0.182923	0.258027
SHQ1	0.0689516	0.0898481	0.079299	0.126277	0.118915	0.0926996	0.142692	0.0811118	0.073748	0.071718	0.0745036	0.0563545	0.100062	0.102227	0.075586	0.0943825	0.169031	0.0774119	0.0708796	0.106199	0.0780965	0.0549569	0.0616847	0.0547546	0.0662312	0.0668403	0.0859405	0.119953	0.105161	0.105922	0.102411	0.0513606	0.0960635	0.0914608	0.0700802	0.0684565	0.0784858	0.0858127	0	0.064659	0.107298	0.0637839	0.123869	0.12899	0.0859112	0.0515583	0.0949601	0.118543
GXYLT2	0.090929	0.107142	0.100022	0.112847	0.154225	0.0732848	0.0982485	0.107053	0.107484	0.0614378	0.098713	0.0745373	0.0698609	0.117397	0.110587	0.0994075	0.37614	0.121032	0.0857337	0.111399	0.0672814	0.0673912	0.0729759	0.104148	0.0708615	0.0931348	0	0.121332	0.126541	0.148253	0.172021	0.0980151	0.103294	0.0931874	0.151102	0.0749147	0.087428	0.11949	0	0.0483805	0.0695886	0.0847668	0.199643	0.0961744	0.0861455	0.18943	0.0487995	0.0570424
PPP4R2	0.241684	0.289639	0.259728	0.364571	0.343036	0.305098	0.366397	0.25907	0.216004	0.203534	0.211892	0.218882	0.291321	0.276412	0.213194	0.288919	0.701078	0.269064	0.293615	0.257707	0.234491	0.18312	0.256905	0.175148	0.244817	0.275267	0.153788	0.368755	0.370584	0.391657	0.370618	0.286132	0.241934	0.220866	0.275657	0.207978	0.256835	0.325474	0	0.315415	0.295186	0.30371	0.363808	0.385768	0.299529	0.197641	0.186506	0.285864
PDZRN3	0.398849	0.386362	0.27609	0.511904	0.372293	0.30431	0.333332	0.300476	0.241197	0.240082	0.194222	0.290866	0.59915	0.44357	0.335313	0.359337	0.770272	0.525973	0.34862	0.44335	0.228267	0.300551	0.44168	0.134232	0.280407	0.402557	0.370167	0.515899	0.546309	0.604153	0.616195	0.298289	0.271488	0.281441	0.508579	0.256273	0.27854	0.351278	0	0.404634	0.558849	0.479617	0.536141	0.51583	0.388398	0.302336	0.179643	0.340046
CNTN3	0.689822	0.811971	0.729504	0.862377	0.897459	0.888948	0.773216	0.750854	0.60318	0.722431	0.767936	0.869657	0.906963	0.764917	0.755217	0.753432	0.997252	0.757683	0.733406	0.803289	0.667351	0.639098	0.84051	0.701424	0.725543	0.84895	0.705455	0.890295	0.899705	0.822682	0.820832	0.671174	0.775053	0.82295	0.889235	0.711562	0.793701	0.834328	0	0.806043	0.889353	0.878089	0.777923	0.981503	0.821064	0.716845	0.654757	0.701336
FRG2C	0	0	0.000451112	0	0	0	0	0	0.000168849	0	0	0	0	0	0	0	0	0	0	0	0	0	0	0	0	0	0	0	0.000448584	0	0	0	0	0	0	0	0	0	0	0	0	0	0	0	0	0.00125782	0	0
ZNF717	0.175961	0.174316	0.159269	0.208947	0.212456	0.180509	0.128177	0.149169	0.143273	0.150148	0.134075	0.157014	0.184194	0.185673	0.126408	0.168842	0.158553	0.203726	0.160465	0.168264	0.159815	0.138138	0.140105	0.136203	0.120672	0.185257	0	0.181161	0.24401	0.252155	0.170132	0.171325	0.15121	0.134903	0.197348	0.148405	0.138701	0.138511	0	0.178124	0.203947	0.171256	0.233675	0.164328	0.130531	0.0990463	0.112027	0.160809
ROBO2	0.898094	1.80867	1.57096	1.53326	1.03189	1.58262	0.914156	0.632771	1.41187	1.69838	1.07299	1.05273	0.981767	1.09673	1.15985	1.66379	1.77238	1.21462	1.24601	1.53934	1.40454	1.27681	1.24587	1.01381	1.79655	2.10452	2.5458	0.881362	0.798615	1.18887	1.18768	1.32527	0.852519	1.2925	1.69052	1.01407	0.853187	1.36561	0	1.56211	1.53703	1.17513	1.22216	1.19496	0.931946	1.21967	1.79015	1.30095
ROBO1	0.160203	0.200712	0.162387	0.320011	0.271646	0.225505	0.263591	0.156021	0.157338	0.0794389	0.0901031	0.138393	0.180581	0.135608	0.152026	0.137336	0.364426	0.152767	0.150181	0.145391	0.132504	0.125748	0.201705	0.13066	0.155194	0.232715	0.0255391	0.306159	0.315186	0.365372	0.43265	0.187829	0.163757	0.11107	0.239177	0.0889411	0.129208	0.330806	0	0.30765	0.209489	0.201948	0.269961	0.299902	0.106778	0.105044	0.14269	0.156472
GBE1	0.2174	0.190382	0.165714	0.23456	0.210389	0.194072	0.135679	0.18458	0.15862	0.145235	0.167086	0.174899	0.191439	0.170465	0.212788	0.201059	0.130555	0.218342	0.156328	0.18378	0.222872	0.126772	0.210687	0.131248	0.157039	0.209004	0.137095	0.244416	0.232346	0.281774	0.233451	0.141258	0.198908	0.151234	0.226897	0.160203	0.143509	0.154637	0	0.132435	0.189883	0.263268	0.225732	0.201935	0.205167	0.165954	0.140361	0.0901176
CADM2	0.107463	0.115698	0.114336	0.122442	0.103892	0.118581	0.117938	0.169788	0.110118	0.10126	0.120863	0.0842619	0.0899961	0.111494	0.13385	0.133681	0.148816	0.155911	0.118566	0.142884	0.122171	0.115549	0.11715	0.10292	0.0880781	0.129389	0.209992	0.115423	0.110959	0.137001	0.142564	0.111806	0.100517	0.103427	0.139852	0.0891887	0.0984685	0.116022	0	0.0956782	0.102717	0.117542	0.12813	0.109565	0.117757	0.105805	0.103606	0.097214
VGLL3	0.00269354	0.00145213	0.00206518	0.00736796	0.00286536	0.00482511	0.000697951	0.00286676	0.00169684	0.00036388	0.00126282	0.00102347	0.0025043	0.0021097	0.00121214	0.00208123	0	0.00222071	0.000366537	0.00119573	0.00015085	0.000872298	0	0.0015032	0.00286397	0	0	0.000561718	0.00470799	0.00372476	0.00299439	0.0035539	0.00353622	0.000417581	0	0.00108581	0.00218816	0.00189831	0	0.0014585	0.000406591	0	0.00261901	0.00199947	0.000958617	0.0016269	0	0.00193173
CHMP2B	0.113274	0.0848446	0.0972397	0.138813	0.138803	0.159103	0.126779	0.0641617	0.0732712	0.0931224	0.10596	0.0774211	0.110932	0.0922832	0.0697941	0.12404	0.0815156	0.0995477	0.131795	0.0898787	0.110543	0.0795125	0.0783907	0.0565584	0.13255	0.0988887	0.121093	0.182561	0.185077	0.113695	0.128752	0.106282	0.0861929	0.0746616	0.0911526	0.0561555	0.0997254	0.0943113	0	0.132657	0.0693857	0.097923	0.122195	0.15221	0.103854	0.0731978	0.06667	0.110782
POU1F1	0	0	0.000701477	0.00179505	0.0013693	0	0.00167388	0	0.000523174	0	0	0	0	0	0	0	0	0.00142803	0	0.00547695	0	0.000342481	0	0.00105876	0.000302433	0	0	0	0	0	0.00658177	0	4.72115e-05	0	0	0	0	0	0	0	0	0	0	0	0.000309714	0	0	0
HTR1F	0.184343	0.127633	0.126328	0.127289	0.134535	0.146302	0.139214	0.0607233	0.0930233	0.105916	0.131122	0.109393	0.144531	0.135727	0.0941208	0.10192	0.12806	0.120289	0.149803	0.117841	0.142394	0.0856416	0.119366	0.100856	0.135048	0.144712	0.0768974	0.175433	0.184711	0.120535	0.162969	0.163192	0.119975	0.110155	0.163657	0.0721377	0.140793	0.142893	0	0.164706	0.146063	0.125493	0.161053	0.126064	0.14618	0.0799326	0.0601489	0.20098
CGGBP1	0.15729	0.136426	0.152251	0.359235	0.251104	0.225071	0.32252	0.123694	0.169917	0.135165	0.161352	0.120183	0.182774	0.291218	0.100963	0.265574	0.221551	0.204438	0.251537	0.130769	0.185114	0.128735	0.123792	0.157223	0.204347	0.191276	0.324908	0.258842	0.388449	0.208015	0.183504	0.237077	0.153018	0.150234	0.16908	0.102881	0.19277	0.206396	0	0.156679	0.163352	0.177261	0.300774	0.279291	0.244566	0.139689	0.0993972	0.176351
ZNF654	0.306151	0.307083	0.262305	0.424386	0.381522	0.358837	0.333894	0.212261	0.239022	0.239773	0.23106	0.27101	0.397549	0.3099	0.297916	0.343648	0.771186	0.369705	0.299546	0.319266	0.28841	0.215835	0.339463	0.191952	0.258158	0.323442	1.60377	0.437436	0.432167	0.452128	0.401374	0.301323	0.269913	0.212764	0.399683	0.230544	0.248573	0.303573	0	0.329743	0.335977	0.378591	0.436517	0.421067	0.315944	0.212169	0.189821	0.334537
C3orf38	0.226195	0.213992	0.189236	0.224896	0.228833	0.243865	0.194741	0.107567	0.15656	0.148923	0.140863	0.171127	0.218931	0.225967	0.158256	0.25486	0.308828	0.214895	0.216185	0.184462	0.203207	0.181969	0.169146	0.138154	0.174498	0.222158	0.0701162	0.282349	0.342379	0.249824	0.299924	0.24455	0.185774	0.145819	0.239869	0.143674	0.153062	0.164956	0	0.229905	0.204509	0.269216	0.33197	0.262346	0.198476	0.13907	0.118036	0.261027
CSNKA2IP	0.202403	0.156293	0.146576	0.0931833	0.13539	0.130843	0.0355492	0.0802663	0.0607414	0.0851828	0.0699658	0.141986	0.092382	0.0891094	0.0697143	0.0719755	0.10552	0.123206	0.103188	0.0911302	0.127991	0.227775	0.114043	0.0870863	0.11924	0.127124	0.285648	0.188468	0.301514	0.135311	0.184057	0.326437	0.102104	0.0562146	0.225347	0.0783299	0.0383742	0.0655554	0	0.21808	0.131101	0.169593	0.263884	0.0926151	0.0898884	0.101212	0.0247008	0.370557
EPHA3	0.773454	0.73811	0.623864	0.833071	0.813887	0.756806	0.697801	0.397269	0.627114	0.781587	0.808139	0.752157	0.784365	0.657814	0.810979	0.738116	1.03739	0.711934	0.789491	0.884952	0.60335	0.41038	0.820173	0.756318	0.835587	0.871439	0.156311	0.843512	0.749308	0.84137	0.727235	0.513563	0.618295	0.514086	0.888728	0.503537	0.475398	0.706416	0	0.851146	0.728245	0.842602	0.852714	0.784842	0.764761	0.443476	0.644583	0.439795
PROS1	0.160233	0.160842	0.142807	0.165728	0.136041	0.1294	0.099729	0.156402	0.116348	0.101084	0.0815715	0.113471	0.151139	0.172758	0.116474	0.13764	0.275087	0.123684	0.144732	0.144428	0.115645	0.127254	0.139885	0.0933693	0.0950916	0.142727	0.0859405	0.171227	0.185198	0.210888	0.18869	0.116218	0.131588	0.112391	0.136599	0.106882	0.0948635	0.13704	0	0.105686	0.160924	0.179836	0.195494	0.178141	0.118021	0.17006	0.0410665	0.17291
ARL13B	0.275769	0.269746	0.227211	0.327149	0.310586	0.298905	0.195735	0.232835	0.194463	0.188217	0.188864	0.245595	0.304521	0.284162	0.236614	0.273274	0.218028	0.264272	0.239573	0.28738	0.246451	0.184147	0.23322	0.162912	0.21115	0.248515	0.165471	0.318466	0.325218	0.349595	0.224969	0.209629	0.213978	0.196911	0.262032	0.204946	0.157859	0.238915	0	0.255693	0.281875	0.227582	0.337256	0.321758	0.220885	0.173352	0.155808	0.168104
STX19	0.0183674	0.0138364	0.0143587	0.0569358	0.032443	0.0148577	0.00679454	0.0155553	0.0257245	0.0093001	0.0128736	0.00608293	0.0221535	0.0357021	0.0108802	0.0477896	0.0792727	0.018261	0.0292844	0.0132423	0.0201252	0.0163664	0.012612	0.0339765	0.00711677	0.0151502	0	0.0135265	0.0495541	0.018118	0.00656932	0.0280286	0.00940855	0.0107431	0.00286034	0.00895171	0.0138949	0.0136647	0	0.0098226	0.00828601	0.0124269	0.0324076	0.00749016	0.0185631	0.0163311	0.00354215	0.0155785
DHFR2	0.0423598	0.0276054	0.0214654	0.0469487	0.0222724	0.0454518	0.0178291	0.0264932	0.0313518	0.0464307	0.0246537	0.0380227	0.0473188	0.0570133	0.0194648	0.0303624	0.0792727	0.0206186	0.0354963	0.0182578	0.0227331	0.0299047	0.035091	0.0141783	0.0278922	0.033804	0	0.0370672	0.0570109	0.0422041	0.0579385	0.0337051	0.0429215	0.0107094	0.0248341	0.0256839	0.0267053	0.0212496	0	0.0388612	0.0210648	0.0129023	0.0317333	0.04054	0.0407171	0.0179822	0.0180148	0.0408005
NSUN3	0.171195	0.190276	0.159843	0.263753	0.211691	0.183969	0.0774086	0.152737	0.137267	0.110384	0.140425	0.169548	0.179611	0.257588	0.15209	0.235163	0.0825032	0.232809	0.195401	0.162	0.163783	0.0968643	0.149986	0.107655	0.147403	0.144744	0.0255391	0.211558	0.152565	0.20945	0.154921	0.14194	0.121222	0.116323	0.117396	0.114038	0.0892907	0.126623	0	0.164536	0.138624	0.16159	0.263893	0.113212	0.106123	0.109752	0.113008	0.131161
MTRNR2L12	0.200463	0.220291	0.159843	0.0916349	0.119055	0.171909	0.17684	0.0785614	0.0803178	0.182086	0.261731	0.280324	0.301237	0.062525	0.0617563	0.0316659	0.060704	0.0428883	0.0903662	0.106923	0.0622721	0.181455	0.424688	0.0836993	0.196074	0.299531	0.0255391	0.195896	0.14619	0.130728	0.207647	0.0998435	0.109109	0.113726	0.537966	0.194478	0.069494	0.154404	0	0.0838512	0.113533	0.133626	0.0536598	0.213898	0.0966861	0.0955664	0.210432	0.198585
EPHA6	0.550883	0.30361	0.235781	0.41943	0.350917	0.433253	0.217015	0.330232	0.269484	0.323121	0.234671	0.233124	0.405656	0.217486	0.33804	0.274305	0.520115	0.225616	0.272457	0.40351	0.266364	0.296174	0.342905	0.158895	0.425482	0.402841	0	0.561028	0.361364	0.412669	0.470521	0.206967	0.310374	0.224726	0.399827	0.321573	0.431405	0.289468	0	0.321434	0.261259	0.281316	0.373271	0.464864	0.381262	0.334808	0.438769	0.314819
ARL6	0.184905	0.171661	0.159097	0.200154	0.219347	0.176411	0.187403	0.153607	0.137916	0.129169	0.140376	0.120983	0.23086	0.184309	0.132796	0.200455	0.219177	0.171506	0.178493	0.170931	0.150633	0.117349	0.161436	0.107633	0.16172	0.194407	0.285648	0.225229	0.20114	0.203836	0.268681	0.154486	0.163488	0.125582	0.224062	0.129582	0.143125	0.167162	0	0.202034	0.175488	0.179338	0.250166	0.214313	0.184038	0.107628	0.150851	0.11773
CRYBG3	0.0230838	0.0237413	0.0216673	0.0335184	0.0365576	0.0172039	0.027157	0.0171618	0.0113863	0.00530912	0.00818717	0.00882982	0.022489	0.0144879	0.0175661	0.0213477	0	0.00981993	0.0151267	0.00542892	0.00929445	0.0141478	0.0279019	0.0078197	0.0164583	0.0158584	0.0859405	0.0461368	0.0381899	0.0387741	0.0302906	0.027374	0.0195748	0.00472784	0.00863485	0.00938835	0.0190195	0.0302354	0	0.0376673	0.0195495	0.0163121	0.0361712	0.0333542	0.00923179	0.0165723	0.00541914	0.0241936
RIOX2	0.0565826	0.0502424	0.0411458	0.0631974	0.0499426	0.0517215	0.0767732	0.0379121	0.0415454	0.0313866	0.047184	0.0410698	0.0509789	0.0331824	0.040186	0.0420765	0	0.0419591	0.0553297	0.0462812	0.0421205	0.0425924	0.0792095	0.0348826	0.0507149	0.0471623	0	0.077304	0.0390401	0.0612331	0.0549298	0.0380411	0.0474479	0.0590375	0.0380931	0.0482663	0.0463083	0.075118	0	0.0682054	0.0301903	0.0547732	0.0465178	0.0634667	0.0453697	0.0274828	0.0217205	0.0493141
GABRR3	0.000278028	0.00118188	0.000634227	0.00159229	0	0	0	0	0.000130334	0.000188297	0	0	0	0.00273184	0	0.00110787	0	0	0.000971429	0	0.000473069	0	0.00453786	0.00045254	0.000671671	0.000303692	0	0	0	0	0	0.00123623	0.000124142	0	0.00246601	0	0	0	0	0	0	0	0	0	0	0.000778754	0	0.000468403
OR5K1	0.000413395	0.000509497	0.000511105	0.00126607	0.000373653	0	0	0.000553494	0	0	0.0004908	0	0	0	0.000411626	0.000289596	0	0.0022544	0	0	0.00523466	0	0	0	0.00176496	0	0	0.00218937	0.00154619	0	0	0	0.000762496	0.000911672	0	0	0.000323777	0	0	0	0.00145709	0	0	0	0	0.000310117	0	0.000502466
CLDND1	0.161913	0.166238	0.115408	0.213724	0.170679	0.170323	0.247413	0.178522	0.128623	0.104082	0.119836	0.108059	0.221049	0.139146	0.106443	0.11953	0.126989	0.0985827	0.170389	0.159199	0.133343	0.088985	0.13748	0.088105	0.147672	0.157147	0.088055	0.233646	0.200068	0.188347	0.210165	0.158816	0.130386	0.0774881	0.16868	0.089261	0.116927	0.15408	0	0.160087	0.150185	0.115555	0.213109	0.201094	0.155615	0.0933916	0.0611069	0.117981
CPOX	0.243943	0.184425	0.157955	0.19037	0.181983	0.158211	0.26631	0.164489	0.167946	0.113284	0.162491	0.145086	0.193903	0.234401	0.179537	0.20308	0.411242	0.181452	0.197935	0.189591	0.171567	0.183257	0.163856	0.124524	0.147223	0.185464	0.242806	0.170526	0.235038	0.220905	0.269525	0.312546	0.135581	0.118305	0.290908	0.120704	0.194746	0.189044	0	0.268958	0.157814	0.251897	0.334395	0.218197	0.160269	0.137272	0.110592	0.179531
ST3GAL6	0.367341	0.417348	0.291191	0.502896	0.460307	0.396484	0.449488	0.327992	0.283351	0.251941	0.256345	0.351922	0.471292	0.354004	0.354576	0.398481	0.598738	0.429059	0.361817	0.366221	0.365466	0.241848	0.44565	0.202382	0.313172	0.341114	0.318414	0.507575	0.489266	0.542994	0.501451	0.334438	0.294427	0.285489	0.495526	0.290893	0.265664	0.37995	0	0.401356	0.487264	0.416788	0.524093	0.571417	0.378405	0.22857	0.277919	0.327619
DCBLD2	0.356794	0.359035	0.271601	0.48049	0.395851	0.345705	0.369965	0.297257	0.264194	0.271971	0.265306	0.321736	0.475176	0.32548	0.367132	0.411199	0.666004	0.382741	0.299715	0.361355	0.309617	0.245641	0.379064	0.207276	0.274017	0.364012	0.331471	0.42017	0.368965	0.463889	0.423696	0.330906	0.291956	0.287163	0.435709	0.285083	0.252003	0.36703	0	0.387814	0.499264	0.375261	0.380024	0.436525	0.295301	0.219568	0.311834	0.315847
COL8A1	0.0536868	0.0659523	0.0920694	0.0525896	0.0369822	0.0716056	0.0593356	0.0458734	0.0394994	0.0597464	0.0293599	0.0527411	0.0554324	0.0424518	0.0242456	0.0320851	0.361157	0.0159474	0.0346102	0.0500273	0.043062	0.0317596	0.0239909	0.0647292	0.0314022	0.0425674	0	0.148986	0.0284584	0.0651816	0.0672006	0.0181335	0.0529269	0.0433664	0.0444284	0.0558354	0.049683	0.0831692	0	0.0594956	0.0777745	0.0822697	0.0389035	0.080854	0.0224724	0.0250038	0.0268214	0.0257139
CMSS1	0.424558	0.426592	0.33475	0.594227	0.504222	0.471958	0.477139	0.370194	0.313734	0.344355	0.273398	0.365107	0.581326	0.403864	0.413034	0.464788	0.443803	0.459057	0.415089	0.444154	0.377618	0.284143	0.550609	0.262453	0.361679	0.46441	0.295421	0.537713	0.57902	0.672545	0.642175	0.414344	0.34382	0.325269	0.589414	0.340388	0.313575	0.451371	0	0.515927	0.617427	0.584339	0.596098	0.651179	0.448098	0.268908	0.341643	0.487851
FILIP1L	0.107738	0.154785	0.211376	0.504024	0.325818	0.193496	0.266225	0.214547	0.290431	0.148076	0.162421	0.100954	0.145735	0.437275	0.112953	0.414672	0.075492	0.326309	0.320076	0.125361	0.250282	0.229081	0.135114	0.234047	0.108399	0.0897778	0.0859405	0.213167	0.446364	0.246555	0.134389	0.3003	0.144863	0.198952	0.180007	0.166807	0.185819	0.146626	0	0.134781	0.280081	0.193588	0.49798	0.0993953	0.147385	0.186865	0.11618	0.231629
TBC1D23	0.244026	0.254087	0.212584	0.326136	0.309361	0.289332	0.275462	0.229825	0.20618	0.180879	0.194985	0.217961	0.286043	0.286434	0.217745	0.31231	0.197362	0.287932	0.254724	0.228083	0.225413	0.186047	0.186148	0.158037	0.2023	0.249398	0.102797	0.329857	0.36647	0.300731	0.323729	0.278908	0.220016	0.189356	0.293769	0.193119	0.208411	0.242118	0	0.252836	0.282693	0.304398	0.378905	0.293061	0.251692	0.154075	0.163418	0.195064
NIT2	0.127519	0.101277	0.103233	0.172765	0.145945	0.131869	0.082463	0.127489	0.104146	0.0861426	0.0990006	0.110415	0.0986482	0.146091	0.107791	0.159297	0.135785	0.15797	0.11966	0.0861735	0.103007	0.0823518	0.077545	0.0866165	0.0823552	0.0949604	0.136171	0.129895	0.136274	0.155798	0.15107	0.0990867	0.0906097	0.0913201	0.111119	0.0972131	0.0782487	0.119821	0	0.131216	0.187081	0.108987	0.144492	0.0831383	0.0872418	0.0985818	0.128538	0.0527523
TOMM70	0.210998	0.20089	0.174288	0.290659	0.234546	0.246075	0.271315	0.21265	0.186219	0.154413	0.174936	0.16598	0.232197	0.248553	0.158734	0.266073	0.33279	0.232256	0.255108	0.184855	0.212407	0.135166	0.183578	0.136196	0.213343	0.210719	0.0649394	0.246465	0.300096	0.255935	0.306253	0.232178	0.184804	0.15248	0.184845	0.140362	0.177964	0.219678	0	0.250828	0.23212	0.232517	0.296343	0.247525	0.202442	0.139341	0.13134	0.164383
LNP1	0.0880118	0.0718196	0.09288	0.0847829	0.0942726	0.105647	0.0531231	0.0881272	0.0710667	0.0507844	0.0677945	0.0796794	0.0812776	0.104629	0.0826063	0.0870795	0	0.103644	0.107398	0.078989	0.0756854	0.0621509	0.0939337	0.0563164	0.0668108	0.0873844	0	0.0923657	0.106248	0.0975395	0.0924838	0.0901158	0.0757591	0.0756746	0.0866448	0.05936	0.0681374	0.0790274	0	0.0559819	0.0684343	0.092636	0.114802	0.0434923	0.0712833	0.0646786	0.0510786	0.0820656
TMEM45A	0.0164625	0.0268902	0.0358166	0.0568287	0.0463993	0.0401893	0.0273226	0.0397672	0.0220468	0.0204294	0.0160214	0.020322	0.0483065	0.0135261	0.0185616	0.0489025	0	0.0345985	0.0407458	0.0220436	0.0178767	0.010828	0.0275396	0.00958461	0.0418587	0.0274535	0	0.0284276	0.0193042	0.0271453	0.0267703	0.017747	0.0247156	0.0347167	0.026856	0.0299671	0.0290196	0.0540235	0	0.0229307	0.0689256	0.0276926	0.0238782	0.0289099	0.0249684	0.0250803	0.0234609	0.0370534
ADGRG7	0.00274224	0.00362779	0.00260096	0.00333951	0.00300416	0.00233733	0.00298373	0.00163595	0.00188468	0.00232585	0.0020062	0.00133744	0	0.00179717	0.00467126	0.00221141	0	0.00544687	0.000990748	0.00559763	0.00224258	0.00115643	0	0.00196836	0.00360564	0.00250032	0	0.00143041	0.00591555	0.00324228	0.000848897	0.00238715	0.00158979	0	0.000652304	0.118532	0.00123905	0.0031822	0	0.00050178	0	0.00314059	0.0064856	0	0.00206703	0.000314651	0	0.00233947
TFG	0.227437	0.257125	0.21366	0.313743	0.278636	0.286729	0.282461	0.232387	0.18929	0.161406	0.17257	0.176652	0.260669	0.276175	0.189644	0.268007	0.691706	0.256749	0.239847	0.231744	0.226749	0.154557	0.19735	0.138704	0.220995	0.22749	0.166988	0.305196	0.346846	0.325691	0.317324	0.202637	0.20851	0.188831	0.257031	0.168848	0.179955	0.240223	0	0.231332	0.268491	0.280757	0.285812	0.338524	0.206	0.142527	0.140842	0.254843
ABI3BP	0.0811828	0.0405206	0.141424	0.149161	0.0868803	0.147798	0.0530857	0.031253	0.0713845	0.0622438	0.140009	0.0612466	0.0491949	0.0717574	0.10988	0.100817	0	0.114591	0.109334	0.106984	0.0995057	0.0927127	0.038538	0.0796446	0.11924	0.176033	0	0.17688	0.27108	0.123494	0.199773	0.180742	0.121295	0.135103	0.187855	0.0665104	0.149307	0.169695	0	0.0498189	0.0476484	0.114273	0.132003	0.0940146	0.316014	0.0758629	0.0523596	0.0860272
IMPG2	0.0438255	0.0432168	0.0442542	0.0505502	0.0571334	0.0521582	0.110047	0.0485612	0.0364123	0.0584597	0.0555735	0.0436854	0.0494489	0.0370934	0.0317522	0.0272129	0.0548626	0.0577497	0.0389429	0.0568133	0.0374121	0.0218808	0.0884707	0.0334206	0.0272756	0.0348669	0.0859405	0.0520303	0.0290861	0.0491902	0.0937372	0.0358708	0.0342577	0.0472999	0.0586539	0.0509033	0.0617324	0.100033	0	0.0448466	0.0957512	0.0466437	0.0397186	0.10183	0.0345316	0.0574311	0.00497437	0.0511955
SENP7	0.304527	0.31536	0.243785	0.431193	0.409786	0.340593	0.272624	0.294809	0.231768	0.252665	0.225795	0.291902	0.379139	0.314155	0.264369	0.387899	0.598436	0.369362	0.309649	0.325237	0.296511	0.203619	0.2936	0.174026	0.257704	0.353241	0.447958	0.442775	0.430472	0.448306	0.34169	0.27484	0.266061	0.262906	0.3468	0.249017	0.234748	0.322832	0	0.331045	0.419809	0.385175	0.451603	0.452197	0.296528	0.179274	0.250829	0.245157
TRMT10C	0.0641164	0.0640992	0.0682313	0.0995504	0.0583311	0.0758722	0.145021	0.0968929	0.0784534	0.0558827	0.0813652	0.0530896	0.0901725	0.105339	0.0528626	0.0758218	0.0514015	0.0605276	0.12708	0.0441442	0.0716438	0.0649098	0.0632851	0.0759104	0.0658397	0.0837553	0.827593	0.0668309	0.101962	0.0657248	0.125003	0.124811	0.0625306	0.0553398	0.0398767	0.0350733	0.105082	0.107746	0	0.111476	0.0553012	0.0790395	0.0932	0.0850109	0.0622192	0.0809019	0.0289236	0.143106
PCNP	0.239488	0.219002	0.207876	0.337356	0.294614	0.297098	0.332365	0.252201	0.196458	0.165025	0.202167	0.184434	0.274328	0.240987	0.196222	0.26302	0.364008	0.238401	0.304551	0.231339	0.226355	0.16223	0.23479	0.155903	0.222795	0.235141	0.0859405	0.324607	0.361327	0.30595	0.400758	0.264338	0.206963	0.174908	0.249813	0.162977	0.217969	0.266242	0	0.261479	0.280083	0.262486	0.332721	0.337654	0.236943	0.166487	0.113833	0.195515
ZBTB11	0.185308	0.185746	0.15657	0.217024	0.228707	0.188006	0.260224	0.179667	0.157768	0.155696	0.164714	0.167358	0.208189	0.190122	0.187945	0.236395	0.16997	0.203047	0.211987	0.193961	0.184211	0.130768	0.173577	0.141063	0.186201	0.21265	0.0649394	0.209633	0.249126	0.174542	0.205077	0.183088	0.163899	0.142652	0.149385	0.160239	0.176278	0.204981	0	0.24831	0.224388	0.160405	0.229135	0.282144	0.194298	0.126345	0.179927	0.230872
RPL24	0.0675954	0.0670559	0.0716585	0.175182	0.108497	0.0911616	0.157462	0.148136	0.103446	0.0446245	0.0734372	0.0412684	0.117697	0.143431	0.0980189	0.128544	0.185582	0.136015	0.150337	0.0790174	0.108756	0.0707863	0.0708749	0.0742232	0.0676131	0.0500016	0.0255391	0.0939405	0.150764	0.105278	0.187578	0.130557	0.0865702	0.0609652	0.0414496	0.0525838	0.143968	0.108381	0	0.123224	0.0950975	0.075211	0.167538	0.11402	0.106741	0.0601714	0.0536984	0.078814
CEP97	0.212958	0.216886	0.179525	0.225272	0.230789	0.215003	0.216425	0.192962	0.150415	0.150543	0.161249	0.174717	0.248683	0.208899	0.195136	0.190587	0.341295	0.181789	0.193934	0.179289	0.197314	0.147431	0.194873	0.119165	0.169079	0.234016	0.129578	0.250068	0.235977	0.278819	0.252377	0.178859	0.172222	0.156288	0.18198	0.164471	0.159651	0.213642	0	0.228078	0.253088	0.196033	0.224474	0.25292	0.203342	0.149616	0.117691	0.137309
NXPE3	0.126333	0.137302	0.126376	0.165533	0.160734	0.171779	0.14304	0.143553	0.104069	0.10593	0.10511	0.0860376	0.149986	0.126445	0.108844	0.133253	0.126348	0.148318	0.145918	0.149551	0.149933	0.106879	0.114776	0.0827583	0.10201	0.107382	0.122191	0.172404	0.17562	0.183612	0.15079	0.133043	0.120378	0.116108	0.0930613	0.111852	0.132814	0.121314	0	0.14445	0.140571	0.120822	0.174946	0.218857	0.144683	0.0865816	0.0779931	0.203863
NFKBIZ	0.086675	0.0770891	0.0751881	0.0687714	0.0958836	0.0898003	0.0717679	0.085634	0.0538801	0.06167	0.0474871	0.0432247	0.0636138	0.0705927	0.0551637	0.0527435	0.14786	0.0493214	0.0739416	0.0777456	0.0825245	0.055795	0.075598	0.0344117	0.0575756	0.0722108	0.0859405	0.114832	0.119136	0.0853535	0.102633	0.0790148	0.0645686	0.0604484	0.073244	0.0585134	0.0715581	0.0860402	0	0.0773558	0.0431472	0.0533163	0.108316	0.0929421	0.0715524	0.0439072	0.0191895	0.14668
ZPLD1	0.0111321	0.010813	0.00836415	0.01433	0.0228065	0.0080944	0.00349741	0.00579771	0.00797366	0.0062165	0.00597467	0.00477871	0.00238718	0.0109695	0.0127986	0.00652925	0	0.0173809	0.00396536	0.0104465	0.00748592	0.00608216	0.00489135	0.00592635	0.00739027	0.00612301	0	0.0108739	0.0154145	0.0193122	0.00647153	0.00888222	0.0058991	0.00905604	0.0221408	0.010128	0.00553846	0.00893071	0	0.00887296	0.0108541	0.0155457	0.0186907	0.0051913	0.00314229	0.0039043	0.00677657	0.0154947
ALCAM	0.775165	0.745635	0.628285	0.851889	0.817695	0.723966	0.686728	0.643468	0.673759	0.726955	0.694059	0.734502	0.843792	0.603188	0.680711	0.732125	1.07132	0.720255	0.708135	0.69735	0.687095	0.59411	0.916364	0.481742	0.635363	0.878179	0.113856	0.808297	0.714082	0.971417	0.9903	0.579011	0.632366	0.7091	0.919257	0.674602	0.729633	0.786498	0	0.865717	0.809133	0.83004	0.741296	0.822309	0.728325	0.664697	0.663674	0.670904
CBLB	0.311493	0.28874	0.248088	0.387197	0.342161	0.327576	0.258456	0.262305	0.215229	0.218185	0.207285	0.26137	0.330476	0.265009	0.242333	0.314629	0.639795	0.323695	0.287468	0.299027	0.260509	0.231889	0.296388	0.203757	0.25458	0.291844	0.207795	0.401429	0.376148	0.419429	0.352537	0.244705	0.255276	0.216775	0.382818	0.226018	0.241867	0.278709	0	0.30459	0.253096	0.352183	0.368027	0.371392	0.285213	0.186038	0.172598	0.354407
CCDC54	0	0.00236208	0.000948249	0	0.000399064	0	0.000806247	0	0.000124769	0	0.000133498	0	0	0	0	0	0	0	0.000528008	0	0	0.000460198	0	0	0	0	0	0	0.000592285	0	0	0	0.000274139	0	0.00356873	0	0.000259483	0.000950294	0	0	0	0.00224108	0.00127187	0	0.00135841	0	0	0.00184872
BBX	0.395565	0.430911	0.313632	0.43788	0.452862	0.413178	0.394416	0.33015	0.272639	0.316029	0.258572	0.348469	0.454852	0.314139	0.318429	0.326932	0.405111	0.389933	0.322127	0.354983	0.310736	0.26925	0.448509	0.20653	0.315754	0.381889	1.18233	0.518137	0.484264	0.527941	0.476088	0.319736	0.307674	0.306176	0.495261	0.303654	0.286879	0.371393	0	0.406871	0.391973	0.44853	0.466761	0.522765	0.400299	0.28728	0.256903	0.392606
CD47	0.357743	0.39074	0.240086	0.475746	0.449436	0.353928	0.425785	0.292726	0.234489	0.260866	0.214074	0.333798	0.530331	0.323654	0.33051	0.367477	0.72142	0.364333	0.27255	0.387675	0.284141	0.223506	0.451111	0.165264	0.260134	0.384756	0.610924	0.508564	0.43652	0.583988	0.502684	0.206715	0.263834	0.238718	0.49435	0.266607	0.228644	0.366298	0	0.382147	0.500249	0.443625	0.528018	0.617981	0.324436	0.185986	0.305071	0.322398
IFT57	0.221698	0.203654	0.194557	0.324223	0.271933	0.259594	0.299388	0.211218	0.193731	0.179665	0.207737	0.189391	0.286627	0.265455	0.218175	0.265724	0.115076	0.219612	0.258512	0.231857	0.216291	0.15287	0.227402	0.156959	0.244472	0.225882	0.106504	0.269062	0.315563	0.252059	0.254626	0.253364	0.177226	0.164074	0.241306	0.158813	0.185117	0.242622	0	0.306532	0.230197	0.232461	0.267596	0.356672	0.247417	0.146535	0.205725	0.192221
HHLA2	0.00321734	0.0088512	0.00543015	0.0233113	0.0098384	0.0109812	0.000858081	0.00457813	0.00593611	0.00426353	0.00247116	0.00359554	0.00471303	0.00824477	0.00522709	0.00515778	0	0.0110743	0.00689668	0.00210843	0.00307673	0.00580798	0.00447172	0.00830004	0.0104766	0.00494416	0	0.00508742	0.0112939	0.0120996	0.0067955	0.0133109	0.00353552	0.00172095	0.00897455	0.00358114	0.00152982	0.0019524	0	0.00125506	0.000816214	0.00323715	0.0152669	0.00185627	0.00933565	0.00614032	0.00251521	0.00715476
MYH15	0.0583427	0.0483728	0.0336064	0.0297332	0.0343964	0.0370382	0.0223408	0.0391159	0.0246628	0.0181445	0.0280184	0.015156	0.0377958	0.0288678	0.0399817	0.0167674	0	0.0486596	0.0412786	0.0237549	0.0373557	0.0469865	0.0186471	0.0231494	0.0324071	0.0289902	0.0859405	0.0679465	0.03405	0.0478717	0.0662368	0.0645336	0.0241679	0.0159522	0.0264972	0.00837896	0.0113126	0.0289114	0	0.0335779	0.0144801	0.0680234	0.114809	0.00667481	0.02776	0.0398743	0.0444518	0.0901514
CIP2A	0.157551	0.155754	0.105446	0.116955	0.109221	0.0983922	0.0490934	0.0901942	0.0873405	0.0762288	0.0984879	0.0865838	0.106078	0.178915	0.100624	0.159314	0.0998132	0.140367	0.131128	0.132294	0.120275	0.0862212	0.0927999	0.0992395	0.0799725	0.0995979	1.40324	0.12988	0.118618	0.105969	0.0924918	0.103712	0.0713684	0.043328	0.0976569	0.0679697	0.041405	0.0579938	0	0.0921874	0.0782253	0.140067	0.186869	0.0773223	0.0746739	0.0821213	0.0868248	0.106972
DZIP3	0.376464	0.390367	0.299713	0.507293	0.468418	0.373288	0.432082	0.305644	0.249669	0.285559	0.248566	0.343467	0.560917	0.331712	0.365648	0.388525	0.971326	0.40626	0.352523	0.383295	0.318411	0.229041	0.448788	0.189672	0.272808	0.427781	0.216247	0.502782	0.493008	0.542369	0.557559	0.343391	0.299005	0.242507	0.55133	0.304377	0.275177	0.42123	0	0.424367	0.49061	0.48719	0.562832	0.570688	0.378231	0.203499	0.21683	0.314281
RETNLB	0.000197417	0.000859931	0.000477211	0	0.00068721	0	0	0.000850661	0.00100229	0	0.000253881	0.00192169	0	0	0.000314075	0	0	0.00068095	0	0	0.000494897	0.000689913	0.00278354	0.000586988	0.000809698	0	0	0.000551333	0	0	0	0.000642398	0.000391515	0	0	0.000249275	0.000657219	0	0	0	0	0	0.00262008	0	0	0	0	0.000226724
TRAT1	0.0011043	0.000278533	0.000868781	0.00236247	0.00135319	0.00084654	0	0.00118295	0.000964883	0.000394009	9.47872e-05	0.000869913	0	0	0.00144534	0.00352219	0	0.00473629	0.000667395	0	0.000295772	0.00244179	0	0.000194356	0.00204862	0.000388996	0	0.00111991	0.00375352	0.00117634	0.00109716	0.000882843	0	0.000258211	0.000338371	0.000257014	0.00158501	0.00212538	0	0	0.00437028	0.00201825	0.0023384	0.000600444	0.000202755	0.00111611	0	0.00330935
GUCA1C	0.00503883	0.00989096	0.0152733	0.0367748	0.0231147	0.0184895	0.00992223	0.0085567	0.0143244	0.0214065	0.0106318	0.008568	0.0219339	0.0674426	0.0391264	0.0196676	0	0.0126116	0.0203484	0.0164344	0.00529647	0.0158081	0.0327897	0.0168756	0.00523498	0.0192351	0	0.016531	0.0111044	0.0253115	0.00429904	0.0110686	0.00889236	0.017997	0.00823045	0.0073436	0.00894689	0.0203786	0	0.0114749	0.00966708	0.00652195	0.0106563	0.00640253	0.0286471	0.00874155	0.00514767	0.0137615
MORC1	0.00556817	0.013312	0.00512784	0.0109482	0.012061	0.00466642	0.00725673	0.0102459	0.00826115	0.00260529	0.00238978	0.00658882	0.00726727	0.00689825	0.00985013	0.0175174	0	0.0196392	0.0050344	0.00550305	0.0033092	0.00600469	0.00612157	0.00735926	0.00668216	0.00191739	0	0.0057192	0.0155103	0.00533915	0	0.00879324	0.00488898	0.00408516	0.00118792	0.00942187	0.00881973	0.00801316	0	0.00959257	0.0140594	0.0085276	0.0116204	0.00220561	0.00203834	0.0111001	0.0227615	0.0148467
C3orf85	0.00179003	0.000515134	0.00040417	0.00191188	0.00135319	0.00152384	0	0.000526662	0.000883651	0	0.000280996	0.000219617	0.00215327	0	0.00133876	0.000797312	0	0.00137349	0.000628764	0	0.000511224	0.000268712	0	0.0015263	0	0	0	0.000928718	0.00315576	0	0.0012071	0.000451907	0.00145284	0	0	0.000148701	0.000391143	0.00125355	0	0	0.00135776	0.00156888	0	0	0.000551283	0.000544779	0	0.00100355
DPPA2	0.000791529	0.00179181	0.00459226	0.0106651	0.00796834	0.00363841	0	0.00135358	0.00473824	0.000953369	0.00222848	0	0	0.0117399	0.00441776	0.0022217	0	0.00645924	0.00530612	0.0017472	0.00666487	0.00194946	0.00399303	0.00794056	0.00149301	0.0015908	0	0.00248398	0.00446046	0.00473229	0.00224011	0.00554905	0.00297489	0.00495834	0	0.00283327	0.00263982	0.0032807	0	0.0014908	0.00381629	0.00256547	0.0187697	0	0.00171328	0.000476578	0.00285352	0.00294892
DPPA4	0.000647335	0.000396981	0.000939441	0.00224066	0.00253321	0.00156241	0	0.000686792	0.000215027	0	0.000666319	0.000125891	0	0.00434297	0.000600974	0	0	0.00282207	0.000452421	0	0.00101697	0.000849306	0	0.00116992	0.000274891	0	0	0.000340781	0.000503392	0.000973677	0.00279042	0.000597931	0.00048399	0	0	0.000294926	0.000993928	0	0	0	0.000348938	0	0	0.00169774	0	0	0.00144753	0.00246817
NECTIN3	0.442119	0.439327	0.333856	0.55601	0.53995	0.488714	0.392102	0.350268	0.335366	0.32115	0.333213	0.358325	0.496432	0.391144	0.368953	0.480908	0.57479	0.422835	0.385369	0.488935	0.410216	0.300543	0.485598	0.246423	0.360179	0.481888	1.34169	0.541215	0.557955	0.559023	0.484343	0.379682	0.333668	0.294394	0.492682	0.351011	0.31299	0.414064	0	0.470273	0.55055	0.459985	0.437785	0.592658	0.413846	0.292865	0.346874	0.395573
CD96	0.0630025	0.0384178	0.0388877	0.0381084	0.0453865	0.0246579	0.0319489	0.0286362	0.0323776	0.020124	0.0396637	0.0362795	0.0371187	0.0410826	0.0532133	0.0315159	0.060704	0.0226624	0.0229388	0.0271435	0.0296615	0.0674206	0.035747	0.0625917	0.023347	0.0239788	0	0.0432093	0.0467254	0.0413338	0.0523593	0.0901884	0.0302208	0.0275129	0.046169	0.0336401	0.0270477	0.0262683	0	0.0228434	0.052696	0.0188087	0.0454925	0.0370114	0.0225227	0.0194414	0.0257935	0.0600041
PLCXD2	0.180735	0.162431	0.1715	0.118326	0.124808	0.154317	0.163868	0.183031	0.109411	0.149504	0.150183	0.126508	0.116345	0.0940174	0.0937279	0.122365	0.060704	0.100536	0.182993	0.120705	0.127626	0.10414	0.136632	0.0905765	0.177882	0.180876	0.168763	0.227298	0.221584	0.21361	0.205752	0.167821	0.13082	0.11437	0.132555	0.10312	0.160732	0.217597	0	0.144636	0.0963654	0.149277	0.185308	0.179367	0.209385	0.114127	0.0396535	0.120208
PHLDB2	0.289912	0.446455	0.276067	0.540954	0.538575	0.459228	0.408305	0.32532	0.372412	0.402486	0.324956	0.336915	0.423789	0.495645	0.411226	0.48299	0.0793539	0.338803	0.388902	0.38863	0.378149	0.330963	0.555549	0.359139	0.431298	0.312492	0	0.257881	0.425812	0.246852	0.142598	0.356015	0.244428	0.285111	0.47127	0.368216	0.212852	0.321362	0	0.307301	0.477056	0.246334	0.294732	0.40597	0.276608	0.141828	0.36322	0.547531
ABHD10	0.145751	0.115545	0.107729	0.140056	0.1255	0.135639	0.16761	0.120432	0.0944886	0.0940636	0.104085	0.0794004	0.150443	0.116373	0.0678834	0.119971	0.180838	0.0869399	0.154121	0.121816	0.115551	0.0928083	0.113222	0.0815633	0.135917	0.13557	0.830877	0.169527	0.181325	0.138278	0.137677	0.134735	0.103091	0.0944104	0.075075	0.0725862	0.117439	0.12182	0	0.127027	0.0883545	0.105949	0.176564	0.206824	0.154348	0.0785293	0.0506216	0.0796836
TAGLN3	0.273507	0.263817	0.225223	0.396801	0.328593	0.350086	0.437005	0.306585	0.237129	0.237636	0.280472	0.230971	0.450883	0.33317	0.254961	0.332842	0.564719	0.253956	0.372914	0.271215	0.282822	0.208444	0.329594	0.188117	0.298408	0.284837	0.0963774	0.375399	0.431996	0.353781	0.486545	0.307854	0.251014	0.212135	0.276953	0.191187	0.259363	0.334975	0	0.306531	0.366958	0.364314	0.416374	0.500726	0.386095	0.182801	0.157808	0.272697
TMPRSS7	0.0305189	0.00354429	0.0405751	0.00190871	0.0226557	0.0239007	0.000556606	0.00140097	0.0200453	0.0151151	0.0160339	0.00422473	0.0253016	0.0551352	0.0127677	0.0262773	0.128512	0.0371498	0.0225431	0.0220041	0.0229255	0.00297369	0.0550683	0.00415765	0.0202107	0.0268315	0.095536	0.0373043	0.0267675	0.0100138	0.023161	0.0387013	0.0210356	0.0294114	0.0419166	0.000729218	0.0410958	0.0014632	0	0.0264496	0.0196801	0.0389914	0.0065473	0.0291329	0.014597	0.0140697	0.00313941	0.0637373
C3orf52	0.0169436	0.00876808	0.0136936	0.00477085	0.0215594	0.00791965	0.0316777	0.00660794	0.0113641	0.0214695	0.00891022	0.000964652	0.0121586	0.0288093	0.0153023	0.0192955	0	0.0119779	0.0163835	0.00843574	0.009269	0.0023901	0.00711588	0.00357202	0.0106359	0.00596239	0	0.0127792	0.0216866	0.0158962	0.0168743	0.0225654	0.0133327	0.0368299	0.0130609	0.00476836	0.0299251	0.0117515	0	0.0166544	0.0193791	0.0222251	0	0.0203544	0.0213771	0.0198239	0.000774175	0.109067
GCSAM	0	0	0.000551757	0.000653517	0	0	0	0	0.0001739	0	0	0	0	0.00195557	0	0	0	0	0	0	0	0	0	0	0	0	0	0	0	0	0	0	0.000167067	0	0	0	0	0	0	0	0	0	0	0	0	0	0	0
SLC9C1	0.00513982	0.00802037	0.00863473	0.0145402	0.00948303	0.00709928	0.0101726	0.0109382	0.0104244	0.00600237	0.00430116	0.00689347	0.0204838	0.0337983	0.0108142	0.0130836	0	0.0170334	0.00895435	0.0126292	0.007034	0.00494534	0.0108611	0.00848148	0.00700945	0.00434525	0	0.0142932	0.0289206	0.00845479	0.0104163	0.0172472	0.00682774	0.00773079	0.00245715	0.00985542	0.0100884	0.0122912	0	0.0159762	0.0287317	0.0152204	0.00918932	0.0129039	0.00805934	0.009921	0.00380164	0.0357633
CD200	0.317062	0.331149	0.25045	0.391901	0.360907	0.334453	0.381334	0.318571	0.232401	0.244261	0.246209	0.283057	0.398443	0.307578	0.277663	0.321416	0.555469	0.329147	0.339665	0.333529	0.273055	0.195495	0.350223	0.172089	0.306045	0.369402	0.26683	0.419038	0.394334	0.423378	0.431891	0.303478	0.259572	0.243717	0.272371	0.257986	0.253668	0.319739	0	0.33563	0.388175	0.400041	0.3725	0.445105	0.333134	0.214093	0.203124	0.306368
BTLA	0.00349086	0.00672518	0.00345462	0.0132542	0.0109183	0.00700019	0.0188209	0.00243213	0.00462481	0.000651818	0.00142146	0.00366186	0.00311672	0.00137494	0.00389098	0.000924878	0	0.00332055	0.00510937	0.00743967	0.00503178	0.00278741	0.00589861	0.00419444	0.00425097	0.0046906	0	0.00535847	0.0193514	0.000578422	0.00516578	0.0131688	0.00594171	0.00561886	0.00953553	0.00493698	0.00677406	0.00500166	0	0.0023638	0.00679859	0.00567659	0.0127029	0.00742625	0.00880253	0.00749315	0.00322774	0.0277765
ATG3	0.0816184	0.0744117	0.0651154	0.116149	0.107191	0.108539	0.119107	0.09956	0.0707906	0.0594763	0.0612694	0.0519527	0.0719845	0.11236	0.0777435	0.085464	0.228385	0.0782961	0.120613	0.085154	0.0939655	0.0646096	0.0667306	0.0515914	0.105619	0.0652618	0	0.0916091	0.141291	0.120699	0.0918964	0.0966935	0.0854235	0.0855578	0.0333201	0.0700894	0.0873621	0.0840938	0	0.109116	0.0893076	0.0964762	0.0847883	0.0879168	0.105898	0.0560143	0.0415124	0.0929543
SLC35A5	0.131394	0.0970171	0.0920251	0.140816	0.120288	0.0993255	0.0842988	0.11419	0.0918703	0.0805372	0.0953054	0.0747845	0.109605	0.15624	0.0911258	0.124515	0.105799	0.120762	0.151656	0.125255	0.111596	0.0924008	0.0940522	0.0684826	0.112484	0.133296	0	0.125451	0.090148	0.139869	0.115009	0.0996726	0.0994568	0.0748194	0.0782185	0.0735198	0.0987953	0.097129	0	0.106628	0.105664	0.120435	0.175886	0.113894	0.121656	0.0670029	0.0525515	0.0428499
CCDC80	0.00125305	0.000925194	0.00135992	0.00923593	0.00146279	0.000252192	0.000973705	0.00256328	0.000974188	0	0.00109523	0.000681627	0.00202449	0.00148623	0.000657061	0.00627517	0	0.000507351	0.00162733	0.0024911	0.000517871	0.00255783	0.00276743	0.000571903	0.000929915	0.00082569	0	0.00756086	0.00199249	0.0047567	0.00332478	0.00515394	0.00151311	0.00052286	0.00130366	0.00115751	0.00225693	0.000452224	0	0.0013733	0	0.00166776	0.00347022	0	0.00179712	0.00275147	0	0.004526
CD200R1L	0	0	0	0.000965318	0	0	0	0.000224139	0.000508109	0	0.000160315	0.000711789	0	0.00286669	0	0.00136361	0	0	0	0	0	0	0.00121352	0.00133473	0.000598194	0.000601739	0	0.000471379	0.0014106	0	0	0	0.000110898	0	0	0	0	0	0	0	0.000862498	0	0	0	0	0	0	0.000417467
CD200R1	0.0290956	0.0446763	0.0329741	0.0284215	0.0349889	0.0358323	0.0102712	0.0252075	0.0345993	0.017501	0.0260714	0.0248644	0.0201143	0.044737	0.0329734	0.021308	0.325876	0.0491648	0.0237996	0.0243447	0.0348828	0.0362365	0.0141232	0.0345395	0.0120016	0.0351399	0	0.0367823	0.0469542	0.0488261	0.0170737	0.0556347	0.0282973	0.0261837	0.0439678	0.055122	0.0368223	0.0434993	0	0.0330961	0.029916	0.0340738	0.0481976	0.0210098	0.0202685	0.0176698	0.0145899	0.0381116
GTPBP8	0.0778111	0.0634932	0.064864	0.105967	0.101961	0.0848167	0.117808	0.074408	0.056994	0.0474737	0.0679901	0.0620041	0.0914732	0.0694618	0.0514346	0.07556	0.128478	0.0593009	0.0910133	0.0749356	0.0716844	0.0451922	0.0626229	0.0558088	0.0506605	0.0753253	0.240217	0.115275	0.0900744	0.0844071	0.102843	0.0849132	0.0567639	0.0674017	0.0307216	0.0611448	0.0794531	0.0664727	0	0.115653	0.0558639	0.0460725	0.103713	0.128327	0.0883584	0.0648056	0.0483592	0.077413
NEPRO	0.16229	0.169749	0.143798	0.267563	0.222211	0.191121	0.120326	0.166558	0.14778	0.112931	0.128846	0.128701	0.153673	0.19862	0.147398	0.23583	0.231189	0.187008	0.202034	0.184966	0.187598	0.138805	0.113224	0.122646	0.153118	0.135007	0.113527	0.197109	0.247166	0.235128	0.158942	0.233735	0.133871	0.111354	0.126972	0.11334	0.144475	0.154133	0	0.187922	0.154498	0.157223	0.271893	0.161649	0.120759	0.114045	0.108189	0.0973476
BOC	0.0868256	0.080615	0.138903	0.0760517	0.119294	0.135314	0.0934013	0.0888157	0.0884664	0.109051	0.0512889	0.154009	0.157381	0.0746686	0.100635	0.135516	0.135785	0.0857566	0.0620153	0.0724788	0.0966184	0.125748	0.191419	0.042445	0.0935054	0.0599461	0.0649394	0.154003	0.132148	0.0811537	0.0390904	0.0909957	0.164837	0.0632936	0.120424	0.102931	0.0683341	0.092308	0	0.106614	0.077125	0.0794145	0.0862545	0.111622	0.111119	0.0972148	0.205708	0.0906509
CFAP44	0.227182	0.252312	0.208346	0.268475	0.250804	0.18547	0.282828	0.205782	0.148359	0.171644	0.163762	0.178902	0.2205	0.203339	0.185499	0.171563	0.426776	0.188806	0.177918	0.1939	0.172118	0.145473	0.266389	0.154461	0.170632	0.190265	1.02587	0.309856	0.242885	0.330475	0.380755	0.195938	0.209639	0.201645	0.290223	0.171679	0.206863	0.291149	0	0.258867	0.2615	0.20789	0.287881	0.28742	0.197619	0.143445	0.165584	0.130999
SPICE1	0.131859	0.169982	0.128151	0.195737	0.159324	0.153631	0.111821	0.136537	0.105007	0.103187	0.0974318	0.0931524	0.160671	0.175725	0.111901	0.163995	0.0860523	0.124157	0.14	0.128884	0.121835	0.108307	0.138849	0.103909	0.109382	0.142162	0.0649394	0.190309	0.202427	0.205521	0.17708	0.153174	0.128524	0.128309	0.171167	0.10193	0.122652	0.151995	0	0.165741	0.126004	0.149126	0.231116	0.161421	0.12561	0.0872934	0.143538	0.0850308
SIDT1	0.312319	0.451354	0.271232	0.259424	0.322817	0.316195	0.293599	0.261692	0.219878	0.290088	0.217393	0.347984	0.339411	0.261747	0.263236	0.284347	0.491283	0.246479	0.237829	0.269046	0.354825	0.277877	0.255886	0.25778	0.250185	0.231356	0	0.273608	0.370532	0.385523	0.466063	0.290155	0.294653	0.274256	0.301985	0.239603	0.231661	0.387698	0	0.393818	0.319666	0.303437	0.481856	0.360553	0.25628	0.215177	0.185974	0.342673
USF3	0.172014	0.170157	0.140708	0.205021	0.18368	0.179712	0.192593	0.170268	0.13827	0.139583	0.124342	0.152806	0.192468	0.146303	0.151707	0.192322	0.116407	0.170856	0.168316	0.157952	0.162725	0.136544	0.174238	0.1229	0.142048	0.165604	0.0859405	0.213478	0.245757	0.19099	0.276991	0.195008	0.144741	0.133922	0.142299	0.149166	0.164434	0.197322	0	0.250384	0.215265	0.172832	0.280798	0.220228	0.165011	0.118371	0.125701	0.129372
NAA50	0.276814	0.274449	0.230022	0.313078	0.315312	0.286461	0.337681	0.216771	0.19085	0.194655	0.185568	0.201366	0.291414	0.267311	0.211651	0.264718	0.410848	0.271694	0.255051	0.225095	0.242486	0.181182	0.263211	0.135192	0.229271	0.237086	0.154557	0.309289	0.353052	0.308529	0.33595	0.270287	0.200894	0.200803	0.277721	0.171339	0.233049	0.241995	0	0.276927	0.25094	0.314962	0.335681	0.369823	0.271982	0.168873	0.135127	0.295859
ATP6V1A	0.325595	0.350816	0.276723	0.494053	0.416357	0.407401	0.375264	0.309846	0.251129	0.254146	0.255561	0.303613	0.448321	0.339432	0.313287	0.381588	0.613422	0.388544	0.336304	0.360258	0.313101	0.222845	0.344699	0.208261	0.297626	0.347676	0.324605	0.420684	0.476649	0.429291	0.466116	0.301748	0.285846	0.22264	0.355399	0.280471	0.272315	0.346168	0	0.395468	0.434129	0.361022	0.467318	0.484845	0.355258	0.185219	0.246573	0.300148
GRAMD1C	0.0729968	0.109663	0.111149	0.17269	0.128165	0.0540036	0.103936	0.0636899	0.0829403	0.0502621	0.0471605	0.0440708	0.0858194	0.0907384	0.0679502	0.12719	0.175043	0.0614928	0.0744472	0.0980345	0.067585	0.0388261	0.0648597	0.0403874	0.0838351	0.0479635	0.136171	0.117048	0.141873	0.142164	0.152586	0.065243	0.0474905	0.0554437	0.0337218	0.0203017	0.0429328	0.0784218	0	0.045207	0.118111	0.0766393	0.145402	0.0974835	0.0504204	0.0664953	0.0764763	0.0374163
ZDHHC23	0.110648	0.13918	0.10324	0.23865	0.219306	0.133813	0.157351	0.149684	0.157746	0.120823	0.100131	0.103827	0.155322	0.147243	0.0952117	0.193163	0.128512	0.112135	0.174933	0.116772	0.125679	0.0883727	0.131065	0.120008	0.126555	0.103615	0	0.146351	0.200103	0.126877	0.122507	0.145547	0.109329	0.0964721	0.144324	0.113776	0.101296	0.081967	0	0.167735	0.18862	0.0945246	0.183503	0.166403	0.138497	0.0729183	0.104868	0.21144
CCDC191	0.184853	0.198004	0.169115	0.25666	0.221824	0.193555	0.115639	0.166323	0.166172	0.122919	0.16945	0.172397	0.216534	0.187705	0.191366	0.228419	0	0.18722	0.183782	0.171104	0.162388	0.164075	0.177864	0.174314	0.122344	0.15735	0	0.179619	0.218168	0.250131	0.193613	0.155467	0.162418	0.131282	0.171816	0.158995	0.096464	0.151261	0	0.196805	0.188954	0.169269	0.311845	0.151542	0.123671	0.125449	0.151545	0.100103
QTRT2	0.129788	0.135264	0.0916353	0.151508	0.147064	0.0920885	0.055654	0.108344	0.0960878	0.0754363	0.0750036	0.127564	0.123554	0.144139	0.0979609	0.129543	0	0.116561	0.102668	0.100718	0.115006	0.0997854	0.108607	0.111324	0.0567381	0.12583	0.240217	0.0951883	0.12591	0.140327	0.110635	0.140953	0.0751396	0.0795587	0.163171	0.0847103	0.0477033	0.0683829	0	0.134594	0.0870653	0.0637678	0.140173	0.0888986	0.0547463	0.0811326	0.0828936	0.431746
DRD3	0.00168928	0.00357999	0.00861711	0.0145814	0.010977	0.00384327	0.00613044	0.00134237	0.00337155	0.0028683	0.00133566	0.00181656	0.00252761	0.00209873	0.000735686	0.0219821	0	0.0164124	0.00198762	0.00413803	0.00376036	0.00479368	0.00576746	0.00516499	0.000761012	0.00156117	0	0.00288915	0.0173619	0.00290724	0	0.00408029	0.0017556	0.00234406	0.00440366	0.0022591	0.00353983	0.00295627	0	0.000842953	0.00336661	0.00146865	0.00571704	0.000995185	0	0.00327665	0	0.00817362
TIGIT	0.00685784	0.000779355	0.00204711	0.00653586	0.00482865	0.00360172	0.0033544	0.00580479	0.000754239	0.000413355	0.00818298	0.00634001	0.00843876	0.00802399	0.00507528	0.00350594	0	0.0136017	0.00184481	0.00104657	0.00384139	0.00737904	0.00141056	0.00521078	0.000316025	0.0018559	0	0.00276236	0.00229416	0.00279763	0	0.00514786	0.00204993	0.00519179	0	0.00667122	0.0011338	0.00426564	0	0.0063744	0.0118782	0.0106625	0.00828585	0	0.00035291	0.00330642	0.00688231	0.00392845
ZBTB20	0.486828	0.469072	0.413084	0.55092	0.529805	0.441901	0.415143	0.414283	0.307718	0.375607	0.271242	0.398831	0.54301	0.384999	0.375325	0.373531	0.759587	0.36064	0.344353	0.36968	0.418984	0.342013	0.479679	0.250101	0.340807	0.458189	0.933203	0.66188	0.65558	0.646148	0.526471	0.382452	0.32807	0.341224	0.561597	0.277909	0.300955	0.408412	0	0.490572	0.422258	0.477408	0.54299	0.544172	0.35672	0.33095	0.27903	0.396587
GAP43	0.414181	0.42863	0.308546	0.494895	0.525097	0.430267	0.442281	0.331402	0.244976	0.321422	0.282991	0.374344	0.557623	0.37835	0.397932	0.395702	0.594494	0.452289	0.329615	0.408429	0.35345	0.264943	0.497495	0.207489	0.324852	0.4149	0.45476	0.533186	0.571825	0.671897	0.624816	0.314323	0.311356	0.288714	0.456779	0.280381	0.278598	0.428944	0	0.460273	0.537869	0.428584	0.521687	0.595721	0.387726	0.237214	0.287968	0.334419
LSAMP	0.0907611	0.104822	0.0784147	0.0957083	0.105331	0.0736326	0.122876	0.0922357	0.0777919	0.0781871	0.0933172	0.103955	0.115862	0.0921889	0.132869	0.0966494	0.119763	0.101214	0.106361	0.0835274	0.0762927	0.100504	0.096375	0.0582885	0.0844728	0.088333	0.0963195	0.104895	0.136171	0.0862236	0.0992599	0.110502	0.0733096	0.100431	0.130903	0.0761535	0.0886038	0.107483	0	0.0962765	0.128583	0.096593	0.0905251	0.132842	0.089309	0.0961298	0.0930165	0.145383
IGSF11	0.392131	0.39536	0.316829	0.479096	0.451426	0.434035	0.355544	0.351075	0.281864	0.303915	0.280425	0.36952	0.447133	0.352493	0.339457	0.393035	1.0749	0.461813	0.352559	0.383548	0.324792	0.306565	0.453619	0.22653	0.316546	0.419238	0.255395	0.463074	0.447548	0.550385	0.514534	0.354117	0.317444	0.335029	0.484306	0.317875	0.278966	0.373076	0	0.448565	0.441387	0.409276	0.486114	0.488955	0.352696	0.272743	0.284543	0.448344
AC083800.1	0.000709387	0.000986995	0.00347469	0.0124984	0.0034086	0.00182485	0	0.00267306	0.00313719	0.000325407	0.00212113	0.000644943	0.00365786	0.00436072	0.00227686	0.00264855	0	0.00372154	0.00379069	0.00126852	0.000391832	0.004229	0	0.00181544	0.00139612	0.000665558	0	0.000993925	0.00681497	0.00458766	0.00126951	0.00939246	0.00134136	0.0028198	0	0.000633541	0.00102788	0.000607125	0	0	0.00057526	0.00173499	0.00362457	0	0.00134632	0.00191866	0	0.00715568
UPK1B	0.00122215	0	0.00342737	0.0215135	0.00757029	0.00323678	0.00855758	0.0099041	0.011444	0.00581778	0.0020418	0.00211246	0.00131808	0.0243387	0.00295525	0.00821793	0	0.0046979	0.0116151	0.00184527	0.0063113	0.0102541	0.00115844	0.0137646	0.00091633	0.000513739	0	0.0046054	0.0124081	0.00322136	0.0123741	0.0264494	0.00316451	0.00273964	0.00194672	0.00110518	0.0072829	0.00443736	0	0.00711231	0	0.00514761	0.039579	0.00393083	0.00419345	0.00408353	0.0055465	0.0136072
B4GALT4	0.0940289	0.109825	0.0911438	0.131729	0.101072	0.0976058	0.0875604	0.105874	0.102226	0.0797222	0.0704714	0.0722499	0.0973278	0.153611	0.0965287	0.117261	0.162991	0.111837	0.107356	0.0818678	0.0920149	0.0910132	0.083496	0.0807628	0.0603799	0.0684465	0.0768974	0.111261	0.112706	0.14762	0.136753	0.108441	0.0860457	0.0885101	0.0448372	0.0783793	0.0904116	0.112745	0	0.1241	0.111788	0.0905919	0.150041	0.0847678	0.085145	0.0701959	0.0930414	0.098605
ARHGAP31	0.0107765	0.0175378	0.0128938	0.0346287	0.0263147	0.0133791	0.0312613	0.0135551	0.0112002	0.0299692	0.0087592	0.0042154	0.02207	0.00789721	0.0178023	0.0127886	0.0825032	0.0144364	0.0144476	0.0211877	0.00947186	0.00564997	0.0342167	0.0161086	0.00844024	0.0152446	0	0.020759	0.0214544	0.0205761	0.0206897	0.013758	0.0153079	0.0131445	0.0144549	0.0138837	0.0128623	0.00578612	0	0.0132039	0.00508523	0.00712939	0.0180552	0.0071541	0.0115205	0.00923655	0.0142021	0.0154293
TMEM39A	0.0828215	0.065467	0.0731683	0.0945194	0.101532	0.108382	0.083724	0.0807461	0.0617764	0.0480559	0.0626588	0.0541345	0.0751872	0.108164	0.0607678	0.0809143	0	0.0904482	0.0814704	0.0553719	0.0642105	0.0523191	0.0730109	0.0531546	0.0568768	0.0643659	0.0768974	0.11423	0.0583075	0.135343	0.104249	0.0795116	0.0647694	0.065176	0.038344	0.0655893	0.0669026	0.0764625	0	0.0721951	0.0850415	0.0363681	0.122211	0.109267	0.0782062	0.0518742	0.0584711	0.0474848
POGLUT1	0.154897	0.147944	0.121221	0.192015	0.197967	0.145954	0.173394	0.140788	0.11165	0.0974373	0.104612	0.104756	0.136465	0.192395	0.140723	0.193687	0.366808	0.144078	0.151527	0.135811	0.134501	0.131236	0.109287	0.104178	0.116824	0.109505	0	0.153241	0.195319	0.167662	0.143835	0.183511	0.123335	0.135392	0.12641	0.0995246	0.148111	0.144864	0	0.186933	0.11411	0.146175	0.229042	0.201058	0.1432	0.0926922	0.0862576	0.138041
TIMMDC1	0.128115	0.120165	0.103064	0.150762	0.140465	0.119073	0.162957	0.127819	0.104386	0.105613	0.0842644	0.0893908	0.140225	0.128537	0.100867	0.124651	0.360049	0.121769	0.116345	0.127316	0.104814	0.107211	0.111388	0.0960027	0.1318	0.103152	0.0963774	0.170966	0.20006	0.113854	0.182969	0.142796	0.129969	0.11731	0.155996	0.0956649	0.117805	0.123538	0	0.156536	0.116717	0.155922	0.156143	0.158184	0.122998	0.068839	0.0717086	0.131324
CD80	0.00279596	0.00115224	0.00215433	0.0116063	0.0101581	0.0012462	0	0.00285949	0.00174763	0.00137955	0.000696863	0.000146714	0.00151825	0.00386445	0.000723329	0.00147852	0	0.0033741	0.00398355	0.000559483	0.00100897	0.00351098	0	0.001935	0.00514396	0	0	0.00120675	0.00972764	0.0155236	0.00206656	0.00692293	0.00252021	0.00308172	0	0.00152807	0.00180169	0.00324081	0	0	0.00103448	0.00129933	0.00576264	0.00089428	0.00226124	0.00170214	0.000925646	0.00632803
ADPRH	0.000483857	0.00125057	0.000633072	0.000460884	0.000848251	0.000145623	0.00388892	0.00154482	0.00141984	0.000471057	0.000115575	0	0.000315418	0	0.000539635	0.00124761	0	0	0.00180244	0.00210703	0	0.00026025	0	0.00436385	0.000853617	0	0	0	0.00312906	0	0	0.00254152	0.000436252	0.00170915	0	0	0.00034254	0.000197695	0	0	0	0	0.0010823	0	0.000899597	0.000731862	0	0.0010581
PLA1A	0.000943109	0.000669707	0.00186346	0.00374897	0.000334831	0.0010276	0	0.00269068	0.00031689	0.000463686	0.000321298	0	0	0.00811376	0.00196453	0.00108284	0	0.000855992	0.000717901	0.00057618	0.00341911	0.00107883	0.000248454	0	0	0.000779907	0	0.000789125	0.00203385	0	0	0.000494994	0.00229872	0.000417581	0.000779051	0.00021581	0.00213444	0.000731539	0	0	0	0.00196685	0.00217816	0	0.0025511	0.000594118	0	0.0192491
POPDC2	0.00794574	0.00483481	0.00948408	0.0155325	0.00816359	0.00324718	0.00589345	0.0123223	0.00478329	0.00409363	0.00756096	0.0034334	0.00438307	0.0124146	0.0112444	0.0114788	0	0.00637481	0.00754422	0.00465717	0.00451191	0.0061756	0.00769812	0.00714221	0.00784654	0.00471051	0	0.0129244	0.0100446	0.0186563	0.00707095	0.00845972	0.0083246	0.00788195	0.000338371	0.0130711	0.0115733	0.00898621	0	0.00507027	0.00521412	0.0103408	0.0137314	0.00213811	0.00682934	0.0143443	0	0.0117734
COX17	0.0511718	0.0453789	0.0368164	0.0719052	0.0550887	0.0495031	0.0587729	0.0437668	0.0329349	0.0260054	0.0351002	0.0271826	0.0409378	0.0384489	0.0240743	0.029815	0	0.0367856	0.0564702	0.0315301	0.0444917	0.0284531	0.0337401	0.0230702	0.0430952	0.0335475	0	0.0545704	0.0649848	0.0731136	0.0269988	0.0388407	0.0331705	0.0234478	0.03065	0.0344717	0.0533109	0.0349148	0	0.0379774	0.0372321	0.0435731	0.0517238	0.0609804	0.0614502	0.0240849	0.0119808	0.0308597
MAATS1	0.27043	0.274746	0.190335	0.24423	0.280517	0.197966	0.186124	0.219428	0.185345	0.178973	0.148504	0.282134	0.292065	0.185146	0.210146	0.182274	0.468857	0.193505	0.19628	0.198785	0.18964	0.18242	0.211458	0.165821	0.172597	0.230758	0.176676	0.257802	0.224326	0.280576	0.334599	0.191565	0.198549	0.18867	0.227886	0.208521	0.148867	0.225508	0	0.297314	0.23478	0.213107	0.253192	0.306008	0.172152	0.11068	0.16588	0.291687
NR1I2	0.00699628	0.00211326	0.00556335	0.0109655	0.00519502	0.00279617	0	0.00427352	0.00544989	0.00219865	0.00521017	0.00306665	0.0090135	0.0155889	0.00565906	0.0164344	0.115076	0.00809399	0.00701523	0.00362775	0.004088	0.0053853	0.00895035	0.00710428	0.00565509	0.00222864	0	0.00782165	0.00518638	0.0157691	0.00768712	0.012656	0.00535897	0.00500926	0.000896447	0.00549128	0.00277891	0.00304067	0	0.0151828	0.0140534	0.00308329	0.0108057	0.00270437	0.00147781	0.00508315	0.0059849	0.064732
GSK3B	0.357932	0.354388	0.258272	0.498804	0.442166	0.369103	0.414835	0.307687	0.229317	0.2661	0.220118	0.369428	0.500446	0.32944	0.347535	0.424234	0.830307	0.413672	0.3409	0.395126	0.327037	0.187284	0.479066	0.169504	0.258283	0.43072	0.233889	0.49902	0.486839	0.554305	0.549475	0.275996	0.272588	0.255818	0.549347	0.240311	0.245354	0.361233	0	0.377061	0.524564	0.426534	0.467417	0.588494	0.313139	0.179738	0.289987	0.332095
GPR156	0.0175039	0.0111644	0.0182267	0.0278678	0.0209211	0.00890427	0.00782596	0.0147874	0.0160579	0.0094426	0.0222672	0.0118212	0.0149532	0.0144088	0.0324858	0.0285028	0	0.0344866	0.0119603	0.0259409	0.0203076	0.0295313	0.00136539	0.0244749	0.00851329	0.010832	0	0.0159666	0.0178018	0.0392321	0.0109374	0.0225137	0.0122453	0.0120928	0.0177753	0.0210976	0.00471983	0.00432497	0	0.00587051	0.0101711	0.0243196	0.0331666	0.00534354	0.00352168	0.0205365	0.00532507	0.0271667
LRRC58	0.164519	0.161951	0.175301	0.202138	0.179884	0.196147	0.256725	0.189203	0.147136	0.159979	0.161539	0.150301	0.204653	0.174734	0.143112	0.180485	0.495516	0.164121	0.191282	0.158533	0.189388	0.14772	0.222008	0.138524	0.148203	0.175498	0.806008	0.212618	0.206411	0.21318	0.231912	0.25577	0.166358	0.140735	0.200445	0.141817	0.184374	0.210215	0	0.297218	0.201205	0.234686	0.220037	0.237328	0.217433	0.160108	0.106729	0.229343
FSTL1	0.109492	0.111116	0.0819375	0.122185	0.138757	0.157963	0.0652188	0.130473	0.083475	0.116163	0.0607742	0.13873	0.131606	0.103514	0.114912	0.106917	0.189459	0.0750339	0.108631	0.101586	0.153118	0.120409	0.137099	0.0516446	0.0721834	0.073786	0	0.181225	0.156428	0.0763381	0.105113	0.110274	0.116308	0.106912	0.113001	0.096849	0.108578	0.136469	0	0.12948	0.110697	0.134937	0.132668	0.147546	0.0978636	0.0743528	0.057149	0.0684317
NDUFB4	0.111251	0.115415	0.112725	0.207086	0.13449	0.132155	0.189205	0.148764	0.0999685	0.0717941	0.089036	0.0749407	0.12301	0.201465	0.107721	0.145591	0.10552	0.116727	0.209527	0.100917	0.134524	0.101706	0.0832068	0.10087	0.128425	0.0955588	0	0.14628	0.281616	0.129829	0.183555	0.173924	0.120018	0.0711262	0.0652182	0.0632447	0.14695	0.121834	0	0.0989841	0.127181	0.131771	0.200059	0.147438	0.169893	0.0697987	0.0938454	0.125161
HGD	0.00582554	0.0112878	0.00491866	0.00998525	0.0174789	0.0143375	0.00476526	0.00986106	0.00667571	0.00238645	0.00690854	0.00447595	0.00175002	0.00631003	0.00430887	0.00814612	0	0.00677319	0.00949736	0.00794387	0.00755993	0.0074732	0.00345554	0.0119409	0.00480994	0.00348283	0	0.0105828	0.00986489	0.0135756	0.00218281	0.00829263	0.0100901	0.00633078	0.0130699	0.00441088	0.00594804	0.00442077	0	0.000748227	0.00720301	0.00548859	0	0.00667146	0.00769207	0.00461063	0.00714402	0.0130578
RABL3	0.115565	0.112971	0.0906809	0.140361	0.104206	0.12128	0.0870145	0.0959582	0.0816128	0.0670274	0.0894639	0.0877948	0.132029	0.140365	0.0924535	0.113025	0	0.13078	0.11473	0.103405	0.113101	0.0900913	0.0928985	0.0794088	0.0877073	0.087932	0	0.0925067	0.11736	0.119555	0.0969625	0.0793044	0.0882311	0.0707629	0.0660291	0.0844635	0.0592323	0.0613785	0	0.0864654	0.121866	0.0834988	0.138217	0.0808168	0.076081	0.0852404	0.0608467	0.0735045
GTF2E1	0.0264483	0.0386656	0.0346094	0.039073	0.0265858	0.0533535	0.0404786	0.0359998	0.0302589	0.0273301	0.0300839	0.0252176	0.0266262	0.0292841	0.0262675	0.0151498	0	0.0224199	0.0287909	0.025793	0.0333101	0.0235909	0.034425	0.0297226	0.0244714	0.0305333	0	0.0448763	0.0479577	0.0312446	0.0369927	0.0349448	0.0296815	0.0359835	0.0216274	0.0213952	0.0372667	0.0345554	0	0.0563241	0.019043	0.0251085	0.0209142	0.0360362	0.0332698	0.0143278	0.0414231	0.0342465
STXBP5L	0.17097	0.141217	0.121845	0.202588	0.214292	0.153687	0.231618	0.144054	0.112306	0.141715	0.124616	0.16562	0.204041	0.1641	0.148075	0.175721	0.211074	0.184765	0.174512	0.174186	0.145323	0.141393	0.177254	0.100281	0.145725	0.149641	0.0614984	0.211547	0.179011	0.252929	0.254259	0.126952	0.107725	0.167181	0.208612	0.115745	0.119929	0.172609	0	0.124952	0.216182	0.159044	0.190929	0.323371	0.179689	0.122832	0.13147	0.185697
POLQ	0.0456814	0.0437094	0.0609101	0.0629205	0.0933034	0.0336941	0.0401775	0.0580043	0.0642295	0.0346059	0.0297907	0.0206126	0.0188972	0.0997431	0.0416909	0.0852965	0.16395	0.117865	0.0624691	0.047599	0.0590979	0.0786271	0.0197389	0.0685483	0.0153161	0.0395523	0.095536	0.0666844	0.106782	0.0467228	0.032798	0.183706	0.0356058	0.0367894	0.0155192	0.0318959	0.0648888	0.0306231	0	0.0412577	0.03211	0.0529347	0.181217	0.0315889	0.0245261	0.0729793	0.0174338	0.0573516
ARGFX	0.00262941	0.000426546	0.00300894	0.011548	0.0151991	0.00190867	0	0.00220975	0.00590374	0.00072886	0.00138772	0.000811184	0	0.00892031	0.00156726	0.0046037	0	0.00556724	0.00381875	0.00263533	0.00352822	0.00277999	0	0.00769691	0.00204764	0.00158187	0	0.00411007	0.00673419	0.00218666	0	0.00502958	0.00396867	0.000772479	0	0.00112968	0.00151834	0.00124344	0	0.00300052	0.0164134	0.00490134	0.00935528	0	0.00120641	0.00282786	0.00191652	0.00190338
FBXO40	0.0419392	0.0393259	0.038534	0.0409999	0.0355851	0.0427866	0.0466556	0.0500737	0.0427686	0.0202519	0.0373699	0.0313979	0.0330372	0.0490908	0.0642601	0.0468406	0.0792727	0.061466	0.0432933	0.0381374	0.0355915	0.0526749	0.0703019	0.0439116	0.0333432	0.0350065	0	0.0265122	0.0355991	0.0493976	0.0432486	0.0296336	0.0407833	0.0229775	0.0412477	0.035524	0.0319925	0.0435996	0	0.0395078	0.0495813	0.0450303	0.0491291	0.0423731	0.0291378	0.0273289	0.00997121	0.0705701
HCLS1	0.00807926	0.0166102	0.00940551	0.0157621	0.0138463	0.00384073	0.00903238	0.0214349	0.0110909	0.00745987	0.00717212	0.00429466	0.0105891	0.00623168	0.0148177	0.00504503	0	0.0102649	0.0119766	0.00810629	0.0133127	0.0189541	0.00151516	0.0073045	0.00927061	0.0139228	0	0.00590753	0.012023	0.0173755	0.00930465	0.0165953	0.0118373	0.00539219	0.0181788	0.0095363	0.0106932	0.0106716	0	0.00981595	0.019252	0.0239844	0.00765367	0.011117	0.00339741	0.00875302	0.0277564	0.0141025
GOLGB1	0.38421	0.4391	0.274078	0.463855	0.419439	0.379065	0.431041	0.306843	0.240936	0.259868	0.235298	0.387079	0.513282	0.342127	0.358925	0.350224	0.708839	0.35596	0.353953	0.39617	0.301573	0.243606	0.463994	0.179767	0.290082	0.409561	0.531294	0.463276	0.421931	0.508883	0.587417	0.324965	0.297258	0.276885	0.528135	0.280206	0.262418	0.397811	0	0.378716	0.557943	0.441486	0.494598	0.55698	0.328295	0.178163	0.272094	0.369474
IQCB1	0.351778	0.328468	0.264338	0.408159	0.358357	0.321711	0.36372	0.264693	0.237161	0.237459	0.248181	0.27673	0.407508	0.315206	0.292716	0.354272	0.729805	0.371917	0.30808	0.300473	0.267276	0.210168	0.3028	0.165929	0.271337	0.314399	0.278526	0.402901	0.406317	0.454063	0.421731	0.302659	0.278692	0.23117	0.385561	0.230812	0.231791	0.32045	0	0.347567	0.36358	0.382233	0.48235	0.444915	0.287083	0.204642	0.242868	0.278726
EAF2	0.0886019	0.117219	0.0967959	0.134201	0.122827	0.0935755	0.0457882	0.0842898	0.0816944	0.0488099	0.106079	0.0760161	0.111929	0.0995531	0.118115	0.0863448	0.052751	0.0851162	0.0821749	0.105581	0.0827159	0.0858427	0.0632518	0.062676	0.0891814	0.0840909	0	0.10538	0.104962	0.0927583	0.0916902	0.0967084	0.0773576	0.0760734	0.111113	0.0719676	0.0567485	0.0934306	0	0.102019	0.133164	0.115264	0.150791	0.0871109	0.0935278	0.071152	0.0677174	0.0568196
SLC15A2	0.0868069	0.101324	0.0848687	0.116456	0.11101	0.0973103	0.0734049	0.0846877	0.0731295	0.0485196	0.084843	0.0697785	0.0871484	0.0717741	0.104926	0.0505806	0	0.0916567	0.0798429	0.0773446	0.0708295	0.0960056	0.0903667	0.0704492	0.0621305	0.0865184	0.0701162	0.125788	0.133136	0.142917	0.101592	0.117609	0.104869	0.0977922	0.109919	0.088642	0.0781131	0.0909582	0	0.127038	0.126368	0.0716341	0.11346	0.0962849	0.114725	0.0596855	0.096515	0.0512505
ILDR1	0.000819442	0.000456416	0.000788914	0.00184158	0.000193596	0.000294941	0	0.00106497	0.000909128	0.00112664	0.00010595	0	0	0.00104916	0	0.00140351	0	0	0.00191293	0.000825722	0.00369606	0.000896241	0	0	0	0.000710907	0	0.000920784	0.00429567	0.00353269	0	0.0036796	0.000258685	0.000292287	0	0.000568342	0.000159179	0.0015585	0	0.00153042	0	0	0.00540708	0	0.00140668	0	0.00135305	0.00255283
CD86	0.000488355	0.000493562	0.00190502	0.00682252	0.000378238	0	0	0.000428235	0.00260771	0.000948467	0.000482257	0.00150081	0.00288475	0.00347293	0.000308228	0.000656729	0	0.00198729	0.000628251	0.00149691	0.00253203	0.00137326	0.00142958	0.00353259	0.000769581	0.000458702	0	0.00157361	0.00339327	0.000364959	0.00117554	0.00468117	0.00171424	0.000258211	0	0.00243671	0.000663342	0.0044099	0	0	0.00355289	0.00623232	0.00351636	0	0.00234513	0.00200847	0	0.00710241
CASR	0.00269526	0.00467063	0.00346737	0.0056393	0.000510057	0.000725113	0	0.000557465	0.000530674	0.000154711	0.000531253	0	0	0.00253746	0.00208477	0.00875598	0	0	0.00242123	0.00507724	0.00158154	0.000659531	0.00661954	0.000671571	0.00264811	0	0	0.00123427	0.00296244	0.00530264	0	0.0132834	0.000660397	0	0.00416328	0.00132942	0.000918817	0.0028858	0	0.00255336	0.0023005	0.00749607	0.00391633	0	0.000985663	0.000532477	0.0170478	0.00302443
CSTA	0.00115473	0	0.00147506	0.00225125	0.00211622	0.00037191	0.00176335	0.000251716	0.00049583	0.000451592	0.000724875	0.000696639	0.0039803	0.000796271	0.00299262	0.00471749	0	0.00170091	0.000865584	0.00311901	0.0019572	0.000797842	0.00134705	0.000498366	0	0.000398203	0	0	0.00443305	0.00336665	0.00195427	0.00476804	0.000802675	0.000473358	0.00283234	0.00167098	0.00127799	0.00253605	0	0	0.00057526	0.000973338	0.00377222	0.00234164	0	0	0	0.00108902
CCDC58	0.0734414	0.0774406	0.0535085	0.109509	0.0712309	0.0752193	0.047814	0.0694141	0.0612323	0.0505213	0.0508888	0.0522073	0.0849718	0.0662191	0.0502676	0.0933711	0	0.0877558	0.0702371	0.0570633	0.0768552	0.0511415	0.053433	0.050503	0.0446077	0.0746423	0	0.0844328	0.0759098	0.0678792	0.0837339	0.0385894	0.0570242	0.0469238	0.0772778	0.0481013	0.0552933	0.058882	0	0.0936816	0.0868115	0.0477289	0.0808938	0.0626217	0.0437266	0.0418024	0.0239295	0.0521357
FAM162A	0.236584	0.245921	0.201712	0.250837	0.257273	0.24365	0.18787	0.246549	0.181743	0.188403	0.174963	0.201476	0.318188	0.228766	0.200734	0.243055	0.390271	0.233138	0.217009	0.204387	0.205804	0.169842	0.237423	0.137083	0.213667	0.270886	1.40454	0.26054	0.27211	0.27141	0.276362	0.188089	0.197448	0.183441	0.2534	0.168473	0.152042	0.208497	0	0.248153	0.254253	0.25541	0.211906	0.315134	0.214784	0.159305	0.141522	0.145494
WDR5B	0.00258019	0.005591	0.00476739	0.00574796	0.00335108	0.0034537	0.00755451	0.0098651	0.0057567	0.00784555	0.00470842	0.00180974	0.00703767	0.00349083	0.00568025	0.0050474	0	0.00456163	0.00838309	0.00403342	0.00505049	0.003734	0.00331463	0.0036909	0.00377613	0.00129191	0	0.00755202	0.00680925	0.00286676	0.00813702	0.00364779	0.00604279	0.00565201	0.00500166	0.00787619	0.0107157	0.00557	0	0.0108262	0.00197614	0.00470832	0.00668655	0.00502317	0.00820766	0.00109714	0	0.0141318
KPNA1	0.296576	0.334749	0.248944	0.430637	0.39309	0.323905	0.312586	0.27373	0.237931	0.246151	0.21888	0.264055	0.349572	0.34216	0.280818	0.354447	0.413171	0.353893	0.319668	0.313633	0.310628	0.191723	0.317961	0.186842	0.237289	0.313744	0.323798	0.383511	0.446202	0.423455	0.384845	0.289158	0.247099	0.236767	0.302837	0.224037	0.240711	0.303399	0	0.361007	0.387983	0.350031	0.419102	0.408606	0.298647	0.189263	0.272802	0.308173
PARP9	0.00334932	0.00379968	0.0051557	0.0109595	0.00591461	0.00568894	0.019513	0.00658328	0.00397921	0.00232404	0.00361365	0.00389372	0.00534743	0.00114854	0.00366456	0.0114586	0	0.0128091	0.00320086	0.00250344	0.00610699	0.00952229	0.00612689	0	0.00364603	0.00179333	0	0.0086164	0.00818321	0.00706955	0.0176261	0.00514067	0.00987654	0.00239034	0.00162493	0.00404165	0.00584107	0.00545817	0	0.00468791	0.0016073	0.0105319	0.00255339	0.00775259	0	0.00854534	0.00287176	0.0019724
DTX3L	0.00133781	0	0	0.00172406	0.00123527	0.000977869	0.00206464	0.00147965	0.00110943	0.00131677	0	0.00284408	0	0	0.000393952	0.000678971	0	0.000491019	0.00017118	0	0.000488348	0.000811229	0.0047448	0	0.000170876	0.00139747	0	0.00111099	0.0047351	0.0025881	0.00304281	0.000674697	0.00182315	0	0.000423357	0.000364233	0.000797983	0	0	0	0.00480426	0.000477547	0.00258345	0.00220653	0.00195727	0.00126548	0	0.00129871
PARP15	0.00106679	0.00367256	0.00176673	0.00449015	0.00306359	0.00115829	0.00151878	0.00269012	0.00219944	0.000923718	0.000226969	0.0027874	0.00700735	0.00249692	0.00231709	0	0	0.00135144	0.000443118	0.00146586	0.00148355	0.0034436	0.00946933	0.0120102	0.000438044	0.00421018	0	0.00189862	0.00113636	0.00206299	0	0.00190635	0.00238851	0.00361527	0.00363412	0.00110615	0.00242392	0.0018398	0	0	0	0	0.00580797	0.00094011	0.00145002	0.00103572	0	0.00196404
PARP14	0.00557542	0.00371709	0.00532839	0.0118124	0.0080805	0.00454335	0.00241286	0.00432114	0.00247929	0.00186652	0.00246037	0.00170909	0.00182098	0.00889346	0.00252421	0.00485836	0	0.00437233	0.00124572	0.00323841	0.00425002	0.00458764	0.00198237	0.00203777	0.00106282	0.00644835	0	0.00931331	0.0102179	0.00951786	0.0145649	0.0102456	0.004739	0.00644927	0.00379594	0.00211892	0.00253065	0.00145789	0	0.0195067	0.00488648	0.0024294	0.0121523	0.00149527	0.00320263	0.00352404	0	0.00432073
HSPBAP1	0.116589	0.0992195	0.100385	0.119689	0.126948	0.140619	0.119316	0.117598	0.102603	0.0739381	0.0888055	0.0880659	0.132198	0.124886	0.142308	0.104678	0.149742	0.121173	0.119862	0.11962	0.117329	0.0983219	0.0961973	0.0826318	0.0753105	0.123961	0	0.141577	0.121116	0.155997	0.143189	0.124414	0.108244	0.0945756	0.0991352	0.0888435	0.0979884	0.12138	0	0.109039	0.103027	0.139301	0.158045	0.132849	0.108238	0.0579328	0.114612	0.129412
SEMA5B	0.102672	0.12082	0.121687	0.180368	0.225011	0.144139	0.160657	0.164836	0.181621	0.132588	0.13038	0.173895	0.140026	0.168546	0.209551	0.219497	0.149665	0.280577	0.130029	0.18736	0.188983	0.105955	0.208162	0.167074	0.123476	0.137514	0.0701162	0.144886	0.177731	0.202508	0.180765	0.17489	0.173147	0.135666	0.11093	0.134525	0.113592	0.115965	0	0.202893	0.234068	0.130235	0.149975	0.128488	0.144375	0.186814	0.259677	0.0897519
PDIA5	0.0942796	0.104385	0.110122	0.140805	0.126065	0.107707	0.133389	0.131224	0.107165	0.110026	0.0921029	0.127702	0.124355	0.14487	0.177214	0.168838	0.173253	0.157853	0.0936288	0.130367	0.143111	0.116133	0.21228	0.108376	0.0805317	0.0950428	0.0859405	0.103837	0.131453	0.109526	0.120826	0.17427	0.142874	0.124066	0.0986404	0.131051	0.116064	0.146498	0	0.161379	0.197094	0.12209	0.122044	0.149307	0.0917094	0.152328	0.144498	0.123339
SEC22A	0.311291	0.294615	0.241218	0.300535	0.298946	0.285507	0.270643	0.246421	0.196807	0.229351	0.196833	0.25976	0.381695	0.265487	0.258519	0.275535	0.345176	0.303122	0.227886	0.228905	0.226489	0.196924	0.310912	0.177684	0.231868	0.285932	0.293249	0.332875	0.256277	0.32787	0.35776	0.245378	0.223032	0.196633	0.323228	0.219807	0.177134	0.262222	0	0.298691	0.339173	0.284758	0.32591	0.318905	0.232529	0.192109	0.186842	0.250874
ADCY5	0.185119	0.22978	0.181197	0.234426	0.235799	0.186274	0.228332	0.23544	0.20343	0.150279	0.157343	0.202232	0.255239	0.24822	0.254259	0.248308	0.513275	0.302807	0.210596	0.234767	0.209868	0.187361	0.263537	0.173072	0.123608	0.1691	0.373821	0.200793	0.231551	0.315599	0.292836	0.219168	0.209234	0.21165	0.208505	0.183513	0.190384	0.263828	0	0.259061	0.292172	0.258277	0.296875	0.202877	0.200073	0.174278	0.211535	0.242592
HACD2	0.248719	0.222372	0.215971	0.278383	0.288863	0.275666	0.277375	0.228593	0.18848	0.185991	0.178112	0.187354	0.260421	0.237284	0.19278	0.262463	0.269406	0.224167	0.237223	0.251387	0.235238	0.182958	0.237008	0.140134	0.213692	0.248519	0.0701162	0.342677	0.320956	0.295671	0.309378	0.24667	0.223533	0.186475	0.25025	0.191143	0.258324	0.279371	0	0.310323	0.244185	0.31047	0.243434	0.336927	0.243675	0.142305	0.14981	0.216405
MYLK	0.303151	0.401827	0.371597	0.449173	0.442204	0.352671	0.258607	0.427533	0.459705	0.33966	0.4776	0.35392	0.319729	0.531314	0.54342	0.497427	0.132966	0.437984	0.335759	0.399085	0.435491	0.380028	0.481651	0.437098	0.207974	0.375481	0.0649394	0.335713	0.452965	0.326817	0.340709	0.458879	0.377725	0.375996	0.446332	0.513038	0.394104	0.306295	0	0.144962	0.235617	0.402003	0.367889	0.275397	0.417962	0.505683	0.382778	0.286157
CCDC14	0.331507	0.288005	0.247736	0.363339	0.331571	0.34623	0.298895	0.27052	0.215071	0.215332	0.230029	0.248682	0.393655	0.306083	0.259068	0.34179	0.47229	0.319686	0.279218	0.292623	0.258774	0.162308	0.278261	0.174559	0.261439	0.30603	0.26452	0.354641	0.322651	0.384255	0.30589	0.227676	0.228982	0.207359	0.330818	0.20815	0.214603	0.315032	0	0.30755	0.298775	0.2788	0.367081	0.417588	0.27766	0.147278	0.217891	0.324501
ROPN1	0	0	0.000497359	0.00177954	0.00138593	0.000845517	0	0.000519718	0.000708664	0	0	0	0	0	0.000667208	0	0	0	0.00105609	0.000506816	0.000257172	0.00080282	0	0.000979105	0.000173631	0.000100972	0	0	0.00136346	0.0021095	0	0	0.000238868	0	0.0031094	0	0	0	0	0	0	0	0	0	0	0	0	0
KALRN	0.0934581	0.105355	0.0800838	0.148552	0.136518	0.0971453	0.197463	0.0775317	0.0645924	0.0682436	0.0631289	0.116291	0.146638	0.069599	0.104405	0.113835	0.22555	0.129758	0.0933663	0.134669	0.0964623	0.0790246	0.108034	0.047385	0.0798574	0.110663	0.264868	0.133929	0.123149	0.161867	0.155769	0.0673896	0.0684744	0.072731	0.116874	0.0720485	0.0699619	0.121019	0	0.0918399	0.132319	0.0922343	0.116308	0.21215	0.0890598	0.0656515	0.0861546	0.177025
UMPS	0.0870418	0.131281	0.0837225	0.116753	0.0900448	0.083208	0.0875796	0.0859574	0.0844373	0.0757349	0.0739793	0.0738265	0.122815	0.11711	0.0981289	0.132525	0	0.117569	0.0939385	0.104966	0.097827	0.0635408	0.0581029	0.0763594	0.0585125	0.0837211	0	0.108935	0.0643421	0.125321	0.0965397	0.0891351	0.0774226	0.0800827	0.0669014	0.0844955	0.0772914	0.105599	0	0.120995	0.104444	0.0693768	0.109665	0.0629974	0.0869439	0.0470732	0.060461	0.0582135
ITGB5	0.0139683	0.0344138	0.0219224	0.0374434	0.0620202	0.030029	0.0345833	0.0117204	0.0390387	0.0183512	0.0139277	0.0273298	0.0226003	0.0255353	0.0487734	0.0353314	0.060704	0.0508827	0.00898907	0.0334837	0.0412326	0.0119675	0.0298531	0.0400131	0.0218718	0.0615143	0	0.0279381	0.0228163	0.0391667	0.0186113	0.0412403	0.0273034	0.0240809	0.045985	0.040598	0.0183186	0.0336856	0	0.0641639	0.0251898	0.0342958	0.0124592	0.00856407	0.00728442	0.0468526	0.061054	0.0373083
MUC13	0.00226325	0.000521914	0.00580198	0.00802187	0.00722059	0.00104163	0.00436319	0.00310397	0.000684238	0.00386958	0.00116285	0	0.000315418	0.00427696	0.00185795	0.00626966	0	0.00225073	0.00170577	0.00135102	0.00115506	0.00105106	0.00147382	0.00218891	0.000577786	0	0	0.00220539	0.00489104	0	0	0.00111096	0.00158897	0	0	0.00244743	0.00215881	0.00314648	0	0.0108416	0	0	0.00494805	0.00299089	0.00137468	0.00103592	0.00378547	0.0100033
HEG1	0.00796794	0.011976	0.01095	0.024642	0.0163713	0.00659703	0.0104175	0.00617941	0.00743391	0.00544257	0.00829964	0.00430766	0.00162268	0.0147842	0.0168669	0.00608171	0	0.025282	0.00655027	0.0129314	0.0137526	0.00977591	0.00655913	0.0178405	0.00231579	0.00539614	0	0.0102503	0.0224493	0.0189474	0.027536	0.0178599	0.016237	0.00430046	0.0118018	0.00203817	0.00868089	0.00703796	0	0.00546373	0.0151292	0.00342265	0.0137632	0.00620293	0	0.00893473	0	0.0295919
SLC12A8	0.105908	0.0887943	0.0856212	0.111025	0.142895	0.0734246	0.0752064	0.0863854	0.1078	0.0610113	0.128588	0.0734135	0.0726819	0.0713855	0.188118	0.173888	0	0.188964	0.142098	0.136102	0.117281	0.122134	0.102152	0.0659737	0.0876545	0.101056	0	0.101634	0.126577	0.142863	0.0786884	0.127521	0.119809	0.102142	0.155746	0.0914052	0.0782408	0.11782	0	0.133293	0.121624	0.114083	0.229636	0.0928443	0.0824738	0.131731	0.153702	0.103027
ZNF148	0.362691	0.325788	0.280177	0.506703	0.440049	0.401851	0.422417	0.330809	0.253191	0.282531	0.21947	0.3471	0.515395	0.318719	0.340696	0.383597	0.722025	0.425708	0.33003	0.400449	0.30369	0.213963	0.453385	0.151782	0.295138	0.419895	0.725425	0.489166	0.517708	0.534038	0.519444	0.287148	0.281256	0.243667	0.515828	0.257656	0.238512	0.380969	0	0.387846	0.502042	0.462148	0.511946	0.57152	0.341748	0.18381	0.32204	0.337422
SNX4	0.246821	0.244219	0.206119	0.332642	0.284573	0.263473	0.250745	0.21677	0.191824	0.177572	0.178193	0.212142	0.26295	0.266032	0.231766	0.276249	0.0998132	0.306376	0.222708	0.245909	0.22502	0.171105	0.209887	0.14808	0.200484	0.224822	0.380099	0.296057	0.374976	0.312957	0.270032	0.244112	0.209301	0.180872	0.232108	0.174886	0.178247	0.241062	0	0.253027	0.283953	0.275437	0.387395	0.298629	0.215574	0.156986	0.200538	0.201669
OSBPL11	0.128228	0.126936	0.102753	0.159514	0.142625	0.134368	0.102773	0.116064	0.0932155	0.0984953	0.0940627	0.0995993	0.158811	0.140072	0.10977	0.147429	0.164517	0.144929	0.107376	0.120592	0.101704	0.0835453	0.125642	0.0972845	0.110214	0.096256	0.113527	0.141453	0.136091	0.137421	0.1526	0.121464	0.116615	0.0986476	0.104892	0.0754945	0.0994882	0.128934	0	0.109212	0.144161	0.0981267	0.157429	0.115889	0.0934878	0.0854062	0.0940265	0.0761713
ALG1L	0.00300819	0.00428778	0.00496737	0.00394704	0.00328624	0.00253914	0.00401359	0.00288398	0.00199156	0.00612498	0.00860697	0.00378225	0.00515722	0.0114106	0.0028035	0.0105832	0	0.00886943	0.00715619	0.00240931	0.00222934	0.00628255	0.012529	0.00752616	0.0022872	0.00499693	0	0.00504684	0.00869482	0.00441478	0.0117992	0.00112734	0.00776637	0.00970367	0.0146832	0.00111964	0.00399657	0.0036695	0	0.00217741	0.00213219	0.00558429	0.0138878	0.000814127	0.00185861	0.00598929	0.00186672	0.005052
ROPN1B	0.000978171	0.00046019	0.00159824	0.00282397	0.000586826	0.00200442	0	0.00118595	0.00138222	0.00331479	0.000394573	0.0013442	0.00278892	0.00436281	0	0.0018984	0	0.000796267	0.00162896	0.000741712	0.0015069	0.0028602	0.00520855	0.0010192	0.000814543	0.000972936	0	0.00184483	0.00370904	0.00281451	0	0.00387058	0.000519127	0	0	0.000175141	0.00324324	0.00100033	0	0	0.00607629	0.000812123	0.00424469	0.00272866	0.000477341	0.00275953	0	0
SLC41A3	0.105666	0.127353	0.100279	0.138963	0.133196	0.128365	0.152604	0.13038	0.111293	0.0846227	0.107547	0.08411	0.147374	0.130894	0.111277	0.120964	0.121872	0.122632	0.145561	0.11219	0.119249	0.106978	0.0801081	0.0730412	0.122355	0.112644	0.0701162	0.152092	0.150259	0.115748	0.190727	0.129154	0.12226	0.0864085	0.090073	0.0702293	0.0963531	0.114353	0	0.116034	0.150605	0.117056	0.149893	0.136463	0.134858	0.0977526	0.0750448	0.0882187
ALDH1L1	0.0111897	0.00440536	0.0077004	0.0224271	0.0164907	0.00687217	0.0168467	0.00755374	0.0110893	0.00551585	0.00246266	0.00660171	0.0222525	0.00378126	0.00276588	0.00782587	0	0.00406721	0.00368387	0.00499595	0.00281255	0.0112512	0.00864364	0.00279461	0.00441462	0.00198942	0	0.0190101	0.0322026	0.0264153	0.02605	0.0200742	0.0105797	0.00267741	0.00820697	0.00624222	0.00494458	0.0123181	0	0.0189638	0	0.0057332	0.0200324	0.00246953	0.00850084	0.00263161	0.00810549	0.0115897
KLF15	0.00566909	0.00961562	0.00720332	0.0124122	0.0045637	0.00305794	0.013188	0.0105416	0.00853671	0.00311739	0.00795434	0.00300371	0.00874436	0.00955278	0.00477782	0.00477013	0	0.00653672	0.00304734	0.00348445	0.00439165	0.00949309	0.0175644	0.00447288	0.00103997	0.0152919	0	0.018723	0.0104829	0.0194993	0.0358327	0.0189277	0.0134258	0.00667929	0.00188445	0.00157411	0.0108025	0.0107894	0	0.00836098	0.0131141	0.00357979	0.00634985	0.0118153	0.00872676	0	0	0.0119806
CFAP100	0.0270395	0.0324751	0.0294117	0.0482214	0.053682	0.0294739	0.0497775	0.0281229	0.0561923	0.0257457	0.0343226	0.0129557	0.0108593	0.100518	0.0289803	0.0576579	0	0.0669051	0.0514613	0.021465	0.0422887	0.0283275	0.0177075	0.0412893	0.0233255	0.0376854	0	0.0138401	0.0167732	0.0503464	0.0293252	0.0691846	0.0387823	0.034197	0.0284196	0.0196743	0.0257894	0.0339182	0	0.052975	0.0466008	0.0245906	0.140923	0.0137143	0.0181932	0.0537087	0.0167344	0.0587264
ZXDC	0.229682	0.263396	0.216627	0.27286	0.302227	0.256572	0.363423	0.242865	0.22833	0.197706	0.201295	0.234509	0.300966	0.302499	0.276725	0.295516	0.584353	0.303852	0.250786	0.216801	0.220287	0.175345	0.278678	0.163812	0.228322	0.29174	0.0814291	0.267134	0.299789	0.402698	0.38945	0.260815	0.240975	0.213021	0.241676	0.213976	0.219917	0.279306	0	0.340852	0.356564	0.282167	0.404524	0.329938	0.25555	0.197796	0.187959	0.319537
UROC1	0.00366503	0.00603532	0.00522718	0.0106196	0.00412036	0.000768013	0.00355674	0.00748422	0.0145744	0.00127744	0.00542187	0.00516869	0.00941426	0.00861186	0.0118516	0.0103956	0	0.00281688	0.003178	0.0100904	0.00873554	0.00718486	0.00457989	0.00701671	0.0059013	0.00429532	0	0.00714337	0.0056791	0.00551772	0.017088	0.0184136	0.00674689	0.00753591	0.0154642	0.00798197	0.00584166	0.00551806	0	0.00781321	0.00205034	0.00489989	0.0117347	0.00241157	0.00142216	0.00591639	0.000547954	0.0220239
CHST13	0.000529554	0.00257994	0.00167411	0.00469762	0.00138915	0.00430417	0	0.00113945	0.00603148	0.000644272	0.00274164	0.00225623	0.00388973	0.00737179	0.00167177	0	0	0.00720427	0.00176191	0.000593538	0.000554806	0.000570693	0.00260137	0.00289827	0.00250104	0.000264811	0	0	0.00188583	0	0.0025991	0	0.00143621	0	0.00888033	0.00359786	0.000201013	0.000173642	0	0.00250096	0.00578204	0	0	0.00100954	0	0.000437665	0.00583432	0
C3orf22	0.00104656	0.000831372	0.00341934	0.00286265	0.000600416	0.00191019	0.00108405	0.00372685	0.00221442	0.00189878	0.00112705	0.00154405	0	0.00232684	0.00240563	0.00116219	0	0.00264312	0.00265388	0.00811386	0.00642103	0.00240277	0.000356393	0.00613995	0	0.00077235	0	0.00278303	0.00200495	0	0.00177817	0.00467868	0.00263553	0.00249475	0.0126618	0.00388474	0.00483653	0.00392628	0	0.0114794	0.000485597	0.000433765	0.00623899	0.00131012	0.00422619	0.00322052	0.00190955	0.0762595
TXNRD3	0.0705097	0.0794286	0.0703028	0.0656035	0.0500791	0.0579383	0.0349545	0.0651456	0.0474957	0.0581379	0.0572636	0.0400818	0.0452338	0.0740317	0.0547501	0.0829037	0	0.0968517	0.0520293	0.0739217	0.0503392	0.0617605	0.0521957	0.0491497	0.046572	0.0620728	0	0.0754622	0.103785	0.0794806	0.0673488	0.0626413	0.0546211	0.0439975	0.0729402	0.0539897	0.0469444	0.048184	0	0.0799346	0.081385	0.0616652	0.118046	0.0482773	0.0466244	0.0404827	0.0306033	0.0545787
CHCHD6	0.237207	0.286472	0.243848	0.374728	0.379026	0.270816	0.303038	0.286579	0.254762	0.236911	0.228544	0.300916	0.358425	0.298146	0.328012	0.335715	0.48545	0.350224	0.277667	0.320697	0.281588	0.232117	0.391773	0.225395	0.209155	0.3064	0.300277	0.337405	0.338929	0.422489	0.401397	0.281481	0.273981	0.261543	0.370075	0.251332	0.227433	0.318737	0	0.336862	0.445651	0.364871	0.405553	0.356707	0.241933	0.21964	0.23959	0.300734
PLXNA1	0.131273	0.213351	0.154647	0.254416	0.273787	0.193676	0.327511	0.191533	0.175973	0.137975	0.149751	0.129141	0.261649	0.135332	0.20065	0.193315	0.373973	0.197162	0.161707	0.200274	0.183375	0.117484	0.159974	0.140243	0.160383	0.191599	0.121093	0.242813	0.246914	0.319507	0.294406	0.179008	0.182873	0.190242	0.138962	0.154945	0.165849	0.236629	0	0.239193	0.293369	0.203076	0.203012	0.342384	0.201655	0.148999	0.188238	0.243886
TPRA1	0.0568712	0.0527523	0.0593943	0.0673417	0.081204	0.0556173	0.117418	0.0768063	0.0637349	0.0480046	0.0476517	0.0372854	0.0820195	0.110248	0.0656689	0.0908614	0	0.0679408	0.0844344	0.0634184	0.0620832	0.0530514	0.0761002	0.0499605	0.0472594	0.0583087	0.0255391	0.06847	0.0718637	0.101781	0.119193	0.110581	0.0723805	0.0516347	0.0562017	0.0413127	0.0764133	0.0713562	0	0.0921298	0.0736133	0.0878096	0.131789	0.0974512	0.0827979	0.0462793	0.0618484	0.08189
MCM2	0.00804169	0.00504502	0.00589022	0.00705558	0.00492073	0.00768505	0.0111968	0.0114346	0.0040105	0.003535	0.00661782	0.00512195	0.0080274	0.0123365	0.00448529	0.00305096	0	0.00440566	0.0132097	0.00784382	0.00378298	0.00384105	0.00232954	0.00270926	0.00882225	0.00333371	0	0.00548661	0.0164865	0.00376052	0.0102538	0.0085374	0.00760603	0.00157354	0.000231026	0.00346605	0.00610363	0.0123831	0	0.00325271	0.0116257	0.0022375	0.00473463	0.0170793	0.00331652	0.00619795	0	0.00563001
PODXL2	0.168617	0.161662	0.147818	0.213422	0.212963	0.177511	0.314784	0.20524	0.184922	0.163422	0.136808	0.152589	0.338149	0.259856	0.205278	0.217737	0.105799	0.229411	0.236018	0.175411	0.200356	0.122304	0.171775	0.142881	0.182093	0.165376	0.095536	0.185891	0.210737	0.221687	0.350737	0.223529	0.190762	0.162527	0.16508	0.127052	0.153766	0.232302	0	0.22994	0.202316	0.193665	0.259193	0.292143	0.21626	0.162113	0.13732	0.0983802
ABTB1	0.149995	0.165386	0.136836	0.213803	0.227526	0.187728	0.222346	0.182453	0.17609	0.112272	0.123029	0.0983331	0.247761	0.235	0.192584	0.25153	0.241111	0.235334	0.223966	0.185275	0.191347	0.109669	0.136045	0.125999	0.163745	0.180251	0.830498	0.192217	0.204571	0.223029	0.226124	0.204845	0.151714	0.1197	0.080287	0.123109	0.163044	0.169601	0	0.193883	0.222794	0.161456	0.264501	0.287073	0.222307	0.114822	0.182343	0.114588
MGLL	0.244159	0.317272	0.269709	0.396108	0.361896	0.287675	0.38379	0.313009	0.247824	0.250129	0.215873	0.275913	0.378143	0.323538	0.345971	0.37623	0.375326	0.368223	0.34184	0.31805	0.30089	0.238724	0.400161	0.205865	0.259928	0.290587	0.289437	0.289822	0.373605	0.388345	0.349977	0.319691	0.277933	0.221224	0.300617	0.257107	0.261421	0.327576	0	0.35816	0.415562	0.300714	0.417033	0.401461	0.319745	0.198723	0.257767	0.327185
KBTBD12	0.378716	0.325307	0.276302	0.298815	0.290587	0.287706	0.340058	0.29928	0.237819	0.27688	0.246539	0.333146	0.457255	0.313845	0.305657	0.273176	0.76267	0.324017	0.267287	0.282552	0.274564	0.241932	0.414523	0.215593	0.238113	0.297095	0.465867	0.386676	0.266226	0.415126	0.460721	0.216886	0.276809	0.247652	0.374677	0.278704	0.207942	0.360433	0	0.334694	0.348378	0.377642	0.388364	0.429888	0.31424	0.177759	0.175891	0.240017
SEC61A1	0.0760804	0.0863611	0.087379	0.088471	0.128265	0.0878096	0.151272	0.0928635	0.087587	0.0729028	0.0818588	0.0590478	0.108098	0.108122	0.0795545	0.0985006	0.286584	0.0962282	0.099843	0.0738031	0.1084	0.0593785	0.088083	0.0646194	0.0748433	0.0767688	0	0.112614	0.107319	0.0910994	0.150151	0.136238	0.0902967	0.0455351	0.091222	0.0671305	0.130297	0.118463	0	0.144416	0.082564	0.114083	0.133326	0.146291	0.0976191	0.0699098	0.0468461	0.0909894
RUVBL1	0.0619469	0.0789491	0.08543	0.120657	0.0915498	0.0776441	0.122649	0.116634	0.109297	0.0804521	0.0689596	0.0638674	0.101929	0.165952	0.0840789	0.13584	0.191927	0.130016	0.118829	0.0697243	0.086544	0.0834615	0.058651	0.0749118	0.0662234	0.0697734	0.382697	0.117223	0.13222	0.115198	0.084273	0.132371	0.101341	0.0962861	0.0743015	0.0637487	0.107511	0.114556	0	0.105048	0.0961489	0.103641	0.144574	0.117403	0.0775599	0.0698452	0.0493967	0.126068
EEFSEC	0.198221	0.263095	0.203133	0.299428	0.270281	0.205834	0.190251	0.230908	0.213514	0.177927	0.181437	0.183071	0.267841	0.302395	0.236287	0.269384	0.115076	0.26899	0.20116	0.245708	0.212666	0.192992	0.236939	0.169536	0.170001	0.214289	0.268482	0.229775	0.195348	0.311378	0.331716	0.172911	0.213018	0.213222	0.207036	0.181611	0.172559	0.24195	0	0.249843	0.249764	0.235193	0.246318	0.267672	0.168729	0.178706	0.209191	0.187128
GATA2	0.000412537	0	0	0	0	0	0	0.000791671	0	0	0	0	0	0	0.000195322	0	0	0	0	0	0	7.6312e-05	0	0	0	0	0	0.000335026	0	0	0	0.000766203	0.000833871	0	0	0	0	0	0	0	0	0	0	0	0	0	0	0
RPN1	0.139449	0.23716	0.141028	0.159637	0.134382	0.13367	0.204001	0.157204	0.14739	0.0802324	0.105957	0.127875	0.217669	0.260438	0.183297	0.143116	0	0.213813	0.183433	0.170731	0.182629	0.140047	0.147494	0.0955607	0.147843	0.109668	0.358805	0.174683	0.160718	0.174378	0.194241	0.177921	0.194818	0.11084	0.11809	0.0751369	0.110228	0.171871	0	0.130949	0.141735	0.125835	0.149729	0.132483	0.14868	0.120038	0.0498241	0.13654
RAB7A	0.30643	0.350607	0.261679	0.423749	0.39203	0.324594	0.330206	0.29401	0.236585	0.233271	0.224289	0.294441	0.403509	0.319559	0.308791	0.354868	0.592756	0.36749	0.334917	0.309173	0.302333	0.19272	0.387545	0.18588	0.241476	0.307929	0.387814	0.399809	0.388062	0.45197	0.448537	0.293419	0.270613	0.218078	0.369239	0.239584	0.231481	0.339222	0	0.332017	0.423498	0.33875	0.438122	0.426374	0.280488	0.206753	0.248687	0.269841
ACAD9	0.113713	0.169834	0.122161	0.177669	0.182399	0.129818	0.155144	0.16256	0.130811	0.118578	0.107018	0.11901	0.160916	0.177667	0.197777	0.191934	0	0.150601	0.141245	0.167806	0.145844	0.105722	0.155744	0.121267	0.0981242	0.154302	0.0255391	0.148095	0.167419	0.206643	0.239209	0.124166	0.14131	0.123443	0.116095	0.126268	0.109132	0.205005	0	0.205193	0.204701	0.144609	0.181499	0.162247	0.130111	0.0876793	0.141864	0.100866
KIAA1257	0.107596	0.109474	0.0966851	0.134279	0.145179	0.0841714	0.0777347	0.0993585	0.122585	0.0961607	0.0658669	0.0867071	0.144688	0.188066	0.110712	0.170664	0	0.194232	0.134635	0.14338	0.11427	0.10795	0.110218	0.103461	0.0577781	0.0854686	0.0768974	0.0954615	0.144265	0.107675	0.08924	0.135618	0.11074	0.109645	0.0667637	0.10081	0.0631912	0.0668341	0	0.11426	0.146449	0.0988814	0.187952	0.0686625	0.0737238	0.0732651	0.108984	0.150596
EFCC1	0.00420005	0.00354857	0.00183517	0.00361067	0.00371383	0.00371292	0	0.00257484	0.00270135	0.00346157	0.00214071	0.000816879	0.00314641	0.0031983	0.00118262	0.00565274	0	0.00449373	0.00784	0.00268403	0.0040669	0.00392692	0.00173732	0.00285783	0.000838254	0.00472812	0.0649394	0.00366721	0.00421358	0.00601862	0	0.00498973	0.00299324	0.00180755	0	0.00107537	0.00265867	0.00375148	0	0.00358949	0.00475471	0.00550021	0.00233586	0.00186213	0.000159996	0.00020833	0	0.00355501
ISY1-RAB43	0.0178914	0.0222063	0.0163815	0.0193152	0.0196894	0.011204	0.029245	0.0142863	0.0213256	0.0141234	0.0120163	0.0191799	0.0221009	0.0240659	0.0260463	0.0151145	0	0.0233292	0.0107216	0.0280069	0.0230358	0.0142355	0.0475852	0.0133299	0.0149651	0.0113075	0	0.0145308	0.0145802	0.00939023	0.0126142	0.0242969	0.0199885	0.0271475	0.046261	0.0181054	0.0218724	0.0155644	0	0.0148324	0.0332814	0.013699	0.0241605	0.0233258	0.0248137	0.0176816	0.0627489	0.0896232
ISY1	0	0	0	0.000396768	0.000811266	0.000266376	0	0.000298795	0.000858131	0	0.000256309	0	0.000396768	0	0	0	0	0.000526913	0.00223291	0.000565592	0.000171742	6.48428e-05	0	0	0	0	0	0	0	0	0	0.00115905	0	0	0	0.000319345	0.000142851	0.00074252	0	0	0	0	0.00302642	0.000604565	0	0	0	0.00147718
CNBP	0.185721	0.163115	0.137873	0.162608	0.13563	0.201971	0.240597	0.195649	0.13656	0.14621	0.179442	0.15374	0.198881	0.202812	0.133948	0.167752	0.470125	0.196302	0.229074	0.130647	0.175457	0.137255	0.166699	0.125532	0.182964	0.195035	0	0.227458	0.211804	0.200201	0.245611	0.186568	0.146856	0.116833	0.182553	0.126171	0.168124	0.202585	0	0.181682	0.189638	0.141076	0.260566	0.224654	0.188606	0.135786	0.0663931	0.187227
COPG1	0.107311	0.101564	0.0958202	0.112241	0.105728	0.105327	0.135634	0.117998	0.0927102	0.0713193	0.100758	0.092562	0.157925	0.143053	0.100622	0.133736	0.235741	0.140878	0.148495	0.11055	0.104746	0.0780087	0.0728421	0.0791665	0.115341	0.0807121	0.0701162	0.119287	0.132159	0.115193	0.11247	0.132794	0.0991561	0.0705988	0.0995519	0.0862493	0.106341	0.1282	0	0.130802	0.157195	0.137878	0.129306	0.115703	0.0958576	0.0799977	0.103867	0.0942106
HMCES	0.111405	0.101957	0.0817675	0.125552	0.0967364	0.0850753	0.12335	0.12629	0.0965915	0.0757274	0.0740347	0.0691594	0.174621	0.172092	0.117115	0.162208	0.372174	0.132879	0.152511	0.105914	0.114294	0.0885942	0.0925018	0.0868746	0.0938256	0.0990183	0.0768974	0.121549	0.173423	0.119633	0.122538	0.137196	0.102463	0.0792807	0.0883809	0.0851616	0.104707	0.108782	0	0.110587	0.11765	0.113656	0.227726	0.123995	0.106065	0.0982304	0.0952553	0.102884
H1FX	0.138025	0.104971	0.120538	0.11177	0.110298	0.174543	0.336319	0.182905	0.100115	0.119654	0.170361	0.10038	0.265399	0.155315	0.085083	0.123325	0.627601	0.0748261	0.261689	0.081863	0.145202	0.100069	0.181006	0.084434	0.221518	0.118171	0	0.230694	0.191413	0.116592	0.37054	0.191841	0.132931	0.0644436	0.153727	0.0524174	0.191502	0.196856	0	0.200584	0.0667012	0.235093	0.165466	0.346085	0.268118	0.096962	0.0366269	0.180302
EFCAB12	0.0421503	0.0747923	0.0559872	0.0575445	0.0336394	0.0398594	0.0798681	0.0779433	0.0481349	0.0439196	0.0389602	0.044968	0.0484303	0.058525	0.0621398	0.0498811	0	0.0676364	0.0427422	0.0493793	0.0496559	0.0616128	0.0629845	0.0307409	0.0368065	0.0538302	0	0.0659692	0.078043	0.0564531	0.065089	0.0809836	0.0640893	0.0605437	0.0453699	0.0412281	0.0550158	0.0867586	0	0.0586587	0.0654633	0.0936432	0.0953492	0.0696688	0.0619423	0.0335782	0.0339573	0.0450784
MBD4	0.209227	0.170264	0.135285	0.198262	0.166842	0.153832	0.192118	0.174652	0.146149	0.0965248	0.132392	0.140102	0.235013	0.219258	0.189846	0.186583	0.306826	0.18545	0.17508	0.141554	0.127327	0.136129	0.130678	0.117967	0.134342	0.17181	0.165471	0.189686	0.164165	0.234277	0.236106	0.181162	0.142145	0.12317	0.218754	0.13134	0.152054	0.196825	0	0.197215	0.208524	0.207498	0.220138	0.21897	0.153616	0.0995583	0.0754683	0.142365
IFT122	0.265697	0.312523	0.232102	0.385409	0.306446	0.268666	0.369551	0.282722	0.225013	0.204095	0.20422	0.234403	0.360373	0.299704	0.295041	0.326119	0.314551	0.351257	0.275226	0.286653	0.267006	0.174743	0.277378	0.15519	0.210865	0.283297	0.241888	0.331269	0.38508	0.377107	0.459199	0.258269	0.260012	0.218533	0.275981	0.217524	0.238665	0.280714	0	0.269995	0.382062	0.33443	0.369505	0.419511	0.276927	0.170851	0.203185	0.200575
RHO	0.000805254	0	0.000592811	0	0.00244779	0.00320341	0.0141586	0.000768651	0.000150111	0.00162425	0	0.000801312	0.00194463	0	0.000906929	0.00181286	0.120307	0.00327389	0.00150528	0.000908681	0.00659501	0.00222347	0.00267572	0.00467212	0.00146572	0.000783803	0	0	0.0030426	0.0026064	0	0.00220449	0.00143611	0.000516313	0	0.000615308	0.00168308	0.00394329	0	0	0	0.00120535	0.00437385	0	0.00406069	0.000867688	0	0.016384
H1FOO	0.000753645	0.000801747	0.00207622	0.00390403	0.000661212	0.00167765	0	0	0.00049291	0	0	0.000248677	0	0.000916751	0.000471445	0.00132509	0	0.00556234	0	0.000759918	0.000536714	6.71152e-05	0	0	0.000833863	0.000499434	0	0	0.000943973	0.00218003	0	0	0.00101172	0	0	0.000778641	0.000370168	0	0	0.000852384	0.00087335	0	0	0	0	0.000936435	0	0.0315334
PLXND1	0.14845	0.168215	0.155324	0.187004	0.23613	0.157532	0.186961	0.180067	0.168423	0.157686	0.137974	0.17097	0.285644	0.167323	0.22975	0.186902	0.135785	0.209404	0.175648	0.212907	0.185567	0.152146	0.218361	0.120208	0.181666	0.185902	0	0.164041	0.191598	0.202875	0.359589	0.223819	0.19832	0.174886	0.17596	0.146685	0.164642	0.218694	0	0.246323	0.292928	0.183718	0.239364	0.19412	0.200636	0.141409	0.162635	0.115109
TMCC1	0.369725	0.404858	0.264264	0.491927	0.435207	0.37874	0.418783	0.300881	0.237207	0.306005	0.216673	0.342333	0.491344	0.375101	0.350763	0.437614	0.801466	0.41305	0.37413	0.404455	0.31906	0.235897	0.472243	0.228065	0.297203	0.394078	0.620127	0.523171	0.53407	0.579024	0.59836	0.320784	0.280874	0.283797	0.558514	0.249442	0.265932	0.394088	0	0.443801	0.502617	0.469327	0.532094	0.582929	0.362288	0.279832	0.322798	0.389567
TRH	0	0	0	0	0	0.000529626	0.00338234	0.00046314	0	0.0021373	0.000150642	0.000971997	0.00086607	0	0.00040264	0	0	0.00028429	0	0	0	0.00205492	0	0	0	0	0	0	0.00102792	0	0	0.000911378	0	0	0	0	0.000331317	0	0	0	0	0	0	0	0	0	0	0
ALG1L2	0.020198	0.0268717	0.023277	0.0368673	0.0173524	0.0212268	0.0117654	0.0144184	0.0187519	0.0110997	0.0111113	0.023702	0.0436998	0.0479145	0.0579109	0.021203	0	0.0507176	0.0176223	0.0226627	0.0297737	0.0236623	0.0174264	0.0221344	0.0177136	0.0197477	0	0.0414953	0.0252485	0.0285148	0.0248983	0.0252605	0.0214569	0.0404389	0.0230129	0.0298616	0.0192595	0.011494	0	0.0315019	0.00767902	0.0255057	0.0624707	0.0248331	0.0115639	0.0137499	0.0235455	0.0315207
COL6A5	0.0051728	0.00240907	0.00473834	0.00415721	0.00375456	0.0016336	0	0.000785404	0.00110477	0.000595544	0.0020901	0.00189228	0	0.00171865	0.00128348	0.00218463	0	0.00331238	0.00391153	0.00154895	0.00173093	0.00311653	0.00260729	0.00147485	0.00219039	0.00409732	0	0.00104961	0.00813303	0	0.00142177	0.00739255	0.00146083	0	0	0.00108041	0.00130947	0.00165006	0	0.00739153	0.00522247	0.00267771	0.00841172	0	0.000617794	0	0.00225046	0.0165912
COL6A6	0.0166839	0.0110818	0.032508	0.0609828	0.0358732	0.0232891	0.0421415	0.0238388	0.0333523	0.0136657	0.00887187	0.0157634	0.0111059	0.0541225	0.00675036	0.0425227	0	0.0212719	0.0397846	0.0163006	0.0198237	0.0478771	0.0227384	0.0341028	0.00796712	0.009649	0	0.0513506	0.0823413	0.0299044	0.0245447	0.0510215	0.0173181	0.0299803	0.0161873	0.0101392	0.0340202	0.0131015	0	0.0362328	0.0299299	0.0128165	0.0441988	0.0127108	0.020623	0.0369381	0.0186592	0.0260694
PIK3R4	0.209924	0.22759	0.187539	0.248696	0.221322	0.200878	0.21297	0.195489	0.16588	0.151485	0.152797	0.176054	0.245012	0.219727	0.182312	0.213138	0.228988	0.239713	0.220385	0.186103	0.175887	0.153901	0.225442	0.15244	0.187885	0.194687	0	0.247969	0.293777	0.257074	0.210709	0.189284	0.176767	0.160447	0.19369	0.147726	0.180692	0.217374	0	0.212434	0.213118	0.271517	0.256785	0.26606	0.193052	0.143532	0.102678	0.177604
ATP2C1	0.371941	0.423158	0.28953	0.525874	0.518734	0.414766	0.500049	0.332475	0.271515	0.279781	0.256601	0.389797	0.531053	0.330809	0.374096	0.429649	0.701747	0.438485	0.372973	0.380718	0.36333	0.245521	0.457788	0.240508	0.310162	0.465799	0.89605	0.496169	0.543403	0.62674	0.58766	0.309398	0.297906	0.277472	0.494031	0.276419	0.296919	0.421279	0	0.437604	0.493036	0.49486	0.514494	0.648955	0.39279	0.204787	0.30237	0.355273
ASTE1	0.0499972	0.049415	0.0484655	0.0755846	0.0683426	0.0516681	0.0516832	0.0496083	0.0534886	0.0280413	0.0419621	0.0440495	0.0520861	0.110975	0.0595509	0.0753611	0	0.063725	0.0639916	0.0634541	0.0684343	0.0386485	0.0341081	0.0562718	0.0307783	0.0304362	0	0.0586249	0.0394809	0.0687932	0.0302822	0.0604082	0.0486304	0.0407934	0.0242576	0.0324836	0.0458804	0.0616284	0	0.0531071	0.0416433	0.0236794	0.0818171	0.0383789	0.0283789	0.0409286	0.03414	0.0374911
NEK11	0.477848	0.481418	0.370272	0.549341	0.494668	0.473164	0.498021	0.387288	0.322271	0.38336	0.344171	0.398078	0.528901	0.429032	0.415248	0.417769	0.632259	0.45831	0.426671	0.506551	0.370113	0.321265	0.520201	0.231122	0.39558	0.477779	0.657589	0.543474	0.553171	0.609049	0.605567	0.367982	0.360912	0.329755	0.626183	0.342063	0.362523	0.493028	0	0.447922	0.490933	0.531917	0.61605	0.589035	0.446556	0.315995	0.372426	0.399991
NUDT16	0.0560769	0.038007	0.0453961	0.04649	0.0552305	0.0516548	0.0628589	0.0754656	0.0456903	0.0433762	0.0451202	0.0364347	0.0614109	0.0657425	0.048405	0.0696794	0.0768982	0.0648293	0.0790088	0.0735664	0.0656599	0.0547127	0.0535284	0.0457911	0.061829	0.065371	0	0.0553301	0.0558227	0.0268006	0.0762017	0.0708537	0.0466188	0.0409684	0.0298165	0.0380901	0.0643025	0.0490488	0	0.0730475	0.0536964	0.0564419	0.0504838	0.065555	0.044567	0.0304683	0.0184613	0.085875
MRPL3	0.207256	0.199275	0.177963	0.260757	0.235377	0.23943	0.20963	0.174275	0.172177	0.150767	0.157392	0.1539	0.182496	0.21663	0.177848	0.201697	0.208926	0.222843	0.206992	0.195625	0.18684	0.127175	0.152779	0.114483	0.184152	0.211514	0.0859405	0.254766	0.265176	0.247977	0.152727	0.193546	0.165312	0.148971	0.173866	0.147117	0.165011	0.179965	0	0.241735	0.221044	0.202796	0.244702	0.226849	0.194001	0.126642	0.104665	0.181053
CPNE4	0.605331	0.847239	0.712865	0.746706	0.894352	0.682934	0.9609	0.699494	0.62721	0.698842	0.701845	0.811398	1.00614	0.79941	0.741058	0.761894	1.25819	0.722852	0.764878	0.605369	0.651987	0.683326	0.898254	0.480733	0.626743	0.752609	0.141406	0.847322	0.913128	1.04554	1.03137	0.615516	0.731122	0.821856	0.978781	0.625471	0.79528	0.812233	0	0.635293	0.832952	0.950733	0.903069	1.04855	0.638833	0.582581	0.65991	0.612855
ACPP	0.00280423	0.00242369	0.00833226	0.0147929	0.00854505	0.00329857	0.0041855	0.00533974	0.00774781	0.00423515	0.00340527	0.00747789	0.00181383	0.0257509	0.00510708	0.0141365	0	0.0056562	0.00551666	0.0033851	0.0104402	0.00398082	0.00323594	0.00529393	0.00531742	0.00398341	0	0.0034844	0.0115847	0.0100938	0	0.00917453	0.00415412	0.00400681	0.00265475	0.00496021	0.00400008	0.00175568	0	0.000952678	0.0101866	0.00294232	0.0183248	0.00721472	0.00428321	0.00512603	0.00453706	0.00986435
DNAJC13	0.256579	0.248538	0.212517	0.331042	0.293917	0.285627	0.216412	0.229738	0.175444	0.202476	0.187741	0.215651	0.269857	0.209283	0.201322	0.269955	0.567639	0.281227	0.226934	0.234134	0.227933	0.163078	0.191952	0.136118	0.218421	0.236537	0.370015	0.340207	0.366565	0.319268	0.261852	0.232955	0.204543	0.187554	0.25156	0.176516	0.174611	0.244567	0	0.26126	0.225219	0.272964	0.345607	0.296687	0.235134	0.152679	0.161067	0.126576
ACAD11	0.000974594	0.00338122	0.00168598	0.00067393	0.00190117	0.000287293	0.00332785	0.0012345	0.00117553	0.000289014	0.000539528	0.000526304	0.00364812	0	0.00382712	0	0	0.00179836	0.00155327	0	0.000937881	0.00311446	0	0.00193896	0.000929883	0.00321421	0	0.00136661	0.00307069	0.00118463	0	0.00104881	0.00225488	0.000387437	0	0.00037821	0.000156905	0.0041229	0	0.00491139	0.001282	0.00121617	0.00418735	0.00301877	0.00421957	0.00102171	0.00186672	0.000752238
NPHP3-ACAD11	0.0192125	0.0101318	0.0179971	0.0300175	0.0211467	0.0197604	0.0382548	0.0144686	0.0102202	0.0178481	0.00869898	0.0158468	0.00771505	0.0117265	0.0122867	0.0266033	0	0.0173873	0.0186479	0.0154582	0.0174407	0.0138107	0.0175134	0.0162477	0.0205741	0.0212846	0.0649394	0.0343911	0.0390054	0.0287194	0.0281388	0.0369065	0.0132186	0.0112069	0.00695899	0.0110581	0.01668	0.023627	0	0.0227736	0.0134418	0.0140725	0.021497	0.0275351	0.0242814	0.00965597	0	0.0375453
ACKR4	0.00905415	0.0139475	0.00886295	0.0609787	0.0189801	0.0180867	0.00671112	0.00874868	0.0116179	0.00398051	0.00366418	0.00284005	0.00116348	0.0327451	0.00760911	0.0392529	0	0.0236872	0.012969	0.00310551	0.00666043	0.0178794	0.00282758	0.0141616	0.00574662	0.00904377	0	0.0161336	0.0757031	0.0230187	0.00818374	0.0215365	0.00851002	0.0102574	0.00362013	0.0114761	0.00519472	0.0037499	0	0.00373795	0.00964899	0.0102807	0.0378902	0	0.00291286	0.014659	0.00343397	0.0112593
UBA5	0.195593	0.156638	0.180084	0.23633	0.219949	0.221248	0.218872	0.182632	0.14383	0.152249	0.156496	0.155987	0.216378	0.149077	0.132426	0.183268	0.296429	0.161959	0.184475	0.178399	0.160152	0.115293	0.138056	0.108782	0.175713	0.204039	0.219454	0.25852	0.279652	0.237789	0.258601	0.196636	0.152375	0.143254	0.200644	0.128549	0.17434	0.188448	0	0.237611	0.182982	0.221251	0.227604	0.267701	0.209057	0.10602	0.159911	0.154533
TMEM108	0.57045	0.612364	0.460144	0.63695	0.707934	0.507319	0.572527	0.499424	0.524955	0.515125	0.537868	0.55673	0.598861	0.518599	0.596896	0.55932	1.11393	0.530074	0.468498	0.567288	0.460165	0.419501	0.533487	0.435351	0.462786	0.556045	0.377961	0.698295	0.612885	0.774812	0.744569	0.498848	0.473504	0.484856	0.707226	0.575235	0.432535	0.514652	0	0.550443	0.618522	0.615046	0.655875	0.699972	0.60564	0.448761	0.535558	0.522236
BFSP2	0.0027983	0.00434688	0.00440275	0.00771521	0.0107976	0.0035322	0	0.00149462	0.00530258	0.00047957	0.0014108	0.00633076	0.00204313	0.0065606	0.00389044	0.00215334	0	0.00378257	0.00182242	0.00152988	0.00812866	0.0130653	0.00270894	0.00518326	0.000428818	0.00309101	0	0.00716288	0.0117044	0.00368392	0	0.0304301	0.00285807	0.00377049	0	0.000749327	0.00272424	0.00406162	0	0.00225061	0.00464191	0.00403695	0.0459018	0.00290029	0	0.00254196	0.000829879	0.0141483
CDV3	0.0794042	0.0759154	0.0742378	0.107526	0.0962719	0.110408	0.12066	0.111733	0.0832015	0.0609578	0.090435	0.0673229	0.0906204	0.0987639	0.0561396	0.0898616	0.131342	0.083305	0.130349	0.0611777	0.106039	0.0801835	0.08973	0.0800417	0.0794721	0.0730963	0.095536	0.0880472	0.130315	0.0803119	0.0941207	0.125723	0.0718396	0.0566339	0.0494973	0.0684119	0.106362	0.0874097	0	0.103904	0.0767853	0.0737364	0.133311	0.0891613	0.0888886	0.0783556	0.081184	0.0903276
TOPBP1	0.167215	0.155965	0.142516	0.181147	0.173742	0.162445	0.179667	0.158922	0.130397	0.0992915	0.116715	0.131819	0.180187	0.186341	0.144875	0.165037	0.130141	0.178506	0.152434	0.156029	0.154181	0.116418	0.105901	0.0955231	0.135208	0.125707	0.088055	0.193905	0.240723	0.166596	0.189776	0.197566	0.130854	0.143517	0.144238	0.122595	0.142184	0.161377	0	0.131954	0.167274	0.191842	0.214974	0.174504	0.146107	0.0947641	0.100974	0.180804
TF	0.144995	0.146821	0.105622	0.155358	0.137194	0.107477	0.16586	0.126431	0.10673	0.0782786	0.0744828	0.0851251	0.154571	0.170809	0.140945	0.108718	0.145225	0.0914223	0.118551	0.108602	0.116576	0.115737	0.168525	0.098159	0.119408	0.135863	0.0649394	0.190847	0.186501	0.143863	0.226773	0.183755	0.12618	0.104037	0.140212	0.0677505	0.101788	0.146466	0	0.0815983	0.0996015	0.132033	0.229988	0.119168	0.0864866	0.119794	0.0884174	0.131205
SRPRB	0.0685292	0.0826683	0.0739774	0.0954941	0.121406	0.111701	0.113941	0.0821339	0.0675037	0.0428904	0.0774829	0.0543873	0.0719833	0.0850705	0.0645801	0.0804216	0.0793539	0.0715503	0.10484	0.0868381	0.0939667	0.0599427	0.0580242	0.0643633	0.0888143	0.0956914	0	0.107751	0.127456	0.11309	0.119604	0.0962704	0.0644142	0.0518249	0.0844093	0.0459502	0.0713216	0.0795267	0	0.10971	0.0980933	0.0772819	0.113556	0.138268	0.0954633	0.0648056	0.0393209	0.081612
RAB6B	0.313594	0.301227	0.26701	0.387246	0.350342	0.357304	0.414369	0.307451	0.23661	0.251764	0.243283	0.283586	0.45483	0.291595	0.27027	0.322552	0.635275	0.316647	0.349926	0.302788	0.298979	0.215071	0.392269	0.206079	0.272393	0.344233	0.674316	0.457941	0.439907	0.348904	0.481658	0.307076	0.269559	0.238661	0.30058	0.234184	0.260228	0.361103	0	0.399839	0.351977	0.355985	0.408328	0.514317	0.349567	0.193197	0.204968	0.372209
SLCO2A1	0.0967498	0.113066	0.111461	0.175123	0.10209	0.0716371	0.0865254	0.133164	0.127357	0.0854728	0.124858	0.154013	0.0604835	0.216569	0.231267	0.167731	0.111402	0.336915	0.106591	0.185921	0.143977	0.183889	0.149191	0.164264	0.0968955	0.120996	0.380099	0.0783129	0.125672	0.103428	0.0961801	0.156439	0.136774	0.15091	0.121594	0.112753	0.13446	0.0914594	0	0.104503	0.255665	0.168289	0.105011	0.0602665	0.158314	0.213468	0.156072	0.101507
RYK	0.347901	0.368621	0.282949	0.483936	0.429668	0.374558	0.442085	0.324881	0.26213	0.265513	0.229137	0.319463	0.426975	0.351108	0.31594	0.357847	0.514794	0.373297	0.314501	0.358532	0.293452	0.217558	0.388435	0.190232	0.307303	0.353845	0.249568	0.491324	0.487396	0.528516	0.499455	0.314846	0.289358	0.223063	0.447369	0.267078	0.256692	0.361004	0	0.396144	0.423638	0.41439	0.473176	0.537432	0.348212	0.219372	0.237492	0.455349
AMOTL2	0.0689371	0.074959	0.0548371	0.0407941	0.0515864	0.086609	0.112552	0.0647191	0.0415171	0.0477428	0.0609411	0.0531863	0.0911527	0.0368076	0.0471454	0.0564784	0.123382	0.0361801	0.0680654	0.0605761	0.0509533	0.0448066	0.0417067	0.0284428	0.0778221	0.084924	0.0859405	0.0965034	0.0833557	0.0696079	0.0724362	0.0506131	0.0516627	0.0685477	0.0602178	0.0423836	0.0676825	0.0719042	0	0.0590481	0.0442726	0.0455704	0.0510958	0.0974041	0.102547	0.0379108	0.0154337	0.0432897
ANAPC13	0.0426298	0.0435397	0.039701	0.0645732	0.0354476	0.0747722	0.0908355	0.0736309	0.0463372	0.0409205	0.0643878	0.0337451	0.0513543	0.0704259	0.0316639	0.0415893	0.0555363	0.051965	0.087992	0.0512487	0.0503156	0.0366606	0.0155657	0.0322717	0.0746832	0.0452306	0	0.0716575	0.0782863	0.0494378	0.0834571	0.0499846	0.0441297	0.0281066	0.0224407	0.0435477	0.0515803	0.0704375	0	0.0542673	0.0481769	0.0249557	0.0610323	0.0609169	0.0599366	0.0404697	0.0155599	0.0371692
CEP63	0.340553	0.369634	0.275442	0.426077	0.371447	0.349054	0.329026	0.288471	0.236651	0.23808	0.216532	0.290194	0.339515	0.312057	0.287666	0.351631	0.555818	0.37825	0.304712	0.301108	0.27693	0.204558	0.311051	0.17481	0.272098	0.334974	0.27877	0.434667	0.457028	0.449233	0.378584	0.279727	0.268022	0.237251	0.413362	0.226775	0.238751	0.334361	0	0.370108	0.458822	0.360823	0.475798	0.407557	0.308668	0.207994	0.208459	0.302328
EPHB1	0.359668	0.377591	0.298431	0.389419	0.358853	0.322078	0.281009	0.353802	0.268668	0.254637	0.302745	0.297205	0.327555	0.343458	0.4298	0.373459	0.384896	0.47298	0.284674	0.33078	0.318171	0.3294	0.384519	0.237078	0.244341	0.340617	0.240217	0.386739	0.46465	0.477224	0.520044	0.374496	0.375366	0.364373	0.492337	0.332425	0.297558	0.399966	0	0.448873	0.464328	0.406243	0.474279	0.339189	0.341375	0.345788	0.306669	0.473231
KY	0.076346	0.0763197	0.0773228	0.0959719	0.0883908	0.0588751	0.0897164	0.0806322	0.0748886	0.0754092	0.0691058	0.0550375	0.0500766	0.102247	0.0925331	0.0945593	0.111405	0.0957925	0.0608833	0.0802807	0.0766022	0.092548	0.115927	0.0652158	0.0494878	0.0857071	0	0.0916064	0.127042	0.119332	0.145792	0.101856	0.0871317	0.0963727	0.0632283	0.0692119	0.0601952	0.0792662	0	0.0767169	0.0590646	0.111689	0.104537	0.0700299	0.0577261	0.0765927	0.0825224	0.134238
PPP2R3A	0.167903	0.15919	0.169079	0.322069	0.236045	0.125968	0.102558	0.181814	0.180935	0.137923	0.150337	0.143641	0.181254	0.235515	0.170888	0.266644	0.266694	0.220704	0.18535	0.154813	0.147755	0.193065	0.139205	0.170756	0.124333	0.187667	0	0.201755	0.278118	0.260027	0.209526	0.282527	0.157022	0.15829	0.193977	0.127885	0.142707	0.168884	0	0.208809	0.257396	0.170925	0.37172	0.142267	0.0813249	0.174234	0.193568	0.100476
MSL2	0.183744	0.219973	0.165745	0.249591	0.262663	0.190088	0.188109	0.17541	0.165776	0.138031	0.140648	0.150249	0.158767	0.18608	0.1862	0.205266	0.351326	0.212067	0.190456	0.185125	0.183298	0.132196	0.171457	0.134657	0.13754	0.191485	0.207936	0.228033	0.203285	0.280215	0.24694	0.190604	0.149504	0.156305	0.181557	0.165411	0.162349	0.204461	0	0.230324	0.221979	0.154487	0.256936	0.238206	0.200208	0.131724	0.143442	0.161578
PCCB	0.16435	0.187869	0.163857	0.185266	0.189934	0.17167	0.180429	0.173152	0.153769	0.113229	0.143218	0.168206	0.175843	0.164886	0.181689	0.15752	0	0.176293	0.164998	0.133655	0.173122	0.127153	0.126861	0.126066	0.142422	0.174863	0.0963774	0.202161	0.201236	0.195395	0.189888	0.173685	0.172476	0.156864	0.176056	0.145349	0.130222	0.192405	0	0.143521	0.223996	0.197192	0.20409	0.17914	0.14543	0.111525	0.102199	0.100628
STAG1	0.389424	0.39925	0.285424	0.528246	0.467593	0.412806	0.452059	0.332809	0.282037	0.303751	0.277606	0.342069	0.533415	0.365562	0.382708	0.428608	0.80431	0.463462	0.354093	0.428886	0.378839	0.256212	0.530323	0.197156	0.335927	0.400839	0.755107	0.507143	0.542202	0.619586	0.579366	0.345964	0.315695	0.261348	0.507184	0.282164	0.204384	0.386827	0	0.454967	0.579933	0.472557	0.557051	0.574239	0.379387	0.208396	0.275922	0.379329
SLC35G2	0.217901	0.215839	0.155806	0.230537	0.21534	0.190096	0.182405	0.17408	0.139346	0.157923	0.106724	0.149407	0.175205	0.218902	0.187692	0.18444	0.125276	0.179214	0.189318	0.157777	0.162153	0.125959	0.16137	0.134204	0.142153	0.189543	0.295362	0.209318	0.202263	0.214709	0.18571	0.185097	0.150634	0.143286	0.13735	0.14178	0.132016	0.164557	0	0.164708	0.229805	0.139872	0.266093	0.169181	0.178262	0.118358	0.0910096	0.152359
NCK1	0.125386	0.17088	0.117776	0.176341	0.139023	0.114406	0.0888457	0.114774	0.111408	0.11998	0.102252	0.106346	0.15758	0.140213	0.135584	0.156448	0.307855	0.143784	0.118793	0.116339	0.119755	0.0930459	0.133694	0.116903	0.0871271	0.129262	0.0963774	0.149128	0.124838	0.211892	0.126877	0.104014	0.0966544	0.0997035	0.0991936	0.123006	0.0876283	0.111731	0	0.14435	0.119434	0.058609	0.159242	0.127756	0.0907116	0.0655461	0.0736326	0.0895171
IL20RB	0.014232	0.0106549	0.0116844	0.0264083	0.0124	0.0137182	0.0228433	0.0150734	0.0124096	0.00931995	0.0179523	0.0108654	0.0146421	0.0165373	0.00891526	0.0146769	0.115076	0.00744675	0.0121825	0.0197754	0.0145806	0.011898	0.0102141	0.0135982	0.0209541	0.0215186	0	0.0182267	0.0142482	0.0322722	0.0366626	0.0132288	0.0126261	0.0251623	0.0115535	0.0119478	0.0142263	0.0226064	0	0.0207388	0.0136001	0.0184364	0.00858559	0.0296062	0.0230517	0.00959038	0.0111889	0.0429009
CLDN18	0.00176542	0.000782579	0.00241173	0.0107938	0.00352938	0.00556986	0	0.00274187	0.0043664	0	0.0009575	0.00119926	0	0.00242157	0.00088493	0.00355801	0	0.00372401	0.00234708	0	0.00314118	0.00336747	0	0.0022588	0.000680803	0.000239691	0	0.00613375	0.00749331	0.00371312	0.00453946	0.010651	0.00141081	0.00436012	0	0.000631456	0.00305776	0	0	0	0.00183534	0.00278835	0.00515008	0	0.00195688	0.00083493	0.00246527	0.00136158
DZIP1L	0.0656781	0.0550166	0.0354437	0.0429321	0.023854	0.0364352	0.0222588	0.0539684	0.0323923	0.0370082	0.0296396	0.0549386	0.0431577	0.0545115	0.0570676	0.0377496	0	0.0517062	0.0346383	0.0441003	0.0418491	0.0470549	0.0225322	0.0195308	0.0400407	0.0468059	0	0.0525731	0.0433028	0.0500408	0.0883526	0.0341395	0.0521314	0.0398926	0.0660373	0.0461147	0.0359289	0.0533374	0	0.0533848	0.0420473	0.0649918	0.0731824	0.046376	0.023155	0.037335	0.0227869	0.0279209
A4GNT	0.000282646	0	0	0.000481298	0	0	0	0.000233799	0.000171912	0	0.000191591	0.000239605	0	0	0.00029007	0	0	0.000273906	0.000793083	0	0.000649054	0.000126309	0	0.00118654	0	0	0	0	0	0	0	0.00115725	0.000182884	0	0	0	0.000504643	0	0	0	0	0	0	0	0	0	0	0
DBR1	0.0408793	0.0457271	0.0369085	0.0405322	0.0451145	0.0464442	0.0322602	0.0356036	0.0346935	0.0333977	0.0301354	0.0318247	0.0325859	0.0486291	0.0320452	0.0383698	0.0571376	0.0363571	0.0573005	0.0480688	0.050092	0.0363481	0.0415748	0.0280236	0.0385913	0.028156	0	0.049331	0.0624239	0.0445708	0.0531169	0.066039	0.0399214	0.0298017	0.0534436	0.0213454	0.0493276	0.0419643	0	0.0343051	0.0348996	0.0363501	0.0717845	0.0429304	0.0341188	0.0178029	0.0108953	0.0418145
ARMC8	0.322629	0.348754	0.257641	0.442831	0.406295	0.356108	0.353268	0.302301	0.237303	0.24313	0.223111	0.283234	0.333199	0.34277	0.29745	0.345793	0.430204	0.355146	0.322286	0.330399	0.32586	0.215851	0.331436	0.190922	0.266128	0.311308	0.368814	0.437456	0.471437	0.48728	0.442285	0.275178	0.268559	0.262066	0.359913	0.225641	0.249381	0.332739	0	0.334129	0.40842	0.384425	0.492488	0.455873	0.289371	0.18012	0.259253	0.264483
NME9	0.244326	0.288857	0.234018	0.336643	0.308337	0.222148	0.422886	0.273352	0.248991	0.183147	0.172857	0.257871	0.320413	0.299442	0.247128	0.230962	0.727333	0.239121	0.210481	0.204225	0.219158	0.208904	0.342253	0.165854	0.212418	0.224085	0.324908	0.452876	0.364688	0.330349	0.444114	0.300105	0.282132	0.30225	0.484438	0.214654	0.2875	0.367859	0	0.296629	0.290545	0.401517	0.435794	0.406186	0.320961	0.22859	0.173206	0.372335
MRAS	0.189312	0.170736	0.181926	0.261123	0.246721	0.199677	0.287604	0.233249	0.201843	0.143756	0.169547	0.211949	0.239299	0.226134	0.215329	0.205944	0.332879	0.246116	0.244571	0.202164	0.214581	0.164805	0.241931	0.16419	0.176765	0.195734	0.0649394	0.260806	0.24228	0.254348	0.280247	0.237483	0.189061	0.173534	0.232443	0.161916	0.197432	0.22421	0	0.27399	0.193617	0.238853	0.291207	0.251555	0.249577	0.183975	0.16982	0.253089
ESYT3	0.103594	0.112755	0.0915511	0.0997811	0.0943309	0.100757	0.211824	0.123319	0.105612	0.0740647	0.0765987	0.110369	0.10024	0.127839	0.113148	0.0864088	0.176135	0.104455	0.102937	0.0897952	0.0801833	0.09018	0.136556	0.0764442	0.08548	0.0823487	0.0701162	0.174581	0.127002	0.135116	0.235334	0.12307	0.107754	0.120088	0.157505	0.0894921	0.135802	0.163237	0	0.149114	0.0838969	0.172235	0.165018	0.188835	0.134114	0.0956428	0.115871	0.191921
CEP70	0.267497	0.275327	0.214408	0.321495	0.308782	0.24107	0.277706	0.237542	0.174221	0.173078	0.167677	0.19568	0.266556	0.253783	0.205524	0.256239	0.253127	0.275097	0.249138	0.221845	0.203234	0.19164	0.211362	0.148984	0.195893	0.229906	0.165494	0.375926	0.3475	0.381182	0.301644	0.231682	0.21459	0.198663	0.244893	0.179034	0.192582	0.27444	0	0.271385	0.242284	0.289947	0.390434	0.331047	0.248863	0.154376	0.129032	0.276181
FAIM	0.0396454	0.0670567	0.0355298	0.0683161	0.0561844	0.0553329	0.0607146	0.0726049	0.0490139	0.0583778	0.0532984	0.04802	0.0609526	0.0903004	0.0648196	0.061443	0.0731578	0.0626801	0.0737496	0.0593788	0.0527374	0.0381783	0.0385616	0.0483832	0.0401052	0.0402329	0	0.0658555	0.0503933	0.0646203	0.080654	0.0568307	0.0452897	0.0536465	0.0264718	0.0423096	0.0412882	0.0565082	0	0.0187896	0.0566336	0.0534202	0.0835534	0.0568637	0.0363781	0.0463181	0.02345	0.0353473
PIK3CB	0.33887	0.357636	0.272866	0.467804	0.436519	0.37461	0.378263	0.308784	0.250833	0.284057	0.230066	0.338529	0.467623	0.369099	0.345986	0.376275	0.620614	0.386244	0.309336	0.354349	0.304012	0.2266	0.409334	0.203733	0.302176	0.396195	0.516119	0.461621	0.507617	0.521912	0.556768	0.309115	0.276846	0.255383	0.454689	0.265507	0.261463	0.348477	0	0.388702	0.469909	0.457721	0.496594	0.49218	0.326545	0.211253	0.249352	0.324046
FOXL2	0	0	0	0	0	0	0.00557506	0	0.000481641	0	0	0	0	0	0	0	0	0	0	0	0	0	0	0	0	0	0	0	0	0	0	0	0	0	0	0	0	0	0	0	0	0	0	0	0	0	0	0
MRPS22	0.0525816	0.0498825	0.0496472	0.092182	0.0587436	0.0625718	0.0676159	0.079381	0.0622452	0.0502043	0.0450095	0.0401368	0.036715	0.0987904	0.0684732	0.0843994	0	0.0872533	0.0743696	0.0413132	0.0652972	0.0560737	0.0625796	0.0604662	0.0457439	0.0553518	0.0859405	0.0706332	0.113972	0.0504171	0.0944813	0.0891553	0.0607656	0.0528042	0.057876	0.0497664	0.0698073	0.058615	0	0.047564	0.0828447	0.0599147	0.0700748	0.0826924	0.0547909	0.0471125	0.0579522	0.06049
PRR23C	0	0.00110512	0.000115266	0.00111261	0	0	0	0	0	0	0	0	0	0.000607091	0	0	0	0	0.000421457	0	0	0	0	0	0	0	0	0	0	0	0.00462381	0	0	0.000462191	0	0	0	0	0	0	0	0	0	0	0	0	0	0
COPB2	0.158621	0.157737	0.146111	0.217048	0.185247	0.170766	0.203158	0.185256	0.148083	0.131234	0.14305	0.123553	0.194329	0.275776	0.144568	0.218442	0.243103	0.181557	0.203717	0.160446	0.153386	0.130389	0.155206	0.133436	0.18768	0.139613	0.0701162	0.186857	0.221724	0.198627	0.169803	0.205724	0.150268	0.128768	0.145053	0.121971	0.167402	0.183364	0	0.204611	0.191044	0.179261	0.246062	0.16172	0.162403	0.11643	0.0910052	0.185087
RBP2	0.00081715	0.00275923	0.0055964	0.0393911	0.0213002	0.00530474	0	0.00976402	0.0124096	0.00468069	0.00446995	0.000269497	0	0.0253526	0.00751013	0.0397812	0	0.0162333	0.0164032	0.00693811	0.0119758	0.0142047	0	0.0204103	0.00260807	0.00262606	0	0.00585515	0.0296466	0.0071822	0	0.0236192	0.00366679	0.00550308	0.0007468	0.0040128	0.00151254	0	0	0.00217741	0.00604641	0.00155033	0.0360492	0.0027954	0.0022958	0.0124647	0.0168484	0.0020092
RBP1	0.00452063	0.00126818	0.0043629	0.0114327	0.0029729	0.00425386	0.0172838	0.00803104	0.00475933	0.00761408	0.00836035	0.00298345	0.00231838	0.0133865	0.00505904	0.00934329	0	0.00672536	0.00559592	0.00110287	0.00774663	0.00721443	0.0190168	0.00475708	0.00420592	0.00208328	0	0.00930839	0.0102251	0.00541135	0.0104389	0.0068387	0.00534897	0.00478391	0.00596071	0.00538937	0.00599349	0.0123158	0	0.00395309	0.00577582	0.00596055	0.00335932	0.0144776	0.00648031	0.00437212	0.0219022	0.005555
NMNAT3	0.213823	0.268012	0.226683	0.266149	0.267572	0.20481	0.240068	0.245412	0.23579	0.20117	0.208634	0.274104	0.30591	0.253712	0.289426	0.232588	0.536179	0.241233	0.214751	0.226602	0.223755	0.20589	0.240753	0.215962	0.162475	0.214363	0.137095	0.230837	0.270242	0.370915	0.382007	0.190608	0.22693	0.212831	0.320571	0.209689	0.204615	0.319267	0	0.289907	0.259836	0.232106	0.382294	0.248157	0.229573	0.224018	0.165202	0.196312
CLSTN2	0.615106	0.714982	0.649174	0.858803	0.889862	0.740345	0.512707	0.63645	0.68181	0.657425	0.676028	0.91601	0.850366	0.794161	0.895508	0.883826	0.805722	0.985569	0.744416	0.819491	0.797143	0.809201	0.777962	0.657138	0.676063	0.735783	0.954451	0.762255	0.779484	0.824747	0.647769	0.619536	0.601558	0.683643	0.786308	0.666239	0.552932	0.632879	0	0.695756	0.996005	0.62523	0.82121	0.853593	0.727374	0.545138	0.832818	0.725654
TRIM42	0.000947459	0	0	0	0	0	0	0.00015035	0.000438162	0	6.77043e-05	0.0013761	0	0	0	0.000379771	0	0	0	0	0	0	0	0	0	0.00294086	0	0.000205467	0.000442347	0	0	0	0	0	0	0	0	0	0	0	0	0	0	0	0	0	0	0
SLC25A36	0.320454	0.345752	0.253727	0.472749	0.428859	0.368582	0.341083	0.2903	0.221163	0.235263	0.225215	0.2748	0.418726	0.322432	0.277962	0.366281	0.710694	0.373664	0.320298	0.325367	0.306591	0.202909	0.314071	0.191458	0.275576	0.340752	0.330605	0.437965	0.472888	0.494672	0.426733	0.291257	0.261552	0.235079	0.319291	0.260114	0.237496	0.304216	0	0.391368	0.378221	0.282211	0.427792	0.454585	0.316198	0.1892	0.197168	0.270888
SPSB4	0.00102869	0.000876363	0.000271068	0.00538136	0.00260086	0.00247599	0	0.00137707	0.000865134	0.000902457	0.000527652	0.00145735	0.000908295	0.00378485	0.00148508	0.000897843	0	0.00190514	0.00043474	0.00326751	0.00386961	0.00240886	0.00587919	0.000552945	0.000215698	0	0	0.0043151	0.0013294	0.00237116	0	0.00273233	0.00274849	0.00237491	0	0.00127171	0.000179234	0.0040255	0	0.00125506	0.00113336	0.00205384	0	0.00401552	0.000918396	0.0013454	0.000867766	0.00143797
PXYLP1	0.189248	0.16945	0.137317	0.196099	0.181268	0.127841	0.194423	0.167061	0.142236	0.138673	0.125427	0.177929	0.203973	0.148077	0.183831	0.182338	0.0825032	0.228541	0.127174	0.125682	0.162274	0.131293	0.150658	0.122121	0.122633	0.142554	0.0649394	0.21809	0.179749	0.167781	0.256053	0.17269	0.175353	0.133797	0.182357	0.16247	0.110489	0.158819	0	0.104778	0.253844	0.162535	0.271947	0.200867	0.12139	0.205523	0.12659	0.218254
ZBTB38	0.369894	0.370104	0.271847	0.491697	0.440547	0.384963	0.436119	0.305155	0.252879	0.254649	0.242566	0.321413	0.471875	0.377308	0.350963	0.413691	0.601179	0.395659	0.329421	0.340669	0.323798	0.218452	0.416442	0.1845	0.277209	0.357324	0.628775	0.471031	0.491639	0.512689	0.494982	0.31495	0.286912	0.270387	0.408246	0.279793	0.263834	0.36518	0	0.434421	0.436775	0.427564	0.464055	0.500487	0.341434	0.216139	0.256905	0.300845
RASA2	0.355091	0.398918	0.272585	0.494227	0.418115	0.377045	0.425307	0.296076	0.223932	0.240969	0.230548	0.37463	0.58707	0.326382	0.317957	0.384446	0.77887	0.381156	0.362991	0.40962	0.306653	0.236156	0.50506	0.12756	0.288073	0.406346	0.606859	0.524743	0.494199	0.598176	0.618769	0.323053	0.264431	0.260248	0.557424	0.253719	0.255378	0.39433	0	0.365972	0.536572	0.459842	0.460194	0.623641	0.316987	0.199413	0.285433	0.362578
RNF7	0.0573436	0.0500186	0.0694403	0.144268	0.060624	0.0756792	0.122244	0.109213	0.077228	0.0498755	0.0766215	0.0415921	0.0685367	0.0932362	0.0590483	0.0981135	0.270822	0.0668744	0.134947	0.0449389	0.0701553	0.0471096	0.0465558	0.0761291	0.0648809	0.032041	0	0.0904468	0.113047	0.0503112	0.117632	0.119008	0.0521981	0.0505336	0.0210642	0.0372823	0.116437	0.0721125	0	0.135279	0.0973491	0.046988	0.111347	0.113316	0.0792057	0.0533748	0.0432409	0.0592834
GRK7	0.00639723	0.0057966	0.00711835	0.0141113	0.00846884	0.00812708	0.0258122	0.00617222	0.00978451	0.0076511	0.00473617	0.00601219	0.00660577	0.0117157	0.0069056	0.00405825	0	0.0130087	0.00654092	0.00519639	0.00934403	0.00177935	0.00446172	0.00577251	0.00163703	0.00298636	0	0.0125874	0.0169655	0.00673899	0.0125556	0.0293827	0.00924117	0.00403469	0.0135933	0.00310146	0.0128698	0.037218	0	0.00309098	0.00396951	0.00606613	0.0121843	0.0059781	0.00833088	0.0100366	0.0020891	0.120131
ATP1B3	0.295469	0.357208	0.263672	0.427348	0.43104	0.325172	0.329535	0.278242	0.260086	0.219069	0.210979	0.286658	0.37436	0.324207	0.329891	0.347565	0.323354	0.336888	0.309189	0.301152	0.337439	0.218231	0.345362	0.183528	0.257336	0.255468	0.308175	0.354027	0.449832	0.351099	0.342716	0.324756	0.266555	0.222617	0.318387	0.258496	0.257656	0.294535	0	0.398327	0.43045	0.296604	0.412662	0.406819	0.268136	0.196896	0.295905	0.298601
TFDP2	0.390316	0.410616	0.322132	0.533372	0.487349	0.421607	0.479012	0.354082	0.301849	0.328433	0.281482	0.382027	0.561476	0.381853	0.362106	0.450566	0.834043	0.472946	0.382246	0.408844	0.37259	0.284774	0.534363	0.242719	0.328717	0.460667	0.26233	0.549548	0.565185	0.560387	0.648435	0.34389	0.350831	0.347613	0.619177	0.331298	0.339837	0.434488	0	0.47353	0.516279	0.546738	0.601462	0.590766	0.39072	0.241274	0.364989	0.411928
GK5	0.238677	0.246494	0.174557	0.284748	0.269049	0.230965	0.142166	0.197837	0.177657	0.152537	0.167823	0.180377	0.272805	0.230923	0.214494	0.232562	0.218847	0.22713	0.187936	0.21745	0.211827	0.150413	0.206369	0.150807	0.189586	0.231485	0.113527	0.257244	0.237141	0.262301	0.219914	0.227317	0.188755	0.171803	0.172254	0.164357	0.158089	0.230044	0	0.223855	0.272656	0.240777	0.290473	0.200645	0.140036	0.134462	0.155955	0.13019
XRN1	0.35211	0.37606	0.285772	0.478354	0.437623	0.380465	0.380856	0.322553	0.256926	0.270588	0.231744	0.342687	0.49247	0.323679	0.34125	0.421267	0.699599	0.35452	0.343523	0.370994	0.303771	0.211014	0.416279	0.190107	0.289985	0.384224	0.240555	0.485582	0.508717	0.51181	0.554133	0.280087	0.299487	0.270352	0.451933	0.260307	0.251075	0.360612	0	0.404682	0.512036	0.430555	0.504265	0.528255	0.334825	0.212687	0.233564	0.342404
ATR	0.399564	0.383146	0.294878	0.451713	0.397255	0.344461	0.2202	0.302534	0.247607	0.279517	0.263222	0.356283	0.472123	0.388476	0.357096	0.38943	0.290342	0.420105	0.338415	0.346221	0.324914	0.24395	0.371792	0.182046	0.27738	0.42402	0.489997	0.409816	0.488678	0.456957	0.450543	0.313929	0.284399	0.254491	0.437435	0.287625	0.233801	0.348712	0	0.361093	0.414346	0.401518	0.489033	0.431509	0.298561	0.235937	0.253809	0.260309
PLS1	0.0238352	0.0334717	0.0548301	0.118751	0.0781406	0.0461425	0.0490812	0.0408215	0.0505079	0.0401433	0.0216254	0.0240958	0.0295603	0.0919372	0.0194665	0.0721486	0.0700046	0.0697596	0.0428684	0.0157117	0.0264287	0.028404	0.0305681	0.0359027	0.0322757	0.0120108	0	0.0306956	0.0700744	0.0577459	0.0310059	0.0444343	0.0278476	0.0275782	0.0159428	0.0182571	0.0522852	0.058734	0	0.032662	0.0401885	0.0311537	0.0483044	0.0401811	0.0516858	0.0373538	0.0258645	0.0345963
TRPC1	0.376758	0.41154	0.284104	0.519298	0.447639	0.381529	0.38598	0.328399	0.259008	0.285736	0.250758	0.353163	0.515703	0.379845	0.353759	0.395953	0.814462	0.426914	0.355668	0.384918	0.32037	0.231259	0.439107	0.18375	0.321052	0.386927	0.349112	0.507142	0.518472	0.571186	0.53469	0.311157	0.299216	0.267557	0.527677	0.281856	0.259002	0.401397	0	0.430184	0.475592	0.41357	0.510035	0.574334	0.356913	0.237972	0.321456	0.295181
PCOLCE2	0.00602955	0.00585552	0.00831332	0.0293367	0.0106407	0.00914612	0.00203984	0.00507426	0.00887855	0.00235822	0.00630519	0.00345866	0.00748868	0.0122026	0.00862559	0.00432187	0	0.00417995	0.00905987	0.00756222	0.00543421	0.0052787	0.00692322	0.00131129	0.0098342	0.0111213	0	0.0105274	0.0193973	0.00825545	0.00286795	0.00635938	0.00794041	0.0082025	0	0.00198992	0.00799809	0.00991153	0	0.0141929	0.0102698	0.00671141	0.00820495	0.00617613	0.00359566	0.00327318	0.00773676	0.00916938
PAQR9	0.0312642	0.0278964	0.0175733	0.0252475	0.0378649	0.0365449	0.017769	0.0303146	0.0178885	0.0146009	0.0214232	0.026755	0.0182149	0.0168399	0.0135963	0.0304394	0	0.0218617	0.0280445	0.0159478	0.0285834	0.018762	0.0148148	0.00643724	0.0233342	0.0318793	0	0.0315947	0.0332236	0.0156538	0.0282003	0.0198014	0.0203271	0.011445	0.0162143	0.011402	0.0216375	0.0258113	0	0.0351915	0.0072336	0.0157337	0.0270508	0.0544747	0.0271243	0.00767071	0.00319966	0.0361556
U2SURP	0.311853	0.352718	0.248883	0.458196	0.400586	0.361279	0.362264	0.285463	0.226176	0.204692	0.206463	0.249329	0.3833	0.295285	0.283614	0.341172	0.5692	0.288447	0.307124	0.300476	0.272634	0.197082	0.302176	0.159038	0.24995	0.31839	0.438308	0.415057	0.443422	0.45875	0.450827	0.264323	0.239776	0.213914	0.342429	0.213338	0.217204	0.32781	0	0.327765	0.405769	0.334621	0.436574	0.453474	0.263309	0.186448	0.285622	0.254257
CHST2	0.026947	0.0252633	0.0377213	0.0414246	0.0355856	0.0350489	0.0566531	0.05536	0.0452657	0.0185442	0.0320282	0.00921193	0.0600791	0.0789933	0.0185431	0.0694083	0.0792727	0.0350022	0.076044	0.0354325	0.0453618	0.0322338	0.0439336	0.0348098	0.0424813	0.0246145	0.0255391	0.022724	0.0401719	0.0117365	0.0359202	0.0874179	0.027602	0.0344331	0.00673474	0.0187401	0.054134	0.0201893	0	0.0720962	0.0289606	0.0102129	0.0381874	0.0524993	0.0266122	0.0342608	0.0180978	0.0189102
SLC9A9	0.268967	0.347801	0.283137	0.331116	0.253816	0.244531	0.314745	0.256216	0.237476	0.258929	0.167656	0.250466	0.321973	0.196079	0.269127	0.233246	0.247237	0.214666	0.224331	0.25252	0.236981	0.241427	0.33226	0.171895	0.265967	0.277417	0	0.255219	0.311371	0.387308	0.458824	0.214745	0.280009	0.218243	0.310223	0.232383	0.254117	0.360531	0	0.511656	0.223937	0.254252	0.325899	0.285173	0.377065	0.214552	0.123276	0.165783
PLOD2	0.19622	0.197352	0.210249	0.285437	0.264356	0.239385	0.236689	0.303491	0.198781	0.147573	0.159846	0.215627	0.215849	0.174183	0.177145	0.176648	0.189048	0.16663	0.210406	0.161426	0.192299	0.177897	0.195483	0.13789	0.231558	0.147725	0.324908	0.233202	0.25247	0.346724	0.24009	0.192296	0.209039	0.188739	0.199757	0.201086	0.215859	0.263522	0	0.214687	0.235167	0.28583	0.332371	0.195288	0.400186	0.220728	0.0892741	0.186915
PLSCR4	0.0348813	0.0684404	0.0769976	0.125287	0.109391	0.100533	0.132381	0.0710207	0.0952497	0.0757052	0.107788	0.0822753	0.0469601	0.0836339	0.0828436	0.0648741	0	0.0542538	0.0970901	0.0371795	0.0735545	0.0543304	0.080291	0.123803	0.0337639	0.0815283	0	0.0685737	0.110125	0.133067	0.0909602	0.0768212	0.0655525	0.0937703	0.0706439	0.0539474	0.0695346	0.0857926	0	0.0241047	0.0312967	0.073318	0.164246	0.0590745	0.0565189	0.0450059	0.0406538	0.0722951
PLSCR2	0.0360584	0.0437388	0.0295149	0.0211359	0.0221947	0.0198275	0.0377359	0.0363824	0.0103125	0.0228743	0.00837784	0.0283818	0.0197943	0.0221484	0.0158678	0.00852195	0.154042	0.00701783	0.0130943	0.00864142	0.00980931	0.0664723	0.0226833	0.0153385	0.0193717	0.0109668	0.0255391	0.0524107	0.0458102	0.0225122	0.0609813	0.150229	0.0255733	0.0235355	0.0718203	0.0207855	0.0539248	0.055427	0	0.0733116	0.0128182	0.0432625	0.0393446	0.0433669	0.023272	0.0439261	0.0080606	0.327386
PLSCR1	0.10959	0.100201	0.0795682	0.123994	0.0942114	0.090209	0.106431	0.105977	0.0722728	0.0674116	0.0590896	0.0958526	0.111606	0.0895815	0.0870538	0.106842	0.0785877	0.0787714	0.0995843	0.10382	0.0838281	0.0854879	0.0749898	0.0696273	0.0737213	0.0787536	0.095536	0.131728	0.107465	0.121074	0.116907	0.0864023	0.0712071	0.0680163	0.127881	0.0713145	0.0687409	0.126845	0	0.0979372	0.129583	0.113494	0.134796	0.138626	0.0691292	0.065625	0.0463949	0.12329
PLSCR5	0.000790184	0	0.000306973	0.000377355	0	0.000627531	0	0	0.000221021	0	8.30165e-05	0	0	0	0.000748688	0	0	0	0	0	0	0	0	0	0.000680391	0	0	0	0.000945451	0	0.00797069	0	0	0	0	0	0	0.00195324	0	0	0	0	0	0	0	0	0	0
ZIC4	0.00109413	0.000825017	0.000586205	0.00243112	0	0.000504285	0.0045834	0.000957729	0.000955489	0.00232502	8.67554e-05	0.000737343	0	0	0	0	0	0	0.000511096	0.000812277	0.00157587	0.00104711	0	0	0.00077328	0.00220026	0	0.0012505	0.000547715	0.00333224	0	0.00203966	0.00126282	0	0	0	0	0.00109959	0	0	0	0	0.000941464	0.00220653	0	0.000157483	0	0.000669483
ZIC1	0.0124176	0.00967788	0.00627846	0.0179998	0.00524711	0.008048	0.0106806	0.00874346	0.0065981	0.00419212	0.00301401	0.00226233	0.00524012	0.00795188	0.00316073	0.00728344	0	0.00267215	0.0080252	0.00260869	0.0107452	0.00671716	0.00504309	0.0056382	0.00506173	0.00718572	0	0.0103488	0.0122733	0.0255499	0.0203839	0.0312709	0.00603963	0.00835673	0.00792707	0.00388112	0.00249214	0.0030598	0	0.00848263	0.00576569	0.00181958	0.00584531	0.0129065	0.00271339	0.00997857	0.0063906	0.00257392
AGTR1	0.000740898	0.000354386	0	0.00110216	0.000634188	0.000529031	0	0.000774497	0.00126526	0.000701806	0.000350863	0	0	0	0.00115913	0.00124661	0	0.000950781	0.000274173	0	0	0.000297376	0	0.000552945	0	0.00200744	0	0.000525166	0	0.00222844	0	0	0.0009875	0.000517057	0	0.000126387	0.000130787	0	0	0	0	0.00135764	0	0	0	0	0	0.000514923
CPB1	0.00164491	0.00316281	0.0025146	0.00909118	0.00611434	0.00752489	0.00155577	0.00279949	0.00465687	0.00229462	0.0035257	0.00357709	0.00706974	0.00539014	0.00379042	0.00835587	0	0.00424348	0.00216323	0.00168146	0.00447594	0.00430341	0.0066289	0.00436764	0.00120713	0.00073962	0	0.00641519	0.017518	0.00719143	0.00171674	0.00387139	0.00336061	0.00109059	0	0.00356438	0.00265202	0.00040613	0	0.00150791	0.00507342	0.00102208	0.00720358	0.00292977	0	0.00324311	0.00102903	0.00337021
CPA3	0.000817874	0.000646114	0.000713488	0.0017427	0.00108899	0.00047446	0	0.000469633	0	0	6.22237e-05	0.00056976	0.00404898	0	0.00166229	0.00170207	0	0	0	0	0.000683298	0.000214163	0	0.000348339	0.000336221	0.00203928	0	0.000316261	0.00392649	0.00105035	0	0.000551418	0	0.000492208	0.00143084	0	0.000436902	0	0	0	0.00524412	0.0010111	0	0	0	0.00020833	0	0
GYG1	0.0659229	0.0643204	0.0550968	0.0535792	0.0500386	0.0673891	0.0444278	0.0542096	0.0451087	0.0293665	0.0494403	0.0410952	0.0759881	0.065571	0.051107	0.0675879	0.0731578	0.0431278	0.0795573	0.0539927	0.0700281	0.037943	0.0315016	0.0449361	0.0571282	0.0493821	0	0.0553857	0.0743928	0.0506618	0.0518874	0.0479651	0.0492168	0.0359789	0.0272388	0.0315531	0.0389188	0.0380523	0	0.0549966	0.059253	0.0287892	0.0558459	0.0615363	0.0549026	0.0339784	0.0229867	0.0257958
HLTF	0.285254	0.296951	0.240633	0.399729	0.35358	0.326136	0.26225	0.264544	0.228776	0.204866	0.197021	0.223381	0.297463	0.290788	0.256119	0.332707	0.483749	0.326485	0.277091	0.247385	0.280921	0.174169	0.267958	0.176537	0.225617	0.274223	0.459363	0.344192	0.367826	0.335347	0.25168	0.268561	0.220497	0.195341	0.282045	0.221312	0.203862	0.276232	0	0.32742	0.33438	0.255968	0.418688	0.353704	0.24148	0.17111	0.180263	0.194573
HPS3	0.0970655	0.0895152	0.0756593	0.101122	0.0784256	0.0930805	0.0994743	0.103631	0.0698595	0.0914161	0.0700607	0.0842731	0.0960819	0.0781983	0.057494	0.128196	0.241617	0.11163	0.0873548	0.0744154	0.0740354	0.0729204	0.0929135	0.0587255	0.0823862	0.0888496	0.121093	0.115351	0.0929094	0.0995489	0.151199	0.0769794	0.0743902	0.102821	0.0808462	0.0562513	0.0766935	0.0906221	0	0.100722	0.066627	0.0816307	0.121294	0.126792	0.0751931	0.0421288	0.0605053	0.105038
CP	0.00205377	0.0111645	0.0121095	0.0204206	0.0133492	0.00516265	0.00308336	0.0116136	0.0107674	0.00275111	0.00638368	0.00234757	0.000481956	0.0212873	0.00828624	0.0246517	0	0.012719	0.0143188	0.00845982	0.00906573	0.00895606	0.00754689	0.0115385	0.00132809	0.00765913	0	0.00658235	0.0219546	0.0152438	0.00147743	0.0256791	0.0059579	0.0113378	0	0.00505175	0.00651215	0.00354019	0	0.0116212	0.00748335	0.00456326	0.0225414	0.00243629	0.00586408	0.00746979	0.00668679	0.0136078
TM4SF18	0.000361129	0.00123448	0.000576278	0.000402995	0.00143029	0.00112304	0	0.000803041	0.000509886	0.000408303	0.000817467	0	0	0.00120895	0.00204181	0.0015307	0	0.000663071	0	0	0	0	0	0.00171829	0.000141964	0	0	0	0.000745774	0	0	0.000938272	0.000447593	0.00021943	0	0	0.000919501	0	0	0.000928685	0.000754188	0	0	0	0	0.00111524	0.000745989	0
TM4SF1	0.000376479	0	0	0.000234471	0	0.00079638	0	0.000749317	0.000532961	0	0	0	0	0.00117611	0.000262062	0	0	0	0	0.00143137	0	0.000180828	0	0	0	0	0	0	0	0	0	0.00193102	0.000339694	0.000697323	0	0	0	0	0	0	0	0	0	0	0.000735317	0	0	0.00138847
TM4SF4	0.000742032	0	0.00106692	0.00187169	0.000464141	0	0	0.000528336	0.000150111	0	0.000245262	0	0	0	0	0	0	0	0.00114637	0	0.000829674	0	0.00112225	0	0.000366345	0	0	0	0.00277914	0	0	0	0.000277641	0	0.00182522	0.000201055	0.000469476	0	0	0.00190355	0	0	0	0	0.00160885	0.000561943	0	0.000258925
WWTR1	0.0815004	0.0681007	0.0704776	0.116664	0.12495	0.0600268	0.193298	0.0553821	0.0577254	0.0419225	0.040573	0.0374003	0.0668949	0.0865127	0.0627515	0.073124	0.155302	0.0687175	0.0582554	0.0689269	0.0647697	0.0711945	0.0746767	0.0684585	0.062542	0.0482236	0	0.0841788	0.0899218	0.114347	0.0692057	0.097015	0.0831973	0.0975347	0.134129	0.0634776	0.104745	0.108123	0	0.11198	0.0735059	0.0726894	0.0892135	0.135104	0.0676663	0.0541413	0.0286418	0.343491
COMMD2	0.0735623	0.0801753	0.073344	0.13682	0.100943	0.0841679	0.181758	0.105272	0.107168	0.0790474	0.0842972	0.0639957	0.0856881	0.206792	0.0777153	0.139199	0.0785877	0.119119	0.127263	0.0852882	0.106025	0.0826082	0.0795838	0.0858348	0.0831779	0.0684924	0	0.0999815	0.106528	0.101664	0.0779625	0.146532	0.0789551	0.0748784	0.0737798	0.0612184	0.151584	0.122569	0	0.139332	0.11124	0.0852462	0.161448	0.129547	0.107926	0.0864053	0.0593467	0.129409
ANKUB1	0.101119	0.105351	0.12902	0.436487	0.279087	0.153455	0.0848221	0.152557	0.170442	0.0806125	0.120965	0.115765	0.0947875	0.283999	0.10622	0.302588	0.120307	0.278782	0.226608	0.151572	0.197251	0.15211	0.123218	0.217285	0.0702157	0.0898026	0	0.132196	0.42481	0.203187	0.0765144	0.260347	0.0893303	0.107735	0.0761923	0.0837193	0.105686	0.0709445	0	0.178573	0.158151	0.114098	0.393967	0.0517751	0.0633956	0.16275	0.151863	0.0800971
RNF13	0.344639	0.390487	0.280785	0.463465	0.439945	0.408329	0.34321	0.291619	0.250869	0.263763	0.243954	0.312656	0.408841	0.345565	0.328289	0.395612	0.530897	0.390744	0.32506	0.348477	0.323501	0.215891	0.34395	0.195476	0.269725	0.367242	0.811452	0.484684	0.506377	0.548215	0.445952	0.328976	0.286813	0.252093	0.428455	0.260365	0.245687	0.369295	0	0.380276	0.447983	0.441386	0.455295	0.477073	0.334459	0.206165	0.328004	0.300183
PFN2	0.0956159	0.182958	0.152277	0.241012	0.179035	0.123703	0.18737	0.142875	0.181158	0.150639	0.152011	0.157397	0.169469	0.165514	0.125176	0.217926	0.193355	0.219414	0.159766	0.12363	0.152005	0.0926513	0.182926	0.121047	0.179758	0.132765	0.154857	0.14798	0.155477	0.162194	0.136341	0.164871	0.148695	0.171362	0.120801	0.15424	0.181625	0.153885	0	0.181488	0.180279	0.145305	0.137389	0.236197	0.186779	0.167807	0.14558	0.140134
TSC22D2	0.330571	0.307576	0.262106	0.409172	0.436276	0.356705	0.370927	0.294729	0.249691	0.250429	0.24536	0.322901	0.447794	0.291158	0.271624	0.290519	0.422815	0.337293	0.30521	0.297984	0.299095	0.205734	0.358016	0.205726	0.302514	0.33732	0.632463	0.446401	0.45837	0.396365	0.428513	0.293165	0.255666	0.22093	0.351121	0.257363	0.229049	0.319749	0	0.387188	0.366493	0.392674	0.357327	0.506716	0.317799	0.223281	0.202958	0.263864
SERP1	0.245019	0.227326	0.215353	0.352602	0.303276	0.246655	0.352439	0.2453	0.225144	0.22354	0.202277	0.178691	0.314773	0.298738	0.217939	0.305412	0.375664	0.302085	0.283113	0.194266	0.210805	0.193772	0.203403	0.172251	0.214461	0.211997	0.119801	0.363209	0.359031	0.2883	0.304959	0.246813	0.205865	0.186497	0.208725	0.184031	0.241219	0.286406	0	0.252641	0.340549	0.284346	0.368824	0.350852	0.269695	0.177326	0.167143	0.33686
EIF2A	0.124079	0.118396	0.146087	0.237247	0.157258	0.143262	0.170764	0.13937	0.128296	0.102241	0.114018	0.0804669	0.147214	0.20532	0.115011	0.195735	0.293351	0.161467	0.185422	0.111989	0.139695	0.0960099	0.0859485	0.0978068	0.119298	0.147393	0.113588	0.172588	0.217567	0.186025	0.132015	0.147513	0.121468	0.116437	0.0819276	0.103562	0.142635	0.128697	0	0.129886	0.117545	0.147432	0.200183	0.190753	0.139302	0.0847301	0.0846049	0.13187
SELENOT	0.184878	0.180222	0.147235	0.244274	0.20776	0.23734	0.23392	0.187684	0.153785	0.152485	0.161767	0.153743	0.183848	0.203666	0.115721	0.189838	0.238002	0.171772	0.245592	0.18315	0.20262	0.112637	0.152617	0.159846	0.199658	0.165625	0.095536	0.25492	0.293862	0.20309	0.233723	0.205084	0.14348	0.133215	0.114676	0.132183	0.171919	0.149899	0	0.227133	0.174174	0.173294	0.170146	0.222649	0.212199	0.12166	0.118381	0.15769
ERICH6	0.0207984	0.012877	0.0133012	0.023491	0.0195563	0.00817773	0.0160125	0.0117158	0.0177952	0.00937776	0.0179221	0.0190755	0.0163847	0.0470628	0.0272283	0.0204104	0	0.0362193	0.0149402	0.0283151	0.0226732	0.0148107	0.00745486	0.0175703	0.00864956	0.0203817	0	0.0134679	0.0147364	0.0121539	0.00595733	0.0433151	0.00910227	0.00888204	0.0107104	0.0127424	0.00938477	0.013699	0	0.0111746	0.0237165	0.0155244	0.0345991	0.00624443	0.0112313	0.0109219	0.00788298	0.0167906
SIAH2	0.09741	0.107725	0.103654	0.146766	0.140123	0.0951755	0.172872	0.1038	0.124833	0.0844449	0.0912759	0.083305	0.116515	0.181157	0.11898	0.158288	0.182428	0.139248	0.125499	0.155619	0.127736	0.117257	0.100909	0.11711	0.0856506	0.0745569	0.0649394	0.10708	0.136712	0.118552	0.126931	0.164947	0.0799325	0.116455	0.102286	0.100906	0.122005	0.110523	0	0.138655	0.162984	0.0941187	0.198914	0.143007	0.131249	0.0705075	0.0709655	0.191786
MINDY4B	0.000404407	0	0.00122062	0.00281019	0.000280448	0.00108087	0	0.000711967	0.00266087	0.000309735	0.000258369	9.93527e-05	0	0.00540356	0	0	0	0.00199573	0.00156631	0	0.00193583	0.00148368	0	0.00493362	0	0	0	0	0.000832156	0.000817044	0	0.00459378	0.000766985	0.00350745	0.00202033	0.000363265	0.00100451	0.000229686	0	0.00287427	0.00148421	0.000557313	0.000454997	0	0.000741328	0.000816344	0.000876997	0.00289684
AC020636.2	0	0	0.00057245	0.000972089	0.0016006	0.000523741	0	0	0.000692477	0	7.29351e-05	0.000597752	0.00075015	0	0.000188252	0	0	0.000250864	0	0.00180716	0.000560694	0.000459844	0	0.000787068	0	0.00111991	0	0	0.00102403	0.00158586	0	0.00189173	0.000284796	0.000224509	0	0	0.000152259	0	0	0	0.00104162	0.000963201	0	0.00115827	0	0	0	0.000319324
CLRN1	0.000332627	0	0.000713335	0.00294848	0.0049784	0.000522041	0	0.0023822	0.00151566	0.00146562	0.000257756	0	0.00033103	0.00132059	0.00025285	0.00191496	0	0.00159313	0.000714745	0.000777372	0.000762915	0.00204618	0.00204114	0.00296571	0.000419784	0	0	0.00375443	0.00590561	0.00212428	0	0.00761443	0.000617085	0.001786	0.000968726	0.00130721	0.0015635	0	0	0.000711638	0.000598559	0	0	0.00092	0	0.000829324	0.000547954	0.00375063
MED12L	0.493853	0.517058	0.356828	0.57549	0.540957	0.534225	0.512193	0.390841	0.328154	0.446771	0.350655	0.474416	0.616907	0.510622	0.466074	0.506812	0.939536	0.555548	0.482119	0.505768	0.466262	0.337945	0.617429	0.289232	0.381065	0.453068	0.506419	0.680845	0.650674	0.695733	0.662738	0.427452	0.406792	0.379106	0.613036	0.360303	0.382765	0.495898	0	0.542441	0.605093	0.596201	0.628874	0.641111	0.45455	0.300598	0.495598	0.414581
GPR171	0.00229496	0.000224075	0.0020336	0.0930873	0.022719	0.00186042	0.00890572	0.00399356	0.00310568	0.00267627	0.0116635	0	0	0.00474395	0	0.00581986	0	0.00353353	0.00574241	0	0.0186134	0.00536988	0.000896091	0.0128994	0.00102548	0	0	0.00229679	0.0199523	0.00533952	0.00331351	0.00943435	4.7363e-05	0.00383771	0	0.000362989	0.00269241	0.00610188	0	0.00223145	0	0.00242213	0.00326082	0	0.000717071	0.0042992	0.00369827	0.00275129
P2RY14	0.0312353	0.0357164	0.151693	0.355945	0.299649	0.112057	0.0706831	0.0896722	0.222665	0.0581592	0.0527612	0.01999	0.0102197	0.200406	0.0650216	0.330766	0	0.215164	0.21985	0.0629505	0.106482	0.142737	0.0132125	0.155387	0.0240114	0.0188295	0.240217	0.145819	0.399984	0.166802	0.0517479	0.22822	0.0692036	0.122626	0.0315309	0.0471893	0.134865	0.0569235	0	0.0682746	0.169992	0.0724341	0.455239	0.0236005	0.0710792	0.142009	0.116958	0.0570214
GPR87	0.000505292	0.00138058	0.00238978	0.0228342	0.0131183	0.00253953	0.00180188	0.00288646	0.00786457	0.000630585	0.00197038	0.000604664	0	0.00796088	0.00113521	0.0150521	0	0.00680914	0.00965866	0.00224174	0.00336092	0.00389024	0	0.010873	0.00050916	0.00158187	0	0.00146332	0.0126828	0.0018339	0.0019979	0.00567682	0.00130977	0.00815853	0	0.0013288	0.00320678	0.000229486	0	0.00199525	0.000827562	0.00346578	0.0203478	0	0.00107112	0.0041965	0.00215904	0.00367132
P2RY13	0	0	0.00155099	0.00818129	0.00238631	0.00783825	0.0023245	0.00221616	0.00278909	0.0011354	0.00025337	0.00061231	0.000515906	0.00658837	0.000195161	0.0105681	0	0.00476567	0.00037982	0	0	0.000722661	0	0.000675166	0.00153285	0	0	0.00502672	0.00684259	0.0017006	0.00536048	0.00168141	0.00156084	0.00162047	0.00334495	0	0.00193833	0	0	0	0.0152146	0	0.00872142	0.00287679	0.000919259	0.00282687	0.00141841	0.00450491
P2RY12	0.00903425	0.00120005	0.0113883	0.0818589	0.0428096	0.0216918	0.00684135	0.0138749	0.0186266	0.00388169	0.00756188	0.00337433	0.0127685	0.021466	0.0181723	0.0245532	0	0.0268663	0.0176267	0.00762518	0.00867256	0.0182641	0.00459916	0.0296088	0.00538528	0.00110702	0	0.00939451	0.0815587	0.0422685	0.0233272	0.0310356	0.00924821	0.0153446	0.0395986	0.00529649	0.00979786	0.00461524	0	0.00988997	0.0120827	0.00890356	0.0670658	0.0036796	0.00631194	0.0216175	0.0164617	0.00862259
IGSF10	0.0233976	0.025228	0.043153	0.204704	0.0980112	0.0730257	0.0524495	0.0409605	0.0640228	0.034467	0.039752	0.0178502	0.0049273	0.0786852	0.0217554	0.0588273	0	0.0700497	0.112273	0.0170049	0.0493331	0.0540078	0.0158522	0.0660896	0.0396584	0.0146979	0	0.0720898	0.219816	0.0694551	0.0156885	0.123708	0.0228719	0.0327636	0.0389995	0.032193	0.0450168	0.0266875	0	0.0502801	0.0479671	0.0307881	0.190407	0.0269302	0.0422889	0.0379137	0.0303448	0.0329055
AADACL2	0.00337626	0	0.00031381	0.00392925	0.000550774	0.00257945	0	0	0	0	0.000604236	0.000190193	0	0	0.000418504	0.00243598	0	0	0.00209872	0.000671917	0	0.00103607	0	0	0	0	0	0	0.00211079	0.00352114	0	0.00276617	3.97989e-05	0	0	0.000245306	0.000600126	0	0	0.0011247	0	0	0	0	0.000781715	0	0	0
AADAC	0.00191671	0	0.000644796	0.00549267	0.00386692	0.000981922	0.00100103	0	0.00104247	0	0.000182732	0.000147771	0	0.000509289	0	0	0	0	0.00170002	0	0.000670275	0.00146275	0	0.000300332	0	0	0	0.000627844	0.00135159	0.00306053	0	0.00429875	0.000412485	0.00140064	0	0.000333746	0.000359222	0	0	0	0	0	0	0	0	0.000199487	0	0
SUCNR1	0	0	0	0.000622793	0	0	0	0	0	0	0.000437972	0	0	0	0	0	0	0	0	0	0	0.00294584	0	0.000506815	0	0.00198566	0	0	0.00110703	0.000499393	0	0	0.000420923	0	0.00146522	0	0.000259771	0	0	0	0	0	0	0	0	0.000983486	0	0
MBNL1	0.405918	0.400174	0.299089	0.548369	0.500217	0.415005	0.420994	0.340914	0.262542	0.279434	0.256976	0.390993	0.564604	0.374524	0.36274	0.417988	0.893183	0.434177	0.393886	0.415402	0.345102	0.246642	0.498638	0.204084	0.301396	0.405287	0.295191	0.493196	0.52665	0.587374	0.642471	0.341833	0.31546	0.327819	0.546585	0.291436	0.277209	0.392227	0	0.46672	0.518126	0.491529	0.562813	0.60693	0.363621	0.243354	0.297129	0.416576
P2RY1	0	0	0.000911677	0.00131025	0.00252128	0.00202482	0.00211608	0.00191471	0.00158552	0.00107752	0.000634258	0.000894694	0	0	0	0	0	0	0.000573419	0.00249352	0	0.000386534	0	0.00199699	0.000340042	0	0	0.00102954	0.00400677	0.00450437	0.0125592	0.00062353	0.00309076	0.00100231	0	0.00240494	0.000744977	0.00289793	0	0.000965523	0	0.00161583	0	0	0	0	0.000804155	0.000331357
RAP2B	0.0693962	0.0735149	0.0624464	0.0813338	0.0667162	0.0906969	0.0782724	0.0638408	0.0677132	0.0471333	0.0761789	0.047873	0.0731038	0.0529697	0.0457553	0.0840169	0.0885302	0.0825576	0.0875455	0.088594	0.0661917	0.0711939	0.0525851	0.0756649	0.0700125	0.0883349	0	0.109233	0.106592	0.0906948	0.092621	0.109788	0.0490552	0.0396062	0.0740617	0.0521062	0.0558306	0.0379323	0	0.0897786	0.0684919	0.0572042	0.119403	0.0813222	0.0771227	0.0775174	0.028601	0.118296
ARHGEF26	0.07593	0.0931738	0.132485	0.208507	0.149399	0.108831	0.142813	0.0659329	0.0896992	0.174994	0.118355	0.0462518	0.115235	0.152684	0.085764	0.20605	0.481017	0.0602379	0.132159	0.0957161	0.0742765	0.130271	0.126554	0.0744059	0.140148	0.150752	0.240217	0.218505	0.154399	0.169782	0.173805	0.141237	0.0927501	0.0821858	0.183359	0.0569564	0.0934066	0.174548	0	0.17603	0.114859	0.0703843	0.192436	0.114648	0.125541	0.0706823	0.0994607	0.243552
DHX36	0.29972	0.321369	0.249169	0.454002	0.378797	0.341237	0.299495	0.268938	0.21998	0.226405	0.22511	0.281427	0.369628	0.332302	0.272773	0.340981	0.723018	0.34016	0.321579	0.310621	0.291532	0.186231	0.338342	0.1784	0.26289	0.330275	0.908124	0.375849	0.46089	0.440856	0.403628	0.286395	0.258096	0.218711	0.371495	0.219901	0.232829	0.290644	0	0.324871	0.367082	0.376596	0.417177	0.383778	0.289901	0.182228	0.225827	0.305045
GPR149	0.028506	0.0270036	0.0394252	0.144888	0.0590922	0.0535041	0.0344373	0.0361075	0.0333289	0.0337224	0.0657612	0.0248738	0.0175568	0.0662537	0.0551482	0.0341078	0	0.0393662	0.0167987	0.0139611	0.0445649	0.0146263	0.0576475	0.0542862	0.00896691	0.0523515	0	0.0294563	0.0625524	0.0437361	0.0286258	0.0317821	0.0381907	0.10975	0.085582	0.0235811	0.0363301	0.0479749	0	0.00719915	0.0197264	0.0283613	0.0529699	0.0407832	0.0487437	0.0218359	0.0348143	0.0263395
MME	0.199799	0.230572	0.209822	0.255388	0.246806	0.225118	0.202374	0.226431	0.216771	0.217985	0.306895	0.191682	0.148229	0.300949	0.24399	0.247506	0.189958	0.187511	0.138475	0.252247	0.140538	0.193514	0.17485	0.190634	0.11955	0.21591	0	0.290927	0.246709	0.290585	0.189096	0.211778	0.210765	0.243436	0.276305	0.232041	0.221816	0.215626	0	0.0848552	0.111663	0.208429	0.259331	0.21463	0.266511	0.153484	0.20032	0.382033
PLCH1	1.22714	1.45563	1.50247	1.56488	1.6389	1.48343	1.62911	1.50627	1.64766	1.49562	1.69765	1.32138	0.986756	1.72383	1.64314	1.36405	1.63366	1.36309	1.23789	1.46506	1.47812	1.27477	1.24162	1.59342	1.02773	1.31351	0	1.41305	1.65292	1.45113	1.40352	1.34924	1.33056	1.66151	1.59068	1.53879	1.40121	1.37765	0	0.633201	0.802524	1.49312	1.50464	1.35347	1.4564	1.33751	1.28718	1.56099
C3orf33	0.0158168	0.018506	0.0161815	0.0292232	0.0253305	0.029051	0.0310639	0.0365643	0.0213239	0.0140522	0.0181109	0.0156992	0.0526738	0.0281783	0.0110908	0.0255587	0.0514015	0.0126842	0.0356141	0.0153889	0.0223428	0.0200715	0.0102473	0.0153376	0.0286708	0.041801	0.964353	0.0223211	0.0421727	0.0166738	0.0402432	0.032478	0.0234367	0.00690868	0.00999052	0.0079687	0.019775	0.0277907	0	0.0122225	0.00937874	0.0151417	0.0238784	0.0420761	0.0309548	0.0146118	0.00616413	0.0147471
AC104472.3	0.0127615	0.00597101	0.00989478	0.0134146	0.00957906	0.0013205	0.0268842	0.00574982	0.00693324	0.00574527	0.0061069	0.00209733	0.00815486	0.0144462	0.0108212	0.0150861	0.0860523	0.00631399	0.00589453	0.0126218	0.00707124	0.0146719	0.00679478	0.00429122	0.00796125	0.00416481	0	0.0120137	0.0158219	0.0105128	0.0133508	0.0237167	0.00568792	0.00395185	0.0146515	0.00617591	0.0122294	0.0128021	0	0.00972226	0.0334462	0.0128401	0.0199166	0.0229632	0.0161548	0.0035438	0.0285641	0.0180508
GMPS	0.238562	0.232572	0.240618	0.329616	0.259971	0.302356	0.328689	0.251675	0.218311	0.220716	0.216215	0.220795	0.297529	0.304049	0.220336	0.307551	0.457284	0.286178	0.279147	0.234209	0.253307	0.175704	0.232927	0.19192	0.217946	0.231095	0.165471	0.323624	0.324592	0.356932	0.29938	0.264149	0.221216	0.235801	0.259749	0.20596	0.214878	0.24803	0	0.269415	0.239753	0.29509	0.354435	0.362198	0.254454	0.177915	0.204134	0.25406
KCNAB1	0.48492	0.463698	0.332505	0.539448	0.44669	0.415495	0.44103	0.368967	0.296836	0.282366	0.288157	0.387918	0.5341	0.430557	0.426599	0.437097	0.696021	0.553466	0.409847	0.470637	0.342136	0.321019	0.415095	0.20933	0.300966	0.492313	0.351706	0.544873	0.585211	0.672653	0.683774	0.37536	0.366589	0.286646	0.617702	0.273893	0.335718	0.427092	0	0.448388	0.542411	0.559038	0.614497	0.602018	0.491022	0.338319	0.277113	0.540962
SSR3	0.0900916	0.0894649	0.0814087	0.114651	0.116735	0.10137	0.13877	0.110448	0.0787394	0.0749515	0.0934602	0.0640417	0.0871029	0.113452	0.0710436	0.114187	0	0.0926399	0.145271	0.0818779	0.101441	0.073011	0.0654533	0.0757316	0.0945206	0.0866363	0	0.0891942	0.119304	0.1004	0.104517	0.108387	0.0771892	0.0612966	0.0765391	0.0720451	0.0851516	0.102765	0	0.123031	0.075652	0.0532038	0.0925574	0.0945637	0.082296	0.0954293	0.034408	0.0796393
TIPARP	0.0146513	0.00676892	0.010809	0.0189803	0.0249467	0.0103084	0.01882	0.0156994	0.00625208	0.011822	0.00783025	0.0116244	0.0121234	0.0111249	0.0108511	0.0213436	0.0785877	0.00977022	0.00825696	0.0160613	0.0218321	0.00859693	0.0147779	0.00977419	0.00605999	0.0160964	0	0.0219255	0.0164091	0.0200009	0.0261566	0.0227557	0.0120994	0.00538303	0.0100861	0.00920457	0.0120358	0.018194	0	0.0193209	0.00992436	0.0121995	0.0177879	0.0195046	0.00532499	0.0184727	0.00212193	0.0119512
LEKR1	0.0474037	0.0345458	0.051963	0.0828327	0.0529742	0.050921	0.0354423	0.0547674	0.0500207	0.041158	0.0486784	0.0574977	0.0411921	0.0408166	0.0625309	0.0911817	0.0731578	0.0759766	0.0527296	0.0689356	0.0415044	0.0496773	0.0478824	0.0352534	0.0557422	0.081356	0	0.0402832	0.0772462	0.0489294	0.0477077	0.0361691	0.0478731	0.0422502	0.0523203	0.0409395	0.0323589	0.0266694	0	0.0241041	0.0618045	0.0473483	0.056338	0.0440794	0.0392722	0.0583237	0.0393042	0.124501
CCNL1	0.212166	0.230351	0.145949	0.230271	0.222926	0.231961	0.200426	0.181115	0.134597	0.118424	0.123792	0.132785	0.210765	0.192736	0.159679	0.178376	0.275546	0.184985	0.195972	0.216918	0.186156	0.132229	0.139026	0.100826	0.150029	0.20227	0.919646	0.264121	0.281745	0.258605	0.225534	0.21981	0.149685	0.112543	0.159613	0.120184	0.148431	0.170578	0	0.213228	0.188703	0.215387	0.298839	0.222449	0.165491	0.111529	0.113985	0.161568
VEPH1	0.0374118	0.0322102	0.0228838	0.0468243	0.0292703	0.0241685	0.0223215	0.0121425	0.0254469	0.0152911	0.0159516	0.0113952	0.0145648	0.0340953	0.00972129	0.0211021	0	0.0261294	0.0279502	0.0136242	0.0207836	0.0208928	0.0118381	0.0226364	0.0145013	0.0120865	0	0.0296073	0.0552721	0.0166695	0.0219809	0.032347	0.0148676	0.0180787	0.0318354	0.0136054	0.0122527	0.0237122	0	0.00493501	0.0339516	0.0263148	0.0410903	0.00487794	0.00939045	0.0179312	0.0101319	0.0122756
PTX3	0.00557323	0.00738988	0.00441926	0.00117839	0.00150505	0.0056894	0.00130499	0.0097562	0.00489709	0.00446141	0.0057043	0.00144548	0.00898811	0.00698969	0.00472531	0.0030122	0	0.00173473	0.00884626	0.00290812	0.00609784	0.00588846	0.0114336	0.0112016	0.0047458	0.00181038	0	0.00216578	0.00833468	0.00148379	0.0256621	0.00670269	0.00499381	0.00392054	0.00279466	0.00665697	0.00396117	0.00404517	0	0.00378128	0.00879029	0.000801515	0.00409772	0.0125258	0.01026	0.00154036	0.00123847	0.00304309
RSRC1	0.360361	0.367323	0.287747	0.443824	0.418862	0.360273	0.365834	0.320166	0.240117	0.25734	0.254144	0.351826	0.463613	0.367067	0.313235	0.329502	0.557802	0.379034	0.325288	0.342836	0.307325	0.216255	0.40434	0.188213	0.287018	0.372616	0.142356	0.453385	0.52792	0.477165	0.50254	0.322396	0.297243	0.28149	0.48219	0.26095	0.272559	0.359125	0	0.367399	0.429936	0.483614	0.491393	0.493202	0.337893	0.234935	0.26097	0.306349
MLF1	0.170542	0.178401	0.141204	0.194441	0.173873	0.155193	0.19696	0.144912	0.139028	0.153823	0.12809	0.148483	0.217237	0.112138	0.154691	0.183718	0	0.156413	0.173538	0.150456	0.144218	0.136198	0.17192	0.114092	0.177089	0.194006	0.0649394	0.185096	0.173952	0.18787	0.153765	0.150804	0.141985	0.0980898	0.202914	0.112845	0.120086	0.142032	0	0.149322	0.169024	0.147862	0.168564	0.275021	0.184977	0.0977719	0.100977	0.176988
GFM1	0.168783	0.154974	0.121822	0.247837	0.202303	0.208411	0.164427	0.159925	0.167297	0.127855	0.142815	0.138032	0.166834	0.246192	0.161975	0.214776	0.145225	0.244731	0.221199	0.200673	0.175939	0.126012	0.136289	0.108259	0.131729	0.118964	0.207795	0.192831	0.221726	0.233465	0.146745	0.234764	0.143306	0.136292	0.126603	0.137295	0.12032	0.140265	0	0.208389	0.170138	0.178755	0.268095	0.164787	0.1217	0.131625	0.13015	0.127965
LXN	0.0117368	0.0189349	0.0276652	0.114764	0.0631494	0.0300402	0.014747	0.0204506	0.0248928	0.00701068	0.0100306	0.0024332	0.0116688	0.052425	0.0115304	0.0487595	0	0.0296116	0.0416105	0.015243	0.0313707	0.013664	0.000934105	0.031565	0.00972796	0.0159314	0	0.0332889	0.0807025	0.0191993	0.00598669	0.0394655	0.0164957	0.0117613	0.000741623	0.00527827	0.0225787	0.0100694	0	0.00544863	0.0236857	0.00925767	0.106789	0.00742528	0.00628464	0.0258195	0.0103951	0.00970247
RARRES1	0.021713	0.0208816	0.0538128	0.245504	0.129576	0.0477597	0.0479549	0.0683033	0.0913531	0.0343478	0.0309216	0.021625	0.0147801	0.156321	0.027932	0.118943	0	0.105878	0.102939	0.0346905	0.0716766	0.0626653	0.00349855	0.084877	0.01752	0.00793339	0.0859405	0.0707957	0.135287	0.0905966	0.043483	0.139845	0.0374008	0.0419815	0.02163	0.0264064	0.0480412	0.0228181	0	0.062284	0.0595553	0.0415157	0.138378	0.0161461	0.0359574	0.0565136	0.0623578	0.0321783
MFSD1	0.188951	0.17097	0.163589	0.186259	0.165127	0.185063	0.135328	0.154223	0.130334	0.143098	0.128479	0.151572	0.16343	0.186932	0.121686	0.183543	0.179709	0.179483	0.158834	0.156975	0.158228	0.13318	0.131173	0.0911265	0.119817	0.173726	0.173185	0.241705	0.200542	0.243112	0.233252	0.153152	0.153073	0.12558	0.242432	0.11723	0.135877	0.153312	0	0.172808	0.184264	0.210946	0.203698	0.203132	0.140323	0.120017	0.0670488	0.18349
IQCJ-SCHIP1	0.146378	0.118614	0.121525	0.147976	0.175091	0.158279	0.11069	0.148164	0.114589	0.108593	0.1336	0.134795	0.126353	0.139552	0.14216	0.160982	0.171499	0.15244	0.126336	0.137957	0.118624	0.138456	0.115888	0.0966775	0.12324	0.14158	0.472737	0.14889	0.190267	0.146678	0.133971	0.16462	0.108432	0.114975	0.177481	0.141831	0.0847327	0.114751	0	0.132368	0.184931	0.152437	0.212652	0.161803	0.149393	0.128306	0.0734567	0.106913
IL12A	0.000326206	0.000351094	0.000463457	0.0014692	0.00111436	0	0.000768342	0.00123628	0	0.00112166	0.000566165	0	0.000666566	0	0.00170999	0	0	0	0	0	0.000124654	0	0.00220296	0	0.000401757	0.00165894	0	0.000916423	0	0	0	0.00209915	0.000138001	0	0	0	0	0	0	0	0	0	0	0	0	0	0	0.00438893
C3orf80	0.0428391	0.0376907	0.0322344	0.0676721	0.0505698	0.0795294	0.0616101	0.0663027	0.0646346	0.0358778	0.0536702	0.019364	0.0687436	0.0710492	0.0319721	0.0745159	0	0.0359909	0.104686	0.0478804	0.0684665	0.0357223	0.0472813	0.0568967	0.0720197	0.0402252	0.0649394	0.0446038	0.0873581	0.0259457	0.0439169	0.0786962	0.0433908	0.0294912	0.0227498	0.0353675	0.0616658	0.0405968	0	0.0490591	0.0541273	0.0249409	0.0687674	0.048957	0.0512953	0.0278034	0.00861006	0.029003
AC079594.2	0.00976235	0.0124797	0.0127463	0.0185511	0.0257747	0.0094913	0.0247699	0.0160431	0.0115113	0.00829898	0.00526537	0.00784204	0.0294431	0.0180098	0.00956942	0.0122641	0.0885302	0.011364	0.0134305	0.00550697	0.0102898	0.0117875	0.0148137	0.00455615	0.0073297	0.0127832	0	0.0151323	0.0186691	0.00537591	0.00812611	0.0135234	0.00683338	0.00444369	0.000906621	0.0123362	0.0200877	0.0113055	0	0.0158588	0.00984813	0.00894293	0.0241519	0.0195807	0.0058757	0.00933175	0.00843378	0.0114024
SMC4	0.0297573	0.0269753	0.0247418	0.0386388	0.0387999	0.0242003	0.0315121	0.0244132	0.0202184	0.0223172	0.014724	0.0111985	0.0227723	0.0157981	0.019656	0.0518069	0	0.02245	0.0276815	0.0124846	0.0339375	0.0159852	0.0243139	0.023643	0.0175887	0.0343536	0	0.0375491	0.0334049	0.0506584	0.0436744	0.0310449	0.0196466	0.0192569	0.0119775	0.0146557	0.0266437	0.030772	0	0.0325201	0.0205197	0.0221245	0.0259073	0.00950316	0.0236388	0.0240382	0.0216766	0.0213764
TRIM59	0.00810358	0.0263581	0.00962021	0.00765395	0.0054043	0.0100537	0.00540361	0.0106602	0.00552852	0.00631465	0.00511593	0.00515751	0.011689	0.0142968	0.0079839	0.00561894	0.120307	0.00761744	0.00477658	0.00422548	0.00746889	0.0144148	0.00926588	0.00184758	0.00964176	0.0131739	0	0.00714477	0.0182458	0.0102913	0.0120397	0.0182087	0.010468	0.00330966	0.012177	0.00355923	0.0111712	0.0108025	0	0.0129687	0.00539035	0.00156791	0.0236042	0.00885677	0.0126172	0.0204055	0.00301615	0.012167
KPNA4	0.264774	0.247416	0.207372	0.340799	0.300851	0.301885	0.246138	0.232709	0.185673	0.193994	0.210848	0.231039	0.322424	0.228967	0.219399	0.24748	0.39277	0.25295	0.261166	0.245824	0.240841	0.164927	0.267637	0.155335	0.238129	0.267705	0.240217	0.27207	0.299417	0.324387	0.248861	0.24257	0.211472	0.187945	0.205683	0.183379	0.203037	0.264188	0	0.270659	0.275522	0.253815	0.291756	0.302712	0.245438	0.180843	0.20505	0.218546
PPM1L	0.345597	0.427532	0.229095	0.473737	0.521966	0.348643	0.420646	0.296097	0.254968	0.264323	0.225353	0.405201	0.571737	0.381617	0.350112	0.435295	0.831944	0.462735	0.308031	0.327696	0.354691	0.247394	0.491016	0.190989	0.267863	0.398201	0.436273	0.499483	0.484399	0.588023	0.55051	0.279887	0.270264	0.219332	0.612966	0.29984	0.241706	0.382787	0	0.440035	0.608742	0.432904	0.506878	0.636924	0.317865	0.255174	0.343182	0.355383
B3GALNT1	0.123559	0.123244	0.109794	0.162833	0.114224	0.148323	0.11848	0.140556	0.137521	0.0939773	0.119896	0.067264	0.1352	0.244253	0.119165	0.207134	0.303458	0.167311	0.180398	0.123803	0.136059	0.119091	0.0865827	0.124197	0.117613	0.10355	0	0.119088	0.164504	0.13032	0.110445	0.181189	0.101816	0.0852672	0.07045	0.0876187	0.126307	0.102222	0	0.141635	0.157416	0.111633	0.234126	0.136472	0.109696	0.0818531	0.0705254	0.0889774
NMD3	0.462413	0.45725	0.337613	0.448081	0.428071	0.385893	0.30306	0.365121	0.314368	0.337672	0.301615	0.40258	0.488196	0.417881	0.391671	0.41772	0.424845	0.452696	0.37435	0.450923	0.380979	0.30765	0.453447	0.28081	0.321256	0.458365	0.377961	0.470548	0.499038	0.541497	0.497299	0.401914	0.35711	0.313077	0.502236	0.368655	0.238338	0.372854	0	0.425838	0.530392	0.502349	0.539102	0.477752	0.346238	0.287194	0.368427	0.46968
SPTSSB	0.281241	0.223569	0.18721	0.195512	0.192957	0.296684	0.0729786	0.190966	0.167124	0.180648	0.158236	0.153324	0.222528	0.273663	0.177022	0.251077	0	0.213537	0.261355	0.175105	0.231892	0.118989	0.149787	0.119773	0.193749	0.204147	0.0255391	0.218634	0.20661	0.184583	0.115181	0.142804	0.154057	0.0981762	0.16579	0.155394	0.148434	0.148148	0	0.240578	0.239163	0.184561	0.213009	0.183178	0.0928354	0.0984816	0.0524541	0.0699185
OTOL1	0.00388063	0.00312538	0.00184927	0.000673667	0	0.00065732	0	0.00116863	0.00177335	0	0.00132904	0	0	0.00137034	0.00254249	0	0	0.00289216	0.00241213	0.00250222	0.000357131	0.00309698	0	0.00453826	0.000354047	0.00171649	0	0	0.00233755	0	0.00395779	0.00359478	0.000560745	0	0.000499632	0.00210994	0.00177279	0	0	0.0031902	0.00551344	0	0.00265225	0	0.00050292	0.0035393	0	0.0023841
SI	0.00325514	0.00303055	0.0014872	0.004436	0.00402832	0.00181845	0	0.0012914	0.000748629	0.000209121	7.30353e-05	0.00213863	0	0.00182491	0.00261467	0.0064977	0	0.00264631	0.00130409	0.00103526	0.00215518	0.00308255	0.0040672	0.00225532	0.000219546	0.00150978	0	0.000264303	0.00494158	0.00205819	0	0.00291393	0.000700331	0	0	0.00207182	0.000820525	0.00120301	0	0.0043502	0.00116684	0.00302119	0	0	0	0.00129336	0.00120902	0.0217323
SLITRK3	0.115617	0.0780982	0.0896365	0.0846858	0.0630509	0.0932961	0.0989697	0.10853	0.0860932	0.0604322	0.090507	0.071619	0.135699	0.116404	0.0871529	0.106825	0.0731578	0.0713317	0.130814	0.0841469	0.0937154	0.085427	0.069889	0.0529012	0.100005	0.108482	0.088055	0.0987489	0.110386	0.0593493	0.153876	0.163143	0.0852048	0.0944432	0.118991	0.0774701	0.113207	0.110341	0	0.128715	0.0821977	0.0924066	0.10206	0.102067	0.1117	0.0708989	0.0645379	0.0732218
BCHE	0.00190543	0.00534112	0.00429654	0.0100488	0.00872418	0.00411175	0.00681401	0.00786792	0.00446221	0.000754692	0.00305463	0.00203878	0.00400993	0.0034169	0.00146498	0.00486191	0	0.00269539	0.00872105	0.00501251	0.00530398	0.00758549	0.0141503	0.00281499	0.00170896	0.00428134	0	0.0319825	0.010979	0.0127417	0.00602415	0.0103154	0.0049107	0.00403953	0.00446149	0.00119764	0.00217167	0.00322098	0	0.00382397	0.0073703	0.00984716	0.00293134	0.000771806	0.000527168	0.00251078	0.000811346	0.00385884
ZBBX	0.438883	0.465106	0.337671	0.544333	0.41727	0.486186	0.425737	0.237768	0.359484	0.313998	0.446174	0.293776	0.531678	0.483911	0.427352	0.5298	0.606887	0.415189	0.44132	0.522827	0.364266	0.305437	0.378102	0.336656	0.369111	0.478819	0.546601	0.4314	0.440095	0.649708	0.477002	0.434861	0.434876	0.353321	0.515515	0.310195	0.405863	0.434782	0	0.287808	0.612409	0.433636	0.485605	0.432629	0.367289	0.250994	0.364208	0.283013
SERPINI2	0.0580164	0.0599656	0.0492165	0.0708965	0.0573048	0.0874575	0.0282605	0.0481997	0.0383359	0.0224683	0.0628512	0.0438484	0.0549509	0.0883651	0.0669576	0.0916336	0	0.065787	0.0478601	0.0724806	0.0688112	0.0513992	0.0416627	0.0355374	0.0296857	0.0639197	0	0.0562271	0.0630952	0.0899294	0.0605482	0.0507652	0.0584256	0.0300588	0.0523563	0.0539768	0.0305358	0.0543597	0	0.0576808	0.0855099	0.0727027	0.0533895	0.0291779	0.0883796	0.0619778	0.0235533	0.0610633
WDR49	0.0412599	0.0422862	0.0351255	0.0391855	0.0466855	0.036686	0.0143063	0.0301923	0.0230903	0.0136551	0.0346322	0.0371891	0.0204646	0.0476839	0.0357466	0.048289	0.119651	0.0616552	0.034513	0.0348001	0.0379865	0.0382617	0.0171986	0.0366602	0.0145851	0.0300942	0	0.0351633	0.0409103	0.0538174	0.0487055	0.0747154	0.0267014	0.0172957	0.0565345	0.0222374	0.0188985	0.0237348	0	0.0433238	0.0407269	0.0297456	0.0601924	0.0162984	0.0147924	0.0298881	0.018612	0.0864514
PDCD10	0.229899	0.203751	0.189017	0.319839	0.267619	0.28979	0.24667	0.201592	0.160745	0.158903	0.185987	0.215213	0.213381	0.209064	0.179089	0.223727	0.512472	0.239433	0.244184	0.20649	0.214741	0.14853	0.202027	0.130376	0.189131	0.22854	0.194979	0.287619	0.364882	0.331274	0.273355	0.228776	0.173601	0.181576	0.299606	0.166348	0.179752	0.214858	0	0.203869	0.207979	0.300021	0.35431	0.264187	0.219778	0.147957	0.103467	0.224827
SERPINI1	0.374233	0.424127	0.269269	0.472496	0.455024	0.317051	0.429648	0.288826	0.21309	0.299392	0.213745	0.401399	0.507896	0.333639	0.369112	0.399418	0.816825	0.453098	0.27537	0.37949	0.33479	0.222637	0.511167	0.193737	0.216714	0.368771	0.561115	0.469319	0.475929	0.620646	0.613713	0.256923	0.282421	0.280465	0.538321	0.265724	0.240143	0.405934	0	0.400405	0.562352	0.407456	0.508339	0.595138	0.283885	0.194791	0.299156	0.373399
GOLIM4	0.242521	0.273384	0.22734	0.461328	0.412902	0.309234	0.293195	0.259077	0.244539	0.267433	0.212459	0.220699	0.345439	0.275162	0.242454	0.358047	0.551142	0.237031	0.309009	0.302875	0.280596	0.195681	0.227845	0.205785	0.307197	0.236659	0.906352	0.370484	0.405489	0.246575	0.220622	0.271304	0.243757	0.24262	0.254893	0.209479	0.262101	0.270738	0	0.312004	0.418936	0.285144	0.257979	0.38847	0.241409	0.21909	0.29571	0.222132
MECOM	0.031164	0.0355937	0.0307573	0.105603	0.068224	0.0350183	0.0706726	0.0759977	0.0527978	0.0165405	0.0311607	0.0190769	0.0392194	0.0946173	0.0489794	0.0596649	0	0.0787718	0.0980234	0.0322103	0.0626901	0.0281693	0.0297109	0.040444	0.023974	0.0358735	0	0.0401894	0.0711958	0.0441992	0.0394361	0.0921383	0.0405901	0.0202517	0.0261249	0.0264468	0.105639	0.0500547	0	0.0766787	0.0600794	0.0324859	0.133017	0.0345532	0.039613	0.0551782	0.00845997	0.165614
ACTRT3	0.00155775	0.00154156	0.00354882	0.00298146	0.00106571	0.00456034	0.0210259	0.00311101	0.00238526	0.000976235	0.00238665	0	0.00321731	0.00116245	0.00306271	0	0	0.00192207	0.0101295	0.000819602	0.00376734	0.00161808	0.00122886	0.00390167	0.00153089	0.00131996	0	0.00205104	0.00638749	0.00307014	0.00292247	0.0045212	0.00185484	0.00194711	0.00698876	0.00171137	0.007963	0.000536087	0	0.00374135	0.000550683	0.00125676	0.00550385	0.00243234	0.00194167	0.00174094	0.00147502	0.0407939
MYNN	0.0865613	0.0640873	0.0797823	0.131742	0.108247	0.103812	0.0843082	0.0815142	0.0814967	0.0677409	0.0688327	0.063225	0.0837552	0.126792	0.0565982	0.101863	0	0.0899664	0.0974281	0.0665309	0.0913167	0.0599453	0.0481452	0.0734408	0.0693203	0.0782899	0.0649394	0.103923	0.126938	0.114393	0.0688557	0.0826374	0.061009	0.0429895	0.0869408	0.0462655	0.0782987	0.0787586	0	0.0848142	0.0725353	0.0627344	0.0965969	0.10294	0.0720075	0.0552913	0.0352441	0.0518286
LRRC34	0.15853	0.1559	0.12281	0.192331	0.147258	0.148307	0.154478	0.138058	0.119659	0.125635	0.104703	0.106953	0.193285	0.158597	0.122564	0.167502	0.060704	0.181224	0.173528	0.135268	0.119279	0.124319	0.16416	0.0791067	0.125001	0.147462	0.0768974	0.190704	0.207557	0.170075	0.216813	0.12468	0.147935	0.120214	0.147027	0.124339	0.121627	0.153441	0	0.0889568	0.12827	0.157383	0.233977	0.238567	0.162073	0.110084	0.0653285	0.0978626
LRRIQ4	0.0241981	0.0190392	0.0160697	0.0224821	0.0133285	0.0144385	0.0100697	0.00496153	0.00777436	0.0158439	0.00697193	0.00487927	0.0159916	0.00503866	0.00963967	0.010134	0	0.0221139	0.0132879	0.0147934	0.00871841	0.0124162	0.016001	0.0027895	0.0231746	0.0136404	0.0255391	0.0181285	0.0119545	0.0216615	0.00632829	0.00748124	0.00914505	0.011784	0.00534732	0.00780043	0.00625	0.019799	0	0.0253125	0.00918392	0.00965628	0.0148014	0.0231688	0.00681974	0.00941443	0.00256317	0.0137178
LRRC31	0.000902576	0.000680295	0.00245576	0.0069348	0.00902195	0.000663452	0.0011895	0.00265878	0.00268996	0.000316967	0.00132054	0.00130096	0.00448085	0.00125859	0.00298376	0.00225785	0	0.00629502	0.00487303	0.00215671	0.00265597	0.00473998	0	0.00208426	0.00218805	0.00143838	0	0.00389416	0.00561455	0.0047865	0.00516811	0.00435599	0.00493675	0.00481249	0	0.00392068	0.00521298	0.00476462	0	0.00436553	0.0082789	0.00722394	0.00269705	0.00213352	0.00232663	0.00335724	0.00149512	0.00557703
SAMD7	0.00137757	0.00579474	0.00495435	0.0035774	0.00409364	0.00136849	0.00478318	0.000614532	0.00389177	0.00152582	0.000608047	0.00288713	0.00325306	0.00697729	0.00380845	0.00264265	0	0.00611976	0.0015779	0.00445679	0.00258422	0.00296593	0.000934105	0.00300535	0	0.00127201	0	0.00441438	0.0065153	0.000852897	0.00322074	0.0076189	0.00282669	0.00482478	0.00763488	0.00104061	0.00161482	0.00310762	0	0.000708242	0.00227968	0.00344553	0.0024891	0.000584038	0.00154293	0.00180997	0	0.0147979
SEC62	0.347606	0.337355	0.28745	0.487028	0.418302	0.378859	0.420839	0.316658	0.241795	0.238105	0.259501	0.252903	0.411968	0.329582	0.276374	0.352296	0.468335	0.346531	0.35685	0.312664	0.318108	0.234349	0.273233	0.174365	0.300248	0.365036	0.366122	0.433343	0.521457	0.456243	0.443425	0.294529	0.263101	0.214003	0.344284	0.225087	0.247324	0.331927	0	0.351134	0.386818	0.351755	0.4526	0.483012	0.321064	0.171317	0.250033	0.324882
GPR160	0.00871146	0.011974	0.0167887	0.0280929	0.0175825	0.0104411	0.0241539	0.0129189	0.0122713	0.00573249	0.011603	0.00368187	0.0145743	0.00777946	0.00648534	0.00831426	0.0792727	0.024147	0.00852318	0.0139587	0.00576776	0.00773287	0.00864727	0.0105806	0.00339119	0.0117066	0	0.0128668	0.0251982	0.0306836	0.0369505	0.0184544	0.00858127	0.00925621	0.0169247	0.0110562	0.00803041	0.00693664	0	0.00774404	0.00661735	0.0187366	0.0327498	0.00807154	0.0051327	0.00377087	0.0131967	0.0219979
PHC3	0.352994	0.371806	0.280362	0.503888	0.454403	0.37045	0.389054	0.305244	0.249463	0.249501	0.230145	0.34512	0.462853	0.322324	0.327838	0.391366	0.480766	0.423257	0.341215	0.340138	0.304643	0.214668	0.418814	0.145301	0.298462	0.354555	0.153788	0.477072	0.48693	0.528745	0.481223	0.32193	0.286279	0.250538	0.440157	0.255371	0.265129	0.369442	0	0.426774	0.452418	0.459304	0.5259	0.530096	0.347496	0.214223	0.236178	0.306136
PRKCI	0.300077	0.314914	0.240487	0.404593	0.369737	0.300874	0.322015	0.271172	0.230046	0.202062	0.214345	0.249939	0.367266	0.315352	0.286087	0.310136	0.196269	0.337849	0.27806	0.314393	0.294101	0.203351	0.319606	0.189585	0.235704	0.305504	0.0768974	0.336641	0.40317	0.379433	0.362415	0.295832	0.2485	0.239648	0.319066	0.242762	0.220416	0.272821	0	0.316093	0.362459	0.365121	0.4343	0.352422	0.291326	0.174349	0.235075	0.234084
SKIL	0.175999	0.180792	0.143737	0.22863	0.218549	0.190678	0.206109	0.165851	0.15429	0.139037	0.162223	0.163207	0.185445	0.200052	0.15588	0.196486	0.28753	0.189765	0.176336	0.160244	0.179212	0.117437	0.155227	0.139099	0.174269	0.170719	0.0963774	0.220286	0.200695	0.191596	0.206659	0.152241	0.132465	0.118795	0.125106	0.163924	0.169474	0.186628	0	0.241578	0.176464	0.145616	0.201393	0.227409	0.225292	0.149457	0.119402	0.140209
SLC7A14	0.260122	0.283341	0.228584	0.32807	0.331712	0.28112	0.37291	0.265172	0.231623	0.228954	0.253511	0.268536	0.333812	0.252184	0.220108	0.268037	0.394234	0.288699	0.276753	0.268704	0.216225	0.206788	0.306863	0.200071	0.226297	0.304703	0.819418	0.355702	0.321326	0.412642	0.505743	0.223515	0.237636	0.198576	0.293541	0.211182	0.219346	0.297532	0	0.321958	0.331162	0.271385	0.333056	0.383002	0.283782	0.237315	0.281854	0.281952
RPL22L1	0.013555	0.0153702	0.0161729	0.0390392	0.0199881	0.0190093	0.028162	0.0267517	0.0235953	0.00807665	0.0207456	0.00413379	0.0210671	0.0309878	0.016293	0.0239179	0	0.0280839	0.0391432	0.0127619	0.0246399	0.0221983	0.00964843	0.029378	0.025314	0.0141198	0	0.0163223	0.0326801	0.0173755	0.0115818	0.0292007	0.0127169	0.0121915	0.0104257	0.00450244	0.0315853	0.016529	0	0.0343226	0.0196069	0.0152529	0.0310031	0.0255006	0.0121318	0.0103169	0.00167424	0.00368011
EIF5A2	0.0559271	0.0415754	0.0495488	0.049943	0.0478241	0.067139	0.0602064	0.0654863	0.036729	0.0453089	0.0528684	0.0311363	0.0609216	0.032164	0.0261801	0.0366903	0.148396	0.022686	0.0768663	0.0529362	0.0481176	0.0451213	0.0338332	0.0268837	0.0705392	0.0606751	0.0255391	0.0647016	0.0635577	0.0359947	0.0645734	0.0382303	0.0390719	0.0253414	0.0137584	0.0334817	0.0543023	0.0516349	0	0.0731128	0.0188029	0.0374364	0.0371148	0.100036	0.0662914	0.0347545	0.0417085	0.0320776
SLC2A2	0.00112545	0	0.000412398	0.00498967	0.00121313	0	0	0.00127766	0.000927767	0.000706814	0.000503673	0	0	0	0.000429022	0.00124423	0	0.00294078	0.000604702	0.0053519	0.00100616	0.000512982	0	0	0.000232139	0	0	0.000663922	0.00506408	0	0	0.000723059	0.000451035	0	0	0.000890662	0.000188005	0	0	0	0.00135254	0	0.0142251	0.00176422	0	0	0	0.00066822
TNIK	0.369125	0.408143	0.286414	0.545219	0.445683	0.427001	0.376059	0.346234	0.240927	0.29484	0.2615	0.419104	0.550503	0.418598	0.378037	0.405133	1.16708	0.404727	0.359049	0.378118	0.339754	0.243246	0.473494	0.217296	0.260607	0.394136	0.319002	0.555461	0.537027	0.578711	0.595101	0.330383	0.303073	0.283108	0.545492	0.273548	0.287739	0.43386	0	0.44796	0.566622	0.496193	0.504845	0.65511	0.351899	0.204208	0.300923	0.458087
PLD1	0.200326	0.171273	0.0978059	0.120046	0.110842	0.110353	0.0242396	0.132685	0.0594286	0.132569	0.0861466	0.0826345	0.0685012	0.113506	0.161768	0.059995	0.111405	0.140177	0.083313	0.110284	0.11168	0.158748	0.0534873	0.108658	0.0727573	0.151467	0	0.174406	0.191991	0.18098	0.120598	0.0962187	0.130076	0.0791636	0.129477	0.0830354	0.0470605	0.0809184	0	0.0598208	0.0800889	0.0997846	0.176511	0.0725844	0.0471189	0.114038	0.0342017	0.0413641
TMEM212	0.0181427	0.0205718	0.0108756	0.0220979	0.00447885	0.0088634	0.00684332	0.0196442	0.00876286	0.00747122	0.00999431	0.00996835	0.0235711	0.0230234	0.0142265	0.0122235	0	0.00902146	0.00978054	0.00754659	0.0113391	0.0221881	0	0.0122484	0.00401216	0.00689534	0	0.0295605	0.0182983	0.0165729	0.00247703	0.00622964	0.0172461	0.00889836	0.0164805	0.00383685	0.00616828	0.0133768	0	0.0220925	0.00487233	0.00446264	0.0253901	0.00539107	0.00909041	0.00832683	0.0137575	0.00592096
FNDC3B	0.32332	0.337593	0.272722	0.397623	0.366318	0.33341	0.20329	0.31133	0.239029	0.282045	0.217074	0.287445	0.321684	0.330165	0.306008	0.290976	0.288069	0.289119	0.301115	0.327686	0.283512	0.264349	0.258304	0.206653	0.260195	0.326412	0.206193	0.445467	0.476283	0.468137	0.370972	0.319613	0.307734	0.271073	0.379473	0.244632	0.231043	0.308963	0	0.402986	0.293919	0.347344	0.37762	0.320983	0.276683	0.235232	0.207494	0.637573
TNFSF10	0.000887071	0.000686266	0.000494432	0.000928336	0	0.00055749	0	0.000825188	0.000961498	0	0.000425972	0.000174726	0.00061998	0.00253955	0	0.00132363	0	0.000567387	0.000526618	0	0	0	0	0	0	0	0	0.000989684	0.00161181	0	0	0.00300217	0.001168	0	0.00650226	0.00103841	0.000478039	0.000644266	0	0.00132697	0	0.00132858	0	0	0	0	0.00254823	0.000755084
NCEH1	0.363191	0.38951	0.303888	0.445253	0.405404	0.37864	0.444242	0.321705	0.257777	0.268167	0.265865	0.336912	0.470398	0.366123	0.332494	0.396968	0.707408	0.376514	0.333254	0.350985	0.329652	0.233841	0.474868	0.199406	0.301006	0.391232	0.355234	0.471512	0.462843	0.482068	0.575669	0.331888	0.307763	0.292895	0.418785	0.247803	0.292434	0.376996	0	0.409928	0.457491	0.441018	0.461578	0.554462	0.395649	0.231612	0.282185	0.38501
ECT2	0.033227	0.0396739	0.0454237	0.0562106	0.0511961	0.0548013	0.0403658	0.0412152	0.0328933	0.0337971	0.0362624	0.0257759	0.0270679	0.0448433	0.0342441	0.034231	0	0.0410543	0.0529385	0.0300806	0.045603	0.0357558	0.0440114	0.0331723	0.0347554	0.0412514	0	0.0811449	0.09847	0.0374909	0.0789772	0.0635812	0.040697	0.027543	0.0315029	0.0214474	0.0463651	0.0421122	0	0.0582462	0.0327857	0.0329788	0.0462905	0.0502934	0.0515049	0.0245391	0.0218611	0.0398498
SPATA16	0.00454601	0.0038542	0.00723326	0.0146554	0.00917121	0.00293705	0.0047042	0.00272024	0.00394144	0	0.00407863	0.0041846	0.0044326	0.00726746	0.00750947	0.00634346	0	0.006797	0.000805954	0.00695001	0.00228289	0.00218718	0.00548295	0.00273099	0.00468318	0.000258415	0	0.00357279	0.0121942	0.0106161	0.00250187	0.00166609	0.00233312	0.00450703	0.000680142	0.00208402	0.00289421	0.00364074	0	0.00379856	0.000437307	0.00275272	0.00604845	0.00392575	0.0024698	0.00794338	0	0.00383657
NLGN1	0.252804	0.261249	0.19753	0.27363	0.192955	0.207816	0.206382	0.235711	0.169634	0.138354	0.169977	0.202699	0.269362	0.230887	0.252939	0.215087	0.203573	0.244094	0.23455	0.225567	0.21488	0.259953	0.175369	0.140613	0.160073	0.198929	0.226577	0.224323	0.273908	0.308746	0.276682	0.255608	0.197387	0.151469	0.216325	0.188242	0.208381	0.2669	0	0.278642	0.338466	0.27522	0.335614	0.247371	0.239731	0.198625	0.150699	0.228894
NAALADL2	0.650004	0.603895	0.487544	0.608021	0.602306	0.594676	0.409344	0.493074	0.440447	0.485328	0.470866	0.590624	0.692849	0.517374	0.555528	0.542033	0.388997	0.597141	0.544126	0.55777	0.542793	0.453181	0.676273	0.346255	0.467456	0.553412	0.101572	0.681435	0.648816	0.720755	0.753473	0.577466	0.490851	0.491295	0.695986	0.52374	0.458195	0.579358	0	0.540253	0.615268	0.621327	0.686707	0.68773	0.549926	0.432733	0.420245	0.279625
TBL1XR1	0.379632	0.434254	0.268496	0.494306	0.45039	0.351673	0.452151	0.342987	0.240104	0.312413	0.238937	0.382321	0.575643	0.329822	0.378085	0.39051	0.849839	0.393088	0.366321	0.35381	0.296055	0.24002	0.499902	0.177644	0.260352	0.389277	0.558769	0.516464	0.501302	0.561013	0.583464	0.338983	0.312419	0.293502	0.539074	0.26224	0.25426	0.374632	0	0.383203	0.550384	0.514533	0.515025	0.620942	0.343427	0.19095	0.303745	0.36649
KCNMB2	0.00468121	0.00401358	0.00962082	0.0894896	0.0460415	0.0220562	0.0109433	0.0101972	0.0378434	0.00457516	0.0166603	0.012288	0.000552114	0.046838	0.00680984	0.0524249	0.0815156	0.0189581	0.0262774	0.00400267	0.0129571	0.0180254	0.00395092	0.0645599	0.00567335	0.00418776	0	0.0113463	0.0462135	0.0232959	0.00797088	0.0243462	0.0100087	0.0177176	0.00489563	0.00471301	0.0121547	0.0081933	0	0.00701211	0.0112856	0.00591853	0.0123043	0.00435707	0.00815324	0.00770065	0.036944	0.0151804
ZMAT3	0.236701	0.224686	0.206643	0.261677	0.252	0.326936	0.332756	0.234726	0.153504	0.193441	0.225811	0.203434	0.302056	0.192732	0.140907	0.204999	0.269465	0.169244	0.264867	0.214963	0.224686	0.154173	0.237359	0.124017	0.240114	0.266434	0.944757	0.354255	0.327062	0.23944	0.291289	0.2042	0.200698	0.149039	0.207881	0.158334	0.2115	0.223816	0	0.248901	0.224985	0.231927	0.203102	0.433023	0.299277	0.13746	0.139433	0.211618
PIK3CA	0.383563	0.407954	0.272333	0.497319	0.484812	0.400203	0.43041	0.332966	0.272125	0.288558	0.255821	0.354667	0.468291	0.354907	0.341753	0.364416	0.468077	0.393629	0.371913	0.366816	0.335469	0.235663	0.437794	0.20951	0.340699	0.399719	0.776378	0.504904	0.516593	0.603876	0.588956	0.29863	0.310248	0.30499	0.47723	0.272027	0.260795	0.388757	0	0.432013	0.489537	0.47243	0.482107	0.59638	0.370996	0.240619	0.214147	0.297766
KCNMB3	0.0555676	0.0446459	0.0344037	0.0447651	0.0367952	0.0387349	0.0963355	0.0330528	0.0344526	0.0440006	0.0409007	0.0368612	0.0706084	0.0561716	0.0519741	0.0611097	0.115076	0.063178	0.0375479	0.0414251	0.0382706	0.0332069	0.0781863	0.0469681	0.0286578	0.0309126	0.0255391	0.0497381	0.030364	0.0685779	0.0705902	0.0473929	0.0524832	0.0305367	0.0435198	0.0526277	0.0614825	0.11334	0	0.0419139	0.0611586	0.104721	0.0765079	0.0609606	0.034685	0.0343408	0.0634029	0.0995803
ZNF639	0.0673867	0.0573308	0.0603693	0.0778754	0.0690541	0.0752174	0.100099	0.0796694	0.062734	0.0703528	0.057917	0.0470944	0.0837102	0.103444	0.0469923	0.0756779	0	0.0778348	0.0913772	0.064429	0.0684645	0.0692056	0.0356252	0.071924	0.0635951	0.0545394	0	0.086542	0.124895	0.0726415	0.0683312	0.123821	0.0734988	0.0462902	0.054068	0.0476315	0.0740886	0.0643533	0	0.110221	0.0742219	0.0590183	0.0808487	0.0624087	0.0800956	0.0602845	0.0219626	0.0521346
MFN1	0.262216	0.227064	0.213466	0.41341	0.386048	0.319172	0.216844	0.255259	0.204262	0.177549	0.197791	0.216224	0.273937	0.290877	0.211356	0.341429	0.403362	0.355609	0.28291	0.233512	0.28079	0.169808	0.227645	0.155328	0.210791	0.226421	0.222612	0.358808	0.407339	0.333463	0.285049	0.279467	0.220457	0.178176	0.22044	0.192252	0.187909	0.234583	0	0.308722	0.27956	0.22608	0.442291	0.287188	0.240634	0.166528	0.174923	0.163159
GNB4	0.0699409	0.0748839	0.103301	0.141129	0.111063	0.109395	0.10021	0.0921642	0.107426	0.076944	0.126714	0.0818756	0.0470061	0.0966893	0.102193	0.107794	0.286772	0.0875433	0.115911	0.105632	0.0947395	0.0582252	0.0761608	0.129225	0.0508608	0.0732044	0	0.11211	0.152947	0.119021	0.131921	0.12308	0.0902531	0.0795437	0.0919173	0.0755941	0.086128	0.104861	0	0.0698786	0.0515517	0.0957543	0.141883	0.104053	0.111046	0.0651991	0.0604002	0.0618176
ACTL6A	0.013477	0.019229	0.014569	0.0334313	0.0219235	0.0186278	0.0151024	0.0174198	0.014717	0.0162727	0.0119766	0.00349994	0.0174638	0.0243522	0.0103279	0.0106339	0	0.0159547	0.0253732	0.0120673	0.0101353	0.0158192	0.00830623	0.0158	0.00743355	0.00979448	0.0649394	0.0239027	0.0282846	0.0281948	0.00635734	0.0225551	0.0158031	0.0179822	0.00237753	0.00598581	0.0196476	0.0210104	0	0.00722226	0.0121477	0.024253	0.0297175	0.0105452	0.0233208	0.0134934	0.0170395	0.0303042
MRPL47	0.0421711	0.0465675	0.0440718	0.0701961	0.0516326	0.049255	0.0874942	0.044814	0.0387574	0.0259497	0.039781	0.0178968	0.046327	0.0397906	0.0302069	0.0581711	0	0.0316263	0.0730851	0.0334524	0.037617	0.0259454	0.0190437	0.0348559	0.0333602	0.0450979	0	0.0401439	0.0581281	0.0388584	0.0644698	0.045742	0.0268608	0.0252416	0.0484495	0.0210322	0.0476624	0.0410044	0	0.0496302	0.0293184	0.0210508	0.0328091	0.0748252	0.0450505	0.0332581	0.0433736	0.0300287
NDUFB5	0.104119	0.113256	0.10182	0.171902	0.125012	0.146987	0.135262	0.154022	0.122641	0.108225	0.111302	0.0674529	0.13072	0.152076	0.082277	0.157492	0.272964	0.111096	0.213398	0.0882512	0.13336	0.0947446	0.0823934	0.0933463	0.121873	0.106467	0	0.141385	0.184746	0.0920715	0.146341	0.178607	0.103722	0.0844835	0.0760089	0.0596715	0.147157	0.105485	0	0.162495	0.119668	0.120797	0.176368	0.134319	0.120188	0.0887967	0.0437671	0.0839551
USP13	0.23164	0.202142	0.17149	0.215574	0.220926	0.19627	0.141486	0.187015	0.170126	0.143932	0.149527	0.179167	0.226895	0.221666	0.189276	0.244211	0.0548626	0.261205	0.182596	0.214707	0.185964	0.166473	0.17605	0.120047	0.140461	0.185398	0.0859405	0.227952	0.285855	0.204519	0.196546	0.195576	0.197318	0.15481	0.256217	0.170264	0.141393	0.17138	0	0.199319	0.194152	0.211956	0.276418	0.185593	0.159012	0.15784	0.208816	0.10077
PEX5L	0.866203	0.991183	0.773224	0.806929	0.84331	0.826459	0.677932	0.756016	0.694893	0.798726	0.718955	0.860605	0.998251	0.756332	0.888337	0.772523	0.930991	0.706775	0.723924	0.773263	0.891863	0.673227	0.944797	0.626996	0.654645	0.911261	0.310851	0.880699	0.902093	0.907445	1.0612	0.567355	0.693125	0.596074	1.15396	0.828885	0.6709	0.804072	0	0.699297	0.866647	0.986512	0.839352	0.994449	0.775468	0.610261	0.55764	0.55794
TTC14	0.349256	0.395246	0.27123	0.498413	0.442205	0.393985	0.392826	0.316157	0.240805	0.269697	0.226262	0.318539	0.527719	0.332773	0.314565	0.375594	0.709513	0.38599	0.36081	0.358469	0.302289	0.200958	0.442772	0.186168	0.278309	0.375781	0.772268	0.535155	0.478555	0.5382	0.568916	0.313763	0.283024	0.248762	0.486301	0.27222	0.242463	0.393482	0	0.458033	0.50223	0.444747	0.446725	0.58434	0.324316	0.195184	0.219815	0.264155
CCDC39	0.0288313	0.0213181	0.0198539	0.0567164	0.0246728	0.0257825	0.018321	0.0143157	0.0200093	0.0165948	0.011578	0.0230567	0.0168667	0.0323296	0.00824912	0.0243062	0	0.0166434	0.0274012	0.0179614	0.0220479	0.019808	0.0137022	0.0253246	0.011038	0.00725331	0	0.0380778	0.0530468	0.0414397	0.0244975	0.0249929	0.0173417	0.0311991	0.0102535	0.0108182	0.0111931	0.0127901	0	0.0137248	0.0184046	0.0244855	0.0488425	0.0224156	0.0091711	0.0177122	0.00634218	0.0276538
FXR1	0.298225	0.314341	0.246206	0.440842	0.385515	0.346432	0.367891	0.272786	0.231232	0.226108	0.221749	0.243518	0.344463	0.299402	0.266043	0.303052	0.540803	0.298334	0.324712	0.300225	0.288392	0.198039	0.296396	0.163683	0.277499	0.317197	0.385347	0.443007	0.483486	0.475965	0.415941	0.285123	0.247352	0.249595	0.383158	0.214877	0.230378	0.31287	0	0.351568	0.357172	0.385944	0.459128	0.573903	0.359335	0.181456	0.251295	0.406193
DNAJC19	0.0840191	0.0590384	0.0927899	0.166983	0.114425	0.1103	0.0814826	0.119752	0.112605	0.0700449	0.0845047	0.0626967	0.0976902	0.205818	0.0699591	0.177356	0	0.11282	0.148744	0.082699	0.0963289	0.0785992	0.0802199	0.0906261	0.0741042	0.077383	0	0.132413	0.162678	0.117468	0.120423	0.147946	0.0898531	0.0477532	0.0921891	0.0681666	0.103161	0.0911574	0	0.0934378	0.0980916	0.0869773	0.188368	0.110517	0.0806076	0.0897592	0.0555235	0.0441111
SOX2	0.0156652	0.0110438	0.00990489	0.0256857	0.0305136	0.0232496	0.021096	0.0130716	0.0117239	0.00985685	0.00725051	0.00308111	0.0138116	0.0111218	0.0131103	0.013355	0	0.00969433	0.0105334	0.0080111	0.0109678	0.00988745	0.019688	0.00319614	0.0122695	0.00887785	0	0.0175195	0.0301521	0.0365679	0.0364704	0.0267284	0.0161476	0.00531883	0.0182131	0.00942465	0.0137445	0.00982488	0	0.00104882	0.023988	0.0223594	0.0117322	0.0253638	0.0108194	0.0111483	0.0292127	0.00771184
ATP11B	0.296584	0.325582	0.267381	0.414224	0.390361	0.318466	0.342518	0.272994	0.242456	0.248515	0.227143	0.276261	0.412758	0.30431	0.276427	0.344177	0.339017	0.351591	0.281026	0.325321	0.297416	0.198444	0.290565	0.20932	0.305474	0.325416	0.400906	0.401777	0.422918	0.414982	0.316155	0.30971	0.255271	0.230604	0.375119	0.227115	0.242348	0.323999	0	0.344718	0.406089	0.387437	0.41587	0.444763	0.28947	0.264843	0.241759	0.252777
DCUN1D1	0.233671	0.236797	0.202177	0.319472	0.321019	0.26665	0.311334	0.220018	0.189552	0.188856	0.173338	0.207987	0.247335	0.233262	0.210417	0.261383	0.437103	0.233331	0.23792	0.227286	0.237191	0.170034	0.259649	0.147881	0.184894	0.259043	0.166988	0.292147	0.303211	0.333736	0.306442	0.234641	0.202685	0.204751	0.279717	0.18517	0.207524	0.258733	0	0.262832	0.254751	0.225705	0.301217	0.451964	0.261623	0.179765	0.171095	0.236965
MCCC1	0.315795	0.338017	0.250397	0.385412	0.371466	0.319392	0.33476	0.294188	0.232714	0.246523	0.202963	0.297266	0.401522	0.324565	0.32884	0.336812	0.561424	0.371206	0.291089	0.299194	0.303512	0.202324	0.358331	0.205493	0.253404	0.328218	0.535992	0.375707	0.443258	0.471789	0.407309	0.292222	0.255491	0.221081	0.398588	0.248219	0.236978	0.355532	0	0.363564	0.378379	0.398725	0.491585	0.4175	0.283499	0.221559	0.206058	0.293229
LAMP3	0.00721267	0.00242728	0.00497666	0.00684383	0.00757004	0.00480496	0.0121791	0.00487516	0.00413307	0.00163711	0.00432454	0.00938647	0.0162852	0.0111094	0.00648288	0.00450962	0	0.0120761	0.00292367	0.00359546	0.00762876	0.00301439	0.00438852	0.0033245	0.00305986	0.00124967	0	0.00629622	0.00814372	0.00533463	0.0121843	0.0051908	0.00553666	0.00265067	0.00158847	0.003139	0.008145	0.00243006	0	0.00627091	0.00294813	0.00708353	0.00672499	0.0108129	0.00350615	0.0109137	0.00225046	0.0341395
MCF2L2	0.31404	0.341538	0.238011	0.516926	0.446502	0.382501	0.399434	0.291989	0.203253	0.25645	0.212452	0.277164	0.494414	0.317	0.314811	0.39395	0.827442	0.374245	0.326341	0.347889	0.309532	0.182108	0.478614	0.12826	0.263842	0.388528	1.34582	0.487901	0.457437	0.542945	0.520452	0.273462	0.24595	0.259943	0.534055	0.231973	0.267584	0.380985	0	0.382045	0.548901	0.374771	0.424265	0.616096	0.344002	0.134584	0.234865	0.343672
B3GNT5	0.00903162	0.0152919	0.0432088	0.142968	0.0948894	0.0396521	0.0159196	0.0454585	0.0437624	0.0138855	0.0242721	0.0190024	0.00830998	0.085704	0.0162214	0.0747909	0	0.0485192	0.068548	0.0166798	0.0355564	0.0637758	0.00539112	0.0726114	0.0109046	0.0163506	0	0.0480464	0.182213	0.0465113	0.0122171	0.0835031	0.026675	0.0237546	0.00665584	0.0128551	0.0235656	0.00896973	0	0.0248656	0.0222776	0.0494555	0.162441	0.0109718	0.0173665	0.0654606	0.0254856	0.0107134
KLHL6	0.00390322	0.00258987	0.00543049	0.00834007	0.00742362	0.00461483	0.00314932	0.000893207	0.00299314	0.00161095	0.00228229	0.00121872	0.00132086	0.00831796	0.0058957	0.00486736	0	0.00641107	0.000942137	0.00295778	0.00117392	0.00146965	0	0.000511583	0.00237682	0.00515746	0	0.00439114	0.00484725	0	0.00616941	0	0.00218778	0.000588061	0	0.0042948	0.00260126	0.00258178	0	0.000796256	0.00112491	0.00455396	0.00895427	0	0.00154007	0.000434955	0.0340877	0.00909911
KLHL24	0.345362	0.347619	0.274023	0.457043	0.422849	0.37891	0.407666	0.30502	0.241863	0.265846	0.245077	0.299141	0.471887	0.326285	0.332055	0.35968	0.71497	0.37382	0.348224	0.371961	0.314083	0.196138	0.422798	0.174067	0.278696	0.388598	0.427789	0.479609	0.45462	0.500454	0.516622	0.312889	0.280325	0.248951	0.416523	0.242665	0.249535	0.351491	0	0.354376	0.43441	0.42803	0.485943	0.527371	0.318219	0.203586	0.256124	0.306576
YEATS2	0.337097	0.377299	0.266906	0.48612	0.427191	0.346565	0.374697	0.317976	0.252095	0.243305	0.218025	0.3111	0.467073	0.326086	0.332898	0.373255	0.492847	0.390682	0.339334	0.350137	0.306106	0.222871	0.400622	0.17089	0.260778	0.355817	0.281639	0.42858	0.471817	0.514935	0.497965	0.304357	0.284919	0.234279	0.425453	0.270195	0.251842	0.352358	0	0.402042	0.500835	0.41291	0.515545	0.445109	0.333185	0.198771	0.269969	0.294941
AC131160.1	0.000425681	0.000731485	0.000486394	0.00130078	0.00135545	0.00154211	0	0.00125391	0.000485989	0.000770159	0.000245235	0.00210233	0	0.00201917	0.000137766	0	0	0.000585679	0.00126705	0.000604709	0.000177008	0.000696131	0	0.000979105	0	0.00260876	0	0	0	0	0	0	0	0.00126233	0.00492156	0.00019636	0.00137572	0	0	0.00179944	0.000297724	0	0	0	0	0.000899661	0.000714043	0
ABCC5	0.335082	0.374051	0.266193	0.473247	0.437812	0.346455	0.388378	0.296481	0.240639	0.285652	0.22154	0.304975	0.428513	0.391583	0.335801	0.382544	0.713068	0.385317	0.323554	0.385651	0.321836	0.20635	0.420418	0.172903	0.268969	0.333158	0.355301	0.462695	0.442476	0.526111	0.489534	0.30885	0.288507	0.228948	0.401811	0.23695	0.242133	0.341387	0	0.363543	0.485797	0.399409	0.452638	0.52211	0.345624	0.198964	0.211782	0.329567
HTR3D	0	0	0	0.00059959	0.00172867	0	0	0	0	0	9.61411e-05	0	0	0	0.000605127	0	0	0	0.000778548	0.000772272	0	0.000361487	0	0	0	0.000412877	0	0	0.00108839	0.00163557	0	0.00117697	0.000480598	0	0	0	0.000255331	0.000357934	0	0	0	0	0	0	0.000617794	0	0	0.00140303
HTR3C	0.00035172	0.00104255	0.00176705	0.00509958	0.00175487	0	0.00760067	0.00218067	0.00122728	0.00122816	0.000938618	0	0	0.00278204	0.00250144	0.00164838	0	0.000912832	0.00276469	0	0.00251681	0.00423213	0.00111059	0.000672796	0.000622971	0	0	0.00404627	0.00618479	0.000410153	0.00161663	0.00173686	0.00130983	0.00324608	0	0.000219038	0.00392038	0.0026029	0	0	0.00304283	0.000645935	0.00526826	0.00130529	0.00172076	0	0.00562829	0.0102844
HTR3E	0.00143668	0.00224711	0.00679327	0.0194329	0.0114832	0.0010021	0.00332365	0.00685845	0.00895696	0.00384653	0.00264172	0.0008623	0.000687601	0.0268839	0.0012977	0.0193139	0	0.00738935	0.00676868	0.001925	0.00499809	0.0055819	0.00394232	0.00451521	0.0043646	0.00200744	0	0.00649656	0.0280787	0.00500577	0.000702715	0.00685381	0.00331245	0.0069505	0	0.00145578	0.0145045	0.0060072	0	0.00933838	0.00505262	0.00334987	0.00822868	0.00869305	0.00332333	0.00584636	0.00300242	0.0223575
EIF2B5	0.103053	0.0973836	0.0774802	0.10057	0.11856	0.0947534	0.110645	0.108169	0.0932128	0.0744431	0.0591906	0.0573237	0.123546	0.118674	0.104772	0.105644	0.273383	0.0991712	0.124236	0.105209	0.0811246	0.0729381	0.0533205	0.0523765	0.0779581	0.0773481	0.121093	0.122114	0.144692	0.0985185	0.108436	0.145107	0.101591	0.0536717	0.0617222	0.0685312	0.103487	0.103289	0	0.114131	0.134157	0.102692	0.138674	0.158028	0.118002	0.0564485	0.0661831	0.0918282
DVL3	0.0889542	0.10396	0.0907252	0.137256	0.127094	0.110423	0.16896	0.123449	0.102329	0.0579085	0.0820195	0.0655735	0.148808	0.140101	0.0972204	0.101285	0.206489	0.125824	0.125007	0.140903	0.120838	0.0778404	0.0679084	0.0765003	0.100021	0.0992477	0	0.107747	0.162204	0.165853	0.158126	0.173831	0.100824	0.0785857	0.0893249	0.0755021	0.0992492	0.090304	0	0.135244	0.105625	0.132639	0.191995	0.131946	0.13849	0.0788971	0.0873118	0.0886037
AP2M1	0.273138	0.243443	0.243376	0.410154	0.362821	0.35066	0.423765	0.30737	0.269658	0.215902	0.267089	0.172804	0.439335	0.333232	0.225205	0.317252	0.676528	0.28344	0.358446	0.285324	0.332359	0.219123	0.245125	0.187097	0.315061	0.297149	0.190976	0.414955	0.478987	0.326362	0.468672	0.316352	0.248564	0.162767	0.247551	0.167647	0.269002	0.30081	0	0.360878	0.253298	0.298107	0.385667	0.530869	0.339065	0.206459	0.139753	0.229698
ABCF3	0.0488154	0.0471116	0.0451403	0.0451107	0.0411468	0.0513625	0.0753644	0.0533685	0.047506	0.0265417	0.0347278	0.0305239	0.0636953	0.0658006	0.045921	0.0698585	0.120345	0.0588409	0.0729694	0.0420811	0.0428085	0.0307371	0.0327815	0.0459052	0.0576988	0.0424762	0	0.0502123	0.0555527	0.046367	0.0545805	0.063694	0.0484772	0.0300742	0.0204921	0.0379776	0.0605521	0.0413948	0	0.0757794	0.0382854	0.0435103	0.0749213	0.0691033	0.0613697	0.0287005	0.0330099	0.0224816
VWA5B2	0.137407	0.175255	0.139154	0.233266	0.222784	0.187366	0.122272	0.161492	0.178663	0.0753115	0.105638	0.135086	0.269156	0.253328	0.243446	0.255486	0.120307	0.22026	0.168935	0.198659	0.18939	0.113176	0.112306	0.11792	0.139503	0.168781	0	0.119215	0.195545	0.217152	0.152765	0.15037	0.144902	0.0929669	0.0859055	0.136628	0.0839807	0.136363	0	0.178968	0.258586	0.118688	0.196442	0.198261	0.0875914	0.130249	0.189844	0.0340097
ALG3	0.036172	0.0268931	0.0390449	0.0579509	0.0391926	0.0292944	0.0492353	0.0427281	0.0499239	0.0358557	0.0304267	0.0133013	0.0405824	0.0713332	0.0425505	0.0643148	0	0.0475646	0.0539391	0.0313512	0.0369511	0.0378287	0.025159	0.0262357	0.0288873	0.0370126	0	0.0313393	0.0362768	0.0270614	0.0494871	0.07095	0.0400896	0.03677	0.0134964	0.0220851	0.0485007	0.0423716	0	0.0768546	0.0432889	0.0232568	0.0568447	0.0347095	0.0245644	0.0172712	0.0508763	0.0320607
EEF1AKMT4-ECE2	0.00699301	0.00305923	0.00443426	0.00389587	0.00167556	0.00436544	0.00133014	0.00604129	0.00225494	0.00486793	0.00188793	0.00515869	0.00767753	0.0159558	0.00640849	0.00764846	0	0.0164553	0.0047305	0.0077394	0.00286821	0.00729345	0.00885927	0.00159377	0.00255035	0.00340692	0	0.00322292	0.0104931	0.0121591	0.0139395	0.00693669	0.00393369	0.00235904	0.00972215	0.00379454	0.00257636	0.00488052	0	0.00432669	0.00208032	0.0019635	0.00196118	0.00743679	0.00226599	0.00242267	0.00189022	0.010631
CAMK2N2	0.0540018	0.0371375	0.031584	0.0461539	0.0311496	0.0600183	0.0751091	0.05022	0.0356006	0.0380204	0.0371553	0.0222553	0.0499512	0.081663	0.0107119	0.0777353	0	0.0389476	0.0798737	0.0440298	0.0631362	0.0467454	0.0257377	0.0115598	0.0145426	0.0187409	0.173185	0.0578611	0.0847995	0.0275663	0.0475948	0.0369542	0.0380535	0.0091401	0.0375499	0.0248231	0.0703762	0.0627148	0	0.0348045	0.0361781	0.0347573	0.0548203	0.0456196	0.0229524	0.0211123	0.00123922	0.00558884
PSMD2	0.125153	0.130766	0.121196	0.19863	0.170498	0.162572	0.212091	0.17301	0.147161	0.0992677	0.119064	0.0832484	0.167431	0.250795	0.159388	0.198163	0.052751	0.153331	0.230368	0.154029	0.174314	0.110814	0.108898	0.116131	0.138831	0.119873	0.0859405	0.114678	0.242485	0.156924	0.203322	0.219532	0.122824	0.0735451	0.0845094	0.0753337	0.177217	0.119989	0	0.180712	0.202365	0.124977	0.257137	0.162728	0.1437	0.111944	0.115989	0.104696
EIF4G1	0.0985364	0.0951733	0.0958033	0.0955292	0.081868	0.0927078	0.162108	0.126173	0.0992557	0.0757786	0.0973584	0.0722866	0.16125	0.129087	0.114021	0.105728	0.0731578	0.105048	0.158712	0.107383	0.121063	0.0958488	0.115797	0.10325	0.108147	0.0982163	0.240217	0.101235	0.117549	0.0937552	0.14389	0.147593	0.10793	0.0692655	0.0842731	0.0829889	0.12012	0.127182	0	0.18015	0.104987	0.118542	0.120628	0.140277	0.115156	0.0881678	0.180199	0.122963
FAM131A	0.14111	0.166562	0.155999	0.22227	0.22122	0.154485	0.239426	0.200196	0.199289	0.146994	0.152154	0.129538	0.277762	0.226536	0.194894	0.237901	0.303527	0.225312	0.228671	0.206599	0.213699	0.148637	0.153992	0.155556	0.178332	0.182303	0	0.138983	0.224933	0.15737	0.290682	0.254467	0.175183	0.133153	0.106096	0.131268	0.153548	0.157358	0	0.23306	0.190316	0.164618	0.227731	0.231394	0.206321	0.131399	0.193077	0.156917
CLCN2	0.0328021	0.0249075	0.0346091	0.04321	0.0283246	0.019259	0.0525235	0.0419142	0.0325249	0.0329355	0.0263465	0.0276923	0.041166	0.0352013	0.0441871	0.0417063	0	0.0343503	0.0356392	0.0269679	0.0265624	0.0372743	0.0204525	0.0276047	0.0196987	0.0357025	0	0.0288655	0.0354206	0.0443978	0.0859854	0.0467822	0.0504705	0.0379002	0.00859732	0.0262942	0.0317784	0.0519	0	0.0585732	0.0424414	0.0284576	0.0421072	0.0388124	0.0316414	0.0173972	0.05643	0.0385945
POLR2H	0.0644836	0.0933804	0.0687329	0.108045	0.0957923	0.0817036	0.166358	0.113541	0.0789463	0.050826	0.0672505	0.0582584	0.105579	0.110857	0.114677	0.115293	0.060704	0.121625	0.112404	0.0993068	0.0918354	0.0710563	0.0499823	0.0622316	0.083473	0.0610723	0	0.0970012	0.129941	0.124291	0.160227	0.14827	0.0878045	0.0674086	0.0510872	0.0628983	0.0929837	0.108075	0	0.118999	0.088066	0.0604255	0.160808	0.0957142	0.0937682	0.0630755	0.0775032	0.0826363
THPO	0.0087668	0.00800105	0.0105325	0.0216913	0.0163408	0.0240381	0.00521556	0.0137868	0.015407	0.00813344	0.0109778	0.0100956	0.0277219	0.0178182	0.0333816	0.00883579	0	0.0354067	0.0114024	0.0129217	0.0144115	0.0141238	0.0200075	0.0118143	0.00363601	0.0134068	0	0.0104906	0.0154714	0.014293	0.0221422	0.00723865	0.0130733	0.00556586	0.0104745	0.00699757	0.00543987	0.00306591	0	0.0225498	0.0159765	0.00609126	0.0361304	0.0185834	0.00431623	0.00757092	0.0151405	0.0075292
CHRD	0.0980997	0.10316	0.104482	0.162119	0.122973	0.0982249	0.14435	0.143039	0.109768	0.0763835	0.0808338	0.0760437	0.157245	0.159273	0.200414	0.117541	0.105314	0.184999	0.127023	0.14294	0.154847	0.0700381	0.0487792	0.0670765	0.0840532	0.0791074	0	0.132105	0.180261	0.160537	0.197057	0.149199	0.117832	0.056992	0.0767002	0.0578124	0.0926836	0.145466	0	0.121725	0.135509	0.100894	0.196824	0.13568	0.108014	0.0620907	0.0619652	0.0321467
EPHB3	0.0143152	0.0166889	0.012039	0.0207369	0.0293363	0.011139	0.0298979	0.0222472	0.0288121	0.0144992	0.013461	0.0184918	0.0348229	0.0225494	0.0314473	0.01462	0.107184	0.0202996	0.0201485	0.02406	0.0320714	0.0102903	0.0195222	0.0251195	0.0134448	0.00728407	0.113527	0.0219445	0.0181689	0.0241258	0.0295861	0.0307277	0.0181804	0.0118857	0.00885103	0.0107398	0.024746	0.0271062	0	0.0449919	0.0135149	0.00541066	0.0166589	0.034591	0.0244717	0.0243529	0.0300669	0.0182139
MAGEF1	0.055537	0.0805205	0.0658322	0.0889106	0.0872536	0.0835697	0.13596	0.0987464	0.0867027	0.0431461	0.0906171	0.0380347	0.0696891	0.149946	0.0650811	0.126564	0	0.0673005	0.146032	0.0615198	0.0896381	0.0642703	0.0306476	0.0871365	0.0907273	0.0628135	0	0.0798052	0.145754	0.0648277	0.0838043	0.133916	0.075498	0.058877	0.0434218	0.0334741	0.113268	0.0685692	0	0.0791846	0.059444	0.0676948	0.144196	0.0920498	0.0803398	0.0593864	0.0519756	0.0668716
VPS8	0.373042	0.400384	0.291932	0.530218	0.509914	0.387953	0.445255	0.326253	0.275918	0.288533	0.243356	0.386165	0.513951	0.382242	0.362579	0.393578	0.737652	0.407598	0.362749	0.346565	0.357947	0.219519	0.430574	0.183385	0.296525	0.385346	0.395791	0.515581	0.540928	0.557386	0.517322	0.369883	0.299046	0.299672	0.47551	0.298242	0.28843	0.387125	0	0.404017	0.558836	0.461946	0.496692	0.571187	0.372106	0.239306	0.268743	0.328478
C3orf70	0.155054	0.137426	0.137315	0.158306	0.157849	0.143356	0.11259	0.153118	0.104529	0.115736	0.13058	0.141413	0.148319	0.134463	0.145306	0.153721	0.148238	0.195347	0.136001	0.117292	0.141948	0.140234	0.135622	0.103113	0.103698	0.108038	0.0859405	0.226692	0.133548	0.205049	0.135816	0.134524	0.126427	0.110037	0.109447	0.108452	0.0864572	0.150943	0	0.158811	0.20329	0.132636	0.217588	0.120514	0.114759	0.129718	0.126258	0.115713
EHHADH	0.056957	0.035583	0.0357758	0.0492707	0.037744	0.0353665	0.0445343	0.0413996	0.0310627	0.0428693	0.0267479	0.0379427	0.0442221	0.051965	0.0567988	0.0661614	0	0.065118	0.0406732	0.0474902	0.0375788	0.0399903	0.0340078	0.0330546	0.0232869	0.0351906	0	0.0349722	0.0552276	0.0548785	0.0396607	0.0280232	0.034552	0.0337007	0.0340978	0.0335779	0.0248823	0.0432849	0	0.0265153	0.0427124	0.0494589	0.0585066	0.0234379	0.0202952	0.0385924	0.0289854	0.0730538
MAP3K13	0.408906	0.419817	0.269966	0.532555	0.438797	0.381107	0.453093	0.332374	0.268971	0.307497	0.240992	0.378341	0.559161	0.396003	0.374533	0.413949	0.700409	0.465606	0.352101	0.420461	0.331572	0.241501	0.525764	0.192287	0.292536	0.457112	0.589056	0.556947	0.516052	0.572127	0.569888	0.353047	0.318189	0.25295	0.552789	0.293187	0.278189	0.381478	0	0.426199	0.544536	0.475734	0.556988	0.623717	0.366784	0.238676	0.25376	0.366104
TMEM41A	0.0726546	0.050469	0.0632067	0.120985	0.0894028	0.0783258	0.0711874	0.0861742	0.0944687	0.0393244	0.0592444	0.0438807	0.053402	0.105219	0.0666165	0.124042	0	0.117138	0.133996	0.0688855	0.082159	0.0791527	0.0322947	0.104962	0.0471419	0.0415652	0	0.0543329	0.131915	0.0681373	0.106722	0.181779	0.0561757	0.0462564	0.0477437	0.0388851	0.0800932	0.0746243	0	0.138557	0.0617577	0.0550828	0.131356	0.0354442	0.0480167	0.0647923	0.0358579	0.117871
LIPH	0.00651536	0.00376138	0.0175883	0.0214896	0.0166436	0.00446865	0.00449186	0.00572361	0.0105544	0.0038125	0.00244648	0.000648033	0.00739217	0.0178447	0.00518658	0.0143887	0	0.015665	0.0197804	0.00729009	0.00572376	0.0126693	0.00225344	0.00736038	0.00392517	0.0059891	0	0.0219088	0.0358249	0.0233422	0.00926312	0.0337898	0.00632712	0.0057524	0.010112	0.0032413	0.00969352	0.00593562	0	0.00717843	0.00369112	0.0088933	0.0156795	0.00226671	0.00319941	0.00427652	0.00431529	0.0144887
SENP2	0.290473	0.267506	0.221831	0.34484	0.29826	0.263729	0.256013	0.254633	0.205035	0.184174	0.182706	0.225227	0.325199	0.314782	0.233548	0.300686	0.26335	0.33263	0.285187	0.269573	0.25799	0.180758	0.221048	0.137336	0.218288	0.247173	0.26683	0.312162	0.401745	0.326468	0.280793	0.297092	0.22527	0.189784	0.332787	0.193035	0.207716	0.266427	0	0.29433	0.288127	0.331924	0.391836	0.290852	0.247809	0.173739	0.161846	0.21845
IGF2BP2	0.00581484	0.0038664	0.00848497	0.018869	0.0190773	0.00622209	0.00506803	0.0067015	0.00693974	0.00304125	0.0042826	0.00356726	0.0068736	0.0163018	0.00664411	0.0175654	0	0.0117982	0.00195322	0.00331611	0.00889843	0.00570573	0.00380005	0.00505247	0.0050582	0.00474915	0	0.0106418	0.0161309	0.0141477	0.00491884	0.0109006	0.00435692	0.00122452	0.00141339	0.00282916	0.00569715	0.00795742	0	0.00531215	0.00477497	0.00367872	0.00953396	0.00262538	0.0085592	0.00350719	0.00392894	0.0242129
TRA2B	0.26462	0.289322	0.216322	0.359613	0.358159	0.313123	0.30522	0.233088	0.185199	0.19299	0.185415	0.186745	0.274898	0.202581	0.212406	0.262093	0.23694	0.229722	0.254823	0.249802	0.241355	0.151271	0.213257	0.152489	0.229918	0.246579	0.137095	0.3736	0.387173	0.413708	0.325967	0.253383	0.201187	0.187133	0.227016	0.178321	0.195153	0.261936	0	0.255099	0.290934	0.269585	0.351457	0.398225	0.259685	0.15497	0.131476	0.238051
ETV5	0.088928	0.263507	0.118113	0.322919	0.355642	0.256809	0.148906	0.164038	0.24207	0.229502	0.131972	0.182519	0.328521	0.145476	0.331445	0.227437	0.152598	0.126881	0.233077	0.200487	0.284872	0.0677102	0.313601	0.238618	0.167069	0.116345	0	0.0953427	0.121559	0.112238	0.0919379	0.131892	0.120057	0.121953	0.0905126	0.223293	0.0626368	0.0754251	0	0.190786	0.302657	0.0670981	0.132814	0.234224	0.065195	0.0402488	0.235301	0.157201
DGKG	0.194722	0.144622	0.148636	0.181086	0.196499	0.121239	0.17266	0.213526	0.124104	0.133902	0.0938668	0.135442	0.0973187	0.125539	0.127463	0.120716	0.255872	0.112467	0.1295	0.0890937	0.10205	0.105945	0.0905988	0.134197	0.072503	0.118241	0.175409	0.323379	0.269716	0.363424	0.548953	0.235105	0.211099	0.215724	0.210902	0.0808194	0.227156	0.222124	0	0.208444	0.100764	0.274349	0.464479	0.142584	0.204618	0.125025	0.0700544	0.184633
CRYGS	0.0534086	0.0626557	0.0463718	0.0789055	0.0610519	0.0655708	0.0830558	0.055411	0.0377638	0.041464	0.041864	0.0406656	0.0583692	0.0300985	0.0452669	0.044224	0	0.0491839	0.0446723	0.0619113	0.0466882	0.0345044	0.0494015	0.0335165	0.0378242	0.0450578	0.0859405	0.0781935	0.0447092	0.0678996	0.0862946	0.0252491	0.0502826	0.0486939	0.0409359	0.034463	0.045627	0.0696204	0	0.0644255	0.0653857	0.0586601	0.0601102	0.103321	0.0689119	0.0326804	0.0179453	0.0593665
TBCCD1	0.0422837	0.0395317	0.0456375	0.0822043	0.0557008	0.0392146	0.0389856	0.0578365	0.0571472	0.0349923	0.0402967	0.0316711	0.0327439	0.0962776	0.0602595	0.0860469	0	0.0640664	0.0587102	0.0421462	0.041392	0.0340226	0.044492	0.0504625	0.0283407	0.0365875	0.095536	0.0326299	0.0461273	0.0658148	0.0729337	0.0459607	0.0320617	0.0499062	0.0174853	0.042289	0.0424718	0.0516586	0	0.0815283	0.0464084	0.0376876	0.0714012	0.0525559	0.0404651	0.0355036	0.0305361	0.0341443
DNAJB11	0.0252283	0.0266703	0.0183767	0.0353923	0.0513024	0.0251811	0.018267	0.0200916	0.0235396	0.0252541	0.0191347	0.00946349	0.0274989	0.0346824	0.0232369	0.0389809	0.0785877	0.0288201	0.0228111	0.0198022	0.0194713	0.0152656	0.0359221	0.0267214	0.0240136	0.0160614	0	0.0350211	0.0481762	0.0313918	0.00799882	0.0152186	0.0195269	0.0255648	0.0313151	0.0193294	0.0233056	0.0296562	0	0.0368944	0.0356253	0.0304445	0.0294451	0.0394765	0.0218574	0.0226545	0.022514	0.0243931
AC068631.2	0.0084032	0.00765298	0.00953121	0.0293738	0.0175062	0.00924531	0.0122339	0.0127861	0.0125437	0.0108325	0.0110751	0.00276834	0.0196373	0.012136	0.0108216	0.0125072	0.0555363	0.003032	0.0484667	0.0200262	0.0399982	0.00682482	0.0125825	0.00991645	0.0120715	0.00481433	0	0.0165474	0.0329244	0.0153406	0.0357768	0.0198804	0.0122092	0.00988865	0.0224677	0.00458558	0.0134384	0.00967661	0	0.0055639	0.00166142	0.0036264	0.0396713	0.0206278	0.0442926	0.00788684	0.00335983	0.00773743
AHSG	0.00648242	0.00312518	0.00614812	0.00725985	0.00353145	0.00369396	0.00147195	0.00431674	0.00444334	0.00721045	0.00324612	0.00218871	0.00132658	0.0142358	0.0140186	0.0168227	0	0.00645541	0.00751783	0.0116026	0.00707415	0.00715613	0.00745512	0.00279665	0.00638703	0.00429394	0	0.00353499	0.00408538	0.0067935	0.00596916	0.00574619	0.00400361	0.00987542	0.00789572	0.00662029	0.00187864	0.0069963	0	0.00519047	0.00727546	0.004544	0.00824831	0.00204041	0.00710061	0.0101104	0.00860125	0.011364
FETUB	0.00308273	0.00360404	0.00175962	0.00252066	0.00291588	0.00424238	0	0.0039072	0.00256974	0	0.00293111	0.00239228	0.0025743	0.00881758	0.00273606	0	0	0.00158038	0.00297911	0.00202506	0.00193977	0.00528083	0.00236393	0.0025189	0.000415503	0.0069554	0	0	0.00108169	0.00182439	0	0.000704	0.00262262	0.00135095	0.00428708	0.00161698	0.000137379	0.000949162	0	0.00599062	0.0082013	0.000693276	0	0.0022546	0	0.00136024	0	0.0014657
HRG	0.000127773	0	0.00111396	0.00149872	0.000301295	0.00142309	0.000746569	0.000442507	0.00078367	0	0.00035377	0	0	0.000814979	0	0	0	0	0.000260961	0	0.000275677	0.00108655	0	0	0	0	0	0.000420472	0.000683471	0	0	0.000886661	0.000394101	0	0	0.000485883	0.00119734	0	0	0.000939619	0.00532476	0.000215511	0	0	0.00267849	0.000202447	0	0.000900317
KNG1	0.00563025	0.00186252	0.00433245	0.00493515	0.00456715	0.00189676	0.00249373	0.00189741	0.00278922	0.00119146	0.00134684	0.00123752	0.00266421	0.00489333	0.00061118	0.00570848	0	0.00379143	0.00361939	0.00507438	0.00175931	0.00125742	0.00678225	0.00415407	0.00199939	0	0	0.00372633	0.00580686	0.0029398	0.00109694	0.00314291	0.00189953	0.0023694	0	0.00170119	0.00395545	0.00184656	0	0	0.0188356	0.00357896	0.00850355	0	0.00453813	0.00468024	0.00396885	0.00275607
EIF4A2	0.361068	0.360359	0.309756	0.502118	0.427488	0.433699	0.527685	0.35735	0.308857	0.337908	0.322272	0.313274	0.542948	0.394259	0.292645	0.373431	0.779777	0.319238	0.349767	0.314543	0.345455	0.330777	0.309562	0.203812	0.329613	0.39226	0.215627	0.557826	0.575503	0.51977	0.551814	0.303678	0.2956	0.285503	0.331644	0.234984	0.325435	0.403363	0	0.408288	0.372167	0.415839	0.497595	0.56822	0.353753	0.191782	0.182426	0.353924
RFC4	0.0371453	0.0412191	0.0350006	0.0465914	0.0358536	0.037887	0.0630077	0.0464778	0.0416694	0.0346554	0.0311741	0.0283756	0.0335518	0.0626167	0.0286942	0.0771705	0.0700046	0.0690784	0.0493367	0.0275937	0.0332991	0.0292841	0.0220963	0.0260964	0.0307586	0.0268458	0	0.0376672	0.0540591	0.0495175	0.0329373	0.0807681	0.0411829	0.033474	0.0172498	0.0359644	0.0405208	0.049591	0	0.0516136	0.0383812	0.0634894	0.0572268	0.0459669	0.0420612	0.0283416	0.0163791	0.0542849
ADIPOQ	0.0016848	0.00127962	0.00223839	0.00284054	0.00226152	0	0	0.00112181	0.00120431	0.00337592	0.000256308	0	0	0	0.000188252	0.00187294	0	0.000833768	0.00151264	0	0.000189902	0.000370264	0	0.00332856	0.000911214	0.00189676	0	0.00175217	0.000650893	0	0	0.00253529	0.00124025	0	0	0.000865908	0.000738226	0	0	0.00190821	0	0.000706056	0	0	0	0.000601883	0.00233879	0.00372275
ST6GAL1	0.296352	0.323528	0.307103	0.430124	0.461617	0.228743	0.411509	0.350587	0.287144	0.286619	0.271261	0.368148	0.469367	0.339522	0.394772	0.375194	0.655781	0.411463	0.301292	0.353016	0.39633	0.274883	0.472018	0.234316	0.254777	0.34973	0.329931	0.423308	0.379069	0.397129	0.404579	0.307045	0.342605	0.364973	0.439913	0.306695	0.28757	0.376873	0	0.298084	0.455731	0.350183	0.400393	0.40422	0.326404	0.272214	0.360483	0.311221
RPL39L	0.0201696	0.0242604	0.0142578	0.0383698	0.0171336	0.0155419	0.0287362	0.0253257	0.0265791	0.0140612	0.0230282	0.0180609	0.0308406	0.0352771	0.0226643	0.0227481	0	0.0297769	0.0222399	0.0252537	0.02053	0.0214036	0.0276875	0.022847	0.0227716	0.0240962	0	0.0336546	0.0533778	0.0301591	0.0247297	0.0295326	0.0187172	0.019411	0.0269144	0.0122733	0.0312593	0.0196005	0	0.0291021	0.0208339	0.0275141	0.0529639	0.0221976	0.0458806	0.0266704	0.00785589	0.0382781
RTP1	0.00988311	0.0102962	0.0240999	0.026259	0.0221595	0.0126186	0.0330331	0.0150862	0.0295211	0.00877597	0.0186836	0.0109004	0.0165532	0.0328392	0.0169427	0.0265317	0.149244	0.0144959	0.0403035	0.00888203	0.0148925	0.0179047	0.0148423	0.0330894	0.00677053	0.0065249	0	0.0145367	0.0201092	0.00745349	0.0238956	0.0439787	0.0123957	0.0107929	0.00780139	0.0147234	0.0131462	0.0155433	0	0.00889337	0.0123291	0.0169595	0.0307675	0.0102439	0.00910749	0.0192414	0.00313682	0.0554684
MASP1	0.00353882	0.00820666	0.00190372	0.00675962	0.00682709	0.00253411	0.00560083	0.00352481	0.00573934	0.00372637	0.00408932	0.00427444	0.00176773	0.0208024	0.0032445	0.00863768	0	0.00301886	0.00369489	0.000687372	0.00470636	0.0059184	0.00114513	0.00640924	0.000535943	0	0	0.0095574	0.00613076	0.00904575	0.0112898	0.0134929	0.00317421	0.000398201	0.00725114	0.000504469	0.00103635	0.00589779	0	0.00190215	0.00177296	0.00150696	0.00801353	0.00119512	0.00211501	0.00275218	0.00308392	0.00971071
RTP4	0	0.000359384	0.000284772	0	0	0	0	0	0	0	0	0	0	0.00169413	0	0	0	0	0	0	0	0	0.0018597	0	0.000215698	0	0	0.00258647	0	0	0.00134369	0	0	0	0	0	0.000473887	0.000978728	0	0	0	0	0	0	0	0	0	0
SST	0.0126007	0.0081039	0.00417535	0.0469813	0.046887	0.0396133	0.0879431	0.0546924	0.0485366	0.0047685	0.00812124	0.0110023	0.0502483	0.0421453	0.0373837	0.0617254	0.190885	0.067776	0.0308738	0.0363461	0.0292574	0.0272967	0.0890452	0.0387322	0.00806753	0.00953847	0	0.0553868	0.0663527	0.0498692	0.141479	0.0547144	0.0439938	0.0120608	0.0168492	0.0056733	0.00921029	0.0254618	0	0.0658499	0.0861237	0.0500421	0.0429172	0.0363407	0.0168657	0.0162146	0.0296553	0.0241711
BCL6	0.0213464	0.0518169	0.024343	0.0471135	0.0507689	0.0504848	0.111984	0.0572888	0.0420168	0.0252464	0.0199445	0.0173814	0.0537629	0.0212882	0.0297961	0.0237136	0.184383	0.0178111	0.024774	0.0124272	0.0359432	0.0232445	0.0275811	0.0366736	0.0262881	0.0167177	0	0.068782	0.0647951	0.0509088	0.0456655	0.0502614	0.0348373	0.0366766	0.0313383	0.0366337	0.0448055	0.0659171	0	0.0463261	0.0297447	0.0276443	0.0231428	0.0583977	0.0461819	0.027011	0.0718129	0.0411817
LPP	0.308058	0.380188	0.269984	0.429497	0.451722	0.380473	0.380982	0.368918	0.328774	0.355353	0.261758	0.32072	0.421414	0.344687	0.307715	0.410886	0.482269	0.379504	0.278884	0.363644	0.323146	0.221227	0.385545	0.236689	0.286941	0.369452	0.286576	0.493221	0.462478	0.497047	0.512779	0.332959	0.328424	0.322853	0.411394	0.352313	0.27683	0.313086	0	0.307821	0.370552	0.329953	0.368218	0.517831	0.299044	0.292343	0.356339	0.211358
TPRG1	0.0205148	0.0211032	0.014345	0.0412054	0.0362637	0.0264296	0.0181123	0.035609	0.0228153	0.0260464	0.0186133	0.0281578	0.011485	0.0261227	0.0182818	0.0280482	0	0.029609	0.019046	0.0394076	0.0231519	0.0132183	0.0209328	0.0210193	0.0142457	0.0327014	0	0.0138044	0.0401131	0.0304262	0.00672378	0.0134478	0.0144592	0.0188021	0.0252999	0.0228281	0.0147983	0.0169065	0	0.0324564	0.0250209	0.0210695	0.00993513	0.00863635	0.0151577	0.0190174	0.0128743	0.0297327
TP63	0.00537177	0.0150628	0.00853651	0.0281493	0.0133462	0.00739171	0.00591418	0.00466702	0.00812088	0.00188239	0.0046057	0.00148158	0.00561598	0.0199044	0.00296839	0.0129735	0	0.0083228	0.00417643	0.00780313	0.00373644	0.00677	0.00242372	0.00758632	0.00838037	0.00657967	0	0.0119851	0.0196236	0.0130571	0.000816644	0.0111493	0.00779828	0.00242788	0.00851512	0.00588169	0.00490657	0.00115351	0	0	0.0118811	0.00807087	0.00872398	0.00108396	0.00760884	0.0160218	0.00617797	0.00793113
P3H2	0.393403	0.410333	0.348528	0.427836	0.464495	0.410976	0.373714	0.33247	0.302104	0.298974	0.256341	0.316804	0.35949	0.345871	0.349606	0.378463	0.567159	0.405657	0.337341	0.389529	0.371479	0.260617	0.38989	0.290822	0.32663	0.386359	0.113527	0.452255	0.398313	0.5028	0.400876	0.304403	0.335861	0.348	0.402243	0.322089	0.293248	0.364974	0	0.31398	0.371436	0.377722	0.396125	0.476856	0.375875	0.304695	0.222763	0.397243
CLDN1	0.0033796	0.000700985	0.00150116	0.00243803	0.00290132	0.00325077	0.00337603	0.00544266	0.00117848	0.000457415	0.00163919	0.000971997	0.000926759	0.00939786	0.00163276	0.0049511	0	0.0012703	0.00197133	0.00271639	0	0.00279147	0	0.00191207	0.00115308	0.009067	0	0.00458157	0.0110991	0.00116911	0	0.00577538	0.00250214	0.00396222	0.00471365	0.000832124	0.00700263	0.00157642	0	0.00366789	0.0111513	0.00188664	0.00361137	0.000737602	0.0027237	0.004408	0.00158843	0.00341811
CLDN16	0.166166	0.119783	0.112905	0.0771297	0.135021	0.117631	0.0320322	0.115813	0.0874668	0.065096	0.073803	0.0708279	0.105704	0.0782953	0.123944	0.0934805	0	0.0955479	0.050727	0.0833074	0.115392	0.122635	0.0652688	0.0845095	0.0709071	0.102816	0	0.133698	0.158762	0.155591	0.0523817	0.120198	0.0949117	0.0895674	0.163224	0.0843973	0.0384842	0.0597709	0	0.14319	0.0564354	0.101031	0.147919	0.0687971	0.0533078	0.103449	0.0252182	0.0529331
TMEM207	0.00517941	0.00696865	0.00238314	0.00225423	0.00735954	0.00556484	0.00290891	0.00459583	0.00296446	0.00547021	0.00349596	0.00381026	0	0.00395213	0.00584206	0.00121189	0	0.00536644	0.00374064	0	0.00300225	0.00287077	0.00509501	0.00392369	0.00460476	0.00887488	0	0.00186109	0.00668855	0.00120388	0.00906537	0.00220796	0.00205132	0.00166064	0.00386169	0.00801385	0.00268228	0.00282983	0	0.00295659	0	0.00261458	0	0.000901224	0.00182696	0.00332029	0.00155748	0.00342171
IL1RAP	0.441166	0.470972	0.38969	0.588023	0.557938	0.523136	0.391415	0.41441	0.409776	0.411037	0.364922	0.468331	0.491406	0.425018	0.444845	0.571122	0.752875	0.47869	0.405664	0.530047	0.445871	0.361856	0.533267	0.315849	0.427439	0.483591	1.05254	0.510198	0.597351	0.541591	0.439435	0.403627	0.407438	0.354156	0.572504	0.388202	0.331338	0.412822	0	0.436501	0.499177	0.522132	0.471894	0.531091	0.416078	0.317246	0.338065	0.384713
GMNC	0.00609969	0.0149715	0.0235152	0.0615725	0.0430514	0.0221477	0.00864554	0.0207835	0.0189897	0.0185183	0.00988087	0.00625819	0.0076031	0.011031	0.0154505	0.022994	0	0.00812941	0.0245074	0.0086693	0.0137601	0.0109059	0.00476081	0.0153546	0.00896677	0.00555996	0	0.0212884	0.0335516	0.0213803	0.00302222	0.0155832	0.00496282	0.0130409	0.00355492	0.0107137	0.00882335	0.018179	0	0.00592532	0.00491006	0.00692383	0.012419	0.00948442	0.00947121	0.00199389	0.00260856	0.0114316
OSTN	0.0238397	0.0181473	0.0141949	0.0241715	0.0152054	0.0338789	0.00876219	0.0140023	0.0145125	0.0116219	0.0247176	0.0154826	0.0242964	0.00894079	0.0103694	0.0214278	0	0.0335129	0.0227157	0.0156513	0.0116741	0.0172773	0.00442288	0.0173907	0.00506315	0.0206192	0	0.0258737	0.0275255	0.0310519	0.0294549	0.0425223	0.0100629	0.00669417	0.016288	0.00665558	0.0118544	0.00535574	0	0.0123042	0.0351934	0.0139417	0.00266099	0.00420957	0.00927655	0.00927316	0.0437069	0.0104853
UTS2B	0.0054839	0.00810525	0.00401665	0.0104866	0.0111545	0.00366642	0.00304481	0.00182133	0.00751367	0.00225431	0.00230468	0.00842231	0.00612557	0.00839426	0.0112217	0.0063317	0	0.0116345	0.00288328	0.00789726	0.00770155	0.00326825	0.00172753	0.00324792	0.00243347	0.0085386	0	0.00172708	0.0147787	0.0131738	0	0.00216541	0.00570268	0.00554671	0.00942561	0.00399259	0.00320212	0.00576524	0	0	0.0158778	0.00726386	0.00109671	0	0.00296903	0.0038728	0.00193953	0.00763477
CCDC50	0.180268	0.182828	0.149862	0.236159	0.23637	0.259681	0.2057	0.168839	0.137739	0.140291	0.143112	0.118426	0.177446	0.145371	0.106081	0.154878	0.0785877	0.141829	0.170097	0.159643	0.176338	0.109361	0.167777	0.0995753	0.16329	0.168211	0.0255391	0.297284	0.239732	0.287543	0.202853	0.154943	0.140717	0.122637	0.148804	0.146413	0.152452	0.165408	0	0.178647	0.139644	0.202819	0.198855	0.282619	0.183991	0.0949529	0.0925057	0.146195
FGF12	0.125063	0.138451	0.0879905	0.145519	0.167906	0.113317	0.221066	0.115096	0.0897036	0.106108	0.0949265	0.125357	0.163407	0.110528	0.155076	0.139896	0.313436	0.137966	0.11054	0.106018	0.128978	0.09662	0.121635	0.109432	0.0974183	0.122647	0.0215008	0.142028	0.164124	0.148353	0.194545	0.10528	0.102136	0.155165	0.122101	0.0949883	0.0970746	0.148529	0	0.174697	0.188634	0.138266	0.195641	0.196853	0.117569	0.0998732	0.24377	0.165911
MB21D2	0.306391	0.326803	0.310181	0.415777	0.374186	0.293694	0.342925	0.329169	0.290547	0.275426	0.246145	0.278734	0.395903	0.388436	0.247713	0.327097	0.419726	0.362988	0.30334	0.326055	0.284468	0.255993	0.380507	0.224993	0.261653	0.268239	0.53463	0.398559	0.263601	0.459571	0.493173	0.316747	0.267805	0.310693	0.311873	0.262107	0.266048	0.361161	0	0.321679	0.416457	0.355361	0.400155	0.367804	0.250586	0.244751	0.31082	0.246203
ATP13A5	0.00459997	0.00315794	0.0102647	0.01945	0.0200763	0.00825486	0.00499738	0.0110314	0.00882382	0.00581508	0.00487185	0.0178445	0.0106397	0.0131688	0.00474533	0.00518599	0	0.0120108	0.00371315	0.00742243	0.0118857	0.0118442	0.00608187	0.00655525	0.0075606	0.00442997	0	0.0113555	0.0153151	0.0172487	0.0205524	0.020075	0.0107775	0.00823484	0.0028382	0.00664661	0.00731545	0.00972072	0	0.00984342	0.0107901	0.00642728	0.0171358	0.015477	0.00556247	0.0100381	0.0313452	0.0117531
ATP13A4	0.0557776	0.0650793	0.0456752	0.084525	0.0830557	0.073038	0.0254169	0.0456724	0.0464641	0.0452706	0.0469589	0.0537219	0.0796277	0.0717614	0.0501371	0.0737155	0	0.0663559	0.0537907	0.034986	0.0592285	0.0415771	0.0398417	0.0409234	0.0276924	0.0606483	0	0.0693385	0.104158	0.0955454	0.0688699	0.0564996	0.0713787	0.0415494	0.0635526	0.0450925	0.0314107	0.0488145	0	0.0328287	0.0852114	0.0478815	0.0681907	0.0568441	0.0486351	0.03303	0.0359014	0.0495438
OPA1	0.33003	0.337907	0.263993	0.439063	0.452377	0.353759	0.428598	0.281417	0.230058	0.24399	0.231187	0.317849	0.427301	0.316434	0.313967	0.335707	0.726519	0.379099	0.323805	0.330371	0.314704	0.200825	0.382445	0.171111	0.273119	0.359422	0.306882	0.461742	0.495122	0.497344	0.470642	0.281302	0.290251	0.217271	0.425911	0.240326	0.256876	0.351465	0	0.39665	0.413648	0.44658	0.463972	0.533951	0.314087	0.209557	0.257456	0.353109
HES1	0.0112468	0.01983	0.0261764	0.0654802	0.0674189	0.0390531	0.0205748	0.0398386	0.0559568	0.0311053	0.0448301	0.0366357	0.0484383	0.0569111	0.031017	0.0678952	0	0.059262	0.0722779	0.0368422	0.0588256	0.015211	0.0351479	0.0812304	0.0541904	0.0406923	0	0.0207943	0.0150113	0.0257512	0.0384923	0.0464037	0.0115771	0.0202033	0.0212065	0.0218214	0.0118731	0.0205899	0	0.0658226	0.0398931	0.0112286	0.0851512	0.0248266	0.0182722	0.0657708	0.0737949	0.00428768
CPN2	0.000353886	0.000862496	0.000523177	0.000843507	0.000717374	0	0.00101912	0.00075898	0	0	0.000266466	0.000720986	0	0.00076601	0.000375805	0.0082623	0	0.000518485	0.000319981	0	0.000710919	0.000453939	0	0	0	0	0	0.000735329	0.000269611	0.00125293	0	0.000479358	0.000569184	0.000922016	0	0	0.00164329	0	0	0	0	0	0.00218438	0	0.000181803	0.000862768	0	0.000855237
LRRC15	0	0	0.000422523	0	0	0	0.00363	0	0.00085626	0	0	0	0	0	0	0.00151795	0	0	0.00143713	0	0.000752536	0.00037582	0	0	0	0	0	0	0.00343513	0.000996455	0	0.00057598	0.000737205	0	0	0	0.000324195	0	0	0	0	0	0	0	0	0	0	0.000479674
ATP13A3	0.269666	0.26111	0.203945	0.345343	0.336795	0.276294	0.251828	0.236521	0.201025	0.199436	0.201486	0.227637	0.273894	0.299974	0.230579	0.292843	0.228863	0.348363	0.245489	0.292181	0.261602	0.178315	0.289742	0.145034	0.222105	0.244262	0.088055	0.307333	0.375934	0.334849	0.300805	0.281383	0.211044	0.188066	0.231723	0.187346	0.201301	0.246671	0	0.294125	0.265846	0.291475	0.380118	0.316792	0.219361	0.161378	0.170297	0.213751
TMEM44	0.0919118	0.100445	0.088645	0.0852458	0.0930496	0.0681708	0.0893983	0.125791	0.121136	0.0732242	0.065506	0.0864545	0.0750234	0.150594	0.144569	0.131202	0	0.154547	0.0709083	0.107886	0.093819	0.0831902	0.0702438	0.0676924	0.0459458	0.0579776	0.0859405	0.0800119	0.103424	0.11988	0.156769	0.121729	0.100739	0.0945166	0.0850997	0.0828866	0.0802338	0.104684	0	0.0656114	0.111554	0.142636	0.197711	0.0637695	0.0817112	0.0666383	0.0921408	0.0943852
LSG1	0.0534312	0.063314	0.0573356	0.0818178	0.0594394	0.0492831	0.160778	0.0724238	0.0705542	0.0699238	0.0546177	0.0343354	0.0796094	0.0549667	0.0650676	0.0650724	0.0815156	0.0777135	0.0744635	0.0660309	0.0710438	0.0490139	0.0613243	0.0572028	0.0491308	0.0407794	0	0.05056	0.0425745	0.0500241	0.111502	0.0765472	0.0512246	0.0711844	0.0386462	0.0618725	0.0691906	0.068752	0	0.0803248	0.0920573	0.0277767	0.0695238	0.0776048	0.0536984	0.0317209	0.0380294	0.0783977
FAM43A	0.00465286	0.00600688	0.00865261	0.00645361	0.00583258	0.0110862	0.0381027	0.00872024	0.00574576	0.0115855	0.00244826	0.00315258	0.0134446	0.00227588	0.00417078	0.0108432	0	0.00745451	0.00388736	0.00866877	0.00680413	0.00780192	0.00111932	0.00189751	0.0041286	0.0100633	0	0.0194098	0.0233378	0.00305843	0.0207101	0.0195257	0.0065336	0.00478948	0.00284011	0.0021028	0.0394296	0.00931318	0	0.0144387	0.00793667	0.00499083	0.004394	0.0238992	0.0113214	0.00380581	0.00141841	0.0238852
XXYLT1	0.190905	0.200047	0.170579	0.241417	0.226996	0.163921	0.144844	0.215975	0.200785	0.145183	0.148893	0.219021	0.232992	0.240747	0.247987	0.273743	0	0.245971	0.163276	0.235591	0.1846	0.19317	0.222513	0.146142	0.107566	0.147848	0	0.199995	0.203046	0.282758	0.256223	0.193861	0.192558	0.185509	0.234138	0.215975	0.145369	0.196636	0	0.171482	0.297673	0.226689	0.264919	0.160563	0.152738	0.153743	0.220289	0.178956
ACAP2	0.367014	0.375433	0.289791	0.490151	0.475264	0.380319	0.393224	0.302273	0.261545	0.27162	0.238073	0.325519	0.449467	0.34669	0.347103	0.395209	0.593498	0.396837	0.319842	0.396934	0.338524	0.216002	0.398357	0.203052	0.284508	0.388813	0.328746	0.472044	0.522048	0.517324	0.497129	0.318483	0.303047	0.22918	0.432005	0.27405	0.261746	0.356192	0	0.41629	0.464654	0.408493	0.472131	0.535646	0.33081	0.223052	0.240236	0.331049
PPP1R2	0.176684	0.178049	0.165324	0.230295	0.207864	0.167479	0.168306	0.198437	0.168798	0.154832	0.147278	0.14691	0.225552	0.219985	0.166614	0.240975	0.590002	0.194904	0.210036	0.161757	0.185501	0.136646	0.16781	0.143568	0.172818	0.184198	0.0255391	0.214072	0.282383	0.217064	0.180251	0.219567	0.160711	0.124472	0.159963	0.141045	0.154017	0.181746	0	0.211497	0.200871	0.189077	0.271894	0.195133	0.180957	0.131054	0.121997	0.16906
APOD	0.0281882	0.0359262	0.0310487	0.0637368	0.058344	0.0364995	0.103021	0.067115	0.0359872	0.0107544	0.0237949	0.0258475	0.0863765	0.0889878	0.0446813	0.0378407	0.060704	0.0294314	0.0428278	0.0351426	0.0407571	0.039694	0.06452	0.0160037	0.0377204	0.0337009	0.0649394	0.0515707	0.0751837	0.0717156	0.157903	0.0661398	0.0575127	0.0248443	0.0619922	0.0160929	0.068251	0.0852037	0	0.0527468	0.0362543	0.062267	0.0878925	0.0512076	0.0640275	0.0353	0.00549505	0.0378286
MUC20	0.00330798	0.0149361	0.00983336	0.0133419	0.00911847	0.00727332	0.00825601	0.0118341	0.00679211	0.00299439	0.00494747	0.00160687	0.011489	0.0160959	0.00208536	0.00559717	0	0.00604436	0.0173878	0.01605	0.00754895	0.00451126	0.00903272	0.00188505	0.00639873	0.00530852	0	0.0156115	0.0148663	0.00308448	0.0107586	0.0146012	0.0055966	0.00680284	0	0.0129521	0.0137659	0.00744174	0	0.00614212	0.00750643	0.0115562	0.0180956	0.0146086	0.0128145	0.0110084	0.00204286	0.00988084
MUC4	0.00106352	0.00426863	0.0113129	0.0115001	0.0156476	0.00519161	0.00892441	0.00973479	0.00632318	0.00299951	0.003051	0.00255179	0.00427079	0.024806	0.00244901	0.0171682	0	0.0148204	0.0116469	0.00482232	0.0096954	0.0148903	0.00312337	0.00608626	0.00142203	0.00219087	0	0.0119029	0.0089313	0.00871862	0.0111439	0.0221149	0.00335324	0.0124985	0.00053019	0.00250021	0.00478844	0.00166963	0	0.0069394	0.0139956	0.00310279	0.0175101	0	0.00498309	0.0168052	0.000567395	0.0276228
TNK2	0.250695	0.291661	0.213508	0.336657	0.309141	0.2365	0.332295	0.250532	0.213712	0.193344	0.173207	0.233095	0.341685	0.275739	0.286683	0.305872	0.397522	0.314945	0.229998	0.300525	0.241885	0.173741	0.311012	0.152453	0.18836	0.238343	0.0859405	0.305004	0.291049	0.343918	0.365368	0.252558	0.234932	0.208986	0.218154	0.216449	0.18839	0.308483	0	0.316687	0.423954	0.261054	0.302165	0.347149	0.230526	0.171397	0.288898	0.183584
TFRC	0.14382	0.13095	0.121095	0.207312	0.204167	0.148467	0.125728	0.1485	0.126933	0.10611	0.107026	0.104537	0.140782	0.170895	0.147472	0.164944	0	0.148715	0.140911	0.137614	0.16517	0.102219	0.11699	0.0955671	0.115924	0.134889	0.24432	0.169146	0.213439	0.176666	0.171503	0.19176	0.112472	0.0909586	0.131655	0.109462	0.119786	0.111544	0	0.159599	0.184518	0.144869	0.203898	0.163343	0.122905	0.0904311	0.104622	0.0897169
ZDHHC19	0.00973322	0.0146249	0.00687631	0.012767	0.0110554	0.0101769	0.00372116	0.00658912	0.00939218	0.00215878	0.00890883	0.0112625	0.0131341	0.0080795	0.0132683	0.0150883	0	0.0154284	0.0104301	0.00835547	0.0109711	0.00995856	0.00891124	0.00887505	0.00327592	0.0056199	0	0.00886599	0.0104001	0.0175722	0.0043506	0.0140387	0.0115094	0.00874898	0.00620576	0.00339671	0.00469109	0.0106081	0	0.0154492	0.0257874	0.0199522	0.0392827	0.012695	0.00584922	0.00426236	0.00414913	0.0171548
SLC51A	0.0204428	0.0213299	0.020643	0.0499449	0.0424512	0.0143381	0.0150729	0.016361	0.0297506	0.00778453	0.0151525	0.0059757	0.00754555	0.0372202	0.0156466	0.0427225	0	0.0296952	0.0253539	0.0101273	0.029357	0.0200193	0.00823919	0.0173233	0.00846672	0.0043172	0.0859405	0.0156175	0.0478572	0.0254148	0.000790925	0.0316725	0.0135691	0.0131247	0.00736308	0.00962758	0.0133272	0.00817393	0	0.0166514	0.0135489	0.00981808	0.0372362	0.00037889	0.00634935	0.0329538	0.0117972	0.0126356
PCYT1A	0.121528	0.116303	0.112589	0.147038	0.146837	0.123521	0.149369	0.126872	0.118043	0.0934478	0.0995022	0.119482	0.140449	0.184029	0.181218	0.15158	0.197247	0.169735	0.112153	0.158367	0.133138	0.107408	0.124409	0.102529	0.0914315	0.110646	0	0.122437	0.159338	0.151008	0.147571	0.154951	0.123628	0.107193	0.123056	0.108596	0.105274	0.122827	0	0.155514	0.179347	0.130791	0.2094	0.13373	0.0815901	0.107036	0.103042	0.130582
AC069257.3	0.00887482	0.0155785	0.0112184	0.0148061	0.00510046	0.00613949	0.0207312	0.00899294	0.00888596	0.0057712	0.00513138	0.00704728	0.00762012	0.00121325	0.015776	0.0114571	0	0.00885573	0.00803646	0.00899637	0.0119858	0.0110911	0.00746998	0.00329538	0.00906262	0.0123899	0	0.0133646	0.019608	0.0174284	0.00554789	0.0113109	0.0121925	0.00961436	0.00315047	0.014278	0.0213306	0.0133044	0	0.0161804	0.0184905	0.011327	0.00490808	0.0318894	0.0149029	0.00967205	0.0127928	0.0119171
TM4SF19-TCTEX1D2	0.000363307	0	0.000664787	0.00157398	0	0	0	0.000649865	0	0	0.000311615	0	0	0	0	0.0014461	0	0	0.00105686	0	0	0	0	0	0.000260805	0	0	0	0	0	0	0.000283598	0.000155216	0	0	0	0.00024959	0	0	0	0	0	0	0	0.000470061	0	0	0
UBXN7	0.243519	0.245069	0.209602	0.278687	0.28711	0.243454	0.278391	0.222553	0.189022	0.16593	0.169316	0.216473	0.223473	0.247474	0.215551	0.250517	0.478514	0.271417	0.237523	0.252539	0.235893	0.175792	0.230706	0.14951	0.185888	0.233232	0.129566	0.298837	0.292697	0.288489	0.257891	0.256054	0.202741	0.174861	0.219192	0.183102	0.18828	0.227393	0	0.295191	0.285315	0.262419	0.351054	0.319021	0.246864	0.154213	0.178828	0.240032
RNF168	0.213434	0.257439	0.175985	0.255081	0.245491	0.181423	0.211045	0.213464	0.17829	0.190341	0.149542	0.20099	0.279778	0.251468	0.244491	0.23516	0.296097	0.218749	0.208091	0.224888	0.21864	0.179272	0.24188	0.156489	0.163311	0.188879	0.427746	0.204858	0.287341	0.231442	0.336649	0.23981	0.212317	0.169217	0.214726	0.186838	0.182821	0.228547	0	0.26534	0.252884	0.243487	0.315701	0.194476	0.207482	0.158954	0.211353	0.155066
SMCO1	0.00317058	0.00267989	0.00151923	0.00711185	0.0044259	0.000560188	0.00553069	0.0055317	0.00428341	0.00155388	0.00350479	0.00234593	0.0025314	0.00881068	0.00808585	0.00369133	0	0.00339868	0.00280974	0.0015092	0.00271182	0.00323567	0.0038456	0.00453569	0.00487699	0.00162278	0	0.00168594	0.0039759	0.00112442	0.00536804	0.00923835	0.00388356	0.00364296	0.00182522	0.00386809	0.0070075	0.00941548	0	0.0022962	0.00454486	0	0.00311964	0	0.00306936	0.0061964	0.00313075	0.0147567
WDR53	0.0464163	0.0394556	0.0398762	0.061354	0.0381266	0.0320353	0.0388966	0.0562732	0.045522	0.0231767	0.0360071	0.0245054	0.051749	0.042729	0.0450151	0.0667254	0.0815156	0.0354735	0.0470085	0.0432766	0.036844	0.0416829	0.0460088	0.0533289	0.0319795	0.0440338	0.0255391	0.0472438	0.0504791	0.0564192	0.0550687	0.0363173	0.0373295	0.0429069	0.0378071	0.0416341	0.0401783	0.0541566	0	0.038634	0.0861499	0.0411118	0.0418457	0.0508349	0.0381161	0.0345359	0.0248187	0.0565345
FBXO45	0.0894812	0.0920752	0.0862795	0.117759	0.0833169	0.125848	0.120384	0.0993485	0.0835925	0.0825831	0.0958455	0.0583135	0.0925311	0.0831341	0.0571515	0.0914703	0.183557	0.0545449	0.124583	0.0791259	0.102648	0.059969	0.0731846	0.0698587	0.0982544	0.0863861	0	0.109966	0.126719	0.106535	0.0771009	0.101531	0.0862375	0.0517967	0.0467106	0.0575318	0.1093	0.0717393	0	0.102913	0.0953716	0.0513959	0.0872901	0.135632	0.107884	0.0541466	0.0352973	0.0571031
PIGX	0.177772	0.143129	0.129226	0.200297	0.155435	0.14298	0.152914	0.183127	0.13326	0.114784	0.138339	0.123861	0.174801	0.196667	0.113928	0.178145	0.183417	0.181701	0.205119	0.155145	0.161985	0.131957	0.144366	0.0992758	0.140679	0.145009	0.088055	0.137481	0.21465	0.174937	0.190077	0.161658	0.137566	0.0973459	0.14238	0.126298	0.143052	0.144961	0	0.193725	0.157228	0.139848	0.167708	0.159825	0.148209	0.109739	0.0776517	0.113982
CEP19	0.0317519	0.0365002	0.0347199	0.0546724	0.0242436	0.0428856	0.0857587	0.0657455	0.0552519	0.0297628	0.0425912	0.0279048	0.0368951	0.0924056	0.0473851	0.0872799	0	0.0410549	0.0697256	0.0326868	0.0305627	0.0500344	0.0195181	0.0428346	0.0305577	0.0189442	0	0.0321872	0.0573555	0.0284391	0.0607555	0.0694583	0.0368226	0.0358891	0.0456458	0.026213	0.0940689	0.0580315	0	0.0766538	0.0626831	0.0285917	0.0596661	0.0557653	0.0506414	0.043108	0.0266318	0.0533713
PAK2	0.246199	0.243453	0.204994	0.288084	0.276039	0.228626	0.249179	0.228078	0.18146	0.205718	0.168703	0.213647	0.296011	0.262788	0.231497	0.255513	0.381308	0.261868	0.217983	0.212761	0.22112	0.192439	0.222538	0.155423	0.179079	0.230341	0.0768974	0.302081	0.3401	0.302088	0.26579	0.242299	0.220931	0.196211	0.272917	0.203929	0.203865	0.260314	0	0.252843	0.284718	0.289471	0.31747	0.320169	0.247064	0.175729	0.142879	0.197237
SENP5	0.349181	0.329323	0.267072	0.405984	0.370591	0.333011	0.319919	0.286562	0.236979	0.247249	0.229906	0.304883	0.452791	0.377687	0.333051	0.413063	0.431388	0.389202	0.309321	0.33521	0.310268	0.208776	0.3732	0.184074	0.260468	0.357303	0.101572	0.364116	0.402817	0.42197	0.475675	0.299991	0.270683	0.220917	0.417201	0.248936	0.224675	0.313866	0	0.361097	0.43042	0.409489	0.460152	0.378832	0.276635	0.187983	0.2224	0.291975
NCBP2	0.0798446	0.0710392	0.0832353	0.123055	0.0734588	0.0859446	0.109149	0.0979513	0.085921	0.0627257	0.0756662	0.0386388	0.0869823	0.102992	0.0688706	0.10439	0.182029	0.0864334	0.137818	0.071082	0.0860982	0.0588435	0.0598556	0.0730622	0.0879522	0.0599573	0.095536	0.102415	0.125682	0.101646	0.0884864	0.127617	0.0759469	0.0575241	0.0508029	0.0510479	0.109631	0.0647803	0	0.117919	0.0649135	0.0559804	0.12296	0.0735383	0.095039	0.0484948	0.0208471	0.0645384
PIGZ	0.156032	0.168977	0.162305	0.269017	0.203954	0.135776	0.141735	0.172402	0.190187	0.130894	0.123463	0.140445	0.192213	0.27249	0.230868	0.260592	0	0.230517	0.163303	0.169491	0.19562	0.163902	0.192699	0.148356	0.107395	0.14243	0.198126	0.169852	0.251635	0.208058	0.213149	0.210362	0.171273	0.142977	0.0986364	0.162376	0.150653	0.175886	0	0.191482	0.264128	0.170763	0.287687	0.181632	0.147581	0.149503	0.181959	0.162446
MELTF	0.0797263	0.0718892	0.0876765	0.147916	0.125819	0.0794518	0.0973097	0.116145	0.12023	0.0775336	0.0786824	0.103468	0.126454	0.144881	0.134901	0.150911	0.143069	0.178527	0.126778	0.100334	0.112147	0.102426	0.127676	0.120355	0.0517524	0.107241	0.0649394	0.0791395	0.105991	0.121181	0.0877455	0.0905218	0.0992219	0.0805515	0.0972874	0.105112	0.0879576	0.105538	0	0.105868	0.188349	0.090111	0.127678	0.0810925	0.0894257	0.137271	0.141712	0.101867
DLG1	0.302203	0.335346	0.184226	0.394375	0.345243	0.267352	0.351647	0.245216	0.164516	0.205647	0.156641	0.306536	0.420853	0.238053	0.308729	0.281874	0.58522	0.314841	0.252206	0.362539	0.245018	0.152427	0.512763	0.131862	0.200931	0.284385	0.151556	0.359489	0.354066	0.476923	0.399838	0.202889	0.203741	0.185655	0.359608	0.189728	0.146936	0.242259	0	0.265165	0.512287	0.299654	0.363317	0.484257	0.249268	0.150438	0.328168	0.314639
BDH1	0.31084	0.317319	0.251615	0.347099	0.334423	0.280548	0.233127	0.268476	0.227749	0.211747	0.22296	0.315399	0.399738	0.338154	0.346368	0.371053	0.242193	0.384662	0.289102	0.335683	0.290624	0.204986	0.402295	0.178982	0.200031	0.331488	0.233237	0.283539	0.31143	0.384214	0.379169	0.26112	0.257922	0.216103	0.328265	0.238743	0.178906	0.275004	0	0.302732	0.431784	0.343805	0.444362	0.29425	0.204579	0.188125	0.229233	0.26685
RUBCN	0.253153	0.298121	0.214007	0.34456	0.350122	0.271906	0.281187	0.273061	0.218582	0.184451	0.181611	0.242767	0.337749	0.314034	0.27838	0.300748	0.445884	0.315501	0.269633	0.282364	0.275666	0.183839	0.271628	0.167237	0.202534	0.236707	0.347681	0.324173	0.366661	0.311372	0.368902	0.284392	0.243574	0.191168	0.316266	0.214875	0.198494	0.251752	0	0.283975	0.336915	0.287869	0.354603	0.349638	0.258612	0.166814	0.24169	0.182554
FYTTD1	0.142867	0.164694	0.131156	0.232998	0.215909	0.203889	0.179178	0.158443	0.141293	0.140027	0.136741	0.12302	0.140853	0.160272	0.16201	0.170033	0.0514015	0.170519	0.182412	0.136669	0.160958	0.115611	0.111965	0.107379	0.138508	0.12335	0	0.196164	0.223036	0.207013	0.212816	0.170164	0.124164	0.114511	0.100516	0.126429	0.142546	0.165185	0	0.172499	0.188363	0.127865	0.239252	0.185125	0.154867	0.114951	0.0900398	0.145954
LRCH3	0.341396	0.353976	0.2709	0.449123	0.417573	0.363888	0.379515	0.299678	0.244955	0.266818	0.232817	0.300207	0.42408	0.351939	0.328073	0.370488	0.598863	0.374463	0.325862	0.338084	0.295655	0.216723	0.436402	0.165904	0.272199	0.354558	0.328746	0.449645	0.439596	0.48847	0.494426	0.306225	0.280882	0.278586	0.403756	0.252226	0.263472	0.368284	0	0.405307	0.433739	0.413667	0.460466	0.509267	0.318584	0.21229	0.209688	0.332578
IQCG	0.0945386	0.0701685	0.0968473	0.152406	0.104152	0.0826744	0.118417	0.114835	0.104629	0.0685793	0.0722024	0.0749743	0.0948661	0.172688	0.0929143	0.157014	0.155302	0.114474	0.132603	0.0889978	0.0922434	0.0759734	0.0857032	0.0725768	0.0478622	0.083058	0	0.115603	0.13464	0.11413	0.144092	0.105967	0.0881123	0.0777509	0.0652889	0.0726607	0.0836876	0.120224	0	0.114512	0.104799	0.0788718	0.172104	0.11419	0.0963718	0.0795421	0.0510582	0.104349
RPL35A	0.0965152	0.093647	0.108996	0.308854	0.1937	0.144753	0.17838	0.187566	0.147768	0.0686564	0.0999125	0.0714604	0.142467	0.190075	0.093905	0.150749	0.119651	0.153857	0.238011	0.107828	0.150298	0.0934712	0.0783198	0.101137	0.114414	0.0843	0.173185	0.137306	0.228292	0.166367	0.180121	0.198656	0.102487	0.0869741	0.0912129	0.0667827	0.188201	0.127792	0	0.133375	0.142957	0.0884509	0.289645	0.134181	0.134354	0.100428	0.0375172	0.0777216
LMLN	0.185792	0.188396	0.144912	0.177538	0.170521	0.168507	0.140755	0.167759	0.134492	0.111401	0.137337	0.158098	0.215014	0.184857	0.166073	0.19567	0.263993	0.212383	0.162621	0.145653	0.164617	0.130478	0.123738	0.130512	0.129425	0.171429	0.433298	0.175467	0.197042	0.205342	0.20126	0.133671	0.168681	0.14135	0.111835	0.1338	0.127105	0.185809	0	0.182971	0.192487	0.172617	0.18425	0.196415	0.171866	0.117139	0.177023	0.116245
ZNF595	0.147192	0.133542	0.107354	0.16494	0.163885	0.149646	0.126241	0.116389	0.111271	0.110465	0.106817	0.124653	0.107484	0.140502	0.0896551	0.128538	0.0731578	0.126585	0.10947	0.100579	0.136072	0.100404	0.119006	0.1008	0.0792779	0.121808	0	0.194561	0.18864	0.201228	0.164261	0.14647	0.111815	0.101717	0.176476	0.0938401	0.108795	0.111185	0	0.132298	0.118591	0.126466	0.203998	0.126835	0.116042	0.0868772	0.0690495	0.113586
ZNF718	0.277289	0.257946	0.228857	0.343505	0.312334	0.292646	0.344142	0.239923	0.195469	0.187193	0.188279	0.209571	0.267079	0.268131	0.234826	0.291233	0.394336	0.262112	0.264583	0.27537	0.247	0.181872	0.212884	0.158692	0.202346	0.280036	0.308687	0.396468	0.409607	0.390756	0.283636	0.275657	0.227316	0.188872	0.284809	0.198435	0.213361	0.284207	0	0.319327	0.279313	0.350661	0.373408	0.357851	0.277918	0.167893	0.184163	0.262546
ZNF732	0.0035471	0.00198744	0.00724787	0.0203435	0.0130681	0.00331934	0.00587851	0.00528712	0.00864467	0.00338263	0.00183887	0.00429644	0.00622352	0.018982	0.00733523	0.00696677	0	0.00661149	0.0107545	0.0164327	0.0217108	0.00567165	0.0200786	0.0265628	0.0073415	0.00592756	0	0.0111673	0.0231577	0.027548	0.00383841	0.013745	0.0215349	0.00820988	0.0058484	0.00408143	0.00611139	0.0075583	0	0.00427777	0.00932049	0.00294038	0.0114915	0.00225841	0.00641996	0.00689731	0.0461682	0.033033
ZNF141	0.174809	0.164205	0.132147	0.178562	0.163135	0.163037	0.200051	0.139622	0.129058	0.132352	0.122378	0.139893	0.181223	0.189442	0.149225	0.175469	0.497248	0.202448	0.140177	0.182503	0.150157	0.129627	0.111961	0.114221	0.118956	0.161187	0	0.212518	0.240869	0.19533	0.22206	0.209891	0.152284	0.150347	0.165252	0.109841	0.146834	0.150997	0	0.235054	0.175584	0.195531	0.233143	0.177427	0.148142	0.113676	0.102747	0.14693
ZNF721	0.37553	0.394274	0.279516	0.487677	0.418426	0.384254	0.381918	0.297453	0.238719	0.270481	0.226661	0.322409	0.516842	0.335755	0.348395	0.391786	0.725622	0.414759	0.332191	0.380169	0.309856	0.207979	0.457206	0.165955	0.305148	0.422929	0.269737	0.494118	0.465819	0.533604	0.575175	0.283632	0.287822	0.283106	0.524698	0.253118	0.262225	0.383209	0	0.396032	0.491648	0.465497	0.480708	0.477295	0.320143	0.191037	0.243029	0.342087
PIGG	0.133681	0.144387	0.106125	0.173409	0.169414	0.125283	0.131411	0.160019	0.147488	0.104006	0.126364	0.132105	0.250438	0.200401	0.213109	0.20241	0.200636	0.203379	0.134176	0.14619	0.133064	0.126787	0.135142	0.126705	0.1026	0.115625	0	0.156162	0.180093	0.177321	0.214041	0.167338	0.155759	0.11782	0.161274	0.132702	0.115737	0.15029	0	0.149538	0.23447	0.171995	0.234208	0.147079	0.113855	0.0974659	0.135752	0.176805
PDE6B	0.0493476	0.081244	0.078194	0.131629	0.0969898	0.0550684	0.0554614	0.0807393	0.0897733	0.0477072	0.0423609	0.0605897	0.0714787	0.129375	0.0977813	0.138331	0.0860523	0.14631	0.0915063	0.076623	0.0867761	0.0703982	0.0433898	0.109423	0.0258644	0.0389701	0.173185	0.0509866	0.152451	0.0780412	0.0557037	0.151214	0.0563467	0.0505447	0.0666197	0.052418	0.0505228	0.0486167	0	0.0818957	0.0602002	0.0783796	0.183634	0.0220648	0.0217889	0.0649678	0.0829601	0.0689424
ATP5ME	0.0826273	0.058532	0.0689743	0.200403	0.12897	0.114733	0.124133	0.0917162	0.0783633	0.0397388	0.0493233	0.0413126	0.125247	0.122217	0.10099	0.108235	0.0571376	0.0912542	0.159134	0.0900693	0.117007	0.0574476	0.0553002	0.0589126	0.11113	0.074808	0.809574	0.132482	0.180826	0.166502	0.140586	0.111442	0.0679115	0.0428085	0.0404009	0.0424366	0.080562	0.0856651	0	0.0789249	0.0799118	0.0479032	0.165491	0.146205	0.1325	0.0552639	0.0549205	0.0496806
MYL5	0.0139787	0.0203114	0.00872395	0.010386	0.0178411	0.0139696	0.0116661	0.0141643	0.0110214	0.00277855	0.0129898	0.00978101	0.00944892	0.0206546	0.0222957	0.0097437	0	0.0207257	0.0139924	0.0226329	0.0108862	0.0191178	0.0109527	0.012416	0.00769101	0.0199803	0	0.00471597	0.0141403	0.00874914	0.0174851	0.0138813	0.00664469	0.00643919	0.00871502	0.0145271	0.00352557	0.00894129	0	0.00534708	0.0192091	0.00479997	0.0183915	0.0035582	0.0129593	0.0103351	0.0102091	0.0138012
SLC49A3	0.00343653	0.00146667	0.00214009	0.00633946	0.00482202	0.00332238	0	0.00434789	0.00396623	0.000453972	0.00245697	0.00283592	0.00143024	0.00493142	0.0034302	0.00105539	0	0.00777855	0.00133722	0.00543075	0.00322492	0.00207308	0.00737664	0	0.00287982	0.00203619	0	0.00243832	0.00541988	0.010122	0	0.00297569	0.00990918	0	0.00487217	0.0130137	0.00237152	0.00355007	0	0	0.000827562	0.00605684	0.0121874	0.00238768	0.0022605	0.00124531	0	0.000551054
PCGF3	0.0997393	0.127129	0.119901	0.149268	0.161207	0.12178	0.186847	0.140079	0.124959	0.0945507	0.0939505	0.103876	0.146135	0.172254	0.149697	0.134712	0.262276	0.149436	0.140815	0.149896	0.138196	0.101027	0.120253	0.0812192	0.091726	0.127653	0.0255391	0.16906	0.191111	0.151661	0.136052	0.167586	0.124399	0.0872503	0.0963575	0.0980829	0.130703	0.162673	0	0.141781	0.17745	0.150626	0.221602	0.140869	0.141698	0.103917	0.123584	0.191712
CPLX1	0.255548	0.228758	0.212507	0.288687	0.270849	0.272341	0.380638	0.279048	0.213112	0.198707	0.210241	0.18689	0.393079	0.266429	0.229688	0.30014	0.195552	0.297032	0.310301	0.267375	0.259657	0.194417	0.232692	0.172113	0.251626	0.217234	0.0255391	0.305622	0.385886	0.239184	0.334832	0.245637	0.233526	0.175785	0.200581	0.183264	0.238752	0.248566	0	0.283488	0.295515	0.260228	0.30791	0.389217	0.325657	0.223908	0.21368	0.210709
GAK	0.252314	0.262157	0.200677	0.222005	0.247812	0.206932	0.306802	0.252227	0.19513	0.175663	0.168364	0.222302	0.34539	0.251844	0.302431	0.26056	0.39981	0.261197	0.227439	0.25141	0.223609	0.208155	0.321912	0.157649	0.184475	0.225643	0.288442	0.294091	0.30158	0.325702	0.409582	0.265333	0.244648	0.200892	0.284431	0.212694	0.196742	0.266177	0	0.284065	0.412963	0.331143	0.328353	0.322259	0.249445	0.179158	0.269428	0.32037
TMEM175	0.184607	0.210473	0.185912	0.351333	0.274716	0.197239	0.242498	0.228633	0.219685	0.145267	0.142256	0.158358	0.286691	0.279094	0.220522	0.30043	0.200185	0.282164	0.227668	0.224475	0.222519	0.142442	0.207776	0.115898	0.139328	0.190529	0.114445	0.224847	0.279918	0.27499	0.31771	0.249335	0.1897	0.167008	0.16243	0.165621	0.150865	0.225715	0	0.238585	0.264206	0.175848	0.360123	0.254626	0.159183	0.129224	0.179003	0.127138
DGKQ	0.0859504	0.0809322	0.0618849	0.0837852	0.0878012	0.0833076	0.0675393	0.0846364	0.0758661	0.0594838	0.0520632	0.062904	0.097587	0.0971407	0.0881773	0.0892139	0	0.0917523	0.074524	0.0838402	0.0787175	0.0539786	0.105632	0.0611465	0.0489453	0.0567897	0.0768974	0.0751224	0.108464	0.110503	0.0833047	0.10608	0.080738	0.0750572	0.0455745	0.0452256	0.0634751	0.0779812	0	0.111632	0.0940419	0.0875313	0.10071	0.0711262	0.0488448	0.0481375	0.0824918	0.0520749
SLC26A1	0	0	0.00015825	0.00207077	0.000570001	0.00215595	0	0.000491654	0.00149904	0.000744006	0.000309259	0	0.000496447	0.00121325	0.00124151	0.000799652	0	0.00194288	0.000782132	0	0	0.000320418	0.00112225	0.00118014	0.00114068	0	0	0.000751777	0.000834737	0.00251799	0	0.00173255	0.00177797	0	0	0.000776438	0.000275039	0	0	0	0	0	0.00109671	0	0.00160658	0.00183646	0	0
IDUA	0.0281173	0.0353968	0.0258615	0.0406503	0.0327026	0.0307267	0.0437746	0.0301981	0.0453655	0.0327793	0.0312034	0.0295763	0.0641955	0.0497383	0.0597731	0.0526466	0.0731578	0.0461787	0.0312699	0.0659356	0.0280845	0.0169597	0.0313094	0.0262638	0.0423474	0.0364118	0	0.0195682	0.0291643	0.0186005	0.0450122	0.0327431	0.0403677	0.0254509	0.0487317	0.0345663	0.0235253	0.0313119	0	0.0227188	0.0609154	0.0441161	0.0341585	0.050241	0.0186359	0.0169995	0.0440266	0.0248912
FGFRL1	0.0290276	0.032177	0.0329739	0.0360616	0.0309224	0.0345943	0.0381435	0.0346301	0.0249469	0.0101091	0.0228148	0.0107545	0.0266325	0.0424377	0.041084	0.0421166	0.135785	0.0301373	0.0247083	0.0350686	0.0358474	0.0190392	0.0126967	0.0167369	0.0316449	0.0190591	0	0.0648904	0.04307	0.0288648	0.0643686	0.04265	0.0295665	0.0203469	0.0172128	0.00943206	0.050388	0.0115944	0	0.0385746	0.0405608	0.0461606	0.0753735	0.0479547	0.0360853	0.015984	0.0161384	0.0342947
RNF212	0.00908824	0.0111899	0.0158039	0.0345539	0.016185	0.00960291	0.0162621	0.0116162	0.0241831	0.0119568	0.00673758	0.00699864	0.0313471	0.00920161	0.0104364	0.0225922	0	0.0188311	0.0122417	0.0283499	0.0143372	0.0196927	0.01831	0.0256587	0.0245805	0.0212847	0	0.0161935	0.0173001	0.0561106	0.0390605	0.0253888	0.0160161	0.0233049	0.0170917	0.00583181	0.0156288	0.0108878	0	0.0372761	0.0267242	0.0224872	0.0658152	0.0132261	0.00737064	0.00755968	0.0302983	0.0103391
SPON2	0.0128118	0.0247582	0.0242068	0.0553595	0.0450896	0.0289411	0.0442812	0.0387269	0.0191953	0.00812847	0.0262468	0.0241153	0.0304707	0.02485	0.0194565	0.0336351	0.075492	0.0280544	0.0215555	0.048053	0.0411699	0.0211459	0.0217994	0.0275126	0.0164112	0.0194322	0	0.0402195	0.0385527	0.0572228	0.0280619	0.0172426	0.0143694	0.0286355	0.020579	0.0212597	0.0201445	0.024577	0	0.0242309	0.034367	0.0333142	0.0574149	0.0539591	0.0378924	0.0275352	0.0375467	0.127603
CTBP1	0.205105	0.204899	0.149417	0.199124	0.216941	0.237517	0.279704	0.194119	0.137521	0.149258	0.165336	0.161496	0.263745	0.140896	0.167087	0.144277	0.194881	0.126305	0.227485	0.221278	0.179838	0.109175	0.184362	0.0854665	0.214937	0.214227	1.19564	0.257667	0.245891	0.201154	0.290363	0.178494	0.195892	0.138688	0.186515	0.167179	0.161526	0.243783	0	0.185572	0.223028	0.206641	0.213266	0.342283	0.249441	0.0959622	0.201488	0.236506
MAEA	0.117853	0.160017	0.123616	0.162915	0.152774	0.135676	0.207469	0.166264	0.129284	0.10749	0.10804	0.0988476	0.175082	0.17073	0.16596	0.134108	0.186389	0.12708	0.173549	0.131943	0.132783	0.133164	0.177845	0.093996	0.124631	0.140058	0.088055	0.142836	0.195269	0.116134	0.213362	0.142144	0.140273	0.140341	0.138855	0.133043	0.137266	0.165604	0	0.175319	0.183644	0.146508	0.182313	0.168704	0.128746	0.121448	0.128747	0.181304
UVSSA	0.113023	0.119918	0.104986	0.171638	0.170096	0.157883	0.122959	0.123185	0.103381	0.0775265	0.0974463	0.0960707	0.133477	0.128636	0.204109	0.126398	0.0885302	0.129347	0.108368	0.159296	0.104832	0.0960387	0.0801825	0.0913241	0.09324	0.106873	0	0.167337	0.208548	0.218872	0.112025	0.1422	0.111801	0.100085	0.0873684	0.0889016	0.065333	0.125523	0	0.114904	0.126966	0.121534	0.182929	0.107471	0.0904131	0.0705895	0.12607	0.0789318
FAM53A	0.0116902	0.0149385	0.0128566	0.0213045	0.0165596	0.0102757	0.0114871	0.0155448	0.0169462	0.00513964	0.0134073	0.00800285	0.0166286	0.0360971	0.0183926	0.0180088	0	0.0224226	0.012028	0.0229913	0.0125699	0.0156663	0.0195268	0.0143098	0.00628853	0.00860932	0	0.0126915	0.0248849	0.0186293	0.0138395	0.0172238	0.0142475	0.0139027	0.0113432	0.0216328	0.0192421	0.0124841	0	0.0099927	0.0239301	0.014996	0.0253199	0.0251236	0.0097221	0.0165959	0.0144469	0.0277784
SLBP	0.119736	0.0939925	0.101336	0.11964	0.119514	0.130585	0.25573	0.137999	0.107385	0.0675404	0.113556	0.104078	0.148604	0.154731	0.093783	0.136796	0.154167	0.090232	0.142619	0.102216	0.109448	0.088603	0.0634713	0.107584	0.130442	0.113636	0.0768974	0.14554	0.169179	0.13601	0.113907	0.156829	0.120307	0.0870767	0.0940372	0.0785553	0.147789	0.127756	0	0.126754	0.0918116	0.11723	0.142085	0.184855	0.141042	0.0782742	0.0775736	0.155679
TMEM129	0.0498827	0.0615275	0.0525003	0.0764825	0.0834796	0.0550391	0.0577975	0.0630906	0.0657257	0.0358481	0.0406965	0.0399839	0.0679655	0.103759	0.0418188	0.082902	0	0.0537788	0.0642641	0.0478049	0.0634575	0.0484138	0.0629093	0.0425841	0.0592422	0.0691327	0.0859405	0.0802576	0.0920862	0.0839085	0.0671912	0.0917402	0.0587594	0.0407021	0.0360904	0.0324633	0.046074	0.0668758	0	0.0586901	0.0568915	0.0512671	0.0771076	0.0530836	0.0513524	0.0414827	0.0510671	0.0280514
TACC3	0.0228135	0.0222627	0.0203399	0.0345806	0.0163739	0.0139973	0.0440225	0.0286216	0.0245639	0.0187904	0.013188	0.020499	0.0236077	0.0389022	0.0260361	0.0206326	0	0.0423447	0.0268038	0.01114	0.0182145	0.0337562	0.013913	0.0212013	0.0190961	0.0286334	0	0.0241152	0.0287647	0.0209392	0.062214	0.0283494	0.0410072	0.0312976	0.0089831	0.0275028	0.0369861	0.0333231	0	0.0255165	0.0231734	0.0184784	0.0269887	0.0322694	0.0269777	0.0158091	0.0259357	0.0802976
FGFR3	0.00669159	0.0153554	0.00701155	0.0316885	0.0342921	0.0194835	0.0376006	0.0189253	0.0145508	0.0106091	0.00809006	0.007429	0.017212	0.0120733	0.00932709	0.0177084	0	0.00223193	0.00758251	0.00371521	0.0145816	0.00364778	0.0235451	0.00102426	0.00828655	0.0180175	0	0.0338588	0.0353095	0.0401743	0.0654497	0.0174651	0.016686	0.011469	0.0277823	0.0029265	0.00656658	0.00995774	0	0.0155076	0.00687401	0.0105074	0.0116254	0.0223581	0.00830284	0.0111986	0.0119623	0.0143768
LETM1	0.100158	0.113491	0.0896837	0.134689	0.12137	0.0900086	0.18965	0.130928	0.112156	0.0766298	0.0885015	0.0889527	0.118466	0.173989	0.131546	0.135933	0.232916	0.134942	0.126699	0.149839	0.128862	0.0949813	0.142694	0.0959856	0.0809811	0.104309	0	0.0954526	0.131417	0.133684	0.151389	0.134962	0.112451	0.0831316	0.130353	0.0902353	0.108896	0.123313	0	0.110177	0.164316	0.117001	0.160499	0.157263	0.116686	0.0886821	0.117148	0.136522
NSD2	0.33527	0.356072	0.268247	0.431034	0.438979	0.326552	0.392921	0.316346	0.257825	0.260227	0.227742	0.337517	0.477065	0.359902	0.358963	0.384181	0.819221	0.394898	0.30109	0.357299	0.300541	0.225079	0.474602	0.196387	0.240381	0.329196	0.233237	0.4398	0.466292	0.452718	0.537264	0.298313	0.299855	0.265928	0.429544	0.264282	0.267418	0.370669	0	0.383498	0.5042	0.42813	0.496695	0.485265	0.353661	0.190089	0.257841	0.288526
NELFA	0.289388	0.329222	0.259036	0.401037	0.369329	0.296479	0.380639	0.280608	0.223848	0.213122	0.203889	0.294399	0.420212	0.363878	0.316626	0.361614	0.584798	0.37246	0.260601	0.339435	0.284015	0.211232	0.37184	0.166564	0.218177	0.311992	0.244719	0.431475	0.430372	0.422841	0.483416	0.298346	0.270814	0.253833	0.333442	0.26339	0.234166	0.336107	0	0.337799	0.404321	0.382877	0.422496	0.405851	0.297185	0.187617	0.266623	0.305741
C4orf48	0.0533362	0.0678038	0.057142	0.119816	0.111275	0.0792443	0.150776	0.0636913	0.0531206	0.0294661	0.0349769	0.0313307	0.0688751	0.0902059	0.0438068	0.0439633	0	0.0545268	0.0807617	0.0467916	0.0777341	0.0392471	0.0762409	0.0352031	0.0913267	0.0513676	0.964353	0.0942822	0.145504	0.0864347	0.121281	0.0836678	0.0532912	0.0316139	0.0362815	0.0314478	0.0748608	0.0833626	0	0.0400443	0.0666838	0.0597049	0.102311	0.132049	0.10984	0.0279096	0.0460232	0.0416053
NAT8L	0.252476	0.279772	0.20227	0.241652	0.239202	0.283589	0.287897	0.243719	0.206739	0.172988	0.171237	0.139352	0.334767	0.214261	0.199576	0.252067	0.259698	0.259351	0.296987	0.295672	0.285253	0.191971	0.237909	0.135821	0.24121	0.295074	0.165471	0.241135	0.318691	0.207885	0.307346	0.271092	0.227796	0.146276	0.12415	0.161664	0.244242	0.186094	0	0.274717	0.286649	0.181248	0.254396	0.371416	0.299328	0.165471	0.1108	0.167725
POLN	0.249936	0.328904	0.247176	0.374946	0.398868	0.344764	0.431458	0.297263	0.260625	0.236576	0.213378	0.280519	0.32848	0.288418	0.272871	0.291899	0.67618	0.32484	0.251094	0.308615	0.278616	0.210294	0.371511	0.200737	0.228457	0.314381	0.235987	0.377433	0.365594	0.465328	0.384638	0.318319	0.284039	0.296924	0.322874	0.261954	0.2726	0.359388	0	0.361114	0.472265	0.345911	0.363624	0.430374	0.309922	0.245782	0.253377	0.334386
HAUS3	0	0	0	0	0	0	0	0.000343714	0	0.00127914	0.000149015	0	0.00278892	0.001301	0.000524176	0	0	0	0	0	0	0	0	0	0	0	0	0	0.00107837	0	0	0	0	0	0	0	0	0	0	0	0.000767784	0.00138643	0.0021169	0	0	0	0	0
MXD4	0.0940035	0.122475	0.108403	0.16337	0.133883	0.0909051	0.230461	0.113429	0.0960567	0.0880199	0.0858895	0.0749254	0.121697	0.129795	0.138063	0.104864	0	0.154064	0.121152	0.111199	0.111785	0.0896455	0.0832419	0.102661	0.0950453	0.125796	0.0963774	0.134057	0.133007	0.15418	0.183645	0.151828	0.124385	0.106344	0.0646713	0.0712109	0.133389	0.140553	0	0.133656	0.119721	0.162129	0.190446	0.141864	0.171271	0.0991311	0.106913	0.184914
ZFYVE28	0.392577	0.410436	0.309745	0.504646	0.518373	0.430991	0.4932	0.354488	0.303656	0.306133	0.312369	0.379198	0.556111	0.366397	0.437067	0.479255	0.901752	0.496413	0.372785	0.407346	0.360096	0.266009	0.499463	0.311197	0.312231	0.481255	0.619083	0.491194	0.515822	0.611327	0.592459	0.33522	0.320828	0.308158	0.541261	0.30181	0.28326	0.369827	0	0.433495	0.583673	0.521412	0.551591	0.567586	0.381215	0.266426	0.367662	0.395933
CFAP99	0.026647	0.0162807	0.0176073	0.0260596	0.0238297	0.0194485	0.0025008	0.0202021	0.0215858	0.0210494	0.0114374	0.0192404	0.0322671	0.0247123	0.0326089	0.0315553	0	0.0378543	0.0160643	0.0211465	0.0343581	0.020994	0.0117082	0.0293488	0.0122715	0.0128674	0	0.0131902	0.0214931	0.0589951	0.0231458	0.0170992	0.0189438	0.0121234	0.00948576	0.0177044	0.00816552	0.0175305	0	0.0185966	0.0238032	0.014797	0.0375858	0.0109153	0.0125852	0.0221772	0.0324867	0.026092
RNF4	0.156311	0.169249	0.143287	0.189952	0.177125	0.148386	0.175201	0.149469	0.137132	0.128298	0.103107	0.121485	0.168025	0.170563	0.159859	0.166835	0.238198	0.180957	0.153064	0.143322	0.165829	0.113159	0.195215	0.107816	0.105417	0.125904	0.095536	0.163889	0.212704	0.205907	0.163098	0.182419	0.144688	0.104047	0.163516	0.127397	0.122379	0.151763	0	0.162138	0.194123	0.162466	0.21835	0.175725	0.138069	0.114202	0.147118	0.171009
FAM193A	0.338781	0.368732	0.264754	0.433769	0.391427	0.313178	0.37577	0.289329	0.263943	0.23841	0.206544	0.340507	0.470496	0.347524	0.343655	0.390269	0.531185	0.374792	0.294221	0.354322	0.316429	0.220171	0.44982	0.191493	0.263234	0.335802	1.09636	0.387368	0.444232	0.490977	0.476585	0.314536	0.287069	0.269193	0.44888	0.256243	0.251027	0.370807	0	0.34707	0.440492	0.455572	0.430198	0.395611	0.32474	0.21641	0.256632	0.303916
TNIP2	0.00680203	0.0130125	0.00809813	0.0197667	0.016099	0.00299371	0.0267196	0.0109252	0.0127875	0.00260297	0.00633901	0.00583554	0.008903	0.0205077	0.0159555	0.00569813	0	0.0107071	0.0142068	0.00874187	0.010866	0.00772559	0.00203414	0.00627619	0.00923413	0.00763396	0.0649394	0.0111218	0.00595876	0.0123157	0.0426154	0.0166457	0.00959344	0.00568165	0.0094901	0.01293	0.0177551	0.0331678	0	0.0141542	0.0181308	0.011692	0.0083358	0.0231126	0.0123247	0.0118326	0.00606685	0.0209894
SH3BP2	0.00486589	0.00377773	0.00194152	0.00618378	0.00434959	0.00547912	0.0154099	0.00754881	0.00510357	0.00444399	0.00219517	0.00119815	0.000969337	0.00464459	0.00357692	0.00214338	0	0.00111737	0.00113861	0	0.00202031	0.00430664	0.0122415	0.00216139	0.00258517	0.00176547	0	0.00607906	0.0101381	0.00572694	0.0166323	0.00810645	0.00661268	0	0.00924114	0.000227432	0.00530389	0.00493497	0	0.00611214	0.00181117	0.00211429	0.0199624	0.00360991	0.00211997	0.00389451	0	0.0271292
ADD1	0.338471	0.36221	0.264126	0.436371	0.427178	0.352724	0.402345	0.294411	0.232504	0.259675	0.233896	0.310458	0.478467	0.327696	0.343233	0.365007	0.736652	0.364585	0.32968	0.374307	0.30313	0.20271	0.399544	0.161642	0.288487	0.372646	0.277275	0.434802	0.486019	0.503004	0.533797	0.304391	0.266111	0.253916	0.400059	0.255972	0.242442	0.354577	0	0.361144	0.479525	0.444112	0.459169	0.523143	0.352332	0.209345	0.251535	0.306805
MFSD10	0.097893	0.103816	0.0867342	0.231285	0.194125	0.119905	0.13232	0.13021	0.15585	0.0809635	0.0812181	0.0834881	0.165689	0.181922	0.156498	0.221607	0.0555363	0.216374	0.14696	0.149552	0.141828	0.0730685	0.0754071	0.101211	0.0920687	0.128013	0.0255391	0.114586	0.129252	0.200376	0.190613	0.143385	0.102429	0.084038	0.0595924	0.0806149	0.0949916	0.130689	0	0.127109	0.189576	0.0675998	0.17855	0.158095	0.104569	0.150308	0.136102	0.0630055
NOP14	0.0313964	0.0428042	0.0421292	0.0388567	0.0500559	0.0472823	0.0964417	0.0504505	0.0445767	0.0240341	0.0407589	0.0389643	0.0477452	0.0997251	0.044984	0.0550774	0	0.053864	0.0569288	0.0412598	0.0463442	0.0702926	0.0551943	0.0406884	0.0354259	0.0345253	0	0.0412107	0.0662777	0.0577383	0.0970057	0.0749621	0.0483179	0.0364882	0.0702172	0.0579864	0.0615347	0.043523	0	0.0435283	0.0494086	0.048734	0.068958	0.052162	0.0424315	0.0466333	0.0855537	0.0941328
GRK4	0.270716	0.267955	0.232517	0.291893	0.299941	0.230418	0.260674	0.244625	0.255793	0.211328	0.178766	0.248355	0.320798	0.374367	0.295373	0.383583	0.52418	0.370334	0.213967	0.289424	0.252193	0.250197	0.321815	0.178769	0.171938	0.264136	0.220369	0.250318	0.326774	0.327845	0.364737	0.29693	0.251805	0.224525	0.360024	0.235002	0.200721	0.266113	0	0.306937	0.352018	0.292335	0.4179	0.290567	0.194091	0.223524	0.224992	0.296056
HTT	0.350274	0.387454	0.266461	0.483335	0.441707	0.342018	0.369263	0.288996	0.2605	0.243764	0.229773	0.321882	0.498386	0.356916	0.337358	0.411152	0.486439	0.396784	0.337032	0.362697	0.336256	0.207395	0.396904	0.186396	0.271197	0.350001	0.494551	0.457666	0.495489	0.49648	0.516548	0.296271	0.281294	0.260552	0.43319	0.25967	0.245072	0.392207	0	0.399763	0.507464	0.444487	0.490085	0.495068	0.323889	0.202319	0.258487	0.314523
MSANTD1	0.020457	0.0203532	0.0270428	0.0339097	0.0422524	0.0226464	0.0726519	0.0282442	0.0371397	0.0164486	0.0207023	0.0241026	0.0334201	0.0374567	0.0394424	0.0455877	0	0.0379135	0.0293196	0.0355367	0.0298672	0.0247032	0.0485059	0.0385836	0.022121	0.0230803	0	0.0373536	0.0256164	0.0375587	0.0305398	0.0364194	0.034098	0.0398856	0.0345883	0.0544969	0.0380559	0.0437006	0	0.0223927	0.0489075	0.0346155	0.024106	0.0486572	0.0419937	0.0334167	0.0862508	0.0780227
RGS12	0.126192	0.132492	0.117929	0.138697	0.153322	0.0862587	0.196627	0.133315	0.112562	0.0949708	0.0756556	0.132985	0.181764	0.140651	0.212751	0.138468	0.283335	0.161007	0.0865479	0.150744	0.113916	0.0814932	0.162989	0.134804	0.0980942	0.110391	0.295362	0.150052	0.124655	0.151206	0.227038	0.191786	0.135012	0.136744	0.157064	0.101598	0.129145	0.15651	0	0.16556	0.147153	0.19737	0.183792	0.140186	0.093635	0.0803551	0.226222	0.112794
HGFAC	0.00112631	0.00148358	0.00079971	0.000962532	0.000873456	0.00135978	0.0131973	0.00270953	0.00230564	0.0041146	0.000692395	0.00159777	0.0004525	0	0.00187603	0	0	0.0061575	0.00389834	0	0.000252293	0.000362054	0.00210506	0.000763517	0.00160651	0.000288117	0	0.00607319	0.00161227	0.000420943	0.0019979	0.00364008	0.00370677	0	0.0011563	0.00116951	0.000874388	0.00470869	0	0.00397706	0	0.000736209	0.00108205	0.00344269	0.00267345	0.00126574	0.000632823	0.00655709
DOK7	0.00194893	0.00164261	0.00518919	0.0043284	0.000704157	0.0020003	0.00389547	0.00448127	0.00279301	0.00259834	0.000660156	7.48698e-05	0.00566915	0.00620311	0.000657421	0.00359982	0	0.00329822	0.00170852	0.0124112	0.00465665	0.0040185	0.00612307	0	0.00102552	0	0	0.000169347	0.00413448	0.00525725	0.00282301	0.00534788	0.0030352	0.000358782	0	0.00124391	0.000621997	0	0	0.0061668	0.00382371	0	0.00315496	0	0	0.00601804	0.000804155	0.00657329
LRPAP1	0.117721	0.0991447	0.117512	0.219117	0.15503	0.128148	0.22392	0.17476	0.171801	0.0922002	0.123917	0.0746826	0.166105	0.230806	0.132112	0.210161	0.302923	0.211635	0.234381	0.119031	0.168505	0.140303	0.129229	0.138256	0.102314	0.0902962	0.0701162	0.118171	0.227043	0.122083	0.257531	0.242674	0.135564	0.0845443	0.113215	0.101354	0.180662	0.158302	0	0.224128	0.196543	0.153528	0.223493	0.155228	0.123507	0.138423	0.0853526	0.147707
ADRA2C	0.00202717	0.00319543	0.00672623	0.0102584	0.0119822	0.00704553	0.00709944	0.0112638	0.00993662	0.00604736	0.00660394	0.00295494	0.0112617	0.0145299	0.00804053	0.010782	0	0.0153856	0.0101931	0.00525935	0.00715333	0.00442682	0.0125761	0.00798476	0.005962	0.000933477	0	0.00134516	0.00626374	0.00351537	0.0175722	0.00926224	0.00751427	0.00551935	0	0.00268085	0.0134045	0.00436835	0	0.00329679	0.00229899	0.00338972	0.00870574	0.024652	0.00419318	0.00806729	0.00544504	0.00960957
OTOP1	0.00340098	0.00151289	0.00484128	0.0102543	0.00212745	0.00152957	0.0020152	0.00478821	0.00444327	0.000801535	0.00109158	0.00268645	0	0.00796752	0.0036446	0.000629847	0	0.0014031	0.00390307	0.00375562	0.00483682	0.00337162	0.00352249	0	0.000564554	0.0080584	0	0.00650443	0.0092115	0.00634844	0.00339008	0.0111657	0.00487135	0.00318141	0.00399908	0.00774432	0.00181027	0.000596609	0	0	0	0.00249098	0.0145751	0.00296077	0.00571239	0.0041057	0	0.00626262
TMEM128	0.0802973	0.0752032	0.0533857	0.0919469	0.0589106	0.0961711	0.0884383	0.0762497	0.0761707	0.0471473	0.0604564	0.0625538	0.0779095	0.119708	0.0610399	0.0958593	0.075492	0.0852324	0.113506	0.0647868	0.073326	0.0712903	0.0529405	0.0677747	0.0678358	0.0577648	0.0649394	0.0732645	0.124801	0.0665416	0.0682134	0.109196	0.070871	0.0411275	0.032578	0.0533594	0.0562988	0.0707264	0	0.0823906	0.062801	0.0975749	0.132127	0.0769726	0.0516615	0.0598088	0.0481593	0.0528091
LYAR	0.0292187	0.0346796	0.026947	0.0388169	0.024948	0.0194855	0.0427233	0.0362224	0.0395846	0.0310558	0.0286326	0.0150463	0.04752	0.0506244	0.0331517	0.0477859	0	0.025981	0.0257056	0.0318626	0.0195485	0.0288092	0.032013	0.0375935	0.0311812	0.014894	0.0649394	0.0285481	0.0240452	0.0289687	0.0143171	0.0323273	0.0311606	0.0305189	0.00516491	0.025373	0.0290964	0.0380504	0	0.0416191	0.038926	0.0196019	0.0232966	0.0294052	0.0227993	0.0182506	0.030257	0.017222
ZBTB49	0.0543644	0.0710712	0.0617555	0.0779182	0.0810076	0.0522143	0.0632364	0.0781361	0.0702396	0.0662259	0.0555007	0.0650335	0.0786704	0.106914	0.0748326	0.117327	0	0.105197	0.0557932	0.0726401	0.0649248	0.0613738	0.0529776	0.0777401	0.0416015	0.0535447	0	0.0775693	0.0632041	0.0754341	0.0563086	0.0862057	0.0559195	0.0541211	0.0402847	0.0620947	0.0571297	0.0581625	0	0.0820847	0.0703445	0.0654438	0.116587	0.0710546	0.0423869	0.0611529	0.0454452	0.0428394
NSG1	0.104106	0.0982502	0.0828063	0.115888	0.0619524	0.128454	0.207403	0.155241	0.101228	0.0730084	0.0966908	0.0710941	0.110691	0.132514	0.0750402	0.0938854	0.0571376	0.108614	0.178656	0.0929588	0.130032	0.0756804	0.0626387	0.0787226	0.120389	0.0984846	0.240217	0.129825	0.161056	0.073058	0.128752	0.139425	0.108127	0.0557136	0.0577433	0.0469487	0.138974	0.0953739	0	0.123237	0.0960135	0.0690096	0.151431	0.140747	0.11822	0.0755984	0.0532796	0.0951353
STX18	0.24621	0.260485	0.20667	0.307552	0.299723	0.257512	0.263291	0.230166	0.196611	0.204356	0.167862	0.215059	0.261584	0.196733	0.23464	0.268009	0.372572	0.295992	0.22674	0.247799	0.231908	0.178489	0.273923	0.164792	0.1937	0.246822	0.129578	0.312608	0.229702	0.321899	0.346731	0.195595	0.229717	0.219485	0.249825	0.184002	0.173855	0.236356	0	0.274108	0.331458	0.262384	0.29601	0.274957	0.229665	0.180754	0.179927	0.292106
MSX1	0.00694101	0.0146606	0.012992	0.0136049	0.011413	0.0107937	0.0210305	0.0125426	0.0127476	0.00943104	0.00951745	0.0100871	0.00873064	0.0132322	0.0140921	0.00377931	0	0.013981	0.00468098	0.012026	0.00916852	0.00839319	0.00630297	0.00731925	0.0160142	0.0167987	0	0.0136151	0.014525	0.0135781	0.0214354	0.0211807	0.0135945	0.0112281	0.011454	0.00919925	0.0119721	0.0131878	0	0.00384984	0.017357	0.023699	0.0109267	0.00812686	0.0127149	0.00370827	0.00269746	0.0214471
CYTL1	0	4.92499e-05	0	0	0	0.00188096	0	0	0.000550726	0	0.000371564	0	0	0	0	0	0	0	0	0.000606564	0	0	0	0	0.000955936	0	0	0.0010379	0.000570929	0	0.000955733	0.000991549	0.000169427	0	0.00147832	0	0	0	0	0	0	0	0.00131981	0.00137995	0	0	0	0
STK32B	0.0239155	0.028498	0.0202154	0.0391841	0.0392472	0.0119579	0.00947319	0.0158929	0.0136566	0.0152882	0.00903049	0.0160141	0.0110319	0.0140375	0.0231159	0.0138421	0	0.0268285	0.0108344	0.0180095	0.0228192	0.0234725	0.0146746	0.013915	0.00785208	0.0252995	0	0.0163499	0.0353279	0.0289907	0.00752629	0.0181224	0.0153502	0.0106254	0.0207691	0.00929175	0.0147995	0.0158159	0	0.0377984	0.0416987	0.0211191	0.0393186	0.0209152	0.0177004	0.0152132	0.0121629	0.15573
EVC2	0.00573283	0.00297043	0.00310742	0.00772225	0.00455849	0.00266122	0.00202792	0.00442776	0.00510942	0.00060356	0.0012153	0.0061768	0	0.00578775	0.000839312	0.00316323	0	0.00425883	0.00125809	0.00114084	0.00238367	0.00296398	0.00706103	0.00282433	0.00330424	0.00260227	0	0.00965132	0.0104347	0.00713269	0.00284541	0.00275089	0.00285757	0.00351749	0	0.00144596	0.00393917	0.00353162	0	0.0033623	0.00524079	0.00124231	0.00182855	0.00101142	0.00172367	0.00403251	0.00205536	0.00660375
EVC	0.0130416	0.0180149	0.0124508	0.0273309	0.0171683	0.00922306	0.00527366	0.00396679	0.0131573	0.0054048	0.00342058	0.00384156	0.0020646	0.0564308	0.00635287	0.0278709	0	0.0263452	0.00697683	0.00913617	0.00918085	0.0179795	0.00640681	0.0131193	0.0152875	0.00945745	0.964353	0.00633028	0.0325964	0.0154851	0.00185871	0.0871165	0.0044663	0.00457174	0.0171378	0.00269949	0.00641043	0.00210734	0	0.00919127	0.0135745	0.00346501	0.0497802	0	0.00451572	0.00940384	0.0124432	0.0112243
CRMP1	0.290909	0.279396	0.219926	0.301669	0.32861	0.286263	0.317017	0.262299	0.229507	0.220586	0.234866	0.255551	0.389358	0.278523	0.318074	0.287853	0.503578	0.344306	0.286809	0.333859	0.270696	0.195048	0.274036	0.168427	0.224188	0.264525	0.088055	0.315409	0.364667	0.333891	0.394604	0.278914	0.249752	0.21334	0.321325	0.222453	0.21834	0.285839	0	0.32976	0.340699	0.304318	0.408992	0.367632	0.311171	0.180452	0.212219	0.197632
C4orf50	0.156883	0.203552	0.1618	0.261064	0.257665	0.166471	0.280926	0.224837	0.22217	0.164001	0.171857	0.234454	0.297752	0.212123	0.288906	0.257843	0.105799	0.271355	0.174017	0.221988	0.189872	0.189712	0.280772	0.170969	0.156472	0.176077	0.199976	0.174415	0.179658	0.255267	0.234937	0.208677	0.201143	0.178118	0.208516	0.201719	0.175199	0.248334	0	0.286562	0.329955	0.203766	0.256789	0.217677	0.206474	0.215445	0.273155	0.209118
JAKMIP1	0.307067	0.349745	0.269018	0.430948	0.418333	0.304085	0.376422	0.294222	0.263804	0.262679	0.238377	0.294823	0.454064	0.371929	0.337208	0.391607	0.761791	0.41576	0.340522	0.334168	0.317504	0.226614	0.403314	0.206837	0.246678	0.311886	0.309754	0.349335	0.367772	0.459494	0.487068	0.335221	0.286956	0.252367	0.417434	0.255724	0.258326	0.359072	0	0.418298	0.502219	0.389488	0.461992	0.414901	0.311075	0.227646	0.278493	0.310969
WFS1	0.0216193	0.0169577	0.0237662	0.0238648	0.0184171	0.021727	0.0563821	0.0383458	0.0246962	0.0188455	0.014209	0.00754571	0.0276597	0.0199062	0.0157115	0.015928	0	0.0218424	0.0280669	0.0173443	0.0197042	0.0142512	0.0130785	0.0168992	0.017959	0.0225681	0	0.0353633	0.0359606	0.0454521	0.0628166	0.038848	0.0232778	0.00614981	0.01528	0.0169914	0.024022	0.0161422	0	0.0369032	0.0150914	0.0300047	0.0469946	0.028766	0.0284529	0.0136936	0.004976	0.0329779
PPP2R2C	0.351089	0.355004	0.251104	0.516413	0.442655	0.405964	0.321066	0.25885	0.197505	0.243322	0.209999	0.349442	0.508277	0.320822	0.308565	0.352519	0.622419	0.373628	0.309802	0.354137	0.278832	0.187468	0.457628	0.184142	0.25115	0.414137	0.243632	0.493979	0.493739	0.556616	0.590976	0.274824	0.22298	0.222137	0.501845	0.229788	0.213317	0.357666	0	0.382054	0.509769	0.448496	0.479936	0.566955	0.372511	0.16567	0.299953	0.255495
MAN2B2	0.128493	0.108021	0.094846	0.163128	0.133176	0.113463	0.150091	0.112609	0.111318	0.0762814	0.0889666	0.0777484	0.137523	0.119498	0.136971	0.117179	0.154042	0.131444	0.13215	0.110995	0.09977	0.108199	0.100013	0.0917281	0.0806951	0.118211	0	0.166765	0.187413	0.187384	0.239608	0.129525	0.117052	0.117753	0.165429	0.0907078	0.0951978	0.130203	0	0.172541	0.143106	0.126549	0.215534	0.16206	0.134033	0.0859678	0.0823794	0.129698
MRFAP1	0.143447	0.119886	0.132454	0.150394	0.123335	0.206469	0.268842	0.235677	0.121041	0.113487	0.207382	0.0885566	0.152552	0.159242	0.097371	0.157619	0.124992	0.124896	0.294603	0.127235	0.165034	0.133726	0.0887513	0.129307	0.229444	0.164093	0	0.162802	0.235244	0.109476	0.204536	0.217964	0.136838	0.0777847	0.0914791	0.0619822	0.182873	0.154445	0	0.210758	0.134607	0.109346	0.185349	0.196181	0.179808	0.120704	0.051745	0.176341
AC093323.1	0.0342375	0.0277107	0.0362397	0.055539	0.0292836	0.0502113	0.0799474	0.0482595	0.0367453	0.0320481	0.0483587	0.0172117	0.0302568	0.0650091	0.0283192	0.0522752	0	0.030137	0.0912468	0.0327259	0.0508355	0.0270191	0.0129472	0.0269946	0.0505616	0.0291884	0	0.0386496	0.0741707	0.0271031	0.0285682	0.0810191	0.0311859	0.0275529	0.0111997	0.0266842	0.0684799	0.0247432	0	0.0629637	0.0313126	0.0284143	0.0734607	0.0588882	0.0811465	0.0436601	0.0273308	0.0494737
S100P	0.000812602	0.00116127	0.00103712	0	0.00222151	0	0.00273632	0	0.00148894	0.000560629	0.000847112	0	0	0	0.00115902	0.00283635	0	0.001516	0.000345553	0.00128711	0.00108385	0.000461227	0	0.00132509	0.000529797	0.00115592	0.095536	0.0014138	0.000975354	0.00191284	0.00549827	0.000734847	0.000409199	0	0	0.00063891	0.000433545	0	0	0.00163189	0	0	0.000544335	0	0.00328235	0.000455581	0	0.00988647
MRFAP1L1	0.0812557	0.0766233	0.0708884	0.0958014	0.0751203	0.102751	0.153264	0.126378	0.0780399	0.0599431	0.119999	0.0488836	0.095049	0.0660299	0.0482389	0.0746413	0	0.0619749	0.128413	0.0595029	0.0820815	0.0714052	0.0424871	0.0681492	0.117166	0.0937899	0	0.108514	0.130848	0.0841035	0.0764124	0.0951556	0.0701176	0.0513092	0.0525738	0.0427474	0.112624	0.0876932	0	0.117464	0.0851224	0.0701713	0.117938	0.0859336	0.0917498	0.0602345	0.0505289	0.0462091
BLOC1S4	0.023135	0.0292937	0.0325556	0.0488774	0.0341724	0.034901	0.0866836	0.0646265	0.0514414	0.0280532	0.0447465	0.0121758	0.0349555	0.0573103	0.0208845	0.0624761	0	0.026765	0.0820177	0.0255341	0.0351378	0.0295263	0.0429928	0.055798	0.0454445	0.0318432	0	0.0426932	0.042852	0.0163556	0.0753646	0.0849381	0.0292092	0.0184504	0.00990972	0.0161695	0.0600571	0.0468538	0	0.0957688	0.0393881	0.0217308	0.0637295	0.0399495	0.0397363	0.0319637	0.0111566	0.0301494
KIAA0232	0.356682	0.380841	0.273073	0.482862	0.440867	0.385513	0.397815	0.312087	0.245607	0.249137	0.226282	0.30515	0.50149	0.357281	0.363632	0.359895	0.748622	0.391707	0.348306	0.358356	0.298612	0.233397	0.474102	0.187535	0.268941	0.387004	0.303821	0.463589	0.461502	0.544905	0.508498	0.324768	0.298707	0.255763	0.430998	0.274101	0.24899	0.354794	0	0.405534	0.493917	0.406663	0.462942	0.58314	0.345963	0.211317	0.23345	0.324039
TBC1D14	0.220265	0.22681	0.193965	0.255866	0.256343	0.183469	0.284267	0.241556	0.194534	0.182288	0.158504	0.199771	0.268462	0.246936	0.240454	0.260024	0.417307	0.270934	0.20583	0.228087	0.202097	0.167034	0.260595	0.135888	0.181973	0.236663	0.137095	0.233252	0.283766	0.284477	0.317635	0.265821	0.223621	0.204168	0.238565	0.152612	0.199831	0.253701	0	0.260327	0.280775	0.288699	0.348075	0.241144	0.227629	0.196856	0.166778	0.207441
TADA2B	0.0412428	0.0423811	0.0506782	0.040745	0.0464418	0.0488459	0.0639484	0.0625685	0.0513007	0.0364708	0.0412989	0.0456677	0.0666547	0.076087	0.0476296	0.0416269	0.176519	0.0414549	0.0617286	0.0617976	0.0554137	0.0517444	0.0726981	0.0382128	0.0567838	0.0433595	0	0.0758985	0.0775161	0.0263506	0.078345	0.0877309	0.0474247	0.030589	0.0673685	0.0284511	0.0730578	0.067133	0	0.0743876	0.0495729	0.0413489	0.0736579	0.0529086	0.0518198	0.0720769	0.0259222	0.0945945
GRPEL1	0.0379283	0.0283981	0.0367944	0.0562227	0.0420082	0.0505306	0.074217	0.0684567	0.0372416	0.0268584	0.0436184	0.0350812	0.0398102	0.0699047	0.0388594	0.0513241	0.0768982	0.0308705	0.0864575	0.0261505	0.036246	0.0359694	0.0336529	0.0337947	0.0550058	0.0376262	0	0.0440937	0.0711671	0.0329936	0.0800318	0.0614383	0.041069	0.0343517	0.0281298	0.0289208	0.056896	0.0514305	0	0.0696048	0.0259154	0.0295091	0.0541111	0.0715652	0.0539758	0.0387496	0.0156591	0.0562617
SORCS2	0.164537	0.220663	0.206532	0.266525	0.324601	0.203053	0.19195	0.223024	0.241791	0.201258	0.191181	0.214136	0.308428	0.257825	0.293449	0.305406	0.0768982	0.274205	0.187777	0.272717	0.250606	0.200918	0.36176	0.233411	0.170871	0.220071	0.224925	0.167835	0.212751	0.226343	0.151095	0.23953	0.213894	0.234372	0.272088	0.243444	0.124856	0.179008	0	0.293235	0.35584	0.249134	0.283082	0.251628	0.144128	0.299209	0.347992	0.269313
AFAP1	0.12155	0.18329	0.127437	0.138411	0.196158	0.131429	0.108326	0.135107	0.133795	0.124472	0.0634344	0.13368	0.145668	0.153061	0.169556	0.148363	0.10552	0.196267	0.100268	0.119317	0.159952	0.12908	0.166674	0.176403	0.0676107	0.0870983	0	0.171481	0.129889	0.145647	0.134077	0.132306	0.115878	0.102104	0.148941	0.13645	0.0901811	0.129257	0	0.162147	0.209499	0.121322	0.198559	0.110854	0.111097	0.145613	0.12664	0.16538
ABLIM2	0.33916	0.409582	0.279875	0.473684	0.451466	0.356854	0.400895	0.312668	0.256069	0.282246	0.249281	0.367774	0.539128	0.335253	0.32896	0.422778	0.836461	0.390403	0.332704	0.39362	0.342209	0.242369	0.485735	0.222142	0.279335	0.394555	0.459317	0.455335	0.435548	0.625082	0.628931	0.330738	0.282211	0.262185	0.516749	0.283644	0.262189	0.383575	0	0.377882	0.546441	0.464433	0.514857	0.551125	0.347646	0.215779	0.294391	0.359159
SH3TC1	0.00240547	0.00047217	0.00120114	0.00768517	0.00402528	0.000560443	0.000975518	0.00378169	0.0029094	0.000772199	0.0005137	0.000841682	0.00188884	0.000916916	0.00162225	0.00107328	0	0.00152162	0.00067401	0	0.000413416	0.000483471	0.00336437	0.00292243	0.000539162	0	0	0.00249407	0.00495771	0.00162964	0	0.0015067	0.00184377	0.000201629	0.00356873	0	0.00049857	0.000690635	0	0	0	0.00553789	0.00439883	0	0	0.00252044	0	0.0148282
HTRA3	0	0	0.000215037	0	0.000742458	0	0	0.000258699	0.000208371	0	0.000700033	0	0.00139837	0	0	0	0	0	0	0	0	0	0	0	0	0	0	0	0	0	0	0.000576396	9.25605e-05	0	0	0	0	0.000724177	0	0.00133583	0	0	0	0	0	0	0.000830126	0
ACOX3	0.115288	0.142515	0.125368	0.170363	0.148623	0.0992464	0.151063	0.152525	0.148819	0.123786	0.102633	0.116322	0.166353	0.218437	0.183789	0.191035	0.105915	0.178249	0.146195	0.15741	0.13765	0.138315	0.133603	0.109155	0.0903541	0.10629	0.207795	0.149171	0.175849	0.176892	0.18242	0.220719	0.153902	0.136107	0.173035	0.126358	0.133013	0.168155	0	0.191649	0.190218	0.166393	0.202637	0.136778	0.108384	0.128995	0.160818	0.138111
TRMT44	0.0996785	0.107293	0.0892882	0.119531	0.116071	0.0773042	0.123926	0.111315	0.112378	0.0866408	0.0842963	0.106351	0.137891	0.173937	0.1128	0.167492	0.0731578	0.135533	0.0997922	0.0988148	0.0973683	0.112831	0.0938604	0.0922285	0.0487139	0.114838	0.136171	0.0983378	0.113057	0.12265	0.142907	0.106608	0.103846	0.104289	0.123191	0.110263	0.0930575	0.126927	0	0.148168	0.179911	0.1373	0.163526	0.108874	0.0914251	0.0904637	0.131849	0.119457
GPR78	0.00987339	0.00454937	0.00532596	0.00343351	0.00695272	0.00167046	0.00116479	0.0035011	0.0044486	0.000245558	0.00320419	0.00454934	0.0130788	0.00749238	0.00962706	0.00323493	0	0.00885925	0.00826266	0.00674661	0.00696592	0.00987131	0.00462911	0.0100617	0.00718245	0.00958335	0	0.006167	0.00763696	0	0.00646229	0.0253934	0.00296688	0.00248502	0	0.00518747	0.00229683	0	0	0.00785685	0.00175047	0.00554742	0.0132155	0.00411216	0.000504357	0.00412559	0	0.00696298
HMX1	0	0	0.00063495	0.000304226	0	0.000931277	0	0.000543423	0.00015694	0.000467376	0.000295291	0	0	0.000814979	0.000447288	0	0	0	0.000138924	0	0	0	0	0	0	0	0	0.00191377	0.000651729	0.00269941	0	0.00439648	0.000924969	0	0	0	0	0	0	0	0	0	0	0	0	0	0	0.000331704
FAM90A26	0.00483508	0.00628272	0.0254855	0.0447727	0.00559312	0.00382822	0	0.00458915	0.00280226	0.00232547	0.00405889	0.000542282	0.00552841	0.0089889	0	0.0372361	0	0.0177445	0.00614694	0.00163231	0.00489378	0.00505705	0.00229009	0.0071341	0.0035715	0.00292555	0	0.0042528	0.00285816	0.000701738	0	0.0174008	0.00382183	0.00223861	0	0	0.00464182	0.000467718	0	0	0.0103951	0.006106	0.0053903	0	0.00173711	0.00050022	0.00191091	0.00429669
DEFB131A	0.00586334	0.00314888	0.00391253	0.00656295	0.00199872	0.00745038	0.00224104	0.00202055	0.00155408	0.00192608	0.00242074	0.000812499	0.00975454	0	0.00169887	0.00169183	0	0	0.000846918	0.00340361	0.00158659	0.00055281	0.00358664	0	0.00357623	0.00020466	0	0.00265239	0.000201302	0.00414377	0.00176281	0.000515087	0.00123292	0	0	0.000140839	0.000895769	0.00301543	0	0.000895995	0	0	0.00292108	0.00279953	0.000157823	0.00086773	0	0.000267691
SLC2A9	0.0224219	0.0365172	0.0362487	0.0564774	0.0398921	0.0262656	0.0695471	0.0332827	0.0355864	0.0337566	0.0218007	0.021823	0.0574794	0.0525559	0.0267603	0.0534779	0.0548626	0.0233128	0.0226834	0.0264211	0.0262238	0.0162376	0.0330371	0.043194	0.0239552	0.0298373	0	0.0155193	0.0381725	0.0523548	0.0701357	0.0194512	0.0420775	0.0383572	0.0309362	0.0312124	0.0295367	0.0599029	0	0.0299264	0.0369438	0.0396183	0.0388652	0.0250192	0.0241197	0.0612143	0.0671205	0.202035
DRD5	0.00282201	0.0051231	0.00691157	0.00979905	0.00844917	0.00322884	0.00197603	0.00439664	0.00879435	0.00306966	0.00543658	0.00356438	0.00373607	0.00809546	0.00216797	0.018037	0	0.00684565	0.011341	0.00416792	0.0056315	0.00491971	0.00439442	0.00731561	0.0103635	0.00192374	0	0.00308352	0.00442425	0.00174699	0.00695199	0.00749826	0.00408208	0.000358782	0.00494753	0.00306915	0.00527896	0.0111677	0	0.0112339	0.0102524	0.00709877	0.01084	0	0.00225084	0.00225127	0.000897482	0.000354826
WDR1	0.0412943	0.0327577	0.0461364	0.0386063	0.053694	0.0593694	0.107624	0.054668	0.0423348	0.0447942	0.0549379	0.0332654	0.0635965	0.0560717	0.0468208	0.0550262	0	0.0330089	0.0855918	0.0418648	0.0602885	0.0319415	0.0272268	0.0429639	0.0538266	0.043582	0	0.0661565	0.0726678	0.0382341	0.0948038	0.0585814	0.0537003	0.0170071	0.00925548	0.037641	0.0604306	0.0687401	0	0.0791437	0.0326778	0.0454955	0.0851365	0.0491205	0.0612467	0.0651264	0.0260961	0.0348973
ZNF518B	0.0910915	0.0835048	0.0943181	0.104929	0.110623	0.114769	0.12112	0.0868543	0.0714207	0.0953032	0.09131	0.0689106	0.104726	0.0694457	0.0522482	0.0866009	0.0571376	0.0550524	0.116959	0.0963866	0.0735801	0.0687751	0.103399	0.0453052	0.0836718	0.0945309	0.0255391	0.115392	0.118127	0.121076	0.143974	0.106061	0.0718511	0.0892262	0.067856	0.0630357	0.0930606	0.0996616	0	0.125409	0.1227	0.0866712	0.088714	0.100103	0.12289	0.0700804	0.0489729	0.0978635
CLNK	0.0146466	0.0169469	0.0205582	0.0528279	0.0397737	0.0189536	0.021991	0.0200478	0.0204302	0.00900521	0.00744961	0.00746331	0.00691471	0.0423659	0.0227141	0.0382357	0	0.0490749	0.0158752	0.0111855	0.0150511	0.0148984	0.0122268	0.0275837	0.0136381	0.0191078	0	0.0130427	0.0539702	0.0121332	0.0177938	0.0437594	0.00977692	0.00929447	0.0137774	0.0120823	0.0158016	0.00872845	0	0.0139373	0.0178433	0.0124021	0.0251242	0.0110937	0.015525	0.0179181	0.0454183	0.0241136
HS3ST1	0.066538	0.0767456	0.0666034	0.0832321	0.0883644	0.0710604	0.0844803	0.083968	0.0875324	0.069152	0.0639867	0.0527325	0.0779358	0.0677159	0.0749389	0.0901873	0.212949	0.0662533	0.0818289	0.071281	0.0757735	0.0651362	0.0892231	0.097149	0.046697	0.0627814	0	0.0839503	0.0802242	0.0764473	0.126695	0.0738017	0.0771532	0.0889096	0.085587	0.0695674	0.119445	0.102482	0	0.0730551	0.133737	0.0632647	0.0816212	0.0887517	0.0777834	0.112147	0.0583092	0.118543
RAB28	0.378925	0.397128	0.281802	0.476958	0.461664	0.404131	0.374571	0.330047	0.275279	0.266029	0.289095	0.369633	0.553224	0.346308	0.366876	0.391582	0.830517	0.409623	0.347969	0.377359	0.344852	0.255975	0.484448	0.237978	0.284173	0.393155	0.608395	0.482973	0.501036	0.544707	0.549431	0.335099	0.305675	0.27961	0.4905	0.283433	0.276285	0.417831	0	0.420832	0.511973	0.475317	0.523758	0.589102	0.343198	0.250613	0.244513	0.353563
BOD1L1	0.337406	0.379997	0.248528	0.415785	0.353536	0.321127	0.393115	0.314647	0.241336	0.23382	0.235076	0.316455	0.484024	0.356749	0.351151	0.334925	0.549723	0.366252	0.307538	0.325226	0.303667	0.227211	0.425823	0.177022	0.249994	0.371713	0.265869	0.404461	0.396222	0.421024	0.489776	0.318906	0.267067	0.234527	0.495906	0.275641	0.238474	0.355282	0	0.421637	0.498763	0.381753	0.448669	0.438337	0.313838	0.175073	0.334459	0.337172
CPEB2	0.217057	0.206909	0.177074	0.275124	0.280137	0.258079	0.177479	0.172601	0.145502	0.159745	0.175879	0.168736	0.208346	0.18002	0.145136	0.202833	0.258798	0.194021	0.194976	0.193995	0.181419	0.124577	0.15373	0.119803	0.204275	0.235481	0.0701162	0.289372	0.259959	0.298197	0.232873	0.184664	0.161875	0.15267	0.156026	0.152892	0.14853	0.182752	0	0.226622	0.179305	0.191942	0.206378	0.279091	0.209596	0.14244	0.151468	0.2256
C1QTNF7	0.00593687	0.00709471	0.00949744	0.0322213	0.0217762	0.00834104	0.00546704	0.0270873	0.0114836	0.0061922	0.00389465	0.00396944	0.000564452	0.0390239	0.00240668	0.0377284	0	0.00438415	0.0238181	0.00586348	0.0118879	0.0374396	0	0.0243802	0.00748878	0.00421472	0	0.0105846	0.0909578	0.00965128	0	0.0179914	0.00842716	0.0109385	0.001682	0.00597035	0.0057404	0.000997181	0	0.024406	0.00823736	0	0.0679924	0.00933058	0.00276619	0.00547349	0.00324229	0.0408727
CC2D2A	0.113116	0.131631	0.126886	0.256567	0.186041	0.123798	0.153667	0.152197	0.125541	0.113334	0.119253	0.101644	0.128348	0.184914	0.125134	0.169373	0.052751	0.184116	0.159981	0.12655	0.124042	0.144389	0.127836	0.11362	0.0879295	0.0955835	0.0649394	0.146302	0.239192	0.203259	0.179973	0.145279	0.128261	0.131181	0.152574	0.0880165	0.117927	0.160537	0	0.1399	0.146054	0.161657	0.268095	0.112317	0.119787	0.0987704	0.0711268	0.118481
FBXL5	0.28485	0.29373	0.228056	0.412154	0.354463	0.32082	0.362881	0.266639	0.227395	0.212506	0.202151	0.263507	0.389011	0.296136	0.263311	0.355531	0.608497	0.313498	0.29272	0.271032	0.263257	0.170101	0.300416	0.176447	0.237298	0.311517	0.656594	0.402243	0.411428	0.404259	0.428851	0.304852	0.248024	0.189059	0.368648	0.203315	0.233755	0.292099	0	0.35146	0.357263	0.335115	0.454455	0.401475	0.27985	0.172762	0.201217	0.267593
FAM200B	0.114481	0.103881	0.10995	0.177766	0.139459	0.15777	0.240247	0.1659	0.119878	0.0997621	0.125851	0.0973606	0.164467	0.165683	0.0932604	0.145595	0.190051	0.118005	0.190439	0.125472	0.124993	0.0896456	0.087673	0.100156	0.120543	0.106477	0.0255391	0.17441	0.191563	0.126013	0.195743	0.188267	0.111815	0.0829727	0.118401	0.0783192	0.161553	0.162109	0	0.165745	0.156411	0.126429	0.178384	0.186658	0.162696	0.0821187	0.10021	0.233362
BST1	0.00930324	0.00733783	0.00480978	0.00733507	0.0095587	0.00509715	0.00841009	0.00491823	0.00502501	0.00474905	0.00166677	0.0046898	0.00548818	0.00848441	0.00494957	0.00469442	0	0.00435405	0.00352708	0.00313769	0.00153996	0.00379956	0.00206955	0.00233247	0.00309024	0.00275219	0	0.0118257	0.0126176	0	0.00466829	0.0189468	0.00397756	0.0113529	0.0232086	0.00502429	0.00631501	0.000565109	0	0.0159247	0.012421	0.0151883	0.00512988	0.00823311	0.00509091	0.00931205	0	0.0888636
CD38	0.0109928	0.0034686	0.00589575	0.00822535	0.0039472	0.0034004	0.00921828	0.00909603	0.00715704	0.00844437	0.00161866	0.00510837	0.00800631	0.00909358	0.00795089	0.00783473	0	0.0010621	0.00330808	0.00109599	0.000918129	0.0101792	0.00699798	0.00363264	0.00303276	0.00342861	0.0255391	0.0214146	0.00878149	0.0158674	0.00522713	0.0183535	0.00600557	0.00271975	0.00300082	0.00677398	0.00731006	0.00957756	0	0.0146343	0.00174055	0.0125611	0.00906476	0.00817407	0.00151537	0.00567287	0.00107885	0.145124
PROM1	0.00365705	0.00488386	0.00727676	0.0112354	0.0158827	0.0056603	0.0149774	0.00219818	0.0053236	0.00111274	0.00291816	0	0	0.00694875	0.00640041	0.0120161	0	0.00770674	0.00230091	0.00740525	0.00410918	0.00338255	0.00454569	0.00731731	0.00304311	0.0109517	0	0.01046	0.0178257	0.0122842	0.00388736	0.00754941	0.00337367	0.000475557	0.00256097	0.00167011	0.00275953	0.00188764	0	0.00224465	0.00448021	0.00113136	0.0189839	0	0.000740017	0.00343785	0.00136223	0.0171741
TAPT1	0.217042	0.238132	0.205852	0.27781	0.24005	0.219304	0.296096	0.199881	0.194459	0.172208	0.182042	0.172422	0.216175	0.220594	0.187297	0.24422	0.313879	0.225346	0.212765	0.215024	0.20087	0.158612	0.247169	0.149171	0.177471	0.225768	0.515995	0.28609	0.286927	0.275373	0.236344	0.243372	0.197418	0.166313	0.247928	0.184832	0.212859	0.235456	0	0.221233	0.183657	0.272088	0.304629	0.292811	0.235682	0.153321	0.124345	0.238841
LDB2	0.178347	0.145043	0.133605	0.188652	0.153451	0.161011	0.163467	0.137405	0.112519	0.113259	0.118844	0.126355	0.183567	0.178207	0.16059	0.170157	0.273909	0.18792	0.152224	0.168548	0.150625	0.131686	0.166131	0.0960935	0.130325	0.244243	0.0516509	0.208932	0.243087	0.22642	0.297682	0.143039	0.112299	0.100867	0.225025	0.104666	0.100934	0.170509	0	0.159337	0.269361	0.199489	0.246173	0.261434	0.141022	0.134531	0.178207	0.154885
QDPR	0.223058	0.260478	0.224612	0.320913	0.303726	0.290246	0.365047	0.297026	0.222459	0.17766	0.19553	0.219439	0.306531	0.282668	0.249889	0.261708	0.716376	0.253326	0.289791	0.242702	0.236566	0.208657	0.222963	0.17213	0.202843	0.205566	0.220369	0.33109	0.359493	0.379778	0.387433	0.290965	0.234941	0.231944	0.31632	0.184452	0.239641	0.286971	0	0.301042	0.237579	0.30753	0.374635	0.333347	0.272833	0.20035	0.199789	0.264716
CLRN2	0.00183687	0.000156647	0.000438029	0.00448268	0.000939135	0.00145827	0	0.000848958	0.000625953	0.00167567	0.000552803	0.000428183	0	0.00478421	0.000767217	0.00449916	0	0.00178752	0.000870434	0.000583773	0.00235904	0.00106901	0.00131021	0.000727426	0.00148679	0	0	0	0.00300413	0	0	0.000634723	0.000613	0.000259115	0.000231026	0	0.000428159	0	0	0.00427943	0.00187812	0	0.000717462	0.000951524	0	0.000909659	0	0.000694918
LAP3	0.0308561	0.0460172	0.0223546	0.052712	0.0659553	0.0369754	0.0758586	0.0400794	0.0409408	0.0280021	0.0347729	0.0205855	0.048969	0.0530028	0.0337589	0.0460455	0.0514015	0.0463957	0.052101	0.0397167	0.0438921	0.0375782	0.0304438	0.037405	0.0298775	0.0184711	0	0.0347488	0.0445868	0.0318983	0.0571043	0.0356397	0.0308675	0.0214024	0.0285996	0.0313108	0.0322926	0.0326759	0	0.0292786	0.0354308	0.0336805	0.0607565	0.0474751	0.0258277	0.0414053	0.0107862	0.0495675
MED28	0.143126	0.16607	0.154056	0.19791	0.174748	0.187508	0.23734	0.195029	0.13107	0.125155	0.132059	0.131012	0.200219	0.162129	0.144192	0.153588	0.297019	0.161098	0.167329	0.143112	0.147573	0.117579	0.175278	0.107472	0.147783	0.165874	0.0768974	0.279907	0.24937	0.220105	0.240376	0.198212	0.16409	0.126155	0.184974	0.127098	0.130736	0.166884	0	0.156138	0.201005	0.190883	0.218836	0.187461	0.196742	0.112943	0.119234	0.160275
FAM184B	0.0720726	0.0828228	0.13684	0.169162	0.156264	0.0809033	0.14424	0.164182	0.170466	0.0501155	0.0689743	0.0828296	0.0544075	0.324518	0.102619	0.255191	0.408691	0.158208	0.112959	0.110812	0.111158	0.15632	0.0676415	0.150598	0.04033	0.0660389	0.224925	0.0699092	0.274951	0.137882	0.100679	0.315733	0.0849722	0.0903254	0.0601292	0.0789319	0.0889377	0.0860224	0	0.147526	0.130357	0.136822	0.360809	0.0676218	0.0678284	0.135674	0.0329198	0.16676
DCAF16	0.164647	0.148801	0.127594	0.202361	0.203315	0.192804	0.151062	0.143755	0.118917	0.105718	0.116191	0.106832	0.178834	0.169572	0.137188	0.13779	0.152437	0.153347	0.157193	0.120979	0.138111	0.0992694	0.0571306	0.107097	0.134623	0.14968	0.0701162	0.230679	0.242223	0.190235	0.188166	0.174089	0.130977	0.111138	0.13666	0.105921	0.118082	0.160948	0	0.146299	0.173821	0.158739	0.220831	0.177458	0.158404	0.0979699	0.0705259	0.107853
NCAPG	0.000742507	0.00450582	0.00474182	0.0102816	0.00226026	0.00267362	0.0122193	0.00110337	0.00159202	0.000774196	0.00316365	0.00222778	0.000645595	0.00521118	0.00232619	0.000866672	0	0.00291334	0.00374849	0.00398461	0.00286793	0.00881344	0	0.00375343	0.0011425	0.000325423	0	0.00211878	0.0129514	0.00697585	0.0025301	0.0071328	0.0015624	0.00187175	0	0.000903362	0.00236212	0.00431431	0	0.00232961	0.000542389	0.00635369	0.00852431	0.00160865	0.00504353	0.00930074	0	0.00709394
LCORL	0.632517	0.62312	0.600575	0.722958	0.71352	0.750445	0.583738	0.595017	0.609303	0.587906	0.713891	0.585092	0.600696	0.709947	0.701288	0.599641	0.890429	0.640847	0.600745	0.644234	0.570046	0.509874	0.69694	0.577577	0.519614	0.70908	0.211857	0.767454	0.750211	0.728621	0.702681	0.553218	0.577324	0.735245	0.797026	0.634206	0.642422	0.58677	0	0.474182	0.415368	0.689999	0.76581	0.680889	0.65765	0.478184	0.520321	0.705019
SLIT2	0.805744	0.689147	0.637483	0.713097	0.585517	0.644795	0.572294	0.615893	0.506098	0.667482	0.64075	0.605726	0.727311	0.698332	0.687284	0.579989	0.998386	0.674211	0.697558	0.662186	0.562369	0.674076	0.76171	0.440643	0.555896	0.794434	0.792772	0.792096	0.884075	0.870167	0.825751	0.652202	0.68414	0.601088	1.02792	0.498271	0.623946	0.73241	0	0.693033	0.572796	0.849154	0.830241	0.783551	0.759754	0.547184	0.344248	0.725519
PACRGL	0.277486	0.284908	0.215452	0.361484	0.319011	0.291874	0.248717	0.245915	0.190496	0.188361	0.201289	0.248144	0.351526	0.29523	0.253833	0.263641	0.350839	0.290171	0.250502	0.254795	0.2408	0.181386	0.28041	0.153768	0.217768	0.283771	0.0649394	0.334343	0.331913	0.34028	0.351687	0.205428	0.221676	0.212118	0.271503	0.214871	0.171286	0.252686	0	0.286466	0.33258	0.282819	0.318523	0.300804	0.211133	0.203277	0.171066	0.327347
KCNIP4	0.0570341	0.0549425	0.0606079	0.0543158	0.0384641	0.0611827	0.0693005	0.0569379	0.0382269	0.0543223	0.0710113	0.0517449	0.0603876	0.059036	0.0574271	0.0486854	0.0970705	0.0533189	0.0571155	0.0519703	0.0550823	0.0656315	0.0513507	0.0449245	0.0636774	0.0587759	0.132406	0.0615006	0.0704286	0.0577274	0.0796192	0.0504588	0.046564	0.0492046	0.0576262	0.0464148	0.05564	0.0568113	0	0.0620234	0.0501277	0.0562493	0.0500733	0.11182	0.0982346	0.0651928	0.0451945	0.0838157
ADGRA3	0.0907412	0.121962	0.0904754	0.106368	0.115486	0.0969936	0.0950102	0.10267	0.0852282	0.10855	0.0823818	0.094437	0.123336	0.10886	0.0853536	0.0993644	0	0.124969	0.0866214	0.120843	0.109276	0.0713839	0.112266	0.0754843	0.0644258	0.113314	0	0.122986	0.0897818	0.133428	0.136815	0.0655273	0.100232	0.0936173	0.0772285	0.0912344	0.0722935	0.11062	0	0.103908	0.127321	0.090242	0.100631	0.136957	0.0613981	0.0658799	0.0890724	0.200226
PPARGC1A	0.306146	0.339923	0.265781	0.430814	0.40878	0.334794	0.286259	0.295473	0.272916	0.255092	0.224415	0.273591	0.283278	0.474758	0.229179	0.409586	0.360644	0.364929	0.32845	0.26445	0.294727	0.259304	0.272975	0.228059	0.275641	0.29332	0.201499	0.370076	0.526154	0.315947	0.30407	0.320268	0.258655	0.246188	0.426803	0.225572	0.224931	0.290204	0	0.341787	0.393592	0.37377	0.343709	0.404308	0.254771	0.262849	0.180655	0.279938
DHX15	0.236237	0.246276	0.199583	0.324136	0.321535	0.301602	0.309393	0.244198	0.188514	0.166081	0.188123	0.199016	0.274821	0.247953	0.204584	0.271976	0.443706	0.280538	0.274768	0.256388	0.240688	0.14412	0.202764	0.123218	0.21157	0.249406	0.270028	0.340616	0.347445	0.353617	0.279674	0.253576	0.207391	0.180507	0.198862	0.168767	0.212461	0.250381	0	0.249365	0.265537	0.277319	0.326943	0.336818	0.242703	0.159903	0.130765	0.199165
SOD3	0.000555534	0.000117032	0.000110537	0.000467492	0.00470388	0.00233939	0.0025314	0.0017017	0.00119129	0.000169088	0.000251351	0	0	0.00457064	0.00381393	0.00155811	0	0.00249134	0.00035457	0	0.00313622	0.000605242	0.00901539	0.00122021	0.00132315	0	0	0.00438686	0.000836633	0	0.0105329	0.00069227	0.000527914	0	0.000924126	0	0.00210221	0.000614847	0	0	0.00095534	0.000701608	0.0112546	0.00534297	0	0.000903377	0	0
CCDC149	0.262383	0.270823	0.201229	0.248911	0.238528	0.220761	0.249315	0.215346	0.191348	0.166461	0.18794	0.228224	0.252718	0.250041	0.276908	0.260027	0.075492	0.280245	0.220986	0.270458	0.227436	0.160666	0.207499	0.156751	0.170348	0.256983	1.53365	0.279029	0.289619	0.350542	0.325432	0.243871	0.220241	0.189635	0.277935	0.174555	0.179731	0.224117	0	0.264058	0.303272	0.287473	0.377063	0.286235	0.227008	0.161753	0.202656	0.171315
LGI2	0.00521178	0.00351469	0.00520823	0.0116038	0.00650896	0.0149717	0.00483699	0.0109538	0.00933028	0.00888304	0.00739613	0.0105504	0.00628688	0.0111835	0.00780858	0.00662762	0	0.00837753	0.00966679	0.00730757	0.0131002	0.00488818	0.0139514	0.00351586	0.00560269	0.00826338	0	0.00371324	0.0110638	0.0116604	0.0164241	0.0148586	0.0110731	0.000898758	0.00149819	0.00237123	0.00964323	0.00949279	0	0.00751158	0.00411845	0.00216769	0.00381387	0.00993636	0.00276079	0.000678849	0.00178568	0.0119559
SEPSECS	0.0478691	0.045421	0.0350123	0.0434768	0.0445023	0.032841	0.0168523	0.0383798	0.0305745	0.016263	0.0291041	0.038217	0.0444559	0.0828482	0.0315186	0.0633242	0	0.0603798	0.0504298	0.0287758	0.0494192	0.0350158	0.00965319	0.0163111	0.0164301	0.0453958	0	0.0347679	0.0558801	0.0469483	0.034043	0.0348695	0.0298654	0.0232286	0.0210404	0.021808	0.0227676	0.0133307	0	0.0175099	0.0340786	0.0359598	0.0685705	0.0280523	0.0281575	0.016225	0.0156534	0.034051
PI4K2B	0.00156967	0.00321214	0.00352378	0.00958091	0.00517721	0.00316903	0.00960508	0.00153685	0.00341774	0.00525221	0.0034806	0	0.0088025	0.00610077	0.00328132	0.00697767	0	0.00479916	0.00281127	0.00355028	0.00638423	0.002498	0.000955914	0.00226341	0.00950473	0.00130913	0	0.0185185	0.00907656	0.00748402	0.0137249	0.00458919	0.00575217	0.00129301	0.0082717	0.0020189	0.00564477	0.00610614	0	0.00606584	0.00635641	0.0043014	0.00310395	0.00680396	0.00318297	0.00342272	0.000921487	0.00728047
ZCCHC4	0.0572712	0.0640975	0.0551645	0.0845942	0.0691196	0.0872266	0.0337446	0.07955	0.0412362	0.0483926	0.054133	0.0444684	0.0452078	0.0735007	0.0384215	0.097952	0.282082	0.057198	0.0574938	0.0534256	0.0554533	0.0351028	0.040399	0.0239513	0.0469897	0.0696036	0	0.0975106	0.0645941	0.102679	0.080249	0.0440447	0.0516297	0.0392735	0.0234612	0.0483623	0.0446962	0.0683018	0	0.0426497	0.0453816	0.0625841	0.0684045	0.0661338	0.0437444	0.0456382	0.016214	0.0475273
ANAPC4	0.231735	0.225694	0.180255	0.238417	0.236468	0.224966	0.181601	0.197321	0.166781	0.182684	0.164116	0.166621	0.250492	0.226801	0.179408	0.232275	0.313305	0.245557	0.208412	0.215266	0.208215	0.179059	0.197191	0.145901	0.207232	0.199844	0	0.296962	0.286796	0.297601	0.232058	0.240172	0.200408	0.183115	0.239792	0.155402	0.169158	0.217746	0	0.258525	0.246535	0.22505	0.24048	0.247456	0.206673	0.142705	0.179832	0.181294
SLC34A2	0.00156175	0.000712942	0.00120563	0.00444987	0.00300664	0.000462202	0	0.000360272	0.00113713	0.000419302	0.00048771	0.00110734	0	0.000458254	0.000305659	0.000538693	0	0.000733782	0.00134427	0.000499913	0.00133387	0.00154567	0	0.00100386	0	0.00358674	0	0	0.00214062	0.000847515	0	0.00356177	0.000530174	0.00226806	0	0.000389029	0.000521036	0.000682607	0	0.00105518	0.00322797	0.00248505	0	0	0	0.000949199	0	0.00142464
SEL1L3	0.255444	0.290063	0.240171	0.313588	0.38431	0.224558	0.317236	0.259567	0.279695	0.29708	0.175163	0.291665	0.372531	0.285356	0.251812	0.326934	0.0885302	0.336769	0.257884	0.195425	0.278629	0.197259	0.248848	0.249326	0.208422	0.179899	0.132714	0.260712	0.226687	0.37285	0.276473	0.170718	0.225509	0.242739	0.225033	0.273964	0.212201	0.21894	0	0.182596	0.368559	0.257014	0.32089	0.326425	0.299358	0.202234	0.214524	0.271397
SMIM20	0.0444237	0.0574613	0.0327178	0.0693824	0.0756628	0.0423496	0.0437973	0.0362182	0.0545571	0.0313259	0.0260013	0.0311941	0.0375228	0.0495333	0.0408742	0.0694902	0.145475	0.0564436	0.0533996	0.0430417	0.0530341	0.03254	0.0340455	0.0415218	0.0424705	0.0138962	0	0.0387018	0.0516141	0.0482409	0.021749	0.0380895	0.0347363	0.0354164	0.028216	0.0426084	0.0424707	0.0230752	0	0.0166764	0.0862253	0.0364202	0.0452407	0.0566262	0.0510242	0.0359686	0.0250164	0.0982621
RBPJ	0.319238	0.340176	0.284765	0.460713	0.436449	0.368222	0.456606	0.311617	0.272481	0.261858	0.241323	0.30262	0.427537	0.35827	0.313154	0.347711	0.844972	0.406371	0.334395	0.354964	0.291242	0.220013	0.367807	0.172939	0.27565	0.357751	0.17772	0.459604	0.445752	0.550781	0.506017	0.295967	0.290998	0.269764	0.357841	0.265937	0.267376	0.369843	0	0.352435	0.448344	0.377145	0.452914	0.534719	0.352341	0.233436	0.282639	0.322249
CCKAR	0	0	0	0.000448851	0	0	0	0	0	0	0.000160181	0.000440137	0	0	0	0	0	0	0.000189969	0	0	0	0	0	0	0	0	0	0	0	0	0.00077465	0	0	0	0	0	0	0	0	0	0	0	0	0	0	0	0
TBC1D19	0.346276	0.344799	0.267994	0.498218	0.439678	0.34009	0.376316	0.307142	0.24983	0.272683	0.251997	0.351329	0.457618	0.344057	0.335205	0.364908	0.716148	0.406539	0.341533	0.355822	0.324139	0.224342	0.425337	0.156127	0.271357	0.381045	0.377652	0.439839	0.484194	0.521547	0.466597	0.346065	0.284866	0.258228	0.434178	0.241024	0.243163	0.344945	0	0.386276	0.524616	0.445624	0.478578	0.474309	0.31631	0.232436	0.242606	0.3125
STIM2	0.268528	0.281803	0.227179	0.351549	0.33673	0.296198	0.318622	0.239308	0.199334	0.212113	0.176905	0.212183	0.301067	0.271712	0.22981	0.290697	0.426722	0.273687	0.257626	0.271665	0.249307	0.15964	0.259378	0.15464	0.227004	0.239677	0.313193	0.310933	0.334832	0.319988	0.313122	0.242463	0.234657	0.216524	0.214219	0.193933	0.217558	0.262177	0	0.319583	0.27178	0.233559	0.315009	0.40087	0.260667	0.175399	0.201999	0.327627
PCDH7	0.972687	1.14801	1.10928	1.14807	1.15975	1.22909	1.18679	1.0821	1.08789	1.12941	1.32064	1.13724	0.952946	1.10086	1.16549	0.999219	1.69802	1.01271	1.09939	0.99045	1.06927	0.919046	1.24679	1.11019	0.801146	1.18703	1.93292	1.19413	1.13405	1.22119	1.32004	0.965494	0.943769	1.39681	1.5469	1.21058	1.0437	1.11165	0	0.516208	0.759654	1.24602	1.42696	1.20891	1.32862	0.807751	0.923922	1.19767
ARAP2	0.369441	0.437647	0.279208	0.563722	0.500092	0.398935	0.474678	0.341521	0.286189	0.305067	0.314019	0.40876	0.582825	0.373534	0.383888	0.497236	0.77737	0.529341	0.360828	0.449823	0.371006	0.277127	0.4963	0.239491	0.327646	0.4104	0.239923	0.49482	0.509344	0.618995	0.602029	0.345496	0.3249	0.344896	0.586216	0.29579	0.297577	0.402659	0	0.439393	0.524119	0.468038	0.585758	0.598456	0.390667	0.235916	0.304083	0.462964
DTHD1	0.00169137	0.000636937	0.000778162	0.00524498	0.00314102	0.00458992	0.00503833	0.000417707	0.00127975	0.000909713	0.000389817	0	0	0.0117985	0.000429022	0	0	0.000900816	0.00237284	0	0.00111563	0.000200739	0	0.00412729	0.0023701	0	0	0.00147646	0.00331396	0.00483281	0	0.00283777	0.000452589	0.000750755	0	8.58649e-05	9.45053e-05	0.00205629	0	0.00175657	0	0.00442647	0	0	0.000380416	0.000380642	0	0.000806376
NWD2	0.490674	0.467313	0.364203	0.576776	0.525991	0.479025	0.457571	0.385813	0.33303	0.367038	0.305807	0.427613	0.602546	0.45472	0.430654	0.434107	0.83677	0.526959	0.428288	0.464331	0.408626	0.32906	0.607543	0.281492	0.350493	0.514184	0.682271	0.561492	0.542105	0.645734	0.677647	0.388691	0.393848	0.332526	0.614316	0.362286	0.320124	0.437169	0	0.504399	0.625139	0.56152	0.550523	0.653278	0.39358	0.337752	0.401035	0.379084
C4orf19	0.0263028	0.021575	0.0296407	0.0522083	0.0325236	0.0283163	0.0139163	0.0307239	0.0291969	0.0212877	0.0119596	0.00727629	0.0129912	0.0445456	0.023023	0.0344849	0	0.022888	0.0316083	0.0133771	0.0187758	0.0216004	0.0170254	0.0308189	0.0116695	0.0252941	0	0.0470047	0.0411451	0.0468915	0.024183	0.0362071	0.0278585	0.0268549	0.00498279	0.0191645	0.0243253	0.0472046	0	0.0424167	0.0193107	0.0193027	0.0597003	0.0145068	0.0463716	0.0262715	0.012293	0.062452
RELL1	0.0571465	0.0567268	0.0654123	0.0578493	0.0647766	0.0361164	0.0260086	0.0555736	0.0600735	0.0386891	0.0292918	0.0432494	0.0669873	0.0627992	0.0341097	0.0580527	0	0.0461495	0.0455968	0.0352759	0.0430745	0.0443623	0.0490964	0.0516349	0.0344125	0.0588041	0	0.0545361	0.0586048	0.0589469	0.041265	0.0819892	0.0411173	0.0420928	0.0645915	0.0314182	0.0336385	0.0583231	0	0.0815276	0.0702153	0.0273065	0.0720083	0.0530938	0.038531	0.066239	0.018049	0.0516739
PGM2	0.0320354	0.0421648	0.0341613	0.0559142	0.0590751	0.0433474	0.0434157	0.0460688	0.0474627	0.0391888	0.025792	0.0280955	0.0351714	0.0374637	0.0318314	0.054434	0.0555363	0.0376644	0.0501618	0.0362596	0.042028	0.0314685	0.0284973	0.0339353	0.0399626	0.0310731	0.0701162	0.0424748	0.0304984	0.058406	0.0584012	0.044828	0.0324353	0.0302092	0.0114487	0.0301484	0.0350693	0.0431151	0	0.0865808	0.0673812	0.0184481	0.0504417	0.04198	0.0232184	0.0223023	0.0555027	0.0298662
TBC1D1	0.268966	0.308577	0.259399	0.339304	0.326584	0.271561	0.297145	0.324512	0.271692	0.264621	0.240855	0.323092	0.326058	0.326697	0.274302	0.298784	0.474255	0.38999	0.291398	0.333632	0.302031	0.261794	0.325031	0.210258	0.269154	0.276687	0	0.392092	0.337599	0.404789	0.402348	0.243418	0.346517	0.308869	0.338255	0.224981	0.268365	0.339589	0	0.324656	0.37434	0.309499	0.420538	0.324968	0.319646	0.299934	0.232266	0.26286
KLF3	0.0955992	0.114353	0.113733	0.17668	0.145775	0.106644	0.108198	0.122982	0.126058	0.0776836	0.0770275	0.112432	0.142186	0.150955	0.123959	0.148186	0.161516	0.162427	0.147295	0.113546	0.115547	0.0930213	0.101154	0.0930393	0.0882994	0.115051	0.129578	0.154863	0.145108	0.152915	0.113123	0.144345	0.11183	0.0774995	0.0553028	0.0976881	0.110106	0.130661	0	0.165322	0.123594	0.115238	0.226411	0.106977	0.124478	0.0889906	0.061628	0.0384707
TLR10	0.000886514	0.000263291	0.000431156	0.0023435	0	0.00125151	0.00201043	0.000702167	0.000666448	0	0	0	0.00306	0	0.00032735	0	0	0.0014637	0.000391847	0.00133463	0.000891758	0.000647637	0.00276243	0.000712104	0	0.000385274	0	0.000734714	0.00316826	0	0.00950828	0	0.000693123	0.000346599	0	0.000629731	0.00037774	0	0	0	0	0.00347279	0	0.000939389	0	0.00128326	0	0.00128464
TLR1	0.00390993	0.000236245	0.00131705	0.00351103	0.00527879	0.00334466	0	0.00232772	0.00508582	0	0.00152564	0.00218841	0.00283086	0.00103769	0.00269919	0.00249139	0	0.00107393	0.00454693	0.00077627	0.00316357	0.000258095	0.00147887	0.00231242	0.00228645	0.00443675	0	0.00780868	0.00496957	0.00612725	0.00755958	0.000700618	0.00351816	0.0013541	0.00900241	0.00159845	0.000711588	0.00305024	0	0	0.000612185	0.00472848	0.00341554	0.00951289	0.00262394	0.00451126	0.00103821	0.00230763
FAM114A1	0.0137282	0.00756739	0.0119062	0.0221762	0.01151	0.00685922	0.00636916	0.00993413	0.0111676	0.0146286	0.00532158	0.0104548	0.0100286	0.00940244	0.0163659	0.0109756	0	0.0181586	0.00667345	0.0253542	0.00672192	0.00969455	0.0108503	0.004747	0.0106377	0.0235023	0	0.0148757	0.0242921	0.0204876	0.0226271	0.0166279	0.00932061	0.00635628	0	0.00430829	0.00921642	0.0088411	0	0.0221413	0.017893	0.00207044	0.0284368	0.00802898	0.0102823	0.0108958	0.000442579	0.0133057
TMEM156	0.00787241	0.00980006	0.00901572	0.0197054	0.0159737	0.00437902	0.00476564	0.0054416	0.00657212	0.00308924	0.00305308	0.00109718	0.0058159	0.0148244	0.00402609	0.0091255	0	0.00592124	0.00410555	0.00322666	0.00262706	0.00546897	0.0106353	0.00372563	0.00858758	0.0011843	0	0.00963208	0.0156166	0.0113882	0.00310597	0.0135114	0.00428992	0.000819383	0.00291275	0.00786218	0.00339238	0.00235971	0	0	0.00439593	0.0113786	0.0258086	0.0027056	0.00623001	0.00860824	0.00473969	0.0154187
KLHL5	0.238309	0.199865	0.180943	0.236502	0.244492	0.145011	0.0973637	0.179846	0.168512	0.104025	0.174992	0.161024	0.28116	0.176477	0.209192	0.22395	0.228995	0.187872	0.181666	0.210419	0.151514	0.187567	0.175128	0.15511	0.168981	0.234484	0	0.189897	0.31646	0.259239	0.282305	0.16919	0.179662	0.151816	0.210468	0.186003	0.143028	0.255996	0	0.303679	0.247365	0.134053	0.392576	0.177174	0.223748	0.135543	0.163958	0.114945
WDR19	0.340381	0.338159	0.262227	0.414831	0.38063	0.319454	0.351225	0.296444	0.243003	0.278848	0.235676	0.295884	0.489695	0.339032	0.316283	0.343536	0.619979	0.39215	0.316366	0.313736	0.285371	0.224647	0.298567	0.187004	0.286129	0.338296	0.433345	0.411035	0.46825	0.454288	0.538566	0.301523	0.286198	0.270353	0.464878	0.250426	0.258972	0.374281	0	0.405648	0.415774	0.424542	0.479047	0.454118	0.315807	0.234949	0.202785	0.308078
RFC1	0.195242	0.1756	0.147694	0.261805	0.221589	0.184101	0.194615	0.193256	0.143562	0.121627	0.139231	0.119175	0.203778	0.213759	0.164658	0.190211	0.185996	0.191921	0.214205	0.187139	0.16316	0.144537	0.159397	0.145352	0.153075	0.177472	0.388193	0.229558	0.284613	0.237109	0.208175	0.188117	0.161162	0.129085	0.148458	0.124927	0.164388	0.186634	0	0.169067	0.194581	0.204834	0.27716	0.188942	0.179013	0.137728	0.129651	0.176907
KLB	0.00668369	0.00352455	0.00419482	0.0155735	0.00892455	0.00465639	0.00108905	0.00452077	0.00855168	0.00451416	0.000946968	0.00145517	0.00259968	0.00618385	0.00748753	0.00525484	0	0.00575747	0.00513499	0.00508517	0.00271889	0.00246911	0.000821237	0.00429217	0.00185844	0.00340456	0	0.00795856	0.0125169	0.00920064	0	0.00597254	0.0054182	0.000350289	0	0.00398437	0.00475468	0.00236848	0	0.00832104	0.00169192	0.00601009	0.0147978	0.00220094	0.00405217	0.00242042	0.00661894	0.0121572
RPL9	0.0217499	0.0129786	0.0137447	0.0335914	0.0327606	0.0364716	0.032707	0.0336373	0.0320736	0.0171498	0.0222234	0.0214701	0.0277682	0.046388	0.0230608	0.0338108	0.0860523	0.0214943	0.0476541	0.035193	0.0276161	0.0239141	0.0174011	0.0242079	0.0191039	0.0156162	0.0859405	0.0248043	0.0356908	0.0346315	0.0294663	0.0370215	0.0261504	0.018351	0.00708646	0.0150972	0.0311476	0.0358515	0	0.0462656	0.0427074	0.0184862	0.0372666	0.0255443	0.0233896	0.0170754	0.00761669	0.0265539
LIAS	0.109936	0.110658	0.0958527	0.147896	0.129499	0.101339	0.129711	0.102563	0.109637	0.0776305	0.0766264	0.0674594	0.128738	0.17645	0.095651	0.158786	0.124693	0.142515	0.127727	0.081685	0.0997908	0.110321	0.107888	0.0691365	0.0839605	0.119608	0	0.105287	0.168947	0.153854	0.119197	0.132188	0.108996	0.101199	0.111781	0.0793601	0.0974703	0.138962	0	0.0737696	0.147648	0.102915	0.190507	0.141567	0.0872292	0.0779623	0.0729952	0.103661
UGDH	0.113204	0.137955	0.108617	0.142448	0.163175	0.0885283	0.14458	0.108726	0.132269	0.0760302	0.0763887	0.0904508	0.140188	0.174644	0.130232	0.170162	0.052751	0.15155	0.117523	0.0928195	0.111898	0.0925765	0.091001	0.111861	0.0894799	0.0897924	0.829999	0.135244	0.158941	0.125163	0.106121	0.123379	0.101465	0.0932525	0.0710254	0.126574	0.0988845	0.132995	0	0.136035	0.191723	0.136583	0.172108	0.141251	0.118766	0.102028	0.0806776	0.150419
SMIM14	0.296773	0.288932	0.242326	0.362866	0.316644	0.293259	0.239828	0.274926	0.238831	0.226628	0.207813	0.255647	0.325048	0.304901	0.25933	0.339956	0.276574	0.331974	0.286721	0.285719	0.278086	0.211181	0.277335	0.172029	0.269192	0.288117	0.239505	0.31063	0.392959	0.329269	0.308329	0.282352	0.256431	0.216455	0.398599	0.213735	0.234963	0.255019	0	0.290263	0.324915	0.352096	0.438986	0.287534	0.296666	0.202662	0.206409	0.212124
UBE2K	0.326905	0.361129	0.267771	0.500457	0.43525	0.384033	0.389683	0.314128	0.243188	0.275891	0.225283	0.325723	0.475506	0.338279	0.337519	0.380532	0.619713	0.413465	0.337943	0.362586	0.304992	0.202463	0.461877	0.167753	0.280235	0.387038	0.763199	0.488156	0.493163	0.541934	0.529706	0.29328	0.273666	0.238798	0.446049	0.231603	0.235611	0.368178	0	0.396428	0.524088	0.419642	0.522295	0.553705	0.334917	0.206247	0.232324	0.321499
PDS5A	0.35901	0.363075	0.287114	0.50319	0.435251	0.375082	0.435604	0.31098	0.248338	0.25308	0.228095	0.349208	0.535638	0.313431	0.341936	0.393076	0.724578	0.443692	0.356795	0.386612	0.319255	0.214983	0.479371	0.171232	0.306136	0.369179	0.40514	0.494829	0.516554	0.544967	0.566361	0.27297	0.294826	0.276918	0.494453	0.289771	0.240301	0.379834	0	0.407347	0.521793	0.444372	0.48949	0.537655	0.37806	0.219129	0.282751	0.309108
N4BP2	0.229758	0.213903	0.169936	0.189645	0.171689	0.191851	0.245056	0.18908	0.138716	0.166203	0.154737	0.141502	0.192499	0.16188	0.177525	0.169516	0.317479	0.217066	0.157675	0.195397	0.130648	0.170223	0.146486	0.115184	0.13505	0.180661	0.168763	0.263003	0.252276	0.255675	0.238652	0.210349	0.186391	0.175815	0.209564	0.150598	0.172982	0.200185	0	0.190687	0.137984	0.20202	0.254939	0.266948	0.237673	0.161601	0.099923	0.206645
RHOH	0.00336392	0.0059784	0.00342681	0.0123404	0.00758438	0.00260722	0.00216691	0.00453079	0.00298985	0.00747299	0.00224753	0.00416683	0.000396768	0.00946172	0.00497199	0.00867049	0	0.00971375	0.00343499	0.00102346	0.00142577	0.00356445	0.00263327	0.00141682	0.00183968	0.00709435	0	0.00655324	0.0115998	0.00170387	0	0.0101501	0.00389931	0.00170402	0.00993548	0.00704976	0.0026459	0.000770779	0	0.00266072	0.00215054	0.000566965	0.00431334	0.00272107	0.00126862	0.0123657	0.00546979	0.0187551
CHRNA9	0	0.000493406	0.00188471	0.00508418	0.00168582	0.00160411	0	0.00234993	0.000485064	0.00126934	0.00117201	0	0.00117776	0.00187945	0.000176699	0.00111305	0	0.00153704	0.00103654	0.00169273	0.000716084	0.000755413	0	0.00154519	0.000493937	0	0	0.00315294	0.00306525	0.000719121	0	0.00171035	0.00136893	0.000444462	0	0.000570072	0.00104054	0	0	0	0.00116986	0	0.00284789	0.000714953	0.000983317	0.00151786	0	0.000172042
RBM47	0.0197886	0.0351753	0.0258272	0.051407	0.0415862	0.0200284	0.0335793	0.0191011	0.023686	0.0280503	0.00769716	0.0120412	0.0246418	0.0188549	0.0278573	0.026751	0	0.0279575	0.0152197	0.0167542	0.0182234	0.0155953	0.020578	0.0196174	0.0206587	0.0346472	0.0649394	0.0431076	0.0532049	0.0450576	0.0364598	0.0267664	0.0201168	0.0176796	0.0156753	0.0093969	0.0187587	0.0133399	0	0.0423456	0.028227	0.0174766	0.050984	0.0222665	0.0208003	0.0278241	0.0291578	0.127554
NSUN7	0.00462812	0.0100102	0.0079364	0.00917491	0.00370616	0.00785961	0.00716374	0.00577266	0.00414733	0.000905918	0.00198504	0.00135219	0	0.0150612	0.00425028	0.00575736	0	0.0057059	0.00367653	0.00151145	0.00723813	0.00600783	0.00305949	0.00348564	0.00403343	0.00176877	0	0.00408258	0.00876248	0.00344799	0	0.00792411	0.00320254	0.00319165	0.0107545	0.00146854	0.00366825	0.00371924	0	0.00298493	0.00213492	0.0118299	0.0219905	0.00732296	0.00234142	0.00107027	0	0.00335549
APBB2	0.395426	0.42329	0.287087	0.52705	0.494171	0.400153	0.414893	0.332202	0.264372	0.293466	0.26847	0.358765	0.51943	0.345283	0.345232	0.397448	0.831856	0.409855	0.375284	0.412477	0.331355	0.236289	0.471783	0.224479	0.281075	0.386245	0.520548	0.52046	0.523313	0.580387	0.599122	0.333019	0.33146	0.309039	0.559039	0.285408	0.26848	0.390476	0	0.456756	0.526023	0.486958	0.538091	0.548284	0.383598	0.293885	0.283963	0.363347
UCHL1	0.34504	0.361633	0.281823	0.551869	0.443405	0.409899	0.377531	0.288031	0.261585	0.292909	0.276942	0.310687	0.530297	0.313339	0.362193	0.40736	0.669577	0.393459	0.303621	0.38266	0.349094	0.268039	0.421856	0.226727	0.327983	0.405329	0.520848	0.492349	0.571291	0.521165	0.491428	0.207354	0.274052	0.276047	0.443213	0.260763	0.277926	0.350534	0	0.404277	0.477141	0.454168	0.551095	0.652632	0.370719	0.22566	0.265521	0.380356
LIMCH1	0.275107	0.237802	0.176522	0.323551	0.300354	0.275619	0.281439	0.205017	0.174614	0.177649	0.168809	0.232458	0.446039	0.232227	0.290344	0.301625	0.5909	0.350212	0.257696	0.268757	0.211474	0.166779	0.339735	0.118689	0.1931	0.279392	0.112373	0.366508	0.39251	0.413373	0.446456	0.227887	0.212696	0.195354	0.277438	0.156927	0.175912	0.266439	0	0.391322	0.471542	0.309246	0.381949	0.38043	0.279823	0.150664	0.263644	0.326289
TMEM33	0.17091	0.141038	0.126029	0.179774	0.189799	0.20775	0.213479	0.162998	0.120537	0.100278	0.144321	0.113562	0.148269	0.155	0.0974338	0.171292	0.0820714	0.155518	0.196307	0.135543	0.15741	0.0987367	0.14005	0.111976	0.152009	0.152001	0.129566	0.179547	0.227088	0.155215	0.156355	0.157883	0.136491	0.118166	0.0906974	0.113118	0.163295	0.155973	0	0.158973	0.175631	0.140706	0.190815	0.226305	0.17425	0.108985	0.0615506	0.182064
DCAF4L1	0.00495629	0.00885418	0.00563162	0.0121105	0.0134464	0.00762364	0.0264429	0.00400169	0.00746413	0.0103375	0.00497365	0.0012295	0.00462231	0.0098682	0.00146789	0.000884975	0	0.00273491	0.0103401	0.00141643	0.00714393	0.00525083	0.00418792	0.00419814	0.0094069	0.00742298	0.0859405	0.00881619	0.0297355	0.00362317	0.0124961	0.0205596	0.00581913	0.0120886	0.0166671	0.00127578	0.0108531	0.00637855	0	0.00251227	0.00410477	0.00735768	0.00928884	0.00832852	0.00493276	0.00673778	0.0014577	0.06174
SLC30A9	0.319356	0.327974	0.249689	0.396048	0.379952	0.335057	0.313593	0.277777	0.235126	0.220434	0.224863	0.28168	0.41685	0.314928	0.311197	0.361685	0.518634	0.35071	0.310807	0.316317	0.305878	0.21291	0.352714	0.170388	0.262049	0.321497	0.235902	0.358299	0.425213	0.409848	0.418701	0.28254	0.273459	0.240139	0.381504	0.227638	0.22771	0.297873	0	0.324418	0.373979	0.386667	0.435454	0.3406	0.27922	0.182765	0.224215	0.297982
BEND4	0.000806884	0.00106412	0.000998952	0.00436681	0.00257941	0.00531053	0.00371751	0.0019592	0.00160061	0.00275526	0.000313485	0.000177495	0.000315418	0.000607091	0.00114074	0.00201033	0	0.000682304	0.00145577	0	0.00130427	0.000658746	0	0	0.00194694	0.001106	0	0.00413259	0.00364511	0.00323988	0	0.00287932	0.00324416	0	0	0.00176741	0.00130059	0.00620451	0	0	0	0	0	0.00751161	0.00378002	0.00104394	0.000867766	0.00464281
SHISA3	0	0	0.00023063	0	0	0	0	0.000664861	0	0	0	0	0	0	0	0	0	0	0.00268646	0	0	0	0	0.000531902	0	0	0	0	0	0.00222934	0	0	0	0	0	0	0.000262645	0	0	0	0	0	0	0	0	0	0	0.00190477
ATP8A1	0.312176	0.324537	0.190482	0.408529	0.365515	0.249937	0.390145	0.191216	0.163908	0.197647	0.15779	0.271578	0.464294	0.236356	0.264382	0.357151	0.646489	0.324058	0.229371	0.288866	0.233587	0.170981	0.434295	0.134499	0.169446	0.303285	0.755282	0.383097	0.28441	0.457193	0.519241	0.153249	0.208068	0.17597	0.406213	0.198431	0.178028	0.284747	0	0.314568	0.544591	0.296845	0.340115	0.485439	0.221505	0.131471	0.30041	0.280535
GRXCR1	0.00200413	0.00485412	0.00346189	0.013302	0.0102735	0.00185602	0.00499063	0.00395362	0.00394142	0.000269759	0.00456142	0.00241071	0.00278704	0.00354192	0.00300733	0.0144556	0	0.00455046	0.004021	0.00132867	0.00333794	0.00256102	0.0066529	0.00130167	0.00356092	0.000935337	0	0.00415805	0.00514748	0	0	0.00468059	0.00577063	0.00142275	0.0011584	0.00242135	0.00370332	0.0109342	0	0.00868208	0.00396772	0.00979517	0.00138261	0.00419393	0.00418533	0.00081379	0.00268448	0.00489183
KCTD8	0.699037	0.751198	0.606475	0.858501	0.725854	0.748386	0.668686	0.59978	0.592683	0.653803	0.727303	0.731192	0.732387	0.746009	0.711774	0.689819	1.08556	0.709519	0.674123	0.657677	0.73257	0.504288	0.858662	0.660043	0.562245	0.687633	0.470491	0.798143	0.701667	0.834205	0.747167	0.594822	0.625923	0.642347	0.826154	0.648034	0.578702	0.704493	0	0.637766	0.75118	0.733822	0.665567	0.873857	0.753521	0.446481	0.595076	0.74397
YIPF7	0.116658	0.0929986	0.106927	0.0789754	0.0785658	0.0763647	0.0788128	0.105023	0.0585865	0.0835301	0.0744974	0.0837363	0.0872166	0.0687346	0.0565343	0.0836913	0.0815156	0.0843687	0.0835719	0.0847563	0.0962881	0.0851575	0.0835616	0.0333599	0.0764606	0.0792026	0.204406	0.129606	0.105223	0.143165	0.125536	0.140413	0.0711047	0.0694657	0.16078	0.0680699	0.104301	0.102131	0	0.125064	0.0954429	0.127248	0.0817774	0.137278	0.0937403	0.0972188	0.0313612	0.13547
GUF1	0.150499	0.140483	0.114702	0.16723	0.165809	0.185559	0.185292	0.127917	0.106874	0.115016	0.120902	0.115128	0.17192	0.127466	0.105615	0.161935	0.187347	0.120654	0.163228	0.120853	0.107071	0.103044	0.119759	0.10079	0.133082	0.122759	0	0.179038	0.163683	0.153871	0.147533	0.147186	0.12145	0.100807	0.139582	0.0923603	0.105785	0.12324	0	0.199393	0.145487	0.121188	0.163609	0.185365	0.150381	0.0778745	0.0967735	0.102281
GNPDA2	0.198396	0.164381	0.179263	0.238213	0.224967	0.243609	0.245113	0.19144	0.135814	0.154814	0.158665	0.152604	0.200035	0.18419	0.118597	0.170187	0.312054	0.139487	0.196058	0.156196	0.173551	0.135445	0.161597	0.116982	0.189058	0.1775	0.175409	0.291265	0.275037	0.258263	0.234297	0.190072	0.149082	0.143381	0.194812	0.120962	0.171051	0.223055	0	0.21051	0.17604	0.229861	0.233078	0.311295	0.228168	0.146662	0.0998907	0.203272
GABRG1	0.35076	0.385886	0.387672	0.529863	0.406252	0.523003	0.527967	0.330525	0.296431	0.368192	0.351231	0.440534	0.438134	0.297742	0.306404	0.395642	0.406794	0.256036	0.474855	0.328571	0.38193	0.354411	0.417608	0.287095	0.462943	0.56267	0.387802	0.500692	0.386965	0.532704	0.270775	0.353055	0.30731	0.345607	0.402405	0.286964	0.393045	0.394764	0	0.427491	0.388977	0.389148	0.320249	0.573933	0.468699	0.310885	0.272745	0.422743
GABRA2	0.399103	0.442321	0.331351	0.561594	0.530302	0.399175	0.473879	0.345724	0.298113	0.349534	0.264843	0.409729	0.56609	0.381086	0.416505	0.442257	0.827243	0.483598	0.364809	0.448259	0.385147	0.27151	0.557273	0.240918	0.315132	0.434694	1.0584	0.567188	0.527413	0.59391	0.624392	0.329204	0.344839	0.309075	0.58315	0.326941	0.288032	0.399959	0	0.448366	0.577721	0.532511	0.581043	0.608123	0.373546	0.2579	0.331919	0.428844
COX7B2	0.00547884	0.0119806	0.00726573	0.0179525	0.0154394	0.010064	0.0142886	0.0103378	0.00779755	0.00203383	0.00360199	0.00103236	0.00341348	0.0068565	0.00719849	0.0164948	0	0.0146927	0.00939487	0.0112832	0.00818259	0.0194002	0.0226376	0.00815497	0.00319063	0.00906045	0	0.00570075	0.0351108	0.00782979	0.00327516	0.0175209	0.00725585	0.00405199	0.0159253	0.00746526	0.00649093	0.00658787	0	0.000454883	0.00608028	0.0114401	0.0191443	0.00702421	0.0071291	0.0101113	0.00131387	0.0806355
GABRA4	0.371987	0.386762	0.283637	0.490308	0.462447	0.412471	0.411921	0.315889	0.253861	0.261512	0.255285	0.354842	0.481238	0.29781	0.329856	0.354868	0.592831	0.431909	0.371353	0.378432	0.326747	0.220537	0.423596	0.193977	0.317511	0.405806	0.612707	0.51051	0.49153	0.585134	0.498552	0.301302	0.289035	0.280871	0.508552	0.252366	0.248218	0.352369	0	0.447879	0.451119	0.446079	0.484987	0.559481	0.351817	0.212022	0.283571	0.345149
GABRB1	0.304361	0.283388	0.205532	0.362608	0.323407	0.312473	0.223249	0.259794	0.189664	0.20989	0.187009	0.215814	0.457063	0.282072	0.335829	0.374992	0.45384	0.361347	0.282766	0.375222	0.269839	0.200349	0.308774	0.159869	0.209688	0.345532	1.3982	0.342896	0.361783	0.435339	0.419564	0.222931	0.198689	0.230531	0.352484	0.195595	0.203646	0.279304	0	0.292605	0.502206	0.310843	0.394092	0.394552	0.231086	0.153064	0.234654	0.259859
COMMD8	0.0252726	0.0299364	0.0302795	0.0555661	0.0368365	0.036353	0.042176	0.047838	0.0316607	0.0274677	0.0368963	0.0201262	0.0303397	0.0438257	0.0199156	0.0406074	0	0.0340271	0.069993	0.0158361	0.032106	0.0264454	0.0205424	0.044175	0.0491341	0.0354453	0	0.0496301	0.0319178	0.0181003	0.0303524	0.0344478	0.019644	0.0193518	0.019552	0.0228535	0.0435754	0.0270525	0	0.0152307	0.0270207	0.0174646	0.0206407	0.0435619	0.0362618	0.0191303	0.0162584	0.0149721
ATP10D	0.143635	0.19365	0.152003	0.237934	0.200578	0.147097	0.146992	0.164695	0.126517	0.153894	0.140875	0.133848	0.188014	0.158202	0.174646	0.22271	0.235798	0.185845	0.168874	0.162042	0.132263	0.114324	0.154998	0.0889022	0.142586	0.184158	0.137095	0.228637	0.1465	0.191108	0.193224	0.132857	0.140278	0.148291	0.186683	0.139891	0.132748	0.180376	0	0.173892	0.147079	0.151324	0.16749	0.229491	0.169094	0.119127	0.153197	0.144626
CORIN	0.0430883	0.0497139	0.0467016	0.073989	0.050955	0.0423904	0.0720667	0.0411726	0.0437019	0.0538123	0.0392634	0.0391094	0.0287023	0.0348651	0.0454798	0.0563569	0.285175	0.0511553	0.0392296	0.0188441	0.0456426	0.0561259	0.0568819	0.037233	0.0375923	0.043364	0.0649394	0.0798304	0.0806137	0.0593766	0.113586	0.153827	0.0575087	0.0452149	0.0519845	0.0434013	0.0656352	0.0719606	0	0.130505	0.0375603	0.0438856	0.0592103	0.0579893	0.0586958	0.0590144	0.0186012	0.172288
NFXL1	0.172346	0.194161	0.172092	0.280313	0.278676	0.233024	0.20518	0.176717	0.167701	0.150454	0.160109	0.142111	0.207635	0.215178	0.18398	0.235463	0.220567	0.231007	0.185276	0.198225	0.182286	0.146009	0.139492	0.133142	0.152483	0.169425	0.0768974	0.249669	0.305533	0.282754	0.199927	0.219635	0.172228	0.170686	0.158152	0.163049	0.174952	0.19134	0	0.224471	0.201637	0.199196	0.235976	0.248367	0.195479	0.149946	0.138345	0.150814
NIPAL1	0.0757541	0.0477756	0.0739925	0.054151	0.0731918	0.054388	0.0870791	0.0485317	0.0397505	0.0805317	0.0373067	0.0334548	0.0613039	0.0712852	0.0401552	0.0708285	0	0.0620764	0.0446135	0.0468654	0.046732	0.0479638	0.0401182	0.0517621	0.0364128	0.0719312	0.0649394	0.0705952	0.0438614	0.0616182	0.0789012	0.0296812	0.0618347	0.0668074	0.0273438	0.0315504	0.0631989	0.0666155	0	0.0496912	0.0779429	0.0625391	0.0127604	0.0836049	0.0597643	0.0515595	0.0996651	0.100913
CNGA1	0.011139	0.00504934	0.0154612	0.0263932	0.0183592	0.00543531	0.00570516	0.00939108	0.00725223	0.00893758	0.00594538	0.00650749	0.0118579	0.0195762	0.00518297	0.0155326	0	0.0185686	0.0100628	0.00175813	0.00369227	0.00577337	0.00189667	0.0133067	0.00196154	0.00764912	0.0649394	0.00829969	0.0166808	0.00966683	0.0143623	0.00857291	0.00695087	0.00561516	0.00472443	0.00519615	0.00606692	0.00396706	0	0.00456671	0.0129747	0.00465957	0.00682895	0.00155276	0.00264649	0.00889837	0.00365043	0.00428767
TXK	0.07108	0.042848	0.0299162	0.0207551	0.0237906	0.0213217	0.0130743	0.0324021	0.00605574	0.0211235	0.0121077	0.0211671	0.0315177	0.00885186	0.0358313	0.0191574	0.149244	0.0339271	0.0119144	0.0296248	0.0399766	0.0530967	0.00978575	0.0139311	0.0155721	0.0241136	0.0768974	0.0385726	0.0529976	0.058782	0.0435964	0.0336325	0.0291053	0.0262088	0.0123229	0.0259149	0.0222856	0.0292075	0	0.0294531	0.0196892	0.040708	0.0791576	0.0361963	0.0203169	0.0412045	0.00929503	0.0240625
TEC	0.0354559	0.0136227	0.0180921	0.0157504	0.0114863	0.00924993	0.00733579	0.0152715	0.00778724	0.00957289	0.00832242	0.010835	0.0160658	0.0135054	0.0148745	0.00279056	0	0.0236533	0.0104298	0.0126476	0.015929	0.0272553	0.00228308	0.0111267	0.00655094	0.0196298	0	0.0193925	0.0304113	0.0265228	0.00668714	0.0105474	0.00950837	0.00675696	0.00691424	0.00677239	0.00958056	0.0103242	0	0.0238942	0.00448516	0.0271398	0.0419247	0.0243715	0.00695413	0.011611	0.00638325	0.00925716
SLAIN2	0.26141	0.242775	0.204835	0.277038	0.288472	0.27118	0.22113	0.209974	0.17575	0.18352	0.188902	0.196	0.260941	0.227151	0.211651	0.251556	0.309894	0.255832	0.248919	0.227608	0.236641	0.163161	0.278803	0.135056	0.201994	0.236685	0.192648	0.279096	0.334513	0.359919	0.274494	0.244026	0.20586	0.183668	0.274904	0.171266	0.164629	0.236771	0	0.272449	0.212958	0.275642	0.318302	0.31744	0.210221	0.147502	0.193019	0.210552
SLC10A4	0.00263237	0	0.00127167	0.0023246	0.0037017	0.00353052	0.00475259	0.00273673	0.00115362	0.000942152	0.00451643	0.00410894	0.00156771	0	0.00192022	0.000997993	0	0.00368556	0.00366028	0.00125701	0.00302867	0.00312801	0	0.00301473	0.00258693	0	0	0.000533921	0.00406176	0.000739582	0.00219188	0.00346863	0.00406872	0	0.00373585	0.0006751	0.00127487	0.00171233	0	0	0.0072893	0.000693276	0	0.00308288	0.00146974	0.00212729	0.00188938	0.000693989
ZAR1	0	0.00119817	0	0.00056276	0.0021422	0	0	0.000130295	0	0	0.00024198	0	0	0	0.000273538	0	0	0	0	0.000585861	0	6.20131e-05	0	0	0	0.00104234	0	0.00136801	0	0	0	0	0	0	0.00285748	0.000445108	0	0	0	0	0	0	0	0.000501782	0	0	0	0
FRYL	0.384135	0.359529	0.289952	0.488455	0.435144	0.371078	0.35605	0.328939	0.241043	0.266125	0.251032	0.330504	0.427324	0.404392	0.346821	0.381848	0.501905	0.375299	0.355898	0.361195	0.313674	0.22743	0.379165	0.212809	0.29544	0.360711	0.203905	0.471825	0.517394	0.488611	0.468146	0.326357	0.288786	0.255882	0.442958	0.241289	0.273416	0.363375	0	0.414578	0.436282	0.437584	0.508965	0.504868	0.355364	0.247792	0.223721	0.376641
OCIAD1	0.342943	0.349188	0.274168	0.488409	0.430052	0.395749	0.399379	0.314127	0.260039	0.25623	0.240034	0.296877	0.434311	0.354438	0.293358	0.376826	0.520035	0.379108	0.32727	0.341169	0.317013	0.244756	0.33768	0.183512	0.290557	0.352432	0.317753	0.459121	0.482371	0.432655	0.497672	0.302223	0.26983	0.25223	0.424189	0.244654	0.242655	0.355298	0	0.371868	0.408442	0.393826	0.494553	0.542838	0.32531	0.194339	0.278815	0.331387
OCIAD2	0.0333427	0.0511366	0.0360135	0.0642752	0.0391986	0.0437356	0.0601955	0.0576237	0.0458041	0.0375514	0.0280099	0.0267462	0.0552187	0.0844464	0.0216371	0.0628796	0	0.0605215	0.0650944	0.0318519	0.0548349	0.0258633	0.0510159	0.0475992	0.03733	0.0270891	0	0.0545752	0.0443454	0.0472349	0.0485626	0.0440285	0.0455555	0.0337217	0.0215936	0.0423519	0.0461583	0.0364921	0	0.0616716	0.0669728	0.0192484	0.0580451	0.0459614	0.029152	0.0111668	0.0258878	0.0284141
CWH43	0.00230848	0.00103551	0.00052734	0.00273157	0.00142962	0.000552184	0.000648886	0	0.00090702	0	0.000375163	0	0	0.00260678	0.000818424	0	0	0.00533337	0.000654495	0.000932954	0.000279595	0.000845923	0	0	0	0.000644074	0	0.00276045	0.000333914	0	0	0.00118757	0.000806941	0	0	0.00120894	0.000665988	0	0	0	0.00651248	0	0.00153699	0.00150678	0.00275088	0.00352242	0.00221327	0.00110697
DCUN1D4	0.339953	0.348699	0.277177	0.429898	0.404776	0.35824	0.376875	0.310193	0.249565	0.243119	0.233922	0.301006	0.402051	0.323567	0.322355	0.326673	0.504777	0.353446	0.310851	0.324939	0.296413	0.243055	0.368234	0.181499	0.279173	0.365657	0.324559	0.46896	0.509209	0.501685	0.441421	0.30544	0.28572	0.263798	0.388532	0.244242	0.250123	0.342033	0	0.350831	0.399651	0.414801	0.481025	0.473096	0.320541	0.218025	0.255509	0.348082
LRRC66	0.0562072	0.046429	0.0518799	0.0586377	0.0503298	0.0489852	0.0614281	0.0490086	0.0405839	0.0505179	0.0349784	0.0478003	0.045111	0.0437141	0.0354659	0.0443445	0.194507	0.0556174	0.0339845	0.0595915	0.0566053	0.0296459	0.0715708	0.0307125	0.0362916	0.0371435	0	0.0695012	0.0448228	0.096474	0.0910579	0.069828	0.0385796	0.0274194	0.056462	0.0339416	0.0570035	0.072759	0	0.0853459	0.0578235	0.0715685	0.0603629	0.0594445	0.0458704	0.0437501	0.0170707	0.0798186
SGCB	0.124065	0.0982628	0.104163	0.137437	0.0984731	0.114448	0.129736	0.117995	0.100054	0.072426	0.106467	0.0930992	0.144945	0.155433	0.0763241	0.139423	0.230946	0.129483	0.12433	0.0982605	0.111839	0.0796262	0.142738	0.0812581	0.125167	0.11295	0.262564	0.1186	0.118645	0.118291	0.145916	0.150789	0.0928256	0.0932708	0.0671043	0.0742987	0.126505	0.114902	0	0.113562	0.119671	0.107723	0.145544	0.113314	0.111564	0.083846	0.0657114	0.064202
SPATA18	0.00445152	0.00192193	0.00442999	0.00641417	0.0107017	0.00529814	0.00359149	0.00367102	0.0037816	0.000343916	0.00211528	0.00390835	0.00213495	0	0.00544061	0.00257844	0	0.00139082	0.00485283	0.000926077	0.00263944	0.00460582	0	0.00308958	0.000417679	0.0039005	0	0.00915607	0.0106679	0.00724388	0.00912978	0.00568797	0.00209269	0.00184541	0.00197682	0.00103881	0.00118042	0.00385524	0	0	0	0.00189855	0.0169659	0.00295982	0.00455411	0.00228506	0.00115402	0.00767109
USP46	0.202795	0.213919	0.192459	0.280681	0.229225	0.250376	0.263125	0.242948	0.174619	0.167328	0.186901	0.17754	0.249632	0.24977	0.197568	0.232152	0.232996	0.254002	0.273167	0.201248	0.200768	0.180027	0.177651	0.177489	0.22443	0.20366	0.137095	0.255867	0.338721	0.24986	0.24904	0.266581	0.193641	0.168445	0.212287	0.149391	0.218596	0.222532	0	0.281727	0.206641	0.253493	0.337612	0.22366	0.224379	0.160975	0.152176	0.166191
ERVMER34-1	0.0285226	0.018954	0.0154224	0.0256556	0.0204735	0.0187239	0.0195409	0.0191177	0.00988314	0.0148323	0.0142846	0.0125392	0.0175453	0.0166291	0.0122152	0.0153177	0	0.0154517	0.0359312	0.0219066	0.0170516	0.0247317	0.0112991	0.00818775	0.0315741	0.0123429	0.964353	0.0133631	0.0369656	0.0260342	0.022657	0.0298348	0.0192393	0.014471	0.0195982	0.0090868	0.0439171	0.0157722	0	0.0295236	0.011029	0.024818	0.046309	0.0169675	0.0177756	0.00379099	0.00246981	0.0400973
RASL11B	0.0524517	0.0261007	0.0438912	0.0391659	0.0356745	0.0719962	0.052338	0.0450344	0.0356029	0.025584	0.0502091	0.0197979	0.0337276	0.0463592	0.0322329	0.0325006	0	0.0370784	0.0826527	0.0343128	0.0527241	0.0391107	0.0299715	0.0488499	0.0678685	0.0527805	0.0768974	0.0397283	0.0598608	0.0418508	0.0554276	0.0765151	0.0436851	0.0192409	0.0334628	0.0152784	0.0561401	0.0398339	0	0.0763236	0.0310494	0.0412835	0.0726002	0.0668885	0.0440918	0.0176392	0.0137153	0.0180456
SCFD2	0.418009	0.42796	0.321679	0.512376	0.47211	0.408165	0.376246	0.363711	0.274028	0.312735	0.28384	0.36135	0.501308	0.340081	0.374307	0.396696	0.593996	0.457033	0.361894	0.440877	0.350804	0.274102	0.531898	0.20282	0.292144	0.436336	0.904293	0.495875	0.47951	0.535846	0.50955	0.318007	0.334504	0.303868	0.503193	0.308618	0.265891	0.395459	0	0.423845	0.503179	0.463139	0.503931	0.52042	0.345829	0.260726	0.314329	0.390416
FIP1L1	0.000404953	0.000919897	0.00143293	0.00161138	0	0.00191356	0.00259331	0.00202501	0.000451043	0	0.0017526	0	0.000853663	0.00179717	0	0.00133724	0	0	0.00339254	0.00224191	0.00329542	0.00147983	0	0.000734774	0.00169852	0.000548447	0	0.000356081	0.00441615	0	0	0.00113941	0.00143338	0.00214842	0	0	0.000738066	0.000479548	0	0.000925443	0	0.000150181	0.00300474	0	0.00394213	0	0	0.00258206
AC058822.1	0.1139	0.0890121	0.143561	0.421909	0.274111	0.171181	0.121927	0.169149	0.203524	0.0717185	0.121636	0.0766805	0.117122	0.254195	0.0879915	0.283664	0	0.179179	0.206915	0.136957	0.172306	0.164468	0.060613	0.17967	0.0956945	0.10819	0	0.237675	0.451833	0.202215	0.120799	0.299762	0.106281	0.101047	0.0887122	0.0800077	0.119617	0.100477	0	0.162119	0.158451	0.12443	0.353023	0.121873	0.106067	0.145952	0.113531	0.13657
LNX1	0.384238	0.397944	0.284456	0.506426	0.484213	0.406277	0.365562	0.33134	0.267919	0.273875	0.26021	0.354353	0.492731	0.386148	0.361803	0.415769	0.751876	0.408161	0.368767	0.411747	0.346262	0.220641	0.473849	0.201626	0.309214	0.398832	0.730255	0.500732	0.480811	0.54623	0.518919	0.349629	0.318655	0.258931	0.464003	0.293351	0.281085	0.399462	0	0.414273	0.485573	0.471888	0.486828	0.541017	0.371762	0.198259	0.280458	0.337136
CHIC2	0.206502	0.259611	0.203277	0.277037	0.246778	0.219964	0.213766	0.213128	0.18331	0.172215	0.163825	0.186458	0.247885	0.234464	0.198806	0.2307	0.301689	0.199903	0.213169	0.212659	0.209617	0.171216	0.234091	0.146258	0.187331	0.21363	0.119801	0.277448	0.255004	0.269706	0.236775	0.213378	0.20287	0.193742	0.222106	0.184765	0.170289	0.223189	0	0.237997	0.260487	0.264613	0.300344	0.277252	0.185679	0.173171	0.163829	0.282159
PDGFRA	0.00238092	0.00332941	0.00165428	0.0146946	0.00255937	0.0075854	0.00836367	0.00352914	0.00385222	0.00242022	0.00159886	0.00226158	0.00236576	0.00108968	0.00560467	0.00435465	0	0.00798719	0.00247057	0.00512126	0.00364825	0.0019459	0.00786378	0.00133933	0.00389679	0.00465603	0.0649394	0.014596	0.00729354	0.00651423	0	0.00961091	0.00563195	0.000925286	0	0.000851473	0.00116443	0.00295183	0	0.00469223	0.00106904	0.000732727	0.0076359	0.00798179	0.00307556	0.00135724	0	0.00622375
KIT	0.00437719	0.00608911	0.00404327	0.0142851	0.00895881	0.0199951	0.0150571	0.00941135	0.00802978	0.00290742	0.00365535	0.00524905	0.00715459	0	0.00394353	0.0100846	0	0.00513325	0.00562723	0.0029809	0.00915561	0.000873187	0.00332329	0.00345393	0.00449201	0.0143906	0	0.0251335	0.0177394	0.014489	0.0415728	0.0088315	0.0124015	0.0036446	0.00436207	0.00311021	0.00315279	0.0034033	0	0.00100046	0.0137348	0.00750722	0.0083419	0.0135246	0.00794471	0.00196562	0.00474496	0.00300413
KDR	0.00124133	0.00209057	0.00202526	0.00473885	0.00273749	0.000806009	0.00102802	0.00108777	0.000639022	0	0	0.00213146	0	0.0024424	0.000239468	0	0	0.00137471	0	0	0.000280534	0.000464011	0	0	0.000856669	0	0	0.00331371	0.00308198	0	0	0.00247404	0.000200067	0.000530799	0	0.000747013	0.000175656	0.00177335	0	0.00120722	0	0.00127144	0	0	0.00119208	0.000569851	0	0
SRD5A3	0.111725	0.104461	0.0958636	0.126128	0.102229	0.084283	0.0511886	0.100357	0.101963	0.0688433	0.0811921	0.0746265	0.131655	0.179799	0.115232	0.145972	0.119651	0.113561	0.100008	0.0979963	0.0886775	0.090771	0.10962	0.084656	0.075112	0.0786338	0	0.0883058	0.107087	0.124401	0.106742	0.122	0.0856171	0.0932407	0.0676583	0.0794111	0.0591755	0.0849696	0	0.10838	0.110094	0.0877352	0.139711	0.0820114	0.050368	0.0824605	0.0855661	0.044766
TMEM165	0.308702	0.299771	0.224314	0.410509	0.34377	0.28825	0.337672	0.255953	0.220661	0.19324	0.184259	0.250446	0.301057	0.305851	0.271396	0.290113	0.449721	0.291207	0.26683	0.248794	0.291746	0.189584	0.258394	0.170438	0.218552	0.277697	0.332421	0.317859	0.413125	0.386422	0.335499	0.297997	0.229084	0.199841	0.301172	0.175209	0.194743	0.270696	0	0.274304	0.28803	0.286466	0.430785	0.319607	0.229498	0.178108	0.145806	0.26302
CLOCK	0.358052	0.38326	0.294714	0.44091	0.420059	0.377979	0.405835	0.308943	0.261126	0.277364	0.252783	0.335765	0.442889	0.340902	0.299607	0.382587	0.741738	0.394076	0.318728	0.347964	0.316351	0.228128	0.40219	0.182562	0.272271	0.381238	0.428097	0.462293	0.488428	0.460859	0.4867	0.307185	0.286766	0.260447	0.456476	0.24781	0.261413	0.374584	0	0.360892	0.426333	0.450802	0.450186	0.534176	0.341884	0.22814	0.256725	0.310319
PDCL2	0.00235579	0.00441887	0.00447866	0.0107131	0.00340993	0.00214826	0.00369652	0.00425219	0.00392885	0.0069464	0.00247058	0	0.00650659	0.0156498	0.00619577	0.00564477	0	0.00354559	0.00179365	0.00153559	0.00316499	0.00369321	0.00263351	0.0050449	0.00104743	0.00232309	0	0.00105317	0.00848741	0.0114085	0.00676782	0.0080789	0.00229651	0.00352341	0.000884438	0.000314708	0.00256035	0.00112311	0	0.00587852	0.000348938	0.00518622	0.00202312	0.00255406	0.00421632	0.000615347	0.000527746	0.00807526
NMU	0.00225296	0.00441027	0.00353036	0.00837915	0.00964276	0.0005044	0.00352678	0.00377799	0.00453072	0.000471112	0.000986751	0.00185255	0.0015703	0.00607866	0.00223455	0.00783068	0	0.00198138	0.0044312	0.00139194	0.00375148	0.00307341	0.00525216	0.00338255	0.00485738	0.0037842	0	0.00818456	0.00673879	0.00903589	0.00907276	0.00507783	0.00424199	0.00274699	0.00401545	0.000887209	0.00218808	0.00331641	0	0.00134368	0.00371126	0.00313066	0.00327815	0	0.00417387	0.00104612	0.000617148	0.00549435
EXOC1L	0.00124614	0	9.11424e-05	0	0	0.000119871	0	0	8.58082e-05	0	0	0	0	0	0	0	0	0.000594072	0.000205729	0	0	0.000148903	0	0	9.89798e-05	0	0	0.000784542	0.00110021	0	0	0.000292567	0.000236276	0	0	0	0	0	0	0	0	0.00133936	0	0	0.00115316	0	0	0
EXOC1	0.294159	0.310958	0.229447	0.406105	0.391024	0.306889	0.258628	0.25841	0.213987	0.205847	0.205909	0.226494	0.340396	0.312341	0.244439	0.295289	0.115076	0.332522	0.295813	0.298478	0.276639	0.180531	0.200354	0.165058	0.230689	0.295239	0.180747	0.35251	0.404888	0.380279	0.309387	0.257153	0.225019	0.209032	0.282773	0.197395	0.196101	0.267227	0	0.233402	0.32017	0.270432	0.386498	0.345241	0.254268	0.167598	0.212248	0.232985
CEP135	0.137854	0.125907	0.113437	0.147426	0.144552	0.107751	0.156829	0.129537	0.113239	0.110901	0.0989173	0.0786277	0.168291	0.133395	0.105311	0.13016	0.292234	0.107197	0.110087	0.118091	0.103815	0.105035	0.120815	0.0854071	0.110375	0.123269	0	0.148987	0.152178	0.128344	0.131807	0.111571	0.123188	0.133376	0.0854749	0.0945833	0.122153	0.139092	0	0.117446	0.134381	0.149411	0.178382	0.145254	0.133759	0.0907669	0.135759	0.0536633
KIAA1211	0.213393	0.180918	0.173515	0.179653	0.209378	0.165841	0.0984889	0.19205	0.108559	0.148084	0.098582	0.117728	0.169295	0.175248	0.135718	0.13592	0.0820714	0.215042	0.0919807	0.221513	0.149059	0.172523	0.12263	0.0417655	0.131285	0.159849	0.0649394	0.203067	0.170252	0.236828	0.234832	0.0955944	0.14156	0.142423	0.179852	0.131655	0.101135	0.131424	0	0.158784	0.104629	0.210063	0.251382	0.142824	0.130001	0.0913429	0.113168	0.109741
AASDH	0.189665	0.233443	0.171687	0.32877	0.265477	0.225673	0.215951	0.180354	0.169506	0.141736	0.147046	0.17977	0.229992	0.24788	0.182898	0.225006	0.312199	0.181027	0.211542	0.185597	0.170482	0.132027	0.125617	0.11675	0.167156	0.171949	0.0768974	0.256154	0.287273	0.241624	0.243924	0.182339	0.185534	0.170193	0.157465	0.146222	0.173898	0.235687	0	0.151488	0.254822	0.201733	0.294838	0.24587	0.174174	0.119186	0.118509	0.120935
PPAT	0.151854	0.138446	0.119025	0.199072	0.178037	0.187422	0.183477	0.147415	0.127965	0.105992	0.108239	0.124219	0.131519	0.179347	0.119051	0.171033	0.205764	0.182736	0.147395	0.12109	0.168014	0.129142	0.110338	0.109681	0.118216	0.146096	0	0.200701	0.235937	0.132464	0.180252	0.224682	0.125381	0.10962	0.133899	0.103331	0.139728	0.161452	0	0.17991	0.141064	0.165359	0.170608	0.159175	0.148141	0.109939	0.0668997	0.112438
PAICS	0.10043	0.0877496	0.0864383	0.156026	0.125532	0.0975949	0.097429	0.117554	0.0768232	0.081911	0.0667313	0.0609993	0.0785638	0.129318	0.0838151	0.133277	0	0.138848	0.115881	0.081694	0.0980531	0.0764048	0.0397059	0.0484256	0.0689263	0.0807965	0.0649394	0.113553	0.183939	0.126332	0.112069	0.129877	0.0805946	0.0573444	0.0692471	0.0594596	0.0886678	0.0908607	0	0.108194	0.0759486	0.0709875	0.170321	0.109788	0.100807	0.0838805	0.0634652	0.150279
SRP72	0.202079	0.186137	0.167049	0.266558	0.271389	0.251048	0.254919	0.208574	0.163195	0.156338	0.162806	0.142692	0.195192	0.19856	0.154207	0.203057	0.396048	0.167409	0.236926	0.195485	0.197801	0.147392	0.202498	0.113337	0.211472	0.210109	0.176676	0.259982	0.280703	0.225963	0.253476	0.227091	0.166655	0.148	0.210302	0.13942	0.178482	0.202872	0	0.254341	0.223681	0.14956	0.236371	0.268944	0.192182	0.122063	0.0786854	0.158316
ARL9	0.025306	0.0661176	0.0463341	0.125594	0.0941278	0.0551373	0.0500043	0.0540467	0.0731804	0.0553447	0.0310394	0.0502676	0.0547214	0.0859593	0.0670967	0.0976575	0	0.0807653	0.0816751	0.037372	0.0903295	0.0540534	0.0404732	0.0255638	0.0336596	0.0430121	0	0.0748501	0.0885629	0.0716607	0.0561248	0.0632358	0.0583192	0.062657	0.0416905	0.048974	0.0400822	0.0542778	0	0.0685115	0.0811748	0.0395051	0.0758119	0.0850217	0.0379549	0.0604937	0.0446171	0.0662184
THEGL	0.015932	0.0296369	0.0170704	0.026169	0.0402875	0.0137932	0.0877848	0.0264029	0.0266838	0.0274945	0.00824329	0.0253931	0.0327614	0.0404237	0.0163312	0.0319165	0	0.030284	0.0133551	0.0212426	0.0344196	0.0275997	0.0101739	0.0129706	0.013141	0.0198125	0	0.034486	0.0283291	0.0259287	0.0109174	0.0382954	0.027811	0.0352995	0.0193537	0.0159161	0.0138642	0.0213863	0	0.0107888	0.0223816	0.023077	0.023776	0.0514427	0.014332	0.0303348	0.0123448	0.143555
HOPX	0.198669	0.174078	0.180776	0.361349	0.234478	0.256223	0.411736	0.302568	0.219641	0.194595	0.223058	0.172939	0.257027	0.283719	0.173739	0.305388	0.469156	0.246923	0.349204	0.151565	0.216459	0.167823	0.25506	0.172059	0.188958	0.197644	0.345124	0.261695	0.315211	0.167271	0.308167	0.261812	0.191034	0.136195	0.201297	0.148564	0.290754	0.255623	0	0.198853	0.249087	0.161172	0.22922	0.320434	0.263068	0.140434	0.0772053	0.260117
SPINK2	7.40949e-05	0.00152213	0.00258252	0.00481073	0.00234968	0.000679265	0.00405716	0.00509853	0.0050177	0.00133162	0.00457505	0.0024636	0.00523234	0.0125078	0.00350451	0.0104065	0	0.00410138	0.00332805	0.00290598	0.00261048	0.00262717	0	0.00764869	0.00135579	0.0044049	0	0.00342704	0.00778898	0	0	0.00534436	0.00298718	0.00349995	0	0.00235908	0.00330328	0	0	0.00529487	0.0049719	0.00216143	0.00484279	0.00524551	0	0.00366394	0.00164212	0.00218274
REST	0.00809965	0.0110743	0.0132705	0.0340259	0.0171022	0.015044	0.013509	0.0161585	0.0142114	0.00254026	0.00437736	0.00440217	0.00725404	0.0224933	0.00534025	0.0144098	0	0.0149849	0.0196323	0.00774059	0.0103862	0.00781441	0.00424939	0.0119984	0.00680992	0.00888904	0	0.0141787	0.0227301	0.0191504	0.0115087	0.0131647	0.0073262	0.00558021	0.00738299	0.0044777	0.00768923	0.0028453	0	0.00920479	0.00774903	0.0118051	0.0281769	0.00386912	0.00539623	0.0108191	0.00681362	0.0163765
NOA1	0.0408887	0.0365032	0.0424605	0.0537477	0.0576135	0.0412136	0.0454981	0.0547105	0.0546823	0.0502042	0.0381358	0.0316957	0.0499656	0.0731088	0.0618087	0.0797102	0	0.054705	0.0615855	0.0435457	0.0578388	0.054898	0.043014	0.0356853	0.0361784	0.0297198	0	0.0419023	0.0602056	0.077994	0.0543114	0.075961	0.0434614	0.034278	0.0459951	0.0503451	0.0551674	0.0494514	0	0.0700157	0.0822954	0.0416294	0.0827467	0.0548988	0.0389584	0.0608422	0.0558732	0.0464217
POLR2B	0.213409	0.221255	0.179078	0.249211	0.257613	0.209985	0.209127	0.184194	0.151684	0.114014	0.144611	0.150333	0.195063	0.236189	0.161488	0.225591	0.10552	0.227494	0.213477	0.18394	0.194847	0.134947	0.150275	0.134073	0.18524	0.1874	0.0859405	0.264344	0.378333	0.255567	0.241905	0.230662	0.174353	0.139735	0.177664	0.125041	0.173735	0.18924	0	0.194889	0.198871	0.232559	0.365681	0.22197	0.191606	0.112738	0.112342	0.192185
IGFBP7	0.00872075	0.00994162	0.0122514	0.027824	0.0228346	0.0126001	0.0321801	0.0164629	0.0148671	0.00374245	0.00333743	0.0131047	0.00785452	0.0262436	0.0106106	0.0289965	0	0.0135264	0.00721782	0.0161708	0.00717294	0.0118432	0.00741212	0.00230337	0.00604968	0.00321094	0	0.0264863	0.0302749	0.0193594	0.0206792	0.0292933	0.0176899	0.00547453	0.00361254	0.00802453	0.00974967	0.0224337	0	0.0509771	0.0234871	0.00654571	0.0175405	0.0188967	0.00656732	0.0109088	0.0124746	0.0125827
ADGRL3	0.288355	0.380566	0.25608	0.300201	0.298605	0.286515	0.293693	0.27531	0.194224	0.314175	0.317964	0.291975	0.427216	0.380438	0.356748	0.325637	0.226358	0.428559	0.347009	0.351129	0.274539	0.243796	0.317739	0.194707	0.253914	0.39493	0.31353	0.378653	0.367279	0.413807	0.465298	0.280357	0.293826	0.29688	0.356184	0.2213	0.275839	0.301223	0	0.284192	0.488142	0.368796	0.393291	0.438924	0.330189	0.175642	0.440441	0.197926
TECRL	0.0032954	0.000581241	0.00231478	0.0139113	0.00280114	0.0025991	0	0.00139985	0.00297252	0.00198702	0.00122039	0.000363605	0.00113849	0.00440289	0.0018368	0.00189404	0	0.000254758	0.00201769	0.00141246	0.00173882	0.00203907	0.000989313	0.00281852	0.00185859	0.0053619	0	0.000933614	0.00659593	0.00478478	0	0.00214062	0.00137488	0.00131147	0.00145935	0	0.00148894	0.00194122	0	0.000895995	0.00109332	0.00110561	0	0.00200899	0.0023493	0	0.00199896	0.00198596
EPHA5	0.847986	0.723796	0.670005	0.74683	0.648964	0.806375	0.59164	0.552066	0.593719	0.617558	0.739908	0.726848	0.739497	0.738548	0.621307	0.599492	0.982771	0.732004	0.759419	0.685935	0.724738	0.612065	0.86314	0.48591	0.65619	0.775287	0.559944	0.714539	0.71828	0.825638	0.757547	0.528284	0.623436	0.580051	0.982263	0.578967	0.52197	0.705219	0	0.690879	0.672573	0.870387	0.812485	0.876255	0.727525	0.378031	0.475431	0.286681
CENPC	0.354402	0.384136	0.267054	0.46577	0.422053	0.354739	0.420965	0.30911	0.258975	0.246733	0.226086	0.300015	0.461973	0.348993	0.326315	0.346038	0.638199	0.378252	0.339012	0.337044	0.306441	0.221464	0.343448	0.172969	0.2923	0.328783	0.205012	0.482742	0.479955	0.527817	0.496315	0.297859	0.286651	0.253316	0.449123	0.261524	0.249198	0.358952	0	0.375473	0.489542	0.432106	0.535583	0.543267	0.321511	0.212713	0.243816	0.332996
STAP1	0.00335209	0.00606744	0.00519348	0.0104999	0.00454574	0.00232137	0	0.00267414	0.00213684	0.00223662	0.00170006	0.00950579	0.00498763	0.00993472	0.00281763	0.00544786	0	0.0108921	0.000872673	0.000918271	0.00174624	0.00559448	0	0.00260782	0.00386943	0.00584262	0	0.00736529	0.00906383	0.00174699	0.00637188	0.00341565	0.00220706	0.00512015	0	0.00240686	0.00272249	0.00284963	0	0	0.00411042	0.00878172	0.00562675	0.00696712	0.00372264	0.000437925	0.0171905	0.00638399
UBA6	0.290899	0.297392	0.232837	0.37561	0.381846	0.316698	0.262608	0.247707	0.224411	0.209368	0.198405	0.219398	0.300343	0.275225	0.245375	0.312385	0.251324	0.300775	0.291241	0.274488	0.254816	0.180812	0.238993	0.156967	0.251632	0.265313	0.382697	0.352503	0.410072	0.397252	0.31911	0.294663	0.23133	0.201815	0.312847	0.202049	0.205943	0.255104	0	0.317844	0.32134	0.281278	0.381714	0.370548	0.260788	0.152535	0.188061	0.261995
GNRHR	0.00279742	0.000942781	0.00149165	0.0191738	0.00869894	0.00326347	0.00244692	0.00214449	0.00399682	0.000188297	0.00217102	0.00105307	0	0.00568173	0.000796655	0.00505848	0	0.00215125	0.00849001	0.000583445	0.00234308	0.00759762	0	0.00826145	0	0.000857458	0	0.00371306	0.0148863	0.00153704	0.00135839	0.00561842	0.00098919	0	0.00192341	0.00212581	0.00160951	0.00127288	0	0.00196298	0.00217674	0.00100414	0.0146531	0	0	0.00918177	0.00210108	0.00224822
TMPRSS11D	0.00248508	0.00484953	0.00920155	0.0497028	0.0142004	0.0133526	0.00535245	0.00871238	0.0113864	0.00300062	0.00230413	0.00229197	0.00204313	0.0125206	0.00188055	0.0191079	0	0.00400764	0.0188828	0.00510127	0.00515933	0.0203976	0.00106646	0.0240728	0.00195391	0.00361888	0	0.00754305	0.0488305	0.00620792	0.0134942	0.0221116	0.00364856	0.00181054	0	0.0020632	0.0092923	0.000939389	0	0.00369417	0.00323808	0.00121242	0.030158	0	0.00266609	0.0204297	0.00267776	0.007848
TMPRSS11A	0.00522855	0.00387351	0.00630376	0.0342999	0.0125389	0.0177456	0.00702003	0.0114403	0.00889511	0.000777725	0.00368418	0.00440614	0.00187991	0.0178761	0.000607497	0.0168106	0	0.00634564	0.0221356	0.00189934	0.00562899	0.0114937	0.00141897	0.0309423	0.0045914	0.000608222	0	0.0175472	0.054596	0.00974478	0.00274448	0.0218276	0.00452696	0.0044321	0.0065612	0.0019316	0.00918097	0.00230753	0	0.00787297	0.00917157	0.00123602	0.0151539	0	0.00415908	0.012927	0.00536447	0.011575
TMPRSS11F	0.00124779	0.00326671	0.00332184	0.0159565	0.00539335	0.00229798	0.000970095	0.00225332	0.00312477	0.000223138	0.00116055	0.0012488	0.00223949	0.00356133	0.00124952	0.00538666	0	0.00270563	0.00579911	0.00077188	0.00238279	0.00429636	0	0.00861453	0.000722828	0.00163981	0	0.0020923	0.00928362	0.00353615	0.00798676	0.00857158	0.00107878	0.000261492	0.00262468	0.00281518	0.00329653	0.00402038	0	0.0103819	0.00169266	0.0025863	0.0104941	0.00100073	0.00137231	0.00654278	0.00102903	0.00122904
TMPRSS11B	0.000440015	0	9.48719e-05	0.000508452	0.000532174	0.000429816	0	0.00133284	0	0	0	0	0	0	0	0	0	0	0.000256005	0.0011327	0	0	0	0	0.00119858	0	0	0.00174645	0	0.002483	0	0	0	0.000417581	0	0	0.000150111	0	0	0	0	0	0	0	0	0	0	0.000558808
YTHDC1	0.244948	0.255358	0.206507	0.334549	0.300927	0.26978	0.329559	0.229486	0.164997	0.199983	0.17872	0.205135	0.31395	0.240656	0.187208	0.204984	0.268897	0.222449	0.259598	0.209822	0.217386	0.156624	0.245607	0.128452	0.215405	0.252806	0.161771	0.366017	0.359923	0.359634	0.28714	0.227709	0.185274	0.171716	0.231415	0.161276	0.197897	0.250985	0	0.250273	0.263671	0.242396	0.301303	0.383589	0.273731	0.158314	0.175332	0.268534
TMPRSS11E	0.00124988	0.00107892	0.000920645	0.00284043	0.00032694	0	0	0.000259949	0.000534181	0	4.68761e-05	0	0	0	0.000332671	0.000468803	0	0.000589041	0	0	0.000731443	0	0	0.0010432	0	0.00208351	0	0.000868916	0.0033194	0	0	0.00116723	0	0	0.000779051	0	0.000559518	0	0	0	0	0.000150181	0	0	0	0	0	0.0018121
UGT2B17	0.000463487	0.00106368	0.00036597	0.00299589	0.00186678	0.00047947	0	0.000496289	0.00101831	0.000570459	0.000399317	0.000162266	0	0	0.00285428	0	0	0.00131521	0.000626334	0.00249103	0.00229425	0.000344024	0	0.00177439	0.000164993	0.0021947	0	0	0.00378891	0.000711938	0	0	0.000938622	0.000504434	0.00500569	0.00156149	0.000860111	0.000530638	0	0.000663447	0.00155047	0.000883781	0.00165458	0	0.000532114	0.000996523	0	0.000790256
UGT2B15	0.00010852	0.000353993	0.000355563	0.000178897	0	0.00123505	0	0	0	0	0	0	0	0	0.000254894	0	0	0.00143202	0.00067735	0.00416119	0	0	0	0	0	0	0	0	0.00445349	0	0	0	0.000159704	0	0.00146522	0	0.000119436	0	0	0.00301953	0	0.00081546	0.00307492	0	0	0.000299688	0	0.000320497
UGT2B7	0.00113929	0.00272624	0.00501929	0.0149259	0.0105561	0.00303417	0.00405835	0.00186478	0.00258531	0.00228548	0.00221376	0.00121406	0.00115009	0.008701	0.00118391	0.0195387	0	0.0107928	0.00819291	0.000961294	0.00531476	0.00442546	0.00755615	0.00205854	0.00100434	0.00014885	0	0.00377652	0.0155241	0.00287332	0.00282301	0.00963253	0.00230059	0.00276708	0.00570566	0.00065919	0.00123176	0.00303452	0	0.00350758	0.00350098	0.0062989	0.0119623	0.000641411	0	0.00441409	0.00423011	0.00355836
UGT2B4	0.000249289	0	8.78921e-05	0.00132346	0	0	0	0	0	0.00112605	0	0.000461619	0	0	6.28816e-05	0	0	0	0	0	0	0	0	0.000492742	0	0.000725515	0	0.000370384	0	0	0	0	0	0.00218066	0.00087478	0	0.000394543	0	0	0	0.00938889	0	0	0	0	0	0	0
SULT1B1	0.000458431	0.00166621	0.00362709	0.00103709	0.00201592	0.00137322	0.00461254	0.000973014	0.00104202	0	0.000617896	0.00578395	0.000676054	0	0.000728599	0.000360076	0	0.0008353	0.000626993	0	0.00236004	0.000200939	0	0.00045254	0.00211497	0	0	0.00147402	0.00257649	0	0	0	6.1737e-05	0.000510089	0.00640529	0.000380705	0.000358026	0	0	0	0.00230599	0.00218474	0.00588779	0.000560415	0.00117969	0.00167102	0	0.001918
CSN1S1	0	0	0.00144034	0	0	0	0	0	0.000173489	0	0.000147796	0.00151572	0	0	0	0	0	0	0	0	0	0	0	0	0	0	0	0	0	0	0	0	0	0	0	0	0.000260372	0	0	0	0	0	0	0	0	0	0	0.00057424
PRR27	0.000514903	0.00468197	0.00158797	0.00306417	0.00244903	0.000343874	0.00297805	0.00118397	0.00091971	0	0.000149105	0	0.000508453	0	0.000189019	0.00176023	0	0.000473543	0.00104593	0.000683063	0.00109956	0.000501617	0	0.000864225	0.000383373	0.00160571	0	0.00323149	0.00247215	0.00286113	0	0.00119321	0.00042334	0	0	0.00122954	0.000984975	0.00127387	0	0	0.000406591	0	0.00270429	0	0.00101822	0.000227245	0	0.00146025
SMR3B	0.00115074	0.00259086	0.00128267	0.00212232	0.00146588	0	0	0.000318751	0.00170759	0.000300361	0.000356016	0.000260534	0.00348886	0.004325	0.00239074	0.00274708	0	0.00149019	0	0.00322487	0.00281542	0.00130595	0.00064234	0	0.000542212	0.00130319	0	0.00076561	0.00275313	0.00170233	0.00275189	0.00188647	0.00119089	0	0	0.00104899	0.000801945	0.00395658	0	0.00423001	0.000674561	0.000343897	0	0	0.000642589	0.00106847	0	0.00168304
MUC7	0.000809558	0.00121041	0.00291593	0.00519956	0.00392838	0.000466623	0.00607321	0.000711014	0.0026373	0.00216355	0.000820899	0.00021724	0	0.00594529	0.00167936	0.00382139	0	0.00165752	0.0024975	0.00239489	0.00431132	0.00117868	0	0.00218399	0.00132254	0.00150261	0	0.00291418	0.00485494	0	0.00276495	0.00354902	0.00213572	0	0.00150313	0.00111449	0.00362077	0.00369646	0	0.00427097	0	0.00112279	0.00326502	0.00237305	0.0018873	0.00111445	0.00423398	0.00120558
AMTN	0.0004541	0	0.000113084	0	0.00169789	0.000317864	0	0	0.000874975	0	0	0	0	0	0	0	0	0	0	0	0	0	0	0	0	0.00107625	0	0	0.00195386	0	0	0	0	0	0	0.000257014	0	0	0	0.000985375	0	0	0	0	0	0	0	0
AMBN	0.000520915	0	0.00211722	0.00674759	0.00472468	0.00069104	0.000793006	0.00327845	0.00248945	0.000898734	0.00167883	0.00205215	0	0.0126817	0.00114533	0.00688546	0	0.00478257	0.00691715	0.00108705	0.00436671	0.00197904	0	0.00308365	0.00137649	0.000258415	0	0.00112081	0.0098974	0.00253581	0.00345303	0.00557491	0.00240344	0.00205817	0.0109472	0.000660844	0.00102139	0.00210775	0	0.00340858	0	0.00734144	0.00191707	0.00518659	0.00052496	0.00256777	0.00176324	0.00409032
ENAM	0.00234775	0.00342876	0.00496985	0.0103304	0.00502891	0.0033425	0.00264795	0.00383665	0.0051371	0.000969926	0.00211674	0.00186369	0.00261212	0.00547895	0.00317185	0.00463372	0	0.00695875	0.00413907	0.0107805	0.00483028	0.00430011	0.00292454	0.00221906	0.000210988	0.00502952	0	0.00591224	0.0055446	0.00385505	0.00476879	0.0038977	0.00283202	0.00012572	0.00661676	0.00123585	0.00144699	0	0	0	0.00283497	0.00784266	0.009389	0	0.0017185	0.00282335	0.00102903	0.00762343
JCHAIN	0.00520484	0.00114064	0.000959462	0.00606763	0.00379466	0.00290114	0.000648886	0.00121162	0.00277458	0.000387409	0.00108267	0.00138003	0.000672041	0.00272939	0.00257059	0.0040719	0	0.00674491	0.00124206	0.000481674	0.00287611	0.0013528	0	0.000961298	0.00811096	0.000548447	0	0.00330279	0.00278766	0.00218421	0.00797452	0.00191887	0.000830231	0.00127909	0	0.00525789	0.00191949	0.00117822	0	0.00192379	0.00347943	0.00514175	0.00171173	0.00255171	0.0013133	0.00309317	0.000911447	0.0063236
UTP3	0.0580977	0.0245665	0.0354267	0.0427383	0.036882	0.0448923	0.0957167	0.0660634	0.0473059	0.0471411	0.0520532	0.0436515	0.100101	0.0490637	0.0527731	0.0502661	0	0.046818	0.0759545	0.0213153	0.046585	0.0460257	0.0487377	0.050162	0.0449083	0.0620503	0	0.0590798	0.0429106	0.0335227	0.111837	0.0901979	0.053091	0.0398749	0.067101	0.0463636	0.0723151	0.0825964	0	0.0715977	0.0737538	0.0318816	0.05358	0.0762517	0.046505	0.0326436	0.0374247	0.0922206
RUFY3	0.313008	0.372369	0.21981	0.512058	0.441627	0.383848	0.358805	0.276111	0.214571	0.229101	0.197151	0.330863	0.517536	0.336355	0.338698	0.371594	1.00634	0.389822	0.326772	0.370464	0.287939	0.20188	0.463732	0.170669	0.284823	0.372603	0.44231	0.483729	0.462487	0.565767	0.627399	0.281347	0.276888	0.214872	0.507508	0.221504	0.196636	0.335403	0	0.405316	0.508577	0.432192	0.524366	0.586261	0.288589	0.166764	0.262259	0.265373
GRSF1	0.165019	0.136652	0.143145	0.251205	0.17974	0.223417	0.202629	0.179989	0.136615	0.143231	0.125242	0.141895	0.203172	0.25123	0.146516	0.224264	0	0.178852	0.189271	0.170716	0.150842	0.114133	0.131875	0.115874	0.167766	0.192992	0.0701162	0.186688	0.245886	0.193095	0.224599	0.218559	0.132272	0.121324	0.142706	0.116144	0.150507	0.16623	0	0.170992	0.159361	0.130471	0.241	0.283412	0.189061	0.106039	0.101226	0.113213
MOB1B	0.22007	0.22385	0.17008	0.241339	0.215798	0.190724	0.237985	0.196337	0.146824	0.159454	0.141915	0.156291	0.199808	0.204004	0.162961	0.17968	0.0514015	0.194033	0.189633	0.164291	0.140874	0.131824	0.150767	0.11127	0.167217	0.161755	0.168763	0.263297	0.261866	0.260471	0.234695	0.185401	0.174521	0.172628	0.160812	0.147282	0.153635	0.186837	0	0.18098	0.238688	0.170211	0.261074	0.25665	0.197525	0.113269	0.0879333	0.210711
DCK	0.0526401	0.0551548	0.0338198	0.0700149	0.0458689	0.0772774	0.0922265	0.0547053	0.0448694	0.0381035	0.0562738	0.0389957	0.0542219	0.0601393	0.0255842	0.0489729	0.0768982	0.0405162	0.0771923	0.0314067	0.0342145	0.0289806	0.0615653	0.0440614	0.0701933	0.0540446	0.095536	0.0746223	0.073958	0.0486902	0.0901751	0.0718221	0.0430502	0.0317951	0.0376534	0.0201268	0.062344	0.0536817	0	0.0554229	0.0453286	0.0348955	0.0416696	0.0880547	0.0823132	0.0324525	0.0325536	0.0432296
SLC4A4	0.0566473	0.0668185	0.0475483	0.0919234	0.0943843	0.0842529	0.0771118	0.054992	0.0513412	0.066588	0.0311827	0.048508	0.0833219	0.0186333	0.0491695	0.0517731	0.15975	0.0391278	0.0516024	0.0486991	0.0582263	0.0409754	0.104099	0.0539607	0.0368964	0.043464	0	0.104884	0.0735657	0.119139	0.0970807	0.0527359	0.0594742	0.0633946	0.0642527	0.0391333	0.037976	0.0469789	0	0.0510406	0.0336976	0.0586658	0.0650746	0.0958021	0.0330412	0.0556802	0.0695468	0.0474639
GC	0.00232749	0.00206449	0.00124267	0.00246199	0.00140578	0.00217448	0.0012534	0.00123985	0.000425409	0.00148473	0.00143256	0.000850937	0.00250169	0.000705274	0	0.00202028	0	0.000806934	0.00101162	0.000418041	0.000516765	0.00131451	0.0029017	0.000598113	0.00215351	0	0	0.00204838	0.00117786	0.00193941	0.00275841	0.000541338	0.00225915	0	0	0.00164573	0.000742297	0	0	0.00110044	0.00456061	0.00157768	0	0.00266831	9.95468e-05	0	0	0.00116281
NPFFR2	0.194397	0.222224	0.124293	0.17353	0.170823	0.0672341	0.0501182	0.123793	0.119574	0.112221	0.207494	0.157435	0.167703	0.1146	0.0980048	0.103705	0.052751	0.135309	0.131239	0.213272	0.0603995	0.204326	0.16433	0.121635	0.128706	0.165089	0	0.0970331	0.106395	0.292145	0.222427	0.101074	0.112965	0.122493	0.0828244	0.178843	0.152752	0.263469	0	0.224823	0.0922798	0.0883106	0.333351	0.118006	0.186077	0.103293	0.0591342	0.0538366
ADAMTS3	0.167622	0.245377	0.259972	0.325037	0.317775	0.257174	0.273061	0.241156	0.229349	0.177585	0.305649	0.266912	0.314673	0.165307	0.220422	0.26613	0.196566	0.182159	0.246494	0.278352	0.178516	0.130034	0.2294	0.193255	0.258771	0.224124	0	0.238197	0.176196	0.438896	0.238597	0.124962	0.208253	0.198519	0.305269	0.278338	0.213569	0.333682	0	0.219805	0.267977	0.263703	0.394046	0.223879	0.153963	0.138351	0.187571	0.127692
COX18	0.0855486	0.0652305	0.0785008	0.119037	0.0871548	0.0962984	0.0525484	0.0919273	0.0784799	0.0667573	0.070148	0.0514305	0.0767105	0.138469	0.0900421	0.136011	0.052751	0.104618	0.112854	0.0838303	0.0873023	0.0799585	0.0368988	0.104643	0.0651502	0.0727458	0.095536	0.079583	0.140459	0.0889685	0.0828008	0.118582	0.0719459	0.0473589	0.0276117	0.0736647	0.0542281	0.0636645	0	0.0938699	0.0960185	0.072078	0.171498	0.0528943	0.0740465	0.0619299	0.0339151	0.0509701
ANKRD17	0.341338	0.344419	0.224585	0.440693	0.363135	0.332955	0.382677	0.262318	0.202139	0.234369	0.199264	0.334083	0.538432	0.32507	0.326831	0.323263	0.779309	0.372452	0.287545	0.362065	0.234096	0.193729	0.449213	0.140126	0.242635	0.402554	0.58075	0.411229	0.429128	0.530173	0.509676	0.231329	0.236932	0.218222	0.576733	0.225702	0.204529	0.318046	0	0.392561	0.50516	0.438482	0.449085	0.578222	0.294318	0.165599	0.34722	0.278403
ALB	0.00507691	0.00466853	0.00203386	0.00132521	0.00078294	0.000423573	0.00267124	0.000920467	0.00116127	0.000263042	0.00183982	0.00116628	0	0.00140367	0.00270626	0.00185525	0	0.000765885	0.0010249	0.00125403	0.00131116	0.00153138	0	0.00106582	0.00316977	0.00126991	0	0.00414852	0.0044533	0.00726097	0.00147814	0.00238937	0.00143859	0	0.00255144	0.00113746	0	0.000922569	0	0.00132058	0.00219217	0.000729376	0.0122207	0	0.000405375	0.000705997	0	0.01746
AFP	0.00229432	0.00164443	0.00194746	0.00520401	0.00252116	0.000653029	0.00784769	0.00148069	0.00389953	0.000844731	0.00214593	0.00457789	0.00172584	0.0016339	0.00330392	0.00115654	0	0.0013742	0.00268458	0.00193687	0.00724461	0.00100267	0.00507168	0.00256484	0.00115964	0.00049337	0	0.0005541	0.00389322	0.00334941	0.00430285	0.00270615	0.00228383	0.00248385	0	0.00190148	0.000972099	0.00288749	0	0.00649141	0	0.00165853	0.000707056	0.0111366	0.0033372	0.000989555	0.00123922	0.0281422
RASSF6	0.00103533	0.000240182	0.00341481	0.00928845	0.00317784	0.000361596	0.00634828	0.00358879	0.0024421	0.00217805	0.00233527	0.00187841	0.00290325	0.00633	0.00357401	0.00597842	0	0.00399856	0.00404686	0.000819602	0.00347295	0.00276809	0	0.0021115	0.00818967	0	0	0.00435818	0.00293326	0.00112258	0.000790925	0.00604808	0.00259446	0.00124539	0	0.00183303	0.00428359	0.0040679	0	0.00332597	0.00917883	0.0104573	0.00580325	0.000782198	0.00214445	0.000750506	0.00172585	0.00476865
CXCL8	0	0	0	0	0	0.000383973	0.00109216	0	0	0.000688166	6.63946e-05	0	0	0	0.000612715	0	0	0	0	0	0	0.000124094	0	0	0	0	0	0	0	0	0	0	0	0	0	0	0	0.000507471	0	0	0	0	0	0	0	0	0.00136223	0.00758149
CXCL6	0.000417979	0	0.000660561	0	0	0.000421697	0.000988355	0	0	0	0.00129217	0.00173956	0	0	0	0	0	0	0	0	0	0.000703564	0.00149284	0.000194356	0.00166564	0	0	0	0.000995412	0	0	0.00177423	0	0	0	0	0.000150764	0.00169906	0	0.0023638	0.000869651	0	0	0	0.0018407	0	0.00221327	0.000333447
CXCL1	0	0	0.000455235	0.00159069	0	0.00235279	0	0	0	0	0.000209784	0	0	0	0	0	0	0	0	0	0	0	0	0	0	0	0	0	0.000448701	0	0	0.00210869	0	0	0	0	0	0	0	0	0	0	0	0	0	0	0	0
CXCL5	0.000685127	0.00123849	0.00200672	0.00021376	0.000945173	0.0014018	0.00680276	0.00278178	0.000644872	0.000209121	0.00105391	0.000410525	0.00120817	0	0.000415765	0.00175191	0	0.000384368	0.00261342	0.00097345	0.00266361	0.00129793	0	0.000833167	0.00125982	0	0	0.0047211	0.00104589	0.00490366	0	0	0.00153912	0.00270289	0	0.000489179	0.00242726	0.00047798	0	0.000711638	0.00142789	0.000522188	0.00331864	0.00112094	0.000808947	0.00201642	0	0.000582464
CXCL3	0	0	0.000242293	0.00153243	0.00182344	0.00180137	0	0.000357511	0.000381824	0	0.000291842	0	0	0.00159918	0	0	0	0.00130973	0	0	0	0.000374112	0	0	0	0	0	0.00349871	0.00113471	0.00163557	0	0.000508655	0.000220942	0	0	0	0.000609165	0	0	0	0.00219217	0	0	0.00267743	0	0.000253325	0.000745989	0.000627827
CXCL2	0.000264424	0	0.000564641	0.00183065	0.0012285	0.000487118	0	0.000274329	8.3705e-05	0	0.000553753	0.000357219	0.00138945	0	0	0.000716044	0	0.00169369	0.0009167	0.000495789	0	0.000633532	0	0	0.000163773	0.00351725	0	0	0.00211158	0	0	0.000460144	0.000526676	0	0	0	0.000364904	0.000595315	0	0	0.000718019	0	0.00134362	0.00126609	0	0	0	0.000333647
MTHFD2L	0.475543	0.394862	0.377209	0.45289	0.381555	0.374503	0.505227	0.375168	0.23711	0.38903	0.276598	0.373949	0.428747	0.402224	0.262271	0.404412	0.593426	0.348572	0.385859	0.291932	0.333269	0.307178	0.438459	0.187276	0.313773	0.324274	0.595592	0.679075	0.507071	0.457928	0.65325	0.376349	0.342851	0.305003	0.517508	0.267247	0.352173	0.493082	0	0.568648	0.449758	0.666357	0.524109	0.616958	0.322283	0.327842	0.294439	0.401847
EPGN	0.00326891	0.000551467	0.00211259	0.000542496	0.00166531	0.00243171	0.00919391	0.00210604	0.00134759	0.000337353	0.000331889	0.0013021	0.00080837	0.00451699	0.00277741	0	0	0.00118468	0.003916	0.00216125	0.00144982	0.00270365	0.00189612	0.000977251	0.00246425	0.00147014	0	0.00140322	0.00161517	0	0	0.0044576	0.000671991	0.00128058	0	0.000933471	0.00346846	0.00245677	0	0.00617685	0	0.00807754	0.00379954	0.0040188	0.00228829	0.000502649	0	0.010494
EREG	0	0	0.000787392	9.92581e-05	0.00206536	0.000381873	0	0.000548147	0.00148026	0	8.05977e-05	0	0.00139923	0.00102035	0.000143126	0.00153898	0	0.00222631	0.000518767	0	0	0.000499066	0	0	0.000438363	0	0	0.00136933	0.00131543	0.00106743	0.00170337	0	0.000154356	0	0.00536198	0.00105159	0.000330998	0	0	0	0	0.00133415	0	0.000329757	0	0.000860287	0	0.0140675
AREG	0	0.00262232	0.000671034	0.00181262	0.000616277	0	0	0	0.00116428	0	0	0	0	0	0	0.000890878	0	0	0	0	0	0.000601672	0.00232998	0	0.000232139	0	0	0.00211995	0.000496208	0	0	0	0.000366345	0	0.00209082	0	0.000136025	0	0	0	0.00382371	0	0	0	0	0	0	0.000471981
BTC	0.0705146	0.0780955	0.0658836	0.0809086	0.0721048	0.065034	0.0432763	0.0719609	0.0451908	0.0625581	0.0548219	0.0538119	0.0730775	0.0895129	0.0573656	0.0870082	0	0.0630835	0.0709868	0.0727692	0.051609	0.0579979	0.042301	0.0412817	0.0410418	0.0598337	0	0.107112	0.0680542	0.0926171	0.107609	0.0424964	0.0597567	0.0479785	0.089724	0.051967	0.0356199	0.0737234	0	0.0628165	0.0617105	0.0586519	0.0834758	0.0772059	0.0373341	0.0332548	0.0161954	0.0528664
PARM1	0.503874	0.487801	0.389469	0.49158	0.484712	0.467385	0.468862	0.390604	0.333684	0.356287	0.35685	0.423727	0.501302	0.453861	0.447584	0.47051	0.803368	0.48777	0.424128	0.446051	0.381418	0.354215	0.55466	0.33249	0.373932	0.538533	0.972456	0.524596	0.468622	0.611995	0.608727	0.386594	0.367348	0.392529	0.579588	0.406668	0.366967	0.479157	0	0.427345	0.519106	0.497633	0.457817	0.598355	0.416369	0.308646	0.357746	0.457289
RCHY1	0.178441	0.156874	0.161745	0.222071	0.225814	0.242153	0.233297	0.176575	0.130431	0.128896	0.150018	0.122067	0.165899	0.159433	0.116071	0.159708	0.103131	0.146442	0.191676	0.162615	0.170523	0.111004	0.125306	0.109956	0.159905	0.1625	0.242707	0.248567	0.253071	0.221734	0.174906	0.175033	0.143538	0.137936	0.115856	0.12467	0.159474	0.188102	0	0.204425	0.128689	0.13235	0.195771	0.221515	0.18441	0.114166	0.0969577	0.151458
THAP6	0.12759	0.111757	0.0970019	0.123496	0.114352	0.121436	0.0685607	0.104164	0.0812817	0.0975902	0.090792	0.102426	0.109005	0.12775	0.11404	0.108042	0.0514015	0.134551	0.140703	0.105558	0.119618	0.0926507	0.0919915	0.0687991	0.0859349	0.113031	0.095536	0.136117	0.155238	0.108465	0.154164	0.121997	0.0892704	0.0752832	0.116526	0.0758611	0.0705823	0.098279	0	0.101656	0.0830816	0.109085	0.181172	0.116062	0.0751569	0.0710361	0.0483054	0.0961262
ODAPH	0.0080539	0.016828	0.00823764	0.00510108	0.00968808	0.0110891	0.0156441	0.00617699	0.00518623	0.00355627	0.0037911	0.00336428	0.000435895	0	0.00534324	0.0133153	0	0.00690895	0.00489989	0.00608749	0.00270798	0.0088812	0.00492461	0.0025642	0.00223787	0.00172645	0	0.00990162	0.0116919	0.000615807	0.000593835	0.0158676	0.00363665	0.00403861	0.0105301	0.00209295	0.00643926	0.00478911	0	0.0146457	0.00655778	0.00739705	0.0102637	0.00750055	0.00490066	0.00385993	0.00471585	0.0271252
CDKL2	0.141541	0.143714	0.123009	0.224098	0.189551	0.194186	0.172569	0.16109	0.134932	0.109193	0.129152	0.107299	0.168144	0.234768	0.157511	0.230144	0.298759	0.242008	0.196937	0.186119	0.154794	0.143685	0.118737	0.119258	0.121372	0.147661	0.0649394	0.236926	0.178031	0.204608	0.219776	0.184747	0.150601	0.134629	0.105944	0.110403	0.15008	0.160598	0	0.212983	0.174146	0.141075	0.239223	0.183769	0.158722	0.129334	0.0783492	0.170363
G3BP2	0.303687	0.336245	0.248396	0.430801	0.379494	0.36469	0.410764	0.313015	0.244865	0.262092	0.221343	0.265334	0.37924	0.353517	0.289437	0.334178	0.516499	0.304865	0.34032	0.304441	0.289633	0.209014	0.341122	0.183148	0.269773	0.335952	0.296164	0.441834	0.457763	0.435136	0.475602	0.296781	0.266818	0.20375	0.362558	0.236023	0.238369	0.299184	0	0.344985	0.352408	0.311004	0.457595	0.500388	0.347166	0.175885	0.200989	0.29785
USO1	0.292867	0.283959	0.240091	0.374025	0.340993	0.308009	0.273193	0.257584	0.214473	0.220013	0.202462	0.242053	0.312073	0.304211	0.241682	0.32939	0.325052	0.318614	0.28389	0.273044	0.278392	0.172589	0.235093	0.152903	0.232953	0.282856	0.199976	0.387548	0.390081	0.395908	0.349376	0.272615	0.226317	0.180577	0.240943	0.19605	0.212185	0.264334	0	0.303293	0.316864	0.27946	0.42781	0.342369	0.226474	0.175764	0.185561	0.216523
PPEF2	0.00894766	0.0151999	0.0091533	0.010884	0.012457	0.00417222	0.0318895	0.00389811	0.00592903	0.0108643	0.00436753	0.00495467	0.0152601	0.00656728	0.00660183	0.00774379	0	0.00750219	0.0061493	0.00734368	0.00600623	0.0111156	0.0129035	0.00965778	0.0063831	0.00915459	0	0.01267	0.0168827	0.011075	0.0194603	0.02114	0.0129711	0.0104257	0.0161534	0.00346042	0.0230225	0.024856	0	0.015652	0.0252111	0.0064104	0.00677336	0.0126522	0.00621731	0.00693238	0.0123168	0.0482042
NAAA	0.124871	0.127555	0.116051	0.153448	0.123385	0.115914	0.149965	0.113014	0.108592	0.06834	0.0766469	0.0988301	0.122657	0.20089	0.129534	0.134744	0.190791	0.135967	0.119257	0.123799	0.0984838	0.120251	0.0966192	0.0908875	0.0817278	0.0953781	0.0859405	0.125259	0.157462	0.150137	0.160045	0.183593	0.147232	0.106257	0.112186	0.0809048	0.126932	0.147542	0	0.14994	0.113526	0.140325	0.205811	0.144135	0.126937	0.0948873	0.0657518	0.131108
SDAD1	0.184033	0.195197	0.16521	0.239848	0.198408	0.198127	0.204537	0.182579	0.139312	0.148065	0.147188	0.153273	0.234441	0.218095	0.174725	0.203997	0.244814	0.16168	0.205552	0.188426	0.185436	0.146427	0.17579	0.115815	0.163286	0.195713	0.0963774	0.204091	0.232278	0.183805	0.261035	0.200913	0.169916	0.133928	0.181914	0.150151	0.160209	0.211823	0	0.23566	0.234426	0.17383	0.226341	0.21451	0.181787	0.127045	0.173192	0.173513
CXCL9	0	0.000888493	0.000245269	0.000650076	0.000466743	0	0	0	0.000618141	0	0	0	0	0	0.000261223	0.0101102	0	0.000518485	0.000455453	0	0.00028482	0	0	0	0	0	0	0	0.00137172	0	0	0.000678557	6.71455e-05	0	0.007577	0	0	0	0	0	0	0	0	0	0.000768842	0	0	0
ART3	0.251817	0.0739321	0.158543	0.116396	0.0721118	0.163817	0.112838	0.132736	0.0809096	0.0521144	0.0581011	0.0720339	0.123456	0.152446	0.159358	0.134434	0.124908	0.115588	0.19804	0.165403	0.12393	0.160107	0.169162	0.0783453	0.103253	0.108992	0.149172	0.207396	0.271916	0.21154	0.284662	0.170134	0.154075	0.0972579	0.163784	0.0677308	0.254858	0.150272	0	0.187186	0.136091	0.239661	0.148714	0.0853158	0.249149	0.142304	0.087388	0.206868
CXCL11	0.000391517	0	0.000201646	0	0	0	0	0	0	0	0	0	0	0	0	0	0	0.000796914	0	0	0	5.25668e-05	0	0	9.33299e-05	0	0	0	0	0	0	0	0	0	0	0	0	0	0	0.00240472	0	0.00150021	0	0	0	0	0	0.000699767
NUP54	0.226615	0.210419	0.171932	0.288889	0.283338	0.231102	0.1811	0.200376	0.169781	0.153352	0.151304	0.153134	0.262876	0.232195	0.18957	0.232366	0.131759	0.278277	0.216708	0.196113	0.21444	0.1464	0.154626	0.131528	0.188355	0.177494	0.173185	0.23476	0.268787	0.270699	0.209738	0.229602	0.178031	0.158024	0.163054	0.152173	0.149924	0.197523	0	0.240078	0.270452	0.159575	0.266574	0.2291	0.177587	0.135343	0.126008	0.160933
SCARB2	0.280752	0.307327	0.230276	0.365396	0.336821	0.308008	0.358196	0.270808	0.2095	0.196133	0.220363	0.250305	0.295203	0.270938	0.251576	0.295474	0.463073	0.287861	0.2927	0.271953	0.282045	0.186	0.277541	0.169763	0.238065	0.300244	0.235987	0.373048	0.402943	0.33658	0.378712	0.272437	0.240893	0.173701	0.246624	0.215153	0.222388	0.301529	0	0.30549	0.302994	0.288811	0.337417	0.404854	0.311056	0.186915	0.192953	0.227619
FAM47E	0.0046501	0.00879027	0.00822582	0.0206184	0.00888151	0.0202239	0.0145205	0.00547613	0.00916995	0.00951882	0.0048618	0.00425948	0.00307212	0.0211868	0.00967035	0.00928011	0	0.00661367	0.00863673	0.00272408	0.0113136	0.00874826	0.00415247	0.0103269	0.00667743	0.00940504	0.0768974	0.0129168	0.015552	0.00861293	0.00687458	0.00871581	0.00683713	0.0140571	0.0136247	0.00971018	0.00613946	0.0117331	0	0.00798256	0.00417045	0.00654982	0.0137969	0.0287791	0.0114939	0.00450644	0.00104505	0.041587
FAM47E-STBD1	0.0676122	0.0518528	0.0492753	0.05598	0.0613743	0.0421261	0.0325068	0.0483513	0.047206	0.0469947	0.0443384	0.0360426	0.0434142	0.083726	0.0584859	0.0491841	0.0548626	0.0477314	0.0479054	0.0584691	0.0504435	0.0487503	0.0403213	0.0524358	0.0376963	0.0406486	0.0859405	0.0602934	0.0502631	0.0541275	0.0552282	0.0608447	0.0454472	0.0654965	0.040526	0.0416449	0.0392782	0.0613689	0	0.0441308	0.0525697	0.0381992	0.0566885	0.07299	0.0472043	0.0422406	0.0311383	0.083814
STBD1	0.000631281	0	0.000315374	0	0.00108041	0	0	0	0.00124359	0.000267018	0.000651659	0.00140709	0	0	0	0	0	0	0.00103564	0.000766694	0	0.000420754	0	0	0.00061375	0	0	0.000997913	0.000148404	0	0.00448802	0	0.000495632	0	0	0.00112228	0.000517272	0.00070904	0	0.00356107	0.00238404	0.00245646	0	0	0.00186739	0.00147676	0	0.00130152
CCDC158	0.0527683	0.0735112	0.0490118	0.13653	0.0818238	0.0995866	0.0928352	0.0499614	0.0764794	0.0338958	0.0639015	0.0919656	0.121066	0.0941989	0.0839754	0.0940239	0.124946	0.134998	0.0577837	0.0973583	0.084092	0.0514126	0.0959072	0.0672932	0.0271216	0.0800911	0	0.127265	0.0678563	0.0648188	0.0598943	0.0790229	0.0548241	0.0860066	0.103974	0.0676534	0.0688883	0.0634634	0	0.0634609	0.0774152	0.0319259	0.0832591	0.0597617	0.0526468	0.033355	0.057916	0.291892
SHROOM3	0.327432	0.333033	0.277566	0.443829	0.440504	0.346144	0.394949	0.327122	0.297816	0.283042	0.238628	0.338891	0.41042	0.37517	0.329509	0.342376	0.607797	0.395422	0.368164	0.38277	0.329021	0.236267	0.441767	0.247064	0.294696	0.308378	0.632246	0.401309	0.345474	0.485536	0.42812	0.301333	0.286318	0.273418	0.425403	0.300709	0.25697	0.344222	0	0.424789	0.460557	0.351176	0.450679	0.400201	0.37542	0.251864	0.276624	0.769951
SOWAHB	0.000413157	0	0.000396008	0.00486801	0.00101549	0	0	0.00298991	0.00158558	0.000215675	0.00374387	0.000495373	0.00129331	0.00528582	0	0.00295037	0	0.00271323	0.00280067	0.000602404	0.00274611	0.0056382	0	0.00346455	0.000175458	0.00726092	0	0.00165614	0	0	0.000816644	0.00104622	0.00179403	0.00127544	0.0011584	0	0.00180688	0	0	0	0.000423073	0	0	0	0	0.00365925	0.00210108	0.00246664
CCNI	0.3574	0.35209	0.28665	0.522233	0.459792	0.409181	0.488701	0.410678	0.300266	0.309508	0.308311	0.293733	0.439144	0.391799	0.300731	0.392438	0.665284	0.406683	0.352204	0.360838	0.333304	0.308007	0.326715	0.235085	0.331657	0.383141	0.28069	0.458795	0.563536	0.442241	0.484386	0.340458	0.290364	0.284992	0.335899	0.277428	0.309663	0.360544	0	0.424828	0.410936	0.360756	0.537192	0.540337	0.432971	0.222626	0.16868	0.438057
CCNG2	0.202035	0.181205	0.167106	0.207817	0.228042	0.233629	0.432451	0.17224	0.147159	0.16412	0.178426	0.183384	0.18829	0.212051	0.123172	0.223498	0.324081	0.222293	0.22709	0.215411	0.16961	0.139699	0.225225	0.113989	0.175468	0.187429	0.0255391	0.255059	0.24843	0.246712	0.298931	0.203969	0.175816	0.185594	0.215422	0.108447	0.211081	0.177214	0	0.222463	0.195084	0.328978	0.215431	0.245977	0.236093	0.20423	0.250779	0.888389
CXCL13	0.0657778	0.0478068	0.0582286	0.0499906	0.0599883	0.048293	0.19286	0.0267706	0.0353043	0.0520298	0.0602009	0.0627465	0.0481243	0.105835	0.0406365	0.0744782	0.173889	0.113521	0.0607159	0.0505269	0.0566934	0.0510806	0.0493556	0.0292487	0.035451	0.0324412	0.0859405	0.0616109	0.0526645	0.0877927	0.106494	0.031449	0.0481193	0.0533002	0.0548826	0.0335237	0.0390909	0.0531782	0	0.0511597	0.035605	0.182469	0.0776747	0.0604141	0.0767997	0.101963	0.0814535	0.855685
CNOT6L	0.304724	0.321074	0.25167	0.427868	0.363767	0.357318	0.349498	0.277733	0.233972	0.229904	0.218634	0.288196	0.327418	0.280168	0.265557	0.328687	0.392176	0.368798	0.307617	0.293492	0.293861	0.199295	0.295483	0.168935	0.258049	0.29752	0.219454	0.443273	0.468209	0.431246	0.377143	0.286923	0.260322	0.216983	0.325181	0.233899	0.225366	0.317563	0	0.332754	0.364937	0.34976	0.468441	0.431763	0.308486	0.203512	0.205941	0.268593
MRPL1	0.22608	0.238554	0.211572	0.285255	0.239394	0.23392	0.280302	0.215918	0.182805	0.177181	0.170047	0.203666	0.296557	0.217792	0.209421	0.256283	0.310126	0.236716	0.218399	0.231479	0.217196	0.160177	0.225674	0.146713	0.220381	0.232428	0.777525	0.280937	0.27116	0.319871	0.295961	0.244772	0.213403	0.181967	0.239812	0.166379	0.196522	0.275629	0	0.257822	0.232036	0.207495	0.356895	0.341889	0.216817	0.157401	0.147718	0.29588
FRAS1	0.362035	0.211416	0.362972	0.456622	0.382843	0.395299	0.380277	0.210956	0.374986	0.393843	0.336101	0.314894	0.443073	0.243188	0.454635	0.413491	0.307269	0.474004	0.414252	0.443995	0.369234	0.350755	0.445693	0.307411	0.247046	0.32286	0.136171	0.414064	0.397666	0.524561	0.473123	0.377169	0.256505	0.365744	0.448359	0.283796	0.435847	0.378039	0	0.585892	0.321142	0.412472	0.306065	0.30195	0.487682	0.167341	0.325324	0.238344
ANXA3	0.00086726	0.00073498	0.00134394	0.00137831	0.00314757	0.00136633	0.00427324	0.000332725	0.000895158	0.000337477	0.000149015	0.00166168	0	0	0.00110232	0	0	0	0.000293094	0.00033452	0	0.000390259	0.00510516	0	0.000115836	0	0	0.00117619	0.00118264	0.00752729	0.00293272	0.000413207	0.00185473	0.00273743	0	0	0.00107472	0.000802478	0	0.0024773	0	0.0046016	0	0	0.00131041	0	0	0.000629537
BMP2K	0.223169	0.207036	0.170001	0.288833	0.238277	0.225413	0.128509	0.176026	0.149186	0.142411	0.146401	0.164982	0.217345	0.220101	0.170045	0.207134	0.332032	0.226655	0.167155	0.224325	0.183125	0.147442	0.166022	0.122151	0.148438	0.230172	0.0255391	0.243857	0.286484	0.263364	0.170595	0.198841	0.155999	0.163191	0.184777	0.148724	0.1274	0.175686	0	0.220808	0.157355	0.160074	0.205194	0.217295	0.152888	0.121152	0.142969	0.114391
PAQR3	0.251625	0.210199	0.193907	0.308032	0.27807	0.280782	0.264998	0.217729	0.157301	0.166893	0.164521	0.176512	0.225302	0.237951	0.184051	0.259354	0.44393	0.272784	0.232077	0.187121	0.218249	0.169775	0.152741	0.133429	0.204744	0.206668	0.0255391	0.339865	0.336909	0.301247	0.268104	0.219366	0.175937	0.123397	0.206442	0.127607	0.175566	0.214712	0	0.24688	0.228575	0.257237	0.299542	0.317013	0.207407	0.153831	0.105804	0.270428
NAA11	0.00190945	0.000934609	0.00185233	0.0144735	0.00888047	0.00145504	0.00904757	0.00641942	0.00782713	0.0045952	0.00541728	0.00309113	0.00984406	0.022664	0.00587376	0.0065807	0	0.00850892	0.00603155	0.00741296	0.00765125	0.00713596	0	0.0154487	0.00330173	0.00683706	0	0.00551812	0.00833137	0.0045657	0.0101277	0.0043976	0.00404736	0.00670693	0	0.00447729	0.00523869	0.00878379	0	0.00464526	0.00556666	0.00483099	0.00575595	0.00299042	0.00204974	0.00480137	0.00477435	0.00825406
ANTXR2	0.308713	0.186866	0.20736	0.237285	0.214662	0.261425	0.193127	0.180221	0.175208	0.204118	0.237212	0.157471	0.17583	0.284665	0.252987	0.285671	0.152598	0.292894	0.23108	0.267531	0.175993	0.221397	0.182367	0.138264	0.221103	0.233109	0	0.35165	0.355027	0.206878	0.263581	0.228418	0.182912	0.200446	0.36097	0.135269	0.23733	0.208777	0	0.138642	0.112691	0.321382	0.2271	0.183877	0.303837	0.201451	0.0581063	0.295795
PRDM8	0.229067	0.19739	0.184707	0.206971	0.221355	0.224917	0.206906	0.179509	0.167187	0.13564	0.202031	0.0961091	0.167515	0.22901	0.197603	0.201964	0.111402	0.184227	0.275354	0.215962	0.193819	0.150533	0.125396	0.180954	0.211292	0.212128	0	0.258073	0.22654	0.210574	0.220576	0.248716	0.168471	0.132172	0.157117	0.121063	0.196319	0.204153	0	0.224956	0.135901	0.148892	0.252129	0.186327	0.237034	0.178565	0.108403	0.0880349
FGF5	0.11972	0.0948207	0.0901692	0.0856986	0.0747091	0.106522	0.112599	0.0891843	0.0651608	0.101958	0.0818709	0.0715635	0.075145	0.0664012	0.0840558	0.0688099	0.311986	0.103676	0.100891	0.100016	0.0801283	0.0787153	0.0909643	0.0487439	0.0902992	0.105557	0	0.170694	0.108066	0.113404	0.115615	0.0951088	0.0867891	0.0796693	0.104799	0.0731966	0.122145	0.111724	0	0.119555	0.0496085	0.110509	0.101305	0.131893	0.129405	0.0913176	0.0510888	0.0801699
CFAP299	0.405904	0.34474	0.348755	0.288745	0.26683	0.368674	0.378975	0.329641	0.238265	0.377631	0.283717	0.304636	0.385377	0.295024	0.321941	0.182272	0.42813	0.32538	0.280256	0.311386	0.32521	0.267218	0.295284	0.262319	0.287173	0.418539	0.199976	0.449524	0.345845	0.358092	0.42491	0.257457	0.326786	0.366326	0.446959	0.315381	0.389861	0.386286	0	0.384904	0.270903	0.416674	0.293374	0.466317	0.374797	0.325457	0.19024	0.368244
BMP3	0.00551852	0.00647146	0.00555149	0.00355455	0.00294206	0.00655567	0.0138415	0.00561565	0.00283265	0.0066992	0.00177524	0.00316297	0.00711508	0.00237849	0.00340825	0.00409377	0	0.00687043	0.00197359	0.00290075	0.000636274	0.00404124	0.00960534	0.00235127	0.00428529	0.00789471	0	0.00773567	0.00880134	0.00632892	0.00531667	0.00461126	0.00512693	0.0041981	0.000969384	0.00397038	0.0074108	0.00468457	0	0.00222328	0.0103989	0.00526564	0.00708962	0.0101757	0.00209102	0.00464243	0.00208571	0.00989527
PRKG2	0.0457575	0.0403361	0.0707152	0.054258	0.0808736	0.0619316	0.0253338	0.0204873	0.0372269	0.0437735	0.0414413	0.0622801	0.0178996	0.0343842	0.0570366	0.0476892	0	0.0707969	0.0331225	0.0659551	0.0375171	0.0576544	0.0835952	0.020431	0.0702227	0.0590908	0	0.059869	0.057981	0.0661249	0.0997869	0.0544585	0.042175	0.0313475	0.0645376	0.0334269	0.0396297	0.02602	0	0.106939	0.153705	0.0771027	0.0278005	0.0483797	0.0537709	0.0451116	0.196569	0.028224
RASGEF1B	0.353969	0.391421	0.265352	0.491697	0.411963	0.405983	0.373752	0.26828	0.20006	0.291457	0.28214	0.347014	0.478184	0.30984	0.380222	0.380724	0.693543	0.419446	0.343688	0.427431	0.354214	0.229812	0.417975	0.240339	0.284786	0.447234	0.462194	0.463351	0.470872	0.572724	0.427169	0.248786	0.277581	0.260362	0.508333	0.290497	0.226043	0.368601	0	0.311653	0.552405	0.372647	0.524451	0.643438	0.344012	0.266792	0.304469	0.23782
HNRNPD	0.261939	0.293614	0.246844	0.40522	0.401677	0.332313	0.348599	0.282797	0.237021	0.233794	0.21671	0.222494	0.35668	0.284316	0.278615	0.318972	0.270525	0.305206	0.317075	0.309265	0.286966	0.177841	0.306041	0.161181	0.262602	0.303418	0.511467	0.381166	0.396193	0.412464	0.384911	0.281371	0.263005	0.24116	0.262917	0.209458	0.223542	0.309767	0	0.334776	0.339208	0.291162	0.394652	0.457039	0.307795	0.176376	0.21371	0.286209
HNRNPDL	0.315792	0.287939	0.246752	0.468677	0.420887	0.353249	0.373359	0.319857	0.239849	0.260263	0.220368	0.300271	0.444522	0.323441	0.306593	0.383578	0.578843	0.389072	0.328741	0.344362	0.293289	0.206538	0.356173	0.156864	0.251234	0.344282	0.228066	0.421207	0.486603	0.463593	0.532262	0.26294	0.272707	0.241895	0.386462	0.236446	0.261008	0.329206	0	0.350838	0.46694	0.333116	0.486071	0.529454	0.324579	0.17612	0.296667	0.250757
ENOPH1	0.173887	0.14006	0.139756	0.175627	0.140457	0.173794	0.197242	0.180878	0.120669	0.126406	0.141398	0.130869	0.177764	0.172024	0.144385	0.142357	0.303166	0.16598	0.185099	0.136619	0.152707	0.10334	0.151064	0.109881	0.177351	0.165222	0	0.163767	0.211026	0.174983	0.205344	0.181693	0.134518	0.0893554	0.19432	0.107565	0.114445	0.148795	0	0.152672	0.139059	0.130065	0.221402	0.189328	0.13293	0.0920149	0.0693054	0.136025
TMEM150C	0.208634	0.219665	0.211395	0.32257	0.279304	0.242784	0.264315	0.196361	0.211696	0.207066	0.194814	0.20898	0.289935	0.249622	0.244059	0.224434	0.392044	0.206765	0.244837	0.214615	0.240194	0.204228	0.255443	0.201685	0.198277	0.236108	0.217268	0.240762	0.262565	0.297712	0.294249	0.254243	0.21327	0.208919	0.302422	0.208931	0.195516	0.227638	0	0.299852	0.260774	0.229647	0.294087	0.274624	0.170221	0.143984	0.155784	0.193874
SCD5	0.35251	0.383692	0.288855	0.488037	0.455107	0.38895	0.403282	0.321763	0.256448	0.256062	0.234012	0.327043	0.501689	0.328465	0.350214	0.402797	0.719919	0.405168	0.341423	0.35778	0.338399	0.220289	0.46854	0.218385	0.315996	0.422156	0.229519	0.466602	0.463455	0.536508	0.543356	0.301378	0.315631	0.258521	0.442625	0.262972	0.253325	0.349933	0	0.398303	0.504636	0.358623	0.468298	0.530942	0.332954	0.213086	0.3558	0.357144
SEC31A	0.290731	0.299018	0.224117	0.353513	0.357821	0.289012	0.34334	0.260636	0.230928	0.231409	0.206984	0.248455	0.358064	0.282146	0.263676	0.309074	0.512633	0.31302	0.27201	0.27448	0.276716	0.194145	0.284293	0.179287	0.248773	0.30525	0.220369	0.364155	0.395423	0.430027	0.363391	0.301683	0.248296	0.230065	0.283211	0.232883	0.227065	0.299845	0	0.329676	0.403102	0.336062	0.390161	0.423355	0.274121	0.174785	0.202836	0.247953
THAP9	0.0193267	0.0215844	0.0275846	0.0384427	0.0237716	0.0242719	0.0356515	0.0281705	0.0196972	0.0266833	0.0265522	0.0197724	0.0253857	0.0456138	0.0204587	0.0358596	0	0.0278593	0.0400313	0.00900313	0.0242521	0.0196907	0.0333512	0.0350469	0.0107552	0.0143002	0	0.0407958	0.0462491	0.0584162	0.0449129	0.0240408	0.0202255	0.0240852	0.0152254	0.0164761	0.0274431	0.0337586	0	0.0160373	0.0298677	0.0121666	0.0364447	0.0188042	0.0225658	0.0210776	0.00603273	0.0460911
LIN54	0.200353	0.191874	0.182472	0.22447	0.208717	0.193307	0.187159	0.191933	0.147846	0.167652	0.148227	0.163961	0.210715	0.207685	0.188649	0.223281	0.302586	0.234649	0.197301	0.179126	0.174706	0.157007	0.172752	0.141464	0.152202	0.190162	0.088055	0.204609	0.264357	0.25234	0.282871	0.225826	0.168334	0.168017	0.182563	0.166372	0.1516	0.198385	0	0.210437	0.212893	0.257338	0.308946	0.204215	0.188715	0.142258	0.156236	0.161465
COPS4	0.165811	0.190148	0.150044	0.283569	0.238021	0.175557	0.180194	0.180201	0.155402	0.112479	0.132061	0.13924	0.178628	0.232375	0.172173	0.220954	0.0571376	0.207796	0.232259	0.171575	0.194411	0.144321	0.133751	0.140118	0.145192	0.144888	0.114445	0.193085	0.290184	0.229041	0.168066	0.220675	0.147803	0.135791	0.172514	0.13585	0.132226	0.121296	0	0.181382	0.205285	0.181238	0.286069	0.192262	0.170907	0.138741	0.140599	0.127933
PLAC8	0.00519576	0.0126632	0.0088967	0.0128894	0.0152562	0.00742699	0.00927735	0.00365423	0.00446749	0.00728001	0.00419611	0.00423997	0.00595011	0.00470546	0.00357858	0.00648255	0	0.010928	0.0091472	0.0041049	0.00838812	0.00485385	0.00320236	0.00428785	0.00387068	0.00599114	0	0.00663407	0.0117497	0.0116429	0.00427801	0.00469277	0.00698011	0.010464	0.00234126	0.00261585	0.00989115	0.00954567	0	0	0.00765832	0.0164773	0.0102664	0.00810637	0.00404779	0.00225315	0.0094263	0.0139438
COQ2	0.0143266	0.0183203	0.0246753	0.0323268	0.0388257	0.0322239	0.0247306	0.0239871	0.0286228	0.0183066	0.0240686	0.00741461	0.0382212	0.0248783	0.0240771	0.0338419	0	0.0211301	0.0346068	0.0226488	0.0287596	0.0136632	0.0268676	0.0179417	0.0218038	0.0281876	0	0.0256658	0.0163496	0.0270785	0.0503069	0.0163015	0.0183271	0.0158106	0.0100513	0.0219291	0.0239805	0.041339	0	0.00890626	0.0158383	0.013888	0.0173784	0.0119866	0.0255091	0.00806657	0.0139029	0.00893306
HPSE	0.00689154	0.00319464	0.00640635	0.00819757	0.00834533	0.00441612	0.00640564	0.00321633	0.00250053	0.00173701	0.00544008	0.0025004	0.00108264	0.00810786	0.00297247	0.00811212	0	0.00602466	0.00811332	0.00323533	0.00428665	0.00582291	0	0.00120192	0.010565	0.00885351	0	0.00719202	0.00485145	0.0131357	0.0168949	0.00478532	0.00180862	0.000652632	0.00648104	0.000793233	0.00413257	0.00338058	0	0.00788047	0.00032462	0.000806427	0.0129731	0.00212466	0.00184266	0.00302323	0.00115402	0.0183107
HELQ	0.126649	0.128117	0.116419	0.152037	0.126544	0.117558	0.118295	0.128616	0.112133	0.0875724	0.0972693	0.103794	0.15799	0.177333	0.128775	0.135653	0.060704	0.193145	0.142552	0.139905	0.123457	0.123941	0.113141	0.0974075	0.0849339	0.104802	0	0.148107	0.162879	0.121173	0.149648	0.156389	0.121191	0.110591	0.109066	0.0779707	0.119865	0.153288	0	0.144003	0.161661	0.180452	0.196768	0.147317	0.101203	0.11598	0.0688248	0.159569
MRPS18C	0.0774501	0.0790466	0.0889365	0.13485	0.111218	0.0962033	0.132767	0.100654	0.0920518	0.0730392	0.0844021	0.067373	0.0799723	0.152736	0.0771844	0.147968	0.247476	0.105039	0.148006	0.0690626	0.110465	0.0782462	0.0690497	0.097021	0.0867635	0.0793362	0	0.0806599	0.143992	0.0906708	0.106048	0.144207	0.104731	0.0773502	0.107373	0.0841493	0.113448	0.105865	0	0.122087	0.102253	0.105668	0.182701	0.0832822	0.0983386	0.0976008	0.0887295	0.140161
ABRAXAS1	0.0323013	0.0208528	0.0371307	0.0634916	0.0442705	0.0256357	0.0174508	0.0370431	0.0371712	0.0156197	0.0256137	0.0272148	0.0393181	0.0652114	0.0257186	0.0387812	0	0.0458812	0.0381065	0.0245083	0.0265338	0.0382116	0.00764814	0.0323708	0.031166	0.0310188	0	0.0329532	0.0815129	0.0437913	0.0247831	0.0517634	0.0219917	0.028827	0.0266781	0.0182281	0.0321178	0.0285633	0	0.0414637	0.0255453	0.0460909	0.0713815	0.0162569	0.0159275	0.0380435	0.0242028	0.015857
GPAT3	0.116717	0.115066	0.0921028	0.123378	0.139398	0.0961421	0.0735042	0.0819124	0.0988439	0.0893702	0.0523372	0.108496	0.16067	0.101523	0.0955054	0.108062	0.103131	0.101419	0.0680216	0.0684853	0.128137	0.103109	0.09667	0.0393675	0.0818665	0.0526964	0.207936	0.0984913	0.181627	0.0773374	0.0764418	0.110691	0.0861312	0.105037	0.102675	0.0856181	0.0747561	0.0848965	0	0.116365	0.121232	0.0638501	0.0878396	0.092442	0.0650765	0.0640935	0.0677671	0.0799874
CDS1	0.207197	0.210291	0.173677	0.223975	0.21794	0.25408	0.175625	0.19202	0.156385	0.185628	0.149266	0.150722	0.185642	0.224423	0.141607	0.249009	0	0.164357	0.215383	0.178079	0.222779	0.163431	0.158699	0.11088	0.21646	0.196451	0	0.21935	0.349515	0.141171	0.131216	0.23197	0.171396	0.14757	0.194006	0.154085	0.172739	0.178126	0	0.233274	0.247761	0.194955	0.166999	0.244151	0.172845	0.129361	0.119917	0.133057
WDFY3	0.318109	0.352888	0.229415	0.441174	0.447208	0.306066	0.386439	0.268308	0.18927	0.233986	0.189158	0.354133	0.533515	0.270875	0.327854	0.335708	0.797888	0.38527	0.270948	0.385134	0.284701	0.191337	0.455333	0.142059	0.253223	0.344538	0.583985	0.478557	0.408579	0.592263	0.562644	0.237636	0.24658	0.261041	0.530694	0.232203	0.218163	0.349713	0	0.415225	0.516311	0.391629	0.450663	0.587214	0.306012	0.155149	0.347111	0.329618
ARHGAP24	0.0799703	0.100614	0.200822	0.219726	0.174462	0.0942484	0.206359	0.120951	0.133453	0.126087	0.218508	0.0818713	0.0825996	0.109416	0.158822	0.0694658	0.29003	0.0521661	0.0892506	0.123966	0.0963874	0.159598	0.120152	0.0507502	0.0519604	0.0912472	0	0.247327	0.204824	0.303742	0.269582	0.124139	0.110887	0.218031	0.349836	0.0587857	0.13616	0.235895	0	0.173505	0.138384	0.207374	0.353098	0.176596	0.0766887	0.264334	0.0398151	0.174556
MAPK10	0.139159	0.136788	0.0901767	0.223093	0.165318	0.126093	0.147419	0.120453	0.104237	0.100559	0.0901913	0.128216	0.199857	0.139784	0.165385	0.188629	0.674481	0.173922	0.109281	0.166085	0.122895	0.0950231	0.173728	0.0950802	0.110536	0.15861	0.23718	0.183721	0.191135	0.176992	0.210872	0.128213	0.100528	0.0738333	0.147448	0.0946564	0.0808041	0.114699	0	0.193972	0.275567	0.125108	0.210453	0.189165	0.11522	0.0750495	0.173996	0.140081
PTPN13	0.200771	0.242964	0.255817	0.319554	0.334146	0.258714	0.352257	0.248102	0.26216	0.217881	0.269547	0.239871	0.21557	0.257103	0.234595	0.257339	0.529467	0.260481	0.274679	0.242267	0.207034	0.208088	0.28658	0.257074	0.221484	0.294454	0.113588	0.367589	0.321314	0.363244	0.373622	0.282342	0.22487	0.308593	0.325538	0.192888	0.255211	0.285319	0	0.214473	0.227562	0.318069	0.380238	0.297937	0.291211	0.251683	0.214497	0.287224
SLC10A6	0.00889113	0.0104707	0.00568351	0.0064327	0.00477794	0.00299177	0.00200057	0.00418178	0.0062725	0.00308254	0.00586034	0.00621474	0.00287281	0.0072209	0.00947817	0.00219309	0	0.00843741	0.00322876	0.0129091	0.00325773	0.0110122	0.00438208	0.0123841	0.00657018	0.0109618	0	0.00604348	0.00524737	0.0103305	0.0196178	0.00102777	0.0059155	0.00606107	0.0161529	0.00342469	0.00520441	0.00651784	0	0.0121977	0.0035073	0.00879256	0.00551343	0.00716228	0.00459776	0.00171026	0.00793702	0.0150395
C4orf36	0.0124017	0.0100812	0.00639904	0.00844537	0.00813265	0.00739505	0.00297939	0.0103525	0.00841396	0.00446806	0.00687257	0.00938927	0.00823874	0.00847091	0.0103517	0.00607382	0.052751	0.0134214	0.015597	0.0064483	0.0055115	0.00960055	0.0120599	0.011405	0.00553746	0.00395665	0	0.00999457	0.0110909	0.032694	0.0165154	0.0100092	0.0085623	0.00349958	0.0206129	0.0106167	0.00465238	0.00819916	0	0.00551191	0.00435384	0.0116516	0.0166595	0.00737754	0.00266676	0.00326659	0.00455977	0.00684589
AC093827.5	0.0220287	0.0205996	0.0134392	0.0266304	0.0200954	0.0174147	0.00343608	0.0167027	0.0157522	0.0185164	0.0125929	0.0128377	0.0317564	0.0238818	0.0278012	0.0265552	0	0.0397961	0.0228672	0.0159909	0.017648	0.018709	0.00686861	0.0138326	0.00703094	0.0134214	0	0.0159182	0.0303203	0.0244723	0.0115823	0.0166616	0.018881	0.0110929	0.0113904	0.0114444	0.00766037	0.0262865	0	0.00887103	0.020425	0.0253944	0.0401961	0.0190284	0.0127423	0.0203761	0.010956	0.0267556
AFF1	0.364366	0.377278	0.312555	0.467964	0.420809	0.371932	0.430754	0.325907	0.261666	0.272614	0.246587	0.343039	0.384832	0.410811	0.371428	0.41896	0.410851	0.427159	0.342928	0.418632	0.348669	0.30096	0.356671	0.228583	0.322235	0.380603	0.609591	0.501616	0.492839	0.512953	0.496207	0.357852	0.351433	0.297912	0.446495	0.276383	0.316601	0.371834	0	0.418566	0.452641	0.43411	0.499405	0.553495	0.400077	0.282528	0.30794	0.334788
KLHL8	0.27379	0.254981	0.234911	0.388201	0.316636	0.275322	0.265566	0.253922	0.249968	0.209187	0.213656	0.227735	0.265023	0.319789	0.228611	0.330466	0.125355	0.318768	0.301266	0.283308	0.24884	0.196941	0.245785	0.182322	0.247681	0.267297	0.35289	0.291479	0.300144	0.297654	0.321191	0.297319	0.222174	0.208147	0.199097	0.212143	0.206064	0.269563	0	0.355103	0.322058	0.241493	0.368953	0.300814	0.268434	0.177453	0.215433	0.239706
HSD17B13	0.0280192	0.0556848	0.0218579	0.0298007	0.0306868	0.0429069	0.0604743	0.0254403	0.0206494	0.00992061	0.0208068	0.0252475	0.0399878	0.0241604	0.0156066	0.0388925	0	0.0153289	0.0546881	0.0132507	0.0547122	0.0431647	0.0199169	0.0217213	0.0153691	0.0177258	0	0.121753	0.105043	0.027458	0.0784922	0.0679239	0.0214789	0.0393475	0.0561693	0.014981	0.0325883	0.0393843	0	0.0556665	0.0217292	0.0297034	0.107074	0.0472745	0.0429627	0.0116152	0.028428	0.0497432
HSD17B11	0.129323	0.136678	0.112191	0.203687	0.146073	0.167766	0.135361	0.134157	0.119725	0.0889959	0.0981332	0.119454	0.142708	0.151264	0.130118	0.183389	0.0792727	0.142067	0.135141	0.149257	0.124191	0.107993	0.120183	0.107525	0.117489	0.162672	0	0.164849	0.184162	0.182128	0.159796	0.166118	0.10415	0.113985	0.116186	0.0954703	0.111309	0.136832	0	0.140227	0.161444	0.151573	0.146485	0.15462	0.147715	0.0882117	0.0868346	0.0674183
NUDT9	0.149675	0.148	0.135504	0.202649	0.17056	0.158693	0.249154	0.156594	0.145713	0.118923	0.112295	0.117657	0.1271	0.184117	0.135191	0.199282	0.1547	0.192169	0.184112	0.147926	0.162244	0.115043	0.112313	0.123237	0.125004	0.146717	0.088055	0.156031	0.220036	0.226997	0.167792	0.216325	0.130452	0.108432	0.12528	0.101902	0.143732	0.149867	0	0.144816	0.120062	0.142145	0.212782	0.179557	0.145963	0.0930168	0.0651658	0.176145
SPARCL1	0.319597	0.33675	0.235597	0.461161	0.431203	0.380062	0.369649	0.24176	0.266479	0.23985	0.28368	0.354888	0.523241	0.264123	0.358846	0.340442	1.03269	0.45997	0.246201	0.467587	0.278576	0.277493	0.390217	0.223466	0.276563	0.399042	0.349808	0.448778	0.457752	0.578208	0.43934	0.232275	0.219854	0.291612	0.459755	0.248915	0.261495	0.356627	0	0.30191	0.638667	0.45364	0.566375	0.456168	0.418191	0.200859	0.407556	0.376672
IBSP	0	0.000445338	0	0	0	0.00137046	0	0	0.00022935	0	0.000129992	0.00056172	0	0	0	0	0	0	0.000774059	0	0	6.06528e-05	0.00207566	0	0	0	0	0.000463946	0.000495254	0	0	0.000632196	0.000695538	0	0	0	0.0003192	0	0	0.00129345	0	0	0.00299727	0.00158267	0	0.000704307	0	0.000604614
MEPE	0.002751	0.0016585	0.000721995	0.00945302	0.00696183	0.00240267	0.000680055	0.00387716	0.00339304	0	0.000783006	0.00263025	0.00421511	0.00194659	0.000425913	0.00199847	0	0.00218809	0.00180255	0.00900668	0.00037697	0.000591604	0.00278405	0.00137604	0.00165162	0.00124722	0	0.00353968	0.00225344	0.00662519	0.0134766	0.00258487	0.00499079	0.00166086	0.00595155	0.00240676	0.00149684	0.000602141	0	0	0	0.000532672	0.00222135	0.00757959	0.000808851	0.000373783	0	0.00206495
SPP1	0.0456913	0.0463593	0.0294595	0.0884668	0.0854586	0.0723142	0.157884	0.0876364	0.0636037	0.00981798	0.0218931	0.0301042	0.0844695	0.0651463	0.0544384	0.0208439	0.120307	0.0315183	0.0455779	0.0367281	0.0416349	0.0556167	0.138848	0.0345625	0.0318747	0.0544713	0	0.0846656	0.100777	0.0820668	0.169977	0.087847	0.0829219	0.0452425	0.0652822	0.0246066	0.0336296	0.0814721	0	0.0306579	0.0579147	0.0295041	0.0584927	0.0573198	0.0354085	0.0387037	0.0835468	0.0763572
PKD2	0.381806	0.399463	0.287469	0.50705	0.494499	0.376132	0.353094	0.337773	0.264801	0.294831	0.247634	0.336356	0.541991	0.34798	0.367361	0.391207	0.684164	0.417414	0.331594	0.380294	0.336538	0.22182	0.450819	0.179095	0.295631	0.407185	0.674089	0.483485	0.509452	0.551711	0.533659	0.324412	0.300038	0.263225	0.48846	0.264074	0.273546	0.393031	0	0.416238	0.516925	0.447348	0.51262	0.529996	0.347889	0.238811	0.303663	0.337445
ABCG2	0.00868682	0.0125831	0.0092998	0.0196325	0.0174944	0.00590755	0.00633769	0.00922577	0.006805	0.00139168	0.00387356	0.00534805	0.00315842	0.0159458	0.0103943	0.00761996	0	0.0111339	0.00425473	0.000604709	0.00524703	0.00483858	0.00970038	0.0066143	0.00498761	0.00438216	0	0.00809568	0.014399	0.0143842	0.0120764	0.00935297	0.00713953	0.00813301	0	0.00240146	0.00596753	0.00509103	0	0.00711709	0.00430387	0.0174789	0.0126909	0.00337391	0.00424553	0.00680739	0.00481979	0.00530908
PPM1K	0.360112	0.362901	0.281264	0.449912	0.401873	0.38172	0.449307	0.332287	0.236652	0.25862	0.259214	0.243665	0.408527	0.32546	0.30691	0.380237	0.553903	0.357038	0.326395	0.331086	0.300928	0.224406	0.303835	0.180137	0.295176	0.356664	0.278551	0.507309	0.473345	0.502379	0.477148	0.317618	0.285544	0.233965	0.363199	0.246832	0.248271	0.385399	0	0.395429	0.383079	0.346937	0.470324	0.527454	0.339821	0.22105	0.240678	0.316834
HERC6	0.168994	0.155475	0.139322	0.154522	0.150138	0.114308	0.064374	0.17973	0.138643	0.111409	0.110382	0.126743	0.178863	0.184719	0.155004	0.197432	0.060704	0.172832	0.161984	0.159971	0.144967	0.152983	0.109172	0.108711	0.102057	0.107566	0.0859405	0.169605	0.136998	0.178924	0.141688	0.120127	0.151843	0.13673	0.133588	0.111766	0.103313	0.162825	0	0.112676	0.153027	0.196296	0.253255	0.14465	0.125199	0.106874	0.0875274	0.0964093
HERC5	0.00922567	0.0027638	0.00288656	0.00791541	0.00470406	0.0023424	0.0083959	0.00202451	0.00178784	0.00177811	0.00145237	0.00558304	0.00150423	0.00359867	0.00283968	0.00691693	0	0.00260128	0.00181857	0.0013845	0.00407918	0.00233954	0	0.00238595	0.00186924	0.011135	0	0.00208399	0.00686972	0.0110528	0.00476395	0.0049666	0.00302454	0	0	0	0.00160156	0.0036605	0	0	0.00193525	0.00197325	0.00262363	0.000663876	0.00266072	0.00177088	0.00337159	0.00365326
PYURF	0.0449494	0.0489133	0.0554527	0.109893	0.0754619	0.0888402	0.115702	0.100101	0.0746362	0.0429684	0.0663295	0.0221273	0.0579896	0.102841	0.0429027	0.105575	0.120307	0.0629004	0.156711	0.0540404	0.071497	0.0456565	0.0456391	0.0500352	0.0602879	0.0399056	0.122191	0.0657189	0.111134	0.0675308	0.0791483	0.0946403	0.0497063	0.0349953	0.0303201	0.0234661	0.118134	0.0704433	0	0.0829619	0.0832021	0.0393067	0.101463	0.0543262	0.0744294	0.0639895	0.0129811	0.075198
AC098582.1	0.0628442	0.0713021	0.0611327	0.0860815	0.0615433	0.0627383	0.0290991	0.064034	0.065552	0.038668	0.0579149	0.0603222	0.0746017	0.0886176	0.068369	0.0693457	0	0.101955	0.063716	0.0483533	0.0443283	0.0478558	0.0437631	0.0457699	0.0347994	0.0601615	0	0.0557349	0.0800925	0.0649702	0.071257	0.0723604	0.0549984	0.0557992	0.0741842	0.050038	0.0400823	0.062024	0	0.0299056	0.0615979	0.0497112	0.0753983	0.0398206	0.0410449	0.0440822	0.0322143	0.0746334
HERC3	0.278896	0.257666	0.206333	0.271972	0.294002	0.273723	0.272244	0.242406	0.163124	0.174905	0.171365	0.227157	0.275705	0.185716	0.187164	0.227275	0.320283	0.232842	0.217703	0.23919	0.214818	0.16134	0.169927	0.142495	0.198262	0.261492	0.233237	0.34254	0.39652	0.317315	0.340043	0.2331	0.21766	0.187133	0.297173	0.179104	0.200571	0.232025	0	0.266446	0.186568	0.29627	0.280046	0.355901	0.278415	0.141549	0.122856	0.214509
NAP1L5	0.139468	0.115634	0.106788	0.157732	0.122337	0.195909	0.197959	0.188931	0.117474	0.103281	0.193744	0.0995381	0.169029	0.145701	0.0951773	0.133569	0.107334	0.0924534	0.255487	0.109564	0.154918	0.122695	0.0987701	0.104178	0.212939	0.176215	0	0.15977	0.238695	0.0876721	0.132367	0.166366	0.117102	0.105924	0.0849054	0.0809463	0.154622	0.12684	0	0.176566	0.1489	0.0621889	0.130018	0.182032	0.21853	0.108644	0.0244609	0.108007
FAM13A	0.461987	0.467876	0.358981	0.594764	0.520634	0.494861	0.551765	0.41703	0.338784	0.385955	0.358801	0.497611	0.57302	0.476056	0.427109	0.450209	1.03517	0.527851	0.422128	0.435762	0.416086	0.335359	0.521656	0.256446	0.345402	0.482875	0.720004	0.587118	0.597313	0.694804	0.687272	0.416922	0.364939	0.381785	0.578133	0.357946	0.34463	0.509936	0	0.470645	0.594176	0.60664	0.6394	0.652468	0.525682	0.28596	0.336036	0.450486
TIGD2	0.00875226	0.00882639	0.00767094	0.00602411	0.00526838	0.0065667	0.0195102	0.00855277	0.00803697	0.00745156	0.0109361	0.00800731	0.0169983	0.00801577	0.00658886	0.00518361	0	0.00746281	0.0126702	0.00248398	0.00445204	0.00684586	0.00600864	0.00580958	0.0043992	0.00999721	0	0.00393832	0.00351425	0.0175453	0.0258697	0.00777555	0.00637687	0.00465053	0.0245615	0.00702333	0.0121264	0.0118097	0	0.0196095	0.00558915	0.00368406	0.0102387	0.0047535	0.00886458	0.00989645	0.0229591	0.0117387
GPRIN3	0.103319	0.135986	0.133273	0.134532	0.155202	0.157133	0.171052	0.132252	0.136652	0.122004	0.132613	0.100664	0.0665693	0.109794	0.122973	0.103449	0.307599	0.0919384	0.127192	0.10179	0.10558	0.110586	0.113146	0.141789	0.0882659	0.121689	0	0.13834	0.114586	0.133431	0.183763	0.12713	0.10692	0.177516	0.148208	0.119574	0.102006	0.203072	0	0.0701368	0.0330907	0.122122	0.235953	0.149426	0.193987	0.0762577	0.100388	0.0978158
SNCA	0.425897	0.458354	0.342118	0.528342	0.503956	0.3752	0.452967	0.33486	0.299292	0.285374	0.235425	0.435965	0.558678	0.337421	0.413452	0.381016	0.917534	0.459007	0.316196	0.442413	0.371465	0.279942	0.538722	0.22804	0.291261	0.461586	0.753631	0.56076	0.529985	0.632804	0.601563	0.341317	0.325783	0.302936	0.548734	0.323716	0.284357	0.42531	0	0.410935	0.622284	0.518889	0.583604	0.638536	0.345969	0.273454	0.335208	0.396211
MMRN1	0.00102616	0	0	0.0039167	0.00298026	0.00399931	0	0.0030136	0.00166436	0	6.91385e-05	0	0.000315418	0	0.00101275	0.00132509	0	0.00100511	0.000477291	0.00288717	0.00111059	0.000306419	0	0.00181359	0.00116397	0.000722717	0	0.00157409	0.00923928	0.00187535	0	0	0.000898647	0	0	0.000915257	0.000466262	0.00482535	0	0	0.0011844	0.00123664	0	0.000666698	0.00373126	0.000520706	0.000921487	0.00301028
CCSER1	0.211604	0.265345	0.175748	0.185121	0.191767	0.162446	0.303759	0.173656	0.121607	0.173055	0.161944	0.157603	0.208823	0.152269	0.180319	0.151215	0.189011	0.205358	0.151139	0.135794	0.162855	0.176061	0.142358	0.121903	0.149558	0.154816	0.178859	0.219081	0.220122	0.285553	0.270051	0.163717	0.168897	0.173744	0.210933	0.159171	0.217539	0.173603	0	0.193205	0.244653	0.270735	0.195124	0.220872	0.24525	0.145921	0.14292	0.285824
GRID2	0.490248	0.705673	0.633461	0.654522	0.553819	0.56858	0.46122	0.472846	0.533505	0.494431	0.392337	0.442676	0.640882	0.375331	0.288348	0.367144	0.426591	0.394058	0.491828	0.504662	0.362005	0.409044	0.55885	0.408037	0.488922	0.473439	1.22388	0.729875	0.563004	0.767714	0.756996	0.318294	0.377377	0.303997	0.586883	0.372062	0.358593	0.845589	0	0.802383	0.624607	0.606287	0.84021	0.54516	0.325946	0.386513	0.219525	0.767153
SMARCAD1	0.310128	0.324007	0.241924	0.430067	0.413752	0.347153	0.351567	0.272393	0.212477	0.220751	0.208856	0.263262	0.365152	0.288614	0.242806	0.322988	0.502971	0.31566	0.295033	0.311549	0.280429	0.200397	0.276473	0.158183	0.258685	0.296963	0.314665	0.442035	0.435935	0.469174	0.407287	0.272167	0.247568	0.230509	0.31634	0.223032	0.223318	0.317335	0	0.302601	0.342901	0.337506	0.415115	0.482754	0.30267	0.185872	0.167413	0.238167
HPGDS	0.00547067	0.00157915	0.00603158	0.00987942	0.0107047	0.00745826	0.00432055	0.00717861	0.00739238	0.00258916	0.0042479	0.00173033	0.0143008	0.00823222	0.0116174	0.0107792	0	0.00855788	0.00620754	0.00557633	0.00393264	0.00542185	0.00142781	0.00887905	0.00523553	0.00674961	0	0.00769088	0.0106458	0.00397119	0	0.00887665	0.00375275	0.00604082	0	0.00072229	0.00406319	0.010341	0	0	0.00347957	0.00596038	0.00577358	0.00399164	0.00132453	0.00208354	0.0037707	0.00482675
PDLIM5	0.0225948	0.0112055	0.0240735	0.0512865	0.0344756	0.0295777	0.0226884	0.0250149	0.0177309	0.0193583	0.0110633	0.0169102	0.0200254	0.0252879	0.0150408	0.0175096	0.0825032	0.0131656	0.0142156	0.00934264	0.0154716	0.00850642	0.0225272	0.00914235	0.00746779	0.0319905	0	0.0402581	0.0593221	0.0766185	0.0301277	0.0205254	0.0167119	0.0160389	0.0189899	0.010885	0.0153009	0.0195907	0	0.0231178	0.00952225	0.0136797	0.029672	0.0183875	0.011854	0.0103551	0.0427551	0.0281244
BMPR1B	0.0258322	0.0218877	0.0227679	0.0592456	0.063096	0.0421394	0.0258976	0.0404643	0.0264454	0.0308511	0.0104723	0.0128923	0.0231829	0.0394529	0.0173122	0.0290864	0.177601	0.0221353	0.0167386	0.0208198	0.0272136	0.0209097	0.0355177	0.0124846	0.0155647	0.0172084	0.0859405	0.0576544	0.063448	0.0787522	0.0451797	0.0394299	0.026871	0.0186993	0.0264677	0.0109749	0.018779	0.0324512	0	0.0227459	0.0162576	0.0161802	0.028972	0.0440333	0.019887	0.0321881	0.025503	0.0358648
UNC5C	0.712622	0.698662	0.564144	0.785933	0.671822	0.693121	0.851586	0.678409	0.513608	0.616098	0.577251	0.695305	0.807335	0.61806	0.631056	0.617669	1.10686	0.671012	0.611197	0.629666	0.597819	0.496885	0.762788	0.492925	0.568809	0.73326	0.420731	0.821286	0.732261	0.873596	1.00154	0.467728	0.617428	0.501047	0.811145	0.62545	0.547111	0.662571	0	0.672255	0.660405	0.78167	0.794409	0.883344	0.64116	0.468955	0.419249	0.665662
STPG2	0.433701	0.357289	0.31159	0.371856	0.362778	0.400306	0.349764	0.276666	0.283848	0.257548	0.369706	0.368359	0.340045	0.329258	0.39469	0.38796	0.528156	0.416556	0.380013	0.262445	0.339196	0.336119	0.380188	0.38402	0.307819	0.423355	0.0952794	0.318162	0.348256	0.455572	0.380758	0.280927	0.32719	0.279067	0.35386	0.349649	0.317181	0.374963	0	0.249947	0.348323	0.322975	0.350714	0.391047	0.431233	0.299668	0.289158	0.391926
RAP1GDS1	0.393395	0.379699	0.30416	0.506799	0.453702	0.406408	0.437903	0.317051	0.261446	0.30373	0.258064	0.351203	0.547247	0.346479	0.34663	0.423971	0.655193	0.404872	0.351822	0.380555	0.348968	0.24455	0.454426	0.201624	0.311137	0.41595	0.343976	0.527487	0.490923	0.50347	0.584136	0.341208	0.301773	0.27374	0.516252	0.26905	0.260052	0.416531	0	0.468158	0.45209	0.454814	0.455223	0.628964	0.36834	0.226517	0.270123	0.466879
TSPAN5	0.368752	0.41266	0.241281	0.498807	0.431598	0.36971	0.333546	0.252523	0.214674	0.243648	0.209509	0.284446	0.491085	0.321473	0.314003	0.412249	0.683042	0.398157	0.311928	0.416805	0.278069	0.216629	0.515183	0.195357	0.263886	0.388222	1.1297	0.470392	0.445338	0.519114	0.429835	0.256121	0.238214	0.258899	0.407035	0.250639	0.169832	0.293315	0	0.3536	0.57707	0.306627	0.473265	0.539437	0.32823	0.234307	0.214036	0.316802
EIF4E	0.259808	0.257329	0.220355	0.382229	0.314796	0.310861	0.3023	0.237288	0.217345	0.216343	0.200727	0.240945	0.287736	0.280366	0.214335	0.300624	0.362216	0.288367	0.292632	0.26544	0.273237	0.173313	0.249173	0.170983	0.237391	0.253615	0.415138	0.328375	0.392329	0.306989	0.274221	0.28813	0.231754	0.205092	0.287317	0.209322	0.221367	0.256174	0	0.289753	0.28873	0.291228	0.344045	0.334658	0.25932	0.165761	0.121797	0.254485
METAP1	0.121096	0.119514	0.0991514	0.196055	0.182946	0.164362	0.116085	0.136693	0.115123	0.0954338	0.105951	0.101821	0.136925	0.146987	0.118775	0.173547	0.0555363	0.139899	0.13438	0.149497	0.127715	0.0866531	0.111823	0.105564	0.108759	0.139889	0.095536	0.166128	0.164983	0.153734	0.145606	0.132647	0.118406	0.104236	0.0796855	0.104727	0.111062	0.105409	0	0.119379	0.131443	0.0818818	0.168317	0.137783	0.12803	0.0925246	0.101938	0.0631327
ADH5	0.10946	0.100386	0.0867075	0.125591	0.0893436	0.141812	0.208333	0.135249	0.0929878	0.0929011	0.0948084	0.0674708	0.101299	0.157137	0.0842969	0.109498	0.0825032	0.117508	0.153335	0.0802285	0.0968652	0.0777994	0.0815815	0.0669143	0.103177	0.089919	0	0.187279	0.209489	0.149244	0.167895	0.170323	0.0985271	0.060721	0.0649037	0.0745209	0.130792	0.137032	0	0.10811	0.094271	0.112984	0.154982	0.184491	0.139604	0.0647485	0.0506471	0.155838
ADH4	0.00108963	0.00128536	0.000918768	0.00494415	0.00239861	0.00116133	0.000928699	0.000339448	0.00235002	0.000445002	0.000370343	0	0.00401355	0.00319884	0.000821232	0.00468987	0	0.00388708	0.00169888	0.000548192	0.00335465	0.000835638	0	0.0009764	0.00130482	0.00338228	0	0	0.00243211	0.000915313	0	0.000762672	0.000938644	0.000870738	0.00540618	0.000978511	0.00186671	0.000269848	0	0.00799893	0	0.00189233	0.00339612	0.00334883	0	0.000884137	0.00137045	0.00132981
ADH6	0	0	0.000796454	0.00195899	0	0.000697816	0	0.000158144	0.00109303	0.000134011	0.000210814	0	0	0	0.000417602	0.00285484	0	0.000413143	0.00103819	0	0	0.000526947	0	0.00170687	0.000456936	0	0	0.000643381	0.00138019	0.00159521	0	0.00099971	0.000404621	0	0	0.000198645	0.000525938	0.00164809	0	0	0.000556054	0	0.00189831	0	0	0	0	0.00137766
ADH1B	0.000350055	0	0.000256261	0.000789806	0	0	0	0	0	0	0	0	0	0	0.000558263	0	0	0.00015581	0	0	0	0.000165992	0	0	0	0	0	0	0	0.00162182	0	0.000394661	0.000240281	0.000963493	0	0	0.000199234	0	0	0	0	0	0	0	0	0.000332482	0	0
ADH7	0.000711991	0	0.00048599	0.00057735	0	0	0	0.000614123	0.00071037	0	0.000256932	0.000165412	0	0.00162194	0	0	0	0	0.000452046	0	0	0.000386746	0	0.00078452	0.00092857	0	0	0	0	0.000615807	0	0	0	0	0	0.000161995	0.000493661	0	0	0	0	0	0.00109671	0	0	0	0	0
C4orf17	0.000443009	0.000259924	0.000976588	0.00132578	0.000499363	0.00335219	0	0.00111382	0.00237896	0.000844731	0.00048443	0.000125824	0.000396768	0.000916751	0	0.0010597	0	0.00811132	0.00130029	0	0.000786097	0.000349556	0	0.000487482	0.000937252	0.000366542	0	0.00154785	0.00438212	0.00073351	0	0.000839855	9.06912e-05	0	0	0	0.000384115	0.000724862	0	0	0	0.000417946	0	0	0.000686917	0.00181885	0.000776701	0
TRMT10A	0.0240079	0.0177429	0.0246552	0.0475099	0.0367224	0.0394618	0.0426195	0.0394539	0.0291294	0.0181574	0.0302271	0.0173147	0.0349547	0.0542312	0.0270004	0.0556312	0	0.0481328	0.0339925	0.0378713	0.0529862	0.0353089	0.019434	0.0284301	0.0150431	0.0198326	0	0.0303183	0.0403824	0.0537146	0.0206534	0.0375974	0.0271285	0.0269889	0.00266323	0.0212387	0.0371863	0.0296313	0	0.0279437	0.0157978	0.0284073	0.0515156	0.0444368	0.0265003	0.0232012	0.0217385	0.0440417
MTTP	0.00718811	0.010014	0.0106023	0.0237827	0.0136309	0.0101421	0.00773236	0.00946917	0.00788195	0.00758824	0.00933538	0.0044172	0.0122299	0.020162	0.00693411	0.0209841	0	0.0166515	0.0156697	0.0111371	0.0124974	0.0065911	0.00809777	0.0261857	0.00433915	0.0112767	0	0.0125636	0.0158015	0.0118816	0.0127009	0.0165115	0.0044354	0.00415958	0.00206743	0.00989687	0.0043067	0.00350026	0	0.00313059	0.011683	0.00744189	0.0260186	0.00367791	0.00186317	0.00232542	0.0032234	0.0270697
C4orf54	0.0146131	0.0109109	0.0118248	0.0180586	0.0208682	0.0257497	0.0202663	0.0166965	0.0199623	0.0133745	0.0214762	0.00746625	0.0116928	0.00884208	0.0170055	0.0234967	0	0.0235249	0.0158095	0.0118886	0.0197432	0.0124526	0.0114228	0.0195952	0.0100176	0.0102767	0.0255391	0.0137379	0.0195882	0.0221365	0.00784564	0.0149465	0.00803714	0.0090659	0.0279027	0.00684101	0.0163778	0.0105122	0	0.00507256	0.00119378	0.00912804	0.0310678	0.0169761	0.0301146	0.00868158	0.0253709	0.0174812
DAPP1	0.00278704	0.00313197	0.00240422	0.00649782	0.00392333	0.00643028	0.0031711	0.00342706	0.00412905	0	0.00300816	0.00321744	0.00135435	0.00748784	0.00185914	0.00720253	0	0	0.00246341	0.00128585	0.00147851	0.001424	0.00432769	0.000919225	0.00224092	0.000173751	0	0.00497729	0.00392567	0.00242781	0.0119275	0.00178448	0.00233583	0.00403408	0	0.000983686	0.00214141	0.00645042	0	0.0013764	0	0.00176418	0	0	0.00194778	0.00259091	0.000921487	0.0149686
LAMTOR3	0.101417	0.0996353	0.0930616	0.0954595	0.0888586	0.13185	0.113418	0.101449	0.0817345	0.0764507	0.112449	0.0734681	0.109285	0.0653312	0.0516219	0.0775196	0.135828	0.0694101	0.144512	0.0972857	0.0984311	0.0751092	0.0637247	0.0579725	0.136175	0.116546	0.180747	0.135102	0.145455	0.0942253	0.147115	0.108207	0.0892168	0.0661626	0.0824004	0.0720106	0.10404	0.0955045	0	0.140321	0.0806358	0.070724	0.105784	0.153498	0.149335	0.065073	0.0801728	0.0759151
DNAJB14	0.366806	0.37289	0.27372	0.476795	0.432542	0.389219	0.432842	0.3066	0.252779	0.258886	0.227919	0.341481	0.463026	0.33851	0.312146	0.358311	0.544251	0.408031	0.347421	0.337345	0.311346	0.210592	0.380489	0.186191	0.287664	0.382836	0.745529	0.506188	0.470487	0.507586	0.541856	0.316476	0.275354	0.237161	0.416037	0.242848	0.25754	0.370246	0	0.330093	0.4493	0.386123	0.449773	0.530318	0.344014	0.181078	0.336707	0.338526
H2AFZ	0.132154	0.115779	0.145979	0.298791	0.181867	0.217167	0.332618	0.233146	0.188873	0.100027	0.168321	0.0674546	0.15169	0.283771	0.126458	0.253043	0.379945	0.192316	0.294358	0.123361	0.194082	0.142429	0.0994365	0.174278	0.166047	0.109823	0.0255391	0.210365	0.362945	0.156528	0.234469	0.296907	0.132964	0.0850546	0.0613249	0.0787757	0.295368	0.173965	0	0.24998	0.139991	0.154212	0.337336	0.214863	0.214642	0.161173	0.0610124	0.170203
DDIT4L	0.00113769	0	0.000172044	0	0.0046444	0.000262961	0.000785279	0.00158801	0.000602977	0	0.000428027	0	0	0.00125595	0	0	0	0	0	0	0	0	0	0	0.000659254	0	0	0.00106159	0.00112111	0.0019688	0	0.000542475	0.000941448	0.000387612	0.00127896	0.000702867	0	0	0	0	0	0.000850613	0	0	0	0	0	0
EMCN	0.0169546	0.0140197	0.0162996	0.0431045	0.0154471	0.0106178	0.0217602	0.014422	0.00860786	0.0026941	0.00736598	0.0296063	0.00308104	0.0132472	0.00703585	0.0185033	0	0.00294622	0.0102822	0.00993672	0.00788959	0.00768675	0.00581838	0.0183169	0.00727001	0.0161141	0	0.0117933	0.0220158	0.0382686	0.00261617	0.0122908	0.00910774	0.00487806	0.00953626	0.0103408	0.00793268	0.0113012	0	0.0186004	0.0299321	0.0112739	0.0207561	0.00459319	0.0058663	0.0151332	0.00616196	0.0133187
PPP3CA	0.181839	0.163806	0.153111	0.210421	0.188413	0.177211	0.211138	0.151489	0.123322	0.109891	0.138108	0.194668	0.21411	0.231109	0.223132	0.193424	0.186032	0.213151	0.164812	0.192891	0.171782	0.13294	0.208962	0.144593	0.0961397	0.157778	0.0656452	0.162653	0.251208	0.276263	0.217885	0.176298	0.141326	0.125171	0.334088	0.15402	0.139191	0.165047	0	0.226007	0.403939	0.23606	0.258997	0.187057	0.176756	0.100568	0.26055	0.199937
BANK1	0.126807	0.0817599	0.113038	0.178394	0.0601699	0.104146	0.0710342	0.0619936	0.0433425	0.0563429	0.0878615	0.0934641	0.0905812	0.0792983	0.0668391	0.0701299	0.0793539	0.0880268	0.103945	0.0778147	0.0663424	0.0853636	0.102224	0.0679662	0.0704798	0.0772002	0.095536	0.121265	0.0859818	0.153669	0.122702	0.0475756	0.0803943	0.0781253	0.124028	0.0797653	0.06967	0.0941591	0	0.0825729	0.11342	0.194243	0.13422	0.0862421	0.0794984	0.0450952	0.0535329	0.134752
SLC39A8	0.0878165	0.108865	0.106554	0.129493	0.0543653	0.108531	0.0679595	0.0847132	0.0863485	0.0912234	0.087454	0.0771424	0.0900304	0.098731	0.0714304	0.0922698	0.075492	0.155217	0.123117	0.141455	0.0530779	0.0915956	0.0746387	0.0397198	0.0834112	0.0681146	0	0.0774285	0.092193	0.106585	0.064582	0.0928181	0.0612979	0.0619197	0.10859	0.0678645	0.0693279	0.0704314	0	0.13254	0.108266	0.0778556	0.0559368	0.0657528	0.0562421	0.0650661	0.0886496	0.153131
NFKB1	0.344138	0.352689	0.288512	0.473605	0.374001	0.382402	0.358135	0.308237	0.265816	0.272561	0.257904	0.304426	0.433581	0.328695	0.342275	0.388675	0.616355	0.392926	0.319778	0.359703	0.310782	0.237678	0.418236	0.228815	0.322729	0.345329	0.919085	0.419383	0.4252	0.450266	0.393477	0.308675	0.294579	0.251792	0.394787	0.284787	0.25557	0.357666	0	0.395722	0.405483	0.401044	0.387266	0.449983	0.345688	0.214774	0.195998	0.298686
MANBA	0.321265	0.312948	0.237864	0.313113	0.322356	0.287455	0.224838	0.285739	0.237056	0.212604	0.216108	0.290379	0.380022	0.34863	0.309869	0.353677	0.335991	0.374148	0.273918	0.29992	0.280225	0.2259	0.279509	0.179541	0.255586	0.268	0.331441	0.354852	0.434325	0.409618	0.370087	0.308507	0.267792	0.224112	0.354571	0.226226	0.217023	0.265783	0	0.339105	0.340533	0.375179	0.442365	0.316985	0.267791	0.186201	0.180855	0.237388
UBE2D3	0.354776	0.367512	0.258967	0.516252	0.451175	0.366615	0.429724	0.28624	0.2285	0.264564	0.24446	0.326987	0.511296	0.343403	0.331023	0.396089	0.760179	0.408813	0.319478	0.405531	0.289737	0.217246	0.422199	0.182109	0.286918	0.400265	0.645317	0.494577	0.496142	0.596857	0.584453	0.281661	0.285571	0.230916	0.459824	0.257645	0.220379	0.36682	0	0.414784	0.508677	0.442789	0.491567	0.583194	0.349201	0.201218	0.271361	0.279594
CISD2	0.10908	0.104327	0.0976376	0.164594	0.119572	0.148672	0.132861	0.143583	0.112396	0.0978756	0.113044	0.0746831	0.129014	0.160401	0.0993593	0.149317	0.117692	0.114491	0.173606	0.110313	0.114994	0.0825378	0.108815	0.0984157	0.0987221	0.124471	0.129578	0.122271	0.140796	0.132571	0.142586	0.137721	0.0859815	0.0864373	0.0644976	0.0631465	0.139211	0.110295	0	0.140491	0.124263	0.0744057	0.145239	0.132072	0.133357	0.0879381	0.0482776	0.103138
SLC9B1	0.0794902	0.0603302	0.0514935	0.0913408	0.0686442	0.0656457	0.0651629	0.0589027	0.0388379	0.0595266	0.0498761	0.0579621	0.0769561	0.11102	0.0760428	0.055705	0	0.0909206	0.0637232	0.0530373	0.0626716	0.0480319	0.0553908	0.0478044	0.0364342	0.0557815	0.095536	0.0610492	0.127116	0.0727425	0.0972625	0.120747	0.0550901	0.0424922	0.0922683	0.0465969	0.0647106	0.0504229	0	0.050949	0.0652352	0.126856	0.138184	0.0400436	0.033747	0.072122	0.0632445	0.0780473
SLC9B2	0.289188	0.288274	0.237948	0.400852	0.321066	0.32191	0.300192	0.286979	0.229507	0.219442	0.210356	0.258695	0.390908	0.329558	0.27412	0.347065	0.326645	0.318981	0.303274	0.30635	0.286279	0.195059	0.313824	0.15827	0.24268	0.286755	0.633687	0.381825	0.398124	0.390205	0.387725	0.282921	0.252339	0.204489	0.313555	0.211717	0.236853	0.302446	0	0.338181	0.310116	0.327596	0.380101	0.408751	0.274821	0.177234	0.198337	0.271331
BDH2	0.00216451	0.00647557	0.00367181	0.00588564	0.00251871	0.00173962	0.00636867	0.00577859	0.00355033	0.00426012	0.00248217	0.00198627	0.00425669	0.00344258	0.00266632	0.00192589	0	0.0029789	0.00573381	0.00671246	0.00230775	0.00269247	0.00190832	0.00363792	0.00198533	0.00472115	0	0.0075405	0.00768661	0.00678533	0.0109202	0.000775142	0.00321958	0.00474598	0.00192341	0.00120143	0.00491853	0.0070018	0	0.00912586	0.00143061	0.00487406	0.00453923	0.0043191	0.0074387	0.00103296	0	0.0236016
CENPE	0.0421081	0.0241223	0.0222049	0.0273011	0.0203037	0.0268119	0.0149516	0.0169632	0.0198465	0.0277016	0.0205392	0.00624046	0.0339854	0.0302481	0.0233359	0.0168793	0	0.0161989	0.0231157	0.0253583	0.013115	0.0323702	0.0101365	0.00830994	0.0223983	0.0291828	0	0.0312802	0.0337422	0.037276	0.0358564	0.024602	0.0159698	0.041399	0.0245194	0.025458	0.0184078	0.0302036	0	0.0172098	0.0314863	0.021652	0.0414296	0.0358456	0.018498	0.0138112	0.0582439	0.0241681
TACR3	0.00305612	0.0075686	0.00930171	0.0162641	0.0150816	0.00951844	0.0104399	0.00643958	0.00667448	0.00563514	0.00334492	0.00919971	0.00817971	0.00921509	0.00783085	0.0093212	0	0.00852332	0.00576209	0.00629478	0.00601347	0.00388944	0.0149891	0.00796405	0.00410502	0.00500382	0	0.0104385	0.0167387	0.0169547	0.00675155	0.00704905	0.00442046	0.00773101	0.0103117	0.00984792	0.00782264	0.00970361	0	0.000708242	0.00628466	0.00446256	0.0174315	0.00585455	0.00742417	0.00539993	0.000921487	0.00523173
CXXC4	0.297099	0.285582	0.308691	0.377825	0.383757	0.388521	0.50557	0.28635	0.250679	0.272012	0.276559	0.239754	0.325624	0.231802	0.234809	0.264041	0.667048	0.193303	0.354663	0.237094	0.247334	0.195128	0.290888	0.175615	0.328196	0.347064	0.176676	0.499998	0.375343	0.472656	0.532072	0.326331	0.256979	0.300823	0.315016	0.210425	0.312638	0.3862	0	0.320932	0.276767	0.350862	0.45868	0.556629	0.409026	0.182363	0.184419	0.360953
TET2	0.318014	0.29692	0.273876	0.371609	0.387666	0.322305	0.225482	0.265823	0.232832	0.264438	0.227779	0.286314	0.396767	0.303428	0.257598	0.307302	0.341643	0.260457	0.258256	0.310444	0.297528	0.176538	0.332749	0.195454	0.261385	0.306307	0.31674	0.384927	0.27804	0.476789	0.385921	0.214939	0.238762	0.245366	0.291458	0.234231	0.221789	0.29632	0	0.309468	0.379877	0.297736	0.32528	0.343982	0.249334	0.196123	0.261325	0.184543
PPA2	0.391551	0.405891	0.282082	0.519761	0.461297	0.393948	0.44468	0.312633	0.269994	0.273751	0.241043	0.332768	0.487735	0.325256	0.342213	0.416221	0.564781	0.387564	0.344516	0.358098	0.346211	0.234398	0.469159	0.206251	0.299449	0.383577	0.255106	0.522172	0.50735	0.540927	0.53255	0.293656	0.315578	0.273194	0.465767	0.273973	0.270961	0.353548	0	0.422347	0.46725	0.449034	0.537484	0.579622	0.354128	0.201659	0.250873	0.339156
ARHGEF38	0.00581371	0.0108145	0.00803945	0.0563108	0.0326391	0.00932272	0.00460437	0.00842079	0.022839	0.00252097	0.00545767	0.00431852	0.000657148	0.0408605	0.00728927	0.0361203	0	0.024025	0.021795	0.00728503	0.0103578	0.0108329	0	0.0137757	0.00526567	0.00608935	0	0.0110033	0.0194214	0.0237176	0.00488459	0.0219436	0.00805444	0.00470276	0.000558214	0.00913882	0.0117022	0.00538455	0	0.0148697	0.0073642	0.00974768	0.0156903	0.00113403	0.0135035	0.00629091	0.00551063	0.0138963
INTS12	0.0984823	0.104327	0.0929433	0.176763	0.125915	0.0978261	0.122193	0.10402	0.0954289	0.0649382	0.0745239	0.0808296	0.0960841	0.13879	0.07893	0.137097	0.0571376	0.113584	0.108449	0.0943307	0.104966	0.0764396	0.0703696	0.0947954	0.0679195	0.0672028	0	0.115084	0.0923345	0.117063	0.100907	0.101471	0.0689417	0.0833827	0.0540658	0.0673523	0.0908228	0.105844	0	0.123662	0.108885	0.050348	0.1454	0.102311	0.0700043	0.0574555	0.0725215	0.0824666
GSTCD	0.265965	0.241413	0.228702	0.31876	0.294193	0.266238	0.192746	0.256299	0.216841	0.213978	0.213498	0.213727	0.30395	0.296026	0.243323	0.299287	0.477875	0.227927	0.237003	0.262941	0.247612	0.192639	0.233215	0.167819	0.197237	0.240809	0.0701162	0.262144	0.333548	0.334736	0.254317	0.225123	0.216005	0.178311	0.268782	0.173785	0.176888	0.219937	0	0.244199	0.273447	0.3132	0.378371	0.254278	0.201165	0.166229	0.19918	0.180666
NPNT	0.0120635	0.0108943	0.00680222	0.015706	0.0144313	0.0172038	0.00215105	0.0141689	0.00748927	0.00458681	0.00368727	0.00868504	0.00349688	0.0057015	0.0116786	0.016368	0	0.0137161	0.0106276	0.00507174	0.00765538	0.00362697	0.00345111	0.0107075	0.0154365	0.0264359	0	0.0104955	0.011713	0.0101978	0.00639708	0.0088136	0.00602943	0.00665795	0.0070632	0.00476285	0.00491458	0.00937027	0	0.0309577	0.00935093	0.00643883	0.0083735	0.00928639	0.00628043	0.000748602	0.00103694	0.016098
TBCK	0.35616	0.442134	0.268803	0.542218	0.517165	0.383201	0.395009	0.308118	0.262653	0.283104	0.249862	0.351104	0.577844	0.335121	0.360239	0.412179	0.878087	0.427793	0.36264	0.435039	0.326901	0.254601	0.470603	0.171805	0.316822	0.410944	0.373555	0.510386	0.520633	0.62781	0.603426	0.308983	0.299604	0.255397	0.544525	0.254826	0.267829	0.426648	0	0.452596	0.575986	0.465096	0.501021	0.604086	0.358586	0.299035	0.286465	0.365191
AIMP1	0.137228	0.134609	0.118907	0.171452	0.135972	0.133557	0.143152	0.129846	0.098783	0.0904491	0.0951892	0.086933	0.118022	0.130016	0.0949922	0.135916	0.329155	0.123005	0.160598	0.136183	0.128103	0.0928221	0.0842156	0.113464	0.108107	0.122637	0.0952794	0.162787	0.154114	0.173044	0.109884	0.120578	0.110289	0.0850422	0.0620274	0.0808443	0.110896	0.106516	0	0.130028	0.105843	0.0996435	0.144321	0.13776	0.114823	0.0925075	0.0833275	0.12995
DKK2	0.107143	0.0853847	0.0817151	0.124957	0.123886	0.101964	0.068842	0.0877883	0.120857	0.0703891	0.141156	0.108612	0.113969	0.0601896	0.147458	0.136323	0.052751	0.144096	0.105727	0.101148	0.105913	0.0845728	0.12256	0.116055	0.0813776	0.137522	0	0.0652156	0.0893589	0.128358	0.114257	0.0798489	0.0835346	0.134883	0.0754824	0.0727738	0.0719564	0.0986291	0	0.0851811	0.164947	0.0989898	0.148871	0.07753	0.182422	0.0657893	0.11096	0.0583037
PAPSS1	0.332179	0.361486	0.278258	0.461873	0.427791	0.383	0.413471	0.307868	0.24998	0.257579	0.241011	0.32155	0.480584	0.293337	0.288109	0.420511	0.419947	0.337975	0.326531	0.34325	0.305026	0.201659	0.359034	0.198446	0.326694	0.363942	0.820557	0.487205	0.451165	0.486443	0.487249	0.318115	0.272896	0.251676	0.384269	0.247113	0.263397	0.355018	0	0.37651	0.398274	0.408308	0.445945	0.504538	0.330285	0.205488	0.271599	0.300143
SGMS2	0.0261231	0.037232	0.0350005	0.101774	0.0634441	0.0405108	0.0163339	0.0506675	0.0478642	0.0309814	0.0302173	0.0174199	0.0383195	0.0730386	0.0299964	0.0564849	0	0.0608229	0.0656827	0.026245	0.0529849	0.0476051	0.0213528	0.0556271	0.0229914	0.0283579	0	0.0402559	0.0945539	0.0525856	0.0309517	0.0826509	0.0233343	0.0244948	0.0335991	0.0305339	0.0184721	0.0211534	0	0.0344388	0.053866	0.00844195	0.0716065	0.0316622	0.0171101	0.0442608	0.0170695	0.0261233
CYP2U1	0.154804	0.133618	0.145	0.150971	0.160729	0.139245	0.148646	0.123016	0.1118	0.11249	0.113369	0.115525	0.175795	0.117017	0.109904	0.147627	0.31393	0.137005	0.155922	0.151562	0.105083	0.092904	0.136473	0.0779509	0.128605	0.146096	0.254317	0.174842	0.104606	0.186518	0.16974	0.0876864	0.116105	0.124701	0.1129	0.110128	0.119398	0.170655	0	0.160493	0.157879	0.0832265	0.153817	0.186379	0.14316	0.0948665	0.103959	0.175974
HADH	0.124556	0.140744	0.108898	0.167382	0.156123	0.110297	0.171271	0.126661	0.108531	0.101167	0.0971597	0.0888525	0.136143	0.144164	0.126488	0.136291	0.200649	0.14892	0.129168	0.125694	0.118449	0.101886	0.122813	0.0963643	0.0930295	0.130196	0	0.16411	0.187727	0.169121	0.144788	0.151493	0.105486	0.0986654	0.124941	0.0964531	0.109394	0.116345	0	0.116318	0.15454	0.134063	0.191787	0.182756	0.136624	0.0889289	0.0867003	0.117332
LEF1	0.00234852	0.00157484	0.00211694	0.0118983	0.00580646	0.00329236	0.00119148	0.000981278	0.00255724	0.000568	0.000450786	0.00096636	0	0.00521145	0.00162608	0.00825588	0	0.00250697	0.000968157	0	0.00151844	0.00162314	0.00109393	0.00739968	0.00313648	0	0	0.00161662	0.0106051	0.00409213	0.00422995	0.00477823	0.000960271	0.000908692	0.0016414	0.00251664	0.000600821	0.00197624	0	0	0.00393549	0.00241926	0.00413147	0	0.00261023	0.0009979	0	0.000762591
RPL34	0.172504	0.207306	0.167344	0.401392	0.256286	0.237552	0.195497	0.169239	0.146233	0.0711756	0.0977372	0.0704846	0.131974	0.183497	0.107682	0.177061	0.346261	0.139565	0.246793	0.162376	0.164769	0.0866315	0.101533	0.0941622	0.149964	0.171608	0.0701162	0.262937	0.332317	0.262488	0.164715	0.180205	0.107642	0.0740404	0.0595563	0.070396	0.152013	0.140083	0	0.134225	0.155593	0.0872465	0.303423	0.141749	0.115199	0.0859903	0.117366	0.0938952
OSTC	0.0436428	0.0517914	0.0463274	0.0744707	0.0713278	0.0610629	0.10529	0.0615558	0.059558	0.0415573	0.0483566	0.0385648	0.0597929	0.0751789	0.0361565	0.0763172	0.0514015	0.0520314	0.0816331	0.0567921	0.0543057	0.0446903	0.0555265	0.0460597	0.0361949	0.0368657	0.154857	0.0930033	0.0683411	0.0744795	0.048039	0.0632055	0.0468958	0.0582431	0.0239749	0.0373026	0.064511	0.0555798	0	0.0509787	0.0569151	0.0484215	0.0665143	0.0761623	0.0724146	0.0387741	0.0470155	0.0637151
ETNPPL	0.0138033	0.0156306	0.00755592	0.0253497	0.0174028	0.00898834	0.0142295	0.0153606	0.00801287	0.00427706	0.00682225	0.0109581	0.0163103	0.00344883	0.00313404	0.013192	0	0.00341872	0.0140942	0.00772712	0.0146398	0.00667978	0.039854	0.00454724	0.00467324	0.0157861	0	0.0189837	0.01523	0.0160911	0.033406	0.014855	0.0104888	0.00261501	0.00875836	0.011294	0.00516803	0.00756286	0	0.016708	0.00891075	0.00614912	0.0135018	0.0212634	0.00563759	0.0073152	0.00979891	0.00902672
COL25A1	0.189734	0.144973	0.169689	0.178401	0.168767	0.157983	0.165156	0.160712	0.131326	0.155106	0.113046	0.155511	0.186635	0.119198	0.107014	0.103674	0.358075	0.120594	0.146139	0.118646	0.144981	0.171891	0.0979979	0.0763727	0.126837	0.165021	0.483853	0.250619	0.230339	0.246387	0.238721	0.17592	0.161924	0.152917	0.193996	0.127886	0.106029	0.156872	0	0.177064	0.128136	0.224444	0.255897	0.184658	0.141534	0.195422	0.093452	0.269215
SEC24B	0.313452	0.331649	0.265417	0.448993	0.389346	0.352572	0.402821	0.294861	0.24156	0.234751	0.222439	0.292493	0.365732	0.313806	0.288703	0.326159	0.482862	0.348674	0.31078	0.356089	0.288461	0.195233	0.344186	0.184306	0.275862	0.340597	0.380248	0.437131	0.466644	0.461492	0.413575	0.319506	0.27416	0.237202	0.371583	0.229102	0.239226	0.358629	0	0.338224	0.384486	0.390897	0.46323	0.452923	0.315722	0.188721	0.24015	0.296342
MCUB	0.0193815	0.0271016	0.0192101	0.0530332	0.0265436	0.0267281	0.0257626	0.0244822	0.0254696	0.0118973	0.0186313	0.0137904	0.0297352	0.0324883	0.0201345	0.0271386	0.0792727	0.0198904	0.0201183	0.0127069	0.0153298	0.0192437	0.00786685	0.0372823	0.0170048	0.0160189	0	0.0481983	0.0608308	0.0673545	0.114165	0.0441244	0.0286992	0.0260197	0.0415095	0.0152644	0.020295	0.0625978	0	0.0434944	0.0141811	0.0574351	0.108375	0.0122751	0.0339252	0.110431	0.00166881	0.0391552
CASP6	0.0320028	0.0382934	0.0452961	0.0333161	0.0304948	0.0286179	0.098732	0.0378899	0.0405934	0.025887	0.026245	0.0279814	0.043502	0.0552426	0.045614	0.0328298	0.231706	0.0362763	0.0288152	0.0345543	0.0302287	0.0451919	0.033916	0.0380896	0.0259244	0.0409576	0.095536	0.0446343	0.0480205	0.0516605	0.125994	0.125123	0.0565191	0.021967	0.0822202	0.0192135	0.0773764	0.0653832	0	0.0573387	0.027699	0.107479	0.089724	0.051339	0.0523217	0.035883	0.0179789	0.047786
PLA2G12A	0.105177	0.110403	0.100146	0.155132	0.130911	0.1365	0.136814	0.111966	0.0970305	0.0634153	0.104745	0.0637024	0.0978342	0.122361	0.068381	0.108897	0.21391	0.0919661	0.119637	0.110573	0.0944067	0.0790041	0.1052	0.0765302	0.112039	0.11451	0.0768974	0.157641	0.149491	0.102803	0.15485	0.135068	0.0901453	0.0834123	0.0474528	0.0757344	0.11758	0.114276	0	0.134139	0.0848403	0.109506	0.155489	0.147395	0.117205	0.0669746	0.0505714	0.0867071
AC126283.2	0.00104683	0.00117428	0	0.00079309	0.00183315	0	0	0	0	0	5.88906e-05	0	0	0	0	0	0	0	0.000281936	0	0	0	0	0	0.00018282	0	0	0	0.00162959	0.00222934	0	0.0018353	0.00106986	0.00171017	0	0	8.86702e-05	0.00277729	0	0	0	0	0	0	9.95468e-05	0.000520841	0	0
GAR1	0.0411736	0.0439059	0.0399856	0.0498712	0.0456383	0.033267	0.0674298	0.0409943	0.057839	0.036415	0.0471639	0.0280047	0.0588701	0.0934444	0.0482973	0.0627687	0.0820714	0.0476413	0.0686573	0.0443795	0.0438924	0.0399181	0.0403215	0.0366783	0.0358529	0.0360418	0	0.0463535	0.027909	0.0676549	0.0612127	0.0428173	0.0370212	0.0336728	0.0313243	0.03573	0.0417472	0.0505051	0	0.0493776	0.0531281	0.0473503	0.0639744	0.0517716	0.0437624	0.0288789	0.0738275	0.0266366
RRH	0.037157	0.0573085	0.0540943	0.0489726	0.062493	0.0434569	0.0279082	0.0389258	0.0291495	0.0287076	0.0340119	0.0337593	0.0314927	0.0528298	0.0341691	0.0349635	0	0.0456667	0.034258	0.034964	0.0469205	0.0349919	0.0339433	0.0221565	0.0326748	0.0346752	0	0.0655694	0.0501518	0.0819249	0.0505949	0.0662223	0.0469179	0.0327568	0.0353866	0.0358155	0.0358755	0.0529126	0	0.041572	0.0326433	0.0689991	0.0692613	0.0325042	0.0243946	0.0219546	0.00553027	0.0294996
LRIT3	0.00974196	0.0178162	0.0105953	0.0146886	0.0162773	0.00907517	0.00810892	0.0108568	0.0118051	0.00341707	0.00594832	0.00780802	0.0101766	0.0134381	0.0105202	0.0178845	0.120307	0.0164556	0.0121988	0.00851769	0.0158	0.0118119	0.00709136	0.00442775	0.00865563	0.0114005	0	0.0108694	0.0224694	0.015961	0.0199836	0.0173013	0.0104452	0.00752635	0.00666865	0.0124559	0.00876207	0.0156027	0	0.0278728	0.00898214	0.0205688	0.0107783	0.0114128	0.0122461	0.00796536	0.0037008	0.0149242
EGF	0.0137228	0.0128403	0.0157981	0.0226702	0.0174857	0.0153613	0.00836764	0.00676152	0.0116995	0.0043434	0.00481393	0.00724003	0.0246713	0.00880367	0.00638296	0.00693792	0	0.00826461	0.00644053	0.00677429	0.00503483	0.00636405	0.0133769	0.00642371	0.00551356	0.0116198	0	0.021253	0.0197359	0.0321567	0.0426652	0.0120105	0.0115688	0.00817857	0.000964955	0.00499343	0.00545949	0.00380845	0	0.00740892	0.0210763	0.0141532	0.0289702	0.0227766	0.00469164	0.0206717	0.0125355	0.0366022
ELOVL6	0.317058	0.400298	0.285521	0.433446	0.40935	0.347595	0.387279	0.300232	0.264438	0.289821	0.225764	0.337756	0.44599	0.313762	0.343479	0.333366	0.591163	0.293697	0.327617	0.323705	0.319493	0.216798	0.428516	0.187847	0.2741	0.322603	0.922214	0.413486	0.336094	0.442419	0.484169	0.274313	0.284215	0.280052	0.398496	0.267587	0.236813	0.362953	0	0.375629	0.447039	0.36819	0.41888	0.496081	0.308511	0.213542	0.246068	0.268617
ENPEP	0.0295831	0.117403	0.0381009	0.093114	0.0812169	0.0336311	0.018645	0.047577	0.0572767	0.0787613	0.0145749	0.0810664	0.124882	0.0578839	0.0722295	0.0558149	0.183631	0.0193221	0.0225679	0.041877	0.14034	0.0118876	0.0275785	0.0542454	0.0411729	0.0112537	0	0.0207744	0.0713276	0.0287772	0.0354817	0.0344045	0.0416624	0.040521	0.0356164	0.0354038	0.0123396	0.0232442	0	0.0545458	0.172824	0.0564707	0.0210938	0.0377799	0.0111972	0.0218893	0.101726	0.0159048
FAM241A	0.0636668	0.0795599	0.0561751	0.0433531	0.0612889	0.0329603	0.0409591	0.0436895	0.057905	0.070816	0.0232226	0.061852	0.0617034	0.0348977	0.0440952	0.0517346	0	0.056633	0.0286327	0.086408	0.0359875	0.0387073	0.0204992	0.0455505	0.0489307	0.0647587	0	0.0594198	0.0468946	0.102633	0.0909332	0.0656919	0.0265684	0.0537516	0.0328761	0.0100179	0.0349272	0.080085	0	0.0819316	0.0439336	0.0888874	0.1787	0.058713	0.0467676	0.01662	0.0480119	0.0653972
AP1AR	0.13443	0.123974	0.115749	0.146993	0.150148	0.148569	0.130315	0.107144	0.0935027	0.121128	0.113153	0.100899	0.12488	0.135985	0.0981009	0.10529	0	0.128082	0.124577	0.114152	0.141552	0.0895712	0.0902693	0.10096	0.124701	0.132619	0.121093	0.167498	0.155219	0.180411	0.17327	0.130017	0.101282	0.100957	0.113458	0.101118	0.118454	0.133135	0	0.155924	0.126043	0.112563	0.217555	0.164817	0.133789	0.0741839	0.0664489	0.130609
TIFA	0.0051507	0.00367981	0.00295553	0.00627387	0.00271724	0.00270524	0.00413685	0.00397669	0.00251158	0.00173935	0.000533876	0.00736573	0.00234469	0.00229179	0.000567352	0.00988971	0	0.00145927	0.00322903	0.000449651	0.00153788	0.00466354	0	0.00131589	0.00254077	0.00169004	0	0.00656077	0.00583886	0.00196065	0.0120021	0.00141858	0.00253857	0.00164362	0.00811403	0.00362727	0.00639887	0.00641241	0	0	0.00322325	0.00621337	0.00363443	0.020946	0.00412255	0.000569851	0.0219384	0.00228921
ALPK1	0.0172055	0.00920852	0.0107243	0.0123397	0.0166712	0.00464604	0.0157835	0.0114803	0.00793148	0.00257957	0.00337566	0.0162024	0.0168961	0.00659914	0.00808132	0.0184254	0	0.0111402	0.00558343	0.00779392	0.00921934	0.00965974	0.00289311	0.00706919	0.00529006	0.00467073	0	0.019429	0.0186862	0.0224245	0.0100384	0.00738738	0.00666641	0.00725783	0	0.00577856	0.00662205	0.0151425	0	0.0016188	0.0102581	0.0118635	0.0189328	0.0166969	0.0064412	0.00909881	0.0016244	0.0119731
NEUROG2	0.000140477	0	0.00148454	0	0	0	0	0	0	0.00183498	6.61879e-05	0	0	0	0	0	0	0	0	0	0	0	0.0013565	0	0	0	0	0	0	0	0	0	0	0	0	0	0	0	0	0	0	0.00272955	0	0	0.00056849	0	0	0.000214337
ZGRF1	0.147655	0.149493	0.116484	0.145151	0.115103	0.119693	0.0894043	0.119004	0.103138	0.0804289	0.112672	0.124341	0.181907	0.151373	0.165078	0.156528	0.189189	0.16671	0.118432	0.178419	0.13963	0.0954757	0.10331	0.107076	0.0966214	0.120948	0.285648	0.142805	0.149013	0.132067	0.16494	0.164533	0.116665	0.117943	0.138019	0.113603	0.101228	0.145336	0	0.160625	0.183846	0.115011	0.255297	0.119638	0.0695342	0.0952402	0.136272	0.10169
LARP7	0.153035	0.147004	0.128514	0.155358	0.146046	0.14127	0.164533	0.149071	0.107096	0.116722	0.10594	0.0958841	0.139201	0.186819	0.136037	0.131883	0.201744	0.135464	0.164051	0.123587	0.122874	0.0968711	0.101894	0.109986	0.116414	0.140258	0.911425	0.132858	0.166962	0.0956738	0.129531	0.157875	0.116224	0.0843573	0.113721	0.103199	0.124514	0.156812	0	0.124916	0.123085	0.128782	0.129042	0.126982	0.100116	0.0772679	0.106426	0.0927537
ANK2	0.104821	0.131829	0.0777251	0.11284	0.128275	0.101159	0.0948205	0.0926804	0.0665606	0.0582014	0.0585309	0.0914885	0.143382	0.094896	0.131541	0.0948897	0.136962	0.136168	0.0809095	0.160195	0.0824513	0.0811973	0.103419	0.052427	0.0887321	0.104629	0.0487723	0.118592	0.130358	0.195235	0.165653	0.08243	0.0786075	0.0717757	0.143415	0.0757497	0.0816592	0.101598	0	0.144633	0.272593	0.124633	0.115991	0.183053	0.0903244	0.0702058	0.0786346	0.136095
CAMK2D	0.522946	0.61274	0.451127	0.577843	0.558431	0.569814	0.495033	0.509715	0.406169	0.443103	0.446818	0.57554	0.614861	0.457736	0.384632	0.502955	0.608409	0.405298	0.445014	0.465562	0.45867	0.417187	0.513789	0.390531	0.475486	0.493651	0.406021	0.618881	0.572785	0.564914	0.482055	0.337242	0.413603	0.377608	0.527908	0.443382	0.332062	0.499201	0	0.522851	0.547568	0.606114	0.458183	0.680957	0.488516	0.339438	0.375257	0.533213
ARSJ	0.0797287	0.0918331	0.0957422	0.0676595	0.0626683	0.116582	0.134884	0.0919785	0.038851	0.124548	0.0571686	0.107326	0.114283	0.0461747	0.0283442	0.0893649	0.0514015	0.0102682	0.0552353	0.0217395	0.0745267	0.0428751	0.0942234	0.0346984	0.0613712	0.03342	0	0.146503	0.0468404	0.0531367	0.0558938	0.0182635	0.0572431	0.0618172	0.0691216	0.0817405	0.0345006	0.0824138	0	0.0759791	0.111432	0.0592442	0.0350319	0.193765	0.0667381	0.0237119	0.0316206	0.135611
UGT8	0.0297575	0.035856	0.0223935	0.0500339	0.0311707	0.0341827	0.0184572	0.0360586	0.0189357	0.0100784	0.0124895	0.0230768	0.0351944	0.0202563	0.0253562	0.00216955	0	0.010592	0.0187421	0.0142686	0.0141608	0.0117391	0.0207369	0.0102786	0.0299106	0.0269568	0	0.0479993	0.0451364	0.0605102	0.0501541	0.0199627	0.0137986	0.0254523	0.0434885	0.00926371	0.017178	0.0300371	0	0.0108633	0.0108018	0.00763844	0.0149106	0.00710885	0.0141769	0.0121752	0.00390839	0.0226138
NDST4	0.00822173	0.00855174	0.00498161	0.0169149	0.0111581	0.00807198	0.00657167	0.00435219	0.00568036	0.00487126	0.0015865	0.00612323	0.00409563	0.00768763	0.00256571	0.00554488	0.0815156	0.0078845	0.00394364	0.00305965	0.00303968	0.00284681	0.00114279	0.00228615	0.00621389	0.00484986	0	0.00293434	0.0133175	0.00792632	0.00295965	0.00454496	0.00741924	0.000742715	0.00181743	0.0039274	0.00281277	0.0126042	0	0.00378184	0.015133	0.00910738	0.00807614	0.00290852	0.00541816	0.00201632	0.0327882	0.0113819
TRAM1L1	0.0116137	0.0231728	0.0108052	0.0180211	0.0207584	0.014811	0.0100273	0.0118547	0.0161521	0.0111406	0.0145889	0.0105802	0.0102189	0.0167741	0.00826224	0.0203628	0.0768982	0.0166437	0.0138847	0.00506654	0.0153024	0.0133924	0.00448884	0.0118341	0.0151332	0.0235779	0	0.0154541	0.0170909	0.0123784	0.0126907	0.0119905	0.0104121	0.00893621	0.00970639	0.00766856	0.0156694	0.0107739	0	0.0245355	0.00855553	0.00396993	0.01315	0.0184936	0.022422	0.0111012	0.0206591	0.00721218
NDST3	0.522246	0.496928	0.393937	0.549897	0.480126	0.538098	0.491165	0.438932	0.398607	0.423804	0.410337	0.490216	0.619149	0.431637	0.451677	0.502923	0.766892	0.466957	0.423686	0.453398	0.49369	0.305042	0.568761	0.315356	0.400965	0.508847	1.00037	0.513026	0.511223	0.603162	0.621143	0.363427	0.39988	0.357859	0.647915	0.543973	0.345101	0.46511	0	0.494599	0.526186	0.572459	0.514545	0.631807	0.413	0.290484	0.368877	0.454846
PRSS12	0.202547	0.206433	0.211588	0.266817	0.264854	0.26452	0.0960858	0.211972	0.200047	0.163297	0.190643	0.150603	0.135773	0.2342	0.25244	0.253717	0.0700046	0.306833	0.20365	0.258874	0.234497	0.148881	0.153991	0.163525	0.251502	0.266023	0	0.162226	0.142439	0.224105	0.109849	0.174406	0.130812	0.125293	0.0938971	0.195386	0.113356	0.175761	0	0.155213	0.166358	0.123624	0.22427	0.157427	0.140015	0.3069	0.24506	0.149686
METTL14	0.186296	0.184561	0.147991	0.219589	0.205152	0.174632	0.198688	0.179093	0.146486	0.125854	0.131446	0.125555	0.198399	0.184291	0.157113	0.165728	0.379496	0.176952	0.177573	0.175713	0.16644	0.122266	0.115266	0.102528	0.163225	0.157282	0.211857	0.255815	0.296299	0.221188	0.191526	0.193705	0.152236	0.13739	0.157857	0.124618	0.150702	0.181286	0	0.145153	0.179131	0.217415	0.302237	0.193014	0.170553	0.124815	0.134011	0.21424
SEC24D	0.259949	0.271707	0.232098	0.327053	0.294107	0.273362	0.238761	0.238656	0.229194	0.221156	0.213417	0.253681	0.361513	0.279816	0.265895	0.318603	0.321951	0.242771	0.21646	0.272729	0.275182	0.18699	0.348742	0.169731	0.227334	0.294094	0.21971	0.284157	0.421255	0.290173	0.290566	0.249082	0.283435	0.206209	0.326555	0.211717	0.185933	0.262021	0	0.30405	0.390869	0.377903	0.370459	0.288011	0.238062	0.189144	0.184637	0.212887
SYNPO2	0.405886	0.453297	0.352553	0.536173	0.51043	0.425425	0.467698	0.378917	0.318725	0.345961	0.315762	0.397307	0.50006	0.351815	0.391023	0.439785	0.563933	0.408511	0.392812	0.441525	0.400136	0.278323	0.472941	0.244598	0.407766	0.424535	0.468247	0.541509	0.465464	0.562278	0.54715	0.363114	0.35634	0.332249	0.468227	0.362299	0.318701	0.399286	0	0.397331	0.526656	0.4187	0.504269	0.611059	0.398112	0.307096	0.310021	0.399633
MYOZ2	0.0458415	0.026409	0.0192864	0.023732	0.0187177	0.0246353	0.00982028	0.0277813	0.0142484	0.0279906	0.0120708	0.019941	0.0210465	0.00744534	0.0158508	0.0157024	0	0.0354248	0.0211146	0.0300609	0.014691	0.0214076	0.0201047	0.0173903	0.0163211	0.0220974	0.0255391	0.0195228	0.0231934	0.030528	0.0401205	0.0463513	0.018481	0.0163786	0.0567896	0.0178847	0.0155497	0.0213547	0	0.0270157	0.0127527	0.0118757	0.0129154	0.0259505	0.0111395	0.0132905	0.0202317	0.0185781
USP53	0.187038	0.184853	0.166751	0.211992	0.181605	0.167389	0.18649	0.178399	0.153226	0.130485	0.147811	0.137587	0.207716	0.231023	0.182411	0.239255	0.212837	0.243416	0.18987	0.182456	0.197001	0.15285	0.149943	0.142116	0.126219	0.161044	0.199976	0.209457	0.207104	0.250395	0.226589	0.208351	0.153316	0.12347	0.184952	0.122966	0.162564	0.16967	0	0.176891	0.254891	0.196572	0.252028	0.144669	0.163768	0.179323	0.122266	0.181308
C4orf3	0.130749	0.0932904	0.116443	0.168571	0.113123	0.143263	0.195612	0.168006	0.127158	0.101206	0.125693	0.0729998	0.178722	0.172955	0.0758282	0.175393	0.125355	0.126958	0.250653	0.0899945	0.161483	0.11091	0.108053	0.116109	0.16311	0.103289	0.0859405	0.130231	0.21121	0.0844159	0.1744	0.190741	0.118097	0.0718995	0.0810957	0.0637728	0.157626	0.116337	0	0.111564	0.11011	0.0892541	0.202121	0.12648	0.130763	0.100118	0.0507976	0.0642314
PDE5A	0.070919	0.0546739	0.175975	0.569865	0.35159	0.230137	0.132744	0.238439	0.276135	0.112392	0.134221	0.066846	0.0572999	0.365206	0.0695687	0.339571	0.125355	0.283702	0.305781	0.112127	0.259928	0.323998	0.0536383	0.182793	0.0744718	0.0332149	0.192648	0.325019	0.613483	0.265827	0.0847233	0.312226	0.142745	0.16785	0.0431888	0.0996917	0.159153	0.101811	0	0.177153	0.227177	0.175689	0.516337	0.0627083	0.118781	0.201356	0.13073	0.136988
MAD2L1	0.0182263	0.0162032	0.0129797	0.0188243	0.0215096	0.0359406	0.0305143	0.0241367	0.0172318	0.0153863	0.026103	0.0128146	0.0206434	0.0187836	0.00823891	0.00560922	0	0.0126129	0.0305922	0.0112978	0.0162953	0.0139327	0.00900334	0.0210099	0.0322927	0.0179428	0	0.0416509	0.0343661	0.0231619	0.0281662	0.033143	0.0184742	0.00827968	0.00688137	0.00737196	0.0238208	0.0215415	0	0.0179871	0.00366517	0.011055	0.0377532	0.0362323	0.0289489	0.0104407	0.00288935	0.0175777
PRDM5	0.179856	0.204646	0.154276	0.160761	0.200172	0.171738	0.0512025	0.159592	0.124939	0.121364	0.111774	0.187954	0.20159	0.144486	0.149118	0.17772	0.110757	0.156668	0.151464	0.187275	0.160779	0.106564	0.131419	0.100183	0.123042	0.150259	0.21971	0.118741	0.183004	0.16583	0.112743	0.103334	0.140312	0.138871	0.132274	0.130174	0.0919159	0.135956	0	0.169141	0.170525	0.144707	0.101606	0.17444	0.0808466	0.103207	0.0946697	0.0166671
NDNF	0	0.00109389	0.000154228	0.00180446	0.00364958	0.000442919	0.00251389	0.00137011	0.000499701	0.000510786	9.40249e-05	0	0	0.00188278	0.00114055	0	0	0.000269113	0	0.000648638	0.00069021	0	0.00100278	0	0	0	0	0.000780247	0.00241007	0	0.000790251	0.00121084	0.000372458	0	0	0	0.00058372	0	0	0	0	0	0	0	0	0.000702423	0	0
TNIP3	0.00362648	0.00283055	0.00257125	0.0111977	0.00160059	0.00168864	0	0.000910642	0.000468958	0.000226938	0.000949199	0.00318881	0.00708404	0.00720962	0.00136822	0.00111259	0	0.000567387	0.00114072	0.000722038	0.00370132	0.00193752	0.00366308	0.00161721	0.00176398	0.00300535	0	0.0019887	0.0102363	0.0054431	0	0.00144116	0.00185511	0.00166593	0	0.000394156	0.00146207	0.000401025	0	0	0	0.00131675	0.00585735	0.00163891	0.00101948	0.000465529	0.000776701	0.00346522
QRFPR	0.0204452	0.00254192	0.0105503	0.0138302	0.00678846	0.0156785	0.0223888	0.00299362	0.0200314	0.0351232	0.0260791	0.00611613	0.0184812	0.0142336	0.0201545	0.0151444	0	0.0102988	0.00764112	0.00580288	0.022445	0.00375218	0.0107396	0.0269801	0.00887195	0.00806159	0	0.011796	0.0152457	0.0132252	0.0033218	0.0108205	0.00891955	0.0345026	0.0138793	0.0206869	0.0177705	0.0113257	0	0.00557308	0.00598544	0.00220692	0.0105894	0.00924128	0.0190869	0.00238436	0.0132652	0.0124779
ANXA5	0.0851451	0.0758512	0.0632204	0.115574	0.103802	0.0892747	0.0649768	0.0767039	0.0737302	0.0572939	0.0625651	0.0679969	0.0643017	0.115673	0.0849541	0.127251	0	0.100839	0.0783402	0.0790291	0.10292	0.0742522	0.0608402	0.0616387	0.0560625	0.0874477	0	0.107399	0.0962978	0.0619823	0.0844351	0.0815161	0.0535403	0.0490125	0.073809	0.0611146	0.0893845	0.0607351	0	0.0695413	0.0757578	0.0400281	0.0968954	0.112601	0.0703412	0.0589436	0.0271173	0.0230045
EXOSC9	0.0717588	0.0774904	0.0676181	0.0894666	0.0951992	0.0869555	0.0971099	0.078652	0.0658524	0.0482239	0.0557135	0.0513188	0.068146	0.087157	0.061878	0.112964	0	0.0673296	0.0716223	0.0558034	0.0831116	0.0673339	0.0843439	0.0499506	0.0595521	0.0656818	0.0768974	0.0694927	0.0993329	0.112892	0.0678255	0.084151	0.0711032	0.0683497	0.0674438	0.0606769	0.0836064	0.0810466	0	0.0839664	0.0696295	0.0941559	0.101152	0.112256	0.0837707	0.036857	0.0398836	0.0492558
CCNA2	0.011773	0.0220525	0.0125517	0.0356154	0.020957	0.0257916	0.075643	0.0190231	0.0212051	0.0186491	0.0123151	0.00634081	0.0181863	0.0227729	0.0186018	0.0238936	0.128802	0.011891	0.026311	0.014878	0.0181963	0.0106195	0.0318588	0.0123289	0.0155303	0.0193785	0	0.0431119	0.0355755	0.0227602	0.0375604	0.0308468	0.0200368	0.0199808	0.00703383	0.0161375	0.0487106	0.0239236	0	0.0330384	0.0179298	0.0214987	0.0269703	0.0871126	0.03792	0.0121916	0.00694827	0.0658824
BBS7	0.297575	0.292204	0.255297	0.393748	0.338218	0.312072	0.260742	0.275706	0.243341	0.209376	0.226077	0.229895	0.358152	0.347889	0.261673	0.355967	0.256316	0.349663	0.318399	0.279284	0.27043	0.201266	0.237953	0.183488	0.242724	0.306565	0.168763	0.340968	0.408954	0.320028	0.303482	0.278205	0.228594	0.210773	0.240148	0.201453	0.240221	0.288449	0	0.342475	0.361253	0.33838	0.453313	0.340068	0.254761	0.174508	0.23923	0.231089
TRPC3	0.202357	0.0958696	0.120475	0.103898	0.084592	0.159643	0.0331767	0.119569	0.0497456	0.0750708	0.0744204	0.0461753	0.0983073	0.143071	0.0916304	0.0852874	0.120307	0.138852	0.126975	0.0802281	0.192766	0.147184	0.0674243	0.061284	0.0726022	0.0964766	0.184042	0.144947	0.137103	0.0552458	0.0555751	0.147973	0.0705793	0.0644425	0.100968	0.127933	0.0722902	0.0811947	0	0.110759	0.040912	0.0681538	0.12919	0.116494	0.0938342	0.0337521	0.0505802	0.105998
KIAA1109	0.339514	0.371192	0.248494	0.517885	0.417775	0.34116	0.432208	0.264201	0.233398	0.254547	0.216854	0.328072	0.529683	0.304039	0.341784	0.398957	0.866577	0.373519	0.31958	0.35477	0.302606	0.184568	0.480742	0.180235	0.26676	0.369818	0.435842	0.49574	0.463924	0.578776	0.572585	0.291409	0.27616	0.220924	0.487101	0.235313	0.23654	0.394786	0	0.459341	0.525497	0.461871	0.502372	0.555511	0.318767	0.177566	0.273883	0.364024
ADAD1	0.000624629	0.0011251	4.5338e-05	0.00159013	0.00346274	0.000394666	0	0	0.00101497	0	0.000261289	0	0.000604342	0.00150654	0.000109707	0.000815641	0	0	0.00119989	0	0.00107074	0.000469272	0	0.000384806	0.0010539	0	0	0.00147453	0.00126533	0.00355624	0	0	0.00020699	0.00155449	0	0	0.000648673	0.00211469	0	0	0.000550683	0.00223654	0.00265652	0	0.000882137	0.00144602	0	0.000697138
IL21	0	0.00113924	0.000177614	0	0.000532174	0.00068503	0.000745899	0.000681807	0	0.000451271	0	0.000340346	0	0	0.000137766	0	0	0.000369061	0	0.000755181	0.000711787	0	0	0	0.000357556	0	0	0	0	0	0	0.000686925	0.000230562	0	0	0	0.000163904	0	0	0	0	0	0	0	0	0.000370646	0	0.000291091
BBS12	0.0226337	0.0191585	0.0294903	0.0326431	0.033691	0.0305772	0.0346675	0.0312899	0.0312514	0.0140934	0.0302018	0.0153744	0.0289046	0.0278493	0.0153132	0.0357578	0	0.0174344	0.0556781	0.010755	0.0243588	0.0248064	0.00794228	0.0325212	0.0309167	0.019946	0	0.0275321	0.0265365	0.0310537	0.0316012	0.0304431	0.0173491	0.0258963	0.012456	0.017393	0.0292984	0.0284851	0	0.0273622	0.0152167	0.0128112	0.0228197	0.0132569	0.0188479	0.0232848	0.00426475	0.0291492
FGF2	0.016301	0.0170217	0.0123985	0.0308852	0.015014	0.0213432	0.0225255	0.0156968	0.0148607	0.0119356	0.00497154	0.0147148	0.0127486	0.0118038	0.00748964	0.0184631	0	0.00643122	0.0090044	0.0121834	0.0144051	0.0124402	0.0181203	0.00612247	0.00227912	0.00888071	0	0.0196217	0.0370167	0.0356013	0.0462893	0.0294406	0.0146256	0.00280601	0.0215083	0.00701958	0.0212329	0.0156162	0	0.0495837	0.0149601	0.00923589	0.0178142	0.0112975	0.0108983	0.0138717	0.00197145	0.0342329
NUDT6	0.100687	0.0765754	0.0783148	0.0877845	0.0741334	0.0773416	0.0685808	0.0758656	0.0699149	0.0646048	0.0594545	0.0562732	0.0790418	0.0773634	0.0953468	0.0989921	0.0571376	0.0891951	0.0922365	0.104458	0.088562	0.0577129	0.0733854	0.0542099	0.0758146	0.0785193	0.0963774	0.0907341	0.0982558	0.104081	0.101931	0.0604697	0.0705379	0.0607232	0.0953557	0.0695368	0.061786	0.0751558	0	0.086134	0.074757	0.0784894	0.12326	0.103613	0.0796538	0.0474476	0.0479005	0.0882016
SPATA5	0.327236	0.334811	0.282692	0.396349	0.365978	0.342532	0.308428	0.28852	0.215427	0.251768	0.241432	0.299735	0.35437	0.293309	0.296122	0.333966	0.621396	0.339	0.279555	0.323301	0.305795	0.21112	0.340557	0.187248	0.232475	0.300832	0.343615	0.454842	0.366403	0.521027	0.44679	0.223918	0.266802	0.262489	0.232382	0.249244	0.243842	0.32725	0	0.323002	0.330728	0.373765	0.351726	0.398224	0.290418	0.209383	0.203165	0.216968
SPRY1	0.00755141	0.00190781	0.00488795	0.00656094	0.0132299	0.00541865	0.0174121	0.00645277	0.00696134	0.00411098	0.00225624	0.00219261	0.00544722	0.00401874	0.00254613	0.00120011	0	0.00534016	0.00597071	0.00528204	0.00216901	0.00580266	0.00886916	0.00141988	0.00592681	0.00571097	0	0.00558729	0.00716401	0.0142626	0.0109678	0.00625548	0.00605626	0.00164065	0.00471514	0.00141956	0.00181325	0.00471604	0	0.0197721	0.00152675	0.00711295	0.0132583	0.00249927	0.00534622	0.00160611	0.000866359	0.0231203
ANKRD50	0.111696	0.117082	0.0945368	0.128566	0.142929	0.128867	0.0906799	0.100017	0.0886852	0.0740918	0.104622	0.0833825	0.130861	0.0729227	0.0585651	0.0865092	0.20992	0.0993413	0.126344	0.0985817	0.113439	0.0751974	0.0944626	0.077026	0.101721	0.0999931	0	0.137033	0.103071	0.158351	0.162879	0.106624	0.0702771	0.0815641	0.0829739	0.0631073	0.0734694	0.112407	0	0.188684	0.081041	0.0608366	0.114079	0.101734	0.0941907	0.115544	0.0429183	0.0724765
FAT4	0.0162522	0.0128357	0.00840089	0.0225554	0.0215077	0.0115632	0.00852758	0.0130937	0.00866403	0.00600189	0.005698	0.00543466	0.00539262	0.0137652	0.00487819	0.0103367	0	0.0116327	0.00820852	0.00226146	0.00590025	0.00748235	0.0181305	0.00478666	0.00613731	0.0153694	0	0.0136415	0.0223486	0.0241809	0.0137557	0.00918921	0.0072435	0.0117383	0.0230123	0.00557023	0.00336053	0.0130337	0	0.00497075	0.0146545	0.00526505	0.0176516	0.00363807	0.00800696	0.00199445	0.00246304	0.0107527
INTU	0.296079	0.244669	0.238573	0.383714	0.33998	0.283064	0.363281	0.249864	0.207631	0.222194	0.209059	0.251738	0.35701	0.305946	0.267577	0.279504	0.248844	0.309234	0.283403	0.237716	0.239758	0.231149	0.309181	0.172117	0.222539	0.308588	0.693222	0.359945	0.426139	0.412579	0.310629	0.272215	0.243073	0.231122	0.370529	0.207582	0.205546	0.244172	0	0.27544	0.301145	0.354755	0.42651	0.392468	0.26775	0.182274	0.230975	0.303648
SLC25A31	0.00695492	0.00683859	0.00559405	0.00853498	0.00815682	0.00817152	0.0194456	0.00601528	0.00637372	0.00388888	0.00696647	0.00333087	0.0197804	0.0219634	0.00578658	0.00155346	0	0.00742555	0.00762695	0.00466199	0.0066309	0.00805328	0.00805183	0.0058855	0.00435567	0.00461658	0.198126	0.00420233	0.0150068	0.00549479	0.00859535	0.0201712	0.00717173	0.00833727	0.00546792	0.00216643	0.00513069	0.0139002	0	0.00573553	0.00201759	0.00558777	0.0191303	0.00465849	0.00180207	0.00759437	0	0.0133725
HSPA4L	0.304898	0.291151	0.260816	0.33179	0.315096	0.340927	0.507669	0.283711	0.200362	0.249959	0.228736	0.240084	0.32173	0.26285	0.242256	0.305109	0.467985	0.255435	0.284264	0.265497	0.271955	0.200705	0.236739	0.170135	0.283103	0.263865	0.263117	0.407155	0.425791	0.38218	0.354469	0.267924	0.25963	0.248065	0.298078	0.220373	0.29057	0.329654	0	0.326893	0.289454	0.339842	0.359292	0.590294	0.341165	0.209084	0.191349	0.527077
PLK4	0.0101566	0.00710397	0.0079942	0.00992179	0.00804644	0.00785513	0.00848365	0.00855632	0.00633844	0.00356299	0.00695515	0.00328495	0.00759761	0.0211307	0.00827166	0.01072	0	0.00788979	0.0160999	0.0167936	0.00663627	0.0078915	0.000810751	0.008475	0.00702803	0.0120107	0	0.00904564	0.0257216	0.0162955	0.0226233	0.0106491	0.00805782	0.00788444	0.00350156	0.00778999	0.00316863	0.0046547	0	0.0040581	0.00950842	0.0136379	0.018556	0.00584516	0.00265799	0.00210749	0.00826834	0.00325206
MFSD8	0.202784	0.189535	0.150878	0.243755	0.205566	0.185961	0.144365	0.178906	0.150484	0.127734	0.139835	0.163483	0.224894	0.242797	0.172639	0.24874	0.275382	0.237186	0.185923	0.189769	0.188842	0.141064	0.140735	0.12069	0.137772	0.158456	0.095536	0.207109	0.265752	0.224598	0.207925	0.20058	0.142399	0.115355	0.145536	0.109781	0.109471	0.133015	0	0.206355	0.171344	0.191443	0.323369	0.137696	0.13149	0.124261	0.107762	0.123209
ABHD18	0.328689	0.355898	0.249714	0.406344	0.342847	0.317344	0.245824	0.3062	0.257423	0.252305	0.21358	0.309668	0.409396	0.341871	0.315356	0.373203	0.559137	0.392407	0.320102	0.362842	0.306127	0.205586	0.401468	0.21201	0.249726	0.329638	0.175409	0.377384	0.409669	0.433649	0.443896	0.316132	0.275759	0.220221	0.406988	0.245606	0.228954	0.29216	0	0.340368	0.441049	0.405995	0.469217	0.385917	0.284442	0.209197	0.238767	0.239116
LARP1B	0.377334	0.409598	0.301125	0.513141	0.456852	0.370296	0.394535	0.339113	0.239691	0.259312	0.255451	0.391159	0.483844	0.306996	0.362519	0.384658	0.650279	0.412592	0.369489	0.416734	0.355077	0.238293	0.483294	0.189831	0.313126	0.430186	0.447792	0.484661	0.456433	0.539481	0.541523	0.304791	0.307921	0.288476	0.519484	0.277353	0.273166	0.424698	0	0.426775	0.54375	0.437529	0.480391	0.572238	0.392095	0.206348	0.312587	0.414708
PGRMC2	0.157393	0.122265	0.135595	0.195975	0.156522	0.190211	0.189504	0.169971	0.130442	0.105154	0.130223	0.0978885	0.136242	0.140033	0.11379	0.180823	0	0.150469	0.227846	0.158402	0.1734	0.107105	0.115435	0.12135	0.166498	0.13279	0	0.163565	0.177973	0.143048	0.180174	0.19866	0.13012	0.121106	0.124023	0.0980613	0.172937	0.130004	0	0.187568	0.161658	0.155646	0.190353	0.212851	0.20088	0.104378	0.0894667	0.103983
JADE1	0.262808	0.23269	0.214987	0.247259	0.269202	0.282252	0.243879	0.230108	0.191604	0.177231	0.189476	0.208413	0.233704	0.187163	0.187239	0.206187	0.450434	0.248317	0.270935	0.24796	0.212922	0.160459	0.145367	0.180017	0.232069	0.221283	0.226402	0.337546	0.275841	0.343449	0.238455	0.220306	0.212221	0.176413	0.151732	0.16246	0.175161	0.225815	0	0.23152	0.247155	0.177532	0.253249	0.352819	0.241036	0.145923	0.0925745	0.180542
SCLT1	0.413395	0.448899	0.333963	0.487233	0.470918	0.412401	0.449602	0.374238	0.27452	0.319389	0.279069	0.390063	0.540114	0.345129	0.397721	0.383262	0.549341	0.455658	0.369868	0.38025	0.360347	0.28988	0.463862	0.22611	0.345832	0.406074	0.31488	0.485727	0.490544	0.496391	0.534595	0.368847	0.341024	0.300299	0.541352	0.311348	0.31133	0.397184	0	0.436077	0.572337	0.469473	0.522011	0.527557	0.35356	0.293806	0.306243	0.270835
C4orf33	0.0731646	0.0640768	0.0880113	0.0964738	0.08211	0.0957235	0.0780084	0.0885773	0.0531381	0.0556968	0.0521816	0.0349791	0.055261	0.0676431	0.0579604	0.0760093	0	0.065483	0.0818825	0.0570662	0.0659646	0.0666686	0.0476885	0.0572788	0.0577644	0.0465875	0.136171	0.106012	0.0998856	0.0637319	0.0740938	0.0615104	0.0551212	0.0622035	0.0450832	0.0393583	0.0700471	0.0910779	0	0.0983073	0.0766316	0.0365284	0.0745197	0.0981375	0.0849934	0.0348669	0.0175654	0.0724597
PCDH10	0.367079	0.322795	0.297766	0.451298	0.390445	0.411082	0.380978	0.32819	0.275561	0.280952	0.319457	0.311098	0.425569	0.312676	0.272266	0.380194	0.628588	0.367616	0.381674	0.341484	0.352999	0.246214	0.390737	0.277786	0.324418	0.36178	0.469031	0.419934	0.464553	0.433295	0.424856	0.329605	0.281362	0.278996	0.299928	0.240859	0.304778	0.37052	0	0.47528	0.378895	0.387483	0.475916	0.478237	0.387204	0.20733	0.23928	0.332873
PABPC4L	0.000985687	0.000776825	0.000762354	0.000691814	0	0	0	0	0.00105658	0.000472481	0.00080836	0.000299087	0.00825025	0	0.000777842	0.0010469	0	0.000844853	0.000697285	0.000127087	0.000788508	0.000531813	0	0.000449337	0.00395988	0	0	0.000570052	0.000675923	0.000660254	0	0.00067625	0.00117854	0.00021943	0.00259215	0.000732035	0.00112455	0.00195116	0	0.00495303	0	0	0	0	0.00180635	0.000667759	0.00141841	0.000661018
PCDH18	0.00176163	0.00194514	0	0.00156527	0.00428178	0.00550991	0.00311891	0.000249629	0.00129384	0.00151327	0.00138951	0.000581112	0.0067073	0.00130044	0.000295853	0.00229024	0	0.000865723	0.00188163	0	0.00159307	0.000875192	0.00352815	0.0015204	0.000525567	0	0	0.00371914	0.00372258	0.00152956	0.00485323	0	0.00281339	0	0.00790678	0.000319345	0.00155364	0.000304361	0	0	0	0	0	0.0015463	0.00241018	0.00024245	0.00336847	0.0050624
SLC7A11	0.0486631	0.0940318	0.0582713	0.115314	0.108865	0.109515	0.184217	0.0425214	0.0588739	0.0745073	0.102539	0.0415405	0.155354	0.072201	0.0444337	0.0643924	0	0.040214	0.0723684	0.0335832	0.0495162	0.0951396	0.052936	0.0996145	0.0409052	0.0646459	0	0.0966843	0.128728	0.200053	0.0796333	0.0892977	0.0643942	0.0565624	0.067002	0.0462209	0.0557679	0.039109	0	0.0471809	0.0471264	0.0509455	0.101982	0.0854804	0.0517209	0.0318688	0.0658663	0.118595
NOCT	0.0448575	0.06345	0.0616758	0.104613	0.0907748	0.0513111	0.0744807	0.0710229	0.0799618	0.0550795	0.0501523	0.0644627	0.0890083	0.0929694	0.0943122	0.0920797	0	0.106325	0.0652512	0.0717205	0.0974458	0.0501262	0.09331	0.0891096	0.0401084	0.0576847	0	0.0500107	0.0410584	0.0752193	0.0667858	0.0996117	0.0443312	0.0473565	0.0149072	0.0778949	0.039908	0.0518603	0	0.0770507	0.0946161	0.0375754	0.0561195	0.0644524	0.0400628	0.0580922	0.0649648	0.0423002
ELF2	0.363079	0.406965	0.288275	0.426877	0.425885	0.363243	0.369352	0.31277	0.262881	0.264741	0.241117	0.320595	0.406406	0.348989	0.359503	0.36468	0.51733	0.430681	0.344926	0.358693	0.323912	0.245208	0.368281	0.223324	0.283256	0.330909	0.601684	0.474791	0.437779	0.502065	0.501851	0.329147	0.301607	0.291162	0.399601	0.28895	0.27565	0.372657	0	0.404311	0.429048	0.410876	0.481749	0.48412	0.349043	0.237448	0.257184	0.350309
MGARP	0.00269932	0.00245849	0.00245076	0.00136005	0	0.00178537	0.0435769	0.00394293	0.00194811	0.00189627	0.00133521	0.00225385	0.0156638	0.00232684	0.0013215	0.00184314	0	0.00177304	0.00572796	0.00109944	0.00256847	0.000838728	0.00202071	0.00108866	0.00484953	0.00803627	0	0.00830229	0.00238115	0	0.00561913	0.00526729	0.00573521	0.00342679	0.0031094	0	0.0103511	0.0143561	0	0.00101042	0.0010185	0.00110234	0	0.0123716	0.00865911	0.00101071	0	0.0185937
NDUFC1	0.0723009	0.0647313	0.0933984	0.180533	0.107351	0.100765	0.147877	0.105587	0.0868551	0.0454134	0.0656603	0.0606102	0.0897375	0.0996143	0.0584323	0.0860717	0.208067	0.0761247	0.146631	0.0758097	0.0883452	0.0597914	0.0533971	0.0592571	0.0992835	0.0640818	0.0963774	0.103244	0.207165	0.12787	0.12228	0.124916	0.0833484	0.0559293	0.0665104	0.0411435	0.114563	0.0889138	0	0.0584705	0.07035	0.0959851	0.144514	0.106493	0.129	0.0595929	0.0547482	0.0700624
NAA15	0.30055	0.317128	0.244763	0.401928	0.352685	0.295369	0.297603	0.286839	0.211318	0.209577	0.208114	0.282498	0.335092	0.310369	0.247734	0.319412	0.453292	0.326955	0.284571	0.280413	0.279911	0.202669	0.327355	0.170276	0.235921	0.280902	0.252657	0.372954	0.387816	0.409463	0.381619	0.314548	0.25005	0.234961	0.344092	0.227212	0.223352	0.291175	0	0.352818	0.377784	0.351074	0.435292	0.361622	0.243152	0.184617	0.234245	0.302999
RAB33B	0.0446803	0.0450341	0.0469976	0.0575843	0.0386411	0.046746	0.0539326	0.0585247	0.0421087	0.0502623	0.0454316	0.0307941	0.0467038	0.0490622	0.0292023	0.0590678	0	0.0498618	0.0681991	0.047101	0.0447598	0.0304768	0.0273063	0.0312822	0.0429512	0.0441806	0.0649394	0.0535002	0.0462086	0.0576059	0.0681876	0.0541083	0.0336512	0.0412898	0.023939	0.0293188	0.0385944	0.0417353	0	0.0391793	0.0476444	0.0350663	0.0553086	0.0528422	0.0392658	0.0250976	0.0122144	0.0415735
SETD7	0.123203	0.117902	0.0984209	0.100701	0.126653	0.121558	0.106455	0.120313	0.0897672	0.0961666	0.0914831	0.100926	0.114737	0.112738	0.0946154	0.111033	0.213883	0.139526	0.102746	0.129072	0.115241	0.105973	0.0595066	0.0803399	0.0809026	0.132087	0.0649394	0.156161	0.139291	0.137658	0.118303	0.120635	0.107979	0.0680871	0.0956535	0.0877356	0.0986332	0.0915706	0	0.112399	0.110677	0.101361	0.157048	0.103294	0.139848	0.0976899	0.0673451	0.165156
MGST2	0.150278	0.177879	0.148807	0.176571	0.16877	0.1701	0.191648	0.174646	0.142836	0.156424	0.0993586	0.164568	0.183061	0.170418	0.148489	0.192913	0	0.166169	0.137587	0.169958	0.155875	0.128774	0.159829	0.123552	0.124936	0.109842	0.0255391	0.228402	0.170864	0.243009	0.24789	0.148904	0.167943	0.161322	0.203244	0.119974	0.131228	0.182532	0	0.119112	0.154675	0.200689	0.239647	0.285435	0.174437	0.124085	0.0824159	0.125629
MAML3	0.521042	0.489113	0.513484	0.517442	0.595537	0.499199	0.411057	0.550656	0.553582	0.515412	0.523269	0.531613	0.413259	0.592874	0.619726	0.56717	0.276733	0.673158	0.485698	0.567603	0.524657	0.464408	0.529806	0.49983	0.349808	0.411338	0.310411	0.539561	0.59198	0.571183	0.538509	0.454176	0.465078	0.641673	0.543221	0.552199	0.485364	0.415408	0	0.438541	0.484272	0.60175	0.493567	0.429249	0.625644	0.500144	0.469836	0.228087
SCOC	0.188357	0.171728	0.153159	0.259285	0.230199	0.269367	0.289546	0.235335	0.140078	0.167103	0.217232	0.156286	0.212328	0.171697	0.125904	0.169477	0.440798	0.129418	0.301695	0.147901	0.190499	0.145545	0.169811	0.129035	0.231369	0.207463	0.137095	0.248798	0.327621	0.179297	0.227256	0.183951	0.164373	0.139851	0.16645	0.138107	0.177355	0.191981	0	0.229194	0.144574	0.149352	0.197819	0.313978	0.299884	0.135374	0.0705529	0.163164
CLGN	0.0600717	0.0369388	0.0474711	0.051857	0.0396357	0.0443082	0.0869219	0.0474568	0.0408476	0.0429678	0.0252521	0.0179783	0.0518745	0.0375856	0.0308548	0.0314043	0.135785	0.0320862	0.0470931	0.0489085	0.0307723	0.0244656	0.0486615	0.0157072	0.0279719	0.0377322	0.0255391	0.0762766	0.0611119	0.0587321	0.053675	0.0515929	0.035446	0.0236371	0.0201259	0.0372614	0.0619567	0.0549552	0	0.0607133	0.0315954	0.0467747	0.0531233	0.0545237	0.0580463	0.024231	0.0119257	0.0843973
MGAT4D	0.00153568	0.00264561	0.00534415	0.00778285	0.00209111	0.000396954	0	0.00124676	0.000763034	0.00033174	6.87351e-05	0.00216247	0.000508453	0.00309386	0.000405328	0	0	0.00143375	0.000459206	0	0	0.000546783	0	0.00102079	0.000219546	0.004624	0	0.00230817	0.00340865	0.00680144	0	0.00100048	0.000439063	0	0.000913652	0.000736862	0.000991877	0.000784977	0	0	0	0.00302774	0.00941619	0.00624687	0.00126269	0.00124941	0	0.000618996
ELMOD2	0.150552	0.122697	0.115856	0.140613	0.128019	0.161097	0.0845561	0.118594	0.103571	0.0995182	0.102876	0.0988346	0.149576	0.127869	0.091243	0.125077	0.116191	0.144422	0.136393	0.111003	0.106523	0.0922841	0.106877	0.072956	0.109994	0.153942	0.106504	0.172923	0.182785	0.156294	0.151929	0.105192	0.0955603	0.0998504	0.129358	0.083935	0.100024	0.115402	0	0.102715	0.11718	0.14753	0.154265	0.124178	0.130706	0.0736796	0.0485034	0.100739
UCP1	0.000215024	0	0.00162129	0.00460949	0.00127924	0.0017058	0	0.00252116	0.00273601	0.00110715	0.000580797	0	0	0.00291386	0	0.00762729	0	0.00422088	0.00188094	0.00136725	0.00137153	0.00624566	0	0.00456501	0.00102244	0	0	0.00191069	0.0185163	0.00175646	0.00275375	0.00954857	0.00142758	0.00370899	0	0.000486564	0.00240592	0.000866022	0	0	0	0.00516504	0.00325078	0.0019971	0	0.00261684	0	0.00365225
TBC1D9	0.281062	0.272704	0.222119	0.423694	0.381784	0.33642	0.202975	0.273409	0.225525	0.230995	0.224054	0.243995	0.352524	0.284251	0.287327	0.303903	0.314668	0.35479	0.27547	0.312125	0.265373	0.178658	0.297922	0.174857	0.257287	0.285047	0.113527	0.308211	0.332244	0.376684	0.274988	0.268302	0.22316	0.20064	0.26888	0.214091	0.185164	0.234553	0	0.290259	0.371343	0.253447	0.289688	0.295676	0.240996	0.165981	0.213441	0.0845879
RNF150	0.413412	0.473461	0.337481	0.535468	0.533077	0.457087	0.473711	0.403853	0.278695	0.323742	0.308422	0.435794	0.572644	0.384232	0.407562	0.458471	0.825798	0.465445	0.377168	0.466406	0.400924	0.306224	0.548805	0.26073	0.368882	0.460554	0.26683	0.525643	0.490249	0.656457	0.584899	0.345939	0.379424	0.322467	0.51882	0.32124	0.313507	0.43809	0	0.506203	0.586702	0.491996	0.519638	0.610826	0.392397	0.246216	0.370379	0.618678
ZNF330	0.0536745	0.0595512	0.0692016	0.101192	0.0775154	0.0994606	0.0913128	0.0743145	0.0633491	0.0426268	0.0559512	0.0507992	0.0910891	0.0876035	0.0537325	0.0720428	0.115076	0.0737572	0.0925138	0.059732	0.0989577	0.0616911	0.0523023	0.0398021	0.0777399	0.0639112	0	0.110516	0.137313	0.077424	0.0612157	0.0920314	0.060055	0.0436976	0.0433428	0.0473678	0.0755962	0.0693344	0	0.0975121	0.0483707	0.0539025	0.135678	0.114804	0.0556488	0.0518668	0.0545996	0.050812
IL15	0.0292334	0.00904732	0.0198781	0.0284383	0.0165252	0.0119699	0.0077621	0.00686037	0.0105403	0.0192512	0.0149543	0.00560381	0.0110836	0.0103975	0.00483867	0.0207606	0	0.0134705	0.0141385	0.0185096	0.020969	0.00683171	0.00773125	0.0200216	0.0256694	0.0137615	0.0255391	0.0102894	0.00860038	0.0173073	0.00855514	0.0147731	0.0195125	0.00823584	0	0.00830842	0.00586427	0.0210227	0	0.00833592	0.0102246	0.0102259	0.0109993	0.0349925	0.0133819	0.0108542	0.0104585	0.00434536
INPP4B	0.888041	0.869103	0.912274	0.953886	0.951376	1.01591	0.935891	0.936607	0.793755	0.890177	0.835749	0.94048	0.879959	0.98737	0.939243	0.916017	1.06417	0.969677	0.794402	0.9104	1.00012	0.806025	1.09046	0.836392	0.55265	0.972922	0.0503838	1.00454	1.02577	0.922831	0.926787	0.80762	0.902641	0.946717	1.07452	1.03579	1.04917	0.787774	0	0.734678	0.757805	1.0913	0.825279	1.0898	1.16196	0.68292	0.611913	0.812029
USP38	0.119842	0.108287	0.0922888	0.143696	0.15028	0.142676	0.137934	0.114282	0.0897816	0.0868194	0.0949011	0.104289	0.131832	0.106796	0.0941469	0.147111	0.225272	0.121718	0.118515	0.0823439	0.119779	0.0755804	0.068573	0.0897625	0.0968266	0.112205	0.0768974	0.118749	0.164916	0.161841	0.127667	0.140389	0.0945969	0.0859749	0.118786	0.0769867	0.108505	0.110471	0	0.131792	0.11675	0.121224	0.15266	0.110174	0.108485	0.0939016	0.0847633	0.146449
GAB1	0.427136	0.473381	0.384407	0.598064	0.581068	0.465258	0.546359	0.387356	0.345319	0.370478	0.357688	0.415167	0.56072	0.408128	0.426872	0.459071	0.955658	0.462225	0.417872	0.431567	0.410249	0.312338	0.518476	0.287944	0.372939	0.500896	0.894285	0.608228	0.586705	0.680244	0.763178	0.398294	0.367394	0.346359	0.575053	0.370447	0.348942	0.414532	0	0.465468	0.616224	0.542699	0.661124	0.652027	0.48266	0.292593	0.363748	0.463314
SMARCA5	0.253752	0.248779	0.210032	0.343775	0.295504	0.308682	0.274973	0.231968	0.189109	0.172983	0.187209	0.191317	0.24406	0.300352	0.239063	0.284834	0.236362	0.293389	0.277477	0.234673	0.269622	0.184754	0.18948	0.14974	0.223923	0.251094	0.165471	0.311971	0.40961	0.273998	0.270381	0.270441	0.21052	0.21405	0.267327	0.197138	0.245188	0.217144	0	0.285362	0.293046	0.253411	0.36699	0.252449	0.2744	0.163698	0.222245	0.238624
FREM3	0.0120845	0.0180584	0.0331497	0.0976631	0.06111	0.0665775	0.0253386	0.0482347	0.0599841	0.0312822	0.0237927	0.0175215	0.0624344	0.0711094	0.0909982	0.077594	0.115076	0.0899483	0.0592931	0.067518	0.0559165	0.0437481	0.0844719	0.0785655	0.0443102	0.029352	0	0.0334639	0.0827924	0.0526513	0.0227044	0.0606257	0.0218924	0.0504802	0.0565143	0.0682463	0.0548553	0.0348236	0	0.0486912	0.0593943	0.0255074	0.0585869	0.0217724	0.0625304	0.0354227	0.110863	0.0436131
GYPE	0.0267665	0.0149208	0.0202527	0.0543814	0.0319588	0.0300286	0.0157701	0.0259202	0.0317442	0.0185371	0.0232744	0.0166894	0.03675	0.0416625	0.0201775	0.0566258	0	0.0517701	0.0371761	0.025701	0.0267953	0.0254583	0.0212027	0.0275983	0.0162583	0.0350913	0.0859405	0.0271116	0.0383611	0.0247169	0.0133591	0.0405233	0.0191422	0.0117193	0.0222322	0.0195777	0.0267822	0.0204516	0	0.0333465	0.0572466	0.0145271	0.0353565	0.0295188	0.0316506	0.012357	0.0154225	0.02144
GYPB	0.00324532	0.00371346	0.00695775	0.03101	0.0204609	0.0117803	0.0182604	0.0155753	0.02833	0.0146309	0.00529621	0.00382554	0.00114521	0.0579526	0.00796127	0.0645991	0	0.0304689	0.0227886	0.0101544	0.0265872	0.0154725	0.00198692	0.0313847	0.00524113	0.000786992	0	0.00789556	0.0276526	0.00489693	0.00276028	0.0527939	0.00800392	0.0140004	0.00897598	0.00691157	0.0194171	0.00489499	0	0.0079309	0.027163	0.00134242	0.0553304	0.00569884	0.0166155	0.0155778	0.0230536	0.0102083
GYPA	0.0135555	0.0132688	0.010894	0.033231	0.0137504	0.0168184	0.0178981	0.0171025	0.013962	0.0115943	0.0118373	0.0123684	0.00518226	0.0354207	0.00779653	0.0217825	0.0571376	0.0120909	0.0177694	0.0164515	0.0164843	0.022237	0.00557293	0.0145343	0.00792899	0.0104752	0	0.0222158	0.0231232	0.0287413	0.0125668	0.0298845	0.011668	0.0176147	0.00430887	0.0187631	0.0103166	0.0157829	0	0.018328	0.0146292	0.00816826	0.0388129	0.0143339	0.00388555	0.0135243	0.0119965	0.00955733
HHIP	0.0460053	0.0482783	0.0855043	0.287391	0.154273	0.103033	0.0396372	0.0708803	0.102418	0.0287366	0.0340978	0.0280105	0.0231752	0.15943	0.0447189	0.158225	0	0.0777847	0.119502	0.0601635	0.0795041	0.0813377	0.0774653	0.117618	0.0401956	0.0681877	0	0.0817632	0.252081	0.146754	0.0496738	0.149415	0.0455377	0.0617679	0.0489372	0.0197799	0.0707012	0.0410829	0	0.0513728	0.0657738	0.03272	0.224483	0.0469228	0.0296189	0.0780484	0.108781	0.0243809
ANAPC10	0.396341	0.418506	0.323002	0.490054	0.427184	0.40285	0.425327	0.351035	0.28969	0.321672	0.290983	0.387562	0.494076	0.389877	0.379211	0.383807	0.283756	0.391742	0.341765	0.37761	0.34856	0.300501	0.460368	0.261253	0.305811	0.397247	0.905092	0.474585	0.471517	0.586857	0.529224	0.340116	0.317479	0.328879	0.533319	0.319675	0.300511	0.419105	0	0.41894	0.459653	0.435993	0.467413	0.530727	0.344241	0.290255	0.28426	0.349372
ABCE1	0.159562	0.158745	0.139252	0.188216	0.170099	0.153681	0.224996	0.137835	0.117382	0.105215	0.123432	0.0998684	0.148684	0.13494	0.135247	0.147612	0.183631	0.125389	0.14731	0.107856	0.141216	0.102948	0.10513	0.093082	0.125398	0.139593	0.0768974	0.19334	0.23466	0.215748	0.178218	0.153601	0.130981	0.11607	0.11705	0.104634	0.142946	0.169083	0	0.20027	0.15262	0.179707	0.180058	0.219906	0.173901	0.101248	0.0818732	0.134673
OTUD4	0.246175	0.270086	0.213869	0.334253	0.289754	0.281262	0.346846	0.237126	0.202103	0.193917	0.190318	0.208208	0.244686	0.27259	0.241566	0.265094	0.380874	0.233946	0.235949	0.250824	0.223411	0.183402	0.222868	0.14882	0.212012	0.199032	0.0649394	0.364476	0.392978	0.373648	0.312398	0.282723	0.228133	0.216422	0.261928	0.188708	0.242869	0.278398	0	0.298026	0.292615	0.299567	0.362977	0.357408	0.273179	0.168974	0.151492	0.289813
SMAD1	0.257887	0.281213	0.245455	0.343675	0.300193	0.256873	0.44698	0.257019	0.224852	0.234124	0.218449	0.208356	0.273547	0.235476	0.255294	0.27541	0.517635	0.288732	0.252313	0.273126	0.244741	0.181712	0.230052	0.182313	0.234365	0.26217	0.101572	0.355595	0.353452	0.41198	0.326376	0.261777	0.234094	0.271553	0.283594	0.19899	0.24456	0.312448	0	0.257588	0.274137	0.326784	0.338172	0.423451	0.359116	0.202367	0.151183	0.363506
MMAA	0.0364007	0.0416965	0.0374077	0.0433442	0.0369457	0.0589958	0.0527332	0.0367209	0.0265799	0.0327461	0.0359838	0.0255371	0.0429049	0.0311288	0.0251152	0.0231565	0.0793539	0.0334121	0.0399851	0.016056	0.0333959	0.0254006	0.0171315	0.0165771	0.0277918	0.0350672	0	0.0680189	0.0309276	0.0458575	0.029071	0.0244096	0.0282935	0.0320738	0.0433786	0.0273039	0.0327292	0.0539023	0	0.0534991	0.0197011	0.0222097	0.0198301	0.0572324	0.0424785	0.0222926	0.0183157	0.0269423
C4orf51	0.00571488	0.00337719	0.00753851	0.0234177	0.0176072	0.00541803	0.00154136	0.00808511	0.0104853	0	0.00284276	0.00274902	0.00244849	0.0256486	0.00320311	0.0118864	0	0.0133035	0.0116513	0.0060634	0.00667578	0.00422014	0.000449129	0.00772367	0.00223804	0.00675495	0	0.00734837	0.0204701	0.00784559	0	0.0100735	0.005335	0.00493495	0.0106458	0.00417536	0.00462739	0.000439941	0	0.00668685	0.00711237	0.00480474	0.0224869	0.000671681	0.0062067	0.00703031	0.00250444	0.00356548
ZNF827	0.326588	0.33955	0.275077	0.388682	0.408469	0.342366	0.351018	0.337664	0.285683	0.280137	0.281132	0.31331	0.352769	0.266856	0.32551	0.325394	0.633505	0.395168	0.320733	0.352101	0.315603	0.23395	0.359474	0.276413	0.260936	0.352572	0.0255391	0.410745	0.36423	0.487192	0.399034	0.259634	0.309426	0.322293	0.354442	0.30719	0.247309	0.302426	0	0.291753	0.309412	0.391662	0.382598	0.345314	0.383316	0.262145	0.318204	0.290083
LSM6	0.12945	0.110955	0.120584	0.146872	0.104944	0.14058	0.140951	0.143959	0.11443	0.0857573	0.0993737	0.120213	0.109805	0.140525	0.105863	0.120109	0.198872	0.125157	0.148385	0.123704	0.121001	0.0875641	0.057032	0.0812615	0.111123	0.0963372	0.0701162	0.184929	0.18877	0.153947	0.141306	0.153546	0.0871503	0.0888966	0.146403	0.0628979	0.110033	0.128848	0	0.142954	0.0944271	0.120879	0.145952	0.161536	0.110501	0.111346	0.0610314	0.14137
REELD1	0.0141292	0.00349937	0.00306278	0.00424653	0.00109625	0.00293461	0	0.00548175	0.0100583	0.000756484	0.00456339	0.00670448	0.00264392	0.00635418	0.0200248	0.00156995	0	0.00427187	0.00109391	0.00992253	0.005822	0.00136592	0	0.00258338	0.000815266	0	0	0.00275226	0.000732345	0.00174884	0.00180857	0.00898103	0.000315496	0.000720784	0.018965	0.000696583	0.00246446	0.00202231	0	0	0.00495978	0.00270495	0.00174594	0.00370297	0.000907973	0.00367414	0.00253301	0.0112811
SLC10A7	0.18696	0.175451	0.153595	0.222315	0.170042	0.206283	0.135172	0.141983	0.127644	0.12725	0.124538	0.127442	0.144706	0.135743	0.160311	0.152561	0.0571376	0.185181	0.150614	0.152256	0.161527	0.132229	0.183435	0.118966	0.139679	0.127725	0.226402	0.209682	0.200814	0.256371	0.175653	0.106132	0.161012	0.147631	0.183651	0.141803	0.11894	0.161221	0	0.125574	0.152706	0.188412	0.176732	0.184797	0.142964	0.104767	0.0824823	0.0532138
TTC29	0.0505748	0.0478695	0.0277302	0.0301988	0.0257479	0.0168631	0.00930087	0.0248169	0.020693	0.0408274	0.0127599	0.0124986	0.0128245	0.0172796	0.0295371	0.0298672	0.0571376	0.0208093	0.0221154	0.0201576	0.0138305	0.0234002	0.0437267	0.00648777	0.0271404	0.0232188	0	0.0404211	0.0258364	0.0724687	0.0324463	0.0253212	0.017018	0.0216736	0.0160464	0.0110237	0.0187734	0.0332136	0	0.0130255	0.00819741	0.0283252	0.0101478	0.0405304	0.0598632	0.0276853	0.018807	0.0982655
EDNRA	0.00362031	0.00328406	0.00487056	0.0087025	0.0100312	0.00493898	0.00663034	0.00325489	0.00874159	0.00496541	0.00215648	0.00128107	0.00955578	0.00833082	0.00927175	0.0056667	0	0.00612114	0.00832386	0.00864208	0.00431466	0.00910632	0.00568505	0.00275892	0.0019348	0.00652454	0	0.00956156	0.0149657	0.00852899	0.00362955	0.00786966	0.0075774	0.0121016	0.00283672	0.00224324	0.00271564	0.00119821	0	0.0044818	0.00737427	0.00742258	0.00702316	0.0111189	0.00354659	0.00504314	0.00356292	0.0107897
TMEM184C	0.104379	0.100084	0.0998908	0.17153	0.120467	0.123597	0.136129	0.11877	0.102909	0.0980715	0.0913695	0.0812541	0.121195	0.161899	0.0853198	0.178706	0.15506	0.122686	0.147079	0.105226	0.120618	0.0885709	0.0841248	0.105679	0.0883921	0.07804	0	0.123827	0.179534	0.118072	0.157584	0.140823	0.0911147	0.101213	0.0756392	0.075313	0.10229	0.106143	0	0.142534	0.107737	0.100746	0.198167	0.107458	0.11212	0.0892974	0.092678	0.141441
PRMT9	0.14831	0.180939	0.15032	0.263867	0.225759	0.176381	0.14937	0.182643	0.167235	0.141565	0.125132	0.130763	0.199934	0.267729	0.176092	0.256173	0.060704	0.225394	0.211839	0.162214	0.184686	0.124955	0.127268	0.118515	0.120246	0.13243	0.0768974	0.198533	0.219581	0.203861	0.215567	0.185838	0.157455	0.14595	0.140097	0.12199	0.139038	0.181411	0	0.207933	0.193852	0.156809	0.268041	0.197034	0.153811	0.125126	0.196939	0.115836
ARHGAP10	0.157325	0.0989502	0.0941943	0.113522	0.197135	0.202053	0.0694024	0.123303	0.117753	0.172669	0.0645226	0.0495394	0.0756277	0.0798187	0.178786	0.24138	0.202598	0.208056	0.0861647	0.161187	0.1059	0.131408	0.136655	0.084636	0.0578848	0.129526	0	0.192034	0.140636	0.13595	0.10844	0.0705378	0.130246	0.147434	0.126954	0.11648	0.118706	0.0799875	0	0.0967574	0.130642	0.132498	0.0861432	0.161506	0.210086	0.144263	0.387602	0.235711
NR3C2	0.47892	0.494353	0.410479	0.551115	0.598032	0.541349	0.485945	0.446078	0.396047	0.434077	0.3717	0.508319	0.670246	0.446771	0.464229	0.520783	0.605749	0.545133	0.432318	0.516685	0.476928	0.360358	0.631364	0.296009	0.481284	0.534235	0.637296	0.645272	0.542748	0.66933	0.714591	0.385092	0.389848	0.439919	0.579619	0.507335	0.370091	0.467575	0	0.502983	0.596373	0.558432	0.575918	0.747034	0.506251	0.455968	0.460356	0.403662
IQCM	0.00930274	0.0148871	0.0106385	0.0278287	0.0235585	0.00774951	0.0049837	0.0123312	0.00885003	0.0089978	0.00371237	0.00871543	0.0202946	0.016809	0.0193921	0.0163219	0	0.032513	0.00681478	0.0118754	0.0098814	0.00826914	0.0130024	0.0209892	0.00755922	0.0144929	0	0.0229727	0.0231671	0.0266291	0.0232493	0.00986176	0.00792253	0.0152985	0.00754349	0.00838158	0.00846234	0.00723648	0	0.0206903	0.00862409	0.0178192	0.0265	0.014574	0.00440739	0.00838659	0.0398088	0.0108953
DCLK2	0.368692	0.413605	0.320284	0.530111	0.485314	0.378694	0.447754	0.354473	0.305706	0.310679	0.265908	0.359796	0.524914	0.383085	0.387292	0.441865	0.557024	0.436632	0.342754	0.361696	0.35859	0.241546	0.520005	0.242868	0.304122	0.373318	0.489414	0.47745	0.521006	0.553264	0.578683	0.376955	0.326715	0.302465	0.470442	0.324158	0.288479	0.426746	0	0.420604	0.570171	0.453548	0.506468	0.572909	0.355671	0.238064	0.302853	0.413402
LRBA	0.417886	0.428189	0.316669	0.550398	0.51029	0.423948	0.444715	0.340886	0.291478	0.325059	0.261693	0.393084	0.61067	0.366888	0.370853	0.392127	0.752811	0.458712	0.381207	0.444204	0.36912	0.244861	0.500549	0.227204	0.315059	0.420788	1.11342	0.53204	0.527008	0.621826	0.580487	0.343779	0.299508	0.319822	0.586472	0.300509	0.280178	0.387232	0	0.439988	0.5734	0.470902	0.546336	0.645991	0.389176	0.233073	0.328746	0.393449
RPS3A	0.0240681	0.0319364	0.0362865	0.0761705	0.0533379	0.0384634	0.0647176	0.0894856	0.0749956	0.0280599	0.0396629	0.0302876	0.0899444	0.126889	0.0760776	0.111612	0	0.0956916	0.134584	0.0570658	0.0700387	0.0451117	0.0204664	0.074929	0.0298039	0.0291523	0	0.0364122	0.062205	0.0284033	0.0655593	0.0995167	0.0517173	0.0358947	0.0217187	0.030578	0.104484	0.0603441	0	0.0901338	0.0550155	0.0558644	0.12246	0.0342679	0.0479182	0.059737	0.0256926	0.0571865
SH3D19	0.38279	0.390493	0.315467	0.429785	0.421197	0.342457	0.233187	0.351989	0.302754	0.292891	0.270704	0.367301	0.42534	0.418003	0.329543	0.40554	0.473378	0.424675	0.31955	0.404306	0.359328	0.277273	0.400646	0.214473	0.297298	0.411356	0.904168	0.414493	0.477201	0.481094	0.423567	0.291302	0.346763	0.255078	0.463156	0.298936	0.25141	0.358549	0	0.309167	0.446761	0.417494	0.491168	0.37928	0.28758	0.23906	0.28539	0.202357
PRSS48	0.00294789	0.00809977	0.0114596	0.0414761	0.0188481	0.0111598	0.00118275	0.0121589	0.0153228	0.00376127	0.00550141	0.0053561	0.00296871	0.0173685	0.00124965	0.0214867	0	0.0163469	0.0168893	0.00548062	0.0127073	0.00954744	0.00209037	0.0104371	0.00890727	0.0042135	0	0.0102712	0.0474594	0.0071606	0.00285802	0.0219879	0.00489967	0.00440938	0.00750164	0.00347764	0.00606073	0.00101663	0	0.0134195	0.0067358	0.00306838	0.0467488	0.00555559	0.00462964	0.0139812	0.00156604	0.00151343
FAM160A1	0.0792446	0.0613159	0.0594797	0.0699191	0.0472688	0.0648356	0.0681957	0.08589	0.0526749	0.0575548	0.0525669	0.0719999	0.0916777	0.0649331	0.0532334	0.0684995	0.238779	0.0621212	0.0699197	0.0700503	0.0503735	0.0489626	0.0729263	0.0670522	0.0330848	0.0625645	0	0.0842672	0.0625499	0.0948202	0.0535346	0.028417	0.061756	0.0708427	0.133021	0.0611521	0.0731783	0.0744239	0	0.0461733	0.0580022	0.0649216	0.0588633	0.048965	0.0525591	0.0616247	0.0656696	0.0534054
GATB	0.186154	0.177784	0.152538	0.226767	0.229151	0.164236	0.213322	0.20188	0.176995	0.148883	0.160225	0.151364	0.212413	0.193091	0.206476	0.218088	0.257075	0.189949	0.185641	0.20226	0.176564	0.151839	0.247373	0.143904	0.145046	0.176215	0.198126	0.19061	0.267657	0.274784	0.255482	0.17497	0.211858	0.171317	0.306693	0.2028	0.180337	0.177939	0	0.200666	0.221597	0.287567	0.252928	0.234323	0.171782	0.130499	0.130863	0.140896
FBXW7	0.322203	0.288673	0.218722	0.355874	0.328914	0.264522	0.383362	0.238146	0.175268	0.259567	0.166839	0.304214	0.445681	0.301289	0.292177	0.308171	0.904033	0.381546	0.23537	0.328689	0.258443	0.213706	0.484376	0.142322	0.215576	0.329855	0.347973	0.419232	0.341096	0.536325	0.637109	0.252261	0.249747	0.247804	0.579866	0.196964	0.192736	0.306459	0	0.384808	0.508482	0.474891	0.457337	0.605382	0.323887	0.15265	0.27014	0.424664
TMEM154	0.0044867	0.000848782	0.00686413	0.00887244	0.0163201	0.00883802	0.00768056	0.00288676	0.00629347	0.00153238	0.0023749	0.00511059	0.00163531	0.00925779	0.00302281	0.01486	0	0.00289744	0.00311838	0.00349678	0.00409286	0.00300239	0	0.00524501	0.00241146	0.00630593	0	0.0113265	0.0135404	0.00960467	0	0.00168788	0.00253735	0.00166055	0.00730258	0.0014708	0.00266723	0	0	0.00341333	0.00172565	0.00495631	0.00223062	0	0.00603122	0.00124894	0	0.00139888
TIGD4	0.0613381	0.0568284	0.0362323	0.0709653	0.0672182	0.0565296	0.0594254	0.052762	0.0473333	0.0443312	0.0365528	0.0465736	0.0815322	0.0431989	0.0368677	0.0503254	0.185646	0.0511086	0.0550893	0.0495807	0.0368427	0.0354273	0.0419004	0.0315153	0.0424849	0.0815353	0.0859405	0.068253	0.0771548	0.062911	0.0685823	0.0465367	0.0605505	0.0566522	0.0448593	0.033544	0.0374233	0.0493787	0	0.0639975	0.0552395	0.0476599	0.0659345	0.0658572	0.0521981	0.0361652	0.0224342	0.0932904
ARFIP1	0.228481	0.272124	0.224754	0.318368	0.309154	0.25909	0.268034	0.233432	0.201191	0.20851	0.194163	0.249031	0.285702	0.234735	0.211659	0.233587	0.289415	0.257906	0.233978	0.246851	0.225241	0.152716	0.22641	0.152669	0.203627	0.23396	0.677224	0.312552	0.264463	0.353631	0.290787	0.230063	0.211951	0.216008	0.25881	0.210285	0.188003	0.269577	0	0.256869	0.322759	0.216719	0.303946	0.307192	0.235434	0.194212	0.21862	0.21227
FHDC1	0.0140317	0.00489166	0.0106309	0.0112014	0.00830283	0.0146946	0.0317615	0.00986456	0.00497363	0.0145994	0.00459299	0.0112901	0.00844207	0.00456531	0.00625778	0.00565345	0.345351	0.0116462	0.00658371	0.00345253	0.011827	0.00816245	0.0160215	0.00369926	0.00703253	0.0123634	0	0.0137194	0.0140542	0	0.00692773	0.00596951	0.0130152	0.0115884	0.0104513	0.0100727	0.010256	0.0107733	0	0.0131188	0.000826919	0.0104907	0.00521741	0.0270863	0.0123207	0.0023473	0.00409609	0.0106385
TRIM2	0.36956	0.392806	0.246729	0.506393	0.491055	0.35964	0.432956	0.284412	0.234742	0.25145	0.215842	0.362929	0.561562	0.304775	0.342308	0.405688	0.842116	0.402395	0.328881	0.379936	0.319237	0.217776	0.505414	0.166929	0.287498	0.388487	0.315685	0.488708	0.494382	0.57384	0.596782	0.274388	0.253304	0.268478	0.488258	0.253863	0.261494	0.353163	0	0.379028	0.558474	0.470424	0.517369	0.567949	0.320969	0.204124	0.284851	0.339051
MND1	0.0209574	0.0121436	0.0105073	0.0184656	0.011079	0.0191498	0.0703205	0.0105739	0.0142838	0.00900263	0.00937553	0.0117791	0.0128531	0.0190703	0.017588	0.00832668	0	0.022117	0.0193835	0.0177914	0.00910014	0.00556455	0.0018428	0.00617662	0.00639637	0.0142071	0	0.015538	0.0173348	0.0249089	0.00460314	0.0151615	0.0148404	0.00649425	0.00924147	0.0117914	0.0112423	0.0209838	0	0.0100892	0.0110767	0.0108339	0.0315491	0.0412028	0.0146113	0.0163688	0.00366155	0.0378312
TMEM131L	0.169968	0.204288	0.152138	0.196096	0.209123	0.185607	0.229613	0.179492	0.158361	0.172414	0.117669	0.140083	0.217343	0.145934	0.120718	0.183243	0.157717	0.0863705	0.161023	0.123972	0.161099	0.115207	0.182139	0.126582	0.172853	0.119226	0.204406	0.228214	0.136033	0.269877	0.195969	0.123254	0.194081	0.159022	0.154113	0.191345	0.136506	0.243429	0	0.221683	0.207739	0.17882	0.169558	0.302203	0.15288	0.0747492	0.218845	0.171846
TLR2	0.00328385	0.00217619	0.00167081	0.00401895	0.00242048	0.00355711	0.00633627	0.00415526	0.00240098	0	0.000574508	0.00287625	0.000604342	0.00075668	0.00204427	0	0	0.000486257	0.000422353	0	0.00165997	0.00119429	0.00343262	0.00250152	0.00565112	0.00211162	0	0.000611646	0.00582173	0.00470693	0.0114735	0.00315696	0.00329817	0	0	0.00065755	0.000300675	0.00339079	0	0.0013764	0.00275762	0.00213768	0.00254476	0	0.000878117	0.0028882	0.0014405	0.00174435
RNF175	0.343149	0.286696	0.249544	0.290432	0.289935	0.249881	0.304345	0.259393	0.246679	0.247766	0.225843	0.264316	0.376428	0.285656	0.259086	0.34454	0.327003	0.318683	0.250944	0.256181	0.234	0.200528	0.283235	0.203029	0.198023	0.269016	0.088055	0.273791	0.217886	0.310361	0.390867	0.216888	0.230426	0.202225	0.254303	0.234615	0.17002	0.278428	0	0.255817	0.34183	0.23988	0.340655	0.374167	0.210601	0.185504	0.234953	0.278325
SFRP2	0.0011071	0.00179817	0.000521494	0.0124998	0.00477601	0.00192012	0.00638875	0.00232992	0.00178552	0.000966382	0.00112112	0.00117443	0.0104776	0.00468884	0.00247334	0.00230192	0	0.00381413	0.00101918	0.000764931	0.00133765	0.00128825	0.00267572	0.000845266	0.00147937	0.00153708	0	0.000986748	0.0095699	0.00435254	0.00826732	0.00479646	0.00192781	0.00159904	0	0.000124308	0.00199732	0.0024539	0	0.00255336	0	0	0	0.000781113	0	0.000746283	0	0.00202408
DCHS2	0.085776	0.187091	0.132897	0.116228	0.194682	0.11084	0.0738042	0.111076	0.145397	0.0801456	0.079141	0.103601	0.130651	0.0586076	0.132085	0.074491	0.171519	0.0934303	0.0958622	0.176964	0.105296	0.0783361	0.0525385	0.148636	0.101863	0.0880882	0.095536	0.0827352	0.0953419	0.215864	0.159663	0.0662575	0.102775	0.10625	0.0868528	0.127276	0.094049	0.183487	0	0.168919	0.12818	0.0873969	0.192416	0.153642	0.104489	0.105718	0.0810998	0.250862
PLRG1	0.107518	0.115698	0.107879	0.150419	0.131738	0.156757	0.12348	0.119163	0.0972031	0.0791843	0.0850987	0.0927754	0.112902	0.136109	0.0731869	0.12799	0	0.095295	0.139827	0.0822923	0.120833	0.0703855	0.06859	0.0830152	0.110539	0.100921	0.0701162	0.145407	0.15934	0.142054	0.157533	0.130799	0.0941624	0.0682585	0.0618353	0.0638679	0.0921226	0.102455	0	0.12973	0.113346	0.071587	0.161539	0.144015	0.0959961	0.0674625	0.0553249	0.112406
LRAT	0.00510917	0.00473098	0.00328486	0.0124909	0.00603687	0.000813803	0.00363208	0.00132418	0.00592028	0.00203762	0.00259229	0.00538266	0.00641498	0.0112111	0.00369542	0.00191722	0	0.00280655	0.00201383	0.00938006	0.00201771	0.00340957	0.00498394	0.00270889	0.00271937	0	0	0.00951213	0.00729497	0.0105305	0.00237744	0.00131382	0.00250337	0.00155239	0.00842571	0.00208333	0.00380842	0.00463845	0	0.0007184	0.000670768	0.00313979	0.011573	0.00242997	0.00367723	0.00498824	0	0.00599538
RBM46	0.000600889	0	0.00368214	0.00471149	0.00104355	0.00161564	0.00128578	0.00149853	0.000703482	0	0.000373786	0.000149645	0.00251848	0.00310238	0.000976745	0.00238544	0	0.000807815	0.00234691	0.000954267	0.000793352	0.000383795	0	0.0019366	0.000210988	0	0	0.00131072	0.00560641	0.00345641	0	0	0.00109328	0	0	0.000197144	0.00029895	0.00253435	0	0	0.00209729	0.00252804	0.00145451	0.00196903	0	0	0.00773503	0.00128924
MAP9	0.324889	0.301625	0.249997	0.388686	0.332658	0.319506	0.34326	0.256697	0.202315	0.224548	0.235352	0.225631	0.324342	0.298168	0.220164	0.313054	0.27568	0.274532	0.315988	0.239864	0.257109	0.201955	0.259865	0.181305	0.274278	0.316498	0.845244	0.34177	0.426118	0.31039	0.362868	0.268262	0.217344	0.180223	0.295114	0.192556	0.253414	0.282674	0	0.296033	0.279942	0.279281	0.339361	0.395551	0.30158	0.182716	0.178676	0.272181
GUCY1A1	0.272602	0.305109	0.28207	0.414347	0.384369	0.316373	0.323901	0.278774	0.233136	0.234808	0.254789	0.263143	0.345779	0.246593	0.235608	0.337043	0.307274	0.309242	0.348179	0.316424	0.281782	0.192436	0.208589	0.241977	0.308762	0.300499	0.515995	0.306149	0.302115	0.375254	0.328662	0.236693	0.239041	0.217609	0.192434	0.228491	0.242663	0.334596	0	0.371538	0.336177	0.248619	0.39856	0.385061	0.279024	0.194476	0.15442	0.264398
GUCY1B1	0.323743	0.318762	0.250437	0.441897	0.40426	0.370053	0.396125	0.300153	0.232531	0.242892	0.241373	0.299193	0.448426	0.267964	0.242432	0.3017	0.58345	0.28104	0.324419	0.29878	0.290812	0.202136	0.308839	0.179166	0.28134	0.342843	0.444443	0.491205	0.45824	0.453361	0.506515	0.295709	0.266389	0.2289	0.369567	0.225902	0.232839	0.365171	0	0.362754	0.269903	0.350506	0.433339	0.493668	0.319166	0.172081	0.204168	0.312476
ASIC5	0.000835649	0.00171475	0.00394855	0.0135714	0.0022263	0	0.00232757	0.00264182	0.0029748	0.00140572	0.000461488	0.000597423	0.00109708	0.00216967	0.000645098	0	0	0.000643114	0.00323528	0	0.00403626	0.00388927	0	0.00974501	0	0	0	0.00356396	0.0125082	0.002397	0	0.00392043	0.000187582	0.00321628	0.00284011	0.000788608	0.000508504	0	0	0.00815448	0.00252591	0.00145684	0.00340641	0.00104544	0.000671029	0.00490413	0	0.00184383
TDO2	0.381306	0.393895	0.354148	0.386097	0.356872	0.285376	0.232118	0.284773	0.27194	0.318774	0.291011	0.346835	0.373025	0.3326	0.265512	0.230631	0.311509	0.319709	0.351061	0.29588	0.35008	0.339951	0.422799	0.245915	0.3122	0.394801	0.121093	0.273883	0.354174	0.494054	0.445709	0.346946	0.204049	0.260528	0.451641	0.279419	0.22718	0.32493	0	0.413364	0.378913	0.374198	0.450844	0.390568	0.331685	0.347401	0.218557	0.250962
CTSO	0.0235821	0.0207483	0.0175712	0.0326897	0.023655	0.0266676	0.0154671	0.0156598	0.0137726	0.00755873	0.0257549	0.022983	0.0165648	0.0421232	0.0116314	0.0214724	0	0.0225218	0.0239642	0.0350512	0.0207433	0.0138314	0.0296031	0.0232796	0.0164137	0.0281694	0	0.0241642	0.0189184	0.0224654	0.0133839	0.017131	0.00990087	0.0105134	0.0186266	0.0321513	0.00500287	0.0111744	0	0.0118795	0.010131	0.0188029	0.0291667	0.00925852	0.00698417	0.0135117	0.00760459	0.00468894
PDGFC	0.28118	0.303654	0.219848	0.396444	0.29313	0.290811	0.339005	0.240272	0.212457	0.289855	0.323628	0.304625	0.298146	0.227375	0.310319	0.414121	0.420387	0.247631	0.301973	0.429926	0.197144	0.226164	0.369168	0.20101	0.335216	0.327815	0.373821	0.42411	0.304912	0.53577	0.470536	0.226364	0.334926	0.270874	0.375799	0.286646	0.280477	0.314104	0	0.403031	0.259196	0.371857	0.522574	0.275699	0.294491	0.209945	0.32681	0.17382
GLRB	0.371868	0.362239	0.27048	0.512613	0.452531	0.381029	0.394795	0.333222	0.252913	0.272233	0.24658	0.347082	0.492617	0.330078	0.326439	0.372678	0.602505	0.406694	0.322362	0.358623	0.315825	0.213406	0.401099	0.182688	0.278447	0.352776	0.810582	0.496658	0.476787	0.554083	0.531054	0.297355	0.289699	0.259102	0.480135	0.243372	0.245477	0.374053	0	0.383779	0.471134	0.432099	0.457365	0.545784	0.356982	0.231633	0.256751	0.290567
GRIA2	0.145605	0.164683	0.126593	0.218994	0.20037	0.151924	0.20039	0.128203	0.107264	0.156061	0.121998	0.182671	0.264707	0.132276	0.163779	0.167867	0.299486	0.22347	0.134691	0.229435	0.160126	0.126003	0.290325	0.071374	0.105085	0.195341	1.25332	0.16617	0.174232	0.264584	0.263689	0.120344	0.121674	0.13118	0.228792	0.125359	0.105949	0.18944	0	0.154237	0.338776	0.220659	0.180757	0.282962	0.136984	0.0853612	0.195276	0.193575
TMEM144	0.16331	0.15861	0.140899	0.23378	0.219666	0.1969	0.153519	0.151697	0.10085	0.109664	0.102757	0.14586	0.192346	0.199518	0.180978	0.170024	0.135586	0.11997	0.169297	0.134516	0.143738	0.13084	0.21333	0.104146	0.122253	0.1966	0	0.249394	0.243367	0.212116	0.170343	0.149072	0.0984042	0.125164	0.139086	0.0826069	0.105351	0.135725	0	0.132418	0.138586	0.113801	0.146943	0.185365	0.144596	0.100515	0.122347	0.127641
RXFP1	0.495751	0.620551	0.465997	0.60063	0.597937	0.533078	0.518116	0.475926	0.343941	0.446642	0.357577	0.627944	0.721939	0.532711	0.560222	0.537914	0.908358	0.607091	0.451359	0.578778	0.581818	0.468584	0.662948	0.330176	0.506386	0.622232	0.645818	0.582305	0.690647	0.698776	0.606359	0.517755	0.568653	0.517754	0.661797	0.446731	0.564065	0.544916	0	0.596075	0.659536	0.657875	0.709014	0.732843	0.521637	0.384923	0.425704	0.450643
C4orf46	0.0106904	0.0118513	0.00957131	0.0176119	0.0172887	0.0157897	0.0117589	0.0233806	0.0162038	0.0116046	0.0152754	0.00967331	0.0163902	0.0222911	0.00911355	0.017933	0	0.0148535	0.0172561	0.0078983	0.0185324	0.0108375	0.0138138	0.0126876	0.0153848	0.0123893	0	0.021022	0.0212173	0.0132931	0.025847	0.0334523	0.0186244	0.00510539	0.0076375	0.00783546	0.0215871	0.0145404	0	0.0204101	0.00997732	0.0175127	0.0251417	0.0221143	0.0148247	0.00794231	0.00376204	0.0222783
ETFDH	0.266668	0.281378	0.236101	0.393244	0.302304	0.272472	0.225917	0.257979	0.211129	0.17426	0.1943	0.19886	0.293809	0.340431	0.276982	0.317732	0.117692	0.30903	0.279477	0.268187	0.256395	0.191702	0.246665	0.136232	0.195644	0.204556	0.122191	0.334397	0.397611	0.2806	0.364453	0.306411	0.241946	0.18915	0.254448	0.191187	0.2152	0.265389	0	0.296607	0.286766	0.32165	0.443344	0.256309	0.209629	0.154203	0.166289	0.183317
PPID	0.165559	0.136806	0.147766	0.214912	0.182294	0.165283	0.340768	0.15853	0.140511	0.118084	0.122834	0.104556	0.130294	0.198247	0.135192	0.173506	0.052751	0.156188	0.208461	0.15167	0.160978	0.121235	0.109444	0.128431	0.188442	0.149848	0.0649394	0.213825	0.318025	0.175608	0.202715	0.208601	0.14349	0.129884	0.125797	0.0936249	0.210492	0.175199	0	0.163415	0.148302	0.198643	0.235621	0.393916	0.233879	0.095642	0.0962646	0.225866
FNIP2	0.390667	0.405873	0.312532	0.523136	0.503647	0.410051	0.429647	0.345933	0.270693	0.275946	0.255033	0.372483	0.492613	0.389654	0.370074	0.408004	1.08732	0.431781	0.355304	0.404307	0.347228	0.261264	0.456623	0.235069	0.315225	0.391764	0.578336	0.505322	0.502133	0.613521	0.568805	0.365371	0.314561	0.281713	0.52004	0.294255	0.285178	0.39344	0	0.419967	0.472367	0.437523	0.518194	0.5595	0.404466	0.213836	0.275123	0.344603
C4orf45	0.0840927	0.101893	0.0802965	0.165637	0.117063	0.0884619	0.0839522	0.0912979	0.0812673	0.0686678	0.0698979	0.0848857	0.0936919	0.111297	0.0842583	0.12009	0.0768982	0.110122	0.0982642	0.0581474	0.0785309	0.0798341	0.104321	0.0831696	0.0422039	0.0938375	0	0.115564	0.124765	0.104457	0.0739594	0.1304	0.0990768	0.0850553	0.103163	0.103911	0.0697269	0.0841227	0	0.0540022	0.130082	0.121761	0.144867	0.0940815	0.0493418	0.0967076	0.0796963	0.0761321
RAPGEF2	0.303576	0.287308	0.198453	0.384825	0.359853	0.243264	0.245832	0.231382	0.185598	0.192804	0.194175	0.266935	0.47125	0.273821	0.310291	0.323592	0.947809	0.350981	0.212635	0.324163	0.2496	0.192368	0.384964	0.166122	0.210127	0.342322	0.846679	0.336036	0.314089	0.484397	0.414908	0.194056	0.228355	0.226918	0.425962	0.241452	0.170639	0.270023	0	0.27237	0.449645	0.342431	0.370096	0.390863	0.270597	0.15446	0.356146	0.260784
FSTL5	0.498375	0.497554	0.318988	0.398921	0.460576	0.471628	0.490824	0.364716	0.267987	0.327172	0.27119	0.371709	0.504445	0.333245	0.506468	0.414979	0.669948	0.50666	0.440176	0.440577	0.360078	0.395497	0.602426	0.308813	0.318739	0.397016	1.18067	0.429402	0.538347	0.622667	0.733114	0.367004	0.329685	0.296244	0.592693	0.335638	0.330598	0.369504	0	0.453248	0.622804	0.426504	0.524424	0.551069	0.467373	0.296551	0.46614	0.440928
NAF1	0.251853	0.271196	0.197675	0.336105	0.325439	0.254855	0.254626	0.240281	0.193774	0.192906	0.187737	0.217484	0.267409	0.247492	0.203057	0.25126	0.512306	0.259898	0.256926	0.247676	0.227058	0.16237	0.230683	0.179385	0.206209	0.222878	0.220369	0.314943	0.358297	0.341411	0.311405	0.244587	0.205221	0.170989	0.33508	0.183983	0.197963	0.24203	0	0.299438	0.261518	0.260606	0.304177	0.322992	0.243466	0.154458	0.155758	0.262345
NPY1R	0.33905	0.296168	0.286405	0.476387	0.4048	0.347729	0.358012	0.291982	0.295127	0.23599	0.270447	0.249102	0.400642	0.395728	0.335486	0.384261	0.638481	0.369714	0.329955	0.332868	0.290107	0.246715	0.340136	0.25945	0.266954	0.339307	0.095536	0.374134	0.349228	0.483112	0.329341	0.319175	0.248178	0.23803	0.29528	0.281683	0.29009	0.377558	0	0.28901	0.354156	0.372159	0.426642	0.37687	0.32275	0.172077	0.262995	0.226697
NPY5R	0.0259484	0.019637	0.0233314	0.0550302	0.043458	0.0283522	0.0165942	0.0262559	0.0331259	0.0229595	0.0370159	0.0225251	0.0337367	0.0648196	0.0262746	0.0620794	0	0.0409545	0.0420088	0.0270805	0.0247389	0.0221025	0.0156319	0.0273256	0.0188671	0.0267004	0	0.026438	0.0380263	0.0273746	0.0308561	0.0289259	0.0271564	0.0185967	0.0185649	0.0265112	0.0235684	0.0321416	0	0.0294407	0.0209605	0.0244437	0.051299	0.0282739	0.0206156	0.0169332	0.0102774	0.0203885
TKTL2	0	0.000596481	0.000831342	0	0.000295722	0	0	0	0.000167706	0	0.000308799	0	0	0	0	0	0	0.00445381	0	0.000461582	0	8.92074e-05	0.00156915	0.00033242	0	0	0	0	0	0	0	0	0.000185295	0	0	0.000968946	0.000156905	0	0	0	0.00445145	0.000352354	0	0.00149926	0	0	0.00123922	0.00120065
TMA16	0.0869773	0.0727385	0.0707792	0.13337	0.114282	0.104618	0.0729522	0.0901828	0.0801473	0.0754625	0.0882578	0.0637	0.0807346	0.0902448	0.0523753	0.09095	0.120307	0.0880061	0.120812	0.0729411	0.0958516	0.0626854	0.0714488	0.0564339	0.071373	0.0802589	0.0649394	0.103613	0.117235	0.107989	0.0996149	0.0666019	0.064352	0.0683411	0.0504648	0.064991	0.0638363	0.0949314	0	0.0826753	0.0700809	0.0515253	0.0864071	0.114393	0.0907668	0.0457652	0.056716	0.0823722
MARCH1	0.278951	0.344649	0.190369	0.402597	0.315897	0.26291	0.292503	0.345908	0.249734	0.23738	0.241554	0.30731	0.392076	0.269995	0.316335	0.302893	0.724094	0.351303	0.287138	0.363052	0.306808	0.248826	0.301118	0.239853	0.222028	0.273853	0.394365	0.334273	0.345669	0.496232	0.506411	0.296902	0.222895	0.190005	0.37112	0.307695	0.212544	0.320161	0	0.361724	0.518147	0.336961	0.409003	0.354511	0.284315	0.220598	0.436162	0.286677
SMIM31	0.00526349	0.00490462	0.00568061	0.016462	0.00853645	0.00735508	0.0033804	0.00953018	0.00845291	0.00455709	0.00289441	0.00637949	0.00649892	0.0120159	0.00505234	0.00468117	0	0.0101992	0.00265086	0.00423531	0.00627031	0.00579902	0.00999875	0.0083357	0.0062159	0.00264351	0	0.00348965	0.0135495	0.0157261	0.00461793	0.00590704	0.0057094	0.0137047	0.00643519	0.00488313	0.00788279	0.00313088	0	0.00468796	0.0216479	0.010469	0.00264413	0.00842809	0.00431276	0.00507427	0.00178389	0.00704951
APELA	0.000795207	0.00165521	0.000642419	0.00297195	0.00299281	0	0	0.000107169	0.00174942	0	0.000152632	0	0.0036352	0.00833954	0	0	0	0.000918645	0.000295261	0.000243285	0	0.000400726	0	0.00195773	0	0.00125774	0	0	0.00114081	0	0	0.00159946	0.000306543	0.000743419	0.00489471	0	0.000300544	0.00295392	0	0.00286986	0	0	0.00100968	0	0.000159996	0	0	0.00136685
TRIM61	0.0062293	0.00213918	0.0090605	0.0248394	0.016784	0.00765367	0.00654482	0.0124645	0.0161311	0.0019244	0.00563883	0.00329377	0.00453467	0.0259683	0.00487748	0.0245837	0	0.0207462	0.0242099	0.0133917	0.0168007	0.0150078	0	0.0107048	0.00362932	0.000600034	0	0.00648136	0.0509611	0.0119034	0.00702931	0.0261576	0.00726038	0.00572488	0.004395	0.00256112	0.0064302	0.00443819	0	0.00761979	0.00816687	0.00641683	0.0291823	0.0127811	0.00398085	0.0113658	0.00162212	0.00834247
FAM218A	0.0128967	0.0064069	0.0171127	0.0445736	0.018397	0.0213398	0.0350833	0.0238266	0.0326946	0.010325	0.0219024	0.0111594	0.021907	0.0361971	0.0122172	0.0678044	0.10552	0.024534	0.0299853	0.0190406	0.0145171	0.0271161	0.0144456	0.0330564	0.0104003	0.0166513	0	0.0162849	0.0223329	0.019439	0.0142953	0.0279859	0.0170957	0.0192694	0.00303011	0.00882323	0.0181021	0.025738	0	0.0233377	0.0127393	0.0131729	0.0270504	0.0168986	0.0265714	0.0294619	0.00659473	0.0178131
TRIM60	0.000826416	0.00051701	0.00116715	0.0055067	0.00100778	0.00137938	0.00237008	0.00201647	0.00157176	0.000472893	0.00126542	7.4763e-05	0	0.00354788	0.00262356	0.000648	0	0.000682304	0.00151381	0.0063016	0.00162688	0.00121291	0.000567774	0.0014132	0.000376204	0	0	0.000636237	0.00541498	0.00353537	0.00192423	0.00418848	0.00111045	0	0.00195201	0.000651959	0.00125929	0.0019103	0	0	0.00029516	0	0	0	0.00199512	0.000520706	0	0.000572869
TMEM192	0.278044	0.276081	0.240883	0.347694	0.297875	0.232661	0.210882	0.251944	0.221339	0.195042	0.187099	0.248281	0.32266	0.328876	0.27819	0.30805	0.68896	0.314439	0.273491	0.284128	0.247126	0.216188	0.328877	0.189134	0.211778	0.260054	0.190976	0.279615	0.335577	0.391484	0.378318	0.275817	0.255518	0.213175	0.367614	0.217359	0.216569	0.270253	0	0.32887	0.289416	0.333379	0.383748	0.28696	0.261979	0.206635	0.162475	0.440524
KLHL2	0.346323	0.381696	0.276708	0.468619	0.422561	0.359285	0.364869	0.29975	0.242546	0.262115	0.25223	0.300075	0.397983	0.319717	0.300847	0.373573	0.703573	0.405343	0.325381	0.34992	0.325408	0.22801	0.400939	0.19383	0.294124	0.350481	0.829661	0.470314	0.515578	0.517542	0.501583	0.293641	0.292047	0.265766	0.391704	0.282611	0.253075	0.339673	0	0.349495	0.449704	0.428732	0.466424	0.501126	0.358711	0.229469	0.236044	0.332407
GK3P	0.00299588	0.000185426	0.00507177	0.00597256	0.00439174	0.00459751	0.00605301	0.00759689	0.00821085	0.00472031	0.00459362	0.0037274	0.00343899	0.00881418	0.00389795	0.010083	0	0.00356476	0.00544968	0.000498705	0.00326127	0.00689999	0.00123815	0.0085343	0.00115242	0.00073442	0	0.00175609	0.00648848	0.00136632	0.0156319	0.0112192	0.0068868	0.00766465	0.0046425	0.0033729	0.0148818	0.00398088	0	0.00523153	0.00586655	0.00395819	0.00725609	0.00220653	0.00318615	0.0124676	0.00197118	0.000699767
MSMO1	0.104939	0.164975	0.108646	0.257818	0.197773	0.189661	0.209761	0.186611	0.137621	0.123527	0.144011	0.076529	0.133076	0.13655	0.167553	0.217054	0.0815156	0.220244	0.227247	0.163246	0.171205	0.0825337	0.0813688	0.155713	0.171282	0.111229	0	0.281775	0.383729	0.183456	0.200743	0.163785	0.142446	0.130417	0.111596	0.0823573	0.105204	0.13423	0	0.0938668	0.127478	0.161857	0.282345	0.149664	0.166249	0.137666	0.0549017	0.114332
CPE	0.355301	0.423893	0.281613	0.528971	0.500623	0.376162	0.424474	0.317686	0.239322	0.315447	0.271027	0.371294	0.528404	0.345402	0.395702	0.413401	0.520021	0.470882	0.344266	0.389543	0.348563	0.226528	0.479285	0.172723	0.278339	0.432178	0.654548	0.534039	0.507512	0.614513	0.572353	0.30203	0.311013	0.276515	0.539121	0.289793	0.243521	0.378551	0	0.430699	0.542152	0.46904	0.555993	0.597511	0.361441	0.215725	0.387194	0.322544
TLL1	0.158309	0.230981	0.26059	0.186458	0.184426	0.161208	0.130641	0.123133	0.240452	0.161342	0.212513	0.170764	0.225749	0.0727619	0.273903	0.149819	0.0548626	0.242074	0.20294	0.238737	0.218105	0.223504	0.166291	0.241585	0.181258	0.282656	0.095536	0.151804	0.156544	0.195031	0.208652	0.12922	0.225661	0.170399	0.196514	0.155572	0.192133	0.257847	0	0.449873	0.176775	0.13402	0.202642	0.168511	0.269375	0.147711	0.105529	0.157007
SPOCK3	0.170312	0.175117	0.118929	0.22451	0.214958	0.133006	0.168904	0.143866	0.0853635	0.0798755	0.0555546	0.109587	0.14527	0.128838	0.105004	0.0914206	0.264889	0.0863726	0.0957164	0.128811	0.0710216	0.104185	0.151317	0.0774675	0.103844	0.154303	0.095536	0.2255	0.231179	0.272378	0.24861	0.11923	0.125249	0.076794	0.147254	0.0420444	0.0970325	0.137481	0	0.133801	0.135078	0.108957	0.140339	0.12668	0.0760467	0.0738973	0.0574718	0.0822194
ANXA10	0.00173094	0.00193204	0.00290825	0.00397045	0.00273046	0.00133158	0.00177329	0.00578964	0.00227862	0.000589862	0.00100228	0.00046583	0	0.0018913	0.000952899	0.00278866	0	0.00261898	0.00298792	0.000518679	0.00496917	0.000815958	0.00137673	0.00313466	0.000382565	0	0	0.00338991	0.00603996	0.0019307	0.000454988	0.00438637	0.00326624	0.00279538	0.000373893	0.00116522	0.00198884	0.00232133	0	0.00139236	0	0.00277505	0.00651692	0	0.00114733	0.005036	0.00426347	0.00213297
DDX60	0.00368041	0.00364748	0.00199491	0.00909205	0.00592418	0.00434327	0.000419722	0.00661978	0.00296176	0.0103827	0.00109476	0.0014198	0	0.00103769	0.00242589	0.00441863	0	0.00496384	0.000665477	0.0020369	0.00289659	0.00612518	0.00319302	0.00305503	0.000624792	0.00288947	0	0.00343836	0.00534008	0.0130863	0	0.0108828	0.0028707	0.00116488	0.00130761	0.00133729	0.00221847	0.00042684	0	0.0023638	0.000485597	0.00386206	0.00926737	0.00300574	0.0013336	0.00513934	0.00324391	0.00141995
DDX60L	0.00805591	0.0117073	0.00799333	0.0146956	0.00458768	0.00262901	0.00111533	0.00632958	0.00500178	0.00304373	0.00264282	0.00622238	0.0093209	0.00103769	0.00351966	0.0153787	0	0.00344786	0.00184437	0.00227542	0.00750104	0.0172241	0.00779014	0.00224239	0.00345989	0.00675617	0	0.0155022	0.0128582	0.0105327	0.000671992	0.00607978	0.00359277	0.00268539	0.00855265	0.00255798	0.00353977	0.00590373	0	0.00967193	0.0147373	0.014186	0.00346464	0.000695207	0.0060692	0.00855426	0	0.0080011
PALLD	0.248883	0.209213	0.16806	0.207565	0.173393	0.17331	0.169466	0.21558	0.117835	0.168562	0.105198	0.168653	0.189348	0.199192	0.136461	0.165018	0.0820714	0.135091	0.176021	0.166844	0.202726	0.171513	0.163059	0.0872775	0.146789	0.156452	0.231617	0.26193	0.272544	0.203068	0.195596	0.215974	0.190264	0.133699	0.222988	0.135636	0.15507	0.213593	0	0.182575	0.176924	0.185989	0.255015	0.214765	0.111968	0.12038	0.090737	0.182327
CBR4	0.360685	0.339283	0.287793	0.427322	0.37668	0.33336	0.322114	0.305909	0.257722	0.251208	0.255629	0.303083	0.43456	0.361769	0.339024	0.352284	0.594943	0.378187	0.304636	0.321907	0.316265	0.255982	0.359962	0.247647	0.260892	0.363829	0.180172	0.387367	0.434569	0.446016	0.483357	0.326942	0.285672	0.265449	0.461355	0.268264	0.271045	0.352823	0	0.359366	0.404322	0.405834	0.489032	0.397788	0.316219	0.19844	0.252556	0.315832
SH3RF1	0.252643	0.315425	0.212842	0.385021	0.349742	0.275426	0.152258	0.240723	0.231924	0.23427	0.193636	0.226192	0.317934	0.259753	0.2506	0.295958	0.33119	0.222519	0.25351	0.270698	0.26675	0.185924	0.288002	0.19684	0.232114	0.223606	0.226593	0.27887	0.236163	0.261967	0.223264	0.220255	0.246621	0.200932	0.236179	0.245354	0.1445	0.222924	0	0.311364	0.30064	0.19579	0.189474	0.278514	0.184277	0.130639	0.307274	0.162513
NEK1	0.382253	0.403581	0.293982	0.481275	0.442613	0.417756	0.40403	0.328346	0.279209	0.296962	0.261212	0.357323	0.494455	0.367878	0.358774	0.403406	0.565246	0.433194	0.343091	0.349469	0.342825	0.258504	0.425024	0.211523	0.312613	0.393977	0.714052	0.491253	0.506955	0.505765	0.534964	0.324421	0.322558	0.315406	0.510428	0.301683	0.277862	0.384986	0	0.392582	0.475712	0.46548	0.501892	0.513809	0.327044	0.211817	0.304346	0.313752
CLCN3	0.328234	0.359993	0.271154	0.473919	0.431458	0.382535	0.358002	0.291394	0.250888	0.234456	0.237034	0.284582	0.406924	0.329308	0.281884	0.362173	0.620087	0.367748	0.337224	0.319393	0.306089	0.217924	0.317277	0.198708	0.276336	0.330905	0.35289	0.431527	0.465895	0.488801	0.386773	0.308007	0.283672	0.259175	0.324622	0.224445	0.260545	0.33354	0	0.335706	0.35867	0.348825	0.430277	0.464078	0.32564	0.196293	0.193967	0.263226
HPF1	0.1215	0.114417	0.106938	0.223317	0.167726	0.157075	0.177671	0.138842	0.108095	0.0821893	0.0966496	0.0911873	0.123414	0.189798	0.107619	0.163752	0.186429	0.135347	0.176822	0.100858	0.134311	0.103646	0.0804222	0.075133	0.135825	0.123232	0	0.181453	0.174308	0.156958	0.1438	0.169647	0.104978	0.0796822	0.0856467	0.0826333	0.126475	0.118892	0	0.15263	0.111547	0.109428	0.209495	0.159369	0.132716	0.0863842	0.0359914	0.085509
MFAP3L	0.121297	0.136471	0.115924	0.176742	0.219989	0.153118	0.274968	0.12914	0.148668	0.171828	0.103656	0.131151	0.145085	0.0966018	0.12724	0.221409	0.365842	0.132551	0.138876	0.132886	0.12782	0.0963707	0.192823	0.095595	0.132733	0.152925	0.0255391	0.194948	0.119648	0.178671	0.146351	0.131175	0.109315	0.147059	0.0902406	0.130538	0.167712	0.149505	0	0.156214	0.222501	0.0794259	0.105024	0.312819	0.151235	0.132697	0.18383	0.179652
AADAT	0.107054	0.0920133	0.0924175	0.117961	0.126534	0.121624	0.133297	0.0924732	0.111848	0.0988489	0.0838232	0.0862352	0.146969	0.0839086	0.0897904	0.103522	0	0.107051	0.113484	0.0775084	0.10698	0.0844789	0.0980849	0.0700001	0.105836	0.0726408	0.21971	0.126921	0.135855	0.152656	0.144484	0.14833	0.0934552	0.100577	0.0971949	0.0862114	0.100132	0.105199	0	0.128523	0.111915	0.117436	0.18057	0.126035	0.0842476	0.0657269	0.109921	0.125787
GALNTL6	1.02028	0.804283	0.7118	0.785111	0.870425	0.867107	0.796467	0.444473	0.634933	0.944918	0.761863	0.847626	0.911433	0.666671	0.680673	0.743873	1.19438	0.711508	0.703641	0.796276	0.744577	0.684418	1.04417	0.856607	0.862408	1.0088	0.438308	0.940735	0.812115	0.900716	0.935146	0.768208	0.765435	0.69276	1.07414	0.835601	0.559195	0.794266	0	0.940201	0.860155	0.854646	0.74611	0.934567	0.705762	1.08487	0.888856	0.828278
GALNT7	0.318965	0.324722	0.301629	0.447393	0.459933	0.393307	0.253053	0.297833	0.287659	0.279169	0.256112	0.328444	0.373464	0.311017	0.298518	0.347613	0.427194	0.348148	0.312989	0.361745	0.310998	0.230613	0.369337	0.245195	0.277821	0.349071	0.656532	0.409013	0.303229	0.473326	0.430708	0.279859	0.273728	0.236309	0.287903	0.322271	0.214099	0.319769	0	0.350927	0.43431	0.329627	0.38902	0.438962	0.276633	0.278642	0.306261	0.217975
HMGB2	0.0310568	0.0338635	0.032649	0.0328293	0.0241145	0.0377419	0.0770403	0.0409447	0.0358171	0.0307872	0.031857	0.0305544	0.0489317	0.0475165	0.0206727	0.0219548	0	0.0249472	0.059642	0.0411158	0.0252948	0.054575	0.0295856	0.0364912	0.0547003	0.0247398	0	0.0377653	0.0521345	0.0302338	0.0438506	0.050095	0.0294049	0.0161208	0.0264443	0.0165041	0.0464942	0.0369333	0	0.0709104	0.0552144	0.0427899	0.0510582	0.0477311	0.0503992	0.0293539	0.0663349	0.0536649
SAP30	0.0442065	0.0368603	0.0531325	0.0818882	0.0498604	0.0493425	0.0686372	0.0899062	0.0616983	0.034036	0.0520396	0.0385401	0.0755427	0.126794	0.0389882	0.0846414	0	0.110298	0.101758	0.0304779	0.0681495	0.0883187	0.0458948	0.0938864	0.0579169	0.0253091	0.0701162	0.0671753	0.0917491	0.0423132	0.0931846	0.117128	0.054307	0.0399637	0.0232133	0.0398384	0.107373	0.069324	0	0.0835538	0.0645655	0.0650012	0.104408	0.0597745	0.0633187	0.0816791	0.0525153	0.075192
SCRG1	0.0176818	0.0168496	0.0562429	0.184411	0.115772	0.0640159	0.051888	0.0839264	0.0669266	0.0271517	0.0302816	0.0175443	0.0392051	0.12461	0.0239701	0.0936781	0.107184	0.078458	0.117202	0.0398917	0.0743577	0.0698548	0.0324192	0.0618663	0.0195009	0.0157379	0.0859405	0.0924024	0.181409	0.113458	0.0820073	0.113202	0.0414602	0.0433829	0.0181305	0.0235777	0.0491238	0.0290519	0	0.0313439	0.054539	0.0457244	0.216115	0.0367469	0.0446271	0.046541	0.0105717	0.028061
FBXO8	0.0826588	0.0784272	0.0607779	0.100114	0.112247	0.109495	0.0665468	0.0665616	0.0505042	0.0654245	0.0725354	0.0712613	0.0725251	0.0867385	0.0515611	0.0722444	0.0548626	0.0766846	0.0706905	0.0714827	0.073982	0.0527129	0.0602811	0.055428	0.0636166	0.0786116	0.095536	0.117899	0.102369	0.117845	0.0792408	0.0496872	0.0656873	0.0641018	0.0876498	0.0514038	0.0479159	0.0696223	0	0.0803755	0.062991	0.0731932	0.122845	0.0805395	0.0733146	0.0488479	0.0245577	0.0416704
CEP44	0.186701	0.147334	0.136146	0.209727	0.153732	0.187554	0.163802	0.144032	0.0982942	0.124217	0.124927	0.132188	0.167635	0.143189	0.113614	0.141834	0.294137	0.172127	0.149041	0.121289	0.147765	0.109722	0.181697	0.101191	0.134311	0.163111	0.0701162	0.23775	0.224477	0.226784	0.207305	0.158726	0.138352	0.124041	0.215349	0.145371	0.132578	0.170255	0	0.146926	0.148886	0.211968	0.197822	0.215185	0.148665	0.101608	0.0742886	0.110865
HPGD	0.00180851	0.000132717	0.00189656	0.00370821	0.00311505	0.00170432	0.00764183	0.00158149	0.000828477	0.00129288	0.00077895	0.0014955	0.00352094	0.00150351	0.000964162	0	0	0.00286308	0.00111706	0.00289151	0.000646436	0.00155826	0.00943495	0.00201212	0.000274891	0.00131538	0	0.00172908	0.00343551	0.00238467	0.00270152	0.00346901	0.00185261	0.00132927	0	0	0.00117832	0	0	0.00240472	0.00163143	0.00487894	0	0.00174436	0.00183752	0.000252461	0.000632823	0.00469157
GLRA3	0.19432	0.155481	0.15165	0.141344	0.194277	0.162178	0.374459	0.135487	0.125546	0.217638	0.109257	0.113207	0.151208	0.0905886	0.107596	0.114241	0.383865	0.112718	0.147858	0.167884	0.0923004	0.078009	0.115984	0.123862	0.170605	0.126652	0.0649394	0.235336	0.206572	0.178698	0.183999	0.1397	0.142434	0.159382	0.239029	0.131161	0.141354	0.196247	0	0.229619	0.160874	0.218707	0.152518	0.193986	0.139341	0.0908006	0.0612393	0.351263
ADAM29	0.0322277	0.031982	0.0295446	0.0221439	0.0441246	0.0189106	0.0171337	0.0186822	0.0203198	0.0198975	0.0170137	0.0158552	0.0168699	0.0200841	0.0237134	0.0344359	0.0885302	0.039311	0.0247579	0.0201676	0.011195	0.0180911	0.0194027	0.0161952	0.0107281	0.0326707	0.0255391	0.0226519	0.0215691	0.0203447	0.0189333	0.0238497	0.0171425	0.0276424	0.0250366	0.0199848	0.0212307	0.0310953	0	0.0381541	0.017931	0.0280415	0.0229059	0.0218897	0.0240604	0.0264167	0.00289174	0.106147
GPM6A	0.180012	0.259758	0.151451	0.231711	0.243954	0.174422	0.188182	0.155377	0.134938	0.150733	0.0944152	0.171758	0.329141	0.165281	0.230551	0.216658	0.890403	0.280953	0.13133	0.189432	0.202631	0.170003	0.287955	0.127293	0.126408	0.200642	1.18871	0.257383	0.273409	0.376469	0.411032	0.160358	0.160368	0.167324	0.320367	0.139129	0.129232	0.21439	0	0.255076	0.460483	0.338498	0.252536	0.221364	0.162804	0.143012	0.253098	0.19585
WDR17	0.366877	0.399154	0.301782	0.519845	0.468917	0.40847	0.424886	0.312802	0.237596	0.250917	0.233803	0.363606	0.516721	0.329876	0.344053	0.362613	0.389169	0.4006	0.336858	0.416418	0.336634	0.217438	0.426733	0.182801	0.300048	0.395836	0.29855	0.497207	0.510248	0.566259	0.562111	0.319449	0.298424	0.291794	0.527243	0.248209	0.258402	0.358809	0	0.397417	0.514392	0.465529	0.51913	0.542997	0.360012	0.196548	0.284011	0.344943
SPATA4	0.00510727	0.00501144	0.0100913	0.0111454	0.00945393	0.00840628	0.00532945	0.012392	0.0133822	0.00865905	0.00909214	0.00691019	0.0109721	0.031391	0.01156	0.0122094	0.0792727	0.0182082	0.0129698	0.00932234	0.0114953	0.00836404	0.00584183	0.0173025	0.00922083	0.00492928	0	0.0105603	0.0209686	0.021862	0.00643068	0.0115457	0.00938467	0.00757234	0.00108543	0.00486921	0.0135753	0.0139914	0	0.0082694	0.0310989	0.00864585	0.0179951	0.0105216	0.00866243	0.0065885	0.0088568	0.00912913
ASB5	0.00725294	0.00335556	0.00743709	0.0136679	0.00676257	0.0045126	0.00556547	0.00397348	0.00400712	0.00115461	0.00278857	0.00741587	0.00320912	0.00336135	0.00286885	0.0119248	0	0.00709704	0.0056342	0.00432078	0.00626105	0.00268914	0	0.00405283	0.00278567	0.00380457	0	0.00690719	0.00947792	0.0112399	0.00792632	0.00354628	0.00572431	0.00125492	0.00624133	0.00423826	0.00206274	0.00648523	0	0.00561334	0.00345992	0.000343897	0.00672986	0.00362829	0.0104947	0.00321336	0.000897482	0.00463524
SPCS3	0.189961	0.166715	0.136185	0.262003	0.212062	0.196253	0.243352	0.171673	0.151348	0.127257	0.150095	0.113092	0.169857	0.186264	0.108262	0.199226	0.293251	0.132121	0.214428	0.15777	0.177239	0.119454	0.12707	0.122676	0.191744	0.175102	0.122191	0.249656	0.260456	0.197558	0.199211	0.214248	0.141232	0.139682	0.172859	0.121513	0.181078	0.15048	0	0.251667	0.150868	0.176196	0.213249	0.26875	0.229221	0.119062	0.0611166	0.141241
VEGFC	0.00160618	0.00155584	0.00766495	0.0060414	0.00219165	0.00625559	0.00525695	0.00250907	0.0102231	0.00326372	0.00509414	0.00180648	0.00739387	0.00263681	0.00541803	0	0	0.00108661	0.00166364	0.00350876	0.000373968	0.00130913	0.00368997	0.000511988	0.00268345	0.00403108	0	0.00297309	0.00404655	0.0251426	0.0058916	0.00491608	0.00383127	0.00370748	0.00191623	0.00280006	0.00661238	0.00406115	0	0.00435492	0.0129811	0.00396286	0.00401344	0.00452901	0.000984638	0.00439746	0	0.00458396
NEIL3	0.00151363	0.000421377	0.00180817	0.00229225	0.00439256	0.000629946	0	0	0.00202931	0.00189732	0.00106175	0	0	0.00120693	0.000827886	0.00172364	0	0.000681498	0.000121844	0	0.000293318	0.000473309	0	0	0.000648327	0.00103148	0	0	0.00266848	0.00149862	0	0.00113799	0.000258041	0	0.0052726	0.000486602	0.000371255	0	0	0	0.00463898	0	0	0	0	0	0.00147502	0.000331704
AGA	0.0344006	0.0316589	0.0226418	0.0531866	0.0333756	0.0364431	0.00691626	0.0380147	0.027026	0.013268	0.0180148	0.0217407	0.0456286	0.083794	0.0248397	0.0531155	0	0.0323462	0.0361338	0.0394911	0.0284182	0.0342459	0.0208672	0.0241209	0.0143443	0.0201049	0	0.0282748	0.0342011	0.0432268	0.0519988	0.0267901	0.0250836	0.017331	0.0234888	0.0294682	0.015908	0.0228511	0	0.0242419	0.0525182	0.0164854	0.0544321	0.0140557	0.00706154	0.023176	0.00798547	0.00417745
TENM3	0.199405	0.197294	0.212126	0.277754	0.222126	0.188402	0.269392	0.185342	0.139973	0.191797	0.112062	0.159856	0.207417	0.141111	0.145184	0.153016	0.380657	0.168435	0.160471	0.170491	0.13133	0.160169	0.232109	0.17152	0.134775	0.237864	0	0.273839	0.274286	0.378521	0.268008	0.156475	0.203216	0.220352	0.221754	0.126045	0.171165	0.259042	0	0.30313	0.197552	0.169065	0.217574	0.261867	0.288684	0.120251	0.152165	0.389725
DCTD	0.0730914	0.0674297	0.0594852	0.0909666	0.0651261	0.0484537	0.0976754	0.0858135	0.0701478	0.0582478	0.0590932	0.061732	0.107995	0.104334	0.085235	0.0869195	0	0.0955113	0.0920712	0.07019	0.0679166	0.0725725	0.061468	0.0679481	0.0508123	0.0751774	0	0.0599126	0.0643385	0.0639666	0.111643	0.107943	0.0718881	0.0581798	0.0474223	0.0568115	0.0649755	0.0891725	0	0.0782794	0.063466	0.065038	0.124998	0.0577529	0.0656539	0.0616809	0.0725453	0.0344563
WWC2	0.189913	0.184494	0.139323	0.157214	0.229633	0.154685	0.131515	0.139787	0.128692	0.140212	0.11126	0.131917	0.161811	0.142067	0.152392	0.178321	0.135785	0.163678	0.148335	0.20845	0.161463	0.110532	0.161855	0.0957941	0.179203	0.218271	0	0.181183	0.203916	0.219644	0.185076	0.164221	0.158827	0.170905	0.195345	0.170436	0.141609	0.206022	0	0.294468	0.194822	0.174115	0.209564	0.151927	0.128371	0.0916417	0.183025	0.211193
CLDN22	0	0	0	0	0	0	0	0	0	0	0	0	0.0012912	0	0	0	0	0	0	0	0	0.000313082	0	0	0	0.000421633	0	0	0	0	0	0	0.000152939	0	0	0.00032649	0	0	0	0	0	0	0.00437066	0	0	0	0	0.000939924
CDKN2AIP	0.0391571	0.034606	0.0428233	0.0414448	0.0453281	0.0458885	0.0879114	0.0475552	0.0331958	0.0379408	0.0364551	0.0289788	0.0467681	0.0444833	0.0191475	0.044654	0.119651	0.0295107	0.0609062	0.0266976	0.0354929	0.0370612	0.0358804	0.0325739	0.056756	0.0418409	0	0.0551783	0.0482331	0.0373604	0.0692811	0.0607153	0.0353071	0.0279552	0.0336201	0.0254413	0.0527047	0.0491728	0	0.060618	0.0350674	0.035389	0.0450933	0.0503293	0.0489536	0.0402738	0.0111225	0.0403387
ING2	0.0512351	0.0439359	0.0420198	0.105555	0.067577	0.0522098	0.0936775	0.0784928	0.0749195	0.054597	0.0576981	0.0452245	0.0513823	0.0885379	0.0682278	0.0928569	0	0.064429	0.104958	0.0547452	0.0678772	0.0757238	0.0313651	0.107502	0.0630135	0.0511791	0	0.0362013	0.0828259	0.0356426	0.0825624	0.12127	0.0502713	0.043568	0.0505509	0.0531395	0.0955363	0.0652762	0	0.105013	0.0925441	0.0467233	0.114688	0.0392914	0.0630919	0.0761935	0.0554586	0.175966
RWDD4	0.0617007	0.0658924	0.067875	0.10205	0.088981	0.0759531	0.0731607	0.0739241	0.0651544	0.0367304	0.0566127	0.0456168	0.077462	0.0945872	0.0594526	0.0922289	0.186389	0.0743877	0.0717431	0.0538331	0.0758173	0.055475	0.0498396	0.0559973	0.0484995	0.0589832	0.0859405	0.0856741	0.0820628	0.0947851	0.104016	0.0950854	0.063171	0.0464393	0.0762011	0.0618962	0.0598767	0.0799114	0	0.0871612	0.0797582	0.0556811	0.0802744	0.0749801	0.0719076	0.0741167	0.027301	0.0597204
TRAPPC11	0.238449	0.224177	0.188989	0.299561	0.277005	0.245123	0.224677	0.226229	0.186475	0.194117	0.1696	0.218199	0.307127	0.25052	0.22933	0.251555	0.120732	0.271367	0.230679	0.261523	0.211077	0.165061	0.222248	0.147205	0.173528	0.211862	0.122191	0.275626	0.305528	0.299384	0.275628	0.245842	0.210142	0.176705	0.232685	0.182378	0.18206	0.243895	0	0.255197	0.288277	0.315771	0.348757	0.29137	0.217073	0.147212	0.162569	0.248399
STOX2	0.369932	0.426268	0.280081	0.556885	0.477262	0.392062	0.404785	0.316459	0.249949	0.286777	0.234906	0.368695	0.560649	0.387836	0.364794	0.408477	1.01689	0.464064	0.348406	0.436451	0.40085	0.227701	0.559662	0.218061	0.304289	0.413205	0.143587	0.505505	0.542172	0.59626	0.631236	0.296663	0.320599	0.303184	0.537893	0.29699	0.248786	0.363212	0	0.536435	0.583643	0.518655	0.508533	0.591995	0.376021	0.227812	0.344122	0.345803
ENPP6	0.014773	0.0187544	0.0196927	0.0299429	0.0205586	0.023225	0.0115127	0.0310141	0.0220114	0.015138	0.024111	0.0150238	0.0241368	0.042574	0.0173396	0.0276732	0	0.0314071	0.0484278	0.0159644	0.0356357	0.0256202	0.0263246	0.0291286	0.0130069	0.017392	0	0.0188869	0.0238638	0.0238463	0.0248488	0.0231354	0.0129086	0.0163905	0.00349639	0.01678	0.0158223	0.0240291	0	0.0217275	0.0349106	0.0215795	0.0390865	0.0177573	0.0210124	0.0201699	0.00837984	0.0398381
IRF2	0.133346	0.177718	0.12372	0.173244	0.194691	0.139177	0.202363	0.159497	0.136435	0.140162	0.0886639	0.133624	0.184274	0.162255	0.153253	0.138453	0.30416	0.164631	0.133906	0.129526	0.168259	0.117912	0.152365	0.122011	0.0973042	0.096551	0	0.172783	0.160214	0.179922	0.167197	0.166507	0.143408	0.129288	0.161325	0.131339	0.133603	0.191259	0	0.178621	0.181914	0.154588	0.191301	0.181966	0.137358	0.0983404	0.131725	0.146368
CASP3	0.0843809	0.0611834	0.0582763	0.0612399	0.0684292	0.079639	0.0920034	0.0826316	0.0679372	0.0718662	0.066546	0.0676453	0.095631	0.0782535	0.0575548	0.0525505	0.060704	0.0667379	0.0790795	0.0699121	0.0898755	0.0575221	0.0700773	0.0483704	0.0644837	0.0427348	0.095536	0.06981	0.0611523	0.0762895	0.113108	0.0906012	0.0630726	0.0578591	0.0559835	0.0582609	0.0746835	0.0917087	0	0.0766842	0.0528905	0.0633404	0.0775312	0.0923375	0.0660561	0.0442914	0.0635916	0.0613149
PRIMPOL	0.138303	0.119775	0.146879	0.129385	0.131601	0.116412	0.143332	0.151575	0.10169	0.103445	0.0838417	0.100919	0.12558	0.148236	0.107371	0.0998444	0.180224	0.159821	0.130115	0.129672	0.11803	0.103455	0.109874	0.0902573	0.0886489	0.128543	0.21971	0.136622	0.108428	0.195787	0.169053	0.131828	0.152616	0.0894857	0.12404	0.0895035	0.122362	0.152878	0	0.104369	0.147053	0.172709	0.208291	0.188313	0.130729	0.0828394	0.0487106	0.138782
CENPU	0.0031176	0.00396407	0.00133431	0.00128851	0.00321116	0.00270305	0.00394601	0.000587349	0.000964243	0	0.0030931	0	0.0032139	0.0012951	0.00251626	0.000678189	0	0.00200971	0.00135657	0.00505912	0.00169399	0.00118044	0	0.00199917	0.00193149	0.00718927	0	0.00682183	0.00373923	0.000796635	0.0067955	0.00243251	0.0045708	0.0042856	0.00207038	0.00220536	0.00251363	0.000907584	0	0	0	0.00444946	0.0052658	0.00383295	0.00432388	0.000937023	0.00256317	0.00453437
ACSL1	0.106102	0.103259	0.087241	0.124648	0.133064	0.107822	0.0825629	0.109451	0.0971607	0.102293	0.0924725	0.0929152	0.137248	0.126269	0.0989974	0.133129	0.0514015	0.109927	0.0960383	0.13971	0.0971399	0.086479	0.125211	0.0852184	0.0789352	0.0890556	0	0.133978	0.124848	0.0952325	0.107242	0.107625	0.100387	0.0853592	0.0857129	0.0830481	0.0838335	0.102963	0	0.110756	0.121845	0.0953029	0.151094	0.115229	0.075739	0.0851867	0.0804268	0.0604447
SLC25A4	0.137933	0.139825	0.145164	0.240354	0.174679	0.186506	0.2757	0.243502	0.187839	0.123085	0.169073	0.100759	0.252451	0.267302	0.116036	0.262918	0.201382	0.1808	0.314148	0.118135	0.195474	0.167469	0.133907	0.145319	0.201861	0.110949	0.0952794	0.178362	0.279678	0.144565	0.289312	0.28237	0.150191	0.0967203	0.133844	0.0839783	0.273317	0.181099	0	0.244776	0.222676	0.165719	0.241093	0.249631	0.195513	0.152597	0.0846705	0.186328
CFAP97	0.105817	0.0766216	0.0946433	0.0960776	0.0896421	0.0917328	0.0885589	0.0897714	0.0821557	0.0594139	0.0931733	0.0774228	0.102903	0.133613	0.0823487	0.12119	0	0.0961999	0.147598	0.0621762	0.0923988	0.0739619	0.0533819	0.102054	0.0613847	0.0841758	0.240217	0.0859627	0.0885173	0.0467745	0.0684302	0.102801	0.0640533	0.0518731	0.0563158	0.0632318	0.0853546	0.0996059	0	0.102909	0.109179	0.048786	0.137841	0.0618515	0.0804975	0.0547748	0.0425972	0.0234103
SNX25	0.138546	0.216178	0.147153	0.284729	0.300706	0.186202	0.201996	0.14002	0.186596	0.181161	0.115186	0.177822	0.258526	0.173945	0.183191	0.205782	0.207103	0.118314	0.144402	0.135445	0.223819	0.107949	0.191452	0.17074	0.161882	0.108764	0.0255391	0.198056	0.221525	0.118328	0.222776	0.160395	0.127066	0.117108	0.199907	0.182163	0.171088	0.159654	0	0.179828	0.274488	0.149662	0.195766	0.19664	0.134853	0.129444	0.208283	0.105957
LRP2BP	0.2758	0.271447	0.280576	0.383796	0.307492	0.276708	0.357556	0.297675	0.243157	0.235886	0.204445	0.259487	0.33815	0.306327	0.288837	0.323484	0.548318	0.274606	0.296685	0.264703	0.252043	0.212201	0.249089	0.169569	0.198551	0.285487	0.217268	0.394021	0.417444	0.39777	0.372838	0.268455	0.234376	0.239937	0.387175	0.217978	0.255817	0.28871	0	0.35657	0.321941	0.359255	0.412111	0.283854	0.314669	0.192513	0.163913	0.318659
ANKRD37	0.0303455	0.0374942	0.0356253	0.0567361	0.0757482	0.049339	0.0768844	0.0770044	0.0595699	0.0286985	0.0299567	0.0163175	0.0485103	0.051888	0.0266482	0.0569185	0	0.0208961	0.0659325	0.0242254	0.0492839	0.0473142	0.0297224	0.039433	0.0426123	0.0318077	0	0.0391333	0.0684107	0.0367204	0.0611664	0.080841	0.0293208	0.0470255	0.0244643	0.0185887	0.0816005	0.0786046	0	0.0388014	0.0334094	0.0433703	0.0482043	0.0569109	0.0720639	0.0490487	0.0360032	0.0365858
UFSP2	0.069838	0.0745153	0.0767858	0.121661	0.0942658	0.0964615	0.0965963	0.0904915	0.0670324	0.0430836	0.0572854	0.0544648	0.102973	0.0805409	0.0792014	0.0983599	0	0.0804428	0.101207	0.0699388	0.0840009	0.0537679	0.0688343	0.0614714	0.0567696	0.0446839	0	0.117834	0.128538	0.114109	0.0872222	0.0787416	0.0640041	0.0624775	0.0437731	0.0595091	0.0615025	0.0709705	0	0.0638021	0.0714081	0.0561018	0.108339	0.106814	0.0652185	0.0472515	0.0319588	0.0459063
C4orf47	0.0924338	0.129992	0.181169	0.254217	0.17839	0.148133	0.261349	0.203372	0.178149	0.138449	0.115248	0.115225	0.158965	0.264697	0.1493	0.265322	0.400035	0.223543	0.182581	0.124957	0.142899	0.126476	0.111232	0.171229	0.112101	0.107482	0.149172	0.170581	0.202008	0.212425	0.199385	0.183776	0.155494	0.198901	0.153602	0.103883	0.214823	0.23714	0	0.187593	0.217561	0.215156	0.239247	0.186354	0.182428	0.136855	0.143547	0.240589
CCDC110	0.0116818	0.00898298	0.0128919	0.03539	0.0138492	0.00969021	0.0177949	0.0186941	0.00900115	0.0111485	0.0103078	0.0085801	0.0135374	0.0225661	0.0118021	0.0215901	0	0.0142259	0.0142349	0.00415828	0.00352373	0.0112495	0.0176029	0.0122906	0.00896972	0.0120197	0	0.0208316	0.0163634	0.0135214	0.0227588	0.0233896	0.0089841	0.0116193	0.00929042	0.00649476	0.0158545	0.0161838	0	0.0155184	0.020677	0.0128656	0.0222063	0.00945206	0.00748868	0.0150569	0.0288949	0.0106849
PDLIM3	0.00582919	0.00481327	0.00754747	0.0116378	0.00704722	0.00962364	0.00774814	0.00661041	0.0083747	0.00167315	0.00141318	0.00279518	0.00511151	0.00942264	0.00682874	0.00512015	0	0.00284268	0.00485262	0.00470584	0.00500568	0.00545816	0.0026595	0.00420278	0.00162345	0.00665936	0	0.00551456	0.015801	0.00910581	0.00801395	0.00555959	0.00519008	0.00428342	0.00585843	0.00132194	0.00256837	0.00116549	0	0.00416418	0.0105659	0.00308826	0.0127953	0.00177854	0.00456892	0.00364924	0.00413951	0.00636776
SORBS2	0.536486	0.639882	0.427676	0.639941	0.540398	0.548692	0.473737	0.5243	0.423308	0.405011	0.398091	0.460382	0.616312	0.425577	0.566715	0.503788	0.957331	0.632575	0.48263	0.580654	0.42628	0.500428	0.665688	0.435999	0.439392	0.572882	1.44895	0.556267	0.658122	0.744525	0.70438	0.504239	0.435328	0.371305	0.683381	0.351905	0.447743	0.556313	0	0.632501	0.666036	0.61138	0.72487	0.662054	0.582969	0.419425	0.41938	0.516022
TLR3	0.000447302	0.00022232	0.000859139	0.000694226	0.00434701	0.00117222	0	0.000121089	0.000307641	0	9.59192e-05	0	0.000792513	0.00121477	0	0	0	0.00151534	0	0	0.000558343	0.00116132	0	0.00031108	0.00145524	0.000989508	0	0.00304576	0.00608636	0.00458988	0.00560243	0.00180814	0.000737829	0	0	0	0.000991531	0	0	0	0	0.00129436	0	0	0.000645467	0	0.00168997	0.00395579
FAM149A	0.0821857	0.090871	0.0746364	0.101785	0.0934903	0.0609192	0.0573609	0.0956226	0.0885766	0.0597507	0.0642083	0.0858324	0.117146	0.119442	0.101955	0.129036	0	0.0830217	0.0847273	0.0666486	0.0646926	0.0744279	0.075773	0.076191	0.0551234	0.0729894	0	0.0600278	0.0713208	0.0904405	0.0632789	0.0864422	0.0778357	0.0642675	0.0562641	0.0751327	0.0565287	0.08257	0	0.0806156	0.104853	0.0915947	0.129992	0.0395243	0.0567089	0.0728498	0.0477025	0.0363981
CYP4V2	0.115584	0.128061	0.0959015	0.118932	0.0996051	0.105242	0.121242	0.140477	0.0989003	0.111831	0.0997689	0.0785951	0.133083	0.152215	0.0943581	0.122028	0.257262	0.102917	0.135734	0.103811	0.0872505	0.0786205	0.102834	0.0974313	0.0830466	0.0808207	0	0.147212	0.122962	0.128663	0.198583	0.107992	0.117601	0.114154	0.158927	0.0710848	0.114651	0.170665	0	0.145848	0.102617	0.133672	0.164497	0.175443	0.128315	0.092453	0.0515115	0.135118
KLKB1	0.0617983	0.113365	0.0473938	0.104301	0.0558935	0.0794146	0.0866799	0.0679348	0.0504837	0.0456099	0.0483874	0.0355957	0.0509376	0.0618873	0.0451836	0.0382184	0.245472	0.0312579	0.0427546	0.0761895	0.0768211	0.0498509	0.0366233	0.0539983	0.0693848	0.0344851	0.0701162	0.138893	0.0847598	0.193084	0.202872	0.0748813	0.0487274	0.097531	0.102791	0.0417305	0.0838032	0.14044	0	0.0632061	0.033897	0.105689	0.101864	0.0719517	0.0575896	0.0425598	0.0555997	0.166523
F11	0.00442691	0.00587288	0.00698728	0.00596121	0.00223939	0.0023966	0.00440848	0.00423332	0.00415658	0.0085791	0.00249538	0.00523746	0	0	0.00458003	0.00176125	0	0.00413352	0.00418413	0.00143073	0.0032319	0.00372314	0.000973573	0.00465741	0.00322325	0.00420436	0	0.00880501	0.00351585	0.00852626	0.00240123	0.0095779	0.0009764	0.00516603	0.00408985	0.0024452	0.00216468	0.00111121	0	0.00326119	0.0103393	0.00101136	0.00305703	0.00156061	0.000789528	0.00704514	0	0.0381539
AC018709.1	0.0185245	0.0273728	0.038595	0.0492733	0.041128	0.0297488	0.0425609	0.0449999	0.0437748	0.0200763	0.0441784	0.0430493	0.0298055	0.0596027	0.059643	0.0496606	0.0555363	0.0580586	0.0337813	0.0408525	0.0323608	0.0461621	0.0154547	0.0666866	0.0200017	0.0347921	0	0.0415563	0.0469371	0.0496091	0.044252	0.0400718	0.0316656	0.026222	0.0392905	0.0460358	0.0260888	0.0348987	0	0.00864909	0.0137823	0.047356	0.101383	0.0198473	0.0281526	0.0369985	0.0130999	0.0613056
FAT1	0.0504278	0.0831808	0.0590925	0.123633	0.138628	0.0804481	0.0726193	0.0878834	0.105425	0.060868	0.0839185	0.068015	0.0833672	0.0928695	0.0700658	0.0845846	0.230923	0.1161	0.065465	0.12659	0.0685374	0.0602449	0.0934267	0.096967	0.0499956	0.0490052	0.0859405	0.0469699	0.0678467	0.0805867	0.058302	0.0603744	0.0623238	0.0579951	0.0620053	0.070745	0.055118	0.0456891	0	0.072194	0.0714156	0.053719	0.0363389	0.0401774	0.0744704	0.12304	0.0465705	0.0670786
ZFP42	0.000320424	0.000218438	0.00047748	0.000523897	0.000718314	9.40775e-05	0	0	0	0	0.000137269	0	0	0.000702404	0	0.00231292	0	0	0	0	0	0.000520728	0	0.000822988	0.00127836	0	0	0.000411372	0.000856355	0	0	0	0.000415234	0	0	0	0	0	0	0.00310851	0	0	0	0	0	0.000562247	0	0.000947467
TRIML2	0.00387258	0.00478748	0.00513422	0.0117808	0.00397291	0.00502886	0.0123227	0.010547	0.00765727	0.0134138	0.00708968	0.00488135	0.00750337	0.0282757	0.00809921	0.00984517	0	0.0139524	0.00709823	0.0138471	0.0102545	0.008573	0.00064234	0.00698661	0.00230968	0.00561117	0	0.00283633	0.0107276	0.0162636	0	0.00592266	0.00734817	0.0187583	0.0157975	0.00984255	0.0108965	0.0092664	0	0.0100093	0.0127628	0.00980727	0.00947276	0.00827005	0.00355537	0.0119018	0.00298738	0.00591178
TRIML1	0.000984184	0.000365431	0.00133203	0.0031165	0.00116508	0.000928587	0	0.000475214	0.00043711	0	9.74646e-05	0	0	0.00151182	0.00046851	0.00141786	0	0.00241424	0.000822301	0.00254629	0.000244399	0.000731935	0.000248454	0.00317928	0.00182873	0	0	0.000559772	0.00334879	0.00126614	0	0	0.000524256	0.000802624	0	0.00209112	0.00270842	0.000633019	0	0.000541688	0.00225796	0.000398224	0	0	0.000470061	0.000512423	0.000527746	0.0011689
FRG1	0.0759134	0.0874268	0.0870575	0.17615	0.134915	0.104079	0.0789979	0.0812771	0.0830492	0.0567345	0.0716631	0.0515609	0.0864391	0.108233	0.0735981	0.113337	0	0.0829246	0.109618	0.060113	0.0918953	0.0739959	0.0396617	0.077104	0.0594932	0.0849851	0	0.12592	0.171146	0.0851552	0.0889176	0.11491	0.0706437	0.0755014	0.0427127	0.0654271	0.0923751	0.0716621	0	0.111098	0.0576642	0.062232	0.177355	0.0765088	0.0694054	0.0641206	0.081646	0.0650755
DUX4	0.000136858	0	0.000417923	0	0	0	0	0.000222932	0	0	0	0	0	0	0	0	0	0	0	0	0.000591782	0	0	0	0	0	0	0.00152183	0	0	0	0	0	0.00106558	0	0	0	0	0	0.000934753	0	0	0	0	0	0	0	0.00114683
PLEKHG4B	0.0019672	0.00379612	0.00255979	0.00782205	0.0086968	0.00387351	0.00875558	0.00330129	0.00514865	0.000985715	0.00214335	0.00646459	0.00609349	0.00807987	0.00455785	0.00226826	0	0.005345	0.00435827	0.00110466	0.00343469	0.00599458	0.00514733	0.00487737	0.00370664	0.00251643	0	0.00565898	0.00857689	0.00341425	0	0.00216093	0.00314166	0	0	0.00799038	0.00460247	0.00270448	0	0.00800067	0.00283937	0.00603796	0.00297152	0	0.00344583	0.000500897	0.00269746	0.0169949
CCDC127	0.0351375	0.0291965	0.037383	0.053952	0.0483482	0.045116	0.089931	0.0577684	0.0514409	0.0342304	0.0413493	0.0300313	0.0424477	0.0650116	0.0387575	0.0575229	0.0860523	0.0516585	0.0733983	0.0401092	0.0442222	0.035481	0.0237762	0.0386939	0.047483	0.0279596	0	0.0433476	0.0677529	0.0507766	0.0538347	0.0678402	0.0372825	0.0340007	0.0282767	0.033372	0.0789476	0.0400268	0	0.049003	0.0520452	0.0301187	0.0505827	0.0359189	0.0344892	0.0489726	0.0114656	0.060521
SDHA	0.192103	0.234326	0.176615	0.218792	0.206949	0.200837	0.281799	0.216649	0.169899	0.152607	0.153584	0.174781	0.230521	0.286053	0.202819	0.237276	0.370639	0.233815	0.229311	0.212447	0.22606	0.15318	0.15034	0.13378	0.171599	0.165601	0.904168	0.230689	0.2419	0.222752	0.283938	0.257495	0.181671	0.177894	0.213521	0.164553	0.205862	0.221088	0	0.230735	0.245725	0.257954	0.296839	0.274964	0.204116	0.125475	0.17121	0.214018
PDCD6	0.131589	0.151385	0.125506	0.159079	0.17521	0.128428	0.203706	0.146681	0.130522	0.100761	0.10249	0.147295	0.213412	0.186771	0.221087	0.170881	0.29437	0.145846	0.110727	0.147767	0.135382	0.16074	0.200394	0.112551	0.103406	0.157191	0.095536	0.126865	0.224096	0.133925	0.175356	0.189626	0.134141	0.108977	0.164088	0.131557	0.110295	0.169382	0	0.14611	0.201337	0.175087	0.211814	0.131309	0.122408	0.127507	0.209695	0.229487
AHRR	0.0853347	0.121765	0.130922	0.217114	0.166316	0.0800459	0.199796	0.148339	0.180985	0.116167	0.137324	0.155775	0.148359	0.147052	0.173978	0.150447	0.0555363	0.144494	0.0964574	0.141902	0.144738	0.0948777	0.222801	0.185265	0.0741552	0.0974766	0	0.19091	0.181661	0.220414	0.154987	0.150529	0.155233	0.20192	0.114737	0.184341	0.103993	0.13922	0	0.111018	0.17065	0.149995	0.161333	0.101162	0.0687682	0.203608	0.150538	0.153571
EXOC3	0.139582	0.140955	0.105874	0.166447	0.141267	0.124931	0.161649	0.145502	0.12978	0.102414	0.127701	0.12451	0.171531	0.17238	0.135889	0.170199	0.155114	0.172517	0.173804	0.127681	0.121691	0.11547	0.117776	0.115534	0.123427	0.116937	0.0768974	0.152305	0.173248	0.167479	0.154137	0.1901	0.129796	0.0966157	0.0962387	0.098528	0.127541	0.131234	0	0.185884	0.138149	0.131947	0.17508	0.154236	0.133418	0.119461	0.122651	0.0886268
SLC9A3	0.0184384	0.0143852	0.0254391	0.0303597	0.0266341	0.0303703	0.0396889	0.0285111	0.023649	0.0156388	0.0258821	0.0117795	0.0211087	0.0405951	0.0126223	0.0308264	0	0.0308036	0.0419638	0.0163781	0.0225095	0.0176231	0.00959406	0.0202144	0.0146248	0.0272244	0	0.0277621	0.0315439	0.0167476	0.0292641	0.0535891	0.0171206	0.00605822	0.00751796	0.00667407	0.0311973	0.015863	0	0.0299229	0.0144314	0.00846466	0.0297202	0.022337	0.0326563	0.0122081	0.00557222	0.0205411
CEP72	0.0225123	0.0196841	0.0177764	0.0230658	0.0312593	0.0252224	0.039044	0.0382991	0.0254665	0.0127446	0.0196406	0.0105752	0.0176086	0.0367815	0.0228032	0.0232119	0	0.0294792	0.0212472	0.0213769	0.0245903	0.0247787	0.0142036	0.0220699	0.0169895	0.0219549	0	0.0294904	0.0345305	0.0213451	0.0357272	0.0497739	0.0242364	0.0406437	0.0188666	0.0125351	0.0223949	0.0148501	0	0.0313626	0.02773	0.0154121	0.0182506	0.0242154	0.0187569	0.0234925	0.0194085	0.0436777
TPPP	0.277307	0.297558	0.250991	0.319818	0.320709	0.335442	0.410328	0.276856	0.247764	0.205316	0.235855	0.215855	0.397563	0.231911	0.247474	0.277765	0.623441	0.26932	0.30495	0.294086	0.26157	0.211703	0.329383	0.167977	0.256391	0.332677	0.276117	0.368051	0.396236	0.361046	0.428486	0.298055	0.267541	0.219364	0.28973	0.227765	0.250888	0.328095	0	0.348346	0.336288	0.332663	0.337472	0.507031	0.36208	0.186299	0.230007	0.318065
ZDHHC11B	0.232109	0.236852	0.232104	0.325815	0.185282	0.197705	0.271911	0.259475	0.182345	0.131272	0.187843	0.234463	0.362746	0.225976	0.2569	0.374688	0.369389	0.366966	0.297594	0.253603	0.300026	0.222132	0.443766	0.181085	0.0847995	0.229434	0.34219	0.390541	0.340019	0.288079	0.529006	0.219743	0.258681	0.21565	0.305192	0.213475	0.192883	0.314039	0	0.302835	0.403952	0.319493	0.461161	0.463104	0.338758	0.188719	0.256195	0.323595
ZDHHC11	0.065963	0.0695332	0.129204	0.123619	0.0304496	0.0427546	0.118989	0.0780504	0.0709191	0.0317503	0.0328787	0.0666097	0.0542992	0.0452679	0.129453	0.153071	0.303372	0.0796781	0.155638	0.089455	0.142964	0.116989	0.107628	0.104261	0.0360354	0.0590306	0.806195	0.118852	0.145527	0.0946455	0.360909	0.111689	0.148859	0.0663336	0.063122	0.106096	0.0625249	0.101442	0	0.0719792	0.0877111	0.189216	0.0809025	0.142801	0.277954	0.0799906	0.0261582	0.257991
BRD9	0.116956	0.131446	0.11578	0.225687	0.157278	0.112251	0.213716	0.1454	0.120234	0.0856602	0.110631	0.0811094	0.152432	0.147799	0.135753	0.142342	0	0.135748	0.183457	0.138629	0.157475	0.118409	0.105385	0.118929	0.11087	0.133635	0.21971	0.143764	0.197451	0.169493	0.144591	0.165062	0.123185	0.0984848	0.0887305	0.105238	0.109553	0.137326	0	0.10639	0.150009	0.0866119	0.244024	0.150583	0.136342	0.0900747	0.0914882	0.163342
TRIP13	0.00720906	0.0036858	0.00917805	0.0114145	0.0112729	0.0115882	0.0281344	0.0170769	0.0131505	0.0128715	0.0120921	0.00634552	0.00544129	0.018371	0.012725	0.0167984	0	0.0162596	0.0198981	0.0057026	0.00891858	0.00781735	0.00529494	0.0125382	0.0196679	0.00852773	0	0.0189585	0.0076442	0.0114055	0.0294703	0.0170877	0.0154478	0.0111974	0.00818172	0.00516499	0.0177829	0.00993166	0	0.0107871	0.0123551	0.0115693	0.0126319	0.0310266	0.00964869	0.00933717	0.00495757	0.0145573
NKD2	0.00773065	0.0127194	0.00773295	0.0144038	0.0149127	0.00689573	0.0184387	0.0161213	0.0120267	0.00424397	0.00781945	0.0108343	0.0111593	0.0203389	0.00956904	0.0153134	0	0.0212512	0.0201478	0.00607445	0.00796178	0.00670839	0.00492936	0.0168298	0.00598482	0.00870344	0	0.0152902	0.0206908	0.0143215	0.0163124	0.00974496	0.0107717	0.00355726	0.0105147	0.00580124	0.012452	0.0132768	0	0.0121332	0.0305415	0.0132796	0.037159	0.00887829	0.00513679	0.0281834	0.010731	0.0107677
SLC12A7	0.00138624	0.000420866	0.00199052	0.00545669	0.00468727	0.00277685	0.00969351	0.0019196	0.00210924	0.000533098	0.00132042	0.00125708	0.000329723	0.00104551	0.000829719	0.0023629	0	0	0.00329588	0.00119907	0.00463394	0.000663453	0	0.000428325	0.00110973	0.000870555	0	0.00463504	0.00215879	0.00307301	0.0172041	0.00330789	0.00240506	0.00362813	0	0.00123076	0.00310852	0.0120841	0	0.00221575	0.00834723	0.00120597	0.00254476	0.00537671	0.00388386	0.0019144	0.00266362	0.00985881
SLC6A18	0.000179971	0	0	0.00128807	0	0	0	0	0	0	0	0	0	0	0	0.00148505	0	0.00063047	0	0	0	0.000170189	0	0	0	0	0	0	0	0.000708613	0	0	0.000217017	0	0	0	0	0	0	0	0	0.000354426	0	0	0	0	0	0.00193095
TERT	0.00194918	0.0158645	0.00436025	0.00354002	0.00773531	0.0023225	0.000789785	0.0131557	0.00787399	0.00364205	0.0050926	0.00590036	0.00313023	0.00167229	0.0163288	0.00192162	0	0.0263524	0.00171103	0.00606642	0.00348545	0.00901864	0.00639385	0.00879234	0.00212586	0.0115544	0	0.0114944	0.0175746	0.00165579	0.00464546	0.00656137	0.0113033	0.00580758	0.00441082	0.006278	0.00724063	0.004438	0	0.00817116	0	0.019817	0.00341424	0.00309262	0.00582139	0.00292505	0.00329459	0.00879955
CLPTM1L	0.0886435	0.0894072	0.0854113	0.142012	0.109299	0.0956192	0.159675	0.134016	0.111049	0.0787422	0.0892802	0.0736385	0.139986	0.090846	0.0747321	0.107748	0.126348	0.0875069	0.145919	0.0974281	0.0964759	0.0904362	0.111493	0.0682833	0.101424	0.0894437	0.0701162	0.113425	0.150769	0.0830192	0.137157	0.129318	0.0935822	0.0709239	0.0729714	0.063133	0.099267	0.112604	0	0.0812858	0.0728647	0.114548	0.142832	0.170709	0.122051	0.0831087	0.105877	0.112352
SLC6A3	0.000329312	0	0.000477771	0.000248923	0.00246049	0	0	0	0.00156083	0.000209021	0.000523382	0	0.00111433	0	0	0.00222337	0	0.000786241	0	0.00477314	0	0.000302229	0	0	0	0.00216884	0	0.00148385	0	0	0	0.000413207	0.000144202	0	0	0.000471656	0	0	0	0	0	0	0.00234761	0	0	0.000398395	0	0.0217963
LPCAT1	0.0985685	0.118789	0.101579	0.156266	0.155314	0.102343	0.172369	0.146586	0.127645	0.0971446	0.103575	0.0930626	0.135163	0.157226	0.139138	0.155345	0.275089	0.154034	0.134387	0.156319	0.116376	0.100768	0.0951758	0.10078	0.105275	0.104818	0.0649394	0.144456	0.183696	0.16108	0.150948	0.149867	0.128144	0.112704	0.0939687	0.1074	0.128038	0.114556	0	0.166162	0.165223	0.112723	0.196028	0.156732	0.108101	0.105026	0.12608	0.112503
MRPL36	0.0253057	0.0193524	0.0329333	0.0938331	0.0420281	0.034648	0.0331208	0.0530305	0.0566233	0.019484	0.0343893	0.0158608	0.0285104	0.075047	0.0316611	0.0820874	0.216617	0.0330396	0.0901378	0.0199603	0.0398932	0.0281101	0.0320415	0.047205	0.0289257	0.0124461	0	0.0423575	0.0642093	0.0345467	0.0749274	0.077269	0.0320963	0.0188473	0.0102062	0.0223247	0.0544677	0.0301492	0	0.0516845	0.0328421	0.0255117	0.0908	0.0282327	0.0244993	0.0365734	0.023088	0.0140129
NDUFS6	0.0712092	0.0699142	0.0625686	0.136073	0.125895	0.0838842	0.117449	0.105686	0.0967358	0.0482057	0.0671054	0.0589898	0.0864034	0.166124	0.0826047	0.121966	0.0700046	0.0978849	0.12499	0.0951078	0.0943197	0.0695075	0.0915869	0.0726404	0.0742736	0.0805873	0.204406	0.0840384	0.150107	0.0990063	0.127955	0.123403	0.0685262	0.0681755	0.0635498	0.0685995	0.0938964	0.0720856	0	0.0994895	0.0854316	0.0795592	0.154124	0.0918886	0.0851228	0.0811686	0.0638544	0.0764158
IRX4	0	0.000880946	0.000273289	0.000388621	0	0	0	0.000517846	9.87681e-05	0.000336162	4.11618e-05	0	0	0	0.000556125	0	0	0	0.000754815	0	0	0	0	0	0	0	0	0.00120067	0.000474059	0	0	0	6.73148e-05	0	0	0	0	0	0	0	0.00091265	0	0.00319771	0	0	0	0	0.000799371
IRX2	0	0	0	0	0	0.000673673	0	0	0	0	0	0	0	0	0	0	0	0	0	0	0	0	0	0	0	0	0	0	0	0.00102405	0	0	0	0	0	0	0	0	0	0	0	0	0	0	0	0	0	0
ADAMTS16	0.170888	0.244282	0.283479	0.226231	0.376797	0.229972	0.388351	0.22811	0.302371	0.208749	0.343339	0.264265	0.355318	0.27024	0.21131	0.279803	0.312837	0.325275	0.307749	0.252669	0.196895	0.163771	0.270771	0.227021	0.208018	0.239884	0.298586	0.298377	0.242391	0.510192	0.512831	0.0990004	0.175697	0.329545	0.329945	0.318998	0.205719	0.367972	0	0.213577	0.314177	0.337305	0.551541	0.245014	0.207615	0.38122	0.229109	0.210501
ICE1	0.283691	0.302982	0.223257	0.337416	0.307311	0.276997	0.336842	0.265638	0.208431	0.220616	0.215077	0.256908	0.404959	0.298538	0.262794	0.311712	0.470286	0.327273	0.282543	0.286164	0.252047	0.185044	0.288649	0.177814	0.242622	0.291744	0.154857	0.31124	0.358382	0.358038	0.351767	0.280564	0.232536	0.218186	0.333314	0.19423	0.22302	0.289098	0	0.33372	0.353632	0.313756	0.384529	0.382552	0.247488	0.186258	0.22073	0.327665
MED10	0.119219	0.118046	0.133196	0.221738	0.179172	0.129419	0.16879	0.176317	0.166681	0.0833631	0.123685	0.0700093	0.136763	0.273828	0.126338	0.238711	0.0555363	0.183993	0.226842	0.112805	0.148813	0.13411	0.070947	0.14069	0.121455	0.104623	0	0.148275	0.32006	0.121222	0.109782	0.270343	0.118704	0.106615	0.0965397	0.0939916	0.163474	0.142734	0	0.155642	0.129726	0.158794	0.33382	0.161793	0.131808	0.126507	0.0675561	0.136255
UBE2QL1	0.20739	0.220672	0.203157	0.297232	0.272263	0.267339	0.338788	0.246261	0.215689	0.201378	0.217858	0.170343	0.259246	0.20765	0.239948	0.247408	0.201728	0.231503	0.287011	0.232784	0.260275	0.145925	0.271301	0.164286	0.248247	0.239251	0.812659	0.238144	0.291535	0.234542	0.317933	0.253774	0.186753	0.18425	0.188047	0.218949	0.216966	0.216506	0	0.31157	0.242523	0.181386	0.258649	0.305202	0.314118	0.173646	0.182128	0.244769
NSUN2	0.158684	0.179829	0.101694	0.169464	0.122255	0.107055	0.165563	0.129969	0.110352	0.140835	0.101683	0.100289	0.13151	0.227575	0.172837	0.147366	0.12806	0.191411	0.165184	0.120604	0.141111	0.108412	0.127465	0.0775162	0.119705	0.0955909	0.0963774	0.140529	0.152409	0.163022	0.150141	0.229	0.161282	0.121343	0.0981846	0.173297	0.0988073	0.135002	0	0.211467	0.15876	0.211354	0.149713	0.15721	0.133475	0.126919	0.0771952	0.108677
SRD5A1	0.0927446	0.117908	0.100647	0.140311	0.121344	0.0991036	0.150788	0.117802	0.114841	0.104221	0.101939	0.0870706	0.16372	0.16629	0.118296	0.128977	0.206599	0.135669	0.113107	0.0944813	0.102927	0.109247	0.0876526	0.0838045	0.0946639	0.114037	0.0649394	0.0978908	0.145873	0.0901441	0.108504	0.129691	0.109301	0.0818961	0.0865682	0.0883522	0.104434	0.138698	0	0.154667	0.167546	0.13162	0.156119	0.11018	0.112692	0.109524	0.0959531	0.109643
TENT4A	0.226154	0.244525	0.19233	0.311004	0.286677	0.226288	0.340871	0.250725	0.221755	0.171814	0.172451	0.212748	0.325885	0.282275	0.268059	0.284837	0.346161	0.327319	0.25819	0.296181	0.235142	0.179279	0.272705	0.188139	0.198151	0.200043	0.113588	0.29603	0.345422	0.343953	0.35636	0.286661	0.234581	0.192761	0.242346	0.20863	0.218017	0.25924	0	0.329261	0.332858	0.310119	0.378382	0.261175	0.233605	0.190552	0.214099	0.315811
ADCY2	0.284277	0.313753	0.192568	0.364725	0.293104	0.281068	0.366708	0.243356	0.152228	0.205165	0.178718	0.244652	0.379268	0.224212	0.261972	0.28821	0.704168	0.331198	0.247338	0.256432	0.229216	0.203747	0.257024	0.127143	0.200903	0.297187	0.724384	0.422924	0.470621	0.46766	0.485314	0.238346	0.217272	0.205146	0.441247	0.177129	0.208918	0.305133	0	0.361933	0.364039	0.404099	0.445802	0.414612	0.272827	0.140092	0.206923	0.293936
C5orf49	0.0257951	0.0399605	0.0286089	0.0608975	0.0482577	0.0317347	0.0452664	0.0414412	0.0362486	0.0221772	0.0318095	0.0212881	0.0479855	0.0257716	0.0300953	0.0303923	0	0.0308849	0.0453168	0.0124713	0.0196099	0.0300654	0.0272221	0.0347812	0.028884	0.0382589	0.0859405	0.0277584	0.036525	0.0415303	0.0278381	0.0438164	0.0344473	0.0177427	0.015119	0.0240005	0.0401419	0.0278107	0	0.0389782	0.0295917	0.026338	0.0342034	0.0412333	0.0445978	0.0289872	0.0133047	0.0249345
MTRR	0.145333	0.135767	0.132598	0.242251	0.203143	0.149268	0.146289	0.134815	0.12187	0.103862	0.11461	0.110062	0.160627	0.160336	0.111132	0.174763	0.364975	0.149595	0.155023	0.129807	0.130398	0.0989162	0.112926	0.104842	0.114732	0.129421	0.0649394	0.175394	0.203862	0.146723	0.190904	0.164718	0.109136	0.123184	0.13269	0.112073	0.125228	0.15385	0	0.147932	0.132633	0.130119	0.229088	0.18985	0.140577	0.0980137	0.0683008	0.125871
FASTKD3	0.0410949	0.028425	0.0317283	0.0456333	0.0346496	0.0434443	0.0405378	0.0343517	0.0296003	0.0199704	0.038084	0.0220457	0.0468002	0.0474134	0.0244253	0.0405405	0.0793539	0.034582	0.0429068	0.032921	0.0389226	0.0191405	0.0237487	0.0305853	0.0356345	0.0221785	0	0.0343569	0.0361758	0.0136266	0.0500769	0.0469249	0.0252281	0.0210735	0.0341293	0.0119599	0.0218795	0.0282028	0	0.0232382	0.0224679	0.0248644	0.0596864	0.0209451	0.0219561	0.0158737	0.0142106	0.021101
SEMA5A	0.2579	0.312903	0.271186	0.426343	0.288631	0.337006	0.360883	0.374628	0.350511	0.388946	0.41602	0.314107	0.248466	0.35089	0.337063	0.459858	0.777039	0.287334	0.420382	0.334428	0.332646	0.199588	0.374443	0.346673	0.197623	0.273033	0.0859405	0.315248	0.46029	0.405404	0.168506	0.300051	0.297288	0.354372	0.340092	0.267597	0.230017	0.218598	0	0.254315	0.192997	0.294077	0.323228	0.308776	0.194203	0.131995	0.287064	0.231026
TAS2R1	0.00733828	0.0145386	0.0060551	0.00174285	0.00696316	0.00664658	0.0038854	0.00816651	0.0034169	0.0179475	0.0033593	0.00142599	0.00995167	0.0046991	0.012548	0.00713042	0.190807	0.00355773	0.00484264	0.00272136	0.00738554	0.0224593	0.00856682	0.0031339	0.00304837	0.00547804	0	0.00741411	0.00569743	0.00225428	0.02223	0.0175333	0.00740343	0.00894212	0.0153776	0.00347846	0.00216138	0.0117453	0	0.0308768	0.0114537	0.00607837	0.00832409	0.00276577	0.000828212	0.00722527	0.00377251	0.00649095
CCT5	0.0856928	0.0895231	0.0973035	0.14406	0.132754	0.12475	0.316823	0.136884	0.126472	0.0838338	0.127909	0.0731386	0.139635	0.164794	0.0964483	0.171464	0.270498	0.088065	0.174287	0.102882	0.110074	0.0884035	0.101748	0.0990188	0.146334	0.0757962	0	0.127181	0.151957	0.113206	0.205448	0.164927	0.1077	0.0848627	0.0893817	0.0721527	0.158298	0.163422	0	0.165421	0.109452	0.1076	0.140409	0.217483	0.132011	0.0798142	0.0918762	0.164721
CMBL	0.0509045	0.0380672	0.0396041	0.0450031	0.0413045	0.044232	0.0697681	0.0576221	0.0570187	0.0390019	0.0455202	0.0461126	0.0410271	0.0655722	0.047781	0.0665418	0	0.0423036	0.0737722	0.030579	0.0413699	0.0475124	0.0217594	0.0240135	0.0424564	0.0362165	0	0.0553228	0.0529651	0.0598636	0.0876136	0.069409	0.0557021	0.0395908	0.028808	0.0409673	0.058682	0.0576353	0	0.0801872	0.0825966	0.05282	0.0782424	0.0798957	0.05126	0.0515162	0.0601711	0.0390807
MARCH6	0.350474	0.387821	0.253417	0.491423	0.453098	0.383785	0.423993	0.308718	0.25119	0.292107	0.207014	0.350657	0.516199	0.338515	0.338433	0.35226	0.839617	0.378859	0.298947	0.370178	0.302043	0.222422	0.450941	0.154678	0.271519	0.365789	0.205012	0.500802	0.454901	0.61102	0.542931	0.232452	0.267095	0.232258	0.502203	0.26259	0.22987	0.403236	0	0.37409	0.518451	0.433019	0.533317	0.604572	0.350633	0.21908	0.261429	0.292993
ROPN1L	0.0337667	0.0578541	0.0382097	0.0490555	0.0448531	0.0236017	0.0350534	0.0468464	0.0457328	0.0283484	0.0257973	0.0320763	0.0355998	0.0480617	0.0434499	0.0378647	0	0.0572481	0.0298945	0.0410209	0.031102	0.0382075	0.0578712	0.0330153	0.0201347	0.0210311	0	0.049185	0.0305388	0.0837161	0.073174	0.0193063	0.0429292	0.057479	0.0325834	0.0297067	0.0369292	0.0721054	0	0.0273936	0.0375509	0.0555827	0.0624503	0.0374357	0.0356068	0.0229473	0.00879515	0.0318215
ANKRD33B	0.300327	0.388926	0.30245	0.479048	0.49781	0.34199	0.374912	0.328009	0.320036	0.305897	0.247427	0.315155	0.426578	0.386818	0.430598	0.41591	0.350928	0.439615	0.327618	0.356926	0.378458	0.262925	0.493725	0.294072	0.273772	0.331934	0.662657	0.422158	0.393566	0.485821	0.494692	0.325982	0.321749	0.305662	0.42145	0.318941	0.258267	0.350634	0	0.425811	0.523703	0.3966	0.461468	0.383059	0.358378	0.256622	0.421746	0.302543
DAP	0.034217	0.0286703	0.0450225	0.0452961	0.0337257	0.0283153	0.0212509	0.0392511	0.0368166	0.0256755	0.033662	0.0398179	0.0521636	0.0386359	0.0360388	0.0477885	0	0.0360313	0.0502397	0.0333772	0.0468467	0.0351773	0.0384997	0.0467665	0.0152128	0.0285548	0	0.040443	0.0246624	0.0346626	0.0368599	0.0320984	0.0308925	0.0189689	0.0507811	0.044916	0.0229898	0.0427589	0	0.0589576	0.0352168	0.0438295	0.0610727	0.0161618	0.0211021	0.0257047	0.0203047	0.0134869
CTNND2	0.147269	0.166054	0.120434	0.187972	0.186279	0.185579	0.17616	0.129238	0.118251	0.101876	0.117021	0.131668	0.221187	0.131536	0.183938	0.1697	0.190457	0.204508	0.134394	0.183946	0.127575	0.119211	0.15205	0.109798	0.127939	0.18303	0.0599611	0.186168	0.228019	0.240582	0.24382	0.154306	0.135071	0.0942542	0.22899	0.134249	0.142236	0.127514	0	0.17811	0.248414	0.157042	0.217682	0.216642	0.187581	0.106221	0.150457	0.17539
DNAH5	0.0612779	0.0530611	0.0756847	0.136708	0.0963812	0.0465862	0.0675075	0.0575978	0.0919764	0.0820158	0.088753	0.0868022	0.0753473	0.0859009	0.0636074	0.0818886	0	0.0900707	0.0686801	0.0600317	0.0747412	0.0574508	0.103002	0.0836721	0.0565311	0.0875461	0	0.0549377	0.0626476	0.069664	0.0647422	0.039558	0.0632092	0.06634	0.0535223	0.060628	0.0463091	0.043624	0	0.0139688	0.0860269	0.0528503	0.0804902	0.0717123	0.0789458	0.0665947	0.105584	0.0420992
TRIO	0.269775	0.234726	0.162503	0.321281	0.334217	0.278119	0.23254	0.190264	0.122719	0.165644	0.138099	0.237181	0.350513	0.179071	0.214415	0.277318	0.304694	0.265687	0.231383	0.264602	0.203434	0.140131	0.288863	0.125911	0.171971	0.28077	0.704332	0.353437	0.295809	0.449036	0.404077	0.166517	0.139943	0.142193	0.36441	0.12347	0.13089	0.217614	0	0.246404	0.393114	0.261869	0.367071	0.443313	0.238278	0.119164	0.291033	0.145152
OTULINL	0.0506341	0.0390415	0.0311429	0.034048	0.0214821	0.027843	0.0677112	0.0377989	0.0232894	0.0437922	0.0243556	0.0391114	0.0349096	0.0501371	0.0205723	0.0331497	0.060704	0.0411396	0.0401819	0.0312131	0.0356804	0.0435736	0.0239323	0.0193446	0.0281665	0.0364513	0	0.0543419	0.0430458	0.0669804	0.0517103	0.0401844	0.0395035	0.0303412	0.0529533	0.0381135	0.03691	0.0575624	0	0.0753742	0.0367026	0.0578061	0.095104	0.0377707	0.024432	0.0420306	0.00986117	0.137171
OTULIN	0.0800344	0.103867	0.0784333	0.132432	0.105029	0.0893639	0.0925211	0.0786777	0.0956795	0.0636998	0.0715978	0.0460834	0.076233	0.111874	0.079049	0.0989127	0	0.0772116	0.0941895	0.0871892	0.106678	0.0723506	0.0655403	0.072623	0.0566309	0.0811981	0.0649394	0.10838	0.0609798	0.115944	0.101503	0.0860088	0.0708998	0.101783	0.0633283	0.0830866	0.0829731	0.0840972	0	0.11492	0.110481	0.0445901	0.0955252	0.120395	0.0797525	0.0436205	0.0512961	0.220939
ANKH	0.378077	0.416448	0.275336	0.528787	0.451416	0.425005	0.38608	0.309323	0.2416	0.271615	0.242609	0.333352	0.531999	0.374695	0.362245	0.469842	0.89117	0.43534	0.328628	0.397521	0.33463	0.236872	0.487164	0.198679	0.279958	0.397442	0.479218	0.488806	0.50186	0.587153	0.610118	0.320664	0.285433	0.239643	0.503126	0.259158	0.252254	0.415233	0	0.432593	0.538336	0.484582	0.526474	0.596086	0.335792	0.249197	0.304476	0.310196
FBXL7	0.0699336	0.0820027	0.0582839	0.154454	0.12725	0.0843223	0.0512388	0.0798319	0.047573	0.0686561	0.0467772	0.0436902	0.0667993	0.0744117	0.0521897	0.0677375	0	0.0472387	0.0470031	0.0482242	0.0531978	0.0462618	0.0916368	0.0308196	0.0454313	0.0901051	0.0649394	0.148496	0.140331	0.1691	0.075577	0.0850312	0.0597	0.0453182	0.0343319	0.0174846	0.0465552	0.0591145	0	0.0379981	0.0612291	0.0343903	0.0650596	0.0518783	0.0347632	0.0346394	0.0510283	0.0391752
MARCH11	0.219171	0.253849	0.171957	0.248691	0.300557	0.24233	0.188766	0.190391	0.187533	0.209612	0.185186	0.212844	0.267227	0.214583	0.214542	0.27344	0.261769	0.26198	0.188303	0.266406	0.202245	0.176536	0.248881	0.157052	0.185691	0.277778	0.0649394	0.305136	0.215867	0.26331	0.285718	0.204057	0.201789	0.164339	0.320531	0.216312	0.184671	0.229959	0	0.291785	0.276341	0.180241	0.251613	0.335404	0.169723	0.184181	0.20103	0.159142
ZNF622	0.0314922	0.0348784	0.0345472	0.0806803	0.0368593	0.0367788	0.067268	0.0489557	0.0493122	0.0285464	0.036886	0.0260707	0.0389808	0.0628865	0.0381267	0.067324	0	0.0528969	0.0759072	0.0408619	0.0463917	0.0359377	0.0372362	0.064951	0.0466818	0.0191395	0	0.046838	0.0740121	0.0210615	0.0477807	0.0610787	0.0291386	0.0283674	0.026315	0.0240984	0.0615613	0.0383649	0	0.0371773	0.0388171	0.0301066	0.0735712	0.0422513	0.0358195	0.0361697	0.0146281	0.0674157
RETREG1	0.406477	0.411304	0.273747	0.531414	0.486423	0.417944	0.424574	0.300722	0.252815	0.282998	0.252245	0.363285	0.534796	0.388533	0.38285	0.430471	0.826745	0.42759	0.37521	0.426763	0.352874	0.24553	0.509038	0.181862	0.294238	0.432596	0.606562	0.522933	0.528348	0.595054	0.657764	0.284777	0.28021	0.268737	0.538191	0.267242	0.24735	0.374269	0	0.437888	0.542251	0.489758	0.553682	0.599851	0.366976	0.16492	0.319941	0.35981
