## Supplementary material for "Single-cell dissection of schizophrenia reveals neurodevelopmental-synaptic axis and transcriptional resilience": TableS7bd_Pseudobulk_variance_Ex-L4 (part 3 of 3)

### Sheet: Sheet1 (continued)
Gene	CON1	CON2	CON3	CON4	CON5	CON6	CON7	CON8	CON9	CON10	CON11	CON12	CON13	CON14	CON15	CON16	CON17	CON18	CON19	CON20	CON21	CON22	CON23	CON24	SZ1	SZ2	SZ3	SZ4	SZ5	SZ6	SZ7	SZ8	SZ9	SZ10	SZ11	SZ12	SZ13	SZ14	SZ15	SZ16	SZ17	SZ18	SZ19	SZ20	SZ21	SZ22	SZ23	SZ24
MYO10	0.0587775	0.0592758	0.0644282	0.105648	0.084463	0.0433819	0.0582425	0.0607849	0.0619829	0.0297856	0.0424404	0.0399818	0.0470919	0.112863	0.0607987	0.0900936	0	0.0854324	0.0662017	0.0953541	0.0475811	0.0604312	0.0590523	0.083863	0.0570324	0.0661404	0	0.0623364	0.0899522	0.0818543	0.079036	0.110666	0.0464234	0.0497375	0.0268959	0.039159	0.0385173	0.0571279	0	0.0634959	0.0556819	0.065934	0.113284	0.0452219	0.0315402	0.0346172	0.0470393	0.0863532
BASP1	0.300084	0.365502	0.229338	0.367675	0.45634	0.320241	0.327179	0.275865	0.256678	0.260264	0.19986	0.315843	0.537424	0.25361	0.348344	0.400942	0.895585	0.413738	0.213788	0.395192	0.273969	0.297619	0.512921	0.171233	0.208135	0.347864	0.841759	0.451247	0.437151	0.546634	0.494601	0.240178	0.266173	0.249238	0.516688	0.287664	0.226222	0.361399	0	0.419144	0.544548	0.437569	0.510681	0.502647	0.233088	0.191936	0.318258	0.308899
LINC02218	0.029302	0.0163173	0.0165239	0.0141001	0.0209816	0.0243313	0.0110641	0.0120907	0.015471	0.0108858	0.0134833	0.0170953	0.00631938	0.0165786	0.0142222	0.0123067	0	0.0275068	0.0148869	0.0151558	0.0318276	0.0223348	0.0161019	0.0333679	0.0069472	0.011526	0	0.0287598	0.0183876	0.0336818	0.00608244	0.0429118	0.0149803	0.00469268	0.0200925	0.0110115	0.00966523	0.00791064	0	0.00330696	0.0118322	0.0238753	0.0349905	0.0153831	0.00798694	0.00699869	0.00712927	0.0228636
CDH18	0.22323	0.286976	0.168397	0.282994	0.284765	0.227319	0.265641	0.208223	0.144549	0.182902	0.177072	0.247221	0.30546	0.274488	0.225271	0.255658	0.981321	0.292791	0.208768	0.290438	0.233205	0.171946	0.280567	0.156957	0.166953	0.295617	0.0948922	0.251958	0.296095	0.387283	0.382271	0.183023	0.183731	0.177892	0.299437	0.149244	0.163958	0.210563	0	0.296371	0.477849	0.235945	0.342404	0.375933	0.255828	0.174835	0.202085	0.285189
CDH12	0.816792	1.10468	0.834179	0.85156	0.856111	0.991233	1.18785	0.8554	0.994765	1.2145	0.871192	1.08059	0.918797	0.821491	1.10826	1.08009	0.668926	1.09518	0.847171	0.88651	1.03634	0.676273	1.23884	0.784022	0.85981	1.09214	0.656782	1.08053	1.06345	1.04195	1.05695	0.569463	0.980578	0.986277	1.30596	0.964721	0.923216	0.807289	0	0.744835	0.948219	1.24906	0.951982	1.21134	1.26319	0.672741	0.805443	1.04223
PRDM9	0.0012158	0.000445338	0.00119008	0.00493135	0.00396979	0.000617386	0.00137328	0.00105847	0.00185876	0	0	0.000963711	0	0	0.00078868	0.00096538	0	0.0025404	0.000301535	0	0.000476892	0.000956721	0	0.00143748	0.000857353	0	0	0.000647737	0.00420259	0	0	0.000437798	0.000267018	0	0	0.000354163	0.000893972	0	0	0	0	0	0.00140633	0	0.000460825	0.00047083	0	0.0016502
CDH10	0.463211	0.491809	0.330484	0.501169	0.439071	0.36617	0.35518	0.337995	0.271092	0.265036	0.251376	0.482296	0.443588	0.41394	0.423087	0.416974	0.583225	0.585248	0.326653	0.483169	0.36921	0.302393	0.496444	0.231604	0.26721	0.459185	0.79131	0.525096	0.508386	0.594049	0.61305	0.352738	0.331715	0.283677	0.623626	0.300424	0.280276	0.406427	0	0.487912	0.596785	0.468638	0.427113	0.550538	0.430414	0.34746	0.424409	0.429103
CDH9	0.419924	0.416628	0.375863	0.647593	0.472653	0.447083	0.453305	0.302232	0.435276	0.367451	0.403818	0.36937	0.565933	0.378722	0.333534	0.459431	0.667129	0.390064	0.492541	0.456822	0.351457	0.303822	0.467458	0.362591	0.390323	0.43323	0.603043	0.505379	0.466008	0.466588	0.447629	0.415372	0.327294	0.349953	0.522862	0.305202	0.316533	0.408801	0	0.475758	0.569251	0.401649	0.378951	0.403075	0.416191	0.295121	0.535649	0.728611
CDH6	0.0386502	0.0407455	0.0558661	0.0491403	0.0393101	0.0346449	0.0408215	0.0420673	0.0293785	0.0227439	0.0213839	0.0270313	0.0393561	0.010354	0.0463492	0.0214732	0.115076	0.0147872	0.0242614	0.0439458	0.0279952	0.0503836	0.0189764	0.0333886	0.0415642	0.0502185	0	0.0345508	0.0376948	0.0240786	0.0979785	0.0230166	0.0426174	0.0107085	0.0600307	0.0285078	0.0243573	0.0492075	0	0.105246	0.0438626	0.0550687	0.0593341	0.0371745	0.0599597	0.0183022	0.0188706	0.0131993
DROSHA	0.250772	0.277551	0.21268	0.337376	0.316746	0.267349	0.26721	0.235891	0.195466	0.181683	0.183796	0.222396	0.267784	0.256346	0.215849	0.283972	0.298341	0.296706	0.241423	0.236597	0.240931	0.175754	0.2252	0.137953	0.204574	0.250179	0.129566	0.355063	0.364226	0.345504	0.322123	0.257776	0.236336	0.189433	0.252858	0.185766	0.197769	0.241848	0	0.27186	0.276543	0.303073	0.357217	0.309145	0.238258	0.150435	0.132553	0.234534
C5orf22	0.120146	0.106877	0.108531	0.138436	0.12536	0.0978798	0.122177	0.127584	0.110601	0.0932881	0.0997085	0.0913445	0.138367	0.150636	0.0962024	0.170632	0	0.14377	0.112676	0.105383	0.122024	0.085729	0.0969256	0.0951104	0.10648	0.127272	0.0649394	0.122731	0.154664	0.128718	0.106328	0.114407	0.0960627	0.0910471	0.0608358	0.0838931	0.09662	0.115102	0	0.137129	0.150503	0.12581	0.155195	0.125187	0.0865791	0.0898006	0.0695175	0.0989594
PDZD2	0.318403	0.340678	0.262555	0.47831	0.465672	0.261179	0.320323	0.337653	0.286423	0.26739	0.241888	0.384756	0.458676	0.450267	0.334349	0.438994	0.59414	0.318662	0.279322	0.394294	0.305332	0.497649	0.651327	0.218879	0.243785	0.376317	0.280111	0.437587	0.467127	0.400169	0.539097	0.276575	0.390285	0.387662	0.596943	0.36633	0.263337	0.286554	0	0.36857	0.51368	0.464836	0.392325	0.357169	0.260022	0.396808	0.456862	0.46714
GOLPH3	0.22127	0.233378	0.192866	0.310048	0.287491	0.277489	0.239563	0.240315	0.187103	0.155332	0.166288	0.178187	0.278038	0.285775	0.205699	0.234671	0.362597	0.243736	0.213502	0.22749	0.23375	0.145572	0.178935	0.154226	0.194642	0.211275	0.247843	0.30483	0.358842	0.2961	0.276397	0.236892	0.207814	0.173203	0.203787	0.146204	0.198423	0.237317	0	0.218653	0.26555	0.263067	0.30965	0.288186	0.219896	0.137543	0.13996	0.200331
MTMR12	0.243606	0.296971	0.229627	0.378623	0.356688	0.293172	0.312406	0.276858	0.245199	0.241163	0.196981	0.252163	0.336148	0.265191	0.278577	0.336811	0.723854	0.355473	0.28649	0.305242	0.289998	0.19365	0.338172	0.201178	0.23451	0.276917	0.554754	0.331277	0.367765	0.402396	0.417289	0.294094	0.250968	0.222708	0.340641	0.21483	0.234588	0.32013	0	0.340332	0.344536	0.310439	0.460598	0.36484	0.288681	0.18167	0.190894	0.282512
ZFR	0.342959	0.356335	0.260592	0.468974	0.443778	0.37432	0.409281	0.292298	0.250119	0.248447	0.239511	0.313719	0.427062	0.339684	0.29276	0.366553	0.51085	0.387529	0.337209	0.346146	0.319205	0.2132	0.391429	0.172469	0.294901	0.352962	0.502961	0.457778	0.486657	0.486761	0.527755	0.327488	0.2772	0.25021	0.404463	0.227742	0.233494	0.367779	0	0.405748	0.413768	0.404859	0.454727	0.524394	0.33904	0.180385	0.26779	0.321053
SUB1	0.229734	0.270807	0.209706	0.417213	0.328125	0.327929	0.389558	0.26951	0.213946	0.204517	0.24587	0.202597	0.302079	0.27683	0.210794	0.285646	0.0793539	0.253421	0.334941	0.262861	0.25873	0.176827	0.183838	0.173307	0.251906	0.257636	0.262964	0.287905	0.404276	0.34523	0.331869	0.271424	0.211991	0.177621	0.247181	0.190066	0.217173	0.246263	0	0.269867	0.275953	0.222721	0.359703	0.339919	0.28602	0.162841	0.174664	0.230002
NPR3	0.00302745	0.00229796	0.00641403	0.0124386	0.00805627	0.00451616	0.0149885	0.0063383	0.00537424	0.000209021	0.00394368	0.00400342	0.00144231	0.00440819	0.0059282	0.00546973	0	0.00467925	0.00454431	0.0040486	0.00236187	0.00304117	0	0.00822874	0.00188796	0.00431435	0	0.0116669	0.0101047	0.00249988	0.0061786	0.011067	0.00462256	0.00157538	0.00822918	0.00599651	0.00602762	0.00368542	0	0.00424675	0.00350126	0.00531207	0.00108205	0.00747002	0.00229257	0.00191131	0.000710447	0.0419711
TARS	0.0641866	0.0844324	0.0647453	0.108542	0.107099	0.100358	0.218759	0.0832197	0.0687716	0.069443	0.0749056	0.0619241	0.102153	0.11674	0.0613041	0.0964329	0.119703	0.129928	0.134393	0.0622867	0.11454	0.0864944	0.081338	0.0584386	0.0667362	0.0597511	0.095536	0.106962	0.151671	0.0841532	0.0884594	0.135003	0.0897918	0.059452	0.0598963	0.0651017	0.0986421	0.0754719	0	0.135118	0.116906	0.112463	0.130613	0.11866	0.101719	0.0840862	0.0428766	0.202481
ADAMTS12	0.00670654	0.0111184	0.0126993	0.035742	0.0132569	0.00207611	0.00232161	0.00549374	0.0033801	0.00154615	0.0020142	0.00104987	0.000884478	0.014088	0.00616322	0.0100852	0	0.00535093	0.00805184	0.00635328	0.00378678	0.00529954	0	0.00527753	0.00471287	0.00384589	0	0.00931433	0.030167	0.00733131	0.00929005	0.00796275	0.00307842	0.00290115	0.00130603	0.00154419	0.00275368	0.0060133	0	0.00283419	0.00830717	0.00614547	0.0107593	0.0047619	0.00061376	0.00295321	0.0143337	0.013414
SLC45A2	0.0348258	0.0205446	0.0251011	0.0220893	0.0223129	0.039742	0.019	0.0273418	0.017124	0.0177634	0.0224786	0.0401104	0.0164209	0.0259268	0.0195735	0.0241384	0.120307	0.0476835	0.0174864	0.0206194	0.0224298	0.0213988	0.0349762	0.0111477	0.0202654	0.0189023	0.0649394	0.0429359	0.0321384	0.0314497	0.039542	0.0369356	0.0272953	0.0176226	0.0630538	0.0310633	0.0211142	0.0125457	0	0.016095	0.0148974	0.0727443	0.0201891	0.037523	0.0313748	0.0254447	0.0153697	0.0453323
AMACR	0.00853494	0.00962653	0.00699083	0.00566316	0.00560008	0.00499355	0.00572769	0.00921432	0.00519573	0.0078696	0.00611972	0.00108934	0.00390308	0.00132505	0.00338664	0.00414894	0	0.00676336	0.00571946	0.00506529	0.00469486	0.00841741	0.00291786	0.00992906	0.00565286	0.00533888	0	0.00361872	0.00764661	0.00953613	0.0173772	0.00208284	0.00492066	0.00304181	0.00680873	0.00372279	0.00448626	0.0111548	0	0.000848116	0.00737771	0.00792597	0.0100054	0.00281365	0.0045093	0.00312456	0.000867766	0.00241869
C1QTNF3-AMACR	0.254371	0.24992	0.188365	0.248208	0.228059	0.220241	0.225064	0.2015	0.183484	0.216889	0.208295	0.247901	0.318646	0.230725	0.21943	0.217415	0.146162	0.268715	0.2172	0.222963	0.228088	0.153887	0.321807	0.142569	0.219552	0.274893	0	0.232289	0.245024	0.291253	0.324308	0.172237	0.199534	0.205002	0.283803	0.218406	0.164077	0.224075	0	0.214363	0.256701	0.279992	0.236306	0.341833	0.204771	0.129075	0.18079	0.127406
RAI14	0.0661153	0.0764025	0.0799607	0.103954	0.12185	0.0625326	0.0568836	0.0761017	0.0987009	0.0627908	0.0571456	0.102511	0.139209	0.111004	0.100784	0.0981651	0.133536	0.107115	0.0674942	0.104154	0.0745348	0.0848772	0.112324	0.096359	0.075492	0.0776853	0	0.0509213	0.0503339	0.0587492	0.0212356	0.0667716	0.0614142	0.0688616	0.106521	0.0998624	0.0666194	0.0547844	0	0.131709	0.133987	0.0421902	0.0505994	0.0702204	0.0524218	0.0475701	0.164539	0.12133
TTC23L	0.131748	0.126451	0.11812	0.110216	0.125327	0.108667	0.0851645	0.10366	0.111917	0.0822975	0.0994427	0.129211	0.129947	0.177692	0.137025	0.134919	0	0.135709	0.106528	0.142769	0.133757	0.110257	0.112573	0.104268	0.0776306	0.152266	0.0649394	0.0880275	0.117732	0.14145	0.0697511	0.0983815	0.108475	0.0696037	0.148656	0.111902	0.0681909	0.10408	0	0.114772	0.120403	0.120973	0.14413	0.124226	0.0772545	0.0971448	0.0776838	0.0709094
RAD1	0.0685995	0.0800503	0.0737411	0.0917937	0.0863426	0.0845431	0.0811942	0.081585	0.0797422	0.0501496	0.0707812	0.0440964	0.0707189	0.105448	0.0739865	0.11661	0.214746	0.128555	0.105348	0.0663044	0.0979196	0.0748513	0.0485698	0.0581141	0.0618754	0.0686727	0	0.0685687	0.114985	0.0724504	0.0764809	0.135172	0.0687	0.0612239	0.0638342	0.053851	0.0869434	0.0683335	0	0.0713414	0.0782817	0.0988243	0.0832309	0.0877761	0.0852873	0.0858546	0.0359403	0.0873471
BRIX1	0.079499	0.0507505	0.0766582	0.120519	0.0789688	0.0782059	0.0954689	0.0825523	0.0728019	0.0551266	0.0776822	0.0598931	0.0811623	0.135424	0.071473	0.115252	0.0548626	0.0900815	0.109996	0.0619719	0.0980756	0.0623769	0.0618809	0.0737856	0.0970121	0.0890948	0.21971	0.0827131	0.113775	0.0583093	0.114038	0.11377	0.0728567	0.0486924	0.0377258	0.0545209	0.0878117	0.0725646	0	0.0850466	0.0686948	0.0737701	0.114893	0.0948918	0.0698193	0.0681729	0.0866725	0.0553465
DNAJC21	0.186361	0.179052	0.188953	0.232737	0.217073	0.19116	0.259766	0.182765	0.176873	0.150812	0.163114	0.170565	0.254821	0.220017	0.197628	0.23353	0.308991	0.195044	0.216926	0.141876	0.165157	0.163142	0.190419	0.168712	0.186845	0.209348	0.0255391	0.192158	0.239687	0.191394	0.216138	0.231548	0.157605	0.189348	0.209824	0.16075	0.212528	0.255903	0	0.257563	0.261835	0.210479	0.232572	0.227825	0.203907	0.137729	0.205474	0.295302
AGXT2	0.00182676	0.00103769	0.00187359	0.00777013	0.00250122	0.0013341	0.00275085	0.0034327	0.00249967	0	0.0015092	0.000383542	0.00275373	0.0033386	0.00120781	0.00242087	0	0.00286914	0.00347535	0.000591297	0.0011808	0.00135577	0.00243177	0	0.00101812	0.00223914	0	0.000966652	0.00190813	0.00568068	0	0.00393564	0.00229884	0.00405616	0.00429547	0.00101233	0.0014993	0.00188623	0	0.00681917	0.00458608	0.00314143	0.00416585	0.00128154	0.00307326	0.00181196	0.00534038	0.00456599
PRLR	0.0549126	0.126559	0.160474	0.172847	0.0834742	0.17485	0.279357	0.0601844	0.0979777	0.0874257	0.0552803	0.120672	0.0697997	0.223986	0.192146	0.178361	0.462271	0.0668679	0.148122	0.224051	0.129968	0.0834069	0.0827879	0.138796	0.132316	0.256245	0.904168	0.147546	0.119617	0.0868269	0.0761846	0.149608	0.168301	0.184625	0.162073	0.0817301	0.460329	0.184877	0	0.267461	0.0534847	0.180725	0.103333	0.222464	0.262931	0.110836	0.175551	0.444399
SPEF2	0.352584	0.386858	0.290606	0.437188	0.365335	0.358889	0.276759	0.277703	0.221944	0.281851	0.254794	0.333545	0.404959	0.327904	0.312953	0.377211	0.727455	0.371868	0.339265	0.387354	0.301618	0.216228	0.39682	0.19175	0.27354	0.41988	0.633534	0.410313	0.362689	0.512589	0.39734	0.23672	0.288154	0.279846	0.372381	0.242238	0.251595	0.351998	0	0.319879	0.327769	0.410947	0.408895	0.536777	0.32086	0.19736	0.247859	0.304235
IL7R	0	0.000626201	0.000560657	0.00232844	0	0.00294048	0.000262832	9.0741e-05	0.000302654	0.000330498	0	0	0.00241058	0.000886337	0.000795145	0	0	0.000996485	0	0.0028786	0.00192893	0.000658216	0	0.000695144	0	0	0	0.00138269	0.00126727	0	0	0.00102777	0.000339377	0.00102992	0	0	0.000561661	0	0	0.00116135	0	0	0.00393031	0	0.000933935	0	0	0.00063645
CAPSL	0.00133295	0	0.00228944	0.00397617	0.00154692	0.000324689	0.000262832	0.00464533	0.000951979	0.00108898	0.00280766	0.000942737	0.00285692	0.00159472	0.000295701	0	0	0	0.00338248	0.000374643	0.001671	0.000359335	0	0.00160921	0.00356391	0.000327609	0	0.00479666	0.00379528	0.00154759	0.0104779	0.00229478	0.000900456	0.00117002	0	0.000527034	0.00597636	0.00261441	0	0	0	0.00077798	0.00545008	0.00283305	0.000876646	0.00113347	0.00868515	0
UGT3A1	0.001737	0	0.00129517	0.00237871	0.00173654	0.000891429	0	0.000765775	0.00098809	0.000774433	0.000437533	0	0.00184416	0.000716594	0.000195053	0	0	0.00120891	0	0	0.00396326	0.000672973	0	0.000943326	0	0	0	0	0.00185116	0.00118864	0	0.00268878	0.00036692	0.000354268	0.00652508	9.28414e-05	0.00105617	0.000897471	0	0.00189751	0.000622903	0	0.00463174	0.00570076	0.000500243	0.000964992	0	0.000381407
UGT3A2	0.00130823	0.00182598	0.00167644	0.00676007	0.00285246	0.00158713	0.00189349	0	0.00289858	0.00131498	0.000644991	0.000756946	0.00140158	0.00434525	0.00192562	0.000965603	0	0	0.000484081	0.00224191	0.000848337	0.00134476	0	0.00323824	0.000175458	0	0	0	0.00257517	0.00101875	0.00195427	0.00101052	0.000607579	0	0.00273925	0.000229321	0.000561486	0.000686679	0	0	0	0	0.00802319	0	0	0.00149596	0.000811346	0.00151488
LMBRD2	0.312101	0.306858	0.24734	0.378224	0.346434	0.361553	0.335774	0.273899	0.215905	0.208544	0.22746	0.273884	0.385254	0.268227	0.229733	0.29679	0.534116	0.315042	0.308311	0.301871	0.256727	0.197133	0.268601	0.164286	0.284292	0.363862	0.154557	0.41286	0.431774	0.373906	0.423345	0.297672	0.253523	0.209184	0.325269	0.197832	0.227098	0.314554	0	0.366554	0.36721	0.326997	0.413961	0.432833	0.319903	0.161074	0.160824	0.24883
SKP2	0.135089	0.147488	0.123303	0.177837	0.208278	0.18117	0.188477	0.144431	0.109453	0.118971	0.119001	0.144534	0.217295	0.0996624	0.125724	0.15036	0.455574	0.156126	0.144068	0.144873	0.133264	0.12001	0.168039	0.0926828	0.149885	0.138393	0.088055	0.231556	0.214935	0.228014	0.154308	0.184153	0.143931	0.146996	0.167712	0.117363	0.118202	0.181736	0	0.196603	0.126616	0.210985	0.170311	0.203306	0.149496	0.103215	0.103529	0.176119
NADK2	0.125398	0.12278	0.114686	0.165525	0.188134	0.161472	0.128318	0.136459	0.119841	0.115611	0.109148	0.102831	0.143865	0.129109	0.110318	0.14004	0.249669	0.159695	0.15201	0.14989	0.129433	0.11341	0.10746	0.0963146	0.152343	0.145825	0.0768974	0.218266	0.2242	0.213381	0.142097	0.141459	0.130044	0.141896	0.14535	0.0908774	0.102872	0.134959	0	0.186535	0.14303	0.145128	0.22021	0.187121	0.147745	0.0948462	0.088898	0.111689
RANBP3L	0.027422	0.0567548	0.0508469	0.0757383	0.0305413	0.0390469	0.0395239	0.0444917	0.0468694	0.0270115	0.0283206	0.0224536	0.0518666	0.0651926	0.0515164	0.035663	0.135785	0.0418838	0.040945	0.0408062	0.036119	0.0355955	0.0395475	0.0312221	0.0515895	0.0533408	0	0.0514872	0.112882	0.0949157	0.123453	0.0356105	0.0710914	0.0438718	0.0638866	0.017659	0.0630439	0.0851304	0	0.116516	0.0143839	0.0354928	0.116533	0.0341135	0.029612	0.0270147	0.0514813	0.0342787
SLC1A3	0.0672919	0.0678723	0.059006	0.175898	0.141376	0.0936627	0.142109	0.108456	0.0734406	0.0567663	0.0353989	0.0635561	0.124819	0.0470958	0.0621573	0.0623992	0.158553	0.0356478	0.0503617	0.06101	0.0840195	0.0707531	0.150324	0.0416629	0.0393193	0.0588748	0	0.14169	0.154971	0.179451	0.193122	0.133812	0.0976174	0.0579729	0.0757738	0.0288073	0.037892	0.0973152	0	0.0885148	0.0315247	0.0485396	0.143142	0.144621	0.0431689	0.108123	0.0914966	0.0783827
NIPBL	0.357108	0.409067	0.263043	0.510286	0.471277	0.379254	0.420226	0.297412	0.242454	0.276106	0.227515	0.358525	0.537898	0.332959	0.354239	0.363568	0.621232	0.423667	0.34465	0.383241	0.309815	0.204926	0.498257	0.16839	0.287369	0.383985	0.52665	0.503728	0.522163	0.576625	0.57621	0.306753	0.287296	0.259187	0.520339	0.27439	0.232191	0.368707	0	0.38814	0.536281	0.479159	0.465407	0.580756	0.342618	0.172343	0.333206	0.36268
CPLANE1	0.379848	0.392667	0.27463	0.480153	0.460499	0.386633	0.40311	0.305951	0.235784	0.257669	0.219592	0.317583	0.467023	0.336374	0.332641	0.363307	0.705971	0.403425	0.341107	0.397526	0.342918	0.201726	0.42925	0.166732	0.295753	0.412437	0.729968	0.486958	0.521157	0.577342	0.607424	0.282538	0.296618	0.276395	0.514443	0.2504	0.248081	0.399761	0	0.398502	0.548683	0.451759	0.48751	0.55261	0.350185	0.2109	0.270896	0.331056
NUP155	0.119238	0.120961	0.104225	0.148492	0.131296	0.1151	0.130899	0.123715	0.104841	0.0776561	0.07894	0.104766	0.117149	0.174626	0.096561	0.148902	0.052751	0.15522	0.128781	0.133395	0.123749	0.09155	0.113223	0.0889198	0.084545	0.0761574	0.0768974	0.123755	0.155965	0.132728	0.106821	0.148137	0.108741	0.089135	0.11067	0.0973841	0.0792448	0.0841903	0	0.13597	0.145793	0.127463	0.184883	0.0929035	0.0926525	0.0768201	0.079627	0.113974
WDR70	0.375258	0.351571	0.263147	0.497404	0.478506	0.393696	0.418423	0.32254	0.236455	0.241685	0.228234	0.372341	0.519117	0.336129	0.345526	0.381268	0.817091	0.437097	0.342548	0.388593	0.321786	0.231991	0.461196	0.165833	0.294332	0.387492	0.156311	0.506662	0.507215	0.57664	0.564281	0.297769	0.281366	0.216796	0.521069	0.256066	0.245713	0.359443	0	0.488122	0.580795	0.409317	0.539161	0.591704	0.342499	0.230819	0.271915	0.375672
GDNF	0	0	0.00030488	0.00250589	0.000885065	0.00193829	0.00115427	0.00130616	0.000522129	0	4.68761e-05	0	0	0	0	0	0	0.00194817	0	0	0.000254604	0.000368322	0	0.00171169	0.000558546	0	0	0.00129161	0.000815161	0	0	0.00268267	0.000768516	0	0	0.0018819	0	0.000323947	0	0	0	0	0.00221521	0	0	0.000361626	0	0.000765965
EGFLAM	0.00283179	0.0048085	0.00682009	0.0154975	0.0108468	0.00588639	0.00515748	0.00315449	0.00740028	0.00257487	0.00291454	0.00318765	0.00347769	0.00545551	0.00367991	0.0130083	0.060704	0.00555108	0.00353047	0.000935172	0.00442887	0.00437018	0.00651392	0.00418757	0.00250781	0.00386486	0	0.00664649	0.0196278	0.0173021	0.00406457	0.00970434	0.00512268	0.00230035	0.00118792	0.0066397	0.00340157	0.00246249	0	0.00560875	0.000960022	0.00631027	0	0.00839318	0.0037241	0.0019931	0.00482536	0.0127989
LIFR	0.226412	0.27902	0.246039	0.277271	0.322554	0.311441	0.283401	0.252952	0.194199	0.199546	0.283093	0.203663	0.216041	0.276955	0.229497	0.215047	0.465379	0.227971	0.254088	0.211401	0.20169	0.259506	0.21289	0.203313	0.205428	0.301704	0.0255391	0.397941	0.470176	0.416698	0.354006	0.267531	0.236344	0.302442	0.289567	0.164329	0.266866	0.302254	0	0.197505	0.146835	0.267258	0.431169	0.252482	0.415192	0.213043	0.234195	0.285301
OSMR	0.00190713	0.00205731	0.00435681	0.0661257	0.0259164	0.0110404	0.00424998	0.0163034	0.0141318	0.00764838	0.00553785	0.00169293	0.00139837	0.0318215	0.00237546	0.0280469	0	0.0249631	0.0269588	0.00588126	0.0205357	0.0142181	0.00553517	0.0276896	0.00083415	0.00236216	0	0.0135904	0.0699361	0.00691238	0.00462381	0.0682892	0.004564	0.00369847	0.0030758	0.00619351	0.0127945	0.00469302	0	0.0220504	0.0094352	0.00172716	0.060096	0.00305179	0.00307792	0.0108754	0.0170288	0.00379874
RICTOR	0.355187	0.390599	0.266288	0.498898	0.447491	0.358879	0.385289	0.307848	0.248239	0.269194	0.242766	0.347113	0.500679	0.337168	0.32062	0.36784	0.598293	0.421532	0.318756	0.368606	0.316425	0.220981	0.436532	0.178046	0.29021	0.409502	0.295511	0.510286	0.51068	0.555705	0.543069	0.336528	0.282248	0.24891	0.458203	0.2552	0.260204	0.349264	0	0.410083	0.490697	0.438658	0.508014	0.528886	0.365621	0.186643	0.237193	0.320961
FYB1	0.0113915	0.0163179	0.0145703	0.0371658	0.0353267	0.0135521	0.0127015	0.00903176	0.0118607	0.00506512	0.00435192	0.00673397	0.00795754	0.0199915	0.00736073	0.0251335	0	0.0259852	0.0125342	0.00189674	0.00791763	0.0100955	0.0163544	0.0121225	0.00908418	0.0158301	0	0.0109637	0.0349014	0.0158583	0.020692	0.0123315	0.0121292	0.00495656	0.0199491	0.00358979	0.0112878	0.0155873	0	0.00538759	0.0133422	0.0154087	0.0253745	0.0183023	0.0058999	0.0164107	0.00229794	0.020082
C9	0.0036178	0.00265595	0.00235692	0.00379477	0.00252122	0.000894082	0.00950242	0.00160715	0.0023699	0.000768946	0.00179881	0.00243863	0.00345168	0	0.00530581	0.00610293	0	0.00445508	0.00166994	0	0.000801503	0.00235358	0	0.000702966	0.00133436	0.00348828	0	0.00493262	0.00298052	0.00509194	0.00477161	0.00607306	0.00256487	0	0.000972852	0.00254923	0.00272946	0.00086045	0	0.00189243	0.00700929	0	0.00958129	0.00161622	0.00310556	0.00119496	0.00104505	0.016733
DAB2	0.000585442	0.000567937	0.00395929	0.010825	0.00503043	0.00251583	0.00113901	0.00159553	0.00342654	0.000450824	0.00218445	0.000969057	0	0.00410009	0.00376117	0.00529073	0	0.00401193	0.00266231	0.000759984	0.00117629	0.00149933	0.00161152	0.00124848	0.000291516	0.0018245	0	0.000298592	0.00567993	0.00282257	0.00103603	0.00314621	0.00170371	0.000572818	0.000493308	0.000699638	0.00255174	0.000622852	0	0	0.00214522	0.00260929	0.0105735	0	0.00023457	0.00136424	0	0.00358803
TTC33	0.208334	0.217484	0.185009	0.238449	0.218281	0.248915	0.257501	0.2157	0.156185	0.157612	0.169424	0.192418	0.222002	0.207124	0.136964	0.195595	0.382895	0.179776	0.230905	0.185973	0.18919	0.162374	0.143401	0.134472	0.194537	0.180406	0.121093	0.276337	0.323158	0.247709	0.277679	0.226935	0.177948	0.15229	0.219557	0.132083	0.205504	0.246631	0	0.239247	0.241175	0.248295	0.275826	0.266909	0.242705	0.166191	0.131847	0.172541
PTGER4	0	0.000252003	0.000504993	0	0.000796244	0	0	0	0.000828611	0	0.000240582	0	0	0.00127052	0	0.000805041	0	0	0.00130299	0	0.00036213	0.000129296	0	0.00111292	0.00116934	0.00166182	0	0	0.000740542	0	0	0.00152113	0	0	0	0.000150216	8.89837e-05	0	0	0	0	0	0	0.0013372	0	0.00127631	0	0
PRKAA1	0.150113	0.121748	0.127767	0.202469	0.180956	0.190556	0.147983	0.147924	0.128678	0.101852	0.127082	0.122613	0.151109	0.193301	0.132219	0.192206	0.0820714	0.213863	0.153156	0.15138	0.133752	0.101188	0.128145	0.0968932	0.125155	0.132642	0.21971	0.196411	0.166495	0.174323	0.123237	0.15936	0.110673	0.0929261	0.138828	0.0978933	0.10828	0.147674	0	0.177448	0.148628	0.148726	0.218192	0.186744	0.122241	0.0959454	0.0910888	0.119468
RPL37	0.246841	0.210913	0.189694	0.321422	0.263501	0.231272	0.231922	0.242546	0.178344	0.144021	0.171633	0.168904	0.247211	0.221745	0.210763	0.242196	0.172603	0.222648	0.258485	0.204456	0.208276	0.156678	0.191144	0.134583	0.199237	0.206684	0.242707	0.266444	0.252863	0.264437	0.244958	0.230029	0.17801	0.186777	0.203241	0.156106	0.193163	0.237969	0	0.227898	0.292048	0.19794	0.28338	0.304519	0.223538	0.161188	0.119659	0.205898
CARD6	0.00351344	0.00340413	0.00232692	0.00853995	0	0.00202116	0	0.000645077	0.000577505	0.000907468	0.000570588	0.000724778	0	0	0.00331272	0.000916554	0	0.000475092	0.00411976	0.00144908	0.000372053	0	0	0.000486783	0.000163121	0.0076411	0	0.0028169	0.00291077	0.00266305	0.00810741	0.00233623	0.000746945	0.00226806	0.00209082	0.00105397	0.00159893	0.00366948	0	0.000731788	0	0	0.00172353	0.00158894	0.00108255	0.000324356	0.00193953	0.0003655
C7	0.00237978	0.00201695	0.00598178	0.00757769	0.00411934	0.00363664	0	0.0025395	0.000717633	0.000440957	0.0015425	0.00223851	0.00234469	0.000880098	0.0029025	0.00354671	0	0.00174678	0.00206905	0.00444117	0.00126107	0.000702624	0	0.000299737	0.0001337	0.00388838	0	0.00191491	0.00647669	0	0.00470633	0.00182833	0.00288473	0	0.00609577	0.000666956	0.000490841	0.000516353	0	0.00370324	0.000437307	0	0.00103911	0	0.000878961	0	0.000897482	0.00234532
MROH2B	0.00203118	0.00345939	0.00391371	0.00430708	0.00141174	0.00144921	0.00111236	0.00156487	0.00210434	0.000366248	0.000344962	0	0.00291651	0.00560991	0.00054266	0	0	0.00300915	0.00327946	0	0.0012306	0.000690702	0.00225344	0.00306965	0.00151569	0.00385838	0	0.0053691	0.00465933	0.0045206	0.0131142	0.00140584	0.000161977	0.00224507	0.00563255	0.000617052	0.000766406	0.000572593	0	0	0.000674561	0.000846068	0.00482072	0	0	0	0	0.00373182
C6	0.0065675	0.0174947	0.0157105	0.0159092	0.0164521	0.0112597	0.0577068	0.0105475	0.0115715	0.0199897	0.00613341	0.013532	0.016561	0.0163166	0.00903559	0.0135145	0.0514015	0.0072701	0.0121373	0.00552119	0.00602264	0.0150767	0.0175396	0.00677839	0.00707634	0.018206	0.0255391	0.0252847	0.0177567	0.0271518	0.0227899	0.00965568	0.0221848	0.0265999	0.00738797	0.013544	0.0200983	0.0134475	0	0.00975735	0.0120077	0.0199783	0.00661825	0.0628572	0.0217828	0.0106497	0.00637432	0.0169532
PLCXD3	0.709616	0.730672	0.63811	0.700672	0.65289	0.64743	0.85837	0.635918	0.589474	0.647031	0.650651	0.673041	0.767312	0.59578	0.630377	0.597108	1.26888	0.572114	0.589942	0.640943	0.635276	0.516004	0.726319	0.503874	0.526797	0.662303	0.60057	0.898223	0.62576	0.767068	0.855282	0.541423	0.609838	0.629982	0.782989	0.575904	0.646819	0.745899	0	0.545488	0.739119	0.755248	0.656588	0.878768	0.683739	0.515599	0.512819	0.734851
OXCT1	0.342283	0.346628	0.294118	0.477769	0.428152	0.373213	0.362808	0.317958	0.257832	0.283337	0.24443	0.332679	0.414521	0.355131	0.303178	0.388756	0.572765	0.376187	0.319512	0.316991	0.330446	0.225637	0.397586	0.168558	0.299494	0.343115	0.219949	0.470981	0.500393	0.495839	0.454698	0.32186	0.279877	0.269152	0.398289	0.235146	0.264468	0.352914	0	0.391521	0.43904	0.412663	0.450019	0.483234	0.299906	0.215512	0.231476	0.281448
C5orf51	0.11363	0.0858859	0.0843783	0.106565	0.106306	0.101122	0.108579	0.0787374	0.0673637	0.0811943	0.0842916	0.0737385	0.111177	0.106683	0.0636672	0.0963547	0.0793539	0.0902943	0.103034	0.0840155	0.0821442	0.0612056	0.0832307	0.0554183	0.0857664	0.112692	0.0859405	0.138698	0.11129	0.100981	0.144463	0.091492	0.0657232	0.0712688	0.0947103	0.0537806	0.0827935	0.103933	0	0.0918124	0.0584099	0.0931859	0.103211	0.148677	0.08135	0.0582228	0.0367366	0.0904487
FBXO4	0.0865029	0.071566	0.0578286	0.094219	0.0603634	0.0777211	0.0462212	0.0742945	0.0716507	0.0389323	0.0689657	0.0572413	0.10236	0.161531	0.0521796	0.138273	0	0.114944	0.0813593	0.075307	0.0632842	0.075435	0.0737685	0.0840039	0.0646712	0.0694473	0	0.0518166	0.0942529	0.0738207	0.0888382	0.0849498	0.0602662	0.0517349	0.0750121	0.0607204	0.041496	0.0382897	0	0.0792147	0.0665791	0.0661495	0.145011	0.0450038	0.0315099	0.0412196	0.0372247	0.0270022
GHR	0.271211	0.387859	0.308633	0.468558	0.439336	0.302047	0.450572	0.255769	0.401231	0.456473	0.392082	0.372903	0.519971	0.273165	0.175	0.413863	0.224283	0.115766	0.235464	0.327819	0.199225	0.146304	0.398198	0.209981	0.379304	0.289845	0.095536	0.442411	0.338056	0.507996	0.419041	0.197372	0.266147	0.452518	0.388333	0.386203	0.182203	0.394543	0	0.370431	0.62381	0.332509	0.349671	0.512339	0.133449	0.227407	0.559537	0.527296
CCDC152	0.0687619	0.0528163	0.0462952	0.0495725	0.0243569	0.0358238	0.0326662	0.0330852	0.0321979	0.0344277	0.0260003	0.0366824	0.0551479	0.0269274	0.0326185	0.0369601	0	0.0300735	0.0304678	0.0352215	0.0404504	0.0413034	0.0365924	0.04319	0.0282036	0.0374223	0.293249	0.0340516	0.0446555	0.0288328	0.0615132	0.043955	0.0478775	0.0534772	0.0429951	0.0161198	0.0307786	0.0427467	0	0.0249965	0.0365698	0.0348449	0.0536629	0.0402862	0.0465369	0.0377789	0.013529	0.0462579
SELENOP	0.0196871	0.0358768	0.0152404	0.0481793	0.0357585	0.0165463	0.0356089	0.027362	0.0178545	0.00457729	0.00827236	0.00594857	0.0132427	0.0404689	0.0126967	0.0086664	0.0793539	0.0156127	0.0163149	0.00448114	0.0141973	0.0288443	0.0397531	0.0202624	0.0139913	0.0162477	0	0.0256118	0.061723	0.0269646	0.0501403	0.0302828	0.0200383	0.0157682	0.0246397	0.00797472	0.00876294	0.0201681	0	0.00674786	0.0173892	0.0102989	0.021048	0.00785994	0.0144934	0.013319	0.0039166	0.0397213
ANXA2R	0.000401791	0	0.000850322	0.000896169	0.0093128	0	0.00299971	0.00204433	0.000940801	0.00122038	0.00136598	0.00215261	0	0	0.00138091	0.00466933	0	0.00156678	0.00149381	0.000441593	0	0.00497812	0.000858588	0.00362204	0.000769581	0.00177294	0	0.00125291	0.00171231	0.00416508	0	0.00167874	0.00200752	0	0	0.000871797	0	0	0	0.000488194	0.00694389	0.000850613	0.00233007	0.00389228	0.00183138	0.00424741	0.00208571	0.00389391
ZNF131	0.364374	0.364729	0.273002	0.462183	0.450776	0.340608	0.395984	0.297412	0.261054	0.269623	0.232922	0.340179	0.495908	0.350165	0.33416	0.382509	0.767361	0.421798	0.332906	0.337085	0.311696	0.215964	0.489297	0.179285	0.250989	0.390619	0.113527	0.468852	0.442213	0.503057	0.526866	0.319434	0.299715	0.276707	0.478538	0.264095	0.252366	0.378513	0	0.437476	0.51447	0.438254	0.473846	0.498758	0.349734	0.229033	0.227763	0.311534
NIM1K	0.361745	0.391917	0.293906	0.432155	0.436171	0.335226	0.441197	0.309477	0.27896	0.28346	0.245628	0.33976	0.389071	0.357463	0.344738	0.395865	0.503893	0.440254	0.313586	0.336423	0.333688	0.255929	0.434143	0.204068	0.255248	0.381374	0.692891	0.445339	0.395359	0.514123	0.523648	0.341362	0.329567	0.290088	0.391866	0.272995	0.264978	0.354737	0	0.399042	0.526015	0.372886	0.420451	0.507503	0.354234	0.205461	0.312521	0.404979
HMGCS1	0.183483	0.238507	0.14094	0.35112	0.296835	0.25998	0.177832	0.209013	0.158969	0.154112	0.194623	0.112945	0.20928	0.202977	0.230964	0.238375	0.148238	0.221163	0.264157	0.229254	0.205748	0.120318	0.155076	0.175504	0.269972	0.219442	0.21971	0.291601	0.382152	0.253671	0.217837	0.232564	0.167648	0.156678	0.151573	0.143133	0.131329	0.161613	0	0.150028	0.218526	0.189325	0.267486	0.264799	0.193842	0.174932	0.0785018	0.160209
CCL28	0.0315213	0.0294615	0.0316788	0.0474036	0.0276741	0.0195306	0.0246896	0.0331766	0.0400054	0.0221015	0.0254195	0.0260888	0.0389808	0.0538684	0.0267479	0.0565656	0	0.0367047	0.0470911	0.0234092	0.0333315	0.0264994	0.0236635	0.0375275	0.0229077	0.0221422	0	0.0346683	0.0398476	0.0283854	0.0381894	0.053277	0.0235212	0.0303532	0.0137459	0.0218591	0.0188349	0.0191857	0	0.0224496	0.0299349	0.0226086	0.0720466	0.0081625	0.0272984	0.0337283	0.0254957	0.0207424
TMEM267	0.173241	0.196739	0.167512	0.29039	0.23271	0.205357	0.230172	0.18919	0.175099	0.115579	0.138656	0.1533	0.225472	0.235346	0.167174	0.245541	0.32184	0.202222	0.191125	0.1988	0.193721	0.15371	0.173932	0.138716	0.140958	0.194967	0.207936	0.239129	0.24264	0.231306	0.222116	0.195142	0.167532	0.164873	0.155844	0.144132	0.15625	0.190876	0	0.211371	0.198721	0.183098	0.299462	0.249656	0.192283	0.127313	0.177028	0.260573
C5orf34	0.0519094	0.0490803	0.0421962	0.0521741	0.0233117	0.0308867	0.031456	0.0351441	0.0365764	0.0222385	0.0296057	0.0543004	0.078522	0.0652595	0.0523066	0.0539098	0.0768982	0.0428161	0.0335985	0.0367641	0.0302648	0.0403708	0.0279472	0.0305426	0.0326389	0.0470518	0	0.0446643	0.0811637	0.029875	0.0313583	0.0772296	0.0426277	0.0372626	0.0550494	0.0400691	0.0383237	0.0406636	0	0.0694575	0.0377097	0.0551846	0.0778011	0.0300512	0.0221746	0.0256903	0.0369018	0.03978
PAIP1	0.196285	0.169162	0.168906	0.271584	0.240952	0.244902	0.284139	0.178744	0.146986	0.135735	0.155578	0.156326	0.220573	0.220787	0.143348	0.213295	0.289686	0.165189	0.224635	0.167027	0.183104	0.130084	0.184637	0.129119	0.190947	0.177626	0.0649394	0.28169	0.299654	0.261078	0.207729	0.220914	0.162432	0.155037	0.206537	0.143412	0.174195	0.206538	0	0.239227	0.200312	0.214144	0.21862	0.318726	0.203022	0.112123	0.100776	0.204739
NNT	0.359604	0.371681	0.293815	0.458562	0.437867	0.371165	0.333798	0.311269	0.255612	0.280168	0.247547	0.306246	0.427967	0.349166	0.326623	0.367162	0.609473	0.387497	0.316088	0.373934	0.330318	0.226731	0.358773	0.189029	0.279625	0.357398	0.196311	0.453027	0.48655	0.537346	0.495638	0.309214	0.290656	0.278692	0.407556	0.292882	0.266691	0.355206	0	0.43045	0.436203	0.449107	0.500083	0.463714	0.335021	0.173002	0.259343	0.301268
FGF10	0.190928	0.102774	0.0868213	0.103593	0.106086	0.0726214	0.0962711	0.0761768	0.0457583	0.0802873	0.114938	0.108103	0.0370175	0.0555585	0.0325238	0.168244	0.451424	0.0317852	0.111908	0.034709	0.0181109	0.0406433	0.121661	0.065771	0.139904	0.165264	0	0.148711	0.0432322	0.182465	0.253413	0.049994	0.0564598	0.166254	0.10192	0.117404	0.0859568	0.254175	0	0.0971391	0.155649	0.15575	0.185046	0.179154	0.0751059	0.0478411	0.0756106	0.237777
MRPS30	0.145511	0.128389	0.148092	0.191206	0.157107	0.177978	0.197614	0.158127	0.120406	0.129584	0.121315	0.122076	0.134984	0.200233	0.091514	0.188801	0.156291	0.133004	0.221167	0.130895	0.14849	0.112197	0.106643	0.108355	0.174661	0.129495	0.129578	0.169358	0.20664	0.0693957	0.174996	0.180279	0.124567	0.0997147	0.136156	0.106821	0.165936	0.151422	0	0.235105	0.142211	0.171235	0.155593	0.196072	0.141709	0.105247	0.0655936	0.204489
HCN1	0.34105	0.349096	0.212154	0.398328	0.380282	0.2489	0.314739	0.240203	0.179809	0.240562	0.184262	0.297812	0.437601	0.294602	0.337791	0.397056	0.946611	0.457855	0.271922	0.33893	0.252676	0.24332	0.357658	0.160354	0.235524	0.315338	1.17026	0.419389	0.492041	0.57148	0.563438	0.31785	0.218884	0.242575	0.501484	0.194735	0.23252	0.351891	0	0.316747	0.54288	0.433359	0.462059	0.532198	0.287845	0.260737	0.276175	0.347177
EMB	0.233804	0.24771	0.233686	0.321076	0.288502	0.280178	0.312236	0.205313	0.167852	0.199115	0.200035	0.180537	0.247977	0.243963	0.213546	0.207903	0.353921	0.219689	0.247278	0.209655	0.215251	0.171048	0.219349	0.155903	0.220323	0.211589	0.247586	0.387082	0.296626	0.381577	0.428743	0.21605	0.202258	0.175986	0.261704	0.197362	0.2357	0.247665	0	0.213901	0.209619	0.264651	0.326237	0.372347	0.297801	0.163377	0.157376	0.202686
PARP8	0.381548	0.383556	0.289506	0.521087	0.494306	0.419624	0.447214	0.328886	0.28043	0.313716	0.255738	0.369061	0.515507	0.381099	0.369098	0.438124	0.795961	0.412693	0.343987	0.446736	0.362095	0.246472	0.48625	0.212281	0.303933	0.410971	0.560395	0.473258	0.542472	0.570597	0.611963	0.312784	0.318964	0.290066	0.561162	0.279457	0.284481	0.429151	0	0.419998	0.549619	0.463529	0.565057	0.627387	0.39199	0.23172	0.253571	0.409701
ITGA1	0.0247181	0.0120376	0.0217525	0.0217442	0.0124204	0.0280744	0.0403233	0.0215031	0.0142081	0.0110891	0.0193283	0.0207366	0.0067611	0.020796	0.0264673	0.0184303	0	0.0144331	0.0129344	0.0135702	0.0188769	0.0130138	0.0185503	0.0106315	0.0246012	0.0284984	0	0.01357	0.0272267	0.0302479	0.019978	0.0200889	0.0152995	0.0146152	0.0202712	0.0144923	0.0244644	0.0173672	0	0.0248811	0.014637	0.0232219	0.0176881	0.0176338	0.0138917	0.00831818	0.00569652	0.202847
ITGA2	0.0132445	0.0335246	0.0136432	0.0301624	0.0244304	0.0190762	0.0155262	0.00852243	0.0110083	0.00837635	0.00551195	0.00575297	0.0127197	0.0231598	0.0144976	0.0136838	0	0.0108151	0.0147656	0.0123208	0.0189962	0.010398	0.00882042	0.0135217	0.0165019	0.0223695	0	0.0246181	0.0286498	0.0249686	0.0104824	0.0241582	0.0106699	0.00417186	0.00318252	0.00206469	0.00667415	0.0147533	0	0.00144959	0.00642484	0.00691935	0.0181061	0.0186797	0.0119822	0.0147935	0.00497363	0.0216538
MOCS2	0.117186	0.115541	0.104689	0.11316	0.105208	0.136552	0.218255	0.119506	0.0766897	0.0923486	0.100047	0.0659088	0.132158	0.101056	0.0791271	0.112409	0.060704	0.0865547	0.174184	0.072117	0.100287	0.0716085	0.0590683	0.0647432	0.125236	0.102188	0.137095	0.142269	0.173116	0.140011	0.138194	0.122866	0.0969736	0.0693131	0.097884	0.0528813	0.127878	0.125284	0	0.151942	0.100822	0.128612	0.11572	0.181943	0.135406	0.0625286	0.0633277	0.221828
FST	0.000753066	0	0.000268366	0.00038583	0	0	0	0.000371053	4.47e-05	0	0.000137168	0	0	0	0	0.000816332	0	0	0	0	0	0.000161793	0	0	0	0	0	0.000231018	0	0.000780659	0	0.00188745	0	0	0	0	0.000518592	0	0	0	0	0	0	0	0.00134863	0	0	0.0115204
NDUFS4	0.251461	0.248783	0.21207	0.380387	0.343588	0.299712	0.248614	0.243418	0.201202	0.198289	0.187719	0.207882	0.328026	0.265982	0.212609	0.297661	0.0514015	0.322112	0.270441	0.286298	0.267992	0.171627	0.197728	0.156909	0.223613	0.246357	0.166988	0.358203	0.392924	0.409628	0.330835	0.228241	0.221374	0.192466	0.242935	0.1788	0.203392	0.248948	0	0.230276	0.277287	0.315928	0.378568	0.323677	0.219655	0.164489	0.187447	0.191867
ARL15	0.462035	0.473531	0.348355	0.547956	0.531441	0.436293	0.478267	0.394245	0.308495	0.333369	0.301023	0.385945	0.538975	0.401606	0.416	0.432853	0.648868	0.508762	0.403464	0.413179	0.378071	0.260638	0.576643	0.25767	0.303412	0.490043	0.210832	0.536086	0.583582	0.616087	0.676241	0.392395	0.375056	0.269214	0.636017	0.310997	0.323724	0.437305	0	0.418629	0.544987	0.512213	0.65474	0.678445	0.428352	0.2776	0.434306	0.492713
HSPB3	0.0156463	0.0237933	0.0214572	0.0869596	0.0491603	0.031503	0.0333267	0.0357203	0.0364768	0.0115403	0.020988	0.0050041	0.0344103	0.0284909	0.0180176	0.014364	0	0.0185843	0.0345961	0.0127384	0.018643	0.01791	0.00623691	0.0288349	0.0163206	0.0159091	0	0.0371343	0.055727	0.0317439	0.0254727	0.0215887	0.0181752	0.0206244	0.00377484	0.0102363	0.0184577	0.0295506	0	0.0469634	0.0159481	0.0129859	0.0149243	0.0350652	0.0174219	0.0334092	0.0206103	0.00696529
SNX18	0.0821247	0.0968219	0.075264	0.105988	0.123602	0.0826011	0.132274	0.0811952	0.0954704	0.077285	0.0808338	0.080384	0.103352	0.167001	0.088803	0.104372	0	0.129999	0.103091	0.109047	0.0831939	0.0722771	0.0676186	0.0884221	0.0574461	0.080017	0	0.104066	0.0695926	0.103479	0.106461	0.103003	0.0608385	0.0972871	0.050055	0.0746458	0.0828659	0.0819054	0	0.0964655	0.0652976	0.068446	0.103966	0.0603901	0.085343	0.122231	0.0584172	0.0906539
ESM1	0.00366204	0.000868143	0.00210513	0.0044457	0.00397523	0.00322674	0.00577873	0.00124965	0.00107639	0.000279136	0.000768461	0.000162511	0.00237944	0.00298786	0	0	0	0.00155826	0.00278458	0.000658498	0.00218765	0.000611545	0	0.00152202	0.000781106	0	0	0.0034382	0.00357827	0.00316181	0	0	0.000470025	0.0005151	0.000906621	0	0.00110847	0	0	0	0	0	0.00353819	0	0.000621122	0	0	0
GZMA	0.000687417	0.000248655	0.000252359	0.00321832	0.00153303	0	0	0	0.000874889	0	0	0	0.00105595	0.00196622	0.000364966	0.0016727	0	0	0.00124838	0.000667052	0	6.48428e-05	0	0	0.00080424	0	0	0	0.000547396	0.00120868	0	0.00256646	0.00070619	0	0	0	0	0	0	0	0	0	0.00423059	0	0.00168076	0	0.000693375	0
CDC20B	0.000766393	0.00115975	0.00122739	0.00591541	0.00312323	0.00288652	0.00188359	0.00147061	0.0025423	0	0.000621603	0.00344164	0	0.00175383	0.00431956	0.00465309	0	0	0	0.00218809	0.00144906	0.0015371	0	0	0.00374945	0.00220009	0	0.000714268	0.00433341	0.00424197	0.0157958	0.00506735	0.00199021	0.000462191	0.00131887	0	0.0113673	0.000625994	0	0	0	0.00196976	0.00680059	0	0.00154759	0.00429422	0.00120902	0.0154878
GPX8	0.000151609	0	7.74593e-05	5.65901e-05	0.00109224	0.000876399	0.000685197	0.000412965	0.000165819	0	0.000164029	0	0.000473214	0.00131409	0.000639462	0	0	0.000840773	0.000668317	0	0	0	0	0	0.000692477	0	0	0	0.000407798	0	0	0.000756158	0	0	0	0	0.0003818	0.00151027	0	0	0	0.00135764	0.00165072	0.00205852	0	0.00059925	0	0
MCIDAS	0.000855603	0.00340706	0.00162434	0	0.00211657	0.000632139	0	0.00151767	0.00067207	0.00313988	0.001498	0.000791428	0.00080837	0.00822591	0.00282086	0.00199233	0	0.00479996	0.000661911	0.0023413	0.00110282	0.000584979	0	0.000543314	0.00036786	0.00118106	0	0.00580082	0.000315159	0.00387693	0.0014145	0.00242682	0.000513437	0.000700806	0	0.000239024	0.00357363	0	0	0	0	0.000433765	0	0.00294231	0	0.00262662	0	0.00137339
CCNO	0.0355916	0.0256048	0.0337443	0.0447862	0.0297168	0.0463234	0.0516521	0.0450561	0.0377427	0.0193485	0.0219729	0.0127312	0.0426225	0.0956865	0.028052	0.0492133	0.060704	0.0484015	0.066667	0.0282056	0.0416169	0.0392071	0.0189872	0.0280565	0.0350449	0.0154395	0	0.0379304	0.091816	0.0376459	0.0490592	0.0888533	0.0319522	0.0233619	0.00502916	0.0156306	0.0574981	0.0290495	0	0.0308585	0.0112653	0.0398421	0.0491212	0.0465824	0.0376597	0.0278936	0.0106539	0.0508132
DHX29	0.25461	0.272851	0.205613	0.323725	0.290481	0.256033	0.269023	0.238044	0.205854	0.177647	0.18377	0.178941	0.309103	0.28615	0.248369	0.318042	0.131982	0.278467	0.258705	0.243752	0.246202	0.170287	0.17966	0.152532	0.212271	0.2355	0.482909	0.275864	0.372126	0.291629	0.280579	0.263187	0.206796	0.171163	0.232484	0.190317	0.19811	0.223918	0	0.286673	0.317454	0.261668	0.380983	0.274151	0.223608	0.17244	0.185201	0.225017
MTREX	0.268535	0.262967	0.22734	0.396333	0.353227	0.317093	0.29553	0.2458	0.214017	0.195739	0.194475	0.257015	0.319719	0.311143	0.241631	0.338664	0.539002	0.330466	0.284425	0.280241	0.26561	0.186155	0.247449	0.170194	0.241093	0.280552	0.298586	0.361773	0.406095	0.432804	0.37272	0.262903	0.243144	0.218328	0.303503	0.216191	0.219711	0.266141	0	0.31148	0.261794	0.336018	0.410417	0.37249	0.234665	0.166331	0.194705	0.287522
PLPP1	0.334714	0.387556	0.282307	0.491186	0.460156	0.388795	0.339302	0.330312	0.253264	0.279676	0.267424	0.306142	0.406123	0.359385	0.347272	0.407178	0.353839	0.437617	0.343227	0.390923	0.342252	0.229001	0.385935	0.194418	0.276683	0.34636	0.295195	0.455103	0.420143	0.542466	0.491368	0.315706	0.296971	0.315387	0.418582	0.276235	0.286907	0.358311	0	0.368399	0.438896	0.368757	0.453453	0.450023	0.339064	0.233949	0.316962	0.283695
SLC38A9	0.271475	0.275609	0.233755	0.349665	0.315856	0.263305	0.242673	0.252092	0.223052	0.1931	0.184234	0.231983	0.329397	0.304821	0.249975	0.326326	0.446998	0.307277	0.245707	0.270264	0.260238	0.197835	0.242475	0.162454	0.215342	0.26587	0.45629	0.332005	0.365719	0.372347	0.302386	0.268413	0.224591	0.178109	0.285739	0.199396	0.212355	0.259741	0	0.288191	0.299905	0.314578	0.383943	0.312195	0.228008	0.187725	0.233706	0.191088
DDX4	0.0201798	0.0185212	0.01539	0.0222055	0.00984485	0.014789	0.00645781	0.019685	0.0163668	0.0151592	0.0135908	0.0177177	0.0159146	0.0140052	0.0232128	0.00954214	0	0.01906	0.0166159	0.0147961	0.0299122	0.0122908	0.00233678	0.0123587	0.00725557	0.0088662	0	0.00664619	0.0271706	0.0511172	0.0217244	0.0226691	0.013063	0.0105899	0.00704173	0.00882286	0.0140954	0.0114173	0	0.0183315	0.0156128	0.0181995	0.0238216	0.00748126	0.00666668	0.0122319	0.00948074	0.0156844
IL31RA	0.00113037	0.00162277	0.00205266	0.00224317	0.00524091	0.00238313	0	0.00348138	0.00085626	0	0.000461512	0.000511814	0.00164127	0.0026327	0.000689938	0.00258504	0	0.00119611	0.00133027	0	0.0004835	0.00126705	0.00312905	0.00229397	0.0016645	0	0	0.00208713	0.00502896	0.000668851	0	0.000700618	0.000187695	0.00370871	0.00410995	0.00287312	0.00136109	0	0	0	0	0.000806427	0	0	0	0.0015744	0	0.00638423
IL6ST	0.198919	0.179762	0.169075	0.182024	0.169674	0.23885	0.219707	0.179378	0.0974306	0.151586	0.143456	0.149377	0.235267	0.142602	0.114768	0.177948	0.250675	0.185493	0.198478	0.142614	0.166091	0.116121	0.116361	0.089605	0.193234	0.184661	0.101572	0.271377	0.227877	0.232379	0.208113	0.147058	0.156071	0.116484	0.148364	0.120384	0.153884	0.214311	0	0.165936	0.140679	0.117542	0.186989	0.213907	0.164127	0.125631	0.0772361	0.125308
ANKRD55	0.0666748	0.182038	0.139809	0.225114	0.201132	0.220901	0.131085	0.167312	0.183952	0.132466	0.055062	0.182311	0.235272	0.0981617	0.096859	0.155142	0.0555363	0.0340738	0.116166	0.0945452	0.144837	0.0318021	0.214193	0.108634	0.178025	0.109653	0	0.0918405	0.0807427	0.156389	0.174405	0.143368	0.151817	0.133094	0.156347	0.208121	0.141321	0.138926	0	0.184985	0.277614	0.138954	0.105882	0.119683	0.0229045	0.0847035	0.148069	0.0351744
C5orf67	0.0101002	0.00938627	0.00883391	0.00924185	0.00656803	0.00853541	0	0.00621869	0.0114325	0.00375504	0.00538168	0.00107661	0.00959351	0.00893983	0.00884388	0.00800813	0	0.0107107	0.00996251	0.00982868	0.0120535	0.0109879	0.00271616	0.0125393	0.00116118	0.00836089	0	0.000547423	0.00859809	0.00328302	0.00144289	0.00902633	0.00840691	0.00352538	0.00533893	0.00525909	0.0020428	0.00897394	0	0.00315932	0.0140545	0.0115271	0.0149606	0.00128702	0	0.00700332	0	0.00251063
MAP3K1	0.0811306	0.0593446	0.0736101	0.0831539	0.0818078	0.110358	0.0547408	0.062404	0.0611011	0.0539691	0.0489698	0.05511	0.0712432	0.093602	0.0585397	0.0603477	0	0.0857871	0.0664992	0.0622622	0.0888028	0.0687223	0.0549533	0.0363628	0.0615171	0.0738775	0	0.0665215	0.0706591	0.0986533	0.0673967	0.0399609	0.0698512	0.0475521	0.0603141	0.0541689	0.0672835	0.0623962	0	0.100015	0.065499	0.0425355	0.0518133	0.0735748	0.0587831	0.0455891	0.018354	0.0599738
SETD9	0.0139573	0.0111631	0.00955591	0.0257308	0.0142082	0.0195891	0.00472097	0.0050309	0.00692735	0.0040506	0.00985686	0.00549519	0.0052781	0.0140037	0.00736297	0.00986184	0	0.0104882	0.0168856	0.00998101	0.00781748	0.00874276	0.00583177	0.0184656	0.00765464	0.00626778	0	0.016304	0.0174921	0.0192498	0.0172575	0.0108338	0.00627939	0.00743163	0.00253807	0.0064577	0.00804495	0.00789271	0	0.0120302	0.0129464	0.00461375	0.0210073	0.01654	0.00670438	0.00755801	0.000805963	0.0117243
MIER3	0.0826352	0.0772855	0.0706303	0.110097	0.104704	0.129931	0.0900111	0.0779812	0.0572745	0.0561031	0.0710606	0.0660791	0.0915792	0.0553279	0.053376	0.0619839	0.0700046	0.0660271	0.0906091	0.100938	0.0775817	0.058831	0.0631998	0.0476512	0.0781078	0.0595764	0.226593	0.129872	0.135153	0.103786	0.103958	0.101408	0.0660708	0.0540737	0.0480535	0.0583209	0.0784651	0.0636839	0	0.0714233	0.0585914	0.0788975	0.0784817	0.102633	0.0901096	0.0428186	0.02578	0.103291
GPBP1	0.344189	0.369989	0.248246	0.494259	0.439115	0.366889	0.367869	0.295199	0.242733	0.262041	0.222287	0.300552	0.430391	0.324417	0.319594	0.371521	0.603756	0.367697	0.319206	0.358367	0.304217	0.211721	0.322704	0.20523	0.286526	0.373	0.402508	0.469042	0.492315	0.541545	0.488125	0.287292	0.279222	0.23842	0.415536	0.2709	0.242484	0.359548	0	0.419226	0.465962	0.381114	0.47281	0.571294	0.337488	0.187745	0.287307	0.385728
PLK2	0.225938	0.185192	0.19607	0.290517	0.213568	0.279365	0.251697	0.220477	0.191927	0.179845	0.216663	0.14353	0.273919	0.277657	0.162966	0.236873	0.381674	0.19826	0.332882	0.233322	0.221455	0.172422	0.154576	0.182259	0.214872	0.216678	0	0.255329	0.379395	0.246101	0.255558	0.301705	0.202445	0.157368	0.175533	0.123091	0.222391	0.217316	0	0.236816	0.138501	0.195588	0.310872	0.229127	0.261865	0.196504	0.101178	0.111524
GAPT	0	0	0	0	0.000517912	0	0	0	0	0	0	0	0	0	0	0	0	0	0	0	0	0	0	0	0	0	0	0	0	0	0	0	0	0	0	0.000755449	0	0	0	0	0	0	0	0	0	0	0	0
RAB3C	0.371314	0.388608	0.356053	0.512733	0.512606	0.431065	0.45625	0.387677	0.3813	0.296551	0.336774	0.334486	0.428726	0.334673	0.392586	0.389424	0.824564	0.361083	0.398293	0.401202	0.370586	0.267283	0.481449	0.327616	0.337685	0.391812	0.433172	0.486949	0.403438	0.490309	0.449207	0.270833	0.329473	0.344839	0.483266	0.339611	0.343355	0.4026	0	0.430079	0.375355	0.317181	0.400154	0.57712	0.427899	0.29823	0.280683	0.446144
PDE4D	0.141335	0.14939	0.11033	0.143965	0.136003	0.112773	0.161461	0.137213	0.135054	0.122313	0.12118	0.124579	0.145915	0.166003	0.192849	0.193062	0.147041	0.234884	0.123845	0.167421	0.114703	0.12849	0.128398	0.121492	0.123594	0.178609	0.0953835	0.146266	0.13924	0.156593	0.177766	0.149745	0.114738	0.114928	0.159849	0.108813	0.128044	0.122979	0	0.131823	0.201874	0.139738	0.146067	0.144727	0.120711	0.127632	0.0764373	0.188037
DEPDC1B	0.0287246	0.0157093	0.0159176	0.0310481	0.0210173	0.0197654	0.0130845	0.0175341	0.0217813	0.0151749	0.0123059	0.0106703	0.0290751	0.0196068	0.0209522	0.0156165	0	0.0171855	0.0145329	0.0143612	0.0191538	0.0209629	0.0216268	0.0206917	0.0124367	0.0246171	0.0649394	0.0228038	0.0173146	0.023251	0.0191722	0.0343323	0.0160168	0.00726621	0.00592502	0.0328407	0.0154892	0.00876188	0	0.0287107	0.0173769	0.0164372	0.0340877	0.0190302	0.0111707	0.0142387	0.0174462	0.0100067
ELOVL7	0.13028	0.154619	0.121366	0.160987	0.185442	0.144784	0.0595051	0.141462	0.110537	0.107515	0.0931046	0.111814	0.123983	0.12099	0.122208	0.14331	0.052751	0.108612	0.123035	0.120371	0.129348	0.103026	0.114231	0.072505	0.128372	0.138369	0	0.186929	0.166019	0.169725	0.11919	0.0848875	0.112369	0.143461	0.118966	0.113129	0.0766161	0.114375	0	0.12664	0.149699	0.110355	0.105995	0.209579	0.119265	0.0700981	0.10048	0.107561
ERCC8	0.229209	0.229838	0.193583	0.300808	0.233	0.230576	0.240057	0.207167	0.198919	0.186752	0.188333	0.236286	0.318234	0.274356	0.232606	0.297653	0.185212	0.250799	0.216288	0.194887	0.215208	0.189299	0.229945	0.172925	0.182286	0.236769	0.0814291	0.263572	0.266485	0.308198	0.309399	0.177168	0.191142	0.185678	0.210986	0.192337	0.171399	0.249634	0	0.252396	0.33451	0.259051	0.242075	0.272644	0.211479	0.16729	0.198404	0.166255
NDUFAF2	0.315943	0.296335	0.251605	0.354633	0.337553	0.306853	0.352414	0.276958	0.220644	0.227333	0.210131	0.289737	0.334841	0.279881	0.236993	0.298263	0.560673	0.287207	0.284035	0.244986	0.249194	0.216027	0.298067	0.181949	0.241907	0.308819	0.0859405	0.413216	0.360976	0.371527	0.394058	0.253765	0.264933	0.258685	0.369626	0.226782	0.248812	0.317379	0	0.355406	0.327957	0.37471	0.39084	0.423627	0.288951	0.213146	0.204901	0.268754
SMIM15	0.0221763	0.019931	0.0237272	0.0260097	0.0210351	0.0287819	0.0348535	0.0354127	0.0255886	0.0189903	0.0280847	0.0205185	0.025298	0.0335192	0.0140421	0.0327	0.0571376	0.0205783	0.0519935	0.0200032	0.0246526	0.0217725	0.0197674	0.0296223	0.0259532	0.0264381	0	0.0303062	0.0363112	0.0177163	0.0244397	0.0343778	0.0196091	0.00728068	0.00973767	0.00850705	0.0344165	0.015296	0	0.031235	0.0162778	0.0126081	0.0167821	0.0276909	0.0324266	0.0220126	0.00608015	0.0181629
ZSWIM6	0.409912	0.437843	0.339011	0.564483	0.495458	0.399712	0.432191	0.351908	0.264724	0.320041	0.259696	0.400799	0.525786	0.416269	0.373358	0.473577	0.853114	0.456686	0.372669	0.441371	0.353469	0.245551	0.550015	0.228836	0.356854	0.427767	1.14052	0.56703	0.531942	0.650095	0.63086	0.327877	0.355426	0.288276	0.548119	0.252234	0.308169	0.432805	0	0.44401	0.578052	0.491057	0.53493	0.662198	0.392922	0.23238	0.295929	0.412768
KIF2A	0.299329	0.311516	0.249283	0.381019	0.379147	0.303288	0.387343	0.271466	0.229327	0.212679	0.219278	0.268493	0.326916	0.316769	0.285976	0.335078	0.382277	0.342345	0.303419	0.288072	0.295861	0.206395	0.312756	0.168168	0.265858	0.316248	0.268482	0.368915	0.437859	0.40788	0.392544	0.307698	0.249081	0.238717	0.319472	0.208349	0.243525	0.308287	0	0.341713	0.371989	0.343952	0.440417	0.432271	0.297054	0.202249	0.205481	0.31874
DIMT1	0.0817758	0.0686492	0.065708	0.0946346	0.0818569	0.0747796	0.0539508	0.0868828	0.0605964	0.0398162	0.0593036	0.0682182	0.0789841	0.0833666	0.0634822	0.110168	0.10552	0.0849622	0.0992036	0.0606713	0.0728691	0.0561483	0.0578418	0.0384066	0.0618986	0.0604504	0.124375	0.105181	0.136598	0.101338	0.0615491	0.0904784	0.0628138	0.0608572	0.0562857	0.0519987	0.0694588	0.0637713	0	0.0967231	0.0681766	0.0758183	0.148621	0.0744031	0.0668104	0.0485877	0.0278133	0.0377082
IPO11	0.212435	0.248121	0.190764	0.301629	0.289206	0.235611	0.247054	0.197816	0.16644	0.17435	0.151405	0.216017	0.239671	0.239917	0.203336	0.256067	0.312511	0.239128	0.213244	0.227433	0.224822	0.159457	0.214725	0.158181	0.184344	0.200271	0.204406	0.307312	0.378293	0.256439	0.195482	0.225881	0.20415	0.189651	0.268806	0.175604	0.167837	0.190976	0	0.220711	0.286904	0.314994	0.301158	0.254462	0.21133	0.151387	0.151822	0.249171
HTR1A	0	0	0	0	0	0	0.00258594	0	0	0	0	0	0	0	0	0	0	0	0	0	0	0.00020768	0	0	0	0	0	0	0	0	0	0	0.000274565	0	0.00995602	0.000688371	0	0	0	0	0	0	0	0	0	0	0	0
RNF180	0.358725	0.356047	0.274171	0.433712	0.382636	0.368138	0.344143	0.285797	0.247743	0.273868	0.262679	0.356816	0.435538	0.303902	0.307679	0.34995	0.658915	0.338112	0.320175	0.334021	0.316131	0.229016	0.422738	0.194958	0.296947	0.354441	0.255395	0.451464	0.44667	0.430352	0.434743	0.275244	0.292841	0.262054	0.422012	0.259831	0.258406	0.375648	0	0.371837	0.402651	0.39173	0.407041	0.505454	0.29006	0.232674	0.261667	0.306894
RGS7BP	0.356922	0.354807	0.298495	0.417427	0.361609	0.32148	0.367718	0.291141	0.252317	0.314103	0.251012	0.314248	0.44246	0.261129	0.337934	0.30054	0.530831	0.36039	0.305913	0.33217	0.292553	0.236848	0.398727	0.231169	0.311	0.350987	0.0824366	0.415049	0.329621	0.468324	0.44684	0.267445	0.270549	0.277034	0.443238	0.293848	0.237655	0.324686	0	0.394221	0.39639	0.345393	0.366488	0.439431	0.329802	0.233465	0.25811	0.307032
SHISAL2B	0.000279169	0.00167881	0.00100944	0.00267101	0.000501517	0.00161505	0.00363073	0	0.000178352	0	0.00118872	0	0.00316864	0.00471372	0.000543305	0.00100868	0	0.00268934	0	0.00168309	0.001101	0.000425102	0.00390262	0.000492742	0.00270584	0.00125649	0	0.000465559	0.00152905	0.00276435	0.00281625	0	0.000334391	0.00286982	0	0.00045573	0.00112245	0.00183762	0	0.0012441	0.00364563	0.00130048	0.000499761	0	0.00073956	0.000879724	0	0.00150391
SREK1IP1	0.179824	0.18055	0.154541	0.227959	0.189386	0.179312	0.172629	0.170646	0.145807	0.137579	0.151852	0.145801	0.187469	0.184542	0.13286	0.17596	0.0514015	0.169997	0.209827	0.165404	0.171372	0.120693	0.151214	0.125538	0.140901	0.204506	0.0255391	0.239327	0.247643	0.199853	0.195472	0.187885	0.158812	0.154803	0.136333	0.120595	0.172966	0.18132	0	0.196458	0.189913	0.190868	0.258025	0.210299	0.160224	0.134313	0.10605	0.227506
CWC27	0.379202	0.39744	0.299172	0.459105	0.447215	0.404439	0.448263	0.321114	0.26588	0.259797	0.261664	0.356989	0.463003	0.400408	0.324228	0.406194	0.815872	0.393009	0.347611	0.359475	0.330564	0.240758	0.466797	0.202933	0.30548	0.398223	1.00938	0.517744	0.489345	0.49774	0.521497	0.335627	0.299381	0.28751	0.532613	0.277676	0.285586	0.404792	0	0.442722	0.446438	0.458845	0.491827	0.594023	0.365471	0.223313	0.296603	0.345732
ADAMTS6	0.181845	0.0882976	0.111113	0.137034	0.113108	0.199469	0.035872	0.0932519	0.0863145	0.0693371	0.136816	0.0449657	0.100236	0.173778	0.14419	0.133679	0	0.146147	0.130434	0.0970608	0.192573	0.137328	0.125351	0.102908	0.0982096	0.051707	0.095536	0.164561	0.232174	0.101945	0.0947005	0.105607	0.12463	0.11045	0.22711	0.120045	0.0607956	0.104276	0	0.043769	0.0700827	0.115429	0.101747	0.0605602	0.203055	0.0925094	0.0365452	0.030119
CENPK	0.0328859	0.0161244	0.0196006	0.0247538	0.0243756	0.0312567	0.00760292	0.0212588	0.0275142	0.0167191	0.0211393	0.0132305	0.0249174	0.0195397	0.0119807	0.0199653	0	0.0254585	0.0143145	0.0283606	0.0265155	0.0260316	0.0108033	0.0157013	0.00661228	0.0273315	0	0.0402321	0.0361955	0.0459829	0.0466023	0.0281795	0.0160527	0.00898339	0.0124265	0.018032	0.0188071	0.0178674	0	0.0114729	0.0188968	0.0218954	0.0511762	0.012722	0.0225799	0.0215083	0.0160284	0.0146646
PPWD1	0.190212	0.175637	0.167507	0.262342	0.221158	0.221325	0.170772	0.185429	0.157443	0.136062	0.133722	0.139398	0.163011	0.2401	0.165876	0.251025	0	0.273985	0.214931	0.174685	0.194201	0.139802	0.139614	0.134504	0.148692	0.158952	0.0768974	0.24717	0.287302	0.240894	0.183042	0.200425	0.161627	0.126659	0.133321	0.125964	0.158143	0.200856	0	0.216575	0.232162	0.220852	0.321343	0.201831	0.177107	0.12157	0.147649	0.139799
TRIM23	0.262224	0.259633	0.227505	0.327642	0.30807	0.323525	0.260972	0.239252	0.197562	0.178608	0.22198	0.200424	0.246331	0.283564	0.195252	0.292681	0.404577	0.291979	0.295471	0.260268	0.246929	0.189609	0.223147	0.155245	0.258513	0.281048	0.26452	0.347813	0.39113	0.323463	0.293129	0.275922	0.208541	0.17327	0.217232	0.182257	0.228402	0.245344	0	0.223268	0.270424	0.25537	0.330496	0.302878	0.261498	0.169592	0.173627	0.211174
TRAPPC13	0.225801	0.194663	0.182472	0.326918	0.278518	0.235118	0.227366	0.199836	0.213698	0.139395	0.177573	0.191162	0.261512	0.271865	0.202341	0.26745	0.27655	0.288468	0.232822	0.236124	0.195232	0.146061	0.177126	0.156895	0.15539	0.191048	0	0.231157	0.319091	0.262413	0.236592	0.23257	0.187035	0.160975	0.165737	0.178414	0.163313	0.201083	0	0.219075	0.206125	0.197174	0.30157	0.215275	0.191223	0.141629	0.116219	0.214586
SGTB	0.241476	0.233523	0.215772	0.312897	0.286522	0.314315	0.263045	0.239211	0.207146	0.182857	0.214078	0.197603	0.224033	0.227231	0.191373	0.266467	0.498283	0.245072	0.271359	0.254964	0.248367	0.173088	0.18713	0.178866	0.226791	0.227805	0.208721	0.319746	0.386797	0.291687	0.294071	0.266982	0.219926	0.186482	0.235881	0.173132	0.197376	0.240855	0	0.285725	0.239561	0.264883	0.325768	0.284354	0.27987	0.158007	0.171023	0.202202
NLN	0.30003	0.315285	0.249623	0.370137	0.356311	0.303221	0.180862	0.269005	0.231415	0.22213	0.235935	0.268928	0.391811	0.306774	0.308518	0.341514	0.107451	0.357302	0.285014	0.338917	0.294561	0.206031	0.380743	0.197991	0.239403	0.326807	0.416832	0.311086	0.355805	0.400094	0.352041	0.309818	0.268659	0.242629	0.355091	0.246969	0.214347	0.274906	0	0.376668	0.359522	0.294245	0.353271	0.320638	0.279609	0.191374	0.275119	0.203455
ERBIN	0.348325	0.381236	0.292968	0.450429	0.396107	0.362925	0.328043	0.333867	0.261602	0.285662	0.244674	0.306283	0.389129	0.334558	0.315651	0.343068	0.680909	0.377842	0.326495	0.359308	0.288482	0.264934	0.32905	0.215681	0.299891	0.384915	0.491175	0.437712	0.424847	0.50719	0.382141	0.328519	0.303852	0.289584	0.369112	0.256267	0.285715	0.321098	0	0.354163	0.38452	0.358504	0.38852	0.44138	0.287869	0.247621	0.29857	0.37515
SREK1	0.288904	0.304501	0.215284	0.368646	0.342808	0.329657	0.334048	0.246252	0.20886	0.203745	0.208138	0.258421	0.410727	0.265199	0.27094	0.26772	0.216705	0.288862	0.261979	0.286191	0.26485	0.190856	0.39348	0.15218	0.243186	0.290815	0.0814291	0.354226	0.358447	0.40002	0.445735	0.258036	0.223569	0.202122	0.30961	0.226964	0.222254	0.310293	0	0.311134	0.384971	0.291027	0.350459	0.395632	0.264637	0.163635	0.208032	0.25255
MAST4	0.327589	0.415619	0.286391	0.465994	0.461015	0.363291	0.429058	0.329582	0.288005	0.302511	0.223066	0.379536	0.5897	0.306796	0.310247	0.334064	0.622111	0.403548	0.312114	0.309694	0.3166	0.269917	0.554884	0.210428	0.269797	0.455652	0.597557	0.487977	0.445173	0.572203	0.636074	0.289206	0.26816	0.27356	0.524223	0.29494	0.222119	0.382718	0	0.482308	0.570626	0.422797	0.538495	0.586853	0.298099	0.276569	0.414959	0.420407
CD180	0.000918406	0.000786643	0.000411759	0.000917991	0.00112341	0	0	0.000916344	0	0	0.000617737	0	0	0.00290514	0	0	0	0.000938127	0.00124017	0.000371376	0	0.000330161	0	0.00107561	0	0	0	0	0.00325126	0	0.0058278	0.00239749	0.000628235	0	0	0	0.000282511	0	0	0	0	0	0.00301601	0.000767216	0	0.000262313	0	0.00324456
PIK3R1	0.350472	0.358522	0.281222	0.518591	0.45463	0.314656	0.468131	0.300408	0.244493	0.308165	0.228882	0.362257	0.520398	0.334275	0.38988	0.422617	0.833493	0.439127	0.23068	0.397393	0.322553	0.305541	0.502763	0.18873	0.21655	0.366499	0.447631	0.51008	0.443819	0.577848	0.637248	0.231927	0.322421	0.2941	0.588166	0.310012	0.258039	0.399612	0	0.403433	0.58877	0.513289	0.510344	0.634618	0.330769	0.206385	0.261649	0.388462
SLC30A5	0.188753	0.193187	0.162589	0.22589	0.222004	0.15536	0.207963	0.187443	0.163311	0.127566	0.137488	0.167644	0.242207	0.280765	0.187087	0.26495	0.309391	0.259251	0.199178	0.188241	0.209099	0.154111	0.223265	0.160507	0.149849	0.15141	0.0255391	0.194087	0.230746	0.191342	0.260034	0.237422	0.170243	0.128805	0.202627	0.152125	0.169789	0.191097	0	0.202402	0.234883	0.200674	0.297976	0.191752	0.133091	0.141522	0.138167	0.149889
CCNB1	0.0182291	0.0150494	0.0215858	0.0219705	0.0253924	0.0166332	0.0324342	0.0267007	0.0183789	0.0162364	0.0199765	0.011873	0.0266655	0.0294109	0.0119862	0.0199078	0	0.021445	0.0221457	0.00857024	0.0248019	0.0178048	0.0336059	0.0249627	0.0144537	0.0257174	0	0.0280768	0.0284214	0.027041	0.0231771	0.026082	0.0158523	0.0121197	0.0187631	0.0161926	0.0318291	0.034261	0	0.0342685	0.00852088	0.0155865	0.0298501	0.014088	0.0213775	0.0159496	0.00799924	0.020126
CENPH	0.00965416	0.0153206	0.0138547	0.0137806	0.00925498	0.0124677	0.0196217	0.0130604	0.0105361	0.00673562	0.0108197	0.00667245	0.0185195	0.0185918	0.011009	0.0208185	0	0.0242714	0.0124619	0.0160396	0.00714487	0.0157385	0.0151931	0.0187949	0.00991104	0.00685395	0	0.0189615	0.0197278	0.012194	0.0127822	0.0189072	0.0131663	0.00834946	0.00458169	0.00623309	0.013947	0.00819732	0	0.00804261	0.0183787	0.0278073	0.0285947	0.00934882	0.00915781	0.00533614	0.0336221	0.0189697
MRPS36	0.0967431	0.111185	0.093918	0.137327	0.117235	0.0996498	0.132621	0.12607	0.106744	0.0705811	0.0885182	0.0784384	0.139503	0.131727	0.102035	0.145075	0.146387	0.100596	0.165053	0.0854408	0.125946	0.0905674	0.135653	0.0729186	0.086815	0.062528	0.121093	0.105858	0.169378	0.0976406	0.133868	0.139801	0.0880639	0.0732118	0.101878	0.0991651	0.130452	0.120077	0	0.112295	0.09861	0.127844	0.183283	0.137021	0.110699	0.0785622	0.0638701	0.0955103
CDK7	0.1427	0.126471	0.123003	0.179361	0.182956	0.141635	0.0844207	0.131258	0.128451	0.0913533	0.0948879	0.119901	0.15587	0.172328	0.170567	0.181941	0	0.169534	0.121461	0.144693	0.130154	0.1119	0.143723	0.0759166	0.098981	0.118072	0.0255391	0.117975	0.182353	0.203544	0.100787	0.177302	0.121353	0.11175	0.15268	0.112744	0.101958	0.127847	0	0.110931	0.192165	0.150103	0.189683	0.14413	0.140802	0.0959541	0.169488	0.122307
CCDC125	0.102346	0.147321	0.101324	0.161246	0.110029	0.0926114	0.110309	0.112494	0.106905	0.0840597	0.0852078	0.115896	0.142346	0.137873	0.146791	0.145624	0	0.165323	0.0821709	0.140613	0.114498	0.0922863	0.115765	0.0742052	0.0944226	0.0783676	0	0.103687	0.110302	0.162781	0.123787	0.128337	0.114023	0.113742	0.108757	0.0904448	0.112099	0.160449	0	0.106959	0.171854	0.0912909	0.124352	0.162318	0.0723669	0.0608887	0.0802109	0.141351
AK6	0.0930851	0.0894005	0.0850158	0.125082	0.108512	0.101635	0.127576	0.0915748	0.0837238	0.05033	0.0636354	0.0671903	0.0947105	0.107738	0.0591586	0.106247	0.217433	0.0894147	0.116676	0.0878239	0.0913032	0.0653734	0.085186	0.0582474	0.0860116	0.0705238	0.165471	0.102101	0.142687	0.116939	0.0737393	0.13175	0.0681907	0.0692085	0.103121	0.0567914	0.09285	0.0852084	0	0.123169	0.0937597	0.0628773	0.13525	0.118185	0.0910816	0.0573564	0.0215113	0.0925197
RAD17	0.138616	0.141129	0.114877	0.177448	0.168212	0.141944	0.146615	0.146855	0.115918	0.111028	0.110628	0.12614	0.14494	0.172654	0.123841	0.173559	0.1644	0.153301	0.144951	0.145727	0.124539	0.120598	0.124381	0.10314	0.112551	0.132483	0.268482	0.151303	0.165937	0.146673	0.182229	0.148028	0.134965	0.104292	0.110782	0.134598	0.108039	0.15342	0	0.123441	0.159366	0.131758	0.185698	0.159493	0.118339	0.0996617	0.103779	0.107739
MARVELD2	0.00245945	0.00624538	0.00563886	0.0163398	0.0115178	0.00513021	0.0152407	0.00456149	0.00443489	0.00511266	0.00417592	0.00406358	0.0105643	0.0055336	0.00565874	0.00464869	0	0.00771657	0.00428628	0.00766331	0.00173146	0.00385877	0.0010715	0.00615944	0.00715664	0.0109419	0	0.0049531	0.0208877	0.0108682	0.00377675	0.00574095	0.00484459	0.00373066	0.0167187	0.00608257	0.0032586	0.00643834	0	0.00736033	0.000827562	0.0036871	0.00972873	0.00948368	0.00617099	0.00336476	0.00735222	0.0240147
OCLN	0.0391788	0.0549171	0.0219735	0.0704565	0.0444215	0.0731159	0.0459747	0.014055	0.0171728	0.0183823	0.0420812	0.0410765	0.0427828	0.0520769	0.0375552	0.0693668	0.0792727	0.0595526	0.0194475	0.0400549	0.0359364	0.0202043	0.0429925	0.0126459	0.0186544	0.0506673	0	0.0389965	0.0644517	0.0528778	0.0484216	0.0592906	0.0399191	0.0139067	0.0294114	0.0399302	0.0448059	0.0392771	0	0.022632	0.0560409	0.0129185	0.0451722	0.0496729	0.0449885	0.00657621	0.0238129	0.0204036
GTF2H2C	0.15486	0.142644	0.0855437	0.370366	0.165191	0.142589	0.170985	0.107898	0.105422	0.0869668	0.117122	0.126462	0.147304	0.138841	0.0940322	0.243792	0.105915	0.210433	0.149799	0.119743	0.0882553	0.104037	0.111311	0.0937181	0.0785394	0.115849	0.137095	0.187767	0.249291	0.173565	0.182994	0.163229	0.161838	0.121589	0.0832798	0.127798	0.160881	0.179286	0	0.269013	0.187818	0.122207	0.192317	0.119522	0.133438	0.0756196	0.110967	0.101822
SERF1B	0.0024859	0.00690023	0.00346917	0.00606674	0.0021444	0.00454797	0	0.00619919	0.00208751	0.00140772	0.00401962	0.00290465	0.00999402	0.00638311	0.00414788	0.00276768	0	0.00287964	0.00316939	0.0010647	0.00226471	0.00462595	0	0.00122973	0.00305926	0.0110297	0	0.0101244	0.00361733	0.00250322	0.00777122	0.0032275	0.00237005	0	0.00161949	0.00623194	0.0020145	0.00550336	0	0.00104882	0.00870538	0.00309019	0.00783469	0.00145843	0.00214255	0.00739142	0.00299075	0.00374949
SMN2	0.0135599	0.0175571	0.00425806	0.0100924	0.0116896	0.00793872	0.00962193	0.0113407	0.00951485	0.00614806	0.00821063	0.00689249	0.0141801	0.0182426	0.0266657	0.0237078	0	0.0114058	0.0105784	0.008003	0.00983211	0.00957924	0.0113987	0.00050876	0.0142138	0.00798677	0	0.00879748	0.00899412	0.0219653	0.0180326	0.0149745	0.00995516	0.0140925	0.00741938	0.0169093	0.00903695	0.0225215	0	0.00828392	0.0208115	0.00385284	0.0295187	0.00473209	0.0131509	0.0103986	0.00854758	0.00912759
SERF1A	0.00450794	0.0070038	0.0016776	0.00307919	0.00200243	0.00130902	0.00401352	0.0082248	0.00367571	0.00289204	0.000879215	0.00276348	0.00782803	0	0.0132484	0.0108191	0.052751	0.00831373	0.00097035	0.00326149	0.005347	0.0035489	0.00575411	0.00482335	0.00129535	0.00574763	0	0.00403115	0.00431923	0.00324237	0.00386741	0.00824805	0.00574712	0.00305587	0.00114342	0.00332671	0.00461842	0.0136068	0	0.00227773	0.00104567	0.000532672	0.00369853	0.000818769	0.00342431	0.00167767	0.000908704	0.00459249
SMN1	0.00699998	0.00409627	0.00606376	0.008515	0.00532883	0.00783741	0.00760929	0.0140506	0.00698417	0.00728791	0.00555305	0.00729864	0.00580805	0.015991	0.00821545	0.00619831	0	0.00800276	0.00997459	0.0133994	0.00627116	0.00567629	0	0.00833779	0.00387854	0.0175867	0	0.00360597	0.0081349	0.00948739	0.0162422	0.0132242	0.00681697	0.0109043	0.0099859	0.0083448	0.0077798	0.0147873	0	0.0136771	0.00341738	0.0124478	0.00801368	0.00168431	0.00646515	0.00609119	0.00472409	0.00434104
NAIP	0.187128	0.234944	0.193265	0.354077	0.346136	0.187578	0.255963	0.232954	0.212296	0.208639	0.163579	0.201871	0.302112	0.3227	0.179831	0.261655	0.280938	0.303098	0.293674	0.209091	0.273569	0.166663	0.225023	0.171966	0.200078	0.160209	0	0.344244	0.285286	0.441216	0.355703	0.244137	0.161347	0.161433	0.192694	0.197896	0.158486	0.296931	0	0.292226	0.311507	0.197201	0.466814	0.197414	0.202301	0.196214	0.166332	0.142033
GTF2H2	0.105999	0.129	0.0385219	0.340426	0.107413	0.104929	0.153507	0.0789277	0.090299	0.0681212	0.112887	0.0988867	0.121401	0.129246	0.0886953	0.202862	0.21809	0.143369	0.102445	0.0867021	0.0811037	0.0969979	0.106498	0.108436	0.0609476	0.081621	0	0.136373	0.198193	0.171678	0.130732	0.170427	0.128356	0.128169	0.09303	0.0974913	0.180764	0.216595	0	0.211295	0.242061	0.084499	0.259551	0.105639	0.154408	0.0647724	0.0663311	0.0670592
BDP1	0.350652	0.344245	0.270572	0.480673	0.444231	0.373724	0.404235	0.313685	0.240986	0.264448	0.214402	0.325537	0.520771	0.351852	0.366061	0.391634	0.583076	0.419242	0.33776	0.378697	0.311708	0.236765	0.459483	0.166954	0.275331	0.437829	0.251755	0.451067	0.462329	0.566281	0.503189	0.322785	0.284337	0.246211	0.539113	0.256753	0.246929	0.348864	0	0.417143	0.573181	0.435233	0.483124	0.573115	0.35189	0.248714	0.386813	0.327427
MCCC2	0.149656	0.174586	0.125587	0.213944	0.187973	0.165577	0.0795438	0.186518	0.129859	0.105168	0.110468	0.111511	0.165898	0.223669	0.152412	0.237318	0.296089	0.197545	0.164527	0.171593	0.168498	0.116824	0.11145	0.111627	0.101506	0.158769	0	0.152136	0.210595	0.196786	0.118988	0.161119	0.141506	0.0967791	0.112929	0.0941225	0.0798082	0.113531	0	0.112123	0.19837	0.155712	0.223483	0.0911446	0.0885356	0.0967294	0.115667	0.101454
CARTPT	0.0125244	0.0235474	0.012449	0.0215786	0.00825764	0.0125618	0.0450974	0.0323093	0.0234969	0.0117921	0.00704357	0.00722532	0.0239026	0.0277561	0.016508	0.0342032	0	0.0124923	0.00467243	0.0123636	0.00626356	0.00284431	0.00127013	0.000859897	0.0122797	0.0193386	0	0.0236318	0.0150843	0.0207952	0.0555304	0.0317564	0.0256724	0.00589554	0.0104584	0.00587674	0.0093779	0.0257743	0	0.0233857	0.0145214	0.01424	0.0104635	0.019042	0.0095451	0.00193841	0	0.00392013
MAP1B	0.222534	0.331402	0.219573	0.329686	0.336462	0.248338	0.340886	0.21714	0.186223	0.238627	0.166051	0.290953	0.390711	0.248082	0.313952	0.302329	0.708639	0.355964	0.18615	0.321623	0.249324	0.232293	0.399389	0.144352	0.193888	0.277199	0.943847	0.364487	0.361252	0.515162	0.43998	0.21035	0.213289	0.222147	0.569713	0.221376	0.180802	0.277103	0	0.372347	0.483746	0.528216	0.447824	0.562998	0.246596	0.174721	0.266266	0.232281
MRPS27	0.253975	0.264464	0.214337	0.345065	0.286283	0.273777	0.203995	0.229265	0.194321	0.202983	0.191387	0.229331	0.28961	0.257485	0.244863	0.294949	0.292475	0.279148	0.256973	0.261445	0.234846	0.156807	0.238335	0.173564	0.216578	0.258206	0.137095	0.308996	0.367924	0.355874	0.331238	0.217823	0.222603	0.212323	0.242922	0.180938	0.176287	0.225945	0	0.254935	0.268297	0.308613	0.310833	0.291492	0.227928	0.167767	0.19025	0.19295
PTCD2	0.0889913	0.107408	0.098585	0.120379	0.131808	0.0970932	0.0885791	0.104016	0.0697046	0.0826518	0.0808108	0.0837037	0.0965739	0.101724	0.0919364	0.100456	0.103777	0.0911103	0.11069	0.10651	0.0865769	0.0592115	0.113461	0.0598134	0.0870469	0.0681183	0.095536	0.0968378	0.105225	0.155333	0.0886875	0.063741	0.0851773	0.0930238	0.0771902	0.081828	0.0582096	0.104943	0	0.0930004	0.0981498	0.091582	0.106945	0.139822	0.101202	0.0620241	0.039217	0.135158
ZNF366	0.00200479	0.00319814	0.00321839	0.0111015	0.00604128	0	0.00319226	0.00489435	0.00307099	0.000648968	0.00236328	0.000857226	0.00692049	0.00644334	0.00263949	0.00349342	0	0.00943672	0.00373783	0.00214076	0.00259793	0.00425896	0.0027454	0.00826285	0.0011214	0.00173864	0	0.00313305	0.00965621	0.00280342	0.00385994	0.00933857	0.00195112	0.00228107	0.0052651	0.00297853	0.00300528	0.00559932	0	0.00396703	0.00176698	0.00123567	0.0101601	0.00207686	0.00209948	0.0048628	0	0.0148132
TNPO1	0.362751	0.410516	0.293765	0.507368	0.471449	0.39077	0.428355	0.305298	0.252001	0.287091	0.246832	0.376979	0.521385	0.335205	0.342982	0.400154	0.763453	0.439257	0.341171	0.370103	0.3385	0.21572	0.438465	0.212468	0.310019	0.387508	0.383556	0.51268	0.487061	0.558453	0.532578	0.286532	0.295583	0.257411	0.483294	0.275967	0.251725	0.392961	0	0.39328	0.517217	0.46589	0.491582	0.570574	0.344023	0.198217	0.266159	0.32867
FCHO2	0.312506	0.334285	0.254839	0.430001	0.401575	0.365928	0.389612	0.299912	0.240667	0.229751	0.22795	0.304528	0.375602	0.303049	0.282796	0.332652	0.525681	0.345108	0.311147	0.306391	0.284501	0.21206	0.33615	0.183766	0.268599	0.337823	0.399595	0.441146	0.436222	0.475872	0.462287	0.28624	0.277537	0.234262	0.412873	0.253016	0.257885	0.357237	0	0.341803	0.380573	0.411657	0.398909	0.452897	0.319228	0.199693	0.237102	0.26108
TMEM171	0.0018892	0.00212722	0.00217266	0.00168836	0.000317442	0.00168372	0.00141726	0.0023248	0.00283426	0.00322056	0.00214664	0.000933629	0.00232473	0.00737256	0.00138941	0.000468803	0	0	0.00441905	0.00213367	0.00144504	0.00124362	0	0.000866148	0.0018279	0.00304836	0	0.00185984	0.00202611	0.00485913	0	0.000883108	0.00241063	0	0.00130761	0	0.00185712	0.00126528	0	0.00190448	0.000635427	0.000664937	0	0.0046566	0.00257949	0.00129913	0.0139999	0.000236176
FOXD1	0	0	8.97304e-05	0.000598603	0	0	0	0	0	0	0.000160766	0	0.00290678	0	0	0	0	0	0	0.000311269	0	0	0	0	0	0	0	0	0.000841495	0	0	0	0.000300522	0	0	0	0	0	0	0	0	0	0	0	0	0	0	0.000457209
BTF3	0.092815	0.0678794	0.102583	0.168669	0.112242	0.133883	0.208216	0.17764	0.132576	0.073454	0.116464	0.0689412	0.132611	0.198668	0.0850608	0.170516	0.252474	0.134911	0.280424	0.103488	0.140102	0.137944	0.0865928	0.112882	0.140745	0.0847336	0	0.113082	0.22817	0.0995565	0.11387	0.216424	0.091775	0.0861392	0.0591769	0.0695022	0.193463	0.103395	0	0.148226	0.112498	0.123353	0.218023	0.131868	0.12731	0.112111	0.0691738	0.0972248
ANKRA2	0.0631375	0.0556228	0.0587763	0.0882048	0.0770203	0.08813	0.0829324	0.0921335	0.065527	0.0527286	0.0628524	0.0322524	0.0671822	0.113151	0.0524957	0.0702181	0.0785877	0.0713881	0.0877525	0.0465692	0.0608839	0.0514879	0.0508071	0.0549939	0.0730355	0.0498181	0.240217	0.103828	0.122711	0.0660985	0.0677592	0.0970095	0.067095	0.042021	0.0741944	0.0283998	0.0631338	0.0853612	0	0.0629262	0.053272	0.0760963	0.0716367	0.0641862	0.0632016	0.0544745	0.0339556	0.0643272
UTP15	0.0475722	0.0248093	0.0288284	0.037581	0.0351327	0.0426863	0.0257252	0.0340888	0.0292141	0.0215499	0.0279882	0.0211151	0.0452751	0.0497466	0.0266154	0.0422704	0	0.04029	0.0450398	0.0191716	0.0284029	0.0243174	0.0245908	0.0188458	0.0311816	0.0252246	0	0.0314719	0.0427514	0.0349176	0.0298471	0.0339406	0.0303606	0.0140375	0.00713843	0.0204476	0.0247943	0.0256547	0	0.0246864	0.0302905	0.0136891	0.0361862	0.0364058	0.0365873	0.0275428	0.0081176	0.0169762
ARHGEF28	0.135052	0.207049	0.158056	0.202618	0.19138	0.134756	0.210397	0.17312	0.187718	0.138141	0.160528	0.203476	0.171904	0.190325	0.16215	0.101381	0.128512	0.199886	0.163485	0.177862	0.163033	0.168331	0.127845	0.179627	0.14466	0.0889776	0.0649394	0.293345	0.265963	0.421436	0.267063	0.198879	0.195172	0.169282	0.207742	0.177265	0.136612	0.264303	0	0.127329	0.257679	0.191787	0.364323	0.17988	0.151142	0.256843	0.143408	0.314176
ENC1	0.317535	0.315048	0.260283	0.432756	0.364246	0.385149	0.403437	0.336304	0.261757	0.286319	0.317493	0.25911	0.413281	0.358496	0.273202	0.350312	0.363342	0.29143	0.410241	0.380741	0.331693	0.249956	0.313724	0.236796	0.338837	0.350088	0.137095	0.41643	0.428731	0.409323	0.500609	0.323678	0.286067	0.244049	0.285838	0.227229	0.259925	0.346326	0	0.420544	0.356962	0.273364	0.379577	0.449994	0.344736	0.286208	0.16167	0.18338
HEXB	0.186264	0.198656	0.149695	0.207696	0.204075	0.142494	0.149861	0.170458	0.160091	0.130389	0.140554	0.154406	0.2368	0.285754	0.170671	0.261281	0.258662	0.258173	0.157987	0.177872	0.182686	0.137812	0.204295	0.131793	0.158152	0.157872	0.088055	0.163941	0.220543	0.212688	0.262525	0.19784	0.163498	0.134529	0.23852	0.142655	0.154873	0.192511	0	0.163071	0.216519	0.222452	0.226278	0.207672	0.149184	0.131102	0.122712	0.102946
GFM2	0.154585	0.153844	0.152699	0.249538	0.229625	0.170183	0.268566	0.168027	0.136146	0.122287	0.134498	0.146643	0.186139	0.209531	0.137453	0.21963	0.195253	0.158474	0.185543	0.15964	0.165263	0.126034	0.151951	0.127147	0.159455	0.176952	0.207936	0.228573	0.302991	0.196203	0.178667	0.180238	0.145018	0.118868	0.153155	0.13521	0.135344	0.195661	0	0.231253	0.198031	0.216517	0.245586	0.236154	0.164689	0.111719	0.127661	0.323422
NSA2	0.12544	0.100429	0.106403	0.176628	0.113758	0.130621	0.207681	0.131382	0.104996	0.0842288	0.102022	0.102794	0.145779	0.186479	0.105948	0.129848	0.171167	0.122097	0.195986	0.117146	0.129964	0.0815853	0.0937534	0.0901508	0.121282	0.103147	0.21971	0.133043	0.18517	0.133939	0.175171	0.13748	0.0939861	0.0824418	0.0948177	0.0889609	0.135154	0.137068	0	0.116812	0.127143	0.100193	0.19734	0.140992	0.148255	0.095547	0.0773355	0.184497
FAM169A	0.351502	0.380285	0.285523	0.462475	0.433377	0.396484	0.400992	0.313996	0.24116	0.234779	0.245224	0.300948	0.412526	0.33498	0.312978	0.352433	0.615896	0.383438	0.323703	0.351124	0.322008	0.242536	0.343549	0.228864	0.290403	0.383173	0.376125	0.481125	0.488339	0.489672	0.451838	0.319875	0.288871	0.249543	0.400064	0.254519	0.259647	0.338029	0	0.366102	0.464638	0.422716	0.450116	0.529473	0.347161	0.195172	0.232439	0.31585
GCNT4	0.0389404	0.0365692	0.0356502	0.062258	0.0492104	0.0638866	0.0288241	0.0419571	0.0330698	0.043072	0.0370091	0.0253972	0.0398557	0.0374589	0.0349587	0.031483	0.119651	0.0337669	0.0719639	0.0423263	0.0414593	0.027394	0.0315417	0.0296201	0.0515581	0.0537369	0	0.0368518	0.097357	0.0576363	0.0501301	0.0749641	0.0365652	0.0186061	0.0495927	0.0191702	0.039095	0.0393435	0	0.0717429	0.124931	0.0286754	0.0793308	0.0318946	0.0401418	0.0332071	0.0305827	0.028156
ANKRD31	0.0416224	0.043787	0.0536388	0.0559694	0.0457797	0.0489536	0.0364635	0.0406234	0.037217	0.0432351	0.0406964	0.056524	0.0643412	0.0485518	0.0529369	0.0607661	0	0.0595075	0.0530803	0.0496302	0.0469768	0.029996	0.0501218	0.0386074	0.045508	0.0656144	0	0.04487	0.0557003	0.0941239	0.0269257	0.0266693	0.0450253	0.0480708	0.0712204	0.0443382	0.028522	0.0603947	0	0.0451664	0.0507653	0.0504859	0.0592683	0.0462121	0.0347177	0.0391415	0.0859828	0.103957
HMGCR	0.188275	0.262683	0.162878	0.305972	0.259795	0.250279	0.230973	0.220897	0.175965	0.178624	0.199396	0.145921	0.22097	0.164447	0.237897	0.237222	0.366072	0.234437	0.264268	0.264078	0.227941	0.131627	0.126633	0.152719	0.224463	0.217822	0.370015	0.332581	0.380202	0.253966	0.243918	0.213519	0.187445	0.180194	0.150965	0.148559	0.143754	0.173798	0	0.166879	0.227555	0.229797	0.326314	0.235637	0.222423	0.183609	0.123318	0.135533
POLK	0.305678	0.325901	0.258627	0.399057	0.341239	0.318983	0.364116	0.290793	0.231808	0.237883	0.230792	0.277676	0.396311	0.302462	0.259826	0.328491	0.538084	0.345172	0.320884	0.303548	0.267709	0.194528	0.327066	0.155858	0.248776	0.322298	0.365284	0.423696	0.399671	0.437788	0.40729	0.297533	0.25861	0.235875	0.360867	0.232452	0.241562	0.333503	0	0.332912	0.344741	0.358586	0.450836	0.466323	0.299969	0.185528	0.256578	0.293333
ANKDD1B	0.0885677	0.0650785	0.0914793	0.090838	0.0855399	0.0530498	0.132471	0.0842285	0.0678317	0.0558908	0.0637351	0.0929524	0.0746737	0.114175	0.0975228	0.103684	0.1578	0.0953878	0.0991574	0.0509079	0.0937796	0.0893009	0.0547542	0.0689043	0.0583835	0.0700385	0.0859405	0.100493	0.0844586	0.138948	0.0974989	0.0843685	0.0909878	0.0790281	0.0748164	0.0539866	0.0694014	0.0900066	0	0.10712	0.108703	0.125763	0.13188	0.0978698	0.0509733	0.0746087	0.0453628	0.112757
POC5	0.1563	0.161599	0.133337	0.145106	0.146183	0.138754	0.0919879	0.160426	0.105963	0.0973749	0.0995363	0.108601	0.186064	0.192357	0.117811	0.150801	0.107184	0.131461	0.129867	0.10564	0.131385	0.104908	0.131007	0.0847179	0.108484	0.135825	0	0.140984	0.17217	0.15597	0.131225	0.120734	0.123428	0.105015	0.0975841	0.105807	0.0871708	0.1298	0	0.177457	0.1307	0.108845	0.216593	0.153294	0.0884883	0.0684288	0.0872399	0.0954694
SV2C	0.0171231	0.0357732	0.0185628	0.0308834	0.0333005	0.0338064	0.0590054	0.0479491	0.0298157	0.0592059	0.00542837	0.023297	0.0538959	0.0229135	0.00848745	0.0336564	0	0.0221672	0.023388	0.00914661	0.118394	0.0839954	0.051629	0.0151718	0.0111997	0.0192844	0	0.0659268	0.131668	0.0330788	0.0265644	0.0193489	0.0569018	0.0167856	0.0262588	0.0165036	0.0178432	0.031747	0	0.0252881	0.0521866	0.0481103	0.0280623	0.0764013	0.0136361	0.0202265	0.0411429	0.0244429
IQGAP2	0.00793149	0.0133892	0.010513	0.0300017	0.0211178	0.0107865	0.00652429	0.00469952	0.00597822	0.00958808	0.00121428	0.00292634	0.00263636	0.00333119	0.0112697	0.00685102	0	0.0123128	0.00744268	0.0133861	0.00673285	0.00576516	0.00970861	0.00730658	0.00405859	0.00952258	0	0.0112524	0.0254498	0.020829	0.00850378	0.0121419	0.00590463	0.0105357	0.00679331	0.00453759	0.00341703	0.00322169	0	0.00468186	0.00994752	0.0132891	0.00758362	0.00207219	0.00633852	0.00418674	0.0173568	0.00817516
F2RL2	0.000405912	0.000607976	0.000628031	0	0.000603135	0	0	0.000432245	0.000484573	0	0.000399062	0.00119235	0	0.00142647	0.000348085	0.00727062	0	0.000911463	0.000352181	0.000583226	0.000612416	0.00101719	0	0.000506815	0	0	0	0	0.00267843	0	0	0.000350174	0.000132648	0	0	0	0.000446956	0	0	0	0.0089221	0.000663445	0.00118776	0	0	0.00164862	0	0.00168918
F2R	0.000398652	0	0.00104432	0.00186733	0.000393864	0.0011353	0	0.000407059	0.00118271	0	0.000812829	0.00104254	0.00253945	0.00404766	0.0024028	0	0	0	0.000347808	0.00345459	0.00112176	0.00250478	0.00157989	0.000775211	0	0.00194495	0	0.00118752	0.000844166	0.00542781	0.00166503	0	0.00155827	0.00134059	0	0.000303993	0	0.00100171	0	0.00119439	0.00877882	0.00684308	0.00441514	0.00364925	0.00050292	0.000589579	0	0.00398028
F2RL1	0.000744913	0.00214001	0.00277784	0.00235302	0.00518514	0.00293011	0.000793006	0.00172291	0.00218236	0.00248117	0.00150732	0.00224283	0.00179662	0.00137003	0.00091098	0.00205764	0	0.00128203	0.00176393	0.00534323	0.00249492	0.00141338	0.00126219	0.000928288	0.00187739	0	0	0	0.00362478	0.00395761	0	0.00335643	0.00179088	0.0104657	0.00188354	0.000219156	0.00235279	0.0014154	0	0.00104807	0	0	0.000421152	0	0.000453924	0.00773834	0	0.00593383
S100Z	0.00450809	0.0142905	0.00681543	0.0159812	0.0101497	0.00354419	0.0115827	0.0103125	0.00642539	0.000284376	0.0027894	0.00278437	0.00360372	0.0159671	0.010304	0.00708227	0	0.0044664	0.00792128	0.0132318	0.0059365	0.00856177	0.0031321	0.00512917	0.0046582	0.00687967	0	0.013339	0.0171613	0.00869053	0	0.00617599	0.00508593	0.0117189	0.008804	0.00248705	0.0130183	0.000381809	0	0.0146433	0.00735188	0.00341777	0.0104788	0.00439471	0.0158777	0.00348699	0.00495453	0.00475693
CRHBP	0.00276597	0.00550103	0.00260274	0.0148948	0.00645259	0.00335258	0.00943925	0.00626274	0.00510476	0.00230342	0.00270909	0.00103786	0.00685526	0.00827743	0.0123517	0.0109829	0	0.00389788	0.00474121	0.00137095	0.00580591	0.00246339	0.0089549	0.0073401	0.000938607	0.00280411	0	0.0113461	0.0137258	0.0033193	0.010308	0.0028583	0.00393501	0.00823224	0.0024954	0.00319342	0.00784015	0.00276532	0	0.00671212	0.00380224	0.00892091	0.00604823	0.0126734	0.0062182	0.00941133	0.00410154	0.0134706
AGGF1	0.00265869	0.00170819	0.00438468	0.003451	0.0037072	0.00277554	0	0.00149798	0.00165571	0.00199695	0.00465117	0.000367867	0.00126949	0.00282895	0.00417926	0.0111802	0.124693	0.00535735	0.00983509	0.00814811	0.00906214	0.00151634	0.00484861	0.00897628	0.00102959	0.00758391	0	0.00281135	0.00534148	0.00721557	0	0.00044621	0.000688422	0.00292139	0.00170039	0.00623932	0.00249272	0.00198001	0	0.00991629	0	0.00163423	0.0213579	0	0.00325239	0.00273871	0	0.00602974
AC008581.2	0.0537544	0.0748364	0.05987	0.05569	0.0721395	0.0384695	0.0645402	0.0564734	0.0367736	0.0389978	0.0404578	0.043619	0.0585247	0.0483999	0.0486401	0.0502029	0.173	0.0405749	0.0534717	0.0496134	0.0467571	0.0447978	0.0696933	0.0503523	0.0432986	0.0494035	0	0.0676772	0.0524684	0.079634	0.0404379	0.0615483	0.0445581	0.0694159	0.0753375	0.0402461	0.0603416	0.0660652	0	0.0756	0.0701464	0.0407645	0.0465307	0.0739307	0.0615154	0.0353151	0.0466813	0.0815446
ZBED3	0.0383525	0.0298715	0.0257933	0.0216899	0.0228334	0.0193007	0.0368054	0.0415641	0.0277607	0.0171695	0.0203312	0.0142039	0.0367314	0.0536242	0.0204422	0.0420699	0	0.0545435	0.0357413	0.0243895	0.0283259	0.0261578	0.0327391	0.0251485	0.0281944	0.0238981	0	0.0236243	0.0324626	0.0286765	0.0311031	0.0491595	0.0265949	0.0232665	0.0195588	0.0200539	0.0396022	0.0329482	0	0.0294978	0.0182401	0.0342047	0.0393893	0.0302425	0.0174029	0.0161527	0.0166867	0.0262203
AC022414.1	0.0157326	0.00804783	0.0116299	0.0123249	0.0157062	0.0213744	0.0154257	0.0071632	0.0113853	0.0228328	0.00496586	0.00912872	0.0128741	0.0119421	0.0180587	0.00222887	0	0.00497489	0.0105521	0.00670735	0.0137891	0.0103591	0.00920082	0.00870006	0.00538178	0.0274006	0	0.0349222	0.029283	0.0135634	0.027132	0.0119894	0.0164671	0.0250282	0.0163901	0.00749862	0.0185084	0.00808819	0	0.0190322	0.00736929	0.018206	0.00926992	0.0160969	0.0231018	0.0180945	0.0097905	0.0796972
PDE8B	0.108981	0.114454	0.0846032	0.218506	0.145659	0.157386	0.119035	0.119207	0.101183	0.0866709	0.101129	0.102298	0.117693	0.109117	0.0687803	0.0636399	0	0.0763788	0.1441	0.122426	0.11438	0.0522198	0.122883	0.0646618	0.124749	0.109537	0	0.132138	0.192923	0.12382	0.100732	0.0970597	0.082692	0.0419427	0.0725598	0.0769767	0.0647623	0.0885489	0	0.0769123	0.0697729	0.0611697	0.147616	0.142524	0.0992256	0.0643294	0.0798179	0.0441931
WDR41	0.223808	0.191784	0.172095	0.272398	0.24584	0.237844	0.166034	0.20189	0.164542	0.161935	0.168651	0.15708	0.206371	0.220351	0.17321	0.262883	0.170881	0.228577	0.214008	0.184856	0.186919	0.154001	0.182039	0.127571	0.195716	0.17399	0.830877	0.274732	0.267219	0.284486	0.243531	0.191407	0.164349	0.165627	0.239888	0.148399	0.149512	0.180648	0	0.213287	0.181768	0.22311	0.233098	0.27134	0.191509	0.153091	0.142757	0.116136
OTP	0.00046642	0	0	0.000473021	0.00192127	0.00065853	0.00044787	0	0	0	8.32136e-05	0	0	0	0.000297939	0	0	0.00127192	0	0	0	8.65723e-05	0	0.000266029	0	0	0	0.00110614	0.00131002	0.00197314	0	0	0.000263858	0	0	0	0.000211921	0	0	0.00847329	0	0	0.00190252	0	0.000621122	0.000442386	0.000856605	0.00172455
TBCA	0.319137	0.356868	0.257598	0.449347	0.43176	0.366508	0.380369	0.310053	0.2427	0.225443	0.233742	0.288168	0.359484	0.311972	0.277086	0.352199	0.572592	0.355397	0.341366	0.322641	0.307783	0.187543	0.33222	0.194601	0.252661	0.33737	0.682892	0.454755	0.45989	0.479896	0.474335	0.330601	0.260855	0.24483	0.334451	0.240692	0.253004	0.325584	0	0.359612	0.37827	0.381082	0.453567	0.466568	0.319862	0.188483	0.233014	0.27535
AP3B1	0.262898	0.296928	0.219129	0.31314	0.281017	0.276798	0.263444	0.216064	0.196009	0.219992	0.175528	0.23947	0.328699	0.270272	0.234311	0.294919	0.519419	0.295255	0.233423	0.269375	0.256752	0.199811	0.289132	0.161479	0.197601	0.265736	0.664516	0.360523	0.342314	0.352709	0.332439	0.235333	0.238338	0.21568	0.326063	0.223686	0.225287	0.268946	0	0.274429	0.271915	0.298932	0.306211	0.336873	0.240527	0.172776	0.180531	0.160189
SCAMP1	0.287202	0.301382	0.236795	0.409325	0.338897	0.355715	0.309261	0.271053	0.220026	0.208145	0.22971	0.223117	0.30791	0.260791	0.225548	0.321207	0.122741	0.311985	0.300596	0.285083	0.246901	0.193958	0.198197	0.178886	0.251258	0.301974	0.173185	0.444987	0.404207	0.423744	0.363392	0.248635	0.234448	0.20509	0.255002	0.201347	0.227213	0.300459	0	0.336576	0.317721	0.28926	0.355821	0.40875	0.313453	0.191468	0.230648	0.218927
LHFPL2	0.131475	0.24347	0.179841	0.293117	0.270489	0.14402	0.309808	0.151377	0.178052	0.210125	0.142923	0.227406	0.237902	0.152162	0.149546	0.226278	0.500431	0.151104	0.171686	0.184406	0.172239	0.139206	0.309232	0.139093	0.134366	0.175838	0.249158	0.123127	0.130458	0.18775	0.289578	0.127341	0.230778	0.275909	0.0951411	0.170921	0.239273	0.300243	0	0.261439	0.295704	0.155904	0.100781	0.250077	0.175259	0.147764	0.253893	0.331021
ARSB	0.256521	0.282332	0.211302	0.273546	0.25005	0.219876	0.204332	0.221036	0.221499	0.272382	0.203882	0.266299	0.338901	0.275173	0.25901	0.32285	0.151419	0.293985	0.21427	0.262238	0.222241	0.204557	0.324452	0.186356	0.201459	0.305116	0.904786	0.263445	0.234377	0.303117	0.318514	0.18622	0.250585	0.223782	0.263246	0.201131	0.220511	0.276049	0	0.232762	0.400353	0.264578	0.258309	0.283179	0.182301	0.181149	0.301661	0.130326
DMGDH	0.174987	0.204796	0.186096	0.248773	0.232709	0.166911	0.184145	0.179648	0.169856	0.169643	0.150825	0.199823	0.194605	0.218123	0.208916	0.243981	0.310434	0.212759	0.196017	0.210729	0.183161	0.16162	0.219586	0.164691	0.142197	0.193728	0.0649394	0.217595	0.233729	0.289049	0.20237	0.11605	0.194846	0.182531	0.207956	0.163581	0.116283	0.172293	0	0.141204	0.248358	0.188606	0.26174	0.162995	0.179153	0.14737	0.173816	0.357423
BHMT2	0.0173852	0.00922763	0.0252094	0.059661	0.0356801	0.0237459	0.0306235	0.0246881	0.0444728	0.0435165	0.0304537	0.028375	0.0350303	0.0527753	0.0403951	0.0703264	0.0793539	0.0473198	0.050679	0.0183787	0.0241514	0.0451335	0.0329636	0.063659	0.0152372	0.0114852	0.173185	0.0215354	0.0321473	0.0455551	0.0180826	0.0604085	0.0453869	0.0457548	0.0297187	0.0378298	0.0521654	0.035598	0	0.0682558	0.0304724	0.0195159	0.100608	0.0173519	0.0155794	0.0502209	0.0363014	0.0283054
BHMT	0.00342749	0.00256454	0.00327907	0.0124936	0.00589447	0.00537687	0.0152681	0.00285695	0.00627732	0.0013503	0.00745958	0.00130938	0.00158127	0.00234644	0.0063265	0.0104677	0	0.00587909	0.0104712	0.00370843	0.00463991	0.00384188	0.00433245	0.00682661	0.00125646	0.00442949	0.0255391	0.00474241	0.00918373	0.00508113	0.00617284	0.00897784	0.00779873	0.00630086	0.00366431	0.00376043	0.0082493	0.00522837	0	0.00836899	0.00844469	0.00506585	0.0175263	0.00632783	0.0024756	0.0078551	0.00545373	0.0109275
JMY	0.264009	0.286368	0.223423	0.364974	0.3269	0.318981	0.341185	0.250562	0.208084	0.224549	0.198427	0.238575	0.334764	0.252487	0.258474	0.300896	0.534258	0.291397	0.282894	0.277007	0.27957	0.188863	0.303794	0.13978	0.231166	0.259979	0.300277	0.354029	0.374276	0.396224	0.400858	0.279359	0.219969	0.203473	0.255059	0.199877	0.220675	0.283797	0	0.298397	0.299608	0.29198	0.362339	0.385355	0.26672	0.166924	0.184574	0.305007
HOMER1	0.392655	0.461503	0.288641	0.609814	0.592875	0.407494	0.424841	0.357772	0.310055	0.370012	0.276088	0.397591	0.591599	0.361057	0.451788	0.442098	0.797052	0.447288	0.353782	0.433666	0.449594	0.258759	0.545983	0.314695	0.348871	0.44342	0.486025	0.531536	0.521136	0.581847	0.55452	0.341239	0.338248	0.25766	0.540462	0.382271	0.283764	0.428428	0	0.470343	0.683245	0.464879	0.547473	0.616549	0.373758	0.242835	0.482375	0.348631
TENT2	0.382891	0.410871	0.280399	0.520829	0.438701	0.36817	0.368981	0.317431	0.262856	0.261904	0.24841	0.322051	0.47446	0.390575	0.340035	0.382362	0.508445	0.409781	0.342256	0.375923	0.331368	0.214314	0.372214	0.178174	0.287119	0.370472	0.224841	0.477975	0.491089	0.564682	0.447781	0.327016	0.294381	0.229979	0.435933	0.250943	0.273119	0.355892	0	0.406282	0.455977	0.438431	0.49224	0.517377	0.32405	0.194247	0.280679	0.303398
CMYA5	0.36501	0.379185	0.244344	0.301024	0.262983	0.246781	0.269312	0.276422	0.230522	0.249221	0.212173	0.314329	0.498966	0.273925	0.318704	0.31184	0.613264	0.374604	0.235718	0.294856	0.269976	0.223462	0.388034	0.200472	0.212235	0.32177	0	0.274967	0.295072	0.30424	0.345522	0.205857	0.246757	0.24888	0.408514	0.283398	0.207428	0.277717	0	0.189322	0.397361	0.295037	0.337012	0.357311	0.241536	0.158337	0.246525	0.261459
MTX3	0.141119	0.125052	0.118703	0.161971	0.174327	0.174702	0.137944	0.145385	0.117728	0.100761	0.130799	0.117513	0.13655	0.149778	0.0946551	0.15307	0	0.140607	0.161484	0.141979	0.127157	0.0910223	0.0933265	0.0935943	0.1267	0.14303	0	0.16177	0.255866	0.159276	0.145608	0.172415	0.109001	0.0891367	0.125927	0.0809807	0.120618	0.124261	0	0.143499	0.108652	0.125527	0.202427	0.14326	0.137125	0.0742282	0.0673188	0.0819483
THBS4	0.0925974	0.0864273	0.0936078	0.0878208	0.10267	0.0777183	0.158481	0.0865441	0.0920857	0.0900052	0.0840147	0.0825638	0.100259	0.0952253	0.0965953	0.0839472	0	0.0890235	0.0882583	0.0936375	0.0685853	0.0714708	0.105135	0.0828756	0.0666049	0.114591	0	0.113848	0.105488	0.153534	0.152327	0.0673479	0.107813	0.092928	0.110585	0.0886884	0.0872998	0.117726	0	0.0518513	0.0621278	0.103595	0.111844	0.134421	0.111363	0.0702527	0.0639048	0.140965
SERINC5	0.318522	0.309235	0.210972	0.298938	0.288395	0.210505	0.211409	0.25928	0.214654	0.232718	0.166637	0.276252	0.328774	0.29706	0.285566	0.326458	0.335401	0.366164	0.225327	0.294014	0.216758	0.205975	0.320538	0.154722	0.230227	0.227992	0.342603	0.320786	0.387152	0.406174	0.410551	0.273224	0.254481	0.238524	0.334955	0.203741	0.18964	0.242908	0	0.269249	0.35833	0.318588	0.374245	0.265931	0.278173	0.200948	0.279713	0.173347
ZFYVE16	0.345373	0.339527	0.242873	0.429841	0.377065	0.318058	0.261251	0.287559	0.228921	0.240677	0.210545	0.275246	0.403128	0.30614	0.272258	0.361765	0.466583	0.331645	0.301872	0.302526	0.269177	0.206736	0.35799	0.188029	0.245145	0.284413	0.437819	0.40401	0.431062	0.419631	0.430314	0.286652	0.255469	0.210685	0.341981	0.21731	0.220563	0.320351	0	0.335611	0.373887	0.322993	0.41071	0.38503	0.272603	0.161263	0.184094	0.234796
FAM151B	0.147024	0.169443	0.138654	0.204198	0.200606	0.128924	0.172801	0.145709	0.137344	0.12025	0.124272	0.13564	0.157305	0.157316	0.17452	0.198615	0.115037	0.160841	0.155522	0.143378	0.135356	0.124364	0.167025	0.110384	0.145152	0.178819	0.0649394	0.148768	0.174639	0.208295	0.206233	0.157673	0.154067	0.156061	0.165435	0.124155	0.155496	0.191213	0	0.183964	0.230493	0.185046	0.204821	0.179675	0.132932	0.0912338	0.104855	0.116776
ANKRD34B	0.000379553	0.00137991	0.000839743	0.00237166	0.0005834	0	0	0.000286515	0.000135118	0	0	0	0	0	0	0.00431653	0	0.00264847	0	0.00033452	0	0.000292427	0	0.000588129	0.000692905	0.00016337	0	0.000299722	0.000995696	0	0	0.00105021	0.00128364	0	0	0	0	0.000710634	0	0.00535135	0.00116185	0	0.00281526	0	0.000935465	0.00127035	0	0.00272304
DHFR	0.352898	0.35937	0.252969	0.227949	0.212384	0.287538	0.442428	0.18313	0.175438	0.299129	0.332319	0.365515	0.52384	0.156219	0.127375	0.16975	0.865814	0.147997	0.224217	0.256216	0.129428	0.262058	0.581318	0.137532	0.329219	0.448912	0.121093	0.398394	0.276282	0.376419	0.512305	0.186055	0.25762	0.189005	0.611361	0.289822	0.190906	0.352241	0	0.321041	0.348998	0.4623	0.105638	0.42461	0.217256	0.197208	0.260561	0.422501
MSH3	0.317099	0.336558	0.289119	0.45645	0.396005	0.365502	0.272379	0.289726	0.264227	0.252986	0.241748	0.29869	0.382603	0.307407	0.340431	0.360389	0.226381	0.37184	0.30971	0.365595	0.304959	0.223321	0.340567	0.212032	0.272344	0.321065	0.662871	0.38903	0.399232	0.440305	0.371086	0.277913	0.296227	0.244301	0.312922	0.270525	0.23002	0.309249	0	0.28722	0.395957	0.39841	0.41506	0.426872	0.299997	0.230262	0.250655	0.216238
RASGRF2	0.263845	0.292602	0.226317	0.362252	0.37167	0.236826	0.363961	0.257286	0.282983	0.2598	0.276577	0.263131	0.299729	0.280851	0.324835	0.279185	0.233767	0.334525	0.243326	0.208618	0.218914	0.189157	0.241404	0.240628	0.227635	0.321359	0.665951	0.311568	0.356333	0.467877	0.33964	0.345364	0.240493	0.279762	0.457577	0.221359	0.242852	0.315619	0	0.283144	0.30964	0.28493	0.389621	0.260686	0.297868	0.201313	0.283505	0.637805
CKMT2	0.0186139	0.0241984	0.0333496	0.0884888	0.0631217	0.0198	0.0308692	0.0423754	0.0396717	0.022273	0.029368	0.017204	0.0405875	0.0870297	0.0306896	0.0716731	0	0.0607508	0.064086	0.0207977	0.0269694	0.0319125	0.0206636	0.0532516	0.0102816	0.0310493	0	0.0406203	0.0527647	0.0379231	0.0345825	0.0575189	0.0313366	0.040335	0.0380259	0.014994	0.0348929	0.0325168	0	0.0271686	0.0270887	0.0377889	0.0774944	0.0137123	0.0260655	0.0425973	0.0117902	0.0577507
ZCCHC9	0.11064	0.123077	0.0961175	0.126135	0.114198	0.0993794	0.107771	0.119883	0.0899193	0.0668476	0.0794507	0.0744891	0.108303	0.110773	0.0983018	0.118962	0	0.118958	0.0965003	0.0844596	0.0945485	0.0791683	0.0840956	0.0941085	0.07765	0.0783379	0	0.144314	0.144221	0.113206	0.131576	0.110416	0.0997783	0.0749246	0.0669791	0.0734079	0.083863	0.106407	0	0.109217	0.0676758	0.0892538	0.147116	0.110618	0.0783452	0.0589519	0.039558	0.0588864
ACOT12	0.0244167	0.0337871	0.0250178	0.0319268	0.0192798	0.0213401	0.009535	0.0232365	0.0238445	0.00658992	0.0313528	0.0187987	0.011992	0.0634734	0.0597592	0.030195	0	0.0548454	0.0203662	0.0159284	0.0199634	0.0148508	0.0231794	0.0194233	0.0170983	0.0392064	0	0.0272716	0.0166043	0.0403034	0.0452687	0.0310889	0.0188286	0.0482707	0.0100478	0.038543	0.0174698	0.018735	0	0.00843017	0.0302462	0.0266897	0.0275446	0.0141003	0.0113671	0.0151122	0.0188527	0.0250804
SSBP2	0.435967	0.465012	0.339114	0.567121	0.553589	0.477763	0.506264	0.387445	0.324343	0.348862	0.346285	0.424587	0.603766	0.369472	0.457196	0.457369	0.876126	0.513989	0.388901	0.488815	0.436911	0.287625	0.561427	0.291482	0.379419	0.509426	0.369546	0.536137	0.560224	0.705757	0.742455	0.355565	0.382141	0.318929	0.566249	0.384786	0.322975	0.471089	0	0.452594	0.59716	0.537131	0.625495	0.673187	0.390213	0.287331	0.34692	0.487271
ATG10	0.36989	0.326449	0.272613	0.46325	0.36714	0.352749	0.24416	0.314157	0.284642	0.268824	0.274319	0.294141	0.391038	0.356519	0.310514	0.360881	0.111405	0.448693	0.267442	0.362077	0.344084	0.269568	0.396475	0.205218	0.255389	0.378553	0.380448	0.348941	0.427175	0.521519	0.332186	0.308486	0.264709	0.288819	0.453295	0.268135	0.231319	0.346977	0	0.286412	0.39232	0.429834	0.451357	0.313127	0.255784	0.223045	0.26371	0.208089
RPS23	0.112896	0.0892448	0.124852	0.290874	0.204914	0.166821	0.240982	0.201256	0.127638	0.0809241	0.125137	0.0723788	0.130245	0.160116	0.0913714	0.239255	0.359009	0.16952	0.252556	0.10057	0.145726	0.112314	0.0680562	0.138162	0.155814	0.121734	0.906352	0.163497	0.224414	0.121378	0.174946	0.176756	0.11871	0.0726899	0.0448505	0.0767123	0.200226	0.155786	0	0.244789	0.160121	0.0904797	0.239965	0.130434	0.139792	0.111894	0.0875896	0.124807
ATP6AP1L	0.306076	0.311523	0.245231	0.301788	0.237269	0.270435	0.276246	0.30177	0.257447	0.189681	0.206078	0.203604	0.272898	0.32949	0.243126	0.24957	0.603436	0.37431	0.198375	0.279298	0.272948	0.264791	0.263637	0.184911	0.190981	0.280103	0.274879	0.325361	0.35708	0.462419	0.358905	0.292912	0.277146	0.269891	0.334998	0.209956	0.243334	0.265067	0	0.230991	0.284613	0.312066	0.365783	0.247228	0.249537	0.203734	0.154933	0.345289
TMEM167A	0.0889566	0.0832064	0.104203	0.154384	0.130692	0.136324	0.130479	0.119574	0.0791015	0.0575946	0.102005	0.068497	0.0976826	0.10022	0.0617257	0.100895	0.421156	0.0913935	0.146139	0.0897979	0.0965464	0.0746353	0.0677001	0.066429	0.110254	0.106637	0.0859405	0.128235	0.137087	0.129444	0.106437	0.101607	0.084977	0.065595	0.0820802	0.0606612	0.0903587	0.0999045	0	0.139632	0.083374	0.0567412	0.115279	0.0989361	0.105907	0.0944024	0.0531655	0.067879
XRCC4	0.164793	0.122399	0.125435	0.183393	0.181543	0.134076	0.0776298	0.135565	0.112677	0.113328	0.125143	0.126887	0.149914	0.180465	0.124502	0.133954	0.0793539	0.175359	0.147738	0.131425	0.139575	0.113479	0.140238	0.124517	0.124199	0.14108	0	0.169556	0.195411	0.158928	0.147319	0.103448	0.132177	0.0904991	0.152564	0.119541	0.0900683	0.103906	0	0.108938	0.124623	0.136963	0.163199	0.178641	0.121923	0.0855586	0.130243	0.0891851
VCAN	0.0416024	0.110131	0.100186	0.101637	0.182021	0.137913	0.150055	0.0749174	0.0322892	0.071849	0.0283434	0.136505	0.10924	0.134277	0.144703	0.136988	0	0.0529105	0.0613917	0.0321343	0.133001	0.0186251	0.0836685	0.0798511	0.124344	0.192869	0.0859405	0.108405	0.0650976	0.0987382	0.0829505	0.0650046	0.0649844	0.0176128	0.0553387	0.087975	0.0344068	0.0697341	0	0.188356	0.0790554	0.127415	0.0676583	0.0337094	0.0357753	0.0760571	0.180571	0.227508
HAPLN1	0.00616261	0.00227152	0.00692895	0.0122667	0.010078	0.00600907	0.00700769	0.00434169	0.00670844	0.000993596	0.00242491	0.00216833	0.0115133	0.00137156	0.00617731	0.015743	0	0.00530759	0.00934685	0.00350793	0.0107306	0.00296586	0.00660168	0.00430521	0.00429977	0.00951748	0	0.0081972	0.0116222	0.0237657	0.0100154	0.00551637	0.0105146	0.00147597	0	0.0034325	0.00469792	0.00498244	0	0.00672667	0.00757416	0.0042966	0.00154799	0.00303172	0.00111238	0.00224282	0.00599402	0.0102573
EDIL3	0.384735	0.422692	0.268259	0.502906	0.477243	0.436775	0.425248	0.332546	0.287746	0.311843	0.249491	0.314824	0.466408	0.415553	0.335792	0.399814	0.811884	0.392648	0.327872	0.400393	0.29843	0.276183	0.43484	0.238866	0.277045	0.385728	0.983047	0.410444	0.474007	0.579125	0.624861	0.320062	0.314298	0.263787	0.517614	0.319949	0.204377	0.352129	0	0.448168	0.565992	0.468282	0.536194	0.515607	0.301191	0.246693	0.335098	0.439702
COX7C	0.109729	0.113805	0.138201	0.316054	0.21637	0.198188	0.273431	0.219017	0.15311	0.105623	0.137085	0.0585079	0.141845	0.214939	0.114064	0.189853	0	0.142155	0.281966	0.115573	0.201806	0.100588	0.083513	0.115567	0.171233	0.0944941	0.106504	0.181498	0.323117	0.190736	0.235744	0.201025	0.124465	0.0894923	0.0813871	0.0668113	0.222524	0.156418	0	0.185447	0.11827	0.0947086	0.25043	0.165606	0.18868	0.109178	0.0920082	0.104324
RASA1	0.390226	0.390743	0.284738	0.496636	0.48797	0.41917	0.419207	0.326112	0.265504	0.295529	0.246378	0.341338	0.475923	0.327098	0.362551	0.391202	0.804799	0.442764	0.309385	0.387259	0.317041	0.249569	0.429462	0.168696	0.284451	0.415365	0.432947	0.53896	0.475845	0.569809	0.588686	0.302561	0.296981	0.282745	0.536658	0.249701	0.268285	0.435221	0	0.43494	0.496549	0.461079	0.549363	0.586368	0.378225	0.193543	0.273811	0.335097
CCNH	0.495457	0.503122	0.391753	0.584238	0.585337	0.468397	0.495462	0.370435	0.315237	0.436929	0.34434	0.476738	0.693814	0.401775	0.457052	0.436562	0.58614	0.479854	0.418892	0.475014	0.436929	0.333549	0.62965	0.251461	0.450197	0.581593	0.525246	0.612698	0.560353	0.63106	0.732533	0.358308	0.399003	0.35738	0.637558	0.385136	0.360778	0.52049	0	0.570193	0.612507	0.593449	0.621863	0.681154	0.494896	0.307602	0.362354	0.322731
TMEM161B	0.207271	0.203268	0.170963	0.254605	0.263676	0.258337	0.220871	0.180778	0.140362	0.145009	0.159407	0.158553	0.225128	0.166991	0.169921	0.202701	0.437213	0.207473	0.20704	0.207075	0.196267	0.133353	0.191117	0.133375	0.177704	0.201445	0.829999	0.313037	0.250373	0.307573	0.239358	0.174457	0.153474	0.136607	0.179392	0.150639	0.146433	0.190438	0	0.199721	0.201004	0.21952	0.259865	0.295799	0.187556	0.111512	0.100513	0.174936
MEF2C	0.152136	0.203136	0.106455	0.172084	0.198173	0.145042	0.188485	0.125487	0.118411	0.10837	0.0846137	0.132384	0.187146	0.129364	0.23172	0.195009	0.564115	0.332729	0.118904	0.19148	0.150771	0.161825	0.223813	0.110278	0.0983425	0.147686	0.0661634	0.168965	0.182062	0.246022	0.241921	0.107636	0.116962	0.120169	0.244773	0.107289	0.0937884	0.144527	0	0.270303	0.330362	0.147141	0.174334	0.251123	0.13449	0.112177	0.208308	0.424071
CETN3	0.0444156	0.0431395	0.0346681	0.0697301	0.0487662	0.0553088	0.118226	0.0486626	0.0407275	0.0337496	0.035004	0.0283357	0.0435782	0.0484098	0.0239033	0.0514492	0	0.0413915	0.0536306	0.0374237	0.0317523	0.0207496	0.0264379	0.0307044	0.040576	0.0401125	0	0.0508984	0.0428011	0.0587781	0.0611153	0.0285786	0.0425321	0.055147	0.0255452	0.0308447	0.0463155	0.0533655	0	0.0730803	0.036363	0.0270621	0.0453435	0.103764	0.0408894	0.0191185	0.0447026	0.0490188
MBLAC2	0.134979	0.109622	0.098097	0.130102	0.0993487	0.137013	0.119752	0.09992	0.0731982	0.0780603	0.0980814	0.118386	0.116919	0.118321	0.0849654	0.123087	0.179688	0.122922	0.114864	0.0904158	0.0905598	0.0811752	0.0740153	0.0775148	0.0867547	0.133062	0.0768974	0.130232	0.13188	0.126957	0.131911	0.114862	0.0948402	0.0888039	0.13506	0.0895002	0.0869499	0.109964	0	0.14751	0.0911016	0.102525	0.0995182	0.12618	0.120584	0.0765022	0.0283581	0.0634856
POLR3G	0.125986	0.132612	0.116193	0.166162	0.148015	0.13733	0.161331	0.126015	0.128867	0.116021	0.0926695	0.113009	0.137292	0.136709	0.148354	0.149566	0.107184	0.173989	0.128269	0.12672	0.114903	0.0887994	0.134532	0.0931472	0.111327	0.160471	0.830498	0.174808	0.163747	0.220596	0.195008	0.116265	0.1226	0.131211	0.0872298	0.100006	0.112507	0.112314	0	0.175617	0.154521	0.146073	0.169712	0.214536	0.119316	0.0999556	0.0812328	0.115884
LYSMD3	0.0560439	0.053266	0.0712423	0.074473	0.0712502	0.0818585	0.0872727	0.0666388	0.0672239	0.054337	0.06119	0.0349133	0.0505561	0.0687391	0.0439888	0.0846516	0.198052	0.0731565	0.0880191	0.0330983	0.0551848	0.0494052	0.0690388	0.0590191	0.0553968	0.0459226	0.0649394	0.088421	0.0949063	0.0557882	0.0706945	0.0816887	0.0451012	0.0527919	0.0480226	0.0479855	0.0934892	0.0820253	0	0.0985448	0.0586055	0.0460459	0.0821135	0.0890001	0.0807631	0.0469591	0.0308239	0.0632378
ADGRV1	0.334993	0.353819	0.23725	0.376783	0.284606	0.298914	0.337109	0.334668	0.184031	0.251091	0.204345	0.264187	0.309238	0.254548	0.280405	0.243393	0.581166	0.292111	0.266329	0.270918	0.248009	0.248381	0.296355	0.198798	0.229299	0.267011	0.122191	0.490804	0.476387	0.50603	0.498117	0.272568	0.30029	0.280101	0.297461	0.214944	0.315889	0.318721	0	0.400012	0.260149	0.441729	0.434067	0.44746	0.290613	0.210386	0.256883	0.273067
ARRDC3	0.104763	0.0877428	0.0664544	0.153956	0.108423	0.146347	0.110943	0.0939955	0.0822946	0.0825083	0.079425	0.0721123	0.0886308	0.0885043	0.0595132	0.0820257	0.340214	0.0897312	0.123654	0.105349	0.0903026	0.0682467	0.0820284	0.0743058	0.0909007	0.0605433	0.136171	0.11231	0.143357	0.13494	0.0724184	0.0840587	0.0696361	0.0595879	0.0442517	0.0702572	0.0801497	0.0566633	0	0.0715334	0.102592	0.0628932	0.13243	0.109444	0.12766	0.0694032	0.0342605	0.106869
NR2F1	0.301531	0.322655	0.299812	0.454437	0.387575	0.338838	0.413341	0.299987	0.26826	0.255411	0.273131	0.226955	0.411871	0.31884	0.282225	0.322569	0.704694	0.245597	0.354263	0.303103	0.282004	0.209631	0.322416	0.217527	0.283799	0.261259	0.142356	0.413805	0.442152	0.36592	0.438045	0.366726	0.264082	0.289773	0.232652	0.203777	0.27723	0.370645	0	0.412611	0.342437	0.296924	0.444068	0.347923	0.346684	0.214971	0.142308	0.162366
FAM172A	0.352697	0.363825	0.273451	0.514752	0.405969	0.373777	0.426607	0.311953	0.240703	0.25095	0.243222	0.35213	0.509042	0.352058	0.349913	0.41709	0.917791	0.400985	0.337703	0.361542	0.311205	0.234814	0.496097	0.19361	0.294431	0.419761	0.68465	0.479818	0.523087	0.627733	0.557836	0.330333	0.294503	0.266183	0.528823	0.270175	0.281789	0.374574	0	0.431497	0.608525	0.416949	0.504301	0.582736	0.324676	0.225422	0.297921	0.385576
KIAA0825	0.477914	0.481368	0.376143	0.568213	0.498951	0.451446	0.465518	0.416397	0.333689	0.393034	0.351965	0.402466	0.577454	0.419999	0.434808	0.480123	0.821255	0.505785	0.408687	0.483643	0.411939	0.283878	0.585735	0.257813	0.407767	0.562797	0.216247	0.61066	0.576575	0.654009	0.662509	0.401034	0.401665	0.382229	0.666698	0.355714	0.340964	0.476298	0	0.530441	0.579216	0.572603	0.548913	0.657762	0.451886	0.32139	0.37826	0.465835
SLF1	0.343961	0.340796	0.268009	0.489939	0.407288	0.347338	0.348766	0.306718	0.249455	0.258622	0.238465	0.304101	0.427401	0.319369	0.2826	0.407319	0.36922	0.383117	0.328763	0.311533	0.317071	0.201499	0.300566	0.214228	0.261558	0.339135	0.136171	0.415935	0.497071	0.448476	0.36298	0.327428	0.272211	0.24156	0.377304	0.235196	0.261717	0.322792	0	0.34629	0.39048	0.402085	0.453733	0.418544	0.326918	0.204796	0.210308	0.310081
MCTP1	0.525278	0.559143	0.438272	0.605962	0.591148	0.523025	0.523363	0.492911	0.365119	0.455466	0.422917	0.563929	0.613595	0.529181	0.450892	0.496637	0.957896	0.489069	0.467378	0.4848	0.45899	0.407044	0.607618	0.31974	0.418525	0.55583	0.466	0.679058	0.597238	0.768681	0.844985	0.403279	0.456279	0.473439	0.651631	0.429092	0.42593	0.502095	0	0.546059	0.698504	0.623395	0.687274	0.755883	0.541972	0.409414	0.307862	0.507451
FAM81B	0.00588158	0.00288194	0.0062449	0.0531557	0.0247001	0.0063055	0.00618236	0.00814269	0.00604763	0.000998981	0.00227496	0.000774272	0.0055036	0.0188146	0.00341951	0.00977888	0	0.00835935	0.017495	0.00190787	0.0111901	0.00646361	0.0104711	0.0115775	0.00289155	0.0011816	0	0.0213023	0.0501464	0.0199548	0	0.0308333	0.00724421	0.00610847	0.00178885	0.00172596	0.0075765	0.00163657	0	0.0027952	0.00311842	0.00925965	0.0229621	0.00547435	0.00589158	0.0104256	0.00284721	0.0196874
TTC37	0.374898	0.39927	0.26593	0.489602	0.446944	0.395003	0.429307	0.321164	0.246703	0.279009	0.22328	0.343073	0.460812	0.327701	0.336723	0.401167	0.97861	0.405018	0.335909	0.356378	0.307429	0.211885	0.404174	0.189992	0.273849	0.398408	0.241888	0.491828	0.481797	0.544465	0.534355	0.307406	0.282892	0.243764	0.542931	0.260248	0.253092	0.39331	0	0.394199	0.473946	0.443014	0.53592	0.601084	0.353005	0.204015	0.292549	0.356206
ARSK	0.0780896	0.0886783	0.0891845	0.0819955	0.0917174	0.070423	0.0958698	0.105457	0.0618574	0.05523	0.0587467	0.0603949	0.0658647	0.071855	0.0598727	0.0817899	0.156172	0.0645846	0.0748638	0.0452941	0.0724471	0.0635912	0.0452702	0.0556563	0.0655277	0.0775895	0	0.1513	0.119924	0.0950725	0.121397	0.0852104	0.0604169	0.0581218	0.0522045	0.052694	0.082282	0.12407	0	0.0953421	0.0658156	0.0786428	0.122253	0.071209	0.0807073	0.0649422	0.0237102	0.0791127
GPR150	0.0125924	0.00571162	0.00851896	0.0210107	0.0147314	0.0108014	0.00566438	0.0106658	0.0100247	0.00231846	0.00722794	0.00166499	0.00901247	0.0205506	0.00710622	0.0193653	0	0.0131721	0.0223648	0.00853379	0.00962318	0.00933344	0.0117381	0.0146382	0.00602658	0.00101874	0	0.0199486	0.016225	0.00470353	0.00677538	0.0354903	0.00883102	0.00274432	0.00452624	0.00265081	0.006812	0.00848185	0	0.0162735	0.0109943	0.00964667	0.0428868	0.00667181	0.00633978	0.00780269	0	0.00257912
RFESD	0.020547	0.0216874	0.0163139	0.0267819	0.0232112	0.01957	0.0391512	0.0131623	0.0110812	0.0215014	0.0169589	0.0127697	0.0127294	0.0101164	0.0104257	0.0151878	0	0.0153798	0.030334	0.0126514	0.0164315	0.0118016	0.01622	0.012551	0.0165382	0.0256447	0	0.0253164	0.0329175	0.0280861	0.0215666	0.0128444	0.0167227	0.027118	0.0153818	0.0149971	0.0179655	0.0173897	0	0.0200742	0.0116749	0.0142205	0.0244636	0.0234194	0.0118588	0.0126719	0.00185332	0.015374
SPATA9	0.0195473	0.0182554	0.0135449	0.0219782	0.00278566	0.0154262	0.0212261	0.0216855	0.0120803	0.0236649	0.0138252	0.0173696	0.0150367	0.0180019	0.0176931	0.0129623	0.0571376	0.0151399	0.0121612	0.00680468	0.01428	0.0199159	0.011249	0.0131259	0.0100755	0.020998	0	0.0259589	0.025885	0.0114685	0.0230572	0.0273541	0.0186484	0.0280747	0.0347391	0.011173	0.0154028	0.0158579	0	0.0648106	0.00661671	0.0163808	0.0373953	0.033255	0.0161031	0.0192118	0.00849753	0.0396367
RHOBTB3	0.184224	0.224239	0.172703	0.249204	0.18082	0.204205	0.346527	0.220727	0.142528	0.171764	0.1236	0.133218	0.202894	0.215112	0.143448	0.17523	0.234821	0.215012	0.17767	0.159854	0.158853	0.16247	0.202223	0.099648	0.128917	0.182513	0.0768974	0.292564	0.233019	0.299427	0.292347	0.18834	0.1913	0.156756	0.223805	0.120463	0.207684	0.255448	0	0.185677	0.16793	0.227865	0.276601	0.322833	0.234004	0.145112	0.125148	0.25708
GLRX	0.053695	0.0800294	0.0623575	0.129994	0.092127	0.0875636	0.246026	0.0818899	0.0626896	0.0533335	0.0515536	0.0505473	0.0663412	0.0758361	0.0508059	0.0612103	0.472479	0.0711042	0.0956235	0.0304076	0.060765	0.0799078	0.0562184	0.0531869	0.0503264	0.060828	0	0.0748633	0.121763	0.113919	0.109212	0.113686	0.0703857	0.0919136	0.0964415	0.0404785	0.11508	0.131579	0	0.163883	0.0606239	0.0560711	0.123335	0.188304	0.104129	0.0610406	0.0154229	0.134426
ELL2	0.367451	0.383935	0.306976	0.490794	0.471031	0.41854	0.303028	0.32352	0.281291	0.315365	0.276554	0.332964	0.441695	0.337069	0.366145	0.412611	0.814124	0.436221	0.346742	0.404234	0.365803	0.255375	0.415695	0.232786	0.326848	0.399591	0.185888	0.468617	0.428844	0.567344	0.454297	0.328529	0.317286	0.278537	0.40323	0.289264	0.258849	0.350644	0	0.438458	0.501536	0.388856	0.464959	0.471462	0.389526	0.254592	0.383893	0.257921
PCSK1	0.159704	0.354795	0.207705	0.32815	0.348587	0.282583	0.198405	0.234929	0.250739	0.290428	0.175332	0.158094	0.258292	0.182252	0.265391	0.222	0	0.131142	0.257309	0.227394	0.28416	0.156819	0.157884	0.20905	0.232221	0.174739	0.207795	0.191621	0.256836	0.16514	0.11379	0.182058	0.167624	0.152743	0.0987121	0.225107	0.12072	0.163623	0	0.287559	0.276592	0.126213	0.1676	0.228369	0.164125	0.106475	0.184283	0.0542716
CAST	0.229182	0.238304	0.17869	0.240426	0.219373	0.223146	0.347241	0.212383	0.166473	0.181422	0.128919	0.180916	0.24537	0.221661	0.175063	0.1722	0.396845	0.197188	0.199532	0.171304	0.195545	0.165797	0.184262	0.144876	0.185153	0.205195	0.405409	0.30528	0.329144	0.304794	0.305075	0.216687	0.205286	0.187028	0.264972	0.162242	0.205303	0.239532	0	0.247528	0.160019	0.268299	0.289749	0.401843	0.268529	0.151074	0.109886	0.298012
ERAP1	0.102735	0.0848614	0.0814677	0.129326	0.101641	0.0811052	0.089094	0.0767843	0.0866266	0.0687012	0.0695066	0.0700959	0.102307	0.105401	0.062961	0.0882095	0	0.0652094	0.112161	0.0846343	0.0886436	0.074935	0.0769216	0.0783602	0.0711258	0.0783742	0	0.119363	0.159541	0.119755	0.110901	0.116416	0.0807017	0.0979619	0.0899849	0.0563928	0.0928824	0.114406	0	0.0923746	0.072382	0.099288	0.151296	0.115435	0.0743518	0.0816047	0.0736715	0.0629292
ERAP2	0.00574396	0.00471529	0.0138967	0.0619701	0.0189183	0.00572533	0.0112936	0.0203601	0.0151948	0.00239339	0.00819041	0.00140127	0.00958991	0.0525774	0.0115464	0.0489464	0	0.0271471	0.0252533	0.00509777	0.0126413	0.0141429	0.00292914	0.0196295	0.0104489	0.00135622	0	0.018069	0.0289631	0.0158351	0.0312489	0.0193715	0.0120425	0.00780305	0.00161949	0.00382618	0.0192673	0.0122085	0	0.00544803	0.00665691	0.0139335	0.0221066	0.0113948	0.0039409	0.0229825	0.00322922	0.00383974
LNPEP	0.284073	0.311281	0.231436	0.33628	0.368143	0.311133	0.305056	0.247667	0.195052	0.230343	0.216314	0.216754	0.322968	0.235526	0.202098	0.279082	0.411433	0.282866	0.262982	0.252567	0.256815	0.189625	0.246535	0.133713	0.253772	0.270592	0.119736	0.348041	0.34774	0.382726	0.334626	0.266179	0.228103	0.207589	0.208286	0.188055	0.230444	0.277765	0	0.304035	0.259889	0.275162	0.287044	0.410639	0.290209	0.172397	0.16722	0.206695
LIX1	0.0020136	0.00403404	0.00718678	0.0159183	0.013912	0.00589983	0.00266056	0.00564617	0.00418202	0.00304061	0.00397198	0.00317613	0.00474727	0.00516689	0.00514318	0.00493336	0	0.00494056	0.00675265	0.0041253	0.00240426	0.00486281	0.00299383	0.00618526	0.0113244	0.00594562	0	0.00459449	0.00305137	0.0149465	0.0115123	0.00239006	0.00333245	0.0011402	0.00200015	0.00408561	0.000994565	0.0109321	0	0.000454883	0.0168905	0.00436877	0.00208981	0.010347	0.00105411	0.00303837	0.00603884	0.00702458
RIOK2	0.0634114	0.0716214	0.0600931	0.0782188	0.054	0.0753716	0.0741869	0.0645374	0.055878	0.055587	0.0586439	0.0498982	0.072311	0.0882649	0.0538335	0.092793	0	0.0610273	0.0924299	0.0601893	0.0726334	0.0555508	0.0504211	0.0472673	0.0642901	0.0604997	0.0649394	0.0533755	0.0740976	0.071006	0.0735741	0.0706557	0.0487333	0.0571047	0.0624506	0.0430083	0.0664304	0.066415	0	0.0827604	0.0555522	0.0605938	0.0872974	0.0734723	0.0670305	0.0452192	0.0384378	0.0602347
RGMB	0.115168	0.0985435	0.105102	0.122673	0.150911	0.11428	0.209591	0.109501	0.0966016	0.0786694	0.124187	0.0896753	0.121711	0.105621	0.0947642	0.101166	0.235963	0.119592	0.122462	0.122024	0.121853	0.0751694	0.0997718	0.0787895	0.0955568	0.114267	0	0.162989	0.136218	0.193323	0.163036	0.122939	0.0966605	0.101701	0.160427	0.0764279	0.0983907	0.118596	0	0.120418	0.0852294	0.098054	0.150738	0.128525	0.188827	0.0935113	0.0443681	0.117227
CHD1	0.269849	0.261464	0.220345	0.336734	0.313141	0.298861	0.291518	0.21606	0.187847	0.18667	0.191915	0.214699	0.317688	0.279916	0.20366	0.301388	0.372394	0.268452	0.242792	0.229817	0.229069	0.165343	0.256806	0.168016	0.217025	0.254294	0.301068	0.330332	0.338012	0.33489	0.357057	0.241162	0.196406	0.201673	0.33779	0.181336	0.21289	0.267575	0	0.308427	0.284577	0.256226	0.376481	0.346443	0.256239	0.146888	0.166652	0.208691
FAM174A	0.15665	0.153247	0.126038	0.192477	0.209121	0.170169	0.155746	0.141562	0.135703	0.11898	0.138139	0.119878	0.129101	0.210446	0.100662	0.190981	0.0700046	0.172433	0.176775	0.135169	0.152107	0.0935754	0.135611	0.119812	0.131137	0.158792	0	0.176588	0.17259	0.195879	0.129078	0.151361	0.115901	0.102606	0.128809	0.120274	0.126796	0.121458	0	0.18278	0.171757	0.120029	0.210404	0.209293	0.155657	0.11001	0.109103	0.102679
ST8SIA4	0.332189	0.192464	0.246687	0.366651	0.300383	0.333601	0.192044	0.209877	0.254642	0.32518	0.273547	0.221652	0.303237	0.207962	0.255752	0.327929	0.314028	0.305451	0.285649	0.29926	0.292421	0.214243	0.289867	0.164688	0.248783	0.336783	0.113527	0.287628	0.284963	0.258099	0.256154	0.226682	0.205991	0.261666	0.31724	0.219585	0.21698	0.170342	0	0.248941	0.315935	0.305667	0.224357	0.340678	0.35242	0.16602	0.235851	0.238832
SLCO4C1	0.0372024	0.0616909	0.0592265	0.122039	0.0512919	0.0669118	0.116389	0.0202708	0.0364906	0.0249315	0.0666859	0.0497302	0.0590405	0.0650502	0.0451952	0.0122816	0.0793539	0.0626396	0.0363332	0.0627414	0.0131539	0.047769	0.0416017	0.0387214	0.084751	0.0548166	0.122191	0.0471058	0.0306406	0.0807329	0.0384314	0.0823606	0.0262757	0.0448146	0.0586466	0.0271433	0.0736782	0.0542576	0	0.0979522	0.0417948	0.0126164	0.121323	0.0233603	0.0928429	0.0463595	0.0076538	0.0605482
SLCO6A1	0.00295557	0.00263027	0.00416623	0.00943541	0.00544031	0.00279695	0	0.00173697	0.00129993	0.00265773	0.00127946	0.00267263	0.000743992	0	0.000734511	0.00252526	0	0.00117809	0.000726083	0.000588958	0.00255841	0.00243705	0.000767229	0.00146414	0.000789824	0.00518372	0	0.0017982	0.00184802	0.00367935	0.000816644	0.00259124	0.00241073	0.0015713	0	0.000578863	0.00142146	0.00280952	0	0.00103997	0.000406591	0.00415729	0.00287531	0	0.000170279	0.00154863	0	0.00426456
PAM	0.443484	0.468695	0.341457	0.524125	0.487832	0.479613	0.4709	0.38831	0.353819	0.32648	0.318154	0.423278	0.576248	0.38816	0.414921	0.425489	0.870647	0.498635	0.390164	0.435131	0.375048	0.29303	0.499898	0.28287	0.356893	0.444732	0.670064	0.557625	0.585489	0.574192	0.533537	0.377075	0.345961	0.364296	0.54276	0.357009	0.341061	0.417437	0	0.397923	0.535224	0.508926	0.562435	0.627195	0.425548	0.318997	0.354277	0.399908
GIN1	0.0524781	0.0652294	0.0582711	0.0956804	0.0869735	0.0906079	0.0866963	0.0741274	0.0652671	0.0645715	0.0599286	0.0680024	0.0817334	0.0837534	0.0436203	0.086958	0	0.080421	0.0928117	0.0758832	0.0707971	0.0492659	0.0491451	0.0358828	0.0552309	0.0622056	0	0.0868406	0.0874698	0.08772	0.0601891	0.0590693	0.0676875	0.0750444	0.0668189	0.0592146	0.0697243	0.0670669	0	0.081912	0.0706511	0.0484605	0.114648	0.0995083	0.0586402	0.0413198	0.0403108	0.0820235
PPIP5K2	0.355691	0.36598	0.257289	0.482427	0.421783	0.381397	0.349127	0.279841	0.230533	0.262798	0.218751	0.328905	0.471372	0.343909	0.304984	0.402973	0.368432	0.387709	0.32496	0.370006	0.29059	0.196996	0.353169	0.203658	0.27258	0.38365	0.408277	0.46463	0.451143	0.487767	0.497046	0.300689	0.258216	0.217053	0.393485	0.238411	0.240548	0.357622	0	0.37981	0.43282	0.390128	0.443231	0.503833	0.317321	0.177417	0.228546	0.271727
C5orf30	0.215703	0.21145	0.202727	0.340995	0.293434	0.31808	0.282951	0.210161	0.186315	0.199931	0.215172	0.230764	0.306118	0.195111	0.175137	0.251368	0.177248	0.207432	0.246769	0.236708	0.217994	0.144824	0.295493	0.165769	0.243796	0.257477	0.28901	0.302697	0.340147	0.30359	0.252009	0.240915	0.200786	0.153183	0.326937	0.174374	0.1879	0.225181	0	0.257743	0.254635	0.256886	0.250058	0.381545	0.252336	0.150404	0.179746	0.14985
NUDT12	0.0510051	0.0441645	0.0384961	0.0920072	0.0445696	0.0551152	0.0258407	0.0626106	0.0412445	0.0310927	0.0410359	0.0209601	0.0422331	0.0876169	0.0416455	0.0593711	0	0.0466002	0.0610711	0.0379594	0.0396939	0.0313892	0.0294946	0.031866	0.0545421	0.0558938	0.088055	0.0451748	0.120072	0.0160644	0.0216163	0.0760844	0.0445846	0.0324774	0.0373148	0.0285101	0.0356036	0.0262386	0	0.0351317	0.0349004	0.0398646	0.107769	0.04236	0.0321849	0.0465001	0.0119275	0.0203276
EFNA5	0.273524	0.274097	0.184341	0.295225	0.285858	0.203505	0.193019	0.212003	0.164233	0.144976	0.18335	0.24939	0.382375	0.251867	0.295881	0.302169	0.567882	0.319798	0.227664	0.263733	0.192545	0.225455	0.248225	0.192	0.237982	0.291108	0.315001	0.235136	0.376534	0.322451	0.440598	0.265275	0.213846	0.173898	0.307458	0.198631	0.154552	0.226011	0	0.340875	0.373936	0.324958	0.331764	0.311977	0.205409	0.215689	0.244824	0.191451
FBXL17	0.242329	0.277754	0.165741	0.350108	0.267881	0.202618	0.300783	0.201699	0.151819	0.199104	0.144936	0.208042	0.347357	0.234398	0.298784	0.240422	0.408703	0.293677	0.218634	0.296766	0.18647	0.135581	0.275632	0.137182	0.16937	0.233178	0.123879	0.347842	0.277227	0.456507	0.41815	0.204171	0.195047	0.174815	0.330399	0.188374	0.182234	0.310118	0	0.35244	0.425826	0.271528	0.303615	0.492991	0.226149	0.129382	0.364349	0.340705
FER	0.432446	0.445905	0.287053	0.540072	0.461202	0.412981	0.481816	0.322925	0.274963	0.283736	0.281657	0.400034	0.581943	0.372565	0.380614	0.405878	0.713012	0.455638	0.362546	0.430659	0.387021	0.28476	0.491418	0.235111	0.302434	0.424859	0.914781	0.523022	0.542768	0.577905	0.659555	0.347366	0.299461	0.311925	0.643505	0.31004	0.286154	0.400921	0	0.524104	0.518301	0.500998	0.554287	0.629462	0.347594	0.220148	0.293419	0.421672
PJA2	0.384533	0.371151	0.273208	0.51945	0.436154	0.356984	0.419938	0.289682	0.257632	0.300046	0.254736	0.395854	0.544078	0.325778	0.33774	0.382742	0.737522	0.416859	0.322081	0.405834	0.329647	0.236914	0.412817	0.165489	0.265907	0.39474	0.709081	0.500883	0.471009	0.562077	0.531585	0.290296	0.290637	0.253269	0.449339	0.259611	0.25175	0.379717	0	0.402126	0.473633	0.44218	0.462544	0.590114	0.327785	0.192828	0.253096	0.327564
MAN2A1	0.415256	0.431155	0.301295	0.542141	0.505427	0.418332	0.450448	0.366826	0.275711	0.326616	0.31671	0.38997	0.622415	0.41765	0.395689	0.478729	0.82328	0.453604	0.392764	0.443873	0.40322	0.30035	0.475367	0.204516	0.329686	0.450559	0.440125	0.557078	0.564489	0.680537	0.596045	0.350857	0.357334	0.280428	0.538777	0.288046	0.310051	0.436536	0	0.462793	0.571113	0.498936	0.582336	0.641141	0.397285	0.273356	0.274838	0.376081
TMEM232	0.526457	0.544519	0.46113	0.597408	0.579273	0.516844	0.599208	0.458105	0.349205	0.415685	0.369875	0.491513	0.623517	0.42973	0.496455	0.537907	0.687382	0.57427	0.466145	0.50446	0.464292	0.371417	0.634613	0.31768	0.438214	0.486828	0.809306	0.593333	0.620056	0.692429	0.789593	0.48075	0.356547	0.363123	0.623928	0.340029	0.401609	0.537684	0	0.62274	0.697343	0.686109	0.709773	0.736905	0.562222	0.467217	0.444699	0.468883
SLC25A46	0.303353	0.316776	0.235907	0.409752	0.387017	0.356387	0.369749	0.268994	0.220288	0.232294	0.233266	0.230273	0.386516	0.336925	0.256655	0.318073	0.310264	0.287615	0.297654	0.31835	0.26475	0.184771	0.25642	0.177016	0.261181	0.340249	0.239505	0.405818	0.454583	0.357795	0.375607	0.295642	0.23083	0.22832	0.348981	0.215539	0.233831	0.317622	0	0.330858	0.333538	0.286196	0.408648	0.429225	0.291977	0.162173	0.204001	0.306952
TSLP	0	0	2.47856e-05	0.000283424	0	0	0	6.07473e-05	0	0	0	0	0	0	0	0	0	0	0	0	0	0	0	0	0	0	0	0	0	0	0	0	6.90442e-05	0	0	0	0	0	0	0	0	0	0	0	0	0	0	0
WDR36	0.20124	0.159727	0.146702	0.21387	0.215713	0.233098	0.179978	0.157743	0.142363	0.130284	0.143559	0.143633	0.164268	0.163964	0.127726	0.17709	0.221721	0.163907	0.178641	0.173167	0.148329	0.104858	0.1175	0.110517	0.146293	0.162553	0.0963774	0.208971	0.216002	0.22092	0.176097	0.187596	0.140009	0.146371	0.171362	0.159474	0.138681	0.162769	0	0.185049	0.158076	0.147064	0.180077	0.215853	0.147083	0.110479	0.082124	0.106918
CAMK4	0.438711	0.479138	0.371666	0.610982	0.564268	0.453944	0.527029	0.388745	0.357787	0.366321	0.329339	0.507664	0.637234	0.422636	0.449449	0.498267	0.973189	0.514408	0.409235	0.45533	0.444416	0.332441	0.57493	0.247146	0.356481	0.518806	0.610286	0.631176	0.611627	0.637182	0.714119	0.355902	0.373905	0.357737	0.603559	0.417782	0.352011	0.467236	0	0.52044	0.64247	0.586104	0.587681	0.688515	0.484535	0.293984	0.4122	0.489387
STARD4	0.120272	0.128444	0.0962192	0.205814	0.195511	0.166484	0.201908	0.126432	0.132325	0.124474	0.138546	0.0970109	0.138968	0.08044	0.118856	0.127872	0.052751	0.115607	0.151098	0.103683	0.129402	0.0725891	0.0764518	0.0994013	0.168177	0.131001	0	0.211733	0.222169	0.168645	0.145757	0.143782	0.107966	0.125283	0.118004	0.0807141	0.102859	0.135327	0	0.0837481	0.124058	0.112258	0.197726	0.178292	0.172568	0.0977327	0.0588554	0.0836689
NREP	0.44385	0.437136	0.351587	0.622272	0.590481	0.529264	0.41131	0.39166	0.415865	0.344702	0.407671	0.408592	0.541261	0.509727	0.442962	0.581125	0.722215	0.546897	0.404036	0.548239	0.437534	0.309371	0.43821	0.296511	0.343383	0.483376	0.441361	0.595198	0.567259	0.644448	0.448014	0.441285	0.373481	0.389065	0.596608	0.446512	0.293972	0.388025	0	0.418002	0.456261	0.416755	0.574496	0.533877	0.424749	0.291089	0.521816	0.273361
EPB41L4A	0.168873	0.162807	0.159551	0.106303	0.105636	0.222516	0.142888	0.127122	0.106308	0.0915874	0.0836073	0.171827	0.128111	0.169932	0.204771	0.0912672	0.278331	0.163522	0.0881423	0.146755	0.154658	0.309977	0.240659	0.0340891	0.119271	0.22381	0.322463	0.245184	0.322982	0.109036	0.124734	0.159609	0.201996	0.146424	0.163973	0.230671	0.10591	0.114909	0	0.193279	0.19273	0.247555	0.149697	0.253701	0.112915	0.109347	0.101388	0.245855
APC	0.361129	0.352514	0.291839	0.482947	0.468115	0.392911	0.346338	0.297626	0.267516	0.270106	0.254203	0.346192	0.478462	0.3768	0.355208	0.423679	0.777049	0.433539	0.340911	0.37208	0.335925	0.232304	0.381174	0.192838	0.298649	0.402843	0.814202	0.47329	0.510867	0.51856	0.472379	0.316439	0.29017	0.286647	0.460639	0.268837	0.269147	0.379979	0	0.409953	0.434094	0.478258	0.532479	0.495744	0.346662	0.234938	0.342851	0.295262
AC008575.1	0.0463738	0.0251389	0.0275823	0.0362424	0.0365764	0.0368033	0.0264629	0.0319647	0.0242733	0.0207998	0.0289774	0.0353619	0.0331415	0.0309372	0.0269421	0.0251455	0.135785	0.0351935	0.0241594	0.0331857	0.0304071	0.0285184	0.0237318	0.0329443	0.0186695	0.0366973	0.173185	0.0309037	0.0297141	0.0353307	0.0421637	0.048767	0.025108	0.020455	0.0236233	0.0324563	0.0281095	0.0357613	0	0.0359407	0.0391622	0.0201621	0.0468306	0.0251139	0.0126718	0.0310361	0.00891416	0.014039
SRP19	0.0975143	0.0905039	0.106902	0.214384	0.149505	0.13419	0.212082	0.138161	0.125351	0.0816183	0.10875	0.0684898	0.147525	0.222406	0.0958795	0.141212	0.267077	0.142358	0.18635	0.0999621	0.128537	0.0946492	0.11478	0.124536	0.108979	0.101106	0.106504	0.140065	0.221389	0.139723	0.156148	0.150154	0.109083	0.0926121	0.0830345	0.0710268	0.144936	0.163563	0	0.135749	0.125755	0.0960759	0.219089	0.164387	0.114952	0.105706	0.0467838	0.271052
REEP5	0.324913	0.311712	0.266904	0.442758	0.362183	0.379415	0.443062	0.328062	0.264754	0.239978	0.275964	0.270604	0.433498	0.345875	0.298661	0.373338	0.623612	0.37885	0.344382	0.339012	0.318269	0.241558	0.31055	0.186253	0.296643	0.32595	0.276117	0.403285	0.446871	0.431851	0.446187	0.296466	0.270061	0.216718	0.312983	0.230921	0.26743	0.352171	0	0.358326	0.397747	0.337947	0.450457	0.409789	0.332677	0.204389	0.214506	0.297573
DCP2	0.207719	0.227673	0.183671	0.241842	0.216302	0.219836	0.213282	0.189435	0.14678	0.131091	0.153226	0.148886	0.21613	0.189741	0.160612	0.207438	0.380984	0.168739	0.214981	0.170139	0.18202	0.151488	0.124034	0.126947	0.193225	0.213157	0.377961	0.292519	0.313124	0.323306	0.25082	0.22262	0.172607	0.169474	0.225888	0.143385	0.19118	0.216493	0	0.243844	0.224226	0.233366	0.274838	0.248427	0.233059	0.128365	0.110046	0.207445
MCC	0.0668609	0.0590367	0.0622157	0.114399	0.0952078	0.0786775	0.0732845	0.092988	0.0613449	0.0501962	0.0487105	0.0661102	0.0423624	0.0649368	0.0729207	0.0767359	0	0.104636	0.054961	0.102153	0.0691255	0.0622421	0.0670592	0.0378667	0.0477495	0.0645294	0.0859405	0.0729236	0.084447	0.112925	0.0621604	0.0444654	0.0625979	0.0700106	0.0632409	0.0555339	0.0349422	0.0713139	0	0.0561735	0.104596	0.093765	0.0672001	0.0660602	0.0569179	0.07535	0.068432	0.106198
YTHDC2	0.361336	0.367338	0.254253	0.496054	0.435825	0.379486	0.375168	0.293974	0.240413	0.234869	0.230034	0.321041	0.474462	0.352733	0.307426	0.382583	0.553388	0.412604	0.359396	0.350218	0.307888	0.222792	0.358223	0.188773	0.275805	0.346963	0.712916	0.466202	0.477343	0.547388	0.48862	0.293419	0.285082	0.242085	0.430644	0.243607	0.234331	0.350345	0	0.364468	0.453019	0.435916	0.489338	0.540567	0.32964	0.182524	0.252713	0.321323
KCNN2	0.201969	0.259077	0.204045	0.296552	0.273456	0.241897	0.17987	0.231513	0.18571	0.190339	0.177076	0.27244	0.28566	0.286138	0.217435	0.243741	0.21809	0.242221	0.205195	0.198359	0.229459	0.163746	0.271011	0.159531	0.167171	0.248744	0.198126	0.252829	0.225372	0.262484	0.207058	0.177735	0.207244	0.202931	0.22863	0.215465	0.165487	0.243256	0	0.248028	0.308208	0.209541	0.236573	0.307098	0.166527	0.191859	0.25382	0.490393
TRIM36	0.0472361	0.0272438	0.0467994	0.0622938	0.0704376	0.0480706	0.0553799	0.0690407	0.0546191	0.0330213	0.0372172	0.044247	0.0699406	0.0440826	0.0450399	0.0433659	0.0731578	0.0539999	0.0423275	0.0501778	0.0474615	0.0241907	0.0403902	0.0444917	0.0455788	0.0553824	0	0.0634715	0.0703139	0.100302	0.0721075	0.051793	0.0454718	0.035735	0.0447279	0.0388386	0.0345417	0.0614795	0	0.0599889	0.0373262	0.0353669	0.111311	0.0715116	0.0186351	0.0508129	0.0417312	0.0487925
PGGT1B	0.145826	0.142328	0.118375	0.178094	0.155695	0.144281	0.144693	0.140328	0.115105	0.124348	0.11637	0.109913	0.140778	0.157216	0.0981053	0.16429	0.326831	0.130016	0.156225	0.139223	0.15532	0.106579	0.116912	0.0895723	0.135533	0.150302	0.254317	0.171877	0.163536	0.136785	0.167801	0.141704	0.10887	0.126522	0.097284	0.107395	0.130806	0.136013	0	0.1674	0.171566	0.164062	0.158205	0.204365	0.128517	0.103113	0.115613	0.145491
CCDC112	0.174272	0.143615	0.122245	0.166985	0.127052	0.152392	0.130763	0.134606	0.126645	0.120469	0.13509	0.124584	0.192349	0.166533	0.131107	0.157977	0.101839	0.164071	0.148443	0.142101	0.150683	0.101623	0.163293	0.112848	0.131519	0.166912	0	0.170516	0.129322	0.151626	0.170503	0.149193	0.118105	0.090861	0.13401	0.130579	0.115569	0.175793	0	0.224041	0.17403	0.120375	0.17358	0.180396	0.115001	0.0992764	0.111328	0.0766672
FEM1C	0.0960507	0.0687215	0.0664292	0.101325	0.0961551	0.114117	0.0893361	0.0873296	0.0604441	0.0765793	0.104089	0.0668202	0.0773249	0.0624846	0.0472966	0.0752982	0.0815156	0.0503697	0.130694	0.0639329	0.0729471	0.0702929	0.073487	0.0475663	0.0814793	0.0753108	0.088055	0.134632	0.161586	0.0960172	0.0914707	0.0997392	0.0715699	0.06578	0.0508754	0.0514117	0.0845921	0.0831206	0	0.123588	0.0600993	0.0864263	0.0774694	0.100643	0.0879287	0.0529985	0.0256302	0.0655142
TMED7-TICAM2	0.0314241	0.0322781	0.0463826	0.0772589	0.0502763	0.0519653	0.096276	0.0570855	0.0433429	0.0383226	0.042737	0.0325381	0.0498633	0.0383071	0.0324638	0.0634039	0.052751	0.0460185	0.05705	0.041361	0.0498284	0.0415116	0.0293031	0.0226558	0.0571316	0.0461844	0.0255391	0.064506	0.0773114	0.0495989	0.0833839	0.0676463	0.0461377	0.0387895	0.0415247	0.017378	0.0663685	0.0545278	0	0.0906312	0.0292558	0.0599451	0.0554315	0.0846962	0.0655858	0.0297202	0.0112947	0.14819
TMED7	0	0	0.000280189	0.00116126	0	0.00138592	0	0.000612437	0	0.000868175	0	0	0	0	0	0	0	0	0	0	0.00055251	0	0	0	0	0	0	0	0	0.00119402	0	0	0.000170156	0	0	0	0.00048195	0.0020234	0	0	0	0	0	0	0	0	0	0
CDO1	0.0703257	0.0790104	0.0710501	0.0858547	0.0925601	0.0698903	0.0919579	0.0782603	0.0665855	0.043755	0.0539716	0.0446539	0.0648092	0.0989149	0.0524717	0.102285	0.264829	0.0949929	0.0905707	0.0486797	0.0721559	0.0577486	0.0363701	0.0494913	0.077571	0.0845742	0.0255391	0.0775448	0.102153	0.0850973	0.083922	0.102134	0.057974	0.0570729	0.0331651	0.0585707	0.0693807	0.0764165	0	0.0809857	0.0843252	0.0581858	0.0973633	0.0994689	0.0616288	0.0394548	0.0268756	0.0533369
ATG12	0.198307	0.152914	0.170663	0.236501	0.18363	0.204648	0.270062	0.197838	0.14464	0.132443	0.164307	0.173324	0.273275	0.224448	0.167888	0.205079	0.431741	0.168927	0.198762	0.149349	0.180661	0.142109	0.165843	0.132081	0.152529	0.20334	0.173185	0.234929	0.254944	0.21157	0.309132	0.220607	0.172267	0.141938	0.225538	0.124543	0.177151	0.228007	0	0.217519	0.199991	0.188646	0.221902	0.255366	0.200409	0.136083	0.141568	0.135544
AP3S1	0.241016	0.23506	0.211983	0.322527	0.327034	0.278124	0.292346	0.241569	0.199125	0.186499	0.205492	0.209986	0.295738	0.284564	0.211108	0.269303	0.472106	0.286853	0.255043	0.260955	0.250256	0.177774	0.233098	0.17422	0.206775	0.246792	0.280734	0.287114	0.367667	0.325528	0.272481	0.261436	0.213894	0.185655	0.306482	0.173322	0.197447	0.269968	0	0.258434	0.265997	0.252179	0.321343	0.355943	0.265555	0.165692	0.170618	0.17037
LVRN	0.00998477	0.0246901	0.00984908	0.00990335	0.00689063	0.012054	0.0299402	0.0120129	0.00790113	0.00609358	0.0078807	0.00410079	0.0086939	0.00878849	0.0113243	0.00463414	0.052751	0.00803701	0.00800494	0.0141289	0.0054547	0.0120957	0.00369085	0.00597967	0.00809592	0.00325944	0	0.0120008	0.0284784	0.0169919	0.00406975	0.0338783	0.0113017	0.00344489	0.0114803	0.00572568	0.0181586	0.0061149	0	0.00533873	0.00538001	0.0199618	0.0206568	0.0190393	0.0188892	0.0122504	0.00364274	0.0130352
ARL14EPL	0.000611147	0.000843845	0.00129707	0.003462	0.00393808	0.00159091	0.0019447	0.0017266	0.00287491	0.000842608	0.0025628	0.00286882	0	0	0.0015741	0.0103938	0	0.00199476	0.00233343	0.00144342	0.0017339	0.0015676	0	0.00147631	0.00200084	0.00124722	0	0.00235319	0.00745764	0.00544667	0.0120417	0.00483903	0.00130248	0.00222168	0.000650145	0.0047026	0.00422072	0.00189688	0	0	0	0	0.00252235	0	0.000409215	0	0	0.00319848
COMMD10	0.375687	0.413034	0.343756	0.449832	0.431986	0.409026	0.413771	0.373726	0.279802	0.347931	0.307787	0.418341	0.494324	0.313922	0.352319	0.370396	0.793795	0.368789	0.348843	0.336372	0.314871	0.279234	0.426118	0.268684	0.337168	0.363932	0.175409	0.493636	0.412805	0.523087	0.534698	0.282442	0.356829	0.345511	0.469822	0.286044	0.31489	0.384182	0	0.348856	0.415717	0.438386	0.425846	0.465602	0.312516	0.262415	0.295306	0.216972
SEMA6A	0.152382	0.116879	0.103266	0.0928094	0.0735661	0.0918631	0.102792	0.126958	0.0319199	0.0675664	0.0470935	0.044549	0.0719155	0.111456	0.0358133	0.0390014	0.0825032	0.0312647	0.054163	0.077559	0.0984461	0.0855856	0.0537108	0.0215488	0.0566402	0.0601274	0	0.175245	0.136423	0.109627	0.134656	0.0418104	0.106853	0.110469	0.098761	0.0405206	0.0889382	0.13499	0	0.0603193	0.0398701	0.196469	0.130953	0.145003	0.0652878	0.0121988	0.0182424	0.132272
DTWD2	0.27698	0.295087	0.229743	0.33367	0.277625	0.306861	0.162401	0.225777	0.198509	0.185339	0.198495	0.216021	0.267289	0.279005	0.220952	0.303879	0.496869	0.297897	0.234812	0.299319	0.244192	0.182502	0.201527	0.166316	0.206883	0.235559	0.124375	0.317315	0.291214	0.401533	0.249565	0.207374	0.224182	0.188831	0.238882	0.172504	0.175558	0.199757	0	0.209839	0.274276	0.29103	0.316289	0.214124	0.19706	0.150008	0.182003	0.107412
DMXL1	0.357288	0.368841	0.273382	0.478359	0.427033	0.375536	0.386254	0.296708	0.237416	0.26744	0.234137	0.343496	0.516529	0.317362	0.327082	0.410826	0.740657	0.415139	0.323278	0.378024	0.331766	0.218199	0.394768	0.17969	0.282132	0.370259	0.337807	0.485889	0.49254	0.562132	0.538029	0.303393	0.279649	0.26026	0.425601	0.259749	0.235535	0.372165	0	0.395838	0.484283	0.462712	0.46987	0.535125	0.319348	0.19497	0.234557	0.300093
TNFAIP8	0.00569621	0.00541197	0.00624631	0.0154119	0.0083269	0.00404671	0.00421582	0.0043037	0.00446341	0.00112245	0.00135704	0.00547134	0.00145136	0.0162746	0.00438053	0.00175549	0	0.00457462	0.00237595	0.00811392	0.00201246	0.00302713	0.00197416	0.00422968	0.00383618	0.0103443	0	0.00862958	0.0152064	0.010682	0.00796956	0.00872434	0.00306793	0.00706342	0.005515	0.00245591	0.00601126	0.0122804	0	0.0109778	0.00293579	0.00580216	0.0211557	0.00653434	0.0106813	0.00460601	0.00199775	0.0201309
HSD17B4	0.339496	0.341941	0.28201	0.483036	0.385026	0.353698	0.344614	0.304667	0.247428	0.25814	0.241638	0.271716	0.37342	0.363239	0.315118	0.366039	0.501181	0.368729	0.32395	0.313138	0.293005	0.23491	0.342159	0.18486	0.259515	0.336138	0.408286	0.43301	0.490681	0.512322	0.409396	0.311269	0.285204	0.255026	0.427643	0.254318	0.241045	0.341887	0	0.424469	0.35234	0.388819	0.518786	0.443411	0.316547	0.218506	0.213881	0.268183
PRR16	0.571035	0.517111	0.452702	0.652167	0.612585	0.590951	0.461669	0.473318	0.420309	0.502334	0.422827	0.522835	0.586927	0.541485	0.515554	0.574242	0.586653	0.589886	0.514043	0.524864	0.521234	0.405201	0.653748	0.35917	0.488727	0.548714	0.841951	0.638022	0.655494	0.719557	0.62517	0.484301	0.433271	0.439065	0.689798	0.448414	0.428057	0.499802	0	0.546594	0.591097	0.552403	0.576663	0.644476	0.499101	0.500598	0.403715	0.519547
SRFBP1	0.206642	0.194134	0.179299	0.21715	0.216488	0.221568	0.261884	0.194309	0.154211	0.165753	0.156377	0.166015	0.223492	0.213828	0.159563	0.206482	0.400162	0.158056	0.200417	0.179915	0.191784	0.146173	0.168945	0.120925	0.167532	0.184364	0.807372	0.238084	0.232783	0.246441	0.199084	0.205979	0.161039	0.185389	0.183449	0.154341	0.164916	0.221766	0	0.256211	0.190851	0.169391	0.194965	0.276872	0.191307	0.145649	0.115454	0.250701
LOX	0.00552021	0.000252944	0.00180067	0.00109887	0.000757246	0.0025302	0.000648886	0.00020545	0.000307705	0.00230283	0.00498153	0.000854215	0.00335103	0	8.97302e-05	0.00193851	0	0	0.00436714	0.000804899	0.00218827	0.00407332	0	0.000378964	0.00128517	0	0	0.00192822	0.00353781	0.0030365	0.0100251	0.00113223	0.00115506	0.00150719	0.00536866	0.000821607	0.00294005	0.00113436	0	0.00285755	0.00139372	0.00179368	0.0134813	0	0.00289556	0	0	0.00223358
AC010255.3	0.00468972	0.0083582	0.00377077	0.00468513	0.00329833	0.00822773	0.008865	0.00257402	0.00320312	0.00309339	0.00488102	0.00490175	0.00247631	0.00380869	0.00333096	0.00472635	0	0.00420641	0.00423184	0.00994547	0.00512511	0.00798516	0.0121472	0.00375432	0.000386513	0.0140725	0	0.00931383	0.00295679	0.0113241	0	0.0129706	0.00466362	0.00428254	0.0100292	0.00297649	0.00586303	0.00852471	0	0.00503443	0.000531705	0.00249907	0.00813351	0.00394025	0.00395448	0.00236923	0	0.00958184
SNCAIP	0.116603	0.097905	0.0929915	0.144184	0.0767837	0.15172	0.0722394	0.114452	0.141161	0.106433	0.12468	0.12379	0.0945411	0.135711	0.138912	0.128195	0.173574	0.113605	0.0923123	0.123819	0.115433	0.111381	0.114234	0.136649	0.0693561	0.103029	0	0.15096	0.121909	0.0919768	0.118743	0.0547827	0.0872571	0.100794	0.151751	0.12761	0.140008	0.054801	0	0.160279	0.0727779	0.140575	0.139324	0.140558	0.0772348	0.0733906	0.0883058	0.142575
SNX2	0.166292	0.157471	0.16434	0.283447	0.238764	0.222866	0.271877	0.187467	0.166093	0.121543	0.151412	0.13543	0.157134	0.26359	0.140507	0.239716	0.256907	0.223991	0.219087	0.179247	0.165697	0.125216	0.174556	0.123224	0.169672	0.193166	0.320597	0.268401	0.230565	0.272993	0.239884	0.19683	0.162719	0.158242	0.134984	0.12034	0.169303	0.201526	0	0.214702	0.210939	0.168577	0.275215	0.303133	0.193646	0.129933	0.102432	0.177834
SNX24	0.259525	0.2984	0.224194	0.319565	0.333015	0.274779	0.169398	0.252007	0.216642	0.198702	0.199891	0.258307	0.264191	0.25998	0.230591	0.273429	0.052751	0.259303	0.235213	0.266693	0.236386	0.189615	0.268676	0.182586	0.234529	0.273118	0.095536	0.289474	0.307112	0.339127	0.298018	0.199947	0.230221	0.227046	0.307836	0.234514	0.167522	0.224454	0	0.225205	0.261933	0.271063	0.247537	0.284148	0.196888	0.166715	0.162768	0.149927
PPIC	0.000562421	0	0.000887635	0.00135969	0.00348882	0.00101778	0	0.00164215	0.000742339	0.00247364	0.0011477	0.00245043	0.00115009	0	0.00107787	0	0	0.00162328	0.00227595	0	0.00254312	0.00291414	0	0	0	0	0	0.00030558	0.0047749	0.00270995	0	0.00489087	0.000948287	0.000448292	0	0.00279084	0.000922379	0.00121514	0	0	0.00160286	0	0	0	0.00314377	0.00291931	0	0
PRDM6	0.054054	0.0551645	0.046563	0.0411876	0.0421157	0.027673	0.0349465	0.0367149	0.027482	0.0284622	0.0279542	0.028101	0.0161403	0.0379801	0.0202312	0.0200998	0	0.035063	0.0184878	0.0214621	0.0172527	0.0313842	0.0372816	0.0332785	0.0212459	0.0428223	0	0.0504843	0.064823	0.0585773	0.0519097	0.0539652	0.0303027	0.0351793	0.0243026	0.0231985	0.0297156	0.0242732	0	0.0415899	0.0297466	0.0571288	0.0541373	0.0270999	0.0332837	0.0276293	0.0140467	0.0334886
CEP120	0.200276	0.176714	0.142561	0.181176	0.179292	0.169752	0.214207	0.155244	0.117467	0.124131	0.127121	0.129877	0.16587	0.156875	0.11324	0.188055	0.18798	0.165071	0.158402	0.145976	0.137192	0.119685	0.129241	0.0884929	0.144894	0.17672	0.217268	0.220123	0.152047	0.189779	0.195407	0.135011	0.139773	0.109825	0.158229	0.109422	0.136599	0.179665	0	0.136952	0.161222	0.134959	0.167932	0.224559	0.145009	0.0855709	0.113017	0.21922
CSNK1G3	0.296847	0.315017	0.255543	0.402207	0.371867	0.340447	0.273835	0.253629	0.216862	0.204295	0.208634	0.240735	0.345879	0.247589	0.22031	0.307996	0.351574	0.307846	0.28888	0.288189	0.265724	0.187209	0.282526	0.156813	0.248243	0.315664	0.175409	0.400484	0.36526	0.396394	0.346609	0.260302	0.227723	0.220657	0.300969	0.225092	0.206489	0.286963	0	0.276101	0.287591	0.292098	0.286809	0.406206	0.271574	0.189017	0.212655	0.251369
ZNF608	0.0885436	0.0960324	0.114399	0.156278	0.131982	0.0788122	0.164681	0.0979835	0.104264	0.110674	0.0610544	0.0964807	0.141886	0.0655993	0.0670168	0.128588	0.0555363	0.0548318	0.118801	0.0937063	0.0683165	0.0499126	0.0737322	0.0835293	0.0967582	0.0649844	0	0.113736	0.0798532	0.216385	0.136083	0.0656494	0.0564742	0.10195	0.082158	0.0541211	0.0601402	0.15432	0	0.0939291	0.101645	0.129649	0.165352	0.0963741	0.122935	0.0883213	0.0292537	0.0741453
GRAMD2B	0.229809	0.173873	0.15996	0.190126	0.123806	0.17529	0.0974374	0.292021	0.0739612	0.226833	0.197011	0.119436	0.134681	0.310045	0.128737	0.220577	0	0.183325	0.21444	0.257996	0.174039	0.211922	0.154547	0.0757961	0.126855	0.186135	0.382697	0.261018	0.256589	0.215378	0.144421	0.172936	0.229344	0.116661	0.300765	0.123572	0.21854	0.204988	0	0.0942105	0.0888572	0.220616	0.261475	0.13542	0.181352	0.0870376	0.0539612	0.0942863
ALDH7A1	0.140453	0.186681	0.18036	0.260174	0.211682	0.156369	0.239624	0.195185	0.157355	0.176759	0.12328	0.119287	0.161091	0.272101	0.157505	0.247774	0.168394	0.222221	0.216249	0.203835	0.144602	0.161243	0.148893	0.136419	0.146336	0.15856	0	0.211145	0.29484	0.198127	0.194008	0.250846	0.196968	0.204785	0.224768	0.150459	0.215141	0.253121	0	0.185885	0.227397	0.245301	0.299824	0.274927	0.198433	0.133299	0.132831	0.371735
PHAX	0.128959	0.0990289	0.101197	0.133749	0.112434	0.138289	0.190062	0.157225	0.114379	0.116475	0.138501	0.101404	0.122784	0.162737	0.103536	0.171912	0.0548626	0.124515	0.21081	0.104323	0.137877	0.120192	0.100125	0.102761	0.125294	0.11629	0.0963774	0.109134	0.166439	0.104118	0.143967	0.154354	0.115011	0.0836577	0.0852717	0.0799418	0.168213	0.15187	0	0.171624	0.123903	0.101158	0.162246	0.115543	0.140092	0.104034	0.130536	0.129744
TEX43	0.00319552	0.00240351	0.00601127	0.00304047	0.00589151	0.00145033	0.0353061	0.00600769	0.00655619	0.00640047	0.000753164	0.00613045	0.00471513	0.00634835	0.00470262	0.00514985	0	0.00978705	0.00209674	0.00239713	0.00529361	0.00495001	0.00163005	0.00285328	0.00333606	0.00433078	0	0.00131309	0.00570314	0	0.016717	0.00690339	0.00354586	0.00333458	0.00192341	0.00472419	0.0151205	0.0112377	0	0.00789768	0	0.000968968	0.00451291	0.0146447	0.0116515	0.00394231	0.000776701	0.0813862
LMNB1	0.0935	0.0856733	0.0797914	0.113257	0.103892	0.0819299	0.0853029	0.101582	0.0789004	0.0666379	0.0563818	0.0633344	0.0717402	0.12147	0.0749115	0.119364	0	0.11474	0.102	0.104375	0.0893326	0.0856882	0.0395253	0.0831952	0.0497942	0.0715392	0	0.0813201	0.0996785	0.113974	0.0701775	0.0929547	0.0832208	0.0740562	0.0919362	0.0743744	0.0718354	0.0913163	0	0.0817256	0.143953	0.084506	0.116559	0.0734691	0.0779922	0.0748006	0.0662516	0.0622197
MARCH3	0.171166	0.187141	0.218066	0.375732	0.233866	0.169659	0.248502	0.166007	0.2187	0.211908	0.181262	0.206773	0.317918	0.27599	0.17155	0.308618	0.322891	0.156292	0.197848	0.309635	0.156253	0.180098	0.316917	0.174355	0.279326	0.214311	0.77793	0.202111	0.198356	0.253153	0.268649	0.26636	0.164091	0.1437	0.250231	0.183954	0.126653	0.276894	0	0.394714	0.375297	0.148895	0.26187	0.211241	0.11963	0.156214	0.332816	0.156626
C5orf63	0.0517367	0.0426258	0.0359648	0.0646298	0.0513727	0.0639449	0.0566604	0.0486022	0.0382785	0.0387977	0.0527693	0.0612952	0.0511304	0.0572873	0.0547374	0.0687927	0.0700046	0.0637964	0.073121	0.0568775	0.0468654	0.037444	0.0513085	0.0458292	0.0428142	0.0490968	0.095536	0.0553604	0.069335	0.0823408	0.022959	0.0258164	0.0530437	0.0366064	0.0815539	0.0651776	0.0211594	0.0516662	0	0.0593295	0.0643526	0.0250222	0.016235	0.0621652	0.0464968	0.0345962	0.0453098	0.0230911
MEGF10	0.207464	0.203109	0.241972	0.334987	0.309609	0.291583	0.304212	0.203789	0.230969	0.209054	0.238256	0.247146	0.242499	0.191224	0.202147	0.209549	0.341381	0.181884	0.233009	0.218766	0.201471	0.178696	0.21244	0.226799	0.282444	0.242663	0.204406	0.231418	0.286894	0.389806	0.333892	0.319319	0.182157	0.161084	0.311622	0.220743	0.164672	0.311259	0	0.31514	0.260831	0.342205	0.419518	0.193118	0.210866	0.224856	0.24415	0.215718
PRRC1	0.106063	0.0815299	0.0893528	0.132411	0.108952	0.126328	0.116478	0.124834	0.0872888	0.0721966	0.0878312	0.0831583	0.0902971	0.0978461	0.0872836	0.10487	0.304511	0.0971294	0.112016	0.0964555	0.102857	0.0714364	0.0689069	0.0682153	0.103812	0.10002	0.095536	0.125795	0.145857	0.103474	0.0966929	0.130114	0.0767436	0.078752	0.110998	0.0730034	0.0786095	0.0774795	0	0.117758	0.128187	0.0974231	0.135974	0.128951	0.104866	0.0770811	0.0844645	0.0769982
CTXN3	0.00419898	0.00919247	0.00599916	0.0101572	0.0070431	0.00630828	0.0209639	0.00885014	0.00793667	0.00163799	0.00278462	8.8565e-05	0.00653621	0.0094954	0.00757939	0.0107006	0	0.00591261	0.00582873	0.00184615	0.00407492	0.00523797	0.00361809	0	0.00215315	0.0123294	0	0.00656176	0.0113504	0.0180143	0.0343822	0.00742794	0.00818506	0.000224509	0.00495173	0.000279851	0.00585381	0.0113817	0	0.00614499	0.00191874	0.00694671	0.00447641	0.00933721	0.00579598	0.00415068	0.00384524	0.000719805
CCDC192	0.0223825	0.0287624	0.0561791	0.2067	0.0930732	0.0388799	0.0211646	0.052845	0.0639012	0.0200817	0.0295833	0.028932	0.0235762	0.145515	0.0269655	0.0858261	0	0.0709471	0.0569627	0.0228405	0.110069	0.0618389	0.0219738	0.0860128	0.0115535	0.0111071	0	0.036219	0.110472	0.0841323	0.011159	0.145232	0.0330283	0.0267644	0.0153693	0.0236408	0.0308668	0.0147896	0	0.0608631	0.0477634	0.054349	0.156635	0.0174106	0.0231719	0.0715751	0.0308199	0.0262999
SLC12A2	0.335159	0.32953	0.277255	0.469447	0.431162	0.375114	0.360141	0.288912	0.271968	0.262155	0.2422	0.298831	0.407106	0.366133	0.298362	0.384807	0.601704	0.33694	0.309701	0.312105	0.320689	0.222476	0.362492	0.181904	0.309606	0.325063	0.285281	0.412395	0.481303	0.457827	0.421958	0.343854	0.277006	0.251966	0.368066	0.297842	0.282611	0.342912	0	0.36197	0.420792	0.424118	0.43823	0.479688	0.303192	0.199356	0.294763	0.3033
FBN2	0.0135051	0.0253745	0.0180308	0.0472552	0.0200154	0.0198941	0.0199897	0.021799	0.0184392	0.0122574	0.0121566	0.00781049	0.00819203	0.0153864	0.0185415	0.0213838	0	0.0136601	0.017531	0.0277405	0.0092976	0.0217188	0.0116539	0.0149859	0.00810151	0.0130765	0	0.0289106	0.0413447	0.0378624	0.0168389	0.0421954	0.0140101	0.00643384	0.0108812	0.0142754	0.0107598	0.00511194	0	0.0299138	0.0203259	0.0179997	0.055761	0.0112484	0.00882046	0.0194217	0.00506834	0.0340195
SLC27A6	0.0934861	0.0862252	0.0632426	0.0871023	0.0774614	0.0602252	0.418469	0.156892	0.125573	0.0446226	0.0437317	0.0456003	0.148578	0.066474	0.0556911	0.0432847	0.238707	0.0597028	0.0694239	0.0813136	0.0485735	0.0691467	0.219253	0.0514274	0.0708223	0.11243	0	0.0738695	0.0880771	0.0747668	0.407126	0.166651	0.198899	0.0319299	0.120118	0.0408155	0.0465012	0.0804438	0	0.0859253	0.0877977	0.0713333	0.128618	0.247182	0.0963822	0.0494111	0.0451457	0.109725
ISOC1	0.0110011	0.0123871	0.0148053	0.0234992	0.0188706	0.0288643	0.0539916	0.0118883	0.0151282	0.0102635	0.0200745	0.0106739	0.0132751	0.0248122	0.0102207	0.0118153	0.0548626	0.0167665	0.014741	0.00836209	0.0137672	0.0131987	0.00363687	0.0243215	0.0245735	0.0287162	0	0.0254812	0.0234147	0.0257997	0.0226251	0.0234579	0.0101377	0.0165862	0.00982063	0.00832903	0.0189287	0.0153189	0	0.0172233	0.00811297	0.00930139	0.0330221	0.0185848	0.0443947	0.00777802	0.000710447	0.0298364
ADAMTS19	0.471043	0.470148	0.402562	0.557499	0.542611	0.452974	0.484282	0.412531	0.363725	0.364341	0.352011	0.507256	0.597251	0.388836	0.331678	0.491861	0.996973	0.480471	0.392692	0.408962	0.365551	0.333151	0.546256	0.265497	0.426428	0.566873	0.423179	0.629699	0.575551	0.651797	0.71542	0.393006	0.407676	0.372966	0.646921	0.407943	0.389973	0.488948	0	0.488878	0.576989	0.613099	0.606077	0.606597	0.446218	0.493523	0.316619	0.392621
CHSY3	0.307135	0.307242	0.205388	0.373325	0.319693	0.283495	0.260939	0.282939	0.215416	0.279386	0.19583	0.316222	0.424324	0.295437	0.325822	0.397317	0.353814	0.496835	0.262533	0.335064	0.286054	0.224326	0.408371	0.155164	0.205961	0.28036	0.171785	0.402689	0.517282	0.423802	0.483209	0.261583	0.239621	0.210324	0.399865	0.240834	0.204444	0.238908	0	0.293264	0.370994	0.432153	0.416383	0.365644	0.28358	0.326737	0.270774	0.297902
HINT1	0.18638	0.188409	0.19357	0.461819	0.327173	0.298536	0.413976	0.332842	0.252155	0.130108	0.225904	0.141203	0.276708	0.318475	0.187429	0.308878	0.203225	0.282625	0.375105	0.197411	0.263711	0.206786	0.160524	0.245441	0.253733	0.190037	0.829999	0.275555	0.525344	0.261085	0.326992	0.306597	0.206015	0.160804	0.152825	0.118746	0.310883	0.248127	0	0.255607	0.322112	0.1887	0.441728	0.266615	0.316243	0.188785	0.0726224	0.195624
LYRM7	0.161353	0.135692	0.135434	0.162673	0.144309	0.160814	0.181128	0.159206	0.129634	0.100873	0.133309	0.0933958	0.158427	0.140187	0.102998	0.1758	0.228182	0.123434	0.191125	0.111953	0.149973	0.118577	0.144096	0.0950423	0.154455	0.160431	0.208721	0.188811	0.193887	0.138939	0.146344	0.161846	0.139009	0.11869	0.132009	0.105422	0.130841	0.156427	0	0.176099	0.173434	0.134262	0.190447	0.161709	0.182077	0.117325	0.0778533	0.147826
CDC42SE2	0.339262	0.364352	0.284568	0.485469	0.460469	0.360527	0.368776	0.315729	0.281135	0.254549	0.246967	0.308831	0.460082	0.347356	0.342072	0.358033	0.540535	0.37109	0.349243	0.369638	0.311305	0.228132	0.402509	0.225141	0.282536	0.361776	0.674419	0.418138	0.442001	0.513815	0.512317	0.320152	0.290813	0.272893	0.363586	0.263953	0.254242	0.373432	0	0.37248	0.423086	0.338253	0.477409	0.468653	0.335639	0.254343	0.261748	0.309697
RAPGEF6	0.0389575	0.0350746	0.0297707	0.107053	0.0731332	0.0771841	0.0499109	0.0585884	0.0480226	0.0418669	0.0410759	0.0373487	0.0472715	0.0666693	0.027303	0.0535268	0.0825032	0.0601121	0.0349726	0.0426611	0.0587066	0.017643	0.0186531	0.0295957	0.0461578	0.0396795	0	0.0665427	0.0795351	0.0474361	0.0609434	0.0443985	0.042419	0.0303847	0.0339857	0.0198184	0.0345845	0.0481765	0	0.0571136	0.036999	0.0273274	0.0789638	0.0538185	0.0356538	0.0238495	0.0185161	0.0144396
AC008695.1	0.0131231	0.00748984	0.0120243	0.0116825	0.00963577	0.00904409	0.00797457	0.00891818	0.0035724	0.00992893	0.0117248	0.00791474	0.00346676	0.00736573	0.00773949	0.00370264	0	0.00539756	0.0120693	0.0119523	0.00872928	0.0121687	0.0186181	0.00227555	0.0112653	0.013207	0	0.0210677	0.0125236	0.0157038	0.0146093	0.00388611	0.0085888	0.0104263	0.00216861	0.00930944	0.01295	0.00668616	0	0.0123796	0.00115288	0.00546335	0.0184021	0.0136231	0.0164088	0.00484462	0.00240062	0.00713581
MEIKIN	0.00304676	0	0.00047631	0	0.000323764	0	0	0.00063506	0.000517657	0.000847781	0	0	0.00247125	0.00104916	0.00148183	0.000282864	0	0.00270395	0.000229488	0	0	0	0	0.000451293	0.000119007	0	0	0.000934261	0.000983194	0	0.00165282	0.00128994	0.000161837	0	0	0	0.000495138	0.000599058	0	0	0	0	0	0.00277551	0.000332475	0.000357451	0	0.000969548
ACSL6	0.0133137	0.0136173	0.0105432	0.0215289	0.0201893	0.010631	0.00609701	0.0198447	0.0241189	0.0169909	0.0115079	0.0217531	0.0131275	0.00936814	0.02946	0.0158947	0	0.0261881	0.00862733	0.011852	0.0167553	0.020578	0.0295546	0.0185721	0.00771951	0.014201	0	0.0139175	0.0114997	0.0195942	0.032714	0.0207738	0.0233292	0.011804	0.0151637	0.019212	0.00623363	0.00967125	0	0.00475355	0.015509	0.0134962	0.0163637	0.0040739	0.0053205	0.0200606	0.0344318	0.00759491
P4HA2	0.0556647	0.0565164	0.0594844	0.0791884	0.0669233	0.0725253	0.322522	0.0958197	0.0710219	0.0631549	0.0621586	0.0669674	0.0554507	0.0927653	0.076265	0.0744028	0.0768982	0.0811195	0.0654971	0.0482396	0.0624279	0.0709394	0.0800405	0.0797009	0.0574755	0.0567526	0	0.0918484	0.0723919	0.0848966	0.144181	0.131877	0.0739347	0.0827352	0.0480904	0.0687397	0.113842	0.0978529	0	0.0835874	0.0802562	0.0601208	0.0966719	0.161022	0.0873826	0.117211	0.0834156	0.219908
PDLIM4	0.007408	0.00221427	0.00257704	0.0103964	0.00805662	0.00648396	0.0180055	0.00943549	0.00588905	0.00114559	0.00488984	0.00100966	0.00772518	0.00305707	0.0014014	0.00254057	0	0.0120311	0.0027641	0.00870462	0.00903625	0.00214555	0.00462479	0.00124504	0.000604686	0.000710907	0	0	0.00309815	0.00381432	0.0232527	0.00665173	0.00128138	0.00215185	0.00931422	0.00445602	0.00970011	0.00833775	0	0.000731788	0.00129306	0.0026765	0	0.0136219	0.0137119	0.0179195	0	0.0106838
SLC22A4	0.0366167	0.0489011	0.066709	0.114641	0.0820562	0.0333797	0.0332965	0.0747882	0.0717181	0.0506586	0.0458413	0.0441782	0.0601269	0.124967	0.0672311	0.103527	0.0885302	0.102	0.0770353	0.056326	0.0801253	0.0550059	0.0670354	0.0712923	0.0472519	0.0445683	0	0.0647752	0.0920548	0.0718592	0.0325271	0.0786569	0.0585617	0.0602526	0.0634172	0.0459068	0.0389234	0.0528646	0	0.0665249	0.0708452	0.0489482	0.11095	0.0468322	0.0386623	0.139563	0.112257	0.0809096
SLC22A5	0.0589394	0.0753326	0.0697817	0.094032	0.108804	0.071431	0.0544841	0.0899239	0.0755139	0.0493208	0.0492975	0.0576758	0.0772077	0.104201	0.0825129	0.0966568	0.0793539	0.0957922	0.0767106	0.105432	0.0778336	0.0794987	0.0520344	0.0532326	0.0399633	0.0594318	0.21971	0.0963851	0.0985878	0.0810002	0.0929702	0.0892365	0.0781246	0.0526399	0.0740129	0.0615851	0.0499186	0.0684413	0	0.0877168	0.0585721	0.0807639	0.124061	0.0892231	0.0636131	0.0663101	0.044971	0.0613801
AC116366.3	0.314222	0.330406	0.238306	0.241832	0.232734	0.197978	0.23485	0.278367	0.210756	0.196676	0.157975	0.256041	0.301048	0.332508	0.281089	0.295131	0.193874	0.313596	0.21987	0.220935	0.253037	0.261863	0.288928	0.166092	0.158743	0.250251	0.219454	0.315692	0.259593	0.323573	0.35147	0.24966	0.243811	0.219288	0.308928	0.239592	0.169817	0.303422	0	0.224581	0.229138	0.404753	0.387713	0.246854	0.170033	0.206263	0.175557	0.155273
IRF1	0.00560451	0.00506823	0.0133364	0.0114441	0.00960089	0.006188	0.00778788	0.00882755	0.00897616	0.00443466	0.00408605	0.00262467	0.00430883	0.028338	0.00428723	0.0222612	0	0.00656184	0.00561489	0.00341584	0.0115696	0.00866153	0.000911268	0.0091034	0.00257783	0.00537969	0	0.00158029	0.0161527	0.0105983	0.0203446	0.0198679	0.00727697	0.010854	0.00893051	0.00252988	0.0107014	0.00288082	0	0.00693486	0.00046036	0.00276209	0.0249633	0.00523434	0.00274703	0.0152682	0.00620115	0.0250671
IL5	0.0036297	0.00588166	0.00578023	0.0159275	0.0117111	0.00298884	0.0043992	0.00423297	0.010143	0.00114916	0.00148287	0.00244708	0	0.00869825	0.00286726	0.00950553	0	0.00854049	0.00502423	0.00216385	0.00618762	0.00567715	0.00345111	0.00584712	0.000553001	0.00324086	0	0.00772531	0.00971509	0.0161736	0.00600161	0.00976385	0.00358857	0.00117549	0.00225278	0.000329148	0.00282812	0.00655081	0	0.00487374	0.00727276	0.00154556	0.00742847	0	0.000804596	0.0127063	0	0.0165711
RAD50	0.00827305	0.0134298	0.0100268	0.0141159	0.0105542	0.01139	0.00608002	0.0122166	0.0099891	0.00533973	0.00655289	0.0035566	0.0127342	0.00767753	0.00803487	0.0112213	0	0.00909312	0.0149009	0.0112849	0.00810989	0.00483994	0.00879473	0.00781375	0.013007	0.0153674	0	0.0102232	0.00647603	0.0103522	0.0184668	0.00944868	0.00833183	0.00212081	0.000338371	0.00435131	0.00782126	0.00184309	0	0.0244119	0.00505593	0.00755604	0.0165444	0.011388	0.0107485	0.00714372	0.00276189	0.00378478
IL13	0.000322281	0	0.00159853	0.00130751	0	0	0.00142482	0.00255901	0.000504526	0	0.00158487	0	0.00086607	0.00428752	0.000954235	0.000730258	0	0.00332043	0.0029638	0	0	0.0031076	0.00382865	0.000987201	0	0	0	0.000354878	0.000559216	0	0.0103325	0.000723501	0.000946409	0.000741894	0	0.000197144	0.00132713	0.00429123	0	0	0	0	0.00589855	0	0	0	0	0.00310838
IL4	0	0	0.000166402	0.00115051	0	0	0	0	0.00136418	0	0.00010158	0	0	0.0010445	0.00039863	0.00101736	0	0	0.000709742	0	0.000191547	5.84742e-05	0	0	0	0.000520763	0	0	0.00032981	0	0	0.00131887	0.000352718	0	0	0.000383891	0	0	0	0	0.000673491	0	0	0	0	0.000319383	0	0.000316627
KIF3A	0.350568	0.347776	0.259797	0.517514	0.461793	0.38782	0.40002	0.290214	0.219225	0.247717	0.229381	0.317837	0.499686	0.328709	0.312428	0.357802	0.906078	0.418951	0.319547	0.352159	0.284091	0.222891	0.405176	0.17905	0.252979	0.356944	0.381994	0.480115	0.488934	0.512835	0.514054	0.282311	0.269725	0.268103	0.439448	0.252007	0.25187	0.371989	0	0.368712	0.52624	0.395936	0.4727	0.52106	0.340285	0.191109	0.231874	0.290407
CCNI2	0.00521598	0.00439592	0.00508832	0.019895	0.012412	0.00611921	0.00252318	0.00552281	0.00455915	0.000403831	0.00339725	0.00119018	0.00753543	0.00589135	0.00263207	0.00832079	0	0.00465963	0.0133603	0.0049368	0.00572004	0.00258237	0.00193251	0.00353652	0.000426076	0.000946885	0	0.0101785	0.00920888	0.00589551	0.00165282	0.00471802	0.00209029	0.00318753	0.00362006	0.00324505	0.00367996	0.00383671	0	0.0117519	0.0089367	0.00109085	0.0150815	0.000445003	0.00238493	0.00781748	0.0338468	0.00308331
SOWAHA	0.0463009	0.0300796	0.032731	0.0250403	0.0592304	0.0452924	0.068596	0.0424964	0.0301427	0.0160827	0.0346424	0.024789	0.0322497	0.038403	0.0187039	0.0232992	0.182663	0.0184221	0.0476558	0.0555489	0.0423702	0.0238063	0.0408957	0.0217029	0.0392175	0.0709373	0.0255391	0.060689	0.0546749	0.0526251	0.0573013	0.06136	0.0365958	0.0240705	0.0484514	0.0271353	0.0530813	0.0366244	0	0.0525295	0.0331379	0.0290015	0.0490637	0.0831851	0.0582058	0.0256277	0.0126188	0.0365291
SHROOM1	0.0372307	0.028586	0.0293392	0.0504383	0.0637449	0.019517	0.0542387	0.0368706	0.0457104	0.0210743	0.0270167	0.0319727	0.0407977	0.0585421	0.039683	0.0582754	0	0.0542305	0.0614016	0.0431129	0.0300033	0.0354307	0.0324765	0.0529629	0.0253242	0.0269868	0	0.0425504	0.034789	0.0289094	0.0544735	0.0293287	0.0408488	0.0283668	0.0232384	0.0242937	0.0532345	0.0358102	0	0.0289192	0.0295737	0.0400827	0.0545731	0.0175054	0.0280706	0.0341674	0.0205208	0.0515619
GDF9	0.0053298	0.00497668	0.00150953	0.00456086	0.00654005	0.00388775	0.00539965	0.00195462	0.00462478	0.00264202	0.0038304	0.00298072	0.00128985	0.00334929	0.0101072	0.00512302	0	0.00495113	0.00311745	0.0020837	0.0049404	0.00392358	0.00344926	0.00593641	0.00472932	0.00120227	0	0.00408343	0.011795	0.00524355	0.00460285	0.00514673	0.00611829	0.00135289	0.00334495	0.00195937	0.00379667	0.00574509	0	0	0.00282413	0.00656963	0.00464674	0.00635264	0.000878961	0.00332125	0.00301408	0.010946
UQCRQ	0.0600091	0.0580649	0.0679363	0.208614	0.135515	0.0976894	0.126482	0.0805067	0.0733465	0.0293096	0.0618879	0.0274626	0.0764007	0.129597	0.0661934	0.0878374	0.120732	0.086391	0.135815	0.0741541	0.117208	0.0496175	0.047227	0.0609439	0.0881913	0.0788573	0.0255391	0.113835	0.167747	0.135897	0.156826	0.0895645	0.050401	0.0259595	0.0241613	0.0376847	0.0878811	0.0663776	0	0.0841251	0.0621119	0.0402846	0.105695	0.101957	0.082197	0.037256	0.0340577	0.0345622
LEAP2	0.00844854	0.00648474	0.0137576	0.0198544	0.0203214	0.00889047	0.0120334	0.0190347	0.0165261	0.00636915	0.00717731	0.00750738	0.00634295	0.022747	0.0067752	0.0179121	0	0.0114414	0.016514	0.00238482	0.00843078	0.0098921	0.00582309	0.0204792	0.00380119	0.00386714	0	0.0197945	0.0194177	0.0193007	0.00791676	0.0283234	0.00858339	0.0144767	0.00600345	0.00250379	0.0163323	0.01246	0	0.00843181	0.0170219	0.0160602	0.0415607	0.00406887	0.010179	0.0098281	0.0150361	0.0589512
AFF4	0.344061	0.362659	0.269051	0.484252	0.431616	0.362096	0.384716	0.298101	0.244493	0.22818	0.2242	0.32941	0.488983	0.350324	0.329954	0.377345	0.603326	0.399535	0.333558	0.35624	0.304512	0.199484	0.415674	0.199572	0.285534	0.355291	1.10491	0.472967	0.484453	0.505119	0.511279	0.317173	0.280913	0.240289	0.442589	0.227441	0.251873	0.352104	0	0.386027	0.522446	0.417214	0.495115	0.486654	0.331329	0.17707	0.260834	0.305196
ZCCHC10	0.13459	0.139325	0.123518	0.151257	0.147311	0.0954199	0.152212	0.1283	0.120188	0.0898881	0.0838656	0.0970171	0.170194	0.175738	0.123141	0.163079	0.158553	0.143176	0.145013	0.133292	0.133327	0.107475	0.120155	0.103896	0.0933331	0.154925	0.0255391	0.150099	0.136458	0.133077	0.16982	0.145784	0.110476	0.07345	0.117406	0.0861711	0.11155	0.107079	0	0.117045	0.178546	0.115401	0.163967	0.108961	0.0941649	0.099109	0.106307	0.0856767
HSPA4	0.180329	0.185535	0.175334	0.272296	0.257391	0.220441	0.38977	0.193626	0.171672	0.155338	0.150687	0.150328	0.203189	0.235596	0.186492	0.248401	0.111402	0.232669	0.247205	0.195618	0.203494	0.144183	0.185625	0.114644	0.198307	0.177966	1.34555	0.253977	0.329125	0.26056	0.267262	0.238943	0.182819	0.183772	0.199705	0.160774	0.230193	0.229027	0	0.267939	0.234596	0.222966	0.273503	0.402708	0.271996	0.172816	0.106699	0.323961
FSTL4	0.474654	0.526479	0.402276	0.537847	0.515231	0.463753	0.515908	0.500228	0.369053	0.344264	0.374339	0.395974	0.411249	0.44997	0.568289	0.428399	0.645447	0.583179	0.413919	0.456452	0.449189	0.351424	0.500048	0.402055	0.301179	0.528518	1.32071	0.621276	0.570926	0.721991	0.543448	0.407687	0.428956	0.481092	0.549259	0.426065	0.411155	0.467749	0	0.426715	0.471848	0.566398	0.617511	0.604865	0.533484	0.378993	0.356571	0.43797
C5orf15	0.0989596	0.101368	0.0805867	0.131443	0.135005	0.100851	0.13207	0.105016	0.100569	0.0677939	0.0810592	0.0556617	0.089102	0.119199	0.0925581	0.131516	0	0.109557	0.119773	0.0870164	0.111119	0.0708802	0.0735943	0.095199	0.0805224	0.0727316	0.161771	0.138021	0.143313	0.122334	0.154773	0.129704	0.0858395	0.0898072	0.0496762	0.075067	0.0969158	0.102012	0	0.0911099	0.0708636	0.0691421	0.136072	0.132499	0.109488	0.0733794	0.10334	0.0779195
VDAC1	0.190514	0.164002	0.157348	0.302186	0.235687	0.287215	0.332498	0.27626	0.195013	0.143129	0.191887	0.152997	0.242823	0.276958	0.193006	0.238641	0.306409	0.262698	0.314773	0.19772	0.234558	0.163663	0.165232	0.170572	0.237174	0.193791	0.194979	0.244148	0.377163	0.211847	0.264019	0.257894	0.172271	0.129686	0.132484	0.154145	0.207923	0.232225	0	0.212955	0.225081	0.163581	0.302721	0.245562	0.258547	0.142498	0.151284	0.16319
TCF7	0.0197416	0.0263423	0.0396603	0.0690983	0.0483375	0.0183196	0.039354	0.0339464	0.0494226	0.0155727	0.0295488	0.0197468	0.00777905	0.137359	0.0486076	0.0836252	0.190535	0.0858197	0.0531397	0.0244061	0.041093	0.0462264	0.0212227	0.0501205	0.0204034	0.0316143	0	0.0215552	0.0997629	0.0682958	0.0304147	0.153344	0.0391652	0.0330719	0.0258396	0.0253095	0.028962	0.0255482	0	0.0299581	0.0349134	0.039295	0.15787	0.0100568	0.0170439	0.0502146	0.0218408	0.0430863
SKP1	0.254953	0.274649	0.211092	0.423737	0.320467	0.349256	0.385678	0.301643	0.225697	0.218041	0.249176	0.234571	0.372904	0.332325	0.202545	0.303829	0.612473	0.268117	0.369268	0.218787	0.272729	0.189367	0.233208	0.164834	0.283493	0.298058	0.250195	0.380218	0.497461	0.340786	0.374279	0.315252	0.240094	0.168221	0.275967	0.168439	0.270033	0.282973	0	0.302816	0.260757	0.310569	0.417041	0.421788	0.328395	0.173519	0.123096	0.236405
AC104109.3	0.0524346	0.037226	0.0356035	0.041022	0.0423828	0.0643608	0.05152	0.0489338	0.033443	0.0375307	0.0604951	0.037345	0.0527074	0.0297037	0.0366654	0.0398084	0	0.0310528	0.0659885	0.0411709	0.0429428	0.0349283	0.0435665	0.0301052	0.0669576	0.0601894	0.0859405	0.0510415	0.052001	0.0353201	0.0431879	0.0714627	0.049862	0.0454744	0.0371976	0.0316634	0.048866	0.0370128	0	0.0781171	0.0337898	0.0319589	0.0570786	0.0533803	0.0569742	0.0438251	0.0331615	0.0679454
CDKL3	0.257892	0.283937	0.213478	0.319442	0.255854	0.234804	0.275163	0.245425	0.22206	0.197995	0.170464	0.232478	0.298993	0.3013	0.302335	0.287314	0.438299	0.305143	0.225472	0.254468	0.241024	0.197331	0.279286	0.160523	0.174612	0.249741	0.0255391	0.273553	0.32295	0.308976	0.260228	0.279844	0.244752	0.218888	0.395855	0.211032	0.198565	0.262618	0	0.260469	0.338218	0.298697	0.393773	0.301977	0.239282	0.172427	0.198665	0.337462
UBE2B	0.332253	0.370019	0.279152	0.494622	0.428926	0.392585	0.436894	0.314251	0.252678	0.254445	0.234662	0.288024	0.476976	0.365031	0.351041	0.394703	0.538613	0.386809	0.331396	0.362573	0.30294	0.220896	0.411772	0.193927	0.285812	0.384601	0.91119	0.472974	0.512676	0.491523	0.50392	0.312248	0.269916	0.231196	0.393503	0.241967	0.237259	0.361727	0	0.346973	0.477841	0.393685	0.488141	0.564325	0.331345	0.208031	0.276135	0.318645
CDKN2AIPNL	0.0503189	0.0448753	0.0497607	0.0932164	0.0584652	0.0583654	0.0907409	0.0814853	0.062697	0.0358391	0.0504192	0.0383945	0.0495097	0.0886734	0.0405473	0.0871075	0	0.0574061	0.10958	0.0481401	0.077201	0.0472922	0.053865	0.0648248	0.0651717	0.0487534	0.0859405	0.0675882	0.0965322	0.0508547	0.0348297	0.104115	0.0544639	0.0441237	0.0409864	0.0377529	0.0720717	0.0540757	0	0.0856546	0.0517699	0.0525533	0.138189	0.075256	0.0671647	0.05272	0.0145423	0.06595
JADE2	0.104551	0.108378	0.132036	0.166354	0.160134	0.126	0.253035	0.174845	0.157438	0.102138	0.11838	0.102745	0.149058	0.195652	0.168738	0.158641	0.285877	0.181137	0.178291	0.162405	0.153117	0.131276	0.154649	0.127765	0.127332	0.123266	0.35341	0.126259	0.154408	0.149897	0.235551	0.202577	0.152121	0.144231	0.110539	0.135341	0.191655	0.191185	0	0.182718	0.212633	0.164193	0.170021	0.205171	0.160274	0.115334	0.107229	0.175789
SAR1B	0.170928	0.171049	0.164436	0.254808	0.224045	0.206909	0.187773	0.172853	0.140512	0.123834	0.138992	0.145592	0.189451	0.221119	0.138991	0.251334	0.10552	0.201404	0.216258	0.159887	0.180111	0.124281	0.133373	0.136395	0.157264	0.180459	0.0963774	0.19299	0.230368	0.203376	0.194322	0.178082	0.151541	0.116475	0.133502	0.110892	0.153116	0.163709	0	0.237486	0.199656	0.155193	0.237684	0.1946	0.183097	0.125529	0.118886	0.192705
SEC24A	0.190779	0.191957	0.172619	0.242089	0.241193	0.187626	0.191612	0.185734	0.162295	0.140124	0.12742	0.20218	0.253873	0.220208	0.196768	0.240765	0.315719	0.234802	0.186262	0.225783	0.198108	0.140998	0.189823	0.109381	0.141248	0.174995	0.220369	0.223648	0.270721	0.235767	0.251204	0.217606	0.195594	0.171843	0.208751	0.157239	0.146409	0.195642	0	0.198901	0.236746	0.225412	0.29226	0.224348	0.171966	0.1485	0.134089	0.168023
CAMLG	0.228422	0.194057	0.180789	0.295195	0.24243	0.254886	0.250441	0.211767	0.176043	0.12216	0.164182	0.165718	0.268753	0.211374	0.173068	0.216329	0.365358	0.212494	0.276384	0.186681	0.204084	0.163969	0.210384	0.131343	0.207438	0.173646	0.0768974	0.279681	0.351726	0.248258	0.255728	0.254849	0.177094	0.123835	0.236739	0.118597	0.194008	0.192825	0	0.298552	0.214283	0.219006	0.300082	0.256702	0.228179	0.156569	0.16813	0.133727
DDX46	0.293256	0.326364	0.229606	0.432419	0.332836	0.298271	0.345276	0.262302	0.219124	0.216337	0.191886	0.243314	0.432662	0.329589	0.298062	0.3297	0.721481	0.35878	0.295513	0.293291	0.266675	0.217882	0.362706	0.156759	0.225113	0.295142	0.192382	0.358827	0.384369	0.34825	0.420099	0.295578	0.250734	0.202937	0.313005	0.22791	0.234166	0.322931	0	0.338797	0.417335	0.303525	0.356234	0.390028	0.252116	0.203897	0.25451	0.296926
C5orf24	0.177302	0.164612	0.162387	0.182029	0.165106	0.217092	0.265642	0.15674	0.110075	0.146347	0.15584	0.121795	0.202284	0.109043	0.0730177	0.111638	0.458204	0.0894409	0.177174	0.122782	0.160759	0.107906	0.156844	0.0887001	0.191366	0.184885	0.0255391	0.297135	0.247653	0.25086	0.22357	0.184443	0.157386	0.12786	0.183752	0.122346	0.167034	0.193206	0	0.205325	0.113568	0.180852	0.145812	0.286458	0.22634	0.127263	0.0443616	0.159031
TXNDC15	0.115951	0.119485	0.0911496	0.153208	0.184795	0.119001	0.0863283	0.12214	0.106222	0.080531	0.0789549	0.120608	0.108001	0.228629	0.116364	0.178552	0	0.14407	0.183641	0.122811	0.230368	0.136573	0.16183	0.114843	0.165199	0.0970063	0.088055	0.0969499	0.132654	0.191515	0.131809	0.13604	0.0881157	0.10736	0.139269	0.103388	0.0879726	0.076105	0	0.189089	0.160634	0.123795	0.182075	0.103074	0.0741891	0.118026	0.146071	0.0784371
PCBD2	0.122922	0.117046	0.0872387	0.112691	0.105848	0.0783939	0.0308197	0.143787	0.0720881	0.0653027	0.0696383	0.0809075	0.084366	0.138013	0.117955	0.101448	0.0820714	0.147776	0.0732618	0.101102	0.107243	0.11044	0.0775105	0.0625662	0.0604751	0.0814521	0.0859405	0.0774459	0.100328	0.169693	0.062494	0.122842	0.0854995	0.0650199	0.0745013	0.091255	0.0414581	0.0725342	0	0.0550435	0.089153	0.0972353	0.126698	0.0572891	0.0527319	0.111628	0.0644587	0.083905
CATSPER3	0	0.00407062	0	0.00112961	0	0	0	0	0.000544959	0.000545976	0	0	0.000767602	0	0.00251036	0	0	0	0.000853209	0	0	9.71586e-05	0.000657196	0	0	0	0	0	0.000495254	0	0.00267022	0	0.000336121	0	0	0	0	0	0	0	0	0.00163932	0	0	0.00156451	0	0	0
PITX1	0	0.000808994	0.00051052	0	0.00161773	0	0	0.000627782	0.000604286	0.000169088	0	0	0	0.000910509	0	0	0	0	0	0.000924901	0	0.000298846	0	0	0	0.000414983	0	0.00171991	0.00117696	0	0	0.00327335	0.000393446	0	0	0	0.00022241	0.000334946	0	0	0	0	0	0	0	0	0	0
H2AFY	0.28848	0.26712	0.222215	0.371568	0.334814	0.307964	0.327971	0.261466	0.217593	0.199014	0.204345	0.244292	0.324316	0.274373	0.26572	0.30182	0.757676	0.304459	0.305661	0.300044	0.260763	0.181005	0.294456	0.182927	0.236802	0.26137	0.900503	0.35849	0.370315	0.384914	0.340254	0.252044	0.246966	0.212314	0.222739	0.214367	0.209056	0.288691	0	0.321583	0.373933	0.317586	0.370257	0.361498	0.274461	0.161931	0.218338	0.275747
TIFAB	0	0	0	0.00132918	0.000621657	0	0	0	0.000415377	0	0.000299683	0	0	0	0.000491871	0	0	0	0	0	0.00041419	0	0	0	0	0	0	0.00072198	0.000445102	0	0	0.000365816	0.000511487	0	0	0.000305356	0.000159108	0.00104638	0	0	0	0.00277796	0	0	0	0	0	0.00111608
CXCL14	0.0273052	0.0200434	0.0194341	0.0512436	0.0397635	0.0265919	0.0536652	0.029249	0.0359663	0.0110008	0.00580434	0.0186421	0.0412569	0.0274586	0.0151489	0.021894	0	0.0269816	0.0144651	0.0123125	0.016243	0.0213721	0.0606174	0.00966207	0.0259025	0.0445098	0	0.0622626	0.0617026	0.0890285	0.0934037	0.0459231	0.0379851	0.00818414	0.0111957	0.012493	0.0110321	0.0131106	0	0.0108113	0.0695007	0.0186524	0.0312746	0.0337215	0.0158635	0.0196217	0.0208162	0.0239497
SLC25A48	0.00698818	0.016298	0.00494904	0.0187692	0.0141116	0.0102155	0.0249291	0.00523076	0.00794497	0.00699718	0.00442978	0.00287664	0.0198203	0.00584769	0.00816398	0.00794974	0	0.00642788	0.00436943	0.00316211	0.00644323	0.00521273	0.0117956	0.00192628	0.0023657	0.00410713	0	0.00779988	0.0172683	0.00907797	0.00898938	0.0133492	0.00889746	0.00666611	0.00749408	0.00766158	0.0067511	0.00542081	0	0.00435097	0.0165027	0.0034875	0.0146896	0.00420093	0.00309812	0.0096544	0.0135788	0.0165599
LECT2	0	0.000348425	0.00129533	0.00175958	0.000995434	0.000415592	0	0.000519718	0.0011742	0.000543098	0.000221928	0	0.00233018	0.00116602	0.00122866	0.004427	0	0.00204414	0.000318112	0	0.000501895	0.000917202	0	0.00218448	0.000265973	0	0	0.000942181	0.00171448	0	0	0.0021733	0.0007244	0	0.000913652	0.000276457	0.000411157	0	0	0	0.00162774	0.000245601	0.00223372	0	0	0	0	0.000955555
TGFBI	0.00127817	0.000794213	0.00122344	0.00114263	0.000622863	0.00212463	0.000975518	0.00203817	0.00166108	0.00264945	0.000601659	0	0	0	0.00131399	0.0019372	0	0.00142851	0.000726341	0.000590181	0.00111941	6.95299e-05	0	0.000775211	0.000624184	0.00197896	0	0	0.000785022	0	0.00326538	0.00142496	0.00107155	0.00999078	0	0	0.00113289	0	0	0.00133206	0.00140904	0	0	0	0.000929939	0.000432252	0	0.000204152
SMAD5	0.184084	0.205941	0.171607	0.205622	0.172116	0.20953	0.205858	0.165571	0.127814	0.140772	0.148617	0.141418	0.209027	0.135903	0.124599	0.165075	0	0.140007	0.168646	0.150294	0.175162	0.115477	0.127562	0.108426	0.14607	0.165072	0.149172	0.292807	0.235503	0.231492	0.199661	0.165013	0.150484	0.130103	0.153638	0.140465	0.155374	0.177608	0	0.185845	0.129808	0.164542	0.198337	0.244912	0.196229	0.116887	0.0779018	0.216566
SMIM32	0.000279534	0.000132717	0.000137487	0.000367322	0.0010156	0.000805224	0.00191796	0.000286064	0.00175783	0	0	0	0	0	9.87274e-05	0	0	0.000287869	0.000986133	0	0.000828889	0.00018816	0	0	0.00070096	0.00201717	0	0.00246521	0	0	0	0.00134064	0.00121986	0.00337879	0	0	0.000223082	0.000914099	0	0	0	0	0	0.00042327	0.000739343	0	0	0.000460214
TRPC7	0.00139111	0.00109587	0.00284871	0.00745671	0.00346138	0.00115164	0.00205198	0.00190468	0.00371934	0.000436237	0.00211394	0.000574388	0	0	0.00415656	0.00743073	0	0.00354655	0.0017485	0.000617517	0.00655583	0.00184338	0.00276743	0.00270549	0.0023294	0.00475616	0	0.00344827	0.00535048	0.00568647	0.000671992	0.00430656	0.00371818	0.0066781	0.00341547	0.000450337	0.00260736	0.000415655	0	0.00440763	0	0.00812477	0.00167986	0	0.00343374	0.00235813	0	0.00970957
SPOCK1	0.275516	0.281943	0.184355	0.364701	0.33318	0.285159	0.181281	0.211174	0.197986	0.170374	0.152161	0.258354	0.444113	0.255067	0.240869	0.360792	0.367086	0.327683	0.214919	0.254434	0.24273	0.141911	0.310247	0.136092	0.16563	0.244488	0.93184	0.314394	0.412895	0.420686	0.366665	0.23242	0.182747	0.14337	0.422454	0.195925	0.168656	0.21812	0	0.320653	0.411813	0.284243	0.347364	0.412527	0.200896	0.158408	0.229428	0.308795
KLHL3	0.320355	0.34897	0.258762	0.470755	0.46911	0.350494	0.363711	0.302557	0.239151	0.244138	0.215734	0.293197	0.436275	0.303867	0.307979	0.357544	0.679774	0.324753	0.301355	0.354058	0.291164	0.201972	0.313806	0.179987	0.255919	0.310573	0.247138	0.466292	0.453608	0.508942	0.424056	0.26735	0.281471	0.246968	0.366115	0.267642	0.232877	0.338498	0	0.304796	0.440113	0.347772	0.453797	0.501672	0.302622	0.211939	0.266346	0.278159
HNRNPA0	0.147161	0.11197	0.128483	0.164054	0.118593	0.170442	0.171986	0.175859	0.105762	0.0827536	0.139346	0.0924148	0.125328	0.156456	0.0878433	0.137142	0.107184	0.113658	0.218672	0.105463	0.152718	0.110385	0.0984975	0.104863	0.16332	0.150122	0.095536	0.180505	0.246197	0.123925	0.187484	0.196717	0.117112	0.0770679	0.0872202	0.0887065	0.157941	0.124924	0	0.147735	0.103605	0.106658	0.1661	0.166907	0.179248	0.126734	0.0658689	0.120301
MYOT	0.0209434	0.00906402	0.0224783	0.0589611	0.0465126	0.0205852	0.0113745	0.0313699	0.0337965	0.00758105	0.0166873	0.0110896	0.00346296	0.0906102	0.00900701	0.0537334	0	0.0593923	0.0637655	0.0241839	0.0239112	0.0258237	0.00411879	0.0456833	0.00756633	0.0151074	0	0.0160809	0.072428	0.0256271	0.00489209	0.0527816	0.0161346	0.0150647	0.00345565	0.0112962	0.0214255	0.012201	0	0.0128635	0.0144281	0.0206866	0.0975271	0.00785972	0.0152807	0.0324256	0.00322628	0.0172623
PKD2L2	0.0111075	0.0133974	0.0344877	0.101697	0.0595993	0.0290275	0.0175698	0.0347273	0.0459246	0.00921215	0.0235533	0.013833	0.00831134	0.0595576	0.0166074	0.050717	0	0.0406932	0.0400849	0.0216096	0.0420299	0.0318244	0.00791125	0.0541504	0.00662547	0.0104391	0	0.03704	0.0895255	0.048134	0.0178612	0.0716138	0.0165484	0.0327977	0.00187396	0.0209533	0.0314958	0.0142923	0	0.0110417	0.0111381	0.00893002	0.0801921	0.00812515	0.0168416	0.0308564	0.0159959	0.0348743
FAM13B	0.355962	0.396937	0.275761	0.52272	0.479438	0.389037	0.371147	0.334843	0.259159	0.260898	0.242682	0.32677	0.471657	0.344709	0.349976	0.401932	0.549778	0.434686	0.350694	0.404442	0.321175	0.229119	0.406408	0.209204	0.28228	0.391246	0.408965	0.48202	0.496272	0.53063	0.501164	0.320358	0.291227	0.263339	0.454305	0.273998	0.247047	0.366392	0	0.389784	0.520657	0.41951	0.54639	0.544583	0.343395	0.215646	0.274012	0.339471
WNT8A	0.0162512	0.0106297	0.0236671	0.0437161	0.0279437	0.00355837	0.0387949	0.0201213	0.0195973	0.00515799	0.00461702	0.00407348	0.0043207	0.0312948	0.0192171	0.0243978	0	0.0223162	0.0133922	0.0153675	0.024168	0.0246419	0.00950409	0.00971405	0.00702379	0.00722371	0.095536	0.0419095	0.0771414	0.0271975	0.0061798	0.0598271	0.0181083	0.0116992	0.00751694	0.00984606	0.0164378	0.00569488	0	0.0207184	0.00176151	0.0254365	0.0636343	0.0132762	0.0142589	0.0248002	0.0141677	0.0325112
NME5	0.358854	0.366938	0.276394	0.404542	0.35916	0.220672	0.394039	0.289271	0.230221	0.251588	0.212375	0.340039	0.351625	0.347919	0.330425	0.342863	0.827067	0.366034	0.309187	0.350811	0.298927	0.23726	0.39405	0.169961	0.246367	0.373179	0.165471	0.431883	0.409434	0.463143	0.494261	0.268086	0.287378	0.212679	0.440993	0.248802	0.238803	0.350513	0	0.375716	0.436081	0.374844	0.479367	0.52477	0.349404	0.210289	0.245781	0.352776
BRD8	0.185417	0.189096	0.155707	0.276286	0.233026	0.206214	0.242231	0.192151	0.182233	0.127841	0.149719	0.143626	0.21236	0.259723	0.193115	0.249294	0.331313	0.20393	0.216425	0.201732	0.184393	0.141603	0.184273	0.126332	0.156503	0.177874	0.162044	0.200219	0.261182	0.242237	0.250789	0.214086	0.169209	0.159104	0.148345	0.135405	0.185104	0.182842	0	0.162104	0.252884	0.226921	0.288425	0.23431	0.191191	0.129422	0.156947	0.136123
CDC23	0.100178	0.0925202	0.0899819	0.13095	0.107917	0.106499	0.119364	0.109813	0.0934063	0.060075	0.0706529	0.0872919	0.108138	0.134169	0.113004	0.113621	0.167052	0.119093	0.114442	0.101158	0.108251	0.076462	0.0536383	0.0774666	0.0882495	0.0901109	0.0255391	0.104952	0.149965	0.0921431	0.114987	0.141132	0.0987916	0.0777631	0.130658	0.0833997	0.105608	0.0961853	0	0.0971284	0.130119	0.113971	0.135364	0.1194	0.108024	0.0724835	0.0847927	0.0742959
GFRA3	0.00485645	0.00187594	0.00192852	0.00290851	0.00110701	0.00195305	0.00233404	0.00248353	0.0013499	0.000322078	0.000771482	0.00130756	0	0.00226871	0.00112605	0.00138895	0	0.00151177	0.00114741	0	0.00623839	0.00331782	0	0.00183718	0	0.00199858	0	0.00479223	0.00850063	0.00358538	0.00643068	0.00469522	0.00199167	0.00469231	0.000736716	0.000984599	0.00229215	0.00275737	0	0	0	0.00427232	0.00204517	0.00181461	0.00224809	0.00903683	0.000714043	0.00325809
CDC25C	0.011059	0.0128506	0.0189221	0.0312764	0.0231282	0.00654092	0.0284517	0.0152604	0.0103781	0.0105353	0.00767343	0.00742764	0.0091779	0.0284468	0.0290481	0.0128554	0	0.0221355	0.0111116	0.00716082	0.008951	0.0109282	0.0130375	0.00753744	0.00526189	0.0171171	0	0.0145775	0.0203637	0.0174165	0.0138758	0.0108234	0.00731648	0.00487256	0.0120091	0.00612919	0.0116796	0.00647294	0	0.0128942	0.0194836	0.0235818	0.026262	0.00624894	0.0139784	0.00533784	0.00185608	0.0205874
FAM53C	0.112362	0.120775	0.1294	0.172005	0.174298	0.142513	0.259281	0.173577	0.141542	0.113335	0.123934	0.119082	0.228225	0.159172	0.131707	0.171184	0.332222	0.141808	0.168944	0.112867	0.137553	0.130069	0.151435	0.110793	0.109298	0.149973	0.088055	0.200235	0.232645	0.186591	0.214506	0.193549	0.140696	0.108051	0.214391	0.116343	0.158463	0.216529	0	0.199526	0.149979	0.165584	0.218253	0.221406	0.187167	0.10128	0.120094	0.131755
KDM3B	0.313989	0.32551	0.22725	0.343569	0.308849	0.270535	0.231035	0.246954	0.214721	0.22107	0.189945	0.295683	0.349081	0.317081	0.293896	0.332667	0.556391	0.343622	0.277402	0.325917	0.26844	0.182534	0.345476	0.162847	0.205548	0.322364	0.0255391	0.328007	0.372855	0.365113	0.409079	0.259321	0.249213	0.206021	0.410942	0.221582	0.195702	0.260842	0	0.286921	0.394124	0.317012	0.431017	0.31899	0.233232	0.175157	0.194199	0.216552
REEP2	0.250507	0.253759	0.191819	0.307573	0.28188	0.273487	0.319212	0.244645	0.210021	0.174176	0.171891	0.194732	0.362604	0.341312	0.282826	0.32711	0.540536	0.309791	0.275031	0.294752	0.263531	0.161326	0.285794	0.154315	0.209365	0.290706	0.352677	0.261644	0.348583	0.329699	0.378012	0.250982	0.216409	0.201088	0.214242	0.185091	0.201305	0.252938	0	0.260087	0.363036	0.260172	0.360645	0.448361	0.270697	0.153494	0.16588	0.2012
EGR1	0.0841574	0.135606	0.0691845	0.114961	0.158847	0.2002	0.166126	0.0933596	0.089857	0.154351	0.106414	0.0973662	0.184018	0.042351	0.0780195	0.0896203	0.211412	0.0286004	0.140756	0.117686	0.189188	0.0531906	0.0805877	0.0979612	0.210125	0.127869	0	0.0988733	0.108127	0.0633462	0.0621021	0.0858252	0.0623048	0.0578424	0.0422904	0.113378	0.0769083	0.0718184	0	0.214788	0.12007	0.0581114	0.0522515	0.126344	0.16123	0.0847062	0.0556376	0.0613821
ETF1	0.12953	0.108439	0.0962891	0.153753	0.149359	0.161068	0.174324	0.117511	0.112732	0.0887647	0.108671	0.104259	0.135197	0.123225	0.115583	0.131108	0.120732	0.141611	0.152035	0.121831	0.15556	0.0805813	0.121876	0.0840584	0.10282	0.111117	0.0255391	0.106835	0.157904	0.114992	0.117684	0.124683	0.0862196	0.0984373	0.0826237	0.106909	0.120045	0.114439	0	0.172788	0.168883	0.0814422	0.165775	0.146785	0.104747	0.0868567	0.109235	0.127811
HSPA9	0.260616	0.275872	0.218064	0.331647	0.275708	0.253294	0.368636	0.260261	0.208234	0.186352	0.189575	0.224891	0.348158	0.294429	0.24022	0.28682	0.259075	0.293429	0.275133	0.228395	0.237174	0.190264	0.306649	0.159004	0.24014	0.253762	0.0814291	0.275528	0.366939	0.332885	0.394628	0.290296	0.246358	0.179491	0.339592	0.183182	0.219598	0.297847	0	0.340577	0.282728	0.352973	0.361277	0.405704	0.270053	0.154519	0.172129	0.333574
CTNNA1	0.227166	0.242112	0.228444	0.388988	0.347721	0.263709	0.359885	0.249404	0.211385	0.176305	0.172818	0.196179	0.247043	0.377606	0.21199	0.29183	0.411232	0.309981	0.264351	0.219651	0.255235	0.192523	0.220093	0.177586	0.235466	0.21949	0.308175	0.345583	0.394452	0.325191	0.257247	0.366558	0.219737	0.195416	0.235224	0.200353	0.212473	0.249493	0	0.285397	0.269223	0.268293	0.578604	0.371491	0.302818	0.193311	0.174643	0.321635
LRRTM2	0.213528	0.173488	0.158038	0.157209	0.151982	0.210848	0.232319	0.181731	0.117749	0.134348	0.158539	0.176422	0.197836	0.093082	0.102187	0.112431	0.204203	0.14409	0.196652	0.130153	0.163847	0.125988	0.132044	0.101397	0.177271	0.165383	0.258524	0.228668	0.209193	0.186684	0.213768	0.186265	0.140454	0.116385	0.175707	0.097492	0.16227	0.182584	0	0.21633	0.138618	0.180778	0.279356	0.276657	0.224244	0.126265	0.0616288	0.241326
SIL1	0.336822	0.388507	0.280556	0.486298	0.423101	0.315888	0.337772	0.32208	0.273329	0.269604	0.251728	0.334095	0.433576	0.379865	0.338844	0.414723	0.453529	0.402602	0.345642	0.380385	0.313501	0.259831	0.418541	0.222783	0.268683	0.387359	0.136171	0.412382	0.442793	0.473461	0.467373	0.329181	0.317461	0.271421	0.441618	0.288798	0.254049	0.36126	0	0.369091	0.472975	0.416453	0.500983	0.394595	0.321955	0.22874	0.277793	0.313702
MATR3	0.04351	0.0522878	0.0454978	0.0670776	0.0587348	0.0445997	0.0834536	0.0522137	0.0514491	0.0654735	0.0460465	0.0543318	0.0523968	0.0523482	0.0515799	0.0582507	0	0.0667165	0.0464443	0.0461322	0.0411089	0.0484507	0.0570207	0.0480528	0.0454945	0.0349509	0	0.0529316	0.04943	0.0798183	0.0937106	0.0566334	0.0579242	0.062696	0.0438534	0.0470061	0.040418	0.0669795	0	0.0577132	0.051326	0.0666097	0.0843641	0.0863598	0.0577494	0.0370651	0.0777543	0.0986671
PAIP2	0.2244	0.247836	0.210848	0.32301	0.258846	0.22224	0.312568	0.261949	0.219734	0.163305	0.163456	0.186209	0.294044	0.326257	0.262084	0.318856	0.255746	0.266667	0.285577	0.278879	0.250707	0.161657	0.258427	0.158154	0.19804	0.229084	0.154557	0.257214	0.32542	0.25299	0.289857	0.247317	0.21037	0.188577	0.248873	0.174604	0.224579	0.275443	0	0.271276	0.33816	0.270837	0.339966	0.327443	0.289805	0.151757	0.219826	0.192815
SLC23A1	0.00112267	0.00270543	0.0058941	0.00772696	0.00746977	0	0	0.00150761	0.00531242	0.000793682	0.00131296	0.00182415	0.000523998	0.00568748	0.0031484	0.00392826	0.0571376	0.00710414	0.00198571	0.000889539	0.00376584	0.0040083	0.00152337	0.00437546	0	0	0	0.000984446	0.00443479	0.00600441	0	0.00666902	0.0027538	0	0.00040051	0.000482706	0.00178261	0.000787591	0	0.00552638	0.00966996	0.000663715	0.00266986	0	0	0.00398175	0.000897482	0.00431201
MZB1	0	0.000549573	0.00131393	0.00225552	0	0	0	0.000455487	0	0	0.000116837	0	0	0	0	0	0	0.00106278	0	0.000664106	0.00139178	0.000398416	0	0	0	0	0	0	0.001566	0	0	0	0.000618204	0	0	0	0	0	0	0	0.000915134	0	0	0	0.000853168	0	0	0.000666268
PROB1	0.00821248	0	0.00340364	0.00213008	0.00264228	0.00372237	0.00358645	0.00333578	0.00279265	0.00236415	0.00150671	0.00202409	0.00450338	0.0100831	0.00303745	0.00407585	0	0.00398835	0.00275941	0.000648638	0.00924527	0.00125419	0.00589236	0.00343822	0.00293493	0	0	0.00286955	0.000802168	0.000936925	0.00680826	0.0040172	0.004865	0.00375273	0.00632943	0	0.00372696	0.00292589	0	0.000985375	0	0.0040081	0.0073314	0.00300812	0.00264438	0	0	0.00241702
SPATA24	0.0116454	0.00584059	0.00683381	0.0205191	0.0163917	0.00720494	0.0130511	0.0152085	0.0135689	0.0030712	0.00600013	0.00586017	0.0054233	0.0195556	0.0108196	0.0130376	0	0.0195205	0.0112864	0.014494	0.0100399	0.00659683	0.0096525	0.018867	0.00518207	0.00654678	0	0.00891972	0.00824893	0.0111327	0.00375739	0.0142089	0.010065	0.00434427	0.00856237	0.0105651	0.00929009	0.00658167	0	0.00284204	0.0252219	0.00644022	0.0163249	0.00564786	0.00799582	0.00365701	0.00323318	0.0159899
DNAJC18	0.202873	0.222425	0.191326	0.299543	0.23245	0.156271	0.212512	0.22976	0.201547	0.145579	0.172073	0.173378	0.276318	0.306215	0.221161	0.300834	0.188923	0.259562	0.251314	0.215882	0.201489	0.1801	0.229232	0.152489	0.172093	0.209492	0.342603	0.223575	0.295527	0.243722	0.31923	0.257186	0.193223	0.168672	0.241796	0.183427	0.186786	0.235811	0	0.245175	0.282105	0.223265	0.317673	0.253277	0.179417	0.161052	0.146735	0.196652
AC142391.1	0.00132691	0	0.00193584	0.000377643	0.00273977	0	0.000877126	0.00143513	0.0013009	0.00433679	0.000345295	0	0.000525508	0.00384733	0.00543183	0.00111635	0	0.00143177	0.000594976	0	0	0.00126146	0.00353557	0.000864225	0	0	0	0.000983825	0.000574426	0	0.00464314	0.00102574	0.00115291	0	0.00271975	0.00367834	9.14919e-05	0.00290501	0	0	0	0.00226618	0.00109671	0	0.0017499	0	0.000865745	0.00108686
TMEM173	0.00467782	0.0032167	0.0070095	0.0141343	0.00482227	0.0123697	0.00574827	0.0129233	0.0107119	0	0.00558716	0.00332432	0.0201328	0.0190729	0.0179382	0.00664112	0	0.0140395	0.00784382	0.0105077	0.00950333	0.00594989	0.00487404	0.0115399	0.00538612	0.012984	0	0.00071634	0.00931883	0.0122793	0.00787337	0.0157542	0.00535216	0.00302009	0.011087	0.0084296	0.00507966	0.00410101	0	0.00131688	0.00483029	0.00207616	0.01922	0.00430197	0.0083072	0.00476344	0.00911964	0.00201603
UBE2D2	0.28118	0.319762	0.253078	0.40119	0.370286	0.300379	0.315818	0.270675	0.239412	0.216058	0.19934	0.286791	0.389349	0.321452	0.311764	0.354986	0.463849	0.346243	0.307234	0.296251	0.294097	0.20154	0.37068	0.188682	0.226876	0.29633	0.318729	0.373583	0.412121	0.398692	0.420532	0.293465	0.257693	0.216189	0.360694	0.228861	0.222007	0.310844	0	0.337959	0.385178	0.376145	0.40271	0.348808	0.270162	0.169959	0.188107	0.259938
CXXC5	0.248226	0.203528	0.208066	0.283851	0.274346	0.286531	0.39567	0.303869	0.211975	0.219147	0.264879	0.240495	0.43309	0.220081	0.209858	0.229629	0.331329	0.263972	0.304923	0.228992	0.262944	0.197163	0.354888	0.188806	0.300945	0.285154	0.828474	0.329268	0.333337	0.250452	0.462012	0.304197	0.217456	0.188474	0.262829	0.195325	0.238184	0.281511	0	0.357725	0.241217	0.285647	0.23468	0.531143	0.341553	0.222452	0.193036	0.225943
PSD2	0.0428022	0.0511045	0.0566039	0.0681721	0.0835042	0.0618275	0.113083	0.0844937	0.0703248	0.0390683	0.0530772	0.0391384	0.0517094	0.0620935	0.0876522	0.0636145	0.166419	0.0834291	0.0751754	0.061124	0.0797129	0.0694589	0.066112	0.0635867	0.0499313	0.0594981	0.173185	0.0809316	0.0792964	0.086428	0.0791893	0.0985636	0.0708963	0.0612879	0.0536262	0.0483317	0.0775061	0.070918	0	0.091801	0.0925258	0.0600116	0.12678	0.0459021	0.0619813	0.0802456	0.0603035	0.0654165
NRG2	0.320534	0.366234	0.281711	0.398556	0.398209	0.331877	0.318464	0.312025	0.276913	0.279493	0.230221	0.305606	0.382335	0.303717	0.335657	0.349587	0.286579	0.401401	0.315041	0.345953	0.281919	0.225731	0.384773	0.205019	0.264846	0.306207	0.201499	0.414109	0.330971	0.490295	0.435478	0.280809	0.290907	0.297708	0.309885	0.27129	0.230488	0.363647	0	0.431812	0.484518	0.320086	0.418099	0.391815	0.279122	0.256666	0.294257	0.365938
PURA	0.351779	0.337569	0.285873	0.453404	0.41291	0.389147	0.432028	0.312025	0.248231	0.261447	0.260991	0.324016	0.49873	0.347604	0.299484	0.397037	0.680042	0.360128	0.353338	0.334931	0.31444	0.227926	0.368864	0.203123	0.312629	0.349663	0.162044	0.4678	0.495785	0.441174	0.520754	0.306841	0.278314	0.253032	0.337446	0.237955	0.299691	0.380375	0	0.388724	0.413244	0.35824	0.481276	0.471074	0.350348	0.200666	0.225764	0.321873
IGIP	0.16963	0.151648	0.152389	0.181764	0.144604	0.202039	0.243815	0.170328	0.111879	0.122982	0.158483	0.1056	0.139613	0.111304	0.104956	0.103834	0.196269	0.117086	0.200279	0.127899	0.145345	0.114246	0.115735	0.0821411	0.195456	0.16193	0.0768974	0.244496	0.235772	0.142375	0.1704	0.18932	0.138594	0.105795	0.0812092	0.0906349	0.172949	0.159965	0	0.214274	0.0845633	0.139371	0.158638	0.226031	0.218182	0.117602	0.0443573	0.134494
CYSTM1	0.0857193	0.0889483	0.109683	0.266234	0.17593	0.0929132	0.0873717	0.116279	0.148824	0.0621403	0.0778351	0.0678415	0.114017	0.222565	0.108869	0.191969	0.0700046	0.177706	0.179616	0.113976	0.14892	0.0990294	0.0793545	0.13797	0.0735597	0.0643092	0.0255391	0.0840591	0.162236	0.144309	0.141238	0.183783	0.0881092	0.101885	0.067397	0.112713	0.10089	0.104184	0	0.100588	0.128328	0.0753362	0.240806	0.0844291	0.0937883	0.103829	0.0713759	0.0811275
PFDN1	0.135224	0.152526	0.147441	0.281467	0.198074	0.173158	0.16109	0.168893	0.146883	0.112803	0.130941	0.106829	0.152132	0.208035	0.142775	0.231187	0.10552	0.176075	0.25529	0.160658	0.174835	0.120101	0.125517	0.129773	0.118001	0.136517	0	0.155945	0.216357	0.208431	0.125511	0.161034	0.136208	0.110126	0.0827585	0.111807	0.144082	0.132413	0	0.195426	0.210716	0.122099	0.248433	0.175895	0.159015	0.112739	0.125562	0.0928606
HBEGF	0.0212643	0.0229431	0.0161671	0.020775	0.020646	0.0210844	0.0121248	0.0271441	0.0229548	0.0128935	0.016179	0.0087615	0.0389842	0.0218991	0.0226878	0.0168091	0	0.0199882	0.0200822	0.0202992	0.0215583	0.0102528	0.0170554	0.0122229	0.0236065	0.0185485	0	0.0261146	0.01463	0.0207466	0.0416362	0.0131063	0.0183043	0.0129033	0.0210935	0.0166875	0.00973399	0.0261905	0	0.0106661	0.0178055	0.0113566	0.0183806	0.030985	0.00934213	0.0200883	0.0102449	0.0283078
SLC4A9	0.0111672	0.0127465	0.0133516	0.0134194	0.0126548	0.00603409	0.0227671	0.0110039	0.0198773	0.0148475	0.0121584	0.0115451	0.040869	0.0314111	0.0144954	0.0165793	0	0.0209237	0.0080987	0.0186801	0.010458	0.012945	0.0292868	0.00703232	0.00890544	0.00664249	0.21971	0.0185665	0.0143321	0.0277904	0.0168592	0.00957434	0.0143225	0.0126926	0.00819326	0.0155933	0.0101352	0.0185051	0	0.00449185	0.0223861	0.00675195	0.0161343	0.00768881	0.00797742	0.0246585	0.00330159	0.00800346
ANKHD1-EIF4EBP3	0.0413728	0.0406143	0.0446713	0.077539	0.0548424	0.0354256	0.0340553	0.0577927	0.0557877	0.0268225	0.0265665	0.0380925	0.049917	0.0686797	0.0698794	0.0563415	0	0.0619229	0.0563675	0.0539691	0.0537993	0.0440306	0.0815817	0.042779	0.0325681	0.0504557	0	0.0322538	0.053476	0.0585609	0.0677124	0.0455664	0.05285	0.0479944	0.0696028	0.0569824	0.0352028	0.0546634	0	0.0875648	0.0822003	0.0511664	0.0837961	0.0688318	0.0372885	0.0398833	0.0274726	0.0297605
SRA1	0.101863	0.108606	0.10791	0.16033	0.150381	0.116403	0.159814	0.113534	0.124922	0.071118	0.0869649	0.0837373	0.0993794	0.148074	0.110002	0.148626	0.0548626	0.107429	0.120216	0.082788	0.127904	0.0830425	0.0933542	0.105745	0.0562062	0.062942	0.0649394	0.109634	0.116386	0.130602	0.142497	0.114076	0.103621	0.0959697	0.105314	0.0740597	0.0973803	0.144874	0	0.157413	0.170899	0.111611	0.156614	0.124639	0.094996	0.0933167	0.0683647	0.130362
EIF4EBP3	0.000634328	0.00092975	0.000240265	0.000103803	0	0.00131288	0.00171075	0.00374516	0.000889447	0.000472893	0.000189646	0	0	0	0	0	0	0.000406564	0.000900642	0	0.000262621	8.5025e-05	0	0	0.000684151	0.00166182	0	0	0.000979999	0	0	0	0	0.000417728	0	0	0.000145248	0.00125253	0	0	0.00268775	0.0011122	0	0	0	0	0	0.00105941
APBB3	0.0794922	0.0668219	0.0667915	0.115733	0.0972458	0.0952087	0.0677477	0.093279	0.0832628	0.0623339	0.0619178	0.0593905	0.127893	0.0781578	0.0708336	0.0842121	0.0514015	0.0888581	0.0982212	0.0961169	0.0792918	0.0527262	0.0595544	0.0436271	0.0841006	0.0561277	0.192382	0.116836	0.114643	0.131343	0.149626	0.101693	0.0814332	0.0713191	0.0677288	0.054149	0.0524549	0.0938741	0	0.0882792	0.0583826	0.0458297	0.0904039	0.139601	0.0853523	0.048453	0.0690089	0.023366
SLC35A4	0.0229017	0.0248355	0.0308366	0.0263278	0.0202734	0.0297794	0.0241155	0.032679	0.0221853	0.0311689	0.0286614	0.0206151	0.0413975	0.0130829	0.0199631	0.0207964	0.107184	0.0161452	0.0328314	0.0235657	0.0372657	0.0195951	0.0208516	0.0140294	0.0330296	0.0173471	0	0.0273244	0.044268	0.0254813	0.0314891	0.0473339	0.022109	0.0151672	0.0119113	0.015883	0.0309202	0.0294612	0	0.0411912	0.0252837	0.0224761	0.0270429	0.0714317	0.0287569	0.0308186	0.00328155	0.0236647
CD14	0.00369683	0.00110512	0.0030838	0.00456232	0.00499405	0.00661894	0.0197597	0.00704581	0.00998451	0.000754552	0.00530367	0.00532187	0.0136444	0.00941395	0.00471176	0.0105589	0	0.0145425	0.0100524	0.00243552	0.00584623	0.00891876	0.0106448	0.000942286	0.00274502	0.000986933	0	0.00809436	0.0103627	0.00587793	0.0198684	0.0202723	0.0191116	0.00655447	0.000680142	0.00434282	0.0117755	0.0183944	0	0.0040609	0.00444722	0.00540529	0.00739742	0.0137267	0.00986578	0.00362185	0	0.0120992
NDUFA2	0.0466601	0.0361737	0.0543362	0.108173	0.0710486	0.0736025	0.100992	0.0771633	0.0652831	0.033111	0.0558375	0.0279597	0.0447184	0.0776889	0.0461213	0.0716148	0	0.0629882	0.120636	0.0348395	0.0637056	0.0528548	0.0234649	0.0641775	0.0725823	0.0454862	0	0.0751704	0.126676	0.0655714	0.112743	0.0785169	0.045599	0.0319517	0.03452	0.0277359	0.0735659	0.049464	0	0.0489715	0.0713068	0.0499598	0.0705236	0.0913258	0.0883865	0.0380145	0.0163394	0.0658743
TMCO6	0.0134978	0.0235364	0.0125812	0.0260672	0.0105367	0.0131919	0.0244848	0.0184939	0.0193576	0.0120824	0.00969985	0.0041626	0.0165035	0.0230894	0.0176165	0.0159819	0	0.0228184	0.0215188	0.0113198	0.0183651	0.0143034	0.00147399	0.00663533	0.0146612	0.0245244	0	0.014202	0.0119005	0.0172373	0.029778	0.019765	0.0165323	0.0106701	0.00437411	0.0103773	0.0197955	0.0183529	0	0.0220405	0.023903	0.0107715	0.0224133	0.0291076	0.0210643	0.00911968	0.00527103	0.0139177
IK	0.0850896	0.0647223	0.0684788	0.0703451	0.0750515	0.0857172	0.113367	0.0925183	0.0533342	0.0514654	0.0653369	0.0638384	0.123038	0.0968513	0.0936926	0.0927695	0.0793539	0.0750467	0.0946346	0.0653975	0.0705057	0.0595416	0.0764045	0.0452923	0.105803	0.0665087	0.911425	0.0908132	0.0701344	0.0774321	0.109962	0.0942936	0.0617897	0.0387043	0.0626704	0.0383651	0.0737367	0.0808656	0	0.113526	0.117752	0.0495558	0.0937531	0.0873536	0.0777465	0.0518489	0.0961725	0.0828044
WDR55	0.0478249	0.0444091	0.0368946	0.0644578	0.0593687	0.0492243	0.062329	0.0508311	0.0578722	0.0405639	0.0380572	0.0325009	0.0557093	0.0976819	0.0485399	0.0821792	0	0.0861462	0.0582887	0.0291902	0.071687	0.0342053	0.0169452	0.0440401	0.0362144	0.0492659	0	0.0591301	0.0506486	0.0403451	0.0392019	0.0644693	0.0396733	0.0198938	0.00821964	0.0305206	0.05014	0.0421545	0	0.0529045	0.0382512	0.0381765	0.0939155	0.0431716	0.0419747	0.0409665	0.0513952	0.0433788
DND1	0.0151152	0.0597096	0.0128011	0.0158692	0.019029	0.025828	0.00898555	0.0268344	0.0110586	0.0193636	0.00795215	0.00856303	0.0140023	0.0132318	0.0273246	0.0200605	0	0.076704	0.0158002	0.0262738	0.0129932	0.00801682	0.0168051	0.00575702	0.00839103	0.00869336	0	0.0265968	0.0220695	0.0200731	0.0344342	0.00727614	0.0139351	0.0110315	0.0078414	0.0180429	0.00883317	0.0102023	0	0.00744664	0.00700506	0.0520352	0.0957437	0.0121317	0.0180707	0.00691751	0.00281389	0.0159632
HARS	0.274571	0.302191	0.218081	0.305381	0.280256	0.258614	0.275238	0.249122	0.208635	0.199456	0.186935	0.250529	0.35471	0.314698	0.244481	0.28114	0.101839	0.285627	0.286959	0.289094	0.24595	0.168266	0.265336	0.151628	0.21483	0.278297	0.288442	0.28691	0.319269	0.286404	0.347301	0.261653	0.225386	0.192777	0.277679	0.189378	0.207947	0.243493	0	0.256583	0.334027	0.279146	0.394928	0.399089	0.210384	0.158685	0.269399	0.161651
HARS2	0.0216714	0.0212661	0.0341257	0.0547296	0.0466823	0.021656	0.0229651	0.0432372	0.0521806	0.0248803	0.0321452	0.0254942	0.0288761	0.100971	0.027126	0.106475	0.154208	0.0825387	0.0538906	0.0298891	0.0285678	0.0330608	0.0175858	0.0488828	0.0179538	0.0222864	0	0.0322863	0.0396069	0.016253	0.0239251	0.0603738	0.027918	0.032232	0.0226574	0.0363309	0.0451089	0.0347557	0	0.0408482	0.0461462	0.0428019	0.0801693	0.0377417	0.0188155	0.0312839	0.0183705	0.0405481
ZMAT2	0.109368	0.104268	0.0838835	0.130206	0.132866	0.159418	0.155487	0.127824	0.0898521	0.0580642	0.10161	0.0839208	0.104628	0.0948257	0.0718301	0.0790548	0.060704	0.110354	0.157845	0.135222	0.113356	0.0640373	0.0600962	0.076944	0.157325	0.108419	0.137095	0.150648	0.136652	0.106699	0.138798	0.132416	0.081289	0.07795	0.0823495	0.0931718	0.107131	0.0823462	0	0.083291	0.11191	0.0545961	0.117985	0.167715	0.127139	0.0824	0.0478726	0.0919514
PCDHA1	0.00289052	0.00236425	0.00245652	0.00792976	0.00142749	0.00244778	0.00248568	0.00337006	0.00382855	0.00466953	0.00167129	0	0.00940194	0.0027917	0.00294611	0.00303561	0	0.00191601	0.0030083	0.00107509	0.00380544	0.00247967	0.00177353	0.00468446	0.00632228	0.0022308	0	0.00107043	0.00561566	0.00108611	0.00272332	0.00411772	0.00558592	0.00188808	0.00870185	0.00102926	0.00344036	0.00389933	0	0.00133206	0	0.00536439	0.00528318	0.000663876	0.00245731	0.000923147	0.000745989	0.00128161
PCDHB1	0.000530748	0.000731128	0.00044416	0	0.00183839	0.000767118	0	0	0.000877115	0	0.00013556	0	0	0	0	0.000514041	0	0.000371581	0.000210234	0	0	0.000163565	0	0	0.0010074	0	0	0	0.00347926	0	0	0	0.000671551	0.00142568	0	0	0	0	0	0	0	0	0	0	0	0	0	0
PCDHB2	0.00201132	0.004762	0.00512914	0.0135092	0.00275304	0.00534563	0.00161308	0.00383247	0.00702751	0.0023413	0.00713193	0.00365306	0.00293034	0.0038157	0.00124107	0.00923443	0.052751	0.00187023	0.00910444	0.00464714	0.0043307	0.00207692	0	0.00559948	0.00303614	0.00875978	0	0.00874845	0.00736721	0	0.00756442	0.00240591	0.00292539	0.00154657	0	0.00106112	0.00325934	0.00563167	0	0.00366202	0.00449458	0.0042992	0.0169957	0.0013981	0.00637996	0.00103433	0.00130985	0.00883467
PCDHB3	0.00214881	0.000167094	0.00431829	0.00521539	0.00370314	0.00945916	0.00224358	0.0085323	0.00498782	0.00290844	0.00524913	0.00526263	0.00543616	0.00791021	0.000892791	0.00412569	0	0.0127809	0.00600673	0.00627195	0.00980786	0.00407391	0.00270657	0.00673425	0.00427846	0.00472259	0	0.00927559	0.00277448	0	0.00905135	0.00351411	0.00270811	0.00435519	0.00654377	0.00701325	0.00307623	0.00524321	0	0.00895363	0.00519651	0.00171997	0.00603215	0.00550921	0.00342672	0.00547966	0.013202	0.00921535
PCDHB4	0.0354491	0.0285225	0.0247784	0.0213868	0.0142546	0.0203722	0.0428205	0.0234757	0.0179009	0.022275	0.0232033	0.0126547	0.0241503	0.0338292	0.0259685	0.0283966	0	0.0276045	0.0278437	0.0261407	0.021869	0.0231086	0.0241094	0.019656	0.0230004	0.0251684	0.095536	0.0187844	0.0165725	0.0173711	0.0345002	0.0325553	0.0184392	0.028435	0.0108519	0.0174377	0.0387743	0.0202599	0	0.0221439	0.0470708	0.0199256	0.0317943	0.0214825	0.0227365	0.0287816	0.00210606	0.0314966
PCDHB5	0.0118529	0.0121901	0.0120166	0.0116731	0.00856297	0.00991532	0.0188282	0.00506723	0.00677629	0.0156264	0.0120124	0.00717108	0.00663752	0.00440699	0.00693172	0.00588167	0	0.00794746	0.00807834	0.0132807	0.0102206	0.0069415	0.00442707	0.00924333	0.00876604	0.00566672	0	0.00967658	0.00892281	0.0118942	0.00305538	0.0147798	0.0058584	0.01663	0.00620047	0.0069275	0.00654501	0.0137863	0	0.00605307	0.0205979	0.00924464	0.00618933	0.0188413	0.0146173	0.0111581	0.00993628	0.00788758
PCDHB6	0.0111572	0.00678169	0.0125988	0.0159444	0.00911492	0.0163603	0.0256718	0.0100187	0.00719841	0.00922844	0.0101913	0.00818822	0.0212662	0.00564238	0.0110921	0.00992822	0.129339	0.00878659	0.0152654	0.00696014	0.00656211	0.00841626	0.00755777	0.00624017	0.0177339	0.0103966	0	0.00885944	0.00524778	0.00443863	0.0194195	0.00843023	0.0081275	0.00767509	0.0133848	0.00735147	0.00912779	0.0133428	0	0.0109026	0.00899624	0.0184442	0.00744041	0.0117698	0.0105576	0.00700069	0.00167988	0.00753711
PCDHB7	0.0122028	0.00827892	0.00563868	0.00821426	0.003818	0.0102073	0.0150884	0.00314769	0.00320785	0.00596251	0.00554319	0.00233293	0.00963943	0.00504061	0.00544682	0.00328025	0	0.0035396	0.00829276	0.00463185	0.00835805	0.00373433	0.014197	0.00617766	0.00870027	0.00477066	0	0.00522069	0.00260633	0.00760434	0.0254368	0.00740835	0.00658066	0.00311405	0.00251887	0.00735872	0.00867573	0.0095864	0	0.00590745	0.00354736	0.0075303	0.00397488	0.0142002	0.00507735	0.000722728	0.000928858	0.0176678
PCDHB8	0.000603596	0.000249444	0	0.000232323	0.00248708	0.000551526	0.0011213	0	0.00021946	0	0.00163697	0.000711789	0.00500381	0	0.00170538	0	0	0.000670677	0.000712023	0	0.000602019	0.0018991	0.000567774	0.00326987	0	0.000989508	0	0.000403057	0	0	0.00351005	0.000481014	0.000297079	0	0	0.000832643	0.00035334	0.00218161	0	0	0.00862739	0.000427122	0.00106255	0.00267743	0	0.00024245	0	0.00425286
PCDHB16	0.0069464	0.00197082	0.00668778	0.00736808	0.00998058	0.00868268	0.00525331	0.0017608	0.00319844	0.00429807	0.00465566	0.00731929	0.00150866	0.00437906	0.000965456	0.0034591	0	0.00584831	0.00311957	0.00836416	0.00396737	0.00279504	0.000567774	0	0.00450348	0.0132091	0	0.00612076	0.00308883	0.010968	0.00386167	0.00136306	0.00170011	0.0173405	0.00871836	0.00280149	0.00428391	0.00634125	0	0.00262788	0.00384448	0.00411696	0.00646475	0.00315579	0.00689176	0.00208907	0.00503005	0.00673134
PCDHB9	0.0185698	0.0189681	0.0285003	0.0344605	0.0186683	0.0268565	0.0158378	0.0131081	0.0229736	0.0132442	0.0120696	0.0101619	0.012368	0.0484583	0.0235289	0.0152265	0	0.0423966	0.0211648	0.0372616	0.0221326	0.0150706	0.0115775	0.0143659	0.0243425	0.0115245	0	0.0229453	0.0229961	0.0411512	0.0203699	0.0270828	0.0141857	0.0191472	0.0120479	0.0188541	0.0186802	0.0194622	0	0.0133909	0.00984145	0.0254824	0.0241374	0.0183309	0.0200274	0.0103683	0.0104602	0.0139321
PCDHB10	0.0238958	0.0216802	0.0277099	0.03103	0.0194097	0.0415252	0.0470989	0.0295868	0.0244593	0.0177744	0.034213	0.0121729	0.0222569	0.0233718	0.0172653	0.0171564	0	0.0246058	0.0495979	0.0170769	0.0401714	0.0207386	0.0126799	0.0309501	0.0447742	0.0269426	0	0.0260258	0.0267171	0.0241786	0.0268272	0.0335193	0.0244818	0.0197923	0.00597436	0.0201443	0.0310531	0.0252624	0	0.0310183	0.00985973	0.0154978	0.0316661	0.0290741	0.034741	0.0179865	0.0093141	0.00716838
PCDHB11	0.00579703	0.0062365	0.00666	0.0130259	0.00262257	0.00970429	0.0033991	0.00658764	0.00740309	0.00419508	0.00789795	0.00707355	0.0124952	0.0055582	0.00450642	0.00487401	0	0.00474982	0.00351691	0.00540521	0.00620467	0.00826301	0.00202566	0.00646072	0.00634403	0.00814648	0	0.00641105	0.00951954	0.00693129	0.0106687	0.00743559	0.00432133	0.00685959	0.0111172	0.00453404	0.0104122	0.0099856	0	0.00672812	0.00189026	0.00699525	0.00577654	0.00219179	0.00239851	0.00916477	0.0047924	0.0060228
PCDHB12	0.0156913	0.0173728	0.0165518	0.0143451	0.0207804	0.0196169	0.023952	0.00847241	0.0162743	0.0177312	0.0152137	0.0243369	0.0218345	0.0134842	0.013521	0.0133388	0	0.0148172	0.0146756	0.0200103	0.0180353	0.0172609	0.018714	0.0200655	0.0176889	0.0117702	0	0.0144585	0.0222113	0.0206899	0.015191	0.012876	0.0151904	0.0124364	0.0161723	0.00876871	0.018975	0.0252944	0	0.0290735	0.0225249	0.0182441	0.0183414	0.025884	0.014638	0.0141245	0.0102353	0.0162483
PCDHB13	0.0099088	0.0185154	0.01035	0.018001	0.0117378	0.0217756	0.0156268	0.0149375	0.0154127	0.0177409	0.0196439	0.0165397	0.00909381	0.00683466	0.0119957	0.021372	0	0.017061	0.0159518	0.0155276	0.0112594	0.0106745	0.0194877	0.0114272	0.0159469	0.0127665	0	0.020054	0.0162656	0.0471573	0.0314839	0.0106056	0.0120849	0.0221181	0.0181839	0.0212157	0.0150924	0.0155393	0	0.0196276	0.0158608	0.0176517	0.00811651	0.0152388	0.0236027	0.020651	0.0290211	0.0196676
PCDHB14	0.0241191	0.0282917	0.0258832	0.0320257	0.0274699	0.0328119	0.0125983	0.0186198	0.0157885	0.0106707	0.0143045	0.0194826	0.0139651	0.012958	0.016467	0.011772	0.10798	0.0178583	0.0246388	0.018656	0.0154999	0.0113356	0.0221771	0.020862	0.0150387	0.0360303	0	0.026833	0.0235777	0.0366599	0.0215545	0.0272135	0.0133095	0.0204034	0.00793405	0.0275413	0.014895	0.0122317	0	0.0181834	0.0188287	0.0200882	0.0147402	0.0289611	0.0131875	0.0192051	0.0266704	0.0203778
AC244517.10	0.114711	0.11627	0.122847	0.113309	0.090863	0.111554	0.0762002	0.0856189	0.0866523	0.113582	0.0943439	0.100772	0.120389	0.0978217	0.0922378	0.127303	0.119651	0.128134	0.096948	0.0908304	0.0903259	0.0831812	0.149069	0.0923534	0.0992878	0.126106	0.106504	0.118156	0.104034	0.124023	0.122847	0.0941336	0.0782825	0.0971629	0.099877	0.0955677	0.10042	0.105786	0	0.179459	0.096695	0.115531	0.122606	0.130169	0.0678435	0.0856314	0.0753085	0.0973092
PCDHB15	0.0123691	0.00799312	0.0101663	0.0139105	0.0158477	0.0167434	0.0140012	0.008823	0.00846076	0.0157538	0.012758	0.0179428	0.0146314	0.0077864	0.0109069	0.0170636	0	0.0154465	0.0114761	0.0082558	0.0110938	0.0120604	0.0140522	0.00659407	0.0115081	0.0144365	0	0.0164193	0.0201943	0.020763	0.00941552	0.0120952	0.00872468	0.00631977	0.0140523	0.0068314	0.0104669	0.00605278	0	0.00918269	0.00710556	0.0144732	0.0203902	0.004201	0.0114687	0.0109137	0.00791113	0.00432292
TAF7	0.165428	0.1473	0.128515	0.157944	0.175184	0.168809	0.233968	0.183289	0.116308	0.0951702	0.155931	0.122865	0.158524	0.189093	0.145882	0.17945	0.17851	0.186927	0.231616	0.147867	0.149295	0.132082	0.109667	0.120056	0.152339	0.15312	0.095536	0.132682	0.190972	0.140973	0.155013	0.176773	0.100483	0.102182	0.180905	0.100596	0.185307	0.125214	0	0.136891	0.13173	0.119533	0.218458	0.12539	0.152928	0.107586	0.0998827	0.190877
PCDHGA1	0.0277471	0.0311964	0.0159344	0.0145588	0.0379562	0.0116558	0.126269	0.0246433	0.00868818	0.0298096	0.0174353	0.0251826	0.0286899	0.0119257	0.0204168	0.0279952	0.265323	0.0210051	0.0170451	0.00533837	0.0170528	0.0245512	0.0318788	0.0236005	0.0117335	0.0247012	0	0.0207419	0.016436	0.0177758	0.0654797	0.0199969	0.021025	0.0383393	0.0128816	0.019064	0.0337556	0.0374636	0	0.0303532	0.0414628	0.0381719	0.0223817	0.0333091	0.0140021	0.0295801	0.0177812	0.109208
DIAPH1	0.257256	0.265706	0.209456	0.325016	0.336494	0.271178	0.241614	0.241985	0.201894	0.1932	0.18861	0.243512	0.283799	0.258456	0.254694	0.296764	0.321598	0.30843	0.2321	0.300821	0.264816	0.190572	0.3277	0.173579	0.202146	0.230821	0.173185	0.302132	0.342816	0.3245	0.337358	0.301196	0.240203	0.213149	0.279877	0.207648	0.227576	0.234913	0	0.317574	0.332369	0.292963	0.369305	0.314986	0.230418	0.17759	0.225642	0.251595
HDAC3	0.172969	0.211284	0.175346	0.248023	0.228986	0.171046	0.234638	0.213524	0.188236	0.151792	0.142382	0.13517	0.225763	0.277852	0.201412	0.276731	0.424104	0.263091	0.21823	0.22454	0.198482	0.154386	0.219991	0.143845	0.174686	0.177466	0.295362	0.202458	0.246022	0.266265	0.310465	0.235328	0.196232	0.189896	0.200077	0.157536	0.222928	0.233892	0	0.238245	0.283599	0.240784	0.299646	0.318666	0.220391	0.141162	0.195456	0.192301
RELL2	0.0635227	0.0931631	0.0594193	0.13957	0.0984247	0.0799307	0.0888045	0.116206	0.109709	0.0402152	0.0600095	0.0426168	0.145526	0.18986	0.0830946	0.150908	0.060704	0.135524	0.131097	0.0836395	0.137045	0.0645012	0.0596	0.0715142	0.077482	0.0696344	0	0.0825316	0.17211	0.0941956	0.109208	0.15215	0.0908056	0.0390335	0.0443102	0.0472576	0.0688661	0.0861207	0	0.142555	0.173664	0.0575134	0.139787	0.106197	0.0465522	0.0617422	0.0794008	0.0288924
FCHSD1	0.0392486	0.0462326	0.0298423	0.0332902	0.0469304	0.0321526	0.0483633	0.0458516	0.0441032	0.00851741	0.0234491	0.020154	0.0545915	0.0585537	0.0690203	0.0445131	0.135785	0.0471315	0.0226435	0.0271426	0.0594396	0.0592615	0.00719233	0.0462386	0.0185046	0.0251115	0	0.0314753	0.0517064	0.0284351	0.0269005	0.104133	0.0258003	0.017457	0.0407086	0.0299383	0.024288	0.022648	0	0.0769429	0.048327	0.0214082	0.119307	0.0267612	0.0211309	0.0396811	0.02375	0.035142
ARAP3	0.12574	0.0782667	0.0587486	0.0553806	0.0877746	0.0531233	0.0276852	0.0739169	0.0642877	0.0219039	0.0401502	0.070517	0.103656	0.150413	0.164723	0.0581195	0	0.125251	0.0304433	0.0930043	0.113066	0.173236	0.0239954	0.07461	0.0318948	0.0731446	0	0.0334102	0.117083	0.0311818	0.0509071	0.22331	0.0474733	0.017828	0.111436	0.0853078	0.019862	0.0134034	0	0.161336	0.10539	0.0924016	0.249247	0.029028	0.0198011	0.0978938	0.040046	0.105074
PCDH1	0.0697024	0.129563	0.0938744	0.147926	0.169941	0.0743925	0.181208	0.115495	0.137159	0.118912	0.0961714	0.0989088	0.157897	0.114266	0.150581	0.169957	0	0.18123	0.102997	0.137471	0.112813	0.0923563	0.197687	0.125891	0.0537065	0.0937448	0.0649394	0.101378	0.0682226	0.168011	0.171405	0.0988464	0.0894776	0.121514	0.074218	0.109894	0.0981743	0.136148	0	0.129642	0.172576	0.0750352	0.119882	0.147836	0.116463	0.110601	0.231463	0.10709
DELE1	0.183829	0.233846	0.163212	0.237707	0.248995	0.186552	0.180585	0.191274	0.168794	0.139524	0.143136	0.156944	0.274524	0.259645	0.196536	0.269001	0.0792727	0.261952	0.197882	0.227798	0.172676	0.136099	0.192294	0.124056	0.128409	0.179664	0.0768974	0.206439	0.218545	0.256669	0.336952	0.198853	0.17883	0.151712	0.171921	0.196209	0.159365	0.170669	0	0.186745	0.300353	0.236737	0.266281	0.204821	0.154468	0.13598	0.223181	0.146701
PCDH12	0.00112231	0.00503064	0.0087108	0.0213664	0.0196379	0.00262762	0.00370635	0.0105296	0.00867688	0.00506457	0.00503363	0.00189326	0.00344107	0.0316961	0.00444267	0.0333843	0	0.0138076	0.014654	0.0101198	0.0157857	0.0170626	0	0.0150852	0.00292791	0.00132649	0	0.00969809	0.0252878	0.0107477	0.0100758	0.0335315	0.00617517	0.0106393	0.000231026	0.00429274	0.0090218	0.00657146	0	0.00413646	0.00542495	0.00688478	0.0467518	0	0.0033019	0.0151354	0.00784501	0.0840602
RNF14	0.17401	0.166903	0.128885	0.176168	0.196548	0.196994	0.174137	0.158958	0.12307	0.101065	0.125451	0.118801	0.137285	0.175738	0.130612	0.131744	0.120307	0.154122	0.173729	0.151002	0.156083	0.108226	0.120756	0.104242	0.13845	0.126221	0.0649394	0.204368	0.197318	0.242537	0.233349	0.179241	0.136181	0.10902	0.153238	0.119912	0.140949	0.155681	0	0.159143	0.1665	0.164192	0.255916	0.186389	0.157843	0.119932	0.0704947	0.132411
GNPDA1	0.119398	0.0946377	0.088105	0.126296	0.102873	0.112168	0.106907	0.114509	0.0994602	0.0792299	0.0925551	0.0720907	0.110095	0.122254	0.077164	0.119443	0.0571376	0.131661	0.152241	0.116491	0.122478	0.0895264	0.0948063	0.0682776	0.0983366	0.0894936	0	0.160574	0.157226	0.117661	0.146644	0.123965	0.099115	0.0821594	0.0659547	0.0793767	0.114326	0.0948265	0	0.10497	0.106769	0.11103	0.146604	0.131189	0.150057	0.0804066	0.0623792	0.108016
NDFIP1	0.358749	0.375172	0.284455	0.49767	0.444451	0.371207	0.365917	0.308048	0.234572	0.276602	0.223458	0.359123	0.49952	0.300931	0.35465	0.360605	0.497377	0.390748	0.340824	0.368236	0.340782	0.235574	0.46207	0.191308	0.309466	0.392349	0.650139	0.532105	0.509187	0.527011	0.602859	0.237433	0.282232	0.271763	0.520399	0.242532	0.2324	0.389337	0	0.430351	0.512392	0.466888	0.514263	0.590145	0.356792	0.188067	0.250924	0.326792
SPRY4	0.0225726	0.0768124	0.0338046	0.0860135	0.103557	0.0411258	0.071207	0.0389108	0.0963453	0.0427239	0.0176088	0.0275822	0.0957933	0.0624528	0.0674803	0.0854137	0	0.0227877	0.0538814	0.0634826	0.061928	0.00885051	0.0430274	0.0689936	0.0435251	0.0229109	0	0.0165388	0.0342792	0.0161797	0.0148066	0.0383701	0.0192195	0.0214276	0.00740977	0.0633941	0.0171146	0.0335049	0	0.0473115	0.117444	0.0150973	0.0163145	0.0428306	0.0115839	0.00778886	0.0568461	0.0663776
FGF1	0.0480742	0.0712463	0.0882978	0.268972	0.139835	0.0554982	0.0754727	0.104238	0.164017	0.0586129	0.0629701	0.0657032	0.0478861	0.22668	0.113064	0.238834	0	0.159399	0.135752	0.0921466	0.0877961	0.0849432	0.0861212	0.117835	0.0366172	0.0685071	0	0.0630855	0.185158	0.0930662	0.0658726	0.118627	0.098984	0.041137	0.0537661	0.0541253	0.0371956	0.0578421	0	0.0187852	0.0952992	0.0590661	0.125744	0.0519584	0.0510796	0.0672625	0.0867472	0.041771
ARHGAP26	0.359585	0.465951	0.315011	0.493992	0.473451	0.370905	0.381704	0.341408	0.292801	0.288595	0.289886	0.383484	0.4337	0.367437	0.357817	0.4566	0.671152	0.49869	0.308212	0.422736	0.3922	0.285164	0.417947	0.26449	0.264137	0.46578	1.04881	0.480063	0.431546	0.61289	0.589751	0.420876	0.311688	0.359272	0.47462	0.261027	0.310544	0.368915	0	0.388715	0.566106	0.514688	0.482023	0.532736	0.439985	0.22745	0.279511	0.370518
NR3C1	0.380451	0.456844	0.297819	0.550391	0.497556	0.419142	0.461024	0.351873	0.252629	0.304805	0.261811	0.383809	0.553287	0.404551	0.376614	0.439743	0.686674	0.422258	0.358459	0.416616	0.386655	0.253962	0.542022	0.230357	0.339174	0.405869	0.613177	0.539791	0.524076	0.567502	0.586267	0.319703	0.334211	0.301174	0.524642	0.289017	0.273849	0.408995	0	0.431854	0.549642	0.451521	0.547226	0.638795	0.35123	0.209253	0.352698	0.392767
HMHB1	0.000817022	0	0.0013988	0.00316909	0.00124887	0.00132505	0	0.000507192	0	0	0.000137048	0	0	0.000887436	0.000454422	0	0	0	0	0	0	0	0	0	0.00205225	0	0	0.00152472	0.000810947	0.00124244	0	0	0.000337278	0	0	0	0.000183893	0	0	0	0	0.00042997	0	0	0	0	0	0.000514343
YIPF5	0.0903682	0.0784821	0.0874706	0.166173	0.121684	0.124209	0.140038	0.116217	0.096189	0.0776528	0.105415	0.0673237	0.0983083	0.150754	0.0750614	0.138791	0.272028	0.128215	0.163426	0.0717898	0.123316	0.0718899	0.098761	0.0814096	0.104014	0.0803231	0.0768974	0.109209	0.167806	0.10582	0.175	0.150178	0.0825075	0.0784323	0.0695167	0.0789196	0.121666	0.101939	0	0.117706	0.105936	0.0901841	0.123821	0.155342	0.118296	0.0685813	0.0512245	0.130703
KCTD16	0.515273	0.627772	0.464652	0.493122	0.667021	0.492497	0.425983	0.566835	0.425387	0.479389	0.392288	0.641251	0.704849	0.505691	0.519301	0.529847	0.968437	0.655276	0.399596	0.437625	0.536197	0.443584	0.529254	0.411145	0.396054	0.632497	0.140847	0.748785	0.670846	0.78659	0.651879	0.496551	0.454877	0.421081	0.699602	0.591268	0.361009	0.56381	0	0.524139	0.538791	0.684923	0.753612	0.696404	0.480073	0.503699	0.449184	0.413127
PRELID2	0.454987	0.401405	0.372148	0.311216	0.317683	0.457239	0.243929	0.403168	0.263419	0.322234	0.345803	0.426914	0.27154	0.237494	0.361407	0.242127	0.075492	0.345407	0.323991	0.229821	0.316038	0.449577	0.384985	0.283825	0.319209	0.320035	0	0.484634	0.430935	0.453085	0.487914	0.318508	0.369563	0.42363	0.57388	0.280148	0.267603	0.372612	0	0.312871	0.294169	0.385448	0.432674	0.32422	0.421987	0.235492	0.205039	0.135051
GRXCR2	0.00374994	0.0032913	0.00589893	0.0050296	0.0100114	0.00550524	0.00446721	0.00351395	0.0027869	0.00210492	0.00207158	0.00220262	0.00154105	0.00322053	0.00347732	0.0133628	0	0.00451495	0.00371678	0.00145022	0.000635184	0.00257941	0.00695551	0.00589446	0.00418803	0.00366682	0	0.00254177	0.00728424	0.00546679	0.0131549	0.00413116	0.00252099	0.00513394	0.00744084	0.00306384	0.00637323	0.00267932	0	0.00254752	0.00854111	0.00128038	0.00387753	0	0.00318548	0.00480031	0.0188559	0.00628661
SH3RF2	0.0353802	0.0180043	0.0240996	0.0294551	0.0132094	0.0159661	0.0205488	0.0196909	0.0124111	0.00766572	0.01151	0.0248419	0.0195	0.0352665	0.0155106	0.0121102	0	0.0201859	0.00885134	0.0132768	0.00994367	0.0402885	0.014171	0.0117729	0.00489142	0.0209909	0	0.0378041	0.053169	0.0198831	0.039176	0.0376969	0.0296807	0.0191565	0.0356479	0.00669185	0.0165038	0.0109532	0	0.030819	0.0129014	0.0195751	0.00904057	0.0147447	0.0145608	0.0126686	0.0091697	0.0112945
PLAC8L1	0.0591168	0.0726557	0.0480096	0.0706029	0.0819458	0.0535393	0.105018	0.0798123	0.076016	0.0474368	0.039646	0.0495936	0.0926622	0.105092	0.0787105	0.0810766	0.075492	0.0864272	0.0662	0.0563467	0.0678637	0.0683885	0.0788559	0.0589851	0.0469189	0.0426957	0.0952794	0.065227	0.0733564	0.123497	0.112534	0.0927903	0.0760456	0.0726903	0.0530639	0.0575208	0.0739373	0.0817628	0	0.0939982	0.0525185	0.0947492	0.0885143	0.080313	0.0561746	0.0879411	0.0665527	0.243368
LARS	0.290645	0.305609	0.229324	0.337414	0.31633	0.306458	0.342825	0.251686	0.182226	0.221223	0.198238	0.2328	0.289801	0.24709	0.256065	0.29106	0.374564	0.288212	0.275589	0.278265	0.25633	0.180959	0.278507	0.131911	0.224284	0.263471	0.208721	0.372697	0.353773	0.366029	0.359148	0.243979	0.226286	0.210395	0.266209	0.193984	0.209309	0.281279	0	0.314363	0.374024	0.299148	0.332337	0.396965	0.276142	0.154937	0.197063	0.226776
AC091959.3	0.0287762	0.0225661	0.0278577	0.0225521	0.0183734	0.0400708	0.0212502	0.0144228	0.0166793	0.0200499	0.0235192	0.020048	0.0196597	0.0259009	0.0126547	0.0300633	0	0.0210178	0.0226842	0.0208981	0.0147647	0.0187718	0.0245111	0.0283482	0.0332334	0.029515	0	0.0295098	0.0367983	0.0443584	0.0286553	0.0432405	0.0147281	0.00661439	0.0231698	0.0191727	0.0145743	0.0231467	0	0.0174839	0.0141494	0.0285002	0.026273	0.039705	0.0233144	0.0150274	0.00997912	0.018876
POU4F3	0	0	0.000215681	0	0	0	0	0	0	0	0.000214612	0	0	0	0	0	0	0	0	0.00141228	0	0	0	0	0	0	0	0	0.000356891	0.00157851	0	0.0004252	0	0	0	0	0.000219715	0.000394456	0	0	0	0	0	0	0	0	0	0
TCERG1	0.34711	0.353854	0.266516	0.489376	0.459268	0.36406	0.381427	0.308512	0.228861	0.237899	0.220201	0.312745	0.460809	0.322729	0.327482	0.361831	0.672906	0.391352	0.303024	0.347168	0.313426	0.204144	0.403692	0.183094	0.251073	0.36685	0.769143	0.454179	0.487837	0.50564	0.497125	0.276898	0.267594	0.231337	0.437151	0.245037	0.22944	0.374752	0	0.382037	0.459687	0.396371	0.454855	0.532364	0.303909	0.181325	0.276874	0.290616
GPR151	0.00789198	0.00642224	0.00242593	0.00133119	0.00370534	0.00185416	0.00142482	0.00519729	0.0028383	0.00213594	0.00637642	0.000442529	0	0.00882852	0.00145675	0.00708248	0	0.00164181	0.00533539	0.0018285	0.00294391	0.00217296	0.00306963	0.00274727	0.00172992	0.000659623	0	0.00638813	0.00205685	0.00222391	0.00946212	0.00302242	0.00316214	0.00107502	0	0.00113732	0.00529381	0.00248225	0	0	0	0.00743446	0.0037607	0.0026012	0.00858617	0.00325099	0	0.00066213
PPP2R2B	0.163143	0.130405	0.122803	0.217586	0.227757	0.181845	0.210898	0.138911	0.120074	0.103641	0.107933	0.132968	0.1855	0.150371	0.189131	0.164597	0.294215	0.172495	0.138193	0.171511	0.173533	0.157409	0.180622	0.0958279	0.136211	0.189401	1.42821	0.188361	0.209731	0.237597	0.250027	0.148252	0.133893	0.0978419	0.164345	0.13254	0.121242	0.155698	0	0.290786	0.253919	0.150944	0.208432	0.233363	0.139236	0.149426	0.231623	0.299884
STK32A	0.0216626	0.0251167	0.0236616	0.0382213	0.0325546	0.0217661	0.0117603	0.0217697	0.0188521	0.00749683	0.0190862	0.0146927	0.0381057	0.0181487	0.0130856	0.0326536	0.0731578	0.0242975	0.0278739	0.0242297	0.0173198	0.0238164	0.0230346	0.01255	0.0204314	0.0235492	0	0.0536398	0.0371298	0.0455582	0.0565998	0.0278841	0.017496	0.0371668	0.0113167	0.014396	0.0181784	0.0335333	0	0.0183697	0.0135228	0.0395714	0.0354029	0.0346326	0.029162	0.016705	0.00660635	0.0405168
DPYSL3	0.157846	0.189401	0.165135	0.196074	0.222169	0.191863	0.18017	0.186619	0.144541	0.139979	0.206322	0.132468	0.130017	0.164475	0.16392	0.158803	0.250044	0.144323	0.171615	0.166661	0.160917	0.116847	0.103743	0.138257	0.136753	0.154772	0.964353	0.257213	0.224572	0.247006	0.217231	0.2044	0.152274	0.16757	0.161632	0.128111	0.144255	0.147419	0	0.1455	0.0942036	0.169957	0.22821	0.154469	0.226454	0.151856	0.0742518	0.0568974
JAKMIP2	0.277697	0.351043	0.211565	0.436351	0.431321	0.312418	0.427285	0.259648	0.196263	0.212354	0.188326	0.281341	0.463712	0.328909	0.291546	0.374003	0.888646	0.374118	0.294307	0.383607	0.278393	0.179266	0.41648	0.10918	0.239295	0.354449	0.855044	0.422016	0.463824	0.535074	0.614193	0.273615	0.237312	0.203895	0.531232	0.195203	0.188711	0.33139	0	0.410681	0.541245	0.394907	0.466508	0.573455	0.252095	0.162812	0.244573	0.331411
SPINK1	0	0	0.000167637	0	0	0	0	0	0	0	0	0	0	0	0	0	0	0	0	0	0	0	0	0	0	0	0	0.000299722	0.00155862	0	0	0	0.000171549	0	0	0	0	0	0	0	0	0	0	0	0	0	0	0
SCGB3A2	0.00313945	0.00203787	0.00222079	0.000994103	0.00112392	0.000551526	0.00413659	0.000721744	0.0027582	0.000220709	0.000693515	0.000803131	0.00241877	0	0.00177232	0.00155083	0	0.000980357	0.000457679	0.00249627	0.000882568	0.00156444	0.00376592	0.00222319	0.00120942	0.0015646	0	0.00042739	0.0016301	0.00107056	0	0.00233621	0.0012724	0.00416481	0.00602295	0.000953318	0.000635055	0.00155069	0	0.00206887	0	0.00160349	0.0033116	0	0.00313029	0.00181852	0.00714105	0.00212718
C5orf46	0	0.00118111	0.000139168	0.000408088	0	0	0	0	0	0	0.000203102	0	0	0.00158187	0.000813457	0.00142236	0	0.00108547	0	0	0.000476892	0	0.00177253	0	0	0	0	0	0.00162493	0.00120013	0	0	0	0	0	0.000845509	0	0	0	0	0	0	0	0	0	0	0.000617148	0
SPINK5	0.00384405	0.00249051	0.0056715	0.0114318	0.00867506	0.00300224	0.000786728	0.00555691	0.00549441	0.000789284	0.00154106	0	0.000556937	0.00696125	0.00295972	0.00813805	0	0.00676529	0.00725284	0.00479064	0.00726563	0.00639488	0	0.00261176	0.00197021	0	0	0.00292411	0.0176244	0.00509174	0	0.00940645	0.00290674	0.00194774	0.00420288	0.00331099	0.00796022	0.00225436	0	0.0015944	0.00336718	0.00248367	0.0286084	0.00315783	0.00128757	0.00389408	0	0.00298128
SPINK14	0.000232233	0.000434865	0.000499069	0.00095839	0	0	0	0.000972403	0.000489146	0.000755929	0.00048726	0.000850547	0	0	0	0	0	0.00172692	0.000351299	0	0	0	0	0	0	0.000497021	0	0	0.00134098	0	0	0.00047983	0.000545725	0	0	0.000806941	0.000486064	0.0014964	0	0	0	0	0.000701618	0.000884347	0	0	0	0
SPINK6	0.000528533	0.00076628	0.000177805	0.00303565	0	0.000196685	0	0.000216108	0.00135455	0.00102082	0.000135955	0	0	0.00236946	0	0.00214872	0	0.000460222	0.000460946	0	0.00088993	0.00133064	0	0.00118112	0	0.000239691	0	0	0.00600708	0	0	0.00242416	0	0	0	0	0	0.000902431	0	0.00411193	0	0	0.00425061	0	0	0.000774816	0	0
MARCOL	0.00858973	0.00814085	0.00300484	0.0069352	0.00791699	0.00244753	0.00662947	0.00686236	0.00435212	0.0156838	0.00501254	0.0171953	0.0299341	0.0119122	0.00725259	0.00311647	0	0.00407487	0.00370441	0.0143201	0.0031478	0.00587288	0.0146681	0.010296	0.004323	0.015091	0	0.00448686	0.0101441	0.00385404	0.0159892	0.00596	0.0068672	0.00703705	0.0147278	0.0119782	0.00548768	0.00797762	0	0.0144831	0.00827335	0.00823182	0.00414715	0.0173148	0.0075004	0.00181392	0.0248813	0.00911518
SPINK13	0.00185079	0.00269872	0.00360784	0.00841909	0.00460122	0.00176187	0.00144447	0.0019515	0.00220513	0.00149861	0.000992301	0.000491761	0	0.00309848	0.00273078	0.00263076	0	0.00337531	0.00462556	0.00282788	0.00546169	0.00151856	0	0.00491866	0.000397144	0.00390836	0	0.00393311	0.0082841	0.00624086	0.00160657	0.00238301	0.00249655	0.000484755	0	0.00148738	0.00140653	0.00625159	0	0.00725661	0.00254141	0	0.0113795	0	0.00267748	0.0010997	0	0.00166996
SPINK9	0.0153958	0.0230515	0.0107554	0.0070274	0.0137993	0.00648789	0.0219513	0.0280396	0.0087773	0.011034	0.0105152	0.018337	0.0102919	0	0.00652618	0.0123125	0	0.0109936	0.00824328	0.0229457	0.019158	0.00819274	0.0214014	0.0100811	0.00367376	0.0222344	0	0.00934893	0.00901451	0.0208197	0.00762662	0.0149494	0.010061	0.0181122	0.0440076	0.0108078	0.00651982	0.00998248	0	0.00141802	0.0160555	0.0195291	0.0244528	0.0125653	0.0160747	0.00834763	0.00664401	0.0171341
FBXO38	0.193969	0.184862	0.173632	0.242396	0.237615	0.206994	0.211132	0.186796	0.147857	0.139854	0.152983	0.175055	0.220023	0.201403	0.1802	0.204619	0.31291	0.224801	0.194802	0.201252	0.19767	0.129514	0.175977	0.118138	0.170757	0.19411	0.101572	0.260562	0.246919	0.222275	0.176452	0.188086	0.160954	0.130685	0.208965	0.129596	0.138948	0.191046	0	0.164586	0.224102	0.204663	0.259403	0.237378	0.167239	0.120842	0.141136	0.218839
HTR4	0.0228774	0.0159182	0.0225325	0.041539	0.0290739	0.0177127	0.0307723	0.0267619	0.0170146	0.0148816	0.0117855	0.014584	0.0181883	0.00717542	0.019448	0.0131351	0.0820714	0.0206929	0.01419	0.0228468	0.0128588	0.0172349	0.0177118	0.0143163	0.00880177	0.0260932	0	0.0340831	0.033007	0.0307078	0.0147134	0.0242202	0.0195712	0.0130061	0.0228188	0.00979407	0.00854118	0.0242874	0	0.021315	0.0075394	0.022361	0.0327733	0.0230454	0.014068	0.0116611	0.00371771	0.0239298
ADRB2	0	0	0	0	0	0.00350356	0	0.000619603	0.00124947	0	0	0	0	0	0.000145959	0.0016727	0	0	0.000269462	0	0.000591782	0	0.00321573	0	0	0	0	0.000647737	0.00117033	0	0	0	0.000107869	0	0	0	0.000572439	0.000684865	0	0	0	0	0	0	0	0.00203757	0	0
SH3TC2	0.0167565	0.00899345	0.012708	0.0175242	0.0216461	0.0136079	0.0181823	0.0250848	0.00865516	0.00618409	0.0107952	0.0135993	0.025257	0.0149076	0.0168962	0.00968271	0	0.00203879	0.0158879	0.00395035	0.00731342	0.0134814	0.0160727	0.0132462	0.0118225	0.0128663	0	0.0217502	0.0199906	0.0422606	0.0170231	0.0146499	0.00983296	0.00527439	0.00350251	0.00213012	0.0051827	0.0132597	0	0.00255329	0.00580753	0.00422107	0.01998	0.0028714	0.0112647	0.0111707	0.00465882	0.016534
ABLIM3	0.192442	0.198556	0.152807	0.179325	0.196375	0.153742	0.184282	0.167436	0.166199	0.156856	0.176254	0.157754	0.20069	0.188626	0.220938	0.195029	0.423221	0.228598	0.146632	0.198743	0.181258	0.142364	0.193338	0.158048	0.127176	0.178787	0	0.185011	0.190807	0.229088	0.234798	0.162152	0.165609	0.140271	0.206931	0.174935	0.125154	0.172555	0	0.156154	0.241633	0.220316	0.248479	0.164315	0.118567	0.142842	0.141206	0.128578
AFAP1L1	0.0172112	0.00620766	0.0106977	0.0140442	0.0141673	0.0187419	0.00612115	0.0152896	0.0162025	0.00891183	0.00601876	0.00914151	0.00528693	0.0177866	0.0207114	0.00559546	0	0.0137604	0.00353274	0.00152273	0.0150609	0.0110707	0.00860618	0.015027	0.00433059	0.00390246	0	0.0122738	0.0101052	0.0212135	0.0134663	0.0143089	0.00899764	0.00414229	0.00763663	0.014138	0.00843327	0.00564956	0	0.00733032	0.00985088	0.00499255	0.0121215	0.0068688	0.00200788	0.00563409	0	0.043539
GRPEL2	0.0428372	0.0223558	0.023702	0.039939	0.0219995	0.0473675	0.0362568	0.0373099	0.0286887	0.0194673	0.0463248	0.0143499	0.0316547	0.0239996	0.0156079	0.033382	0	0.0299443	0.0424687	0.0209036	0.0329874	0.0245034	0.0248341	0.0176224	0.0287322	0.0279658	0	0.0357386	0.0354983	0.0354087	0.0380095	0.0393668	0.0258526	0.0146854	0.0204853	0.0191049	0.0303746	0.0140662	0	0.0335429	0.0221489	0.013251	0.0457806	0.0378739	0.0362824	0.0244189	0.00936122	0.02473
PCYOX1L	0.0642579	0.0790114	0.050699	0.0611632	0.0495493	0.0544552	0.0278895	0.0725837	0.0617067	0.0432961	0.0438596	0.0414984	0.122287	0.063538	0.0832966	0.0607185	0	0.0937559	0.0738673	0.0440203	0.0654372	0.0544231	0.043223	0.0478256	0.0650688	0.0587734	0	0.0544558	0.063351	0.0507961	0.0656812	0.0819446	0.0499544	0.0439056	0.0499499	0.0438961	0.0342999	0.0537959	0	0.0622372	0.0849094	0.0559058	0.110183	0.0468055	0.0418861	0.0436575	0.0370614	0.0217776
IL17B	0.000754054	0.00135829	0.00185562	0.000600614	0.00169118	0	0	0.00213299	0.00198985	0	0.000777341	0.00150368	0.000863431	0	0.000287534	0	0	0.00124616	0.000403463	0	0.000620406	0.000741858	0	0.00135621	0.00201932	0.0039828	0	0	0.00423575	0.0111005	0	0.00261063	0.00123193	0.000408001	0	0.000492112	0.0027101	0.000449203	0	0	0	0.00108614	0.00192073	0.00378819	0.00092395	0.00182136	0	0.00200459
CSNK1A1	0.361788	0.370558	0.28804	0.491176	0.43882	0.382078	0.404274	0.310935	0.232256	0.256979	0.225683	0.319916	0.461577	0.369031	0.320169	0.402355	0.928258	0.389302	0.340971	0.336329	0.311599	0.207651	0.415703	0.167498	0.294833	0.364964	1.71953	0.495358	0.481309	0.543134	0.556255	0.296907	0.28695	0.221743	0.416854	0.242652	0.252018	0.34077	0	0.406796	0.488256	0.409948	0.486014	0.581519	0.336107	0.204713	0.240552	0.344839
ARHGEF37	0.0506902	0.0456079	0.0395483	0.0914309	0.0639975	0.0365174	0.0458933	0.0475895	0.0532042	0.0481732	0.0348713	0.0371195	0.0550356	0.0573027	0.0553061	0.0641118	0.154828	0.0689323	0.045832	0.0435151	0.0497946	0.0402258	0.0449246	0.053634	0.0262831	0.0411318	0	0.0383056	0.0564723	0.0768947	0.0350688	0.0286109	0.0372384	0.0624613	0.0360729	0.0525476	0.0416534	0.0540888	0	0.0357564	0.0580268	0.0407032	0.0301198	0.0421754	0.0256563	0.0399736	0.0283489	0.0399
PPARGC1B	0.139005	0.164175	0.150871	0.185157	0.21481	0.152402	0.181311	0.189422	0.180066	0.160783	0.136011	0.181228	0.246988	0.247258	0.214295	0.265192	0.313669	0.270578	0.147839	0.18768	0.15931	0.17623	0.239834	0.139883	0.113426	0.123482	0.432186	0.161249	0.177848	0.158357	0.261512	0.237432	0.189152	0.182123	0.208178	0.195222	0.146646	0.202692	0	0.239747	0.317687	0.171885	0.197588	0.22123	0.150865	0.171638	0.180084	0.196372
PDE6A	0.00546192	0.00466408	0.00948541	0.0187299	0.018349	0.0103165	0.00539758	0.00616322	0.009361	0.00238084	0.00564515	0.00424294	0.00703379	0.0166796	0.00478839	0.0114023	0	0.0132656	0.0109456	0.00398526	0.0118761	0.00827734	0.00549158	0.00553693	0.00650337	0.0184281	0	0.00733386	0.013791	0.00519953	0.0191352	0.0183281	0.0055936	0.00692097	0.0113627	0.00437864	0.00848823	0.010214	0	0.00199225	0.00558565	0.000983412	0.00579139	0.00490723	0.00469756	0.0061444	0.00336847	0.00671759
SLC26A2	0.0501399	0.045168	0.0399485	0.0464069	0.0457833	0.0353091	0.034028	0.0342457	0.0326061	0.0230826	0.0316743	0.0240364	0.0312969	0.0412287	0.0253962	0.0352001	0	0.0327034	0.0403551	0.033988	0.0473894	0.0324667	0.0314603	0.0245945	0.0278623	0.0386346	0	0.0605493	0.0489362	0.0657824	0.0519012	0.045622	0.0309095	0.0217205	0.0317464	0.0383672	0.0312988	0.0452177	0	0.0384662	0.05539	0.0249773	0.0377647	0.0290128	0.0320016	0.0324346	0.0433993	0.0417776
TIGD6	0.00700892	0.0115455	0.00787912	0.0154056	0.0134014	0.0143311	0.0153481	0.0126465	0.0154568	0.00367719	0.0113749	0.00504322	0.00875012	0.0157161	0.00881722	0.0107823	0	0.0060744	0.0151277	0.0146337	0.0114167	0.0074032	0.00407871	0.00697055	0.0147346	0.00993307	0	0.0157534	0.0160644	0.0213754	0.0354922	0.0134018	0.00924034	0.00841282	0.00622288	0.0073433	0.0127687	0.011468	0	0.0120285	0.00476491	0.0102039	0.0143558	0.00680431	0.00956494	0.00915815	0.0172922	0.0141078
HMGXB3	0.123228	0.126516	0.116033	0.191483	0.155172	0.141958	0.145811	0.143942	0.131448	0.0954908	0.104114	0.125082	0.118576	0.180751	0.141432	0.178385	0.271709	0.202689	0.165719	0.152195	0.146049	0.114633	0.102214	0.131087	0.104544	0.111389	0.0859405	0.147542	0.173748	0.147483	0.116939	0.176883	0.113861	0.0786796	0.0722244	0.114157	0.106896	0.103394	0	0.139911	0.14451	0.106927	0.18471	0.134797	0.0997512	0.118291	0.144416	0.178493
CSF1R	0.00450388	0.00454386	0.00361561	0.0176066	0.0104138	0.00423596	0.00739489	0.00679132	0.00524111	0.00583462	0.00173323	0.000421523	0.0084458	0.0109502	0.00450449	0.00470917	0	0.0124803	0.00247723	0.00423045	0.00380403	0.00525613	0.00319649	0.00271361	0.00270784	0.0109916	0	0.0112618	0.0148778	0.0130646	0.0434446	0.00693331	0.00825318	0.00395691	0.0157546	0.00157626	0.00384365	0.00292887	0	0.0116668	0.00213219	0.0142261	0.00369684	0.00919291	0.00351616	0.0138663	0.00186672	0.0853681
PDGFRB	0.0649377	0.0809554	0.0942864	0.144593	0.112238	0.0481767	0.128273	0.126121	0.0848258	0.0578788	0.0565527	0.0591757	0.0927166	0.160825	0.0908223	0.10328	0.0548626	0.150008	0.114222	0.0570287	0.0961271	0.0849708	0.0983083	0.0942223	0.0362892	0.0409822	0	0.114031	0.0951637	0.131802	0.117424	0.11281	0.0951545	0.0788358	0.0565843	0.0601109	0.123246	0.139869	0	0.0818003	0.103237	0.12022	0.163361	0.0852865	0.0905843	0.0866433	0.118793	0.0690284
CDX1	0.000591813	0	0.000963311	0.000896365	0.00113794	0.00116824	0	0.000465776	0.000314619	0.000711959	0.000741533	0.00166873	0	0.0016339	0.000598074	0.0034182	0	0	0.000169382	0	0.000252293	0.000766051	0	0.00166104	0	0	0	0	0.00107406	0	0	0.000281307	0.000728483	0	0.00437949	0.000130414	0.000706687	0.000334946	0	0.00153392	0	0	0	0	0.000475032	0	0	0.00117066
SLC6A7	0.279042	0.295381	0.238007	0.447467	0.401656	0.307917	0.377277	0.305052	0.260945	0.23687	0.214675	0.274733	0.415253	0.310185	0.285553	0.334141	0.363331	0.350221	0.31088	0.33792	0.299161	0.186726	0.350135	0.187559	0.262421	0.29364	0.572233	0.369089	0.413562	0.437364	0.489143	0.298728	0.265639	0.211301	0.219241	0.25248	0.194253	0.31183	0	0.311379	0.398528	0.368564	0.452952	0.507181	0.295818	0.20927	0.228492	0.262454
CAMK2A	0.34813	0.337541	0.23599	0.516122	0.451077	0.358626	0.387468	0.264968	0.206279	0.277997	0.215421	0.300539	0.528474	0.297844	0.264282	0.351296	0.566019	0.350564	0.272073	0.368028	0.262987	0.212412	0.425032	0.181655	0.243945	0.420351	0.84315	0.487549	0.524339	0.58576	0.574396	0.293281	0.241975	0.250111	0.525694	0.272147	0.255747	0.329579	0	0.331669	0.467151	0.44134	0.482486	0.626301	0.332139	0.18074	0.205156	0.321865
ARSI	0.00464483	0.00180872	0.0026464	0.00468063	0.00457701	0.000494538	0.00282147	0.0035715	0.00230465	0.00149439	0.00163645	0.00057249	0.00231497	0	0.00203738	0.00306244	0	0.00224568	0.00420966	0.00755561	0.00244517	0.000797173	0.00533498	0.0038397	0.000141964	0.000572607	0	0.00370539	0.00486743	0.0124272	0	0.00140053	0.0019981	0.00210441	0	0.00186187	0.00249384	0.00136163	0	0	0.00149606	0	0.00264055	0	0.00337525	0.000465529	0.00733946	0.00183378
TCOF1	0.114056	0.118266	0.0983873	0.0975188	0.0987842	0.0806864	0.225767	0.104468	0.0833709	0.0968225	0.0987306	0.10239	0.216199	0.115689	0.162813	0.100108	0.225968	0.12679	0.115648	0.112665	0.109775	0.111941	0.177835	0.0772425	0.120062	0.104982	0.0768974	0.119744	0.120973	0.0795864	0.210842	0.123227	0.123851	0.0683441	0.141621	0.106517	0.11932	0.147851	0	0.184752	0.166256	0.145072	0.111031	0.217843	0.144194	0.0818631	0.154538	0.234729
CD74	0.021049	0.00991559	0.00900524	0.0248046	0.0141515	0.0252576	0.0557596	0.0264755	0.0172953	0.0100738	0.0047867	0.00490556	0.033276	0.0164101	0.013223	0.0112559	0.0514015	0.00618583	0.0226222	0.0208359	0.0155174	0.0142041	0.0137717	0.00615332	0.0161443	0.00926913	0	0.0352238	0.0221173	0.0148924	0.0532382	0.0351148	0.0277433	0.00635843	0.00671186	0.00410593	0.0194916	0.0339853	0	0.0228936	0.0104885	0.0289771	0.0193403	0.0218822	0.0188492	0.031857	0	0.0184936
RPS14	0.126262	0.118614	0.137608	0.332924	0.221489	0.207567	0.264864	0.20862	0.147336	0.0773397	0.103045	0.0669401	0.204301	0.23575	0.124919	0.221723	0.182663	0.1959	0.266293	0.16366	0.181332	0.12423	0.102508	0.132362	0.151668	0.086708	0.0255391	0.185579	0.286152	0.139522	0.271849	0.220396	0.133479	0.099408	0.0936176	0.07933	0.21385	0.158624	0	0.201681	0.139179	0.0897446	0.297693	0.167773	0.15641	0.118194	0.0516617	0.120748
NDST1	0.0881737	0.111657	0.10998	0.10827	0.129521	0.0922216	0.124753	0.129673	0.121009	0.0764233	0.0851093	0.100576	0.130104	0.135854	0.160109	0.156548	0.1769	0.17855	0.117513	0.149542	0.119725	0.12369	0.146834	0.0914535	0.0767791	0.0979818	0.224925	0.0860313	0.121385	0.16206	0.158594	0.161275	0.13382	0.107449	0.0904038	0.11076	0.113382	0.135484	0	0.142401	0.181649	0.128973	0.159086	0.120732	0.107575	0.108798	0.163144	0.114253
SYNPO	0.172933	0.224154	0.17297	0.204805	0.191631	0.170841	0.32072	0.202488	0.184984	0.153951	0.161968	0.133384	0.336085	0.166277	0.200578	0.193027	0.470858	0.184437	0.205142	0.204548	0.198652	0.112733	0.270985	0.135125	0.181377	0.192235	0.0701162	0.181196	0.166491	0.175001	0.323976	0.211244	0.161957	0.153504	0.186488	0.150478	0.181287	0.218769	0	0.24397	0.270364	0.177955	0.207691	0.366424	0.266132	0.148364	0.23569	0.231011
MYOZ3	0.00409704	0.00093314	0.00511583	0.0189761	0.00494094	0.00654515	0.0141223	0.00527271	0.00470959	0.00670326	0.00362179	0.00862593	0.00775971	0.00635031	0.00459154	0.00178811	0	0.0046584	0.0169147	0.0027653	0.00670873	0.00631142	0.00617698	0.00375226	0.00530241	0.00905049	0	0.00633802	0.0178282	0.00381705	0.00102793	0.00697368	0.0035451	0.00150405	0.00913619	0.00180274	0.00845662	0.00354247	0	0.00236305	0.000924158	0.00616643	0.022769	0.00832776	0.000653284	0.0023814	0.00112246	0.0421549
RBM22	0.0822413	0.0810115	0.0589268	0.08174	0.0803429	0.0799393	0.13397	0.0809523	0.060949	0.0586016	0.0761141	0.0548822	0.0956491	0.0768366	0.0560283	0.0724081	0	0.0739506	0.0926676	0.0702692	0.0750298	0.0508805	0.0531006	0.0507895	0.0858624	0.0795384	0.0255391	0.0868438	0.0774267	0.0576938	0.0910975	0.0819135	0.071206	0.0450901	0.0641053	0.0509562	0.08489	0.0860519	0	0.0947613	0.0688028	0.057325	0.0889828	0.0977553	0.101618	0.0564014	0.0245518	0.056336
DCTN4	0.216301	0.247791	0.18518	0.303997	0.286436	0.272105	0.263972	0.218778	0.185065	0.183168	0.189733	0.179095	0.296746	0.277143	0.233051	0.265408	0.462628	0.250596	0.242483	0.236185	0.229259	0.163785	0.188538	0.150606	0.213122	0.217144	0.229519	0.309592	0.323195	0.310773	0.252792	0.227317	0.209414	0.157594	0.200168	0.168576	0.191473	0.218492	0	0.234699	0.273879	0.280009	0.306336	0.331055	0.233909	0.156799	0.174755	0.162098
SMIM3	0.00504772	0.00813158	0.00471077	0.00657881	0.000910109	0.00593567	0.00267702	0.00794694	0.00345998	0.00375073	0.00120998	0.0018233	0.00379797	0.00663518	0.00151572	0.00928694	0	0.00556817	0.007408	0.00473183	0.00285562	0.0020581	0	0	0.00128415	0.00152965	0	0.00876116	0.00366748	0.00443667	0.0137014	0.00581768	0.0029906	0.00775077	0	0.00568546	0.0130958	0.0055216	0	0.00595265	0.00822274	0	0.00347019	0.00986311	0.00193216	0.00167773	0.000866359	0.00277533
IRGM	0.00314212	0.000819161	0.00243879	0.00444601	0.00130657	0.00335448	0.00721629	0.00169387	0.00165458	0.00171329	0.00556537	0.00446263	0.00794751	0.00681747	0.00316393	0.00354382	0	0.00551983	0.00612316	0.00627445	0.00573283	0.00214062	0.010568	0.000998261	0.000669167	0.00842557	0	0.0127427	0.0051745	0.00296187	0.00304281	0.00774541	0.00464686	0.0110411	0.00612967	0.00147537	0.021412	0.00655645	0	0.00244562	0.00282602	0.0032087	0.00772622	0.00738174	0.00524105	0.00284708	0.00546377	0.0183519
ZNF300	0.0035033	0.00446113	0.00194671	0.0025814	0.00311573	0.00238882	0.00465156	0.00374266	0.00139141	0.00443544	0.0020761	0.000358082	0.00482638	0	0.00241308	0.00319571	0	0.00534455	0.00676658	0.00319407	0.000419986	0.00135819	0.00256145	0	0.00758649	0.00505686	0	0.00681285	0.00500367	0.00186619	0.00292862	0.000841341	0.00350698	0.002221	0.0109617	0.001181	0.00297954	0.00567152	0	0.00273978	0.00322386	0.00206549	0	0.0107444	0.00161351	0.00228789	0	0.0105669
GPX3	0.0231914	0.0221228	0.013615	0.0167015	0.0215398	0.0203412	0.0308264	0.022155	0.0175735	0.021653	0.0197041	0.0037669	0.0290786	0.00668765	0.0247193	0.00600194	0	0.00865111	0.0153921	0.0207374	0.0258375	0.0133737	0.0131818	0.0137773	0.0297098	0.0427983	0	0.022576	0.0272351	0.0133533	0.0221517	0.0105327	0.0188021	0.00900242	0.0214633	0.0142696	0.0115235	0.0167635	0	0.00396678	0.0122888	0.0180386	0.0151571	0.0548464	0.0252339	0.00312884	0.029793	0.0173572
TNIP1	0.0658554	0.0780126	0.0655837	0.069961	0.0870815	0.0620023	0.0827458	0.106449	0.0803661	0.0626166	0.0633907	0.058509	0.101325	0.0916469	0.104622	0.0979429	0.342533	0.095227	0.070091	0.080382	0.0652878	0.0801469	0.076955	0.0611827	0.0733577	0.0581326	0	0.075543	0.0895154	0.0919451	0.0978061	0.135675	0.0788614	0.0714532	0.0841308	0.0702801	0.0866166	0.0529255	0	0.0936246	0.0930936	0.0764519	0.106506	0.0872637	0.0760384	0.0841835	0.0951651	0.230845
ANXA6	0.188168	0.20154	0.173648	0.229502	0.212555	0.18852	0.306578	0.208521	0.171842	0.157284	0.1593	0.146516	0.304398	0.213124	0.223266	0.218295	0.38501	0.230243	0.234251	0.223265	0.224462	0.161717	0.21023	0.133339	0.19933	0.185483	0.466779	0.237899	0.284486	0.226495	0.325334	0.231586	0.215088	0.164016	0.194127	0.159195	0.18637	0.223844	0	0.265943	0.239174	0.237854	0.307592	0.363876	0.217142	0.145616	0.1287	0.210912
CCDC69	0.00790699	0.012486	0.00990587	0.0118219	0.00760967	0.00676266	0.0166285	0.0162779	0.00585576	0.00489235	0.00278844	0.00377233	0.01093	0.010204	0.0073729	0.0129911	0	0.001941	0.00660038	0.00844753	0.00697571	0.010213	0.00260596	0.00462574	0.00806634	0.0171328	0	0.0138453	0.0133022	0.00559717	0.0240176	0.00833005	0.00926143	0.0138951	0.00785192	0.00791412	0.013513	0.0124228	0	0.00330776	0.0185978	0.0155932	0.0104406	0.00828876	0.0074717	0.00937528	0.000547954	0.00852537
GM2A	0.0244228	0.0202498	0.0123666	0.0289289	0.0203424	0.0166396	0.0180022	0.0174016	0.0172667	0.0141158	0.0142665	0.0190544	0.0240483	0.0154021	0.019848	0.0135306	0.0700046	0.0137047	0.0223509	0.0148352	0.019271	0.0186047	0.0199253	0.00990672	0.0165671	0.0204832	0.0649394	0.0156114	0.0232895	0.0129563	0.0152057	0.0243116	0.0134215	0.00552001	0.00237252	0.0221815	0.0136942	0.0128763	0	0.028704	0.0236359	0.0153468	0.0230232	0.011998	0.0252422	0.0109751	0.00961666	0.0141364
SLC36A3	0.00140778	0.000556244	0.00213412	0.00167417	0.00553662	0.00330375	0	0.000991259	0.00343472	0.000284376	0.000706807	0.000313495	0.00317936	0.0153433	0.000513289	0.0041273	0	0.00431589	0.00283116	0.00108678	0.00205063	0.00200186	0	0.00025621	0.00079276	0.00118659	0	0.00103896	0.00509473	0.00775676	0	0.0101213	0.00283176	0	0	0	0.000729768	0	0	0.00213841	0.00269184	0	0.0079696	0.0013981	0.00167125	0.00260085	0.000730872	0.00327034
SLC36A2	0.000933556	0.000252003	0.00237217	0.00124739	0.000333611	0.0012006	0.000746569	0.00102726	0.000440631	0.00107487	0.000525875	0	0	0.00537769	0.000360955	0.00103184	0	0.00456343	0.00179217	0	0.00143946	0.000683286	0	0.00049307	0.00144577	0	0	0.00192595	0.0013597	0.00154759	0	0.0067177	0	0.000572265	0	0.000203297	0.00061374	0	0	0.00270653	0.00222659	0	0.00730639	0.000781113	0.00249599	0.00150239	0.000547954	0.00264964
SLC36A1	0.198301	0.242314	0.200234	0.308095	0.302957	0.269574	0.238243	0.226169	0.207916	0.217478	0.191185	0.183771	0.298765	0.322553	0.265645	0.276155	0.298123	0.304778	0.239384	0.263241	0.275467	0.150421	0.230334	0.173659	0.170874	0.194213	0.382697	0.256233	0.277961	0.301036	0.31119	0.236832	0.229544	0.186941	0.215782	0.219	0.205927	0.234216	0	0.237499	0.348911	0.271053	0.241157	0.280203	0.23513	0.171443	0.175779	0.160776
FAT2	0.00997934	0.0102631	0.0234305	0.060213	0.0328412	0.0135548	0.00993429	0.0200664	0.0354498	0.00389815	0.0105372	0.00863742	0.00285026	0.0540935	0.0106041	0.0514083	0	0.0173557	0.0336833	0.0193309	0.0494208	0.0288929	0.00624772	0.046853	0.00542645	0.00519794	0	0.0138758	0.0649252	0.0171514	0.0134144	0.0617051	0.0152655	0.0114285	0.0111587	0.006757	0.00850913	0.00368378	0	0.0230968	0.0169306	0.0191715	0.0983142	0.00568332	0.0162941	0.0284562	0.0215835	0.00562048
SPARC	0.0110379	0.00763805	0.00639268	0.0254351	0.0200022	0.010784	0.032348	0.0173684	0.0115022	0.00900257	0.0103333	0.0053041	0.0330283	0.0134882	0.012175	0.0146106	0	0.00989378	0.0112338	0.0130749	0.011847	0.00901613	0.0241615	0.0115751	0.00881851	0.0102944	0	0.00944121	0.0114462	0.0107847	0.0471732	0.0144458	0.0139412	0.00638146	0.0132845	0.0133504	0.0117743	0.0203765	0	0.00394236	0.0102641	0.00860796	0.0145122	0.0186874	0.00816363	0.0145402	0.042134	0.00855623
ATOX1	0.0594832	0.0550133	0.0590431	0.110912	0.092934	0.0660784	0.093558	0.0675012	0.0671188	0.0360408	0.0416285	0.0541234	0.0664705	0.103672	0.0607445	0.0831801	0.0571376	0.0483255	0.113808	0.075421	0.0680761	0.0585738	0.100524	0.0511703	0.0737655	0.0648699	0.0255391	0.0809718	0.137981	0.0438275	0.109783	0.129497	0.0561111	0.0694795	0.0430808	0.0416694	0.0624698	0.0646315	0	0.0838273	0.0499528	0.0846576	0.0945475	0.0910154	0.0690088	0.0466068	0.0761043	0.0806604
G3BP1	0.203353	0.188893	0.160292	0.221867	0.193445	0.232034	0.301571	0.18377	0.138437	0.161686	0.143213	0.173513	0.176929	0.187991	0.173396	0.176412	0.422125	0.178128	0.175156	0.17733	0.189753	0.142481	0.163728	0.102574	0.163422	0.176514	0.0952794	0.271929	0.275978	0.263042	0.215038	0.212706	0.162253	0.160882	0.185338	0.151394	0.202021	0.194868	0	0.234568	0.21357	0.18864	0.219808	0.298674	0.210869	0.116314	0.113749	0.257358
GLRA1	0.00565382	0.005374	0.0108908	0.0269681	0.0156093	0.0105576	0.0128398	0.0155268	0.00651851	0.0126142	0.00132559	0.00337564	0.00366104	0.0264062	0.00680487	0.0123428	0.0793539	0.00833436	0.00498213	0.0149692	0.0166407	0.0175431	0.00455415	0.00739527	0.0201252	0.0171809	0	0.0415345	0.0307831	0.0152783	0.00178193	0.0163218	0.00452423	0.0296667	0.0092285	0.00714385	0.0205785	0.0173816	0	0.0130413	0.0107572	0.0386856	0.0245479	0.00798927	0.00702714	0.0216396	0.00780888	0.0378461
NMUR2	0.00526943	0.000392519	0.00135227	0.00266279	0.00605101	0.00102714	0	0.00220654	0.000582196	0.000470907	0.000571536	0.000544015	0	0.00140367	0.00175696	0.0025782	0	0.000976612	0.00156143	0.000407957	0.00092191	0.000895883	0	0.000947416	0.00293494	0.000398203	0	0.00664315	0.00179797	0.0079594	0.00234135	0.00281005	0.00119748	0	0.000969384	0.000755449	0.000663692	0	0	0.00213673	0	0.00366226	0	0	0	0.00141426	0	0
GRIA1	0.494576	0.632905	0.402769	0.705754	0.663581	0.507574	0.557564	0.52325	0.425996	0.348507	0.468664	0.632685	0.647155	0.424043	0.498705	0.516832	0.271351	0.583522	0.511065	0.464165	0.565397	0.349328	0.612762	0.392939	0.350402	0.488189	0.0589178	0.607708	0.652889	0.686748	0.719021	0.392471	0.409	0.442405	0.627249	0.427482	0.362211	0.50247	0	0.396216	0.623016	0.59792	0.640081	0.745684	0.51726	0.260825	0.310661	0.403148
FAM114A2	0.109055	0.0817956	0.102774	0.118123	0.0927923	0.104763	0.0979154	0.100614	0.0670471	0.0771043	0.0814889	0.074066	0.0815388	0.0957908	0.0708297	0.0842864	0.134274	0.0751528	0.091194	0.074959	0.0560581	0.0696197	0.0561753	0.0503832	0.0760521	0.0630795	0	0.127718	0.154881	0.15283	0.127448	0.0936397	0.102106	0.0732616	0.0975332	0.0582646	0.0714381	0.112104	0	0.118131	0.0806414	0.159443	0.0798983	0.0918679	0.0854404	0.0573008	0.0332676	0.14298
MFAP3	0.248341	0.231701	0.190032	0.253915	0.276323	0.233297	0.276446	0.231487	0.193615	0.180924	0.17433	0.191782	0.269186	0.227804	0.210651	0.238739	0.324215	0.247126	0.225469	0.220842	0.220801	0.214796	0.218671	0.148644	0.159209	0.213105	0.0255391	0.263996	0.253895	0.27549	0.263637	0.25271	0.195543	0.19724	0.295083	0.174744	0.183566	0.244244	0	0.284053	0.268115	0.218496	0.308598	0.266713	0.208419	0.17107	0.18759	0.256623
GALNT10	0.120744	0.108025	0.108688	0.12351	0.115142	0.0655508	0.0515478	0.0861578	0.0889938	0.0796752	0.0820787	0.156023	0.0930421	0.164636	0.10926	0.100697	0	0.16969	0.0688833	0.109081	0.10255	0.151576	0.11392	0.115499	0.0703516	0.0913673	0.0649394	0.0959592	0.143889	0.122556	0.122856	0.152596	0.132907	0.108391	0.117973	0.0921485	0.0658985	0.113375	0	0.127402	0.124606	0.171141	0.165979	0.0602821	0.0561933	0.0970168	0.0875456	0.135044
SAP30L	0.0662549	0.0609918	0.0452824	0.0541849	0.0609367	0.0614048	0.0754638	0.0679484	0.0388353	0.0362757	0.0490554	0.0375044	0.043943	0.0621255	0.0376059	0.0618493	0	0.0389959	0.0812668	0.0600223	0.0466325	0.0437342	0.0319497	0.0299704	0.0501559	0.0606784	0.0255391	0.0664569	0.0826972	0.0285773	0.050129	0.0973521	0.0501385	0.0425527	0.046617	0.0434277	0.0747404	0.055559	0	0.0546497	0.0420215	0.0562163	0.069207	0.0496763	0.0666107	0.0353451	0.0429482	0.0487439
LARP1	0.315481	0.342343	0.256982	0.420032	0.373029	0.333755	0.38529	0.280904	0.235423	0.241009	0.230756	0.332229	0.484918	0.355543	0.332761	0.396754	0.692063	0.40319	0.326264	0.358333	0.299076	0.204402	0.442065	0.147433	0.240373	0.342405	0.38715	0.405614	0.425972	0.456224	0.554877	0.299978	0.284005	0.255664	0.418585	0.220842	0.232369	0.363302	0	0.357239	0.474313	0.38977	0.433604	0.48277	0.305883	0.182554	0.277005	0.312555
FAXDC2	0.0723728	0.105555	0.0831918	0.0883513	0.0860539	0.0539516	0.099808	0.11968	0.0498552	0.037728	0.0542125	0.0696364	0.106533	0.117036	0.0773863	0.0764302	0.244814	0.107825	0.0792299	0.0599263	0.0644389	0.0744695	0.0567485	0.0524355	0.0403717	0.0589806	0.964353	0.115324	0.0710344	0.143808	0.173195	0.101707	0.103484	0.0756932	0.071741	0.0475024	0.0803933	0.176187	0	0.0778181	0.0466266	0.122367	0.204766	0.114807	0.080752	0.0686104	0.0243289	0.0761121
CNOT8	0.131279	0.132315	0.109247	0.165996	0.161322	0.144848	0.188378	0.154887	0.110113	0.10762	0.11372	0.0957154	0.151828	0.151544	0.102289	0.147022	0.149244	0.156143	0.171333	0.122472	0.140275	0.0925238	0.0993664	0.0801939	0.126279	0.121196	0	0.158338	0.16179	0.165482	0.214388	0.164954	0.119543	0.110904	0.0960835	0.0922721	0.135399	0.135022	0	0.157328	0.1448	0.10913	0.192398	0.192691	0.148825	0.108507	0.0715834	0.107831
GEMIN5	0.173829	0.156694	0.139476	0.191008	0.140315	0.133631	0.149036	0.156767	0.132767	0.120066	0.120669	0.111669	0.202346	0.166668	0.135402	0.172887	0.250631	0.159826	0.158685	0.139983	0.1357	0.128564	0.131602	0.0880579	0.128224	0.117853	0	0.159231	0.141992	0.184841	0.249557	0.16529	0.145292	0.159272	0.130934	0.113866	0.128704	0.174512	0	0.197329	0.202547	0.144373	0.22113	0.194918	0.132678	0.104316	0.119492	0.0988184
MRPL22	0.0934551	0.0899213	0.0960861	0.120929	0.110376	0.108034	0.101421	0.0983862	0.0920872	0.0749582	0.0728626	0.0690615	0.0861383	0.108215	0.0579684	0.12378	0	0.102708	0.11544	0.106193	0.0957367	0.0783093	0.0682745	0.0578683	0.0722344	0.087683	0	0.152689	0.144592	0.115302	0.102479	0.137092	0.0902545	0.0819684	0.0829695	0.0851533	0.0901253	0.0721296	0	0.0930591	0.114186	0.0995823	0.127281	0.0952668	0.0953032	0.0697374	0.0682368	0.0806569
KIF4B	0.0130815	0.00393242	0.00621857	0.00339314	0.00642417	0.0045737	0.0156018	0.00591216	0.004809	0.00726497	0.0059655	0.0190238	0.0119669	0.0051201	0.00407511	0.00431653	0	0.00209229	0.00437866	0.00505878	0.00397003	0.00633497	0.0302854	0.00818074	0.00692332	0.011326	0	0.00130864	0.00342389	0.00463265	0.0297606	0.0110497	0.00839319	0.00369117	0.0318888	0.007128	0.00563751	0.0123055	0	0.00315239	0.00973671	0.0135267	0.00545198	0.00422264	0.00538114	0.00307289	0.00262576	0.0786221
SGCD	0.761687	0.624049	0.531677	0.691469	0.728915	0.698782	0.466109	0.546234	0.600232	0.68892	0.652342	0.657823	0.800172	0.595382	0.788355	0.603282	0.285958	0.842117	0.52752	0.651695	0.701706	0.548354	0.8025	0.59503	0.537433	0.721681	1.18545	0.717408	0.670123	0.677459	0.585289	0.440082	0.54642	0.551351	0.759378	0.671243	0.411884	0.533998	0	0.645302	0.735555	0.765895	0.601657	0.629909	0.587752	0.641886	0.717436	0.393721
PPP1R2B	0.000345052	0	0.000104534	0.00286564	0.00314725	0.0011749	0	0.00326017	0.00090838	0.00146705	0.00244176	0.000264006	0	0.00151692	0.00275233	0.00182871	0	0.000546935	0.00373982	0	0.00347146	0.00238136	0.000918424	0.00413658	0	0.00214927	0	0.00687736	0.00161733	0.00087538	0	0.000835606	0.00167739	0.00299734	0.00273925	0.000377828	0.00261933	0.0013855	0	0.00743641	0.00579272	0.000334073	0	0.00131012	0.0016342	0.00296978	0	0.00132292
TIMD4	0.00239836	0.00438283	0.00188408	0.0116859	0.00595645	0.00342211	0.000797432	0.00165054	0.00369564	0	0.00316759	0	0	0	0.00569246	0.00485703	0.0820714	0.00912546	0.00504848	0.00129568	0.0043884	0.00246495	0.00149284	0.00109366	0	0.00120952	0	0.00447424	0.00434585	0.00139708	0	0.00819089	0.00155668	0.000261492	0.000845144	0.00372274	0.00122529	0.00124472	0	0.00549348	0.00155365	0.00167839	0.00235713	0.00311495	0.00121098	0.00314608	0.00130985	0.132995
HAVCR1	0.0079665	0.00734751	0.0033017	0.00774022	0.0099487	0.0064335	0.00364749	0.00812648	0.0044296	0.00121398	0.00294561	0.0030795	0.00259705	0.0149582	0.00604817	0.00647825	0	0.00646808	0.00381181	0.00220756	0.0096017	0.00808688	0.00615054	0.00376571	0.00473927	0.00266156	0	0.00336466	0.00881717	0.0077179	0.00219188	0.0304884	0.00618598	0.00100379	0.00663765	0.00701595	0.00384674	0.000522169	0	0.0100849	0.00249308	0.0109401	0.0112731	0.00764326	0.000680749	0.00563845	0.000811346	0.126313
HAVCR2	0.15844	0.178553	0.135671	0.14481	0.124069	0.122144	0.152737	0.180727	0.120587	0.0984049	0.104277	0.129163	0.16807	0.195274	0.1654	0.192989	0.116191	0.196682	0.10885	0.143733	0.153017	0.157643	0.128622	0.11973	0.105476	0.115548	0.121093	0.194319	0.225265	0.15384	0.149872	0.250362	0.133443	0.0978555	0.221902	0.128837	0.139005	0.128401	0	0.155289	0.185714	0.20335	0.301794	0.13473	0.10358	0.111969	0.106718	0.371712
MED7	0.00185651	0.00322768	0.00292082	0.00803212	0.00679429	0.00311167	0.00349797	0.00455303	0.00452855	0.00431337	0.00382298	0.00166687	0.00310418	0.00178072	0.00528073	0.00245672	0	0.00822242	0.00179084	0.00360556	0.003308	0.00224527	0.00429449	0.00252628	0.00158631	0.00077235	0	0.00317676	0.00306054	0.00296387	0.00407686	0.00869646	0.0020364	0.00310025	0.0016414	0.00274566	0.00298234	0.000753326	0	0.00104882	0.00918852	0.0113736	0.000915178	0.0024681	0.0012325	0.00191685	0.000527746	0.00793039
ITK	0.00432133	0.00709522	0.00643726	0.0184406	0.0140674	0.00297612	0.00471121	0.00498333	0.00325049	0.000915453	0.00451849	0.010765	0.00485436	0.00511875	0.00432439	0.00237597	0	0.00600911	0.00330222	0.00304947	0.00475688	0.00214989	0.00784668	0.00984762	0.0037218	0.00679922	0	0.0049529	0.015206	0.00357249	0	0.00526163	0.0030685	0.00579324	0.00346695	0.00175745	0.0033955	0.00451432	0	0.00392612	0.00389626	0.00418194	0	0.00656583	0.0026676	0.00256955	0	0.0267687
FAM71B	0	0	0.000219048	0	0	0	0	0.000507561	0	0	0.000359165	0	0	0	0	0	0	0	0	0	0	0.000108935	0	0	0	0	0	0	0.00144364	0	0	0	0	0	0	0	0	0.00149224	0	0	0	0	0	0	0	0	0	0
CYFIP2	0.338276	0.376343	0.257878	0.498213	0.464561	0.380361	0.400476	0.310529	0.230876	0.273785	0.23309	0.321167	0.488136	0.323223	0.349773	0.369406	0.749021	0.408181	0.337472	0.354475	0.32633	0.228897	0.414414	0.190616	0.276828	0.370224	0.554352	0.487991	0.480023	0.530268	0.518421	0.275767	0.28238	0.22059	0.459909	0.246637	0.237094	0.374325	0	0.432217	0.465868	0.452663	0.498827	0.564391	0.333277	0.191204	0.29825	0.316388
FNDC9	0.028203	0.0231258	0.0317101	0.0326992	0.0231286	0.0370566	0.0533948	0.0323124	0.0229291	0.0173585	0.036561	0.0110516	0.0280458	0.0374679	0.017602	0.0295729	0.0731578	0.0278075	0.0589401	0.017784	0.0289858	0.023171	0.00792462	0.0257232	0.0367533	0.0242158	0	0.0552475	0.0366298	0.0169673	0.0260969	0.0148779	0.020753	0.0154926	0.0197176	0.0083433	0.0521747	0.0354853	0	0.00718467	0.041836	0.0219131	0.0330203	0.0354827	0.0522362	0.0191237	0.0103745	0.0358065
ADAM19	0.20694	0.205001	0.166563	0.224135	0.207898	0.160058	0.207513	0.195807	0.202871	0.158835	0.137482	0.20732	0.288388	0.222333	0.288754	0.240956	0.331982	0.304186	0.179069	0.24324	0.199742	0.21428	0.218103	0.18164	0.161725	0.168293	0.132714	0.179649	0.265175	0.246679	0.176293	0.263303	0.194343	0.147195	0.204814	0.21003	0.150235	0.195408	0	0.265614	0.300491	0.266514	0.260011	0.17814	0.176018	0.200023	0.205587	0.15421
NIPAL4	0.000643039	0	0.00115664	0.00367828	0.00229276	0.0011781	0	0.000575378	0.000706679	0	0.000147192	0.000933629	0	0.00231714	0.000835269	0	0	0.00159334	0.00074338	0	0.000454911	0.00127437	0	0.00183441	0.00190277	0.00235745	0	0.00147639	0.00493271	0.000766233	0.00323151	0.00328489	0.000887458	0.000417581	0	0.000946589	0.000175271	0	0	0.000803286	0.000612185	0	0.0025083	0	0.000761681	0.000938541	0	0.000258551
SOX30	0.00661757	0.00197827	0.00463029	0.0120193	0.00731218	0.00245702	0	0.00256602	0.00555622	0.0027555	0.00158841	0.00292304	0.00507051	0.00287629	0.00224771	0.00544094	0	0.00404692	0.000684353	0.00504033	0.00374393	0.0022642	0.00162096	0.00588785	0.00508375	0.00866134	0	0.00508741	0.00813066	0.00144367	0	0.00474401	0.000856704	0.00144365	0	0.00408182	0.00192625	0.000639622	0	0.00190308	0.00135236	0.00470649	0.00379449	0.00684679	0.0036875	0.00279028	0	0.004074
C5orf52	0.0026464	0.0053454	0.00199055	0.00553853	0.0007704	0.000596108	0.00044787	0.000625736	0.00173698	0.000575148	0.00039062	0.000410924	0	0	0.000566531	0.00358262	0	0.00147235	0	0.00476642	0	0.000157967	0.00333985	0.00145219	0.000382565	0.0020134	0	0	0	0.0015444	0	0.000899507	0.000116641	0	0	0.000432909	0.00106334	0.000382479	0	0.00464152	0	0.00162947	0.00554048	0	0.00077943	0.000492415	0	0.00196728
THG1L	0.0257317	0.0245171	0.0196487	0.0389419	0.03129	0.0243946	0.0211809	0.0170722	0.0267139	0.0179535	0.0144194	0.0116597	0.031792	0.0331319	0.0170733	0.0301121	0.0514015	0.0215758	0.034774	0.0238724	0.0226987	0.013609	0.00456995	0.0120121	0.0119165	0.0189379	0.0649394	0.0166513	0.0285589	0.0134939	0.0156927	0.0281789	0.0142572	0.013767	0.0164447	0.0156993	0.0214875	0.0355563	0	0.0209626	0.0130398	0.0129637	0.02099	0.0292586	0.0179359	0.0153105	0.0252603	0.0128626
LSM11	0.138761	0.139413	0.107515	0.124093	0.120219	0.121131	0.164357	0.126162	0.0858576	0.0999214	0.0826936	0.0960358	0.13364	0.118885	0.0812077	0.0751487	0.169909	0.0851036	0.130804	0.103748	0.121018	0.0920726	0.0918127	0.0678205	0.131399	0.137397	0.106504	0.152295	0.165433	0.122187	0.178064	0.151404	0.108323	0.104598	0.147268	0.0826787	0.133729	0.135965	0	0.120141	0.125414	0.139106	0.148256	0.156801	0.12192	0.0976162	0.0504787	0.118449
CLINT1	0.18165	0.211433	0.156852	0.252421	0.224867	0.21125	0.228565	0.175372	0.155536	0.169874	0.148433	0.168314	0.191414	0.186546	0.177443	0.219161	0.348442	0.207041	0.169864	0.182374	0.18032	0.134322	0.174365	0.13494	0.180054	0.171454	0.106504	0.240854	0.216817	0.224803	0.222952	0.178439	0.1629	0.146946	0.170166	0.154232	0.134792	0.197042	0	0.216827	0.215398	0.192931	0.197606	0.247464	0.183713	0.139496	0.132686	0.177582
EBF1	0.0270604	0.0225557	0.0197067	0.0580737	0.0602817	0.0311106	0.00638832	0.00494217	0.00895448	0.000430486	0.00328235	0.0077978	0.00999582	0.00660665	0.00949687	0.007748	0	0.00951404	0.00450725	0.0117987	0.00394033	0.00484543	0	0.00415715	0.0213041	0.0271784	0	0.0529075	0.055862	0.0328488	0.00999283	0.0162067	0.00291172	0.00552453	0.00413758	0.00507586	0.00411339	0.00502007	0	0.00392274	0.00486353	0.00836177	0.00878701	0.00120887	0.0130685	0.000436109	0.0316384	0.00803477
RNF145	0.29539	0.313809	0.246009	0.402344	0.374712	0.304256	0.355235	0.285216	0.23015	0.213425	0.213199	0.250716	0.324099	0.278541	0.255183	0.319506	0.630749	0.322603	0.311601	0.29297	0.292825	0.184047	0.297014	0.175135	0.256209	0.306961	0.555387	0.399889	0.443324	0.416395	0.393214	0.268729	0.241504	0.239846	0.28652	0.213052	0.242064	0.278439	0	0.343961	0.309966	0.358348	0.453246	0.394244	0.294328	0.196739	0.173429	0.293124
UBLCP1	0.16855	0.148812	0.12677	0.215902	0.194732	0.207631	0.139818	0.133666	0.121748	0.111684	0.159734	0.129876	0.177165	0.161484	0.110765	0.141927	0.131445	0.118316	0.177995	0.135807	0.151801	0.0884994	0.141912	0.0913283	0.179945	0.171424	0.0963774	0.177984	0.22078	0.138271	0.206525	0.156047	0.127532	0.0912056	0.175772	0.0943637	0.104328	0.143872	0	0.182779	0.161072	0.140274	0.171096	0.230503	0.175544	0.0874039	0.0464821	0.0880272
ADRA1B	0.0814923	0.136821	0.0681965	0.111554	0.182911	0.0641151	0.128628	0.091553	0.131352	0.075554	0.0715773	0.078694	0.140244	0.0495835	0.118181	0.0631141	0.107184	0.0709186	0.0735522	0.0638946	0.115941	0.029873	0.0973018	0.130103	0.0376791	0.0809817	0	0.0846681	0.0500466	0.123672	0.129352	0.0547773	0.0483576	0.108233	0.0473326	0.122724	0.0550285	0.104936	0	0.0549216	0.116057	0.0396695	0.0993087	0.112198	0.0830163	0.0909725	0.0881002	0.0415902
TTC1	0.240117	0.246743	0.228815	0.393996	0.305768	0.249505	0.325919	0.278764	0.2333	0.202237	0.206726	0.225153	0.323522	0.318604	0.241127	0.349631	0.1829	0.330195	0.290291	0.262691	0.260641	0.193396	0.266555	0.174652	0.214748	0.233214	0.101572	0.289053	0.40571	0.332573	0.368199	0.284164	0.229608	0.196014	0.295162	0.192052	0.227397	0.282986	0	0.303507	0.318517	0.292812	0.439796	0.336942	0.255376	0.187259	0.200211	0.252767
PWWP2A	0.223527	0.252459	0.21193	0.340094	0.323846	0.266496	0.344211	0.242016	0.216575	0.217259	0.183221	0.225024	0.301218	0.267866	0.233601	0.297047	0.345428	0.253379	0.234644	0.251765	0.238831	0.168752	0.247023	0.182184	0.212901	0.258869	0.298586	0.318033	0.261039	0.359134	0.31409	0.242899	0.236205	0.208361	0.217399	0.197798	0.220536	0.281949	0	0.284822	0.333128	0.216768	0.293032	0.398235	0.233553	0.171237	0.212114	0.250884
FABP6	0.00567806	0.0057443	0.00617618	0.0184552	0.00867585	0.0099133	0.00577873	0.00681498	0.00916726	0.0024137	0.00369848	0.0058666	0.00716152	0.0115303	0.00889534	0.00965414	0	0.0142152	0.00554661	0.015227	0.0099492	0.003774	0.00907394	0.0101769	0.0053576	0.0087421	0	0.0128719	0.0126397	0.0136359	0.0188264	0.00834991	0.00484962	0.00413637	0	0.00393172	0.0051929	0.00558182	0	0.0117419	0.0165926	0.00572633	0.0238408	0.0160716	0.0101861	0.00557933	0.00214788	0.0108143
CCNJL	0.0257707	0.0147405	0.0148819	0.0302416	0.0235843	0.00934082	0.0168438	0.0190822	0.0172997	0.00766805	0.0111551	0.0220528	0.0153624	0.0336559	0.0364295	0.0254732	0.16395	0.0295507	0.0142011	0.0360853	0.0164498	0.0136056	0.0299886	0.0254193	0.0104409	0.0216659	0.0649394	0.0111133	0.0220929	0.0377137	0.0280709	0.0199431	0.0157283	0.00378188	0.0177166	0.0063798	0.0108734	0.01072	0	0.0166655	0.0432908	0.0415756	0.0222227	0.0104752	0.0176213	0.0168709	0.011906	0.130879
C1QTNF2	0.00968337	0.00947081	0.00855156	0.00984624	0.01046	0.00631869	0.0069955	0.010321	0.00699795	0.00535756	0.00438816	0.00949247	0.0142306	0.0107565	0.0143504	0.00601374	0	0.019095	0.00903028	0.00554938	0.00713991	0.00709071	0.00285539	0.00417535	0.005544	0.00270033	0	0.0179432	0.00910459	0.0105248	0.0225539	0.0142438	0.00615816	0.00655314	0.0133647	0.00540519	0.00640546	0.00515672	0	0.00862743	0.00728816	0.0136242	0.00817788	0.0128768	0.00572207	0.00551199	0.00670374	0.0379588
ZBED8	0.0361861	0.03644	0.0317306	0.0503169	0.0433744	0.0483829	0.0726478	0.0418037	0.0360623	0.0446552	0.0365828	0.0315597	0.0477099	0.043694	0.0295229	0.0516745	0.0731578	0.0269973	0.0503306	0.0320271	0.0332549	0.033357	0.0185723	0.02496	0.0335983	0.0455255	0	0.0518966	0.0687485	0.0445135	0.0471497	0.0406947	0.0372995	0.0280317	0.0253077	0.0244308	0.0415303	0.0453988	0	0.0430533	0.0248638	0.0461175	0.065866	0.0617188	0.0468198	0.0282722	0.00911413	0.0364821
SLU7	0.172557	0.152608	0.147108	0.151969	0.145091	0.193347	0.210481	0.169985	0.118202	0.11367	0.147399	0.10926	0.171239	0.165763	0.121122	0.145599	0.0860523	0.132539	0.226881	0.157887	0.152779	0.125706	0.0890489	0.0986527	0.195334	0.164127	0	0.162388	0.237244	0.136593	0.19748	0.190872	0.133428	0.113263	0.137539	0.106749	0.171566	0.149507	0	0.190899	0.169921	0.167698	0.252352	0.190768	0.160581	0.10128	0.158722	0.137491
PTTG1	0.0100702	0.0106255	0.00908418	0.00801453	0.0163331	0.00959447	0.0227766	0.0134217	0.00701864	0.0057856	0.00529267	0.00405071	0.00566549	0.0119768	0.00861172	0.00416602	0.052751	0.00227214	0.0237601	0.00401199	0.00750133	0.00623355	0.00111932	0.00274851	0.0121414	0.00413496	0.0768974	0.0258659	0.0373665	0.00754481	0.005247	0.0149873	0.00988325	0.00870303	0	0.00722454	0.0219067	0.017036	0	0.00781257	0.00113336	0.0108041	0.0165115	0.0149652	0.0141011	0.0059066	0	0.0128055
ATP10B	0.0260538	0.0454361	0.0336021	0.102193	0.050937	0.0376126	0.0197967	0.0289424	0.0257634	0.0188604	0.016167	0.0213864	0.0360429	0.0588855	0.0247433	0.0277029	0	0.0346447	0.0322351	0.0181476	0.0208249	0.0290729	0.026539	0.0308644	0.0190611	0.0399515	0	0.0544654	0.0773034	0.0489051	0.0250726	0.0210029	0.0214338	0.0368054	0.0122071	0.00812911	0.0201038	0.0222547	0	0.0246549	0.0278945	0.02033	0.0488449	0.0265432	0.0200195	0.0328516	0.0289279	0.0209073
GABRB2	0.202371	0.229431	0.162393	0.357615	0.322419	0.188656	0.278985	0.159605	0.169962	0.150134	0.146057	0.194784	0.341136	0.253159	0.263171	0.273505	0.798659	0.359098	0.180318	0.253502	0.18583	0.188137	0.29523	0.131562	0.129342	0.242226	0.0396216	0.222344	0.247829	0.452817	0.344808	0.188313	0.180912	0.15649	0.315714	0.172979	0.14049	0.25273	0	0.259387	0.456044	0.248059	0.326315	0.36726	0.197542	0.12696	0.25338	0.289334
GABRA6	0.267732	0.154843	0.147662	0.167152	0.149291	0.201407	0.0929655	0.158324	0.0914153	0.110419	0.125145	0.192982	0.206962	0.171616	0.166433	0.149336	0.229959	0.169227	0.155536	0.15747	0.173146	0.186159	0.167006	0.0960468	0.128828	0.174655	0	0.196957	0.259677	0.156043	0.151133	0.210928	0.131362	0.111883	0.269504	0.136231	0.0596066	0.121319	0	0.163892	0.135404	0.194863	0.284753	0.142244	0.128813	0.136927	0.0570138	0.204532
GABRA1	0.372219	0.415043	0.296492	0.513074	0.465315	0.384984	0.507595	0.365894	0.258811	0.333673	0.287271	0.386363	0.606092	0.340574	0.378158	0.419916	0.817508	0.461006	0.309345	0.432517	0.336246	0.283137	0.530028	0.194722	0.240764	0.423878	0.450588	0.556386	0.58136	0.59554	0.64024	0.315333	0.314661	0.331878	0.536614	0.302578	0.286035	0.406661	0	0.435687	0.534477	0.500065	0.503189	0.615253	0.394398	0.208285	0.291138	0.396639
GABRG2	0.338989	0.370995	0.226997	0.488133	0.48064	0.330038	0.343346	0.25399	0.232272	0.273103	0.224736	0.398518	0.569524	0.340755	0.374722	0.385798	0.719734	0.44331	0.267261	0.384787	0.274792	0.266332	0.573192	0.178002	0.224947	0.391062	0.628213	0.51851	0.488143	0.595565	0.569614	0.296986	0.290319	0.27916	0.605269	0.290773	0.223899	0.353877	0	0.441611	0.556771	0.543311	0.550215	0.595985	0.268963	0.200579	0.331113	0.670605
CCNG1	0.0423067	0.0358028	0.0346046	0.0621707	0.0436826	0.0383444	0.0814288	0.0496253	0.0550334	0.0378498	0.0446039	0.0233723	0.052168	0.0818481	0.0218705	0.069158	0.0548626	0.0385428	0.0728836	0.0431593	0.0549079	0.0289631	0.035546	0.0391585	0.044095	0.0432474	0.0255391	0.0548959	0.0562031	0.0385127	0.0587584	0.0566491	0.0307977	0.030547	0.0290769	0.0270856	0.0569944	0.0412396	0	0.0474249	0.0431563	0.0138989	0.0875466	0.060434	0.0597123	0.0272514	0.0194747	0.0816036
NUDCD2	0.0832287	0.067626	0.111044	0.161352	0.130925	0.109527	0.146839	0.154351	0.117609	0.0743777	0.0896211	0.0654043	0.115141	0.190937	0.0736364	0.202362	0	0.131822	0.16255	0.0727409	0.098383	0.106932	0.0653813	0.113211	0.0933943	0.0900829	0	0.109182	0.193154	0.120309	0.127311	0.200339	0.0912769	0.081748	0.0819236	0.0582437	0.138242	0.112395	0	0.131507	0.117071	0.120229	0.232806	0.119465	0.105252	0.086408	0.0545729	0.122121
HMMR	0.00538192	0.0064233	0.010397	0.0122292	0.00575088	0.00669996	0.00931578	0.00575913	0.00475163	0.00314327	0.00488963	0.00209026	0.0100096	0.0110172	0.00409	0.00722089	0	0.00623986	0.00956191	0.0120383	0.00241501	0.00887824	0.00978091	0.00497149	0.00342591	0.00481683	0	0.0106428	0.0134179	0.00304394	0.0162961	0.00753938	0.00667951	0.00561814	0.00262972	0.0015149	0.00666132	0.0043905	0	0.00866852	0.00033412	0.0102408	0.0100315	0.0113432	0.00259831	0.00442081	0.0173141	0.0242378
MAT2B	0.140444	0.100518	0.0836053	0.149811	0.139445	0.215361	0.20449	0.147595	0.0921521	0.0994685	0.130091	0.0712013	0.111849	0.0898315	0.0704657	0.0947424	0.129358	0.0677233	0.211219	0.114734	0.116182	0.0821952	0.0691851	0.0587573	0.160077	0.128236	0.173185	0.18063	0.204793	0.122031	0.132191	0.130218	0.112832	0.0792732	0.0768937	0.0790787	0.140128	0.122024	0	0.171346	0.0708043	0.0780537	0.151839	0.143352	0.197866	0.0655563	0.0518751	0.125371
TENM2	0.406963	0.603944	0.532264	0.397684	0.43711	0.321949	0.361291	0.401982	0.468109	0.284527	0.484585	0.489883	0.38268	0.390391	0.564928	0.437972	0.353478	0.563835	0.346108	0.488279	0.41679	0.477466	0.389753	0.526919	0.419534	0.539963	0.444503	0.366368	0.442893	0.670473	0.565884	0.325306	0.385115	0.292984	0.55208	0.403933	0.374264	0.569045	0	0.457235	0.501641	0.551774	0.582912	0.476026	0.788373	0.465597	0.288598	0.261804
WWC1	0.149313	0.196583	0.165381	0.264908	0.267355	0.161428	0.158796	0.186448	0.196551	0.188349	0.140651	0.186898	0.276695	0.209117	0.249622	0.270764	0.382934	0.255601	0.172938	0.230272	0.196593	0.145063	0.245118	0.180791	0.145195	0.168671	0.129566	0.150469	0.141015	0.250211	0.280977	0.157846	0.160146	0.167222	0.149141	0.191973	0.135759	0.222729	0	0.254652	0.299972	0.167729	0.18878	0.241433	0.140075	0.165862	0.201602	0.17666
RARS	0.218276	0.205431	0.165768	0.312916	0.238875	0.195947	0.196039	0.201499	0.184496	0.139227	0.14563	0.132233	0.222824	0.294471	0.189403	0.267439	0.227124	0.266956	0.226664	0.219058	0.21459	0.132127	0.146368	0.154235	0.15807	0.176986	0	0.201745	0.248778	0.220528	0.261616	0.273933	0.180094	0.136587	0.185794	0.131913	0.164045	0.213019	0	0.228525	0.284755	0.207298	0.319672	0.201211	0.153048	0.151761	0.0920889	0.192849
FBLL1	0.0693395	0.0593899	0.0509249	0.0341574	0.038338	0.0808303	0.139121	0.0957298	0.0616816	0.0512913	0.071184	0.0550486	0.134757	0.0418281	0.0323573	0.047571	0	0.032338	0.0881158	0.069618	0.0579992	0.0386299	0.0508197	0.0293594	0.0927815	0.0723796	0.0649394	0.0647868	0.0871789	0.046963	0.180204	0.0989207	0.0747994	0.0334524	0.0532609	0.0440502	0.0564188	0.101016	0	0.0721505	0.0450893	0.0610496	0.0548322	0.172503	0.126963	0.0270402	0.00689481	0.0657777
PANK3	0.225955	0.222053	0.172761	0.351646	0.308721	0.308372	0.239178	0.21726	0.188271	0.175878	0.190569	0.203209	0.232818	0.212886	0.215265	0.250741	0.190124	0.266686	0.227193	0.280961	0.227989	0.145555	0.204535	0.171616	0.189559	0.244792	0.095536	0.317315	0.319778	0.305374	0.24948	0.219292	0.183745	0.169415	0.287864	0.163137	0.160295	0.203933	0	0.286296	0.257899	0.179844	0.274473	0.295058	0.2194	0.139115	0.142214	0.202941
SLIT3	0.224927	0.400903	0.320996	0.276265	0.459833	0.216219	0.367667	0.410657	0.403617	0.275437	0.434556	0.366675	0.163079	0.272703	0.36508	0.304867	0.420534	0.302928	0.224837	0.333943	0.23071	0.151213	0.206698	0.424688	0.206408	0.248496	0.0649394	0.308566	0.287545	0.533071	0.440684	0.206469	0.234503	0.493725	0.431047	0.27058	0.197771	0.405314	0	0.20727	0.145392	0.334502	0.686514	0.182167	0.272458	0.194566	0.342527	0.119249
SPDL1	0.0418579	0.045864	0.0446773	0.0451565	0.0658849	0.0437547	0.0601562	0.0398619	0.0417445	0.0317811	0.0414621	0.024484	0.0535017	0.0620098	0.0321971	0.0492857	0.278922	0.0645922	0.0474257	0.0446123	0.0456731	0.0268456	0.0240357	0.0333053	0.0392601	0.0496778	0	0.0478563	0.0684817	0.0677278	0.0232042	0.0573801	0.0323312	0.0217497	0.0582634	0.0404784	0.0440525	0.032573	0	0.0391562	0.0613033	0.0356948	0.0936808	0.0382991	0.0349808	0.0246061	0.0216731	0.034904
DOCK2	0.0133863	0.0202754	0.0186066	0.0397099	0.0263705	0.0141106	0.0213909	0.0252762	0.030001	0.0107432	0.0126243	0.014566	0.0144959	0.0240744	0.0179472	0.0154164	0	0.0245808	0.0142557	0.015727	0.0167311	0.0181783	0.0116305	0.0134776	0.00951379	0.0155647	0	0.00972172	0.0382462	0.0267543	0.0250501	0.0259729	0.014241	0.0197491	0.0118913	0.0150098	0.010308	0.01519	0	0.0245757	0.0174638	0.0264219	0.0333138	0.00616923	0.0084248	0.0197745	0.00749433	0.0136154
C5orf58	0	0.000435787	6.42607e-05	0	0.000630173	0.00226237	0.00274756	0.000342261	0.000705806	0	0.000255894	0	0.00186089	0	0.000111843	0.00176904	0	0	0.00151434	0	0.000650225	0.000147879	0	0	0	0	0	0.000873195	0.00176702	0	0.000876783	0.00121397	0	0.00225378	0	0.00101349	0	0	0	0	0.000542645	0.00115971	0.00208241	0	0	0.000368149	0	0.000529575
LCP2	0.00422541	0.0016667	0.00187683	0.00746248	0.00453781	0.00441561	0.0124023	0.0020271	0.00361585	0.00212993	0.00068743	0.00624614	0.010011	0.0101289	0.00138879	0.00117725	0	0.00189957	0.000968621	0.00362518	0.00214897	0.00263715	0.00147399	0.00321129	0.000293499	0.00408279	0	0.00811885	0.00984325	0.00952776	0.00793522	0.00308407	0.00629006	0.00333204	0	0.0014211	0.00199303	0.00704042	0	0.000535795	0.00143121	0.00378871	0.0018558	0.00447499	0.00258935	0.00421834	0.00419291	0.00925968
KCNIP1	0.0274174	0.0360101	0.0324695	0.0628948	0.0970162	0.0411639	0.0556237	0.0394672	0.0484178	0.0384362	0.0215837	0.0752725	0.044686	0.0295698	0.0299408	0.0592012	0.150784	0.0310218	0.022516	0.0657209	0.032498	0.0261647	0.0316966	0.0787607	0.0382577	0.057931	0	0.0407421	0.0493751	0.051041	0.0610236	0.0342435	0.030819	0.0152563	0.0302242	0.0465471	0.0123969	0.0308786	0	0.0706182	0.107912	0.0405235	0.0377172	0.0460802	0.0129634	0.0403875	0.0927552	0.0535264
KCNMB1	0.00266739	0.00320905	0.00288029	0.00527651	0.00516022	0.00590078	0.000768342	0.00251291	0.00312085	0.00285876	0.000467946	0.000647634	0.00859127	0.00994473	0.00135949	0.00460138	0	0.00450953	0.00383604	0.00189843	0.00592493	0.00360252	0	0.00469921	0.00200857	0.000100972	0	0.00293346	0.000608332	0.00400152	0	0.00475853	0.00155187	0.000575332	0	0.00372509	0.0013382	0.000595287	0	0	0.00232821	0.00328044	0.00121428	0	0.000380416	0.0056652	0.00198969	0.00405557
GABRP	0.00197886	0.00353344	0.00165415	0.0064603	0.0041905	0.00318511	0.00174512	0.00339526	0.00205178	0.0019993	0.00155927	0.00122897	0.000422292	0	0.00191675	0.00445149	0	0.00130257	0.00187316	0.00189783	0.00277483	0.0015977	0.0013332	0.00350235	0.000757522	0	0	0.00279413	0.00551412	0.00151148	0.00218281	0.0048159	0.00193154	0.000639724	0.00346695	0.00184033	0.00200008	0.000530755	0	0.000501233	0.011189	0.000728644	0.00677444	0.00151132	0.000309714	0.00354095	0	0
RANBP17	0.545373	0.528447	0.433489	0.518211	0.555341	0.443053	0.503219	0.423342	0.388622	0.409934	0.38991	0.511324	0.575652	0.521728	0.47569	0.488543	0.728325	0.545274	0.409336	0.455464	0.432047	0.369687	0.560159	0.349943	0.439621	0.524693	0.684759	0.554429	0.598648	0.597876	0.561346	0.434262	0.432738	0.42902	0.610344	0.402359	0.396565	0.524264	0	0.584756	0.518382	0.579406	0.604683	0.625981	0.407484	0.362949	0.30761	0.478677
NPM1	0.119517	0.105567	0.0819539	0.119448	0.118797	0.130224	0.0913605	0.13212	0.102413	0.0719268	0.0964402	0.0791719	0.0805292	0.157994	0.0873482	0.12199	0.0514015	0.111245	0.153589	0.0838535	0.108211	0.108506	0.066416	0.0812484	0.0950867	0.0898822	0.394292	0.102141	0.167008	0.138998	0.124551	0.145196	0.0951634	0.0732879	0.0905318	0.0690075	0.108085	0.0922781	0	0.154439	0.0962757	0.105088	0.139192	0.0718894	0.0861892	0.0861621	0.0391252	0.104523
FGF18	0.0367228	0.0476082	0.0586674	0.0700673	0.067493	0.0359693	0.040577	0.0858496	0.0594209	0.0200444	0.0364962	0.0687106	0.0617621	0.0964304	0.0992951	0.118986	0	0.132833	0.0638726	0.114138	0.0661266	0.0663842	0.0486175	0.0763982	0.04769	0.036096	0	0.0603341	0.0672083	0.0424277	0.0623844	0.108226	0.064389	0.0436685	0.0410579	0.0482296	0.0740889	0.0733055	0	0.0872509	0.0817282	0.0758965	0.0334307	0.0677812	0.0843432	0.0383372	0.0364591	0.131186
SMIM23	0	0	0.000973447	0.00190056	0.00132332	0.000406256	0	0	0.000737435	0	0	0.000358461	0	0	0.000517434	0.000839658	0	0	0	0	0.000349713	6.71152e-05	0	0	0.00119989	0	0	0	0.00176167	0.00284018	0	0	0.000294881	0	0	0	0	0	0	0	0.00118894	0.000906697	0	0	0.000912878	0	0	0.000199572
FBXW11	0.324191	0.365324	0.257045	0.4536	0.401741	0.370838	0.368644	0.291596	0.232637	0.231887	0.223897	0.314135	0.430425	0.330809	0.297301	0.344912	0.171594	0.356191	0.327846	0.368253	0.325849	0.187639	0.347161	0.173856	0.27539	0.339785	0.119736	0.448867	0.463857	0.502916	0.408489	0.301129	0.265794	0.24412	0.366089	0.259212	0.247965	0.331892	0	0.36066	0.415595	0.364932	0.441066	0.458919	0.308805	0.198432	0.215625	0.293852
STK10	0.0421327	0.0582313	0.0520644	0.0804518	0.0618393	0.0409436	0.0247548	0.0441493	0.0562017	0.0574897	0.0335685	0.0480318	0.0573323	0.0775928	0.0727616	0.0690898	0	0.0936944	0.0431153	0.0600181	0.0571397	0.0396954	0.0616522	0.0434217	0.0379021	0.0436314	0	0.0315798	0.0616019	0.0674694	0.0393811	0.0791589	0.057391	0.0589004	0.0352486	0.0539042	0.0405312	0.0476123	0	0.0680551	0.0734855	0.0639386	0.0769613	0.0249835	0.0200987	0.0357471	0.0498513	0.0453399
EFCAB9	0.000649994	0.000680728	0.00143753	0.00320084	0.00149725	0.000634784	0	0.000499451	0.000374738	0	0.000350548	0.000682215	0	0	0.000962451	0	0	0.00124338	0	0.000645999	0.000550347	0.00114381	0	0	0.000631663	0	0	0.000765173	0.00198561	0	0	0.00201057	0.000831627	0	0	0.00159802	0.00268385	0.00142188	0	0	0.00244517	0	0.00326556	0	0	0.00138168	0.00102903	0.00160751
UBTD2	0.131644	0.117077	0.106063	0.166198	0.125221	0.120644	0.0705173	0.117335	0.108515	0.087711	0.0898089	0.10305	0.141098	0.144641	0.114672	0.175204	0.31686	0.158098	0.126929	0.16875	0.107399	0.1121	0.109871	0.0731754	0.0936407	0.128264	0.137095	0.118398	0.128977	0.180433	0.145893	0.11964	0.0987925	0.08331	0.110227	0.0800048	0.0907553	0.115585	0	0.129947	0.138639	0.0594112	0.139908	0.12994	0.0898779	0.0693052	0.140662	0.0666537
SH3PXD2B	0.0487921	0.0586682	0.0766059	0.0834411	0.125906	0.0625552	0.210102	0.060663	0.0939717	0.0596475	0.0491956	0.0434814	0.043894	0.106439	0.0928857	0.0831116	0.145225	0.0657281	0.0616934	0.0901261	0.0757657	0.0492791	0.0912041	0.0726377	0.0706976	0.0494195	0	0.0644077	0.0815439	0.0830226	0.0771577	0.124815	0.0896177	0.0761208	0.0755217	0.0613644	0.0752408	0.0815345	0	0.14814	0.0780286	0.0653097	0.116523	0.106021	0.0430847	0.0426925	0.0895253	0.217957
NEURL1B	0.0389336	0.0442654	0.0486605	0.0573154	0.0778135	0.0401314	0.0755337	0.0528871	0.0528954	0.0329583	0.0511235	0.0387289	0.0344199	0.0559656	0.0459805	0.067846	0.0815156	0.065304	0.0443447	0.0590589	0.0322322	0.0304795	0.0487295	0.0570668	0.0250748	0.0555742	0	0.0533557	0.0407086	0.0580254	0.0501415	0.0509084	0.0409574	0.0398484	0.0410624	0.0244903	0.0357419	0.0531071	0	0.0463678	0.0163005	0.0224724	0.074491	0.0349732	0.0476788	0.0252294	0.0535921	0.0594026
DUSP1	0.0306553	0.0899939	0.0465782	0.059772	0.0871918	0.0812453	0.0672462	0.0506091	0.0749681	0.0829962	0.0373205	0.0260866	0.0911774	0.0392733	0.0569815	0.0548777	0.216726	0.0211385	0.0831793	0.0426314	0.108602	0.0243678	0.044436	0.0580894	0.0953528	0.0378592	0	0.0815687	0.0875711	0.0430301	0.0794994	0.0938704	0.0360455	0.024252	0.0223774	0.0416077	0.0899206	0.043476	0	0.0689001	0.0731599	0.0240291	0.0421973	0.0932073	0.0674042	0.0375833	0.0319374	0.0188338
ERGIC1	0.207362	0.27487	0.213267	0.321992	0.30904	0.199612	0.318126	0.254711	0.218652	0.204169	0.176448	0.231019	0.34067	0.329592	0.320284	0.346989	0.469506	0.364027	0.233769	0.283674	0.264436	0.209838	0.354584	0.176609	0.179722	0.231853	0.383815	0.207821	0.329886	0.293128	0.330073	0.260935	0.264666	0.21251	0.31371	0.22665	0.208547	0.249676	0	0.279077	0.389343	0.299495	0.33729	0.289758	0.239589	0.180972	0.312203	0.288557
RPL26L1	0.01682	0.0163507	0.0185061	0.0394382	0.0178268	0.0238754	0.0313389	0.0330741	0.0250418	0.0201497	0.0214062	0.0252753	0.0352597	0.0306035	0.0318833	0.0387255	0	0.0260629	0.0365685	0.0266287	0.0202335	0.0208829	0.0301677	0.0208222	0.0130516	0.0224249	0.0649394	0.0166052	0.0268804	0.0164922	0.0294647	0.0276774	0.0220648	0.0239097	0.018511	0.0224753	0.0227434	0.0205787	0	0.0217871	0.0239837	0.0243611	0.0494806	0.0203055	0.0112602	0.0191944	0.0136716	0.0368519
ATP6V0E1	0.167124	0.173007	0.157922	0.223147	0.207538	0.152305	0.166031	0.171975	0.153724	0.128464	0.105675	0.152745	0.193028	0.206384	0.181848	0.211276	0.0700046	0.216575	0.180734	0.194128	0.161428	0.142113	0.194736	0.114278	0.116341	0.146006	0.198126	0.182386	0.231781	0.205647	0.233369	0.235337	0.162164	0.146573	0.198873	0.157085	0.159521	0.185139	0	0.164086	0.235491	0.2071	0.26841	0.195188	0.148697	0.129102	0.143146	0.203152
CREBRF	0.330786	0.345928	0.262214	0.433578	0.413869	0.380732	0.425317	0.275203	0.228672	0.237539	0.235185	0.275156	0.370272	0.272414	0.264411	0.30914	0.517828	0.32486	0.320782	0.330206	0.282276	0.210872	0.307655	0.180751	0.2879	0.350235	0.362491	0.468775	0.473019	0.502251	0.411579	0.316106	0.257674	0.257294	0.320466	0.223811	0.248165	0.342695	0	0.315803	0.352709	0.341386	0.395899	0.465285	0.349888	0.181881	0.164314	0.278722
BNIP1	0.0217867	0.0441865	0.0254296	0.0444713	0.0235423	0.0247282	0.0388471	0.0331849	0.03275	0.0187663	0.0238523	0.0174414	0.034733	0.0382082	0.0307822	0.0385668	0	0.0200316	0.0409382	0.0269972	0.0342554	0.0238265	0.0246596	0.0289644	0.0193767	0.0344372	0.0255391	0.0192624	0.0370788	0.0385425	0.0333396	0.0354309	0.0313236	0.0192724	0.0139938	0.0198065	0.0304999	0.0224985	0	0.0312828	0.0516341	0.0241161	0.0357682	0.0208981	0.0216271	0.0154489	0.00965152	0.00871163
STC2	9.55841e-05	0.000329399	0.000250912	0.0013867	0.00140741	0.0013066	0.00166528	0.0011398	0.000572096	0.00077786	0.000114668	0	0.000437678	0	0.00163089	0.000518676	0	0	0	0.00210582	0.00108711	0.000777093	0	0	0.00299608	0.00308889	0	0.00228994	0.00201663	0	0	0	0.000914067	0	0	0	0.000690375	0.00115185	0	0.00213673	0	0.00054498	0.00242433	0.0029312	0	0	0	0.000988129
BOD1	0.0571276	0.0509398	0.0435882	0.0755727	0.0570814	0.058371	0.117977	0.0740117	0.0562554	0.0469207	0.0552907	0.0466133	0.0591762	0.0773729	0.0416456	0.0583378	0.189048	0.0761469	0.109393	0.0851955	0.0719928	0.0688222	0.0645157	0.0642806	0.0631284	0.0487837	0	0.0547496	0.0998854	0.0561711	0.0447787	0.0919585	0.0577489	0.0465295	0.0440365	0.0423432	0.0730654	0.043872	0	0.0578757	0.0828287	0.0576757	0.084928	0.092516	0.0782807	0.0557654	0.0566758	0.0478404
CPEB4	0.322796	0.42908	0.236375	0.505121	0.399321	0.340598	0.379685	0.318368	0.247501	0.292209	0.194641	0.332083	0.533927	0.341038	0.375738	0.409525	0.995121	0.393415	0.284089	0.401757	0.28282	0.227947	0.508864	0.168374	0.26193	0.370677	0.487618	0.469785	0.491903	0.566961	0.587299	0.283868	0.27262	0.276503	0.56118	0.226847	0.241642	0.349575	0	0.365157	0.559225	0.446816	0.454639	0.556261	0.321187	0.177444	0.332224	0.330027
C5orf47	0.0107452	0.00845389	0.00937479	0.0135981	0.0154097	0.00662144	0.00514258	0.0107315	0.00467677	0.00847062	0.00683166	0.0152062	0.00839904	0.0145166	0.0147997	0.012164	0	0.0213036	0.0117979	0.00558853	0.0124186	0.00933539	0.0179271	0.0150403	0.00600564	0.00372618	0	0.00971458	0.0196435	0.00930997	0.013235	0.00877383	0.011545	0.0134732	0.00903043	0.0075606	0.0103245	0.00772995	0	0.00269664	0.0350959	0.00246491	0.0151207	0.0108126	0.00973739	0.00918766	0.00119462	0.0133314
NSG2	0.33007	0.378376	0.317725	0.43671	0.436413	0.403573	0.484885	0.384622	0.323572	0.295205	0.327507	0.305118	0.435535	0.375185	0.37911	0.400407	0.798329	0.350855	0.416511	0.375356	0.345887	0.289288	0.371239	0.238756	0.387581	0.373804	0.406021	0.443283	0.5057	0.40283	0.494807	0.379143	0.324926	0.280233	0.360407	0.285966	0.31684	0.421631	0	0.387612	0.414025	0.380552	0.439022	0.564488	0.436901	0.317759	0.271991	0.444511
MSX2	0	0	0	0	0	0.000168594	0	0.000426927	0	0	0	0	0	0	0	0	0	0	0	0	0	0	0	0	0.000156464	0	0	0.000231018	0	0	0.00275189	0.00115966	0.000357018	0	0	0	0.000127729	0	0	0.000688962	0	0	0	0	0	0	0	0
DRD1	0.0272539	0.0194936	0.0213904	0.0276294	0.0225166	0.0300536	0.0684507	0.0225709	0.026894	0.0203439	0.0276627	0.0196802	0.0322266	0.0119365	0.0145222	0.0194633	0	0.0201573	0.023352	0.0193496	0.0285771	0.0117849	0.0106224	0.0273316	0.0312277	0.0274569	0	0.0417223	0.0459669	0.0637678	0.0549992	0.0275784	0.0293632	0.0303454	0.0182442	0.0100558	0.0535891	0.0387331	0	0.0357671	0.0103051	0.0275473	0.0393596	0.0449836	0.064528	0.0315414	0.00534861	0.011992
SFXN1	0.299526	0.306702	0.239121	0.388494	0.372422	0.291169	0.314168	0.28175	0.238469	0.229675	0.214303	0.27486	0.43392	0.320116	0.287483	0.343408	0.388854	0.332245	0.306351	0.30047	0.271666	0.2026	0.350267	0.186659	0.256758	0.315161	0.137095	0.36	0.414392	0.336548	0.429957	0.285837	0.23931	0.219066	0.394496	0.232319	0.246462	0.332595	0	0.333947	0.406153	0.389088	0.430878	0.371269	0.29632	0.204367	0.198299	0.233067
HRH2	0.192265	0.253856	0.217888	0.414451	0.292439	0.241382	0.26756	0.27941	0.256372	0.205612	0.20956	0.237764	0.424201	0.357602	0.313486	0.38234	0.161334	0.396285	0.274547	0.295403	0.274663	0.216236	0.336473	0.22003	0.205328	0.197156	0.596304	0.228216	0.318105	0.275316	0.286346	0.310952	0.248488	0.176092	0.228015	0.22479	0.22168	0.279294	0	0.299464	0.415498	0.262525	0.321297	0.292669	0.248161	0.267167	0.267249	0.160918
CPLX2	0.260528	0.29426	0.233067	0.256938	0.253882	0.282175	0.353143	0.306141	0.210324	0.226263	0.231517	0.26563	0.461097	0.277539	0.268561	0.229216	0.330745	0.268355	0.270689	0.235814	0.270091	0.264911	0.351106	0.20289	0.243331	0.258617	0.383251	0.292065	0.328644	0.216257	0.413933	0.256076	0.28235	0.233884	0.286968	0.254228	0.287364	0.308518	0	0.310781	0.293963	0.289943	0.212148	0.488248	0.347639	0.224415	0.205253	0.175767
THOC3	0.206767	0.195167	0.16704	0.202245	0.206162	0.190211	0.265613	0.202398	0.129526	0.105216	0.119055	0.172373	0.223057	0.210819	0.213771	0.155415	0.481287	0.198725	0.162585	0.282393	0.205994	0.161592	0.225312	0.120864	0.138665	0.232009	0.466492	0.235326	0.203852	0.225731	0.124575	0.21414	0.158388	0.160029	0.178958	0.163392	0.198321	0.216761	0	0.179971	0.225849	0.250091	0.210038	0.174298	0.17352	0.125741	0.126922	0.267488
FAM153B	0.0821377	0.104625	0.0519666	0.289598	0.0922027	0.0604214	0.158796	0.0212122	0.266026	0.0796512	0.0850183	0.0752351	0.100791	0.444448	0.262842	0.436222	0.105915	0.289754	0.239814	0.137949	0.138974	0.167152	0.0721203	0.21692	0.0561641	0.0692556	0.964353	0.0224099	0.195322	0.0295224	0.144676	0.190203	0.0907836	0.184707	0.0456331	0.123516	0.207149	0.146445	0	0.119802	0.341382	0.22332	0.165406	0.0868474	0.111777	0.182446	0.202523	0.121085
AC139491.7	0.157021	0.187108	0.148322	0.263114	0.19608	0.193534	0.261198	0.222777	0.18999	0.1925	0.137012	0.165625	0.252545	0.228511	0.218539	0.280059	0.432485	0.201213	0.200618	0.204793	0.190611	0.140424	0.248487	0.156445	0.170182	0.220588	0.380448	0.230654	0.29241	0.213332	0.214849	0.209937	0.199202	0.216892	0.155858	0.186305	0.181554	0.220881	0	0.213629	0.29395	0.244597	0.211958	0.286193	0.218204	0.162953	0.164341	0.200876
SIMC1	0.340302	0.396321	0.264172	0.426613	0.378066	0.307606	0.396961	0.288077	0.243902	0.267503	0.239229	0.338699	0.484674	0.347615	0.342753	0.389609	0.92576	0.383925	0.304515	0.33326	0.302252	0.230332	0.423042	0.199583	0.28358	0.40775	0.289303	0.399534	0.423039	0.451375	0.472781	0.317261	0.303602	0.263385	0.484551	0.248605	0.252183	0.396342	0	0.405839	0.488333	0.419488	0.46827	0.485441	0.325494	0.244275	0.264314	0.328532
KIAA1191	0.126941	0.0950096	0.113374	0.156092	0.156084	0.144751	0.204345	0.142723	0.107583	0.0936788	0.125907	0.0889112	0.169797	0.126296	0.0979004	0.122055	0	0.104419	0.172629	0.0889565	0.121449	0.0922763	0.0769016	0.0887572	0.136974	0.123537	0.165471	0.167615	0.172669	0.126341	0.16106	0.141818	0.119395	0.100007	0.0703529	0.092919	0.113932	0.143141	0	0.128295	0.119958	0.12424	0.164929	0.15299	0.127755	0.0986587	0.0463198	0.112714
ARL10	0.149843	0.156689	0.130207	0.170972	0.153676	0.123687	0.200107	0.154379	0.162051	0.106469	0.120735	0.143479	0.153751	0.187262	0.153542	0.146658	0	0.196887	0.133621	0.172829	0.160124	0.122952	0.137336	0.134689	0.110505	0.119029	0.0255391	0.152665	0.177237	0.167124	0.215246	0.219775	0.139756	0.13276	0.179593	0.123888	0.148908	0.15751	0	0.172145	0.146977	0.149917	0.229672	0.163874	0.159011	0.131285	0.103252	0.174932
NOP16	0.00588076	0.00738277	0.0112501	0.0207159	0.0114163	0.0158889	0.0268784	0.0190991	0.021851	0.009394	0.0133424	0.00534086	0.0189998	0.0213246	0.0130124	0.0221189	0	0.0232541	0.030153	0.00283641	0.0190832	0.0129874	0.0146103	0.0136787	0.00955703	0.0126943	0	0.00864787	0.0112287	0.0145275	0.0225861	0.0193995	0.0151841	0.00677829	0.0128371	0.00893332	0.0246006	0.0134548	0	0.0194717	0.0200083	0.00775597	0.034317	0.00516647	0.0120233	0.0129605	0.00307524	0.0124001
CLTB	0.132769	0.16045	0.14257	0.225008	0.164782	0.15317	0.331318	0.195651	0.165973	0.124543	0.13931	0.115827	0.271718	0.215925	0.161338	0.219926	0.273755	0.200277	0.255538	0.168312	0.180222	0.140789	0.173899	0.162213	0.205286	0.154692	0.137095	0.162728	0.250225	0.168491	0.28997	0.195421	0.174452	0.130666	0.171999	0.112727	0.222082	0.197374	0	0.205712	0.183561	0.187678	0.265149	0.30281	0.224885	0.129312	0.166766	0.228762
FAF2	0.20576	0.21251	0.171386	0.271196	0.248135	0.192162	0.233594	0.208682	0.184706	0.170061	0.141305	0.190531	0.237417	0.265696	0.235377	0.234306	0.431854	0.25373	0.215731	0.225337	0.204469	0.140039	0.244311	0.155789	0.141633	0.188443	0.137095	0.192781	0.284597	0.24927	0.282664	0.224593	0.205754	0.166106	0.234872	0.190157	0.164591	0.22739	0	0.239796	0.305361	0.238348	0.317291	0.23548	0.168988	0.122219	0.170525	0.216784
RNF44	0.103366	0.124926	0.0886224	0.124969	0.122876	0.138526	0.137871	0.11267	0.0900507	0.0787689	0.0918158	0.0670148	0.177951	0.113666	0.101662	0.108516	0.0731578	0.103143	0.113986	0.109495	0.109327	0.0796121	0.10426	0.0607326	0.127028	0.124017	0.199976	0.135451	0.171949	0.131595	0.109116	0.121002	0.112087	0.0683212	0.0794503	0.0657921	0.103168	0.134926	0	0.125294	0.101882	0.103099	0.134564	0.170173	0.141182	0.0761475	0.0569197	0.090397
CDHR2	0.0435654	0.049348	0.0382677	0.0568883	0.0468081	0.0275334	0.0378449	0.0487201	0.0382822	0.0375916	0.0217813	0.0375387	0.0388772	0.0594452	0.0698581	0.049519	0.286481	0.0502915	0.0332616	0.0415319	0.0488919	0.0470192	0.0235157	0.0526884	0.0245629	0.0329348	0	0.0454698	0.0511244	0.045563	0.0745367	0.0647866	0.0437985	0.0447112	0.0727999	0.0351966	0.0364751	0.0355193	0	0.048881	0.0510999	0.0621839	0.0830458	0.0187728	0.0449924	0.0368098	0.0114822	0.192189
GPRIN1	0.0591442	0.0661123	0.0747487	0.0702257	0.0636454	0.0645641	0.174787	0.0975353	0.0631846	0.060844	0.0735566	0.0675032	0.112685	0.0703235	0.0669829	0.0763689	0	0.0657919	0.10417	0.0699537	0.0802688	0.0719054	0.0952107	0.0501153	0.092458	0.0661275	0.0859405	0.0584893	0.089153	0.0514504	0.171334	0.0821947	0.0756246	0.0689512	0.0519562	0.0610464	0.0922775	0.100758	0	0.112313	0.0830463	0.0915735	0.0929267	0.0758516	0.109578	0.0730208	0.073011	0.132759
SNCB	0.295946	0.247862	0.190411	0.232263	0.200971	0.304426	0.449312	0.30083	0.211255	0.237716	0.254481	0.236665	0.494269	0.219426	0.22319	0.220335	0.589455	0.192893	0.357861	0.296387	0.265249	0.171184	0.389143	0.163245	0.279573	0.328962	0.102797	0.328745	0.316955	0.232375	0.536172	0.265429	0.243632	0.166599	0.336406	0.178529	0.254345	0.331545	0	0.374125	0.275972	0.353789	0.281018	0.598542	0.361012	0.178112	0.110673	0.235455
EIF4E1B	0.0637687	0.0764615	0.0839227	0.0822806	0.0534198	0.0701183	0.107528	0.119179	0.0968091	0.0649555	0.0598672	0.0653085	0.129142	0.161708	0.119413	0.108785	0.052751	0.163753	0.074554	0.0681404	0.0555114	0.112246	0.0703399	0.089274	0.0408837	0.0322454	0	0.0863906	0.151919	0.138296	0.149203	0.167373	0.110199	0.0726739	0.12512	0.0707008	0.100279	0.137694	0	0.106049	0.0989832	0.152358	0.185871	0.0912492	0.0823124	0.0898827	0.082788	0.124732
TSPAN17	0.050032	0.0701216	0.0616939	0.0794453	0.0920398	0.0614385	0.149302	0.0718841	0.0783077	0.053485	0.0498522	0.0608743	0.112461	0.0902786	0.0620017	0.10576	0.233813	0.121447	0.0646105	0.100643	0.107832	0.0460637	0.100882	0.073514	0.0642465	0.0800813	0.113527	0.0680022	0.0694326	0.0702131	0.110962	0.0742515	0.0661324	0.0628019	0.0578308	0.0448043	0.0874712	0.0687784	0	0.109319	0.135646	0.0678848	0.0679895	0.11929	0.129104	0.0541566	0.0992476	0.131628
UNC5A	0.214139	0.255274	0.218442	0.277439	0.291102	0.235697	0.36528	0.27233	0.221887	0.177591	0.17707	0.225114	0.272178	0.301063	0.273551	0.314454	0.587199	0.348471	0.255353	0.236514	0.259312	0.191102	0.305069	0.163314	0.163372	0.205725	0.0255391	0.270808	0.276973	0.303687	0.440972	0.282802	0.248281	0.193964	0.179887	0.195382	0.243471	0.305731	0	0.353744	0.355915	0.287511	0.396393	0.253437	0.281128	0.193983	0.223616	0.237639
HK3	0.00375614	0.00853153	0.00747916	0.0187376	0.0139622	0.00574248	0.00221779	0.00452358	0.0077663	0.00207759	0.00243001	0.00331434	0.00186156	0.00434001	0.0028588	0.00950791	0	0.00858798	0.00260743	0.00496452	0.002704	0.00659243	0.000388325	0.0120308	0.00185496	0.00243602	0	0.00538157	0.0220661	0.0146441	0.00566253	0.0184344	0.00561571	0.00331299	0	0.00623117	0.0045609	0.0142308	0	0.00477074	0.00807899	0.006053	0.00893519	0.00994545	0.00240977	0.00534195	0.000876997	0.0377999
UIMC1	0.25483	0.287498	0.231674	0.357432	0.317921	0.26495	0.281246	0.241473	0.223004	0.205233	0.198139	0.249618	0.292844	0.301393	0.263437	0.343409	0.442788	0.323388	0.269731	0.294984	0.256207	0.177767	0.273553	0.185221	0.214888	0.284806	0.239505	0.308217	0.370201	0.360058	0.329538	0.259014	0.228766	0.220848	0.264887	0.207257	0.215721	0.254258	0	0.272866	0.367108	0.288568	0.385207	0.352535	0.241413	0.189306	0.203499	0.328535
ZNF346	0.258256	0.274038	0.203863	0.292989	0.290243	0.224271	0.239913	0.238025	0.205875	0.204955	0.159749	0.25174	0.347601	0.301544	0.300306	0.290469	0.515591	0.311739	0.231956	0.284145	0.255896	0.213185	0.355645	0.171436	0.167569	0.251443	0.216386	0.248356	0.30455	0.326382	0.382944	0.25174	0.237541	0.2107	0.347551	0.218911	0.195651	0.255958	0	0.287916	0.353928	0.297541	0.364736	0.251351	0.240523	0.161682	0.191663	0.201356
FGFR4	0.0220642	0.00410733	0.0116873	0.00851057	0.00298704	0.00703503	0.0599876	0.0126422	0.0103673	0.00454153	0.00338717	0.00694088	0.0112544	0.00412237	0.0193589	0.00480749	0	0.008165	0.00551371	0.0096645	0.0113233	0.00540998	0.00742116	0.00673751	0.0032297	0.00582661	0	0.0179815	0.00791408	0.027833	0.0156488	0.0145818	0.0160029	0.009371	0	0.00522518	0.0117677	0.00814294	0	0.0148216	0.0116741	0.0196484	0.0100637	0.0338363	0.0161754	0.0127176	0.00693834	0.0364618
NSD1	0.347744	0.354003	0.28578	0.513981	0.440272	0.384913	0.402395	0.317796	0.240689	0.28355	0.239847	0.325178	0.481755	0.312338	0.351049	0.35512	0.735191	0.419964	0.35779	0.365591	0.348931	0.200548	0.443714	0.166063	0.285822	0.399325	0.383808	0.466409	0.467152	0.538555	0.545316	0.305067	0.305336	0.237373	0.460208	0.230753	0.256363	0.389184	0	0.364411	0.536453	0.424017	0.486845	0.570064	0.360916	0.197032	0.305702	0.331201
RAB24	0.0234978	0.015344	0.0260847	0.0434043	0.0366811	0.0190121	0.0400291	0.0420536	0.0430424	0.0154296	0.0140798	0.013472	0.0352396	0.0666262	0.0243561	0.0522883	0	0.0409993	0.0384686	0.0201909	0.0299447	0.0179187	0.0291406	0.0250868	0.0258871	0.0285221	0	0.0264933	0.0374426	0.0214935	0.0390303	0.0509489	0.0298127	0.0102483	0.0132887	0.0145786	0.0428658	0.0305545	0	0.045346	0.0304914	0.0254837	0.0432153	0.0236191	0.0293257	0.0193638	0.00759748	0.0125262
MXD3	0.0270205	0.0317575	0.0284501	0.0351876	0.0588335	0.0227561	0.0370251	0.0380768	0.036984	0.00910224	0.0202688	0.023971	0.0290179	0.054036	0.047343	0.0219012	0.0548626	0.0498882	0.0171598	0.0522873	0.0282487	0.0323975	0.0159529	0.0232842	0.0105309	0.0217434	0	0.0202903	0.0500115	0.031623	0.041675	0.0582598	0.0279824	0.0273289	0.0293305	0.0237259	0.0206916	0.0182907	0	0.0381978	0.0271162	0.0269876	0.0535506	0.0321993	0.0153006	0.0381726	0.0591769	0.0231695
PRELID1	0.0521634	0.0407	0.0476474	0.123747	0.0862483	0.0730714	0.117432	0.103266	0.0893417	0.0484696	0.0739884	0.0224114	0.0762727	0.113365	0.0380575	0.128171	0.060704	0.0874796	0.188732	0.0446156	0.0877159	0.0601746	0.035182	0.0833034	0.0991908	0.0231623	0	0.073795	0.131462	0.0558525	0.103803	0.14829	0.0560472	0.0293863	0.0262542	0.0260605	0.124563	0.0608144	0	0.0967618	0.0729332	0.0527668	0.128261	0.0915964	0.0914075	0.068213	0.00731731	0.0546876
LMAN2	0.0477629	0.0571186	0.053371	0.0982241	0.0688785	0.0861786	0.123787	0.0818557	0.0702204	0.0423922	0.0482596	0.0364434	0.101269	0.0678122	0.0513193	0.0906896	0	0.0830663	0.110491	0.0664453	0.062533	0.0483688	0.0602251	0.0582654	0.0764187	0.0681849	0	0.0791127	0.0890834	0.0847834	0.144446	0.0838709	0.0646022	0.0475779	0.0521367	0.0597178	0.0737116	0.0642865	0	0.0760768	0.0481237	0.055088	0.1053	0.115526	0.0988368	0.0402427	0.0257459	0.0769489
RGS14	0.029423	0.0248318	0.0368988	0.0381784	0.0236386	0.0338162	0.0687711	0.0395329	0.0408414	0.0252564	0.0332377	0.0255757	0.0414426	0.0303361	0.0370416	0.0294308	0	0.0664319	0.0667094	0.0152683	0.0409446	0.0184707	0.0166982	0.0389854	0.0490635	0.0222385	0.173185	0.036491	0.0406889	0.0344851	0.0488675	0.0462301	0.0353138	0.0202573	0.0176078	0.0168166	0.0473973	0.0344723	0	0.0421333	0.0451616	0.0298491	0.0336876	0.048897	0.0406771	0.0294809	0.0167012	0.0276231
SLC34A1	0	0.000259538	0.00139553	0.000249884	0.00156889	0	0	0.000119755	0.00185912	0.000290487	0.000293721	0	0	0	0	0.00519403	0	0.00426305	9.7758e-05	0.00404034	0	0.000648374	0	0.00101914	0	0.00225854	0	0	0.00286185	0	0	0.00408379	0.000777628	0	0	0	0.00101195	0.000839505	0	0	0.00186186	0.000800791	0.0015781	0	0	0	0	0.00434697
PFN3	0.00166063	0.00183079	0.000561578	0.00594955	0.00277988	0	0.00288974	0.00152849	0.00132133	0.00138706	0.00215858	0	0	0.00221836	0	0.00387021	0	0.00793061	0.00434274	0.00414561	0.000251966	0.00069671	0	0.00566235	0	0.00226557	0	0.00144577	0.00241023	0.0044742	0.00462381	0.00274413	0.00149724	0	0	0	0.00100401	0	0	0.00213673	0	0	0.00937168	0.00156701	0	0.000549838	0	0
F12	0.0245473	0.0219105	0.0315036	0.0758442	0.0527849	0.0382834	0.074381	0.0382816	0.0474214	0.0164982	0.0281064	0.0231345	0.0329289	0.0698663	0.0405166	0.0483701	0.0514015	0.078734	0.0649391	0.0397133	0.0316244	0.0354486	0.0180355	0.0657861	0.0321332	0.0407032	0	0.0328956	0.0514859	0.0263031	0.0356791	0.0681909	0.0334336	0.0186488	0.00201999	0.020491	0.04663	0.0369713	0	0.0397887	0.0746254	0.0376989	0.0577112	0.0534564	0.0467643	0.0392051	0.00921422	0.0506948
GRK6	0.0718349	0.0924327	0.0959037	0.09793	0.115921	0.0644078	0.117463	0.101834	0.101768	0.0441015	0.0686081	0.0873627	0.11471	0.132955	0.146277	0.111796	0.122984	0.139175	0.102386	0.106973	0.0929776	0.0832989	0.154798	0.0912505	0.0666514	0.118963	0.129578	0.0824606	0.111515	0.0936108	0.123834	0.116998	0.104384	0.0892943	0.0882133	0.0716263	0.092518	0.104278	0	0.0872625	0.138584	0.112681	0.156697	0.122551	0.0918692	0.0740473	0.11986	0.107357
PRR7	0.0435991	0.045662	0.053079	0.0929109	0.0844314	0.0410769	0.121614	0.081547	0.0877965	0.0429542	0.064583	0.0315701	0.0587179	0.108697	0.0627491	0.111815	0.195613	0.101454	0.128189	0.0711718	0.0940056	0.0634733	0.0577312	0.106484	0.0554181	0.043719	0	0.0562779	0.0809076	0.0673354	0.129505	0.115624	0.0610608	0.0387581	0.0380903	0.0429867	0.0722986	0.0823923	0	0.0780779	0.0664734	0.0535301	0.095734	0.0975398	0.0646124	0.109973	0.0515605	0.0410609
DBN1	0.0979049	0.0847575	0.0872809	0.136093	0.130236	0.107854	0.183279	0.137043	0.102523	0.0776311	0.0855501	0.0700343	0.158502	0.129564	0.103024	0.132947	0.269946	0.139152	0.141894	0.118918	0.110831	0.0901255	0.0866791	0.0768371	0.106642	0.0862869	0	0.135064	0.14576	0.134358	0.203514	0.158755	0.123499	0.086641	0.0698907	0.0682978	0.137933	0.149534	0	0.119338	0.0874632	0.0901727	0.142944	0.156971	0.14554	0.0873679	0.0815197	0.118497
PDLIM7	0.082925	0.0814859	0.0643991	0.120595	0.111133	0.0769395	0.147288	0.11221	0.0981472	0.0520192	0.0710649	0.0629098	0.110613	0.154696	0.0939061	0.101126	0.153967	0.122837	0.0972667	0.0960736	0.0766756	0.0397701	0.0844515	0.0850236	0.0782209	0.0810028	0	0.0803622	0.0925741	0.11285	0.135968	0.118054	0.0979872	0.0693229	0.0710934	0.0628347	0.105085	0.120802	0	0.0953153	0.0943933	0.0860479	0.144697	0.103169	0.0798568	0.0443967	0.0426984	0.0466823
DOK3	0.0115176	0.0108588	0.0165642	0.0277209	0.0146267	0.0191353	0.0577754	0.0237607	0.0223229	0.030754	0.0101178	0.0108469	0.0199904	0.0164938	0.023069	0.0150497	0	0.0154017	0.0115957	0.0145745	0.0200512	0.00764472	0.0210572	0.00793592	0.0106073	0.0121941	0.0859405	0.0184472	0.0103289	0.0189586	0.0221905	0.0115904	0.0139266	0.0174974	0.0153614	0.0182971	0.023093	0.0396113	0	0.00823373	0.0272783	0.0135724	0.00484015	0.0310414	0.0271025	0.0132228	0.0153449	0.0624613
DDX41	0.0581824	0.0438193	0.0390869	0.0437297	0.0644276	0.063737	0.0956276	0.0721453	0.0388233	0.0456937	0.0464632	0.0369823	0.0924464	0.0430192	0.0747789	0.0284742	0	0.0725372	0.0939717	0.0650395	0.0605228	0.0289988	0.0395419	0.0287352	0.0828867	0.0721482	0	0.0524047	0.0547861	0.0485817	0.104132	0.0588708	0.0549281	0.0261959	0.0389371	0.03452	0.0535203	0.0640874	0	0.0622237	0.0775569	0.0567243	0.0740289	0.0885125	0.051635	0.0273858	0.0288343	0.0239814
FAM193B	0.20889	0.218413	0.188287	0.293728	0.294382	0.218853	0.321435	0.256196	0.207008	0.182812	0.178979	0.209743	0.353195	0.280519	0.261965	0.268272	0.356172	0.309735	0.240133	0.250596	0.214173	0.154303	0.28502	0.164043	0.175007	0.209114	0.0701162	0.264065	0.25835	0.339537	0.374175	0.220413	0.224494	0.213759	0.189292	0.187028	0.192176	0.264442	0	0.268985	0.346433	0.248984	0.299195	0.329221	0.213484	0.169416	0.19266	0.209375
TMED9	0.041673	0.0386149	0.0618248	0.0798109	0.0581084	0.0548079	0.094985	0.0910969	0.078569	0.0489751	0.0575412	0.0332234	0.0629814	0.132173	0.0406096	0.10973	0	0.0656587	0.137471	0.0769897	0.0850728	0.0549836	0.0558937	0.0724103	0.0739608	0.0546774	0	0.0697022	0.116165	0.0477888	0.0897376	0.122875	0.0594702	0.0213935	0.0116331	0.0251603	0.11337	0.0704848	0	0.111272	0.0638891	0.0517154	0.0887615	0.0883303	0.0731618	0.0633705	0.0323543	0.0622004
B4GALT7	0.0238524	0.034851	0.0225867	0.0450048	0.0433536	0.0348153	0.0382534	0.0409271	0.0397466	0.0267943	0.0294304	0.022781	0.0520995	0.066386	0.0277044	0.0421305	0	0.0436892	0.0546865	0.0393004	0.0394811	0.0230135	0.0299516	0.0415508	0.0325106	0.0271018	0.0649394	0.0187153	0.0496507	0.0186198	0.04126	0.0397312	0.0275028	0.0165961	0.0172334	0.0164092	0.0304119	0.0204505	0	0.0334459	0.0593119	0.0130486	0.0325206	0.0454519	0.0261368	0.0286554	0.0217475	0.0174033
FAM153A	0.178509	0.129588	0.203012	0.287831	0.345737	0.200886	0.255025	0.270692	0.248795	0.204701	0.171048	0.23604	0.352316	0.342689	0.289285	0.36367	0.485371	0.368775	0.226977	0.237036	0.312739	0.202272	0.405621	0.16062	0.176478	0.187248	0.119801	0.366493	0.416778	0.368808	0.309227	0.313891	0.253225	0.239947	0.360005	0.214066	0.221463	0.261408	0	0.370658	0.446215	0.300243	0.45917	0.211805	0.256979	0.217441	0.262314	0.280208
PROP1	0	0.000307355	0	0.00176428	0.00127256	0.000420482	0	0.000503715	0	0	0.000307405	0	0	0	0.000392389	0	0	0.000468182	0.000879198	0	0.00142486	0.000606747	0	0	0	0.00152357	0	0	0.000617221	0.00125293	0.00240123	0	0.000301369	0	0	0.000209148	0.000476832	0	0	0	0	0	0	0	0	0.00135108	0	0.00138843
N4BP3	0.0182704	0.00968463	0.0206533	0.0103971	0.0129191	0.0152666	0.0224491	0.0203025	0.0219269	0.00947119	0.0124414	0.0146434	0.0107874	0.0414753	0.0258311	0.0296904	0	0.0244141	0.0255003	0.0147215	0.025574	0.0274895	0.0196537	0.0313478	0.0132826	0.0112255	0	0.0123901	0.0125068	0.00321881	0.0130307	0.0366531	0.0184654	0.0117349	0.0124322	0.0214216	0.0246353	0.00993173	0	0.023146	0.0319532	0.0275848	0.0216834	0.0190429	0.0158707	0.0278526	0.0356213	0.0588572
RMND5B	0.110462	0.131474	0.127824	0.178958	0.146728	0.0894661	0.130918	0.141369	0.14079	0.0747122	0.096826	0.111014	0.176714	0.243743	0.179372	0.220071	0.140789	0.194054	0.174599	0.150886	0.134283	0.114459	0.145642	0.126194	0.0951701	0.114619	0.21971	0.0999858	0.164306	0.110341	0.185337	0.180854	0.122692	0.0856699	0.109152	0.107761	0.10803	0.107081	0	0.177986	0.184685	0.108991	0.240911	0.104783	0.104655	0.104275	0.103083	0.0916781
NHP2	0.0407825	0.0375743	0.053511	0.128639	0.0744528	0.0842182	0.14982	0.100145	0.0734318	0.0361564	0.0751182	0.0340754	0.0985321	0.119578	0.0568266	0.0998009	0	0.08622	0.182405	0.0670254	0.0973209	0.0502132	0.0531497	0.0734848	0.107539	0.0664543	0.0649394	0.0871172	0.115509	0.0748081	0.127378	0.104661	0.0584476	0.0293621	0.0298016	0.0346301	0.102747	0.070799	0	0.0748767	0.092266	0.0484563	0.0912513	0.12032	0.0844621	0.0516642	0.0512274	0.0447236
HNRNPAB	0.0502956	0.0498976	0.0404586	0.0531196	0.0324954	0.048277	0.0903489	0.0580729	0.0344427	0.0390199	0.0680548	0.0253727	0.053071	0.04778	0.0445391	0.048414	0.215888	0.02139	0.0782392	0.0407354	0.0474347	0.0325286	0.031333	0.0291716	0.0870242	0.0453365	0	0.048256	0.0619067	0.0290826	0.0779363	0.0551281	0.0452859	0.0312537	0.0265409	0.0198925	0.0567344	0.0627752	0	0.0640856	0.0235282	0.0413102	0.0494535	0.0897905	0.0574938	0.0436081	0.0348528	0.069768
PHYKPL	0.0988404	0.106868	0.124067	0.188517	0.156029	0.10482	0.133109	0.16298	0.175515	0.121665	0.111907	0.120319	0.184971	0.218411	0.187436	0.217534	0	0.237954	0.163878	0.146483	0.152661	0.130329	0.183089	0.158853	0.0720799	0.0929614	0	0.108943	0.136303	0.200474	0.212162	0.156081	0.153051	0.131163	0.123312	0.120112	0.125911	0.239067	0	0.174209	0.185172	0.173403	0.215423	0.139516	0.109483	0.121367	0.11305	0.146561
COL23A1	0.199846	0.198113	0.18802	0.214033	0.239406	0.149157	0.229664	0.169007	0.201	0.185673	0.166639	0.188502	0.170137	0.203272	0.370863	0.254904	0.292274	0.282881	0.185005	0.254994	0.209518	0.199962	0.209638	0.22681	0.120641	0.169324	0.0963774	0.192628	0.18907	0.306695	0.185836	0.205906	0.172704	0.210881	0.222025	0.235151	0.133233	0.152655	0	0.271618	0.216985	0.245631	0.341605	0.169633	0.199662	0.263614	0.250658	0.331269
CLK4	0.222473	0.245301	0.18385	0.313953	0.340744	0.277188	0.273894	0.215997	0.196662	0.162563	0.167233	0.168381	0.301319	0.272011	0.221311	0.293422	0.133536	0.285107	0.237423	0.245864	0.230019	0.135894	0.179386	0.157724	0.187088	0.239599	0	0.284343	0.249878	0.302105	0.254721	0.222074	0.169018	0.174037	0.191371	0.17773	0.165789	0.202971	0	0.220334	0.263563	0.138947	0.307887	0.29928	0.201608	0.144253	0.16851	0.113389
ZNF354A	0.089385	0.114698	0.108461	0.133585	0.12029	0.0825599	0.109454	0.0868524	0.111227	0.0822889	0.101802	0.103991	0.144345	0.143911	0.133565	0.140938	0.120345	0.138103	0.115591	0.0941489	0.104083	0.087499	0.0925585	0.108937	0.0737272	0.0869732	0.0768974	0.0961166	0.0827173	0.098383	0.113301	0.149982	0.0791298	0.0895303	0.0625576	0.0971088	0.0923689	0.0920259	0	0.112709	0.168977	0.0744489	0.148183	0.127958	0.075087	0.110332	0.12015	0.0663973
ZNF354B	0.0741676	0.0528069	0.0586706	0.0695562	0.0522873	0.0667383	0.0906548	0.0637081	0.0566431	0.0650546	0.0546962	0.0579508	0.0859789	0.0863402	0.0839647	0.0641549	0.103131	0.0888344	0.0688559	0.0740441	0.0776762	0.0789023	0.0585318	0.0631594	0.0662773	0.0659408	0.095536	0.0795042	0.0537858	0.0895387	0.100659	0.0727136	0.0414405	0.0461661	0.0804165	0.0734906	0.0601944	0.0816393	0	0.110243	0.0810574	0.0553813	0.0941472	0.0681664	0.0502951	0.0691224	0.0411489	0.0516037
ZFP2	0.124899	0.0873578	0.0991417	0.142581	0.148048	0.0961385	0.101747	0.116035	0.103194	0.0643611	0.0858718	0.0978135	0.110525	0.155417	0.103521	0.161415	0	0.14145	0.0924642	0.102385	0.107461	0.0982002	0.0652439	0.0849186	0.0644655	0.049231	0.21971	0.123069	0.123743	0.153857	0.112355	0.133469	0.0996362	0.0868637	0.0846044	0.0845646	0.0640227	0.0854222	0	0.0605461	0.144417	0.0975055	0.197406	0.0749342	0.0746777	0.0737222	0.0488267	0.0626771
ZNF454	0.0439593	0.0405899	0.0416698	0.0660319	0.051468	0.0403612	0.071266	0.059905	0.0544078	0.0312355	0.0464184	0.045316	0.064993	0.105507	0.0635396	0.0922133	0.0555363	0.0793992	0.0641033	0.049324	0.0516254	0.0681808	0.0482897	0.0759002	0.0198587	0.023746	0	0.0476395	0.0438873	0.0734064	0.0474374	0.0812361	0.0451741	0.0537069	0.0677407	0.0499116	0.062268	0.0582278	0	0.0795517	0.101649	0.0589476	0.0797053	0.0316937	0.0460398	0.0547595	0.0751825	0.119135
GRM6	0.0021963	0.00152525	0.00414954	0.0087888	0.0057391	0.0019703	0.00756145	0.00321796	0.00610901	0.00228431	0.00203608	0.00334874	0.00354779	0.00693718	0.00292934	0.00485738	0	0.00681545	0.00266945	0.00272534	0.00240558	0.00215548	0.00301194	0.00912743	0.00324632	0.00130319	0	0.00302045	0.00740955	0.00677452	0.00373572	0.0118205	0.00235908	0.00406457	0.00694454	0.00122014	0.00406417	0.00610208	0	0	0.00482874	0.00507123	0.00917286	0.00383583	0.0029259	0.0114313	0.00644368	0.00240599
ZNF879	0.0162794	0.0116048	0.0157284	0.0143802	0.0110102	0.0188045	0.0255052	0.0118482	0.0128238	0.0119114	0.0128362	0.0131227	0.018689	0.0143256	0.0117227	0.0158043	0	0.018281	0.0160528	0.0256779	0.0137628	0.0114983	0.0184118	0.0120866	0.0138769	0.0183877	0	0.0143519	0.0194924	0.0311001	0.00788817	0.0230059	0.0101432	0.0153176	0.0132535	0.0204589	0.0164775	0.0225698	0	0.0187233	0.0163026	0.00927777	0.0213855	0.00551335	0.018196	0.00830078	0.00267438	0.0243852
ZNF354C	0.0345074	0.0231909	0.0502791	0.0383701	0.0401708	0.0295072	0.0319722	0.0477065	0.0486151	0.037704	0.0307875	0.0246077	0.0315681	0.0368035	0.0532995	0.0269577	0.0571376	0.0399326	0.0409587	0.0593266	0.0398162	0.0482553	0.0566388	0.0419111	0.0237625	0.0331655	0.0649394	0.0406104	0.0584433	0.0523345	0.0564198	0.0540864	0.0315319	0.0565204	0.0466929	0.017291	0.0244869	0.0392992	0	0.0716199	0.0518354	0.047578	0.0556232	0.0191211	0.0494158	0.035525	0.0401731	0.0476019
ADAMTS2	0.0140255	0.0291611	0.0244601	0.0514829	0.0335275	0.0138624	0.0355632	0.042187	0.0377021	0.0170049	0.0192883	0.00712761	0.0273598	0.0803732	0.0298583	0.0315846	0.197658	0.0393958	0.0435993	0.0177578	0.0271778	0.0235763	0.0163811	0.0393922	0.0077379	0.0108093	0	0.0318716	0.0466588	0.039324	0.0850722	0.0520761	0.0404411	0.0271014	0.0384141	0.00678057	0.0353256	0.0632518	0	0.0297979	0.0375094	0.0488919	0.0829955	0.0297357	0.0266861	0.0448907	0.0141482	0.117176
RUFY1	0.242927	0.243804	0.193515	0.254568	0.253214	0.183062	0.221755	0.225847	0.194893	0.184573	0.153148	0.23756	0.265521	0.322355	0.262804	0.326486	0.171356	0.289116	0.219515	0.275921	0.225113	0.178538	0.23157	0.1697	0.139827	0.211297	1.33	0.235473	0.319292	0.307788	0.339416	0.241719	0.236978	0.171108	0.298259	0.180844	0.189175	0.208576	0	0.240651	0.310249	0.292744	0.355492	0.237646	0.178881	0.167529	0.255787	0.179989
HNRNPH1	0.212086	0.249444	0.184091	0.419417	0.367055	0.281011	0.326596	0.252695	0.217668	0.197495	0.174574	0.218682	0.299876	0.304919	0.26009	0.30308	0.474369	0.329554	0.323018	0.227174	0.249885	0.150874	0.247532	0.168299	0.232845	0.222399	0.357072	0.321683	0.399889	0.351293	0.391071	0.26138	0.220762	0.190889	0.245753	0.187995	0.250749	0.285904	0	0.272785	0.381359	0.231663	0.425813	0.375942	0.277475	0.188596	0.203137	0.248064
CBY3	0.00607957	0.0101603	0.0279072	0.0363514	0.0174861	0.00520252	0.0212306	0.0160475	0.0272351	0.00557336	0.00905507	0.0029772	0.00627717	0.0478176	0.014438	0.0428052	0	0.0321313	0.0223537	0.00634692	0.0113021	0.0147476	0.00215559	0.0317748	0.00492704	0.00336717	0	0.00504958	0.0280529	0.0169028	0.0131868	0.0253459	0.0149158	0.0281184	0.00694615	0.00850868	0.0219583	0.0110363	0	0.0270899	0.0115018	0.017909	0.031742	0.00455586	0.00444873	0.0169622	0.0102052	0.025319
CANX	0.262042	0.254058	0.21174	0.330132	0.268565	0.310564	0.392157	0.283904	0.199333	0.204044	0.211955	0.229536	0.342243	0.282957	0.238476	0.246411	0.520722	0.285523	0.27721	0.229021	0.233266	0.187855	0.288798	0.173895	0.259687	0.258241	0.0768974	0.325649	0.375587	0.338476	0.403244	0.250725	0.242751	0.170308	0.320936	0.190134	0.207828	0.279179	0	0.31422	0.299291	0.24621	0.329164	0.410532	0.291101	0.178792	0.162812	0.28243
MAML1	0.16573	0.220456	0.153985	0.24627	0.222189	0.159174	0.200082	0.157429	0.145959	0.116221	0.108152	0.160666	0.208032	0.208952	0.212352	0.187006	0.313431	0.194789	0.156129	0.151499	0.168398	0.134102	0.209616	0.119328	0.0875981	0.172202	0.0768974	0.189185	0.228531	0.232983	0.268924	0.180884	0.161301	0.16505	0.213782	0.164596	0.13986	0.19857	0	0.202541	0.292788	0.179023	0.215867	0.158836	0.175794	0.11555	0.1689	0.218392
LTC4S	0.0158609	0.00863694	0.00892383	0.0278601	0.0245323	0.0148604	0.0134313	0.0183758	0.0148382	0.0115049	0.00812265	0.0135875	0.0165016	0.00828116	0.0214603	0.00387718	0.0820714	0.0193013	0.0121221	0.0160245	0.0145825	0.00617463	0.011101	0.0061259	0.0141804	0.0106244	0.0255391	0.0122352	0.0176471	0.0105554	0.0342977	0.00925161	0.0174594	0.00850646	0.0165122	0.01149	0.00755763	0.00714231	0	0.0207402	0.00393621	0.00772252	0.00922224	0.0210795	0.0141709	0.00787029	0.0317867	0.00468151
MGAT4B	0.0753011	0.084566	0.0675507	0.114592	0.10688	0.0895523	0.122114	0.113568	0.0819344	0.0628898	0.0786897	0.0433561	0.149678	0.110288	0.0889832	0.0946941	0.103131	0.10927	0.0985964	0.104315	0.0998605	0.0550032	0.0534628	0.0684925	0.0721616	0.0929128	0	0.0932728	0.119012	0.133161	0.09113	0.132541	0.0816029	0.0600446	0.0434761	0.0623206	0.0845105	0.0935524	0	0.117033	0.0696071	0.0861286	0.146717	0.124927	0.0881266	0.0562952	0.1184	0.0348712
SQSTM1	0.216351	0.24333	0.210646	0.323598	0.281011	0.208445	0.364681	0.286939	0.206505	0.182126	0.184708	0.181638	0.277031	0.296526	0.234432	0.341245	0.514088	0.32321	0.305267	0.235381	0.240011	0.192252	0.274832	0.177436	0.220345	0.199005	0.233237	0.292328	0.337295	0.297718	0.42408	0.287368	0.231817	0.182028	0.197459	0.17456	0.243381	0.284504	0	0.286624	0.33311	0.260114	0.362587	0.290642	0.262281	0.167665	0.264268	0.262982
MRNIP	0.20739	0.229581	0.184711	0.268432	0.236627	0.192683	0.187701	0.208676	0.187206	0.136697	0.144767	0.176507	0.268985	0.294878	0.230587	0.280255	0.396954	0.273477	0.220061	0.224698	0.208714	0.171895	0.129078	0.131057	0.111647	0.190277	0.0701162	0.202046	0.304654	0.276369	0.296747	0.254894	0.198773	0.1637	0.20653	0.161002	0.179139	0.234135	0	0.255372	0.314173	0.256624	0.419317	0.206564	0.188541	0.129874	0.114121	0.193228
TBC1D9B	0.196015	0.18625	0.164693	0.263017	0.212346	0.144531	0.223049	0.194524	0.179517	0.107095	0.149739	0.173362	0.22673	0.275886	0.216869	0.236485	0.236251	0.255956	0.213867	0.218443	0.204809	0.171475	0.181964	0.135902	0.149117	0.163329	0.0649394	0.182041	0.260067	0.240407	0.293738	0.227375	0.201782	0.143325	0.199515	0.165019	0.188602	0.226595	0	0.226041	0.271832	0.236348	0.320901	0.186345	0.184961	0.168785	0.146708	0.154729
RNF130	0.400022	0.427379	0.297433	0.488984	0.474247	0.372646	0.419235	0.371891	0.283048	0.294087	0.268175	0.378337	0.562357	0.418837	0.386914	0.461323	0.767343	0.417744	0.362509	0.404728	0.345106	0.261996	0.46947	0.215267	0.297698	0.434581	0.655287	0.488994	0.485806	0.606437	0.609545	0.321858	0.326302	0.340754	0.576055	0.320904	0.299939	0.415071	0	0.440644	0.57202	0.471316	0.528841	0.565486	0.376243	0.300427	0.330275	0.360116
RASGEF1C	0.0935966	0.133484	0.169031	0.198012	0.231934	0.122297	0.270017	0.158112	0.185447	0.166725	0.162357	0.217993	0.188985	0.189799	0.224575	0.182777	0.364504	0.256145	0.135598	0.104776	0.201909	0.128763	0.197715	0.211819	0.0973943	0.202639	0	0.121383	0.116419	0.195889	0.228537	0.132498	0.140513	0.235003	0.165026	0.212577	0.153342	0.197398	0	0.0933748	0.158114	0.11546	0.207167	0.158306	0.22386	0.177752	0.219877	0.124889
MAPK9	0.293996	0.291279	0.236952	0.366103	0.327615	0.28482	0.334264	0.265261	0.226104	0.222496	0.207904	0.260243	0.34629	0.266619	0.267424	0.332941	0.393228	0.306376	0.283865	0.275118	0.275842	0.189921	0.287512	0.178216	0.244426	0.311724	0.218702	0.331037	0.437858	0.316972	0.394769	0.272007	0.254589	0.233102	0.362586	0.218354	0.204902	0.296486	0	0.318872	0.295416	0.351502	0.425975	0.360628	0.270357	0.188927	0.199832	0.249697
GFPT2	0.200244	0.182902	0.180047	0.224181	0.211375	0.170218	0.283275	0.209366	0.183395	0.137647	0.134023	0.178104	0.304678	0.266375	0.261795	0.249497	0.052751	0.2516	0.16714	0.186052	0.189977	0.185916	0.251896	0.15836	0.142378	0.161447	0	0.246103	0.273169	0.237517	0.25987	0.275964	0.209639	0.164574	0.198656	0.180399	0.172094	0.262832	0	0.314652	0.344105	0.282063	0.27725	0.195212	0.192456	0.211729	0.231924	0.199047
CNOT6	0.198814	0.206653	0.183917	0.290531	0.250375	0.219097	0.242695	0.202636	0.179424	0.158975	0.152752	0.17913	0.223012	0.206113	0.185937	0.240916	0.29663	0.216853	0.207664	0.229172	0.209719	0.143525	0.205046	0.136967	0.175843	0.154805	0.0768974	0.254445	0.229992	0.276931	0.244609	0.204411	0.189731	0.171248	0.23032	0.170557	0.176465	0.209689	0	0.209093	0.23748	0.218177	0.242519	0.237728	0.221115	0.150509	0.173696	0.138683
SCGB3A1	0.00221622	0.00208644	0.0015426	0.00475004	0.0024373	0.000748814	0.00151018	0.00324905	0.00496523	0.000934445	0.00098392	0	0.000708177	0.000864337	0.000741448	0.00148762	0	0.00170388	0.00257457	0.00564243	0.000483094	0.0015802	0	0.00288718	0.000833234	0	0	0	0	0.00264351	0.00251472	0.00113066	0.000827515	0	0	0.00141229	0.00152004	0.00192249	0	0.00130561	0.00107826	0.00624306	0.0121399	0.0015767	0.00303533	0.00279471	0.00168997	0.000103508
FLT4	0.00207339	0.00158141	0.00235568	0.00366929	0.00224794	0	0.000492066	0.000725393	0.00248791	0.00200736	0.000354071	0.00117443	0.00155748	0	0.00200573	0	0	0.00167798	0.00139681	0.00285323	0.000889373	0.00228508	0	0	0.00246048	0	0	0.00633113	0.000987263	0.00152999	0	0.0015626	0.0016049	0.00530299	0.00188354	0.000203297	0.000914792	0	0	0	0.00116792	0	0.00223062	0	0.000362458	0.00026995	0	0.00123676
MGAT1	0.0651377	0.0762998	0.0556845	0.0768062	0.105879	0.0937958	0.125278	0.0880764	0.0709287	0.052709	0.0552019	0.0495832	0.0806438	0.0895746	0.0752444	0.0763897	0.0885302	0.0714569	0.070267	0.077771	0.0811905	0.0608831	0.0402135	0.0577315	0.0676572	0.0951039	0	0.1058	0.088592	0.111236	0.147947	0.0938267	0.0873007	0.0697002	0.0470031	0.0486772	0.0879621	0.0903461	0	0.0737228	0.125071	0.0733165	0.0969673	0.124471	0.102423	0.05037	0.0555614	0.0619911
ZFP62	0.0729633	0.0664778	0.0664951	0.0794387	0.0801197	0.0812892	0.0531627	0.0819568	0.0815906	0.061456	0.0569062	0.0613106	0.0790007	0.0926176	0.0711546	0.112334	0.119651	0.0788949	0.094962	0.0618484	0.0670292	0.0656557	0.0526651	0.0660231	0.0509008	0.0837873	0	0.0926298	0.0872221	0.0937476	0.0935664	0.0658292	0.0700283	0.0832215	0.0356515	0.060821	0.0551922	0.0871349	0	0.0964561	0.065005	0.058069	0.0739447	0.0733188	0.0850825	0.0696022	0.0705866	0.0426649
BTNL8	0.00336283	0.00586334	0.00337193	0.00597851	0.00941718	0.00489294	0.0026691	0.00317734	0.0102385	0.00411244	0.00328162	0.00346102	0.00754813	0.00792757	0.0105223	0.00714789	0	0.00517382	0.00195394	0.00227054	0.00694192	0.00275668	0.0032315	0.00282949	0.00139606	0.00242805	0	0.00479148	0.00983629	0.0157216	0.0204223	0.0036216	0.00293217	0.00369399	0.00750993	0.00789861	0.00226561	0.00468611	0	0.00714088	0.00549525	0.00787491	0.00765912	0.00334059	0.00190692	0.00190255	0.00147502	0.0019993
BTNL3	0.000785672	0.000351145	0.00457387	0.0040158	0.0016644	0.00119292	0.00163196	0.00279368	0.00140643	0.00100685	0.000709778	0.0021722	0.00135978	0.00267283	0.00238772	0.000651801	0	0.000683984	0.00129568	0.00088745	0.000842706	0.00121117	0.00110031	0.000680475	0.00218517	0.00120444	0	0.00362172	0.00662569	0.0040757	0.00433517	0.00166064	0.00203247	0.00229527	0.00547204	0.00038046	0.00235325	0.000607125	0	0	0.0024963	0	0.00644468	0.000604565	0	0.0024618	0.000665083	0.00191556
BTNL9	0.114004	0.113546	0.219129	0.143103	0.261957	0.0902248	0.14957	0.30577	0.331065	0.0929726	0.142221	0.0925512	0.0412755	0.385863	0.233294	0.294482	0.184383	0.192529	0.0903063	0.14246	0.110216	0.143659	0.108905	0.225876	0.0532108	0.115078	0	0.0950706	0.125214	0.232741	0.182798	0.149682	0.127702	0.218694	0.125956	0.109421	0.16362	0.180374	0	0.0581649	0.058468	0.205154	0.266143	0.165453	0.0877413	0.122735	0.121003	0.0472334
OR2V2	0.00160488	0.00108692	0.00139983	0	0.00403877	0	0	0.000342393	0.000598653	0	0.000293529	0.000622808	0	0.00076601	0.000903331	0	0	0.000727187	0.000581048	0	0.00381733	0.000587857	0	0.000298091	0	0	0	0	0.00203034	0	0	0	0.000842419	0.000764201	0	0	0.000218943	0	0	0	0	0.00387338	0.00762372	0	0.00161185	0.00325242	0	0.000161189
TRIM7	0.0460086	0.0489106	0.0400904	0.0486121	0.0391939	0.037451	0.0399932	0.0676722	0.0376738	0.0249817	0.019139	0.0340246	0.0612316	0.0591803	0.0622017	0.0358665	0	0.0477078	0.0358295	0.0333855	0.0436281	0.0381285	0.0261887	0.024254	0.0278385	0.0341699	0	0.060534	0.0591849	0.0476383	0.048502	0.0703782	0.0534645	0.0333743	0.0557076	0.0398863	0.0401867	0.0514939	0	0.0595882	0.0414924	0.0432221	0.0493876	0.0743899	0.0342521	0.0210469	0.00773727	0.0213584
TRIM41	0.0541031	0.0620317	0.0466226	0.0867983	0.0760034	0.0536737	0.0722905	0.0637942	0.0579678	0.0296812	0.0388215	0.0283389	0.0651455	0.0520436	0.0556323	0.0876411	0.052751	0.0690057	0.0626676	0.0802602	0.0631051	0.045344	0.0606035	0.0440299	0.0632845	0.0461828	0.129578	0.063184	0.101678	0.0922334	0.0746452	0.0670114	0.0620517	0.0480404	0.0572065	0.0430222	0.0489352	0.040898	0	0.0567608	0.0538872	0.0544891	0.0567413	0.0694648	0.0575385	0.0345025	0.0367967	0.0508716
RACK1	0.124647	0.12525	0.136021	0.207401	0.183863	0.156701	0.243363	0.176263	0.147147	0.0902341	0.112278	0.0816413	0.174935	0.226459	0.138732	0.216194	0.0555363	0.171036	0.236397	0.134493	0.164745	0.116148	0.113009	0.113757	0.14813	0.12781	0.122191	0.198279	0.262278	0.141955	0.209292	0.222965	0.13909	0.100753	0.0809158	0.0949023	0.191437	0.18011	0	0.200642	0.200594	0.135701	0.241489	0.190098	0.17853	0.111618	0.0795959	0.123123
TRIM52	0.111453	0.102023	0.103866	0.158627	0.143154	0.115657	0.207254	0.130219	0.0998592	0.104157	0.0836429	0.100667	0.17672	0.0921385	0.101597	0.118575	0.20449	0.109543	0.125411	0.105935	0.0982185	0.098316	0.107515	0.098075	0.0958845	0.0968357	0.239505	0.156566	0.149202	0.144124	0.154081	0.127313	0.122272	0.1414	0.0934566	0.0905916	0.132948	0.149593	0	0.144396	0.138164	0.108345	0.151419	0.199984	0.133329	0.0893052	0.0943133	0.153559
DUSP22	0.0577054	0.050959	0.0575451	0.0672329	0.058272	0.0686595	0.0565295	0.0693984	0.0717309	0.0326261	0.0624823	0.0388732	0.0616405	0.0578263	0.055116	0.0652735	0.0700046	0.0759034	0.0790339	0.0632085	0.0452506	0.059019	0.0478017	0.0555422	0.0444703	0.0600888	0.0649394	0.0584577	0.0799343	0.0693785	0.0563763	0.0665332	0.0617299	0.0537738	0.0561055	0.0807045	0.0616654	0.0692149	0	0.0633147	0.0927263	0.0536562	0.0693279	0.0438648	0.0647777	0.0578877	0.0525062	0.0292355
IRF4	0.000351878	0.00239027	0.00122587	0.00576732	0.00171229	0.00095317	0	0.00182124	0.000905133	0.00375392	0.000978883	0.000818121	0	0	0.00239676	0	0	0.000337052	0.000390332	0.000881643	0.000579651	0.00246795	0	0.000947416	0	0.00705754	0	0.00322671	0.00660422	0	0	0.00671976	0.00156546	0	0	0.0039738	0.000677225	0	0	0	0	0.00137715	0.00583541	0.000935318	0	0.000984218	0	0.00178057
EXOC2	0.354778	0.369901	0.26738	0.409341	0.383029	0.337759	0.389152	0.293443	0.24302	0.25402	0.23362	0.303494	0.431112	0.337192	0.310057	0.345804	0.568682	0.360973	0.307823	0.335751	0.311826	0.226685	0.389895	0.185349	0.269765	0.349629	0.389614	0.427344	0.496373	0.459686	0.472403	0.327286	0.289174	0.243503	0.474629	0.228775	0.257291	0.36067	0	0.381297	0.395339	0.453182	0.456276	0.471508	0.309908	0.204126	0.227884	0.336123
FOXQ1	0.0087107	0.00799806	0.0155702	0.0147348	0.0121083	0.0203308	0.0124764	0.0190986	0.0137701	0.0158269	0.0137657	0.00409328	0.0223305	0.00566513	0.00681573	0.0215758	0.0700046	0.012116	0.0234001	0.0234297	0.0123909	0.0137436	0.0186169	0.0178363	0.02355	0.0162238	0	0.0101476	0.0137409	0.0139191	0.00916622	0.0193961	0.00930606	0.0188379	0.00158558	0.00760199	0.0140483	0.0105854	0	0.0161812	0.0138207	0.00459804	0.00482848	0.0238598	0.0218656	0.0159418	0.0100706	0.0225969
FOXF2	0.00584497	0.00573552	0.0125182	0.0102634	0.0105036	0.0129252	0.0386474	0.0152244	0.00840606	0.00453316	0.0103677	0.00199903	0.0198257	0.0158874	0.0136883	0.0226433	0	0.00496207	0.0131746	0.00744574	0.00907527	0.00677871	0.00863242	0.00838335	0.0106617	0.00303764	0.0649394	0.0117334	0.012108	0.00866124	0.00656997	0.0233182	0.0111514	0.00469911	0.00218478	0.00454148	0.0119262	0.00933651	0	0.0198009	0.0207535	0.00801643	0.0182723	0.0130813	0.0183377	0.00917065	0.00915083	0.0110032
FOXC1	0	0	0	0.000484956	0.0011747	0	0	0	0	0	0	0	0	0.00225889	0	0	0	0	0	0	0	0	0	0.00121935	0	0	0	0	0.00158033	0	0	0	0.000203699	0	0	0	0	0.000608129	0	0	0	0	0	0	0.000735317	0	0	0.000223201
GMDS	0.422754	0.468336	0.376619	0.55204	0.498212	0.443635	0.443207	0.376183	0.337861	0.354015	0.325445	0.455347	0.546975	0.433429	0.434244	0.493514	0.622441	0.48699	0.390924	0.459209	0.411441	0.305909	0.538698	0.269016	0.338901	0.470038	0.369298	0.579871	0.583805	0.599689	0.577421	0.369283	0.382974	0.374135	0.549122	0.320111	0.332187	0.463985	0	0.470978	0.554001	0.508699	0.483257	0.611125	0.383558	0.307085	0.29459	0.292909
MYLK4	0.0340722	0.0349585	0.0316218	0.0281286	0.0377151	0.0219878	0.0458057	0.0438627	0.0299078	0.0312715	0.0202237	0.0304464	0.0107578	0.0422318	0.0390761	0.0480989	0.145475	0.0364983	0.0241184	0.0281014	0.0332956	0.0377623	0.0277972	0.0179076	0.0166918	0.0245567	0.240217	0.0407062	0.0490535	0.0432467	0.0510714	0.0430974	0.0431089	0.0432806	0.0529054	0.0227097	0.0399374	0.0517191	0	0.0202795	0.0368401	0.0541045	0.0265908	0.0282338	0.045621	0.0220322	0.0233454	0.0852864
WRNIP1	0.160069	0.148384	0.118249	0.151796	0.162201	0.155271	0.199441	0.145398	0.10544	0.109535	0.129846	0.123437	0.187231	0.179547	0.144829	0.162617	0.207261	0.174218	0.156763	0.138755	0.135416	0.108789	0.150488	0.0950702	0.135444	0.16062	0.165471	0.169781	0.159325	0.183023	0.205024	0.191837	0.119228	0.12046	0.142224	0.106146	0.141429	0.159641	0	0.194348	0.167759	0.149742	0.191145	0.258255	0.1662	0.104764	0.117467	0.123634
SERPINB1	0.00979624	0.00343372	0.00565429	0.011702	0.00469341	0.0145514	0.0174013	0.0120004	0.00953721	0.00878901	0.00541998	0.00727319	0.00724842	0.0177076	0.00684749	0.0115449	0	0.0164117	0.00932183	0.00571293	0.0137854	0.00833086	0.0202863	0.014212	0.0106251	0.00700372	0	0.0115398	0.0080254	0.0105835	0	0.0221157	0.00902781	0.00230839	0.00289096	0.0086769	0.00951635	0.0109124	0	0.00383388	0.0210472	0.00504102	0.0211324	0.00652339	0.00373834	0.00894424	0.0125384	0.0103586
SERPINB9	0.0677772	0.0837096	0.0657769	0.112264	0.0687662	0.0957593	0.119434	0.104801	0.0862697	0.0797174	0.0581533	0.0465082	0.114241	0.0954501	0.0540154	0.120958	0.115037	0.0941064	0.0984752	0.0764308	0.10771	0.0563103	0.0563595	0.0582676	0.0557445	0.0621678	0	0.102825	0.149016	0.089494	0.0964868	0.0846404	0.102723	0.0573098	0.0528057	0.0557089	0.073073	0.0851804	0	0.0781782	0.083346	0.0798964	0.229256	0.108343	0.0805078	0.0526832	0.0481388	0.899237
SERPINB6	0.11851	0.138087	0.0969411	0.149258	0.119066	0.104792	0.142902	0.1237	0.0972305	0.0902431	0.0774427	0.115114	0.147306	0.162074	0.115348	0.143425	0.205984	0.15271	0.11113	0.0934152	0.129024	0.114118	0.102707	0.0868467	0.0630467	0.109793	0.0255391	0.127789	0.124223	0.159654	0.120454	0.112164	0.127323	0.117187	0.109022	0.103027	0.136604	0.150246	0	0.129555	0.111708	0.145104	0.168277	0.132965	0.139659	0.101148	0.0764819	0.125858
NQO2	0.286901	0.354269	0.256825	0.373837	0.416992	0.340486	0.351731	0.32396	0.264143	0.229764	0.210501	0.298284	0.39932	0.384212	0.327689	0.3644	0.576968	0.432857	0.329166	0.354385	0.324819	0.212078	0.369571	0.19813	0.248199	0.286265	0.678878	0.426809	0.393813	0.512042	0.471841	0.30425	0.272231	0.261986	0.352488	0.252146	0.247072	0.352319	0	0.347384	0.531323	0.386126	0.518527	0.443677	0.339621	0.197302	0.266745	0.255928
RIPK1	0.232486	0.201584	0.150589	0.194928	0.216133	0.159568	0.162724	0.169708	0.168758	0.118382	0.124438	0.182377	0.203978	0.25085	0.217671	0.261575	0.239701	0.274112	0.184691	0.197237	0.187472	0.174292	0.181045	0.144665	0.116161	0.162403	0.088055	0.197927	0.211465	0.225227	0.206813	0.230984	0.167629	0.139696	0.131643	0.152806	0.14101	0.191766	0	0.19469	0.260168	0.223489	0.272977	0.190918	0.152655	0.152333	0.14312	0.17895
BPHL	0.0659441	0.0637123	0.0740909	0.10369	0.0907978	0.0516017	0.0464248	0.103667	0.0886678	0.0752212	0.0743923	0.0682314	0.103768	0.114653	0.109943	0.116424	0	0.150076	0.0863944	0.0862861	0.0663792	0.0961479	0.0536331	0.083011	0.05495	0.0655156	0	0.0557172	0.0909482	0.105136	0.0846507	0.0932987	0.0790401	0.0405776	0.0657012	0.071383	0.0417244	0.0779172	0	0.0589266	0.107855	0.0685966	0.159601	0.0586088	0.044278	0.0520487	0.0608869	0.045288
TUBB2A	0.234494	0.209846	0.236737	0.378125	0.261723	0.336561	0.407496	0.300094	0.277577	0.189238	0.324034	0.151519	0.342885	0.340818	0.195751	0.311632	0.462863	0.219718	0.375698	0.239405	0.269567	0.237092	0.211421	0.261688	0.327794	0.253829	0.121093	0.272519	0.414416	0.253075	0.380464	0.334327	0.23579	0.173407	0.180954	0.139243	0.251211	0.267588	0	0.327904	0.214587	0.210725	0.375397	0.307159	0.247197	0.245552	0.109897	0.134271
TUBB2B	0.0186609	0.0388643	0.0152931	0.0549835	0.0354963	0.0221527	0.0358369	0.0423047	0.0312965	0.0207049	0.0179038	0.0165788	0.040824	0.0476832	0.0301904	0.0401255	0.184012	0.0254423	0.0391586	0.0334856	0.0344433	0.0309564	0.0347781	0.0254156	0.0143141	0.0192176	0	0.0439405	0.0554531	0.0338969	0.0586859	0.0552591	0.0289899	0.0226719	0.0336406	0.00794408	0.0208541	0.025666	0	0.02723	0.0479871	0.0403106	0.0446286	0.0308381	0.0221086	0.0309734	0.00684183	0.0406673
PSMG4	0.149804	0.158041	0.123277	0.194913	0.169126	0.129443	0.153236	0.161312	0.133391	0.105188	0.0943428	0.14478	0.17205	0.194222	0.159602	0.166289	0.215205	0.158634	0.165507	0.147844	0.135579	0.147153	0.147727	0.105741	0.0931409	0.112159	0.0649394	0.197346	0.193744	0.213102	0.23722	0.194722	0.149124	0.129402	0.203555	0.130753	0.109149	0.144518	0	0.161343	0.196766	0.164648	0.268573	0.163121	0.115156	0.11498	0.129972	0.133963
SLC22A23	0.299394	0.322796	0.262763	0.396301	0.385313	0.281966	0.324777	0.321805	0.274149	0.249774	0.269713	0.289933	0.36017	0.355049	0.353622	0.355212	0.594261	0.389906	0.292051	0.349257	0.27903	0.253423	0.384398	0.231089	0.258553	0.31321	0.906352	0.392799	0.408302	0.452379	0.461027	0.356054	0.294442	0.296953	0.372086	0.259793	0.264295	0.319562	0	0.351286	0.390495	0.363728	0.452028	0.343365	0.334971	0.217378	0.267982	0.321988
PXDC1	0.00332626	0.00133062	0.0034681	0.0033917	0.00591436	0.00104447	0.00908189	0.00379301	0.00421021	0.00159253	0.00183707	0.00189895	0.000732064	0.00320247	0.00723161	0.00271725	0	0.00305496	0.00179106	0.00225801	0.0030399	0.00154159	0.00328053	0.00436383	0.00135864	0.00384008	0	0.00341757	0.00384249	0.00519463	0.00970516	0.00722418	0.00627457	0.0011888	0.000745805	0.00107504	0.00330636	0.00273755	0	0.0115109	0	0.00601476	0.0157083	0.0040101	0.00154992	0.00551849	0	0.00979585
FAM50B	0.0247647	0.0118391	0.0172288	0.0312113	0.025298	0.0286154	0.0578767	0.0344577	0.0257646	0.0111667	0.0261531	0.00433616	0.012623	0.0324642	0.0124502	0.034149	0	0.0150907	0.0622901	0.0195119	0.0245033	0.0228416	0.0140506	0.0300398	0.037651	0.0106468	0	0.0210413	0.0504055	0.0206923	0.0103009	0.0502643	0.0146568	0.00814288	0	0.00558978	0.0441187	0.0247596	0	0.020116	0.0206859	0.015714	0.0341431	0.0283192	0.0450039	0.0134427	0.00338565	0.029104
PRPF4B	0.30032	0.28504	0.220231	0.355371	0.290068	0.265904	0.365699	0.261762	0.200229	0.204311	0.208102	0.268896	0.41836	0.306424	0.260435	0.320035	0.591816	0.272956	0.31815	0.25815	0.251888	0.198751	0.322937	0.186978	0.208912	0.30175	0.385007	0.335474	0.330919	0.36553	0.481775	0.268251	0.217556	0.205473	0.352239	0.213924	0.238185	0.328845	0	0.342605	0.327848	0.295035	0.452359	0.352428	0.265452	0.161829	0.274352	0.244279
FAM217A	0.00438919	0.00898184	0.013033	0.0367448	0.0106741	0.00694965	0.00368784	0.0128052	0.0166039	0.00532651	0.0081606	0.00567877	0.0189869	0.0533127	0.0121112	0.0293298	0	0.0184822	0.0224974	0.0068831	0.0146882	0.0169383	0.011069	0.0213403	0.00174452	0.00132605	0	0.0088138	0.0201883	0.0078988	0.00128072	0.0332461	0.00696787	0.00407631	0.00454512	0.00546689	0.017985	0.00840974	0	0.00688984	0.00704483	0.0131774	0.0376117	0.00112826	0.00631645	0.0154831	0.00540664	0.0100019
C6orf201	0.00507125	0.00162806	0.00374742	0.0145669	0.00923354	0.00413856	0.00168757	0.00685873	0.00481422	0.00165564	0.00188166	0.00155619	0	0.00604893	0.00346388	0.0102115	0	0.00799249	0.00596575	0.00622891	0.00543198	0.00552471	0.00225344	0.00953216	0.00219475	0.0032393	0	0.00276713	0.00910539	0.00460847	0.00607414	0.0135476	0.00493523	0.00210719	0.00396959	0.00153452	0.00278723	0.00149869	0	0.00189751	0.00153727	0.00676051	0.019326	0.00433956	0.00245119	0.00321077	0.00669219	0.00133686
ECI2	0.112	0.0969797	0.0776032	0.0706272	0.0796006	0.0594385	0.0854276	0.111822	0.0850294	0.0539615	0.0740755	0.079629	0.0646669	0.142848	0.106674	0.113795	0.107184	0.133802	0.0945355	0.0581894	0.0670402	0.0751364	0.040757	0.0749181	0.0752774	0.0719026	0.0649394	0.0665546	0.119681	0.0852112	0.108794	0.113561	0.0917342	0.0552498	0.100559	0.072291	0.0975178	0.0761577	0	0.0941995	0.0866658	0.0947762	0.148288	0.0863985	0.0551161	0.074674	0.0547382	0.0648021
CDYL	0.287534	0.314928	0.259754	0.404952	0.408848	0.310583	0.29885	0.265245	0.258838	0.22196	0.234299	0.274193	0.301962	0.299919	0.262227	0.323824	0.0731578	0.366757	0.277075	0.301331	0.285358	0.193999	0.250224	0.192118	0.226604	0.284712	0.405417	0.392674	0.388019	0.428759	0.32581	0.286939	0.264144	0.235077	0.355177	0.241195	0.215598	0.273261	0	0.372869	0.398059	0.336635	0.406974	0.31084	0.286001	0.203074	0.174076	0.286196
RPP40	0.0130359	0.0199114	0.0115437	0.0275008	0.0168894	0.0117113	0.0215938	0.0187369	0.0142169	0.0102646	0.00975263	0.00316372	0.0123692	0.0102349	0.00789612	0.0255615	0	0.0176205	0.0214576	0.0100382	0.0170213	0.00373552	0.0140904	0.011225	0.0133606	0.0144274	0	0.0159011	0.0130243	0.0156134	0.0108104	0.0110284	0.01133	0.00419649	0.00422892	0.00743117	0.0148702	0.0240023	0	0.0273466	0.00867912	0.015828	0.0148144	0.0319233	0.014551	0.00846457	0.0124286	0.00540593
PPP1R3G	0.00205371	0.00533197	0.00193995	0.00201907	0.00128233	0.00149147	0.00157292	0.00361978	0.00267637	0.000874766	0.000965617	0.00767331	0.00160154	0.00897556	0.0017934	0	0	0.0022301	0.00870079	0.000458081	0.00265247	0.00419692	0.00438529	0.00271111	0.00517914	0.00371405	0	0.000529454	0.00808565	0.00152258	0	0.00207239	0.00203136	0.000588061	0	0.00354882	0.0025368	0.000850374	0	0.00396374	0.001282	0.000678599	0	0	0.00286201	0	0	0
LYRM4	0.330401	0.317606	0.283304	0.440556	0.37407	0.321186	0.393318	0.318834	0.301181	0.275222	0.271035	0.37936	0.489024	0.351469	0.360931	0.367688	0.717877	0.412754	0.314562	0.348663	0.307981	0.293217	0.446574	0.252537	0.257169	0.338893	0.207236	0.404001	0.427979	0.440342	0.440502	0.336463	0.310447	0.304833	0.527185	0.33413	0.292367	0.388381	0	0.354054	0.445462	0.395719	0.373713	0.475741	0.294222	0.230105	0.346417	0.222907
FARS2	0.417959	0.435179	0.305454	0.56046	0.469675	0.441298	0.398938	0.341894	0.266767	0.286288	0.280429	0.347772	0.52479	0.365751	0.381173	0.47985	0.830132	0.489766	0.360212	0.433997	0.367233	0.279428	0.509313	0.23605	0.320457	0.388259	0.199976	0.55683	0.540979	0.6164	0.635858	0.332749	0.321073	0.270474	0.568166	0.308123	0.288155	0.411099	0	0.412421	0.57091	0.501011	0.575647	0.626209	0.401459	0.274868	0.196554	0.438746
NRN1	0.215982	0.213108	0.186929	0.356021	0.265134	0.26539	0.229556	0.293263	0.266131	0.19869	0.233736	0.167436	0.302953	0.321948	0.237914	0.3379	0.128718	0.289432	0.36264	0.231124	0.293825	0.216751	0.163845	0.210818	0.245634	0.182724	0.964353	0.188556	0.323639	0.163243	0.209622	0.330156	0.170585	0.13673	0.151089	0.163623	0.2234	0.189645	0	0.251087	0.311671	0.136682	0.291514	0.201313	0.207399	0.190528	0.158941	0.0965018
F13A1	0.0445673	0.0240196	0.025071	0.0363516	0.0337997	0.0343862	0.0232833	0.0212179	0.0218279	0.0175208	0.0251193	0.0327018	0.0532827	0.0304197	0.0422676	0.0386984	0	0.047166	0.0301057	0.0251524	0.018132	0.0356306	0.0418313	0.0212779	0.013929	0.0198125	0.964353	0.033203	0.0297452	0.0348878	0.0256344	0.033201	0.0219534	0.0238352	0.0439875	0.0293806	0.0212973	0.0442934	0	0.0208341	0.0461526	0.0461912	0.034201	0.0161837	0.0184081	0.0361736	0.0119546	0.0248633
LY86	0.015641	0.0265058	0.033868	0.141972	0.0738047	0.0211662	0.0337444	0.0486185	0.0770661	0.0193212	0.0282183	0.00924925	0.0163199	0.132475	0.0198526	0.0882857	0	0.0671246	0.0708051	0.0224454	0.0542624	0.0527048	0.00538497	0.110474	0.00906912	0.0098885	0	0.0192798	0.0872241	0.0375542	0.0476086	0.0656903	0.0221874	0.0511293	0.0114354	0.0212236	0.0255315	0.0223967	0	0.0388147	0.0596484	0.0227299	0.0956661	0.024535	0.0132603	0.0607483	0.0630549	0.0483054
RREB1	0.00866304	0.00967259	0.00797258	0.0229255	0.0255538	0.0101976	0.00876688	0.0110941	0.00969818	0.00493659	0.00348217	0.00564411	0.00721225	0.00488875	0.00517267	0.0103818	0	0.00559598	0.00467299	0.0106431	0.00659002	0.00715537	0.00630548	0.00231888	0.00505144	0.00821616	0	0.012628	0.0282491	0.0185815	0.00828371	0.00451566	0.0074845	0.00208382	0.023131	0.004618	0.00378385	0.00628383	0	0	0.00618464	0.0122509	0.00935597	0.00879096	0.00819236	0.00768701	0.00413802	0.00813346
SSR1	0.260854	0.262792	0.208149	0.31499	0.29247	0.294597	0.224585	0.23302	0.181862	0.157258	0.175403	0.198203	0.283553	0.277106	0.200904	0.279399	0.325656	0.283859	0.254561	0.256064	0.240001	0.174612	0.229861	0.174686	0.20554	0.25748	0.242707	0.322159	0.353467	0.345598	0.305289	0.241378	0.215245	0.164941	0.260482	0.182656	0.179586	0.233269	0	0.29549	0.280122	0.231099	0.344345	0.261648	0.213608	0.154067	0.144355	0.179301
CAGE1	0.00266373	0.00406462	0.00413761	0.0125335	0.00482458	0.00148587	0.00226405	0.00403036	0.00452378	0.0038508	0.00233089	0.00133596	0.00090742	0.00946629	0.00161182	0.00578446	0	0.00585724	0.00738636	0.0045846	0.00320167	0.00134515	0.00819668	0.0032776	0.00210931	0.000722717	0	0.00068854	0.00793994	0.00450115	0.00365905	0.00746412	0.00272108	0.00470813	0.00615614	0.0020172	0.00324327	0.00320088	0	0.00139236	0.0107326	0	0.013539	0	0.00103079	0.000630654	0.00114675	0.00573828
RIOK1	0.0545594	0.0489516	0.0481568	0.0588185	0.0668417	0.0577891	0.059789	0.0557608	0.0608928	0.0529753	0.0518145	0.0366336	0.0558336	0.0750862	0.0596208	0.0959176	0.128619	0.0597846	0.0642782	0.0529861	0.0558765	0.0464978	0.0498381	0.0641871	0.045237	0.0433059	0	0.053543	0.0547818	0.0515192	0.0483276	0.0586434	0.0522977	0.0385878	0.0274227	0.0443867	0.0468448	0.0577314	0	0.0586082	0.0784049	0.0471925	0.0491428	0.0626678	0.0406351	0.0338371	0.0738969	0.0434076
DSP	0.00298807	0.00116959	0.000775302	0.00427606	0.00337739	0.00178638	0.00118765	0.000413847	0.00121873	0.00148819	0.00107755	0.00224898	0	0.00075668	0.00097038	0.00179523	0	0	0.000121048	0	0.00185666	0.00194843	0	0.00133743	0.00152251	0.00122309	0	0.00210783	0.00646673	0.00942203	0	0.00289565	0.00166758	0.00167162	0	0.00127137	0.0013047	0.000664664	0	0	0.00142182	0	0.00392453	0.0028569	0	0.00213621	0	0.00323391
SNRNP48	0.0727677	0.103752	0.0795846	0.11759	0.112923	0.0975249	0.21855	0.0953214	0.0947468	0.0620327	0.0640117	0.0489425	0.0577487	0.0917765	0.0785542	0.102359	0.192635	0.0652007	0.0972611	0.0439666	0.0721388	0.0746859	0.0810417	0.0668014	0.0743733	0.0940025	0.0255391	0.12401	0.134021	0.126279	0.139327	0.117455	0.0850889	0.0851025	0.0724362	0.0575955	0.12941	0.121163	0	0.100455	0.0860926	0.0732035	0.155284	0.161443	0.118833	0.0533072	0.0793956	0.106074
BMP6	0.00499352	0.00782704	0.00738845	0.0141159	0.0127453	0.00631676	0.00596996	0.00649024	0.00847305	0.00028213	0.00228187	0.000450009	0.00222173	0.0109821	0.0014503	0.000459102	0	0.00861314	0.00223415	0.00337705	0.00430186	0.00394245	0	0.00850411	0.00238935	0.00380935	0	0.00596055	0.01158	0.00270152	0.00842005	0.00520661	0.00341709	0.00115815	0.0227046	0.000840863	0.00778959	0.00563062	0	0.00717803	0.00126104	0.00400282	0.00562048	0.00340397	0.00285686	0.0105188	0.00869959	0.0081849
TXNDC5	0.000818507	0.00286353	0.000872023	0	0	0.000500755	0.00543713	0.00153856	0.000929339	0	0.000665961	0.000273914	0	0	0.000796599	0.000731717	0	0.00046124	0.00116941	0.00149576	0.000446013	0.00146726	0.0027947	0.000492742	0.0019196	0.00477068	0	0	0.000755839	0.00422063	0.01326	0.00186281	0.00111929	0.00012572	0	0.000485883	0.000806287	0.00145926	0	0.000711638	0	0	0.00275996	0.00603732	0	0	0.00140938	0
BLOC1S5-TXNDC5	0.121832	0.09281	0.0946048	0.0997509	0.111417	0.0964347	0.0738149	0.0870637	0.104544	0.104766	0.0650707	0.095918	0.123805	0.105943	0.105514	0.108454	0.187857	0.116748	0.0695884	0.0986621	0.0970849	0.0895908	0.109574	0.0772083	0.0770431	0.0767354	0.242806	0.0906385	0.130091	0.0921686	0.0801569	0.148235	0.0874932	0.111776	0.11019	0.0820721	0.0714613	0.0875473	0	0.118276	0.125521	0.140289	0.141329	0.0739601	0.0773371	0.0789174	0.0575151	0.0966264
EEF1E1-BLOC1S5	0.0113778	0.0205038	0.00865139	0.0120681	0.0072227	0.0108807	0.0138037	0.0222845	0.0120073	0.0068377	0.00736969	0.0147772	0.00792953	0.0214464	0.0164922	0.0156013	0	0.0123071	0.0103813	0.0155929	0.0146104	0.014141	0.0141055	0.0104943	0.00564706	0.0170307	0	0.00731091	0.00978641	0.0117132	0.00462704	0.012017	0.010608	0.00420466	0.00822713	0.0108052	0.00820931	0.0104661	0	0.037763	0.0180204	0.0130142	0.00930237	0.0142334	0.0103449	0.00860884	0.0115814	0.022719
EEF1E1	0	0	0.000197762	0	0	0	0.0021826	0.000234907	0	0	0.000121832	0.000335936	0	0	0.000438009	0	0	0.000259051	0.00225759	0.000617517	0.0020326	9.07264e-05	0	0	0.00126387	0	0	0	0	0.000817607	0	0.00140016	0.000133789	0	0	0	0.000333629	0.00372886	0	0.000939619	0	0	0	0	0	0	0.000805963	0.000346783
SLC35B3	0.108034	0.116923	0.085543	0.133604	0.145332	0.121356	0.092098	0.112453	0.0904874	0.0717865	0.0915232	0.0746483	0.0952689	0.134519	0.075727	0.152076	0.35904	0.108648	0.11104	0.0907007	0.115209	0.0756016	0.073533	0.0717152	0.0852295	0.0751502	0.137095	0.146224	0.132295	0.134989	0.135743	0.117814	0.0849745	0.0632529	0.0473576	0.076861	0.0674825	0.0895117	0	0.102424	0.0802269	0.0964416	0.151729	0.117602	0.0707032	0.0640284	0.0629258	0.0827818
TFAP2A	0	0	0.000188488	0	0.000320743	0.000317864	0	0	0	0	0	0	0	0	0	0	0	0	0	0	0	0	0	0	0	0	0	0	0	0	0	0	0	0	0	0	0	0	0	0	0	0	0	0	0	0	0	0
GCNT2	0.0140984	0.00610777	0.0140432	0.0362333	0.0171952	0.00799159	0.0072909	0.00998666	0.0106952	0.0049567	0.00467296	0.00456755	0.00634801	0.0172126	0.00648818	0.0231097	0	0.00524357	0.0102414	0.0114922	0.0136815	0.0122103	0.00349184	0.00481564	0.0055281	0.0156953	0	0.018342	0.0218457	0.0243307	0	0.0189646	0.00899007	0.00996489	0.023943	0.00853047	0.00841372	0.00944387	0	0.00205469	0.00569865	0.00637897	0.0136764	0.0115	0.00652026	0.0100329	0.00462404	0.0184052
C6orf52	0.00814168	0.0133758	0.0113097	0.0106895	0.017117	0.0109045	0.0109264	0.00715163	0.0124523	0.014544	0.0111092	0.00781651	0.0104164	0.0306165	0.0220868	0.0115413	0	0.0186063	0.015064	0.0108212	0.00160534	0.00687597	0.00463041	0.0156758	0.00566006	0.0127522	0	0.00769074	0.00967535	0.0127382	0.00454718	0.00445068	0.00779849	0.00958668	0.0156758	0.00652315	0.00742815	0.00767184	0	0.00224871	0.00999149	0.00465088	0.0074801	0.0128607	0.00332919	0.00597048	0.00543832	0.0083274
PAK1IP1	0.0752121	0.0823106	0.0717133	0.082159	0.0727681	0.0632307	0.0816618	0.079636	0.0762712	0.0548232	0.0646446	0.0537842	0.0578201	0.100135	0.0805418	0.0745617	0	0.0779399	0.089336	0.0482687	0.0683035	0.058721	0.0531016	0.0593385	0.059089	0.0602126	0.242707	0.0504833	0.0792844	0.0636872	0.0798014	0.0862894	0.0606292	0.0656267	0.0364907	0.0617249	0.05948	0.073964	0	0.0747413	0.0775854	0.0471125	0.101217	0.0792711	0.043313	0.0632065	0.0360944	0.0402778
TMEM14C	0.0577873	0.0515578	0.0563538	0.0738682	0.0533703	0.0582141	0.0739497	0.0991198	0.0606762	0.0493103	0.0515766	0.0367919	0.0729458	0.114481	0.0527149	0.0826211	0	0.066969	0.103437	0.0479528	0.0796212	0.0469143	0.0361464	0.0583196	0.050101	0.0420706	0	0.0540061	0.0806308	0.0424856	0.092476	0.100612	0.0588624	0.0338816	0.0674667	0.0256978	0.0724644	0.069633	0	0.036145	0.0655249	0.0600246	0.0853854	0.076237	0.0574475	0.0428403	0.0197319	0.0377488
TMEM14B	0.00023129	0	0.00107387	0.000288414	0.000613318	0	0.00106718	0.000227948	0.000181237	0	0.000238729	0.000800533	0	0	0	0	0	0	0.00058861	0	0	5.67291e-05	0	0	0	0.000700402	0	0	0.000468762	0	0	0.0013499	0.000218952	0.000510089	0	0	0.000599033	0	0	0.00206887	0	0	0	0	0.00107485	0.000415546	0	0
AL024498.2	0.203822	0.200629	0.157722	0.167094	0.151401	0.174936	0.113403	0.146733	0.147609	0.116677	0.112003	0.146002	0.198374	0.146509	0.160109	0.136284	0.0768982	0.179059	0.113265	0.134306	0.168088	0.165341	0.189716	0.102912	0.134761	0.201023	0.293249	0.200754	0.247495	0.223488	0.242999	0.210822	0.177086	0.12398	0.292509	0.177473	0.133449	0.154368	0	0.216862	0.180569	0.257011	0.251451	0.147614	0.13888	0.126515	0.152957	0.182771
MAK	0.0710999	0.0982172	0.182412	0.402659	0.26527	0.123168	0.102696	0.189907	0.197825	0.087176	0.0832436	0.0635581	0.059124	0.328544	0.0819399	0.315584	0	0.253471	0.243639	0.099813	0.217582	0.160293	0.0494617	0.151815	0.0737701	0.0420508	0.095536	0.157916	0.379229	0.208642	0.0977319	0.28678	0.145256	0.126499	0.0526381	0.0827788	0.180636	0.117455	0	0.216411	0.173493	0.136171	0.35714	0.034356	0.0994542	0.156831	0.127428	0.0912663
GCM2	0.000387131	0.00273268	0.00290229	0.0115562	0.00327365	0.00221952	0.00111533	0.0010567	0.00591189	0.000683027	0.000931055	0.00201262	0.000464711	0.0117289	0.000683848	0.00583793	0	0.00739845	0.00435644	0.00148753	0.00498091	0.0049463	0	0.00849586	0.000184737	0.00048033	0.095536	0.00284389	0.0130732	0.0017947	0	0.0137106	0.0028224	0.00600747	0	0.000255485	0.00250508	0.000173642	0	0.00411193	0.00980642	0.00394396	0.0214314	0	0.00275885	0.0039939	0.00438139	0.000555825
SYCP2L	0.262976	0.24181	0.173062	0.147635	0.170452	0.174739	0.0933886	0.164995	0.159619	0.135736	0.144497	0.177682	0.254309	0.204813	0.191345	0.162653	0.157787	0.189713	0.124491	0.177969	0.180104	0.24138	0.153804	0.108239	0.126009	0.217342	0.173185	0.200878	0.263476	0.1942	0.246509	0.288624	0.192546	0.150112	0.285679	0.166062	0.118286	0.145577	0	0.243845	0.229915	0.221963	0.295378	0.165491	0.142549	0.166164	0.151403	0.207411
ELOVL2	0.00824626	0.0154572	0.0166441	0.0406442	0.0223386	0.0182623	0.00621299	0.0157291	0.0226336	0.00764702	0.00793162	0.0078024	0.00892501	0.0471408	0.00906128	0.0290173	0	0.0209618	0.0230009	0.0114551	0.0203375	0.0323731	0.0160845	0.0245316	0.00712535	0.0131451	0.0649394	0.0218032	0.0506626	0.0269162	0.0177992	0.0710207	0.014682	0.00767686	0.00985307	0.013439	0.00823774	0.0254022	0	0.0171692	0.0227676	0.0124942	0.0569294	0.00921873	0.00690118	0.0205395	0.0107693	0.00692103
SMIM13	0.179457	0.194379	0.156056	0.226605	0.201461	0.235564	0.270035	0.202523	0.140565	0.168459	0.188871	0.14917	0.241498	0.154327	0.14515	0.166379	0.241579	0.148752	0.20658	0.153606	0.182367	0.130879	0.154589	0.138952	0.214296	0.210644	0.129578	0.257783	0.23321	0.219208	0.203105	0.178756	0.159192	0.140148	0.102997	0.15319	0.167798	0.209872	0	0.214047	0.184848	0.159413	0.173006	0.253399	0.237195	0.133094	0.0991436	0.109489
ERVFRD-1	0.000209189	0	0.000213346	0.002584	0.000757555	0	0	0.000577435	0	0.000713428	0.000144119	0.000323308	0	0.00138576	0.000232404	0	0	0.000661937	0	0	0.000369046	0.000152587	0	0.00154591	0	0	0	0	0	0	0	0.000791302	0.000482425	0	0	0.000446983	0	0	0	0	0.000670768	0	0	0	0.000542725	0	0	0
NEDD9	0.0802735	0.191247	0.0859182	0.235971	0.178678	0.140381	0.0529251	0.127506	0.159988	0.0953198	0.0537314	0.058522	0.0890324	0.131637	0.178629	0.1917	0	0.14714	0.155344	0.152453	0.12722	0.0831541	0.131944	0.169546	0.0813955	0.0612683	0.166988	0.0778507	0.143288	0.0638183	0.0392212	0.112787	0.0692697	0.0842793	0.0759767	0.128948	0.0707392	0.0666148	0	0.110484	0.137112	0.0549358	0.099462	0.076841	0.0446468	0.0652904	0.0776594	0.0137561
TMEM170B	0.21482	0.241042	0.194848	0.285391	0.296945	0.271875	0.257179	0.225969	0.171828	0.204912	0.176799	0.180388	0.224968	0.180052	0.184602	0.220501	0.411039	0.232231	0.241401	0.247699	0.22345	0.150733	0.18956	0.140546	0.204929	0.245498	0.224925	0.279653	0.293311	0.278363	0.239439	0.219591	0.194717	0.171719	0.198455	0.169481	0.197029	0.215364	0	0.258324	0.21382	0.187599	0.281358	0.303134	0.258388	0.160692	0.151463	0.220462
ADTRP	0.0170873	0.0458765	0.0327001	0.0430399	0.0507348	0.0327747	0.0459161	0.0646915	0.0390083	0.0369605	0.0359512	0.0336598	0.0711059	0.0340409	0.0390049	0.0187199	0	0.0244805	0.0236028	0.0430594	0.0260083	0.0298202	0.0401003	0.0400973	0.0493097	0.0203287	0	0.0254323	0.0291295	0.0520232	0.0579126	0.0183895	0.0403974	0.0281181	0.0221767	0.0206835	0.0128819	0.034402	0	0.0368927	0.0438101	0.0297977	0.0470981	0.0295962	0.0184108	0.015425	0.0098886	0.0135275
HIVEP1	0.280766	0.370736	0.27053	0.41308	0.400373	0.334791	0.314668	0.298252	0.264084	0.257541	0.229337	0.301042	0.398173	0.290072	0.284059	0.285042	0.628457	0.264013	0.286042	0.340427	0.298292	0.220088	0.274792	0.234965	0.270169	0.292698	0.114445	0.370732	0.32262	0.386098	0.399504	0.255685	0.259473	0.265	0.328942	0.271928	0.23755	0.319875	0	0.354472	0.420602	0.268437	0.413804	0.34243	0.257241	0.220269	0.189971	0.202156
EDN1	0.00895791	0.0102855	0.00930632	0.0108965	0.00723245	0.00551399	0.0226763	0.0103492	0.0102567	0.00554964	0.00620521	0.00344954	0.0250571	0.0073448	0.0128223	0.00970356	0	0.0243574	0.00804323	0.00827867	0.0098885	0.00786112	0.00928574	0.00489272	0.00626489	0.0132136	0	0.00930527	0.00845347	0.00774205	0.0246862	0.0109289	0.0105419	0.00716711	0.00314975	0.00285034	0.0104523	0.00749457	0	0.0142687	0.0062112	0.00764262	0.00407744	0.0121471	0.00880306	0.00152013	0.0095965	0.00632911
PHACTR1	0.206601	0.226075	0.168169	0.241771	0.164816	0.164193	0.240749	0.169366	0.134766	0.172962	0.147783	0.189568	0.212376	0.149822	0.177298	0.164534	0.218803	0.293518	0.171159	0.227226	0.195508	0.178763	0.200671	0.094374	0.165104	0.224567	0.0661324	0.226759	0.297079	0.345494	0.189421	0.190494	0.157057	0.1452	0.313944	0.162366	0.16446	0.180165	0	0.306633	0.279721	0.248901	0.261599	0.268576	0.207702	0.128687	0.130258	0.275838
TBC1D7	0.0664937	0.0667035	0.0655274	0.103022	0.0736161	0.0757151	0.0709762	0.0866842	0.0798568	0.0517556	0.0622713	0.0537183	0.0551492	0.0866903	0.0856686	0.0941302	0.271064	0.0785969	0.0847129	0.0940099	0.0819059	0.0627341	0.0732075	0.0718673	0.041267	0.0551181	0	0.0976417	0.0903576	0.101351	0.0900563	0.0969847	0.0648501	0.0741844	0.0542149	0.051343	0.0559974	0.0675233	0	0.113857	0.0817429	0.0532342	0.122246	0.049146	0.0757744	0.0592056	0.0199438	0.0512469
GFOD1	0.379251	0.42671	0.282567	0.52413	0.485624	0.398366	0.411449	0.293702	0.253903	0.328065	0.234825	0.39684	0.519196	0.341769	0.381133	0.422275	0.819678	0.430804	0.359842	0.386025	0.34653	0.257946	0.51694	0.218329	0.310533	0.406902	0.629286	0.518588	0.518821	0.614352	0.603917	0.319621	0.310431	0.291284	0.535465	0.280826	0.274976	0.413055	0	0.439719	0.557076	0.483548	0.504084	0.586991	0.358161	0.19157	0.338823	0.350744
SIRT5	0.231189	0.251743	0.174735	0.315461	0.281094	0.241538	0.250873	0.22198	0.201909	0.169139	0.185357	0.20915	0.292054	0.242564	0.263676	0.270879	0.0825032	0.270099	0.232479	0.254715	0.227349	0.17788	0.207326	0.161831	0.211126	0.220416	0.0952794	0.249613	0.321188	0.330063	0.267334	0.209614	0.221118	0.19647	0.270815	0.187328	0.173399	0.224731	0	0.254293	0.262339	0.255707	0.280283	0.321886	0.221773	0.172627	0.235367	0.138076
NOL7	0.089838	0.0681099	0.103673	0.212678	0.127921	0.100399	0.195756	0.136169	0.108944	0.0918942	0.10888	0.0566064	0.108333	0.192419	0.0809588	0.182723	0.17341	0.131805	0.173009	0.103246	0.113683	0.0975422	0.108105	0.11889	0.0811975	0.0731512	0	0.125512	0.219858	0.11502	0.127783	0.159016	0.0844639	0.106635	0.123416	0.0590582	0.152385	0.135066	0	0.112429	0.124717	0.102284	0.18694	0.134157	0.117609	0.107453	0.0960155	0.137688
RANBP9	0.340848	0.35367	0.272602	0.509742	0.452179	0.359484	0.417413	0.315748	0.242901	0.246979	0.230915	0.316152	0.432017	0.303391	0.307174	0.372581	0.496578	0.382336	0.330323	0.371937	0.319357	0.240616	0.372742	0.192036	0.304096	0.363904	0.291441	0.520524	0.504871	0.558526	0.518463	0.281251	0.28077	0.237065	0.414361	0.266407	0.255975	0.356693	0	0.392259	0.477316	0.455415	0.500244	0.606911	0.358469	0.23563	0.279618	0.340318
MCUR1	0.130959	0.115286	0.11255	0.178223	0.142297	0.121171	0.122036	0.134586	0.137339	0.10504	0.11271	0.115101	0.14064	0.184028	0.107152	0.186025	0.0571376	0.143474	0.15869	0.12861	0.118171	0.109695	0.117115	0.123889	0.11321	0.129002	0.095536	0.13243	0.151087	0.140382	0.172725	0.152503	0.112678	0.112812	0.0714605	0.111641	0.126966	0.14208	0	0.166984	0.152807	0.115562	0.207353	0.14055	0.139343	0.112819	0.0844179	0.082848
RNF182	0.03532	0.0336963	0.0349612	0.0463164	0.0481063	0.0360835	0.052014	0.030594	0.0286841	0.014077	0.029812	0.0219426	0.0479546	0.0199779	0.0406462	0.010359	0.0768982	0.0164259	0.0395875	0.0513563	0.0258776	0.0291288	0.0334809	0.0318585	0.0358233	0.0352683	0	0.0410602	0.0292107	0.0819877	0.09141	0.040806	0.0281573	0.0167039	0.0262927	0.0168057	0.0227012	0.0572793	0	0.0368865	0.0425335	0.0256445	0.0459933	0.0476522	0.0500228	0.0192394	0.0564438	0.0204553
CD83	0.0620676	0.064422	0.0463479	0.063918	0.070969	0.0650676	0.107909	0.0922111	0.064501	0.027034	0.0528082	0.0266081	0.0708407	0.0618851	0.0424476	0.0511099	0	0.0481277	0.0726741	0.0535523	0.0461888	0.062128	0.041357	0.0579516	0.072333	0.0558922	0	0.0849302	0.0949291	0.0640481	0.0891907	0.0543753	0.0502145	0.0243095	0.0376297	0.0373356	0.0585762	0.0769533	0	0.0877328	0.0659615	0.0251009	0.106131	0.0846296	0.0670252	0.0612474	0.0300289	0.0317486
JARID2	0.345668	0.416244	0.295803	0.571167	0.508332	0.403476	0.396156	0.341156	0.301325	0.291587	0.254993	0.345978	0.437834	0.339771	0.386376	0.429559	0.681082	0.411674	0.351856	0.394127	0.402569	0.260543	0.385919	0.247618	0.288453	0.359352	0.391511	0.476457	0.461978	0.535546	0.52736	0.344211	0.317753	0.292964	0.409696	0.307475	0.254409	0.361492	0	0.416432	0.54525	0.387143	0.498679	0.479156	0.321509	0.285912	0.357669	0.299867
DTNBP1	0.151667	0.159343	0.153634	0.214046	0.199187	0.139137	0.147165	0.176402	0.146485	0.130965	0.115701	0.128501	0.19341	0.176219	0.145768	0.189579	0.132399	0.181113	0.156258	0.156129	0.150593	0.129696	0.16045	0.109727	0.12416	0.160522	0	0.199259	0.180397	0.235588	0.253363	0.166699	0.174301	0.145959	0.156674	0.117885	0.170345	0.21006	0	0.146035	0.211135	0.158634	0.228232	0.222232	0.141782	0.126549	0.140089	0.118586
MYLIP	0.0817637	0.0792821	0.0667443	0.14117	0.158004	0.102846	0.118396	0.0808031	0.0925376	0.0896619	0.087954	0.0638848	0.0882828	0.0890297	0.111793	0.120952	0.30983	0.0951169	0.106195	0.0932514	0.0821778	0.0528573	0.0466786	0.0929186	0.093903	0.090471	0.0649394	0.0752007	0.0941733	0.126528	0.0784135	0.0932519	0.0599226	0.0563911	0.0270131	0.0697622	0.11856	0.11347	0	0.114757	0.104501	0.0634029	0.114427	0.0909669	0.081276	0.063778	0.10235	0.0752416
GMPR	0.0116598	0.0135459	0.0161036	0.0140059	0.0134258	0.0116458	0.0256664	0.0115667	0.01301	0.00786193	0.00328571	0.00235529	0.00975009	0.0185376	0.0173267	0.0142259	0	0.0170473	0.00687354	0.00649848	0.00629073	0.00875999	0.00265448	0.0130655	0.00298043	0.0102157	0	0.0175818	0.0149796	0.0229441	0.0197927	0.0132197	0.0130242	0.00648254	0.00838451	0.0134394	0.0104584	0.0150517	0	0.00220736	0.0116519	0.0152329	0.0226275	0.00722092	0.00402491	0.0120835	0.00128384	0.0121149
ATXN1	0.266305	0.265412	0.158335	0.302034	0.273172	0.211018	0.283354	0.178107	0.113838	0.136551	0.165894	0.208588	0.280176	0.240375	0.230428	0.267134	0.703321	0.40707	0.202472	0.323253	0.201351	0.180626	0.322318	0.107565	0.167707	0.262904	0.0691853	0.276354	0.333005	0.396118	0.307122	0.235684	0.154756	0.147948	0.396511	0.16177	0.189093	0.252354	0	0.278648	0.452529	0.292352	0.326394	0.414714	0.244404	0.147822	0.266776	0.348
STMND1	0.00263408	0.00282848	0.00372522	0.0114302	0.00437514	0.00651668	0	0.00530264	0.0073488	0.000752286	0.00407835	0.00535605	0.00619418	0.0101093	0.00364802	0.0134559	0	0.0122686	0.00574403	0.00373994	0.00498775	0.00660738	0.01023	0.00583759	0.00317354	0.00244363	0	0.000196134	0.00797597	0.00508253	0.00285943	0.00678834	0.00636551	0.00614116	0.00462181	0.0042768	0.0052906	0.00453843	0	0	0.0065989	0.00154254	0.00889235	0.00658103	0.00324327	0.00107937	0.0063261	0.0180467
RBM24	0.090681	0.10009	0.091839	0.140108	0.131463	0.0959642	0.119808	0.113569	0.115323	0.0947543	0.0791268	0.0752278	0.100318	0.122782	0.130538	0.122898	0.236695	0.101686	0.122776	0.0928613	0.0981066	0.0861509	0.0950401	0.136011	0.085798	0.0829399	0.240217	0.107204	0.138094	0.151388	0.108768	0.157183	0.0984623	0.0867319	0.106467	0.0947754	0.093555	0.0775099	0	0.1328	0.0866647	0.0860181	0.160519	0.0832535	0.0916796	0.0637618	0.0700734	0.0921195
CAP2	0.39496	0.40103	0.277076	0.53335	0.507342	0.378439	0.334337	0.32939	0.251818	0.261064	0.252301	0.372734	0.534894	0.303346	0.397165	0.384984	0.700012	0.427179	0.394379	0.40708	0.356563	0.258057	0.494926	0.195351	0.220903	0.351198	0.526882	0.531446	0.545664	0.616384	0.608195	0.33761	0.319415	0.29946	0.541173	0.270792	0.250733	0.417159	0	0.407923	0.606436	0.464459	0.496955	0.560827	0.377264	0.265552	0.375882	0.378674
FAM8A1	0.113139	0.117392	0.106608	0.135743	0.124271	0.154156	0.182323	0.143482	0.100612	0.088144	0.112116	0.0933307	0.136286	0.107891	0.0779146	0.111503	0.131909	0.10093	0.156794	0.105549	0.13372	0.0954322	0.0856991	0.0861768	0.126531	0.113277	0.0701162	0.163346	0.152792	0.157774	0.171411	0.140525	0.0997354	0.093818	0.0800735	0.0946518	0.14504	0.132666	0	0.180365	0.0820388	0.106728	0.144996	0.184749	0.166139	0.0798096	0.120146	0.0994589
NUP153	0.271906	0.296704	0.219345	0.375141	0.342992	0.292719	0.288917	0.239637	0.209546	0.208783	0.189093	0.247831	0.339479	0.284704	0.239115	0.302446	0.129358	0.330911	0.251299	0.268191	0.263743	0.185389	0.248938	0.140829	0.215981	0.259128	0.21971	0.355716	0.37246	0.413616	0.306733	0.255381	0.231125	0.196746	0.283897	0.209783	0.200958	0.266256	0	0.308518	0.347154	0.320192	0.364612	0.375143	0.260457	0.16539	0.220215	0.276063
KIF13A	0.347549	0.342699	0.322695	0.434881	0.437007	0.332805	0.411825	0.350317	0.282721	0.290383	0.26053	0.342176	0.407248	0.359239	0.32301	0.317001	0.574904	0.340212	0.314713	0.306955	0.324063	0.270628	0.388268	0.250937	0.267534	0.302817	0.0963774	0.504695	0.490579	0.552883	0.556121	0.309871	0.340662	0.326562	0.437203	0.262102	0.325748	0.442019	0	0.35828	0.399232	0.492828	0.495804	0.529859	0.381086	0.2844	0.241274	0.390944
NHLRC1	0.00766653	0.00323287	0.00714826	0.0063605	0.00513903	0.00495012	0.00678926	0.00981287	0.00967351	0.00707034	0.00721977	0.00387564	0.0015645	0.0150283	0.00492449	0.020845	0	0.00693528	0.0113081	0.0075293	0.00628681	0.00698629	0.0009958	0.00941562	0.00649391	0.00535536	0	0.00332473	0.0103853	0.00403391	0.00633484	0.0098483	0.00289993	0.00456287	0	0.00209908	0.00605491	0.00577135	0	0.0217645	0.00147063	0.00327941	0.00547307	0.0021754	0.0025824	0.00548526	0.00159681	0.0134906
TPMT	0.0909234	0.0844035	0.0790232	0.111313	0.100166	0.0902722	0.103044	0.0890644	0.0849142	0.064797	0.0710423	0.065432	0.123303	0.0942714	0.0995681	0.104483	0.127523	0.0961754	0.110911	0.108559	0.0954156	0.0738278	0.0903404	0.0872961	0.0797309	0.0665277	0	0.11863	0.132464	0.0690936	0.127967	0.144593	0.0935655	0.0522728	0.0885178	0.0652085	0.092218	0.0888415	0	0.15413	0.122102	0.0766037	0.145731	0.100962	0.087509	0.0488309	0.0646343	0.0485447
KDM1B	0.117479	0.125056	0.11238	0.149554	0.133001	0.14333	0.118408	0.109414	0.122851	0.103027	0.10012	0.0969862	0.110018	0.183684	0.14021	0.179372	0.0514015	0.170604	0.111014	0.115653	0.120839	0.106489	0.111661	0.097498	0.0848458	0.12912	0	0.124236	0.181627	0.174206	0.123008	0.130037	0.116045	0.107883	0.111486	0.0940636	0.093831	0.121529	0	0.147005	0.165887	0.139183	0.183218	0.120751	0.122066	0.106541	0.104419	0.0961682
DEK	0.108119	0.096255	0.087489	0.147739	0.100774	0.111852	0.159218	0.118027	0.0890996	0.0803882	0.111008	0.0818825	0.104594	0.114203	0.079519	0.115377	0.148318	0.132627	0.155838	0.0954825	0.114524	0.102834	0.116811	0.0804822	0.0881104	0.0959663	0.173185	0.108077	0.152326	0.108267	0.108135	0.17297	0.0875015	0.0780326	0.111555	0.0746854	0.145655	0.104854	0	0.145304	0.0867317	0.12021	0.187457	0.118395	0.123926	0.087575	0.0842575	0.0961795
RNF144B	0.00866176	0.00768389	0.00642098	0.0166074	0.0104914	0.0033007	0.00610139	0.00769784	0.00934261	0.000935132	0.00370128	0.00708849	0.00936397	0.00313654	0.00146714	0.00491017	0	0.00665107	0.00185292	0.00195499	0.00516061	0.00474343	0.00224334	0.00405349	0.00254515	0.00866336	0	0.0119372	0.0194847	0.0184901	0.0141684	0.0105236	0.00474685	0.00361693	0.0028715	0.00181396	0.00337568	0.00524785	0	0.00458736	0.00584807	0.00794876	0.0138499	0.00899302	0.00282385	0.00445265	0	0.0105662
ID4	0.0262398	0.0222054	0.0347835	0.0528086	0.0200078	0.0417581	0.0328079	0.0245252	0.0332794	0.0342977	0.0518935	0.0137819	0.0495945	0.037438	0.0243315	0.0397875	0	0.0355118	0.0489073	0.024632	0.0355986	0.0198105	0.0402826	0.028663	0.0456813	0.0363543	0	0.0287933	0.0429065	0.0224519	0.0483703	0.0408588	0.0145645	0.0190513	0.0158291	0.00913384	0.0401476	0.0337124	0	0.035707	0.0148956	0.0206149	0.0068848	0.037962	0.024548	0.0215446	0.0270193	0.0173354
MBOAT1	0.00601279	0.0023365	0.00797381	0.0134651	0.0142213	0.00988141	0.000886805	0.00362972	0.00769924	0.00120556	0.00365675	0.00636868	0.00892382	0.0052733	0.00458795	0.00356064	0	0.00450996	0.00360345	0.00540166	0.00562437	0.00314074	0.00635548	0.00305364	0.00339356	0.00485689	0	0.00780262	0.0162396	0.00482066	0	0.00584965	0.00533125	0.00149434	0.000913652	0.00474513	0.00704928	0.00123383	0	0.0065665	0.00898987	0.000297262	0.00293716	0.00511946	0.00259956	0.00436419	0.00350001	0.011946
E2F3	0.220222	0.231528	0.216909	0.331787	0.349407	0.2499	0.140131	0.248361	0.22995	0.200963	0.191566	0.244934	0.245964	0.225934	0.266601	0.266662	0.313908	0.246281	0.228514	0.271146	0.232501	0.185626	0.295875	0.176874	0.199122	0.264814	0.270028	0.291449	0.334675	0.264853	0.280481	0.249961	0.218174	0.213972	0.294292	0.219592	0.158826	0.203627	0	0.289004	0.308787	0.260824	0.323056	0.263556	0.197787	0.186871	0.256789	0.150483
CDKAL1	0.408771	0.40651	0.271712	0.493465	0.454692	0.372494	0.420135	0.33753	0.252496	0.278723	0.254279	0.350689	0.547783	0.36879	0.369874	0.396154	0.823106	0.416341	0.357716	0.408	0.334274	0.23006	0.472453	0.186188	0.324024	0.41656	0.655627	0.525536	0.520797	0.60605	0.516708	0.348826	0.28413	0.263746	0.566906	0.273672	0.282004	0.40622	0	0.437542	0.579145	0.444487	0.531396	0.615697	0.358383	0.198396	0.303131	0.427945
SOX4	0.0175493	0.0230223	0.0164206	0.0564697	0.0392482	0.0242502	0.0533924	0.0282161	0.0351203	0.0181199	0.0255149	0.0273624	0.0383525	0.0318067	0.024404	0.0517248	0.0555363	0.0438625	0.029191	0.0368149	0.0268551	0.0156219	0.0285316	0.0404383	0.0396723	0.0197228	0	0.0302109	0.0325422	0.0185253	0.0287409	0.0391609	0.0157745	0.0261969	0.0139558	0.0255096	0.060454	0.0297474	0	0.0660825	0.0416928	0.0254129	0.0356377	0.0286696	0.0533247	0.05743	0.0238971	0.033907
HDGFL1	0	0.000836634	0.000383309	0.00305428	0.00308072	0.00157566	0.00437143	0.00302985	0.00132446	0.00205038	0.00136384	0.00525713	0.0012762	0.00299831	0.000524326	0.00228069	0	0.00308457	0.00092961	0.00178477	0	0.0018036	0.00172392	0.000979105	0.00184379	0	0	0.000419695	0.00328843	0	0.00388736	0.00532164	0.00157318	0.00164727	0.00265475	0.00157412	0.00118367	0.00287443	0	0	0	0.00557884	0.00125848	0.00416115	0.00222767	0.00235685	0.00334894	0.00277309
NRSN1	0.304815	0.321143	0.27132	0.502962	0.454549	0.358843	0.416805	0.328662	0.273614	0.276938	0.258979	0.298963	0.442663	0.388553	0.287035	0.376987	0.496087	0.383946	0.342348	0.353742	0.338817	0.228719	0.383373	0.194781	0.287665	0.319835	0.308679	0.448207	0.476371	0.458569	0.470664	0.338628	0.289513	0.284324	0.383916	0.279675	0.26273	0.370283	0	0.336143	0.512007	0.33182	0.502247	0.495594	0.335199	0.197252	0.278585	0.292046
DCDC2	0.0872415	0.172728	0.109317	0.170169	0.156295	0.141122	0.0858751	0.13076	0.12549	0.101543	0.0868618	0.114222	0.152945	0.144953	0.111367	0.166434	0.173082	0.0969655	0.0999098	0.16602	0.123796	0.128041	0.102534	0.132111	0.118515	0.129174	0	0.147047	0.205618	0.168916	0.0609468	0.123987	0.0950844	0.0900076	0.0850951	0.105865	0.0469065	0.0991832	0	0.150336	0.163989	0.115748	0.127791	0.119778	0.0696846	0.0757824	0.13193	0.109987
MRS2	0.185743	0.160805	0.162942	0.239174	0.191721	0.169127	0.22341	0.193628	0.163679	0.124124	0.125819	0.125484	0.1728	0.244913	0.164987	0.233838	0.0555363	0.225486	0.186562	0.14235	0.18875	0.157615	0.152884	0.148847	0.137427	0.169929	0.0255391	0.248141	0.275074	0.225301	0.280966	0.265921	0.184481	0.130629	0.202917	0.141269	0.193564	0.169929	0	0.251789	0.233653	0.267275	0.294719	0.200988	0.195619	0.131398	0.0895448	0.164859
GPLD1	0.255119	0.2697	0.245506	0.354275	0.30851	0.273057	0.195184	0.292039	0.229139	0.207961	0.201878	0.227249	0.333486	0.379226	0.271392	0.378508	0.218515	0.361015	0.286714	0.27739	0.306646	0.201256	0.268596	0.179437	0.196299	0.21615	0.199976	0.292307	0.315527	0.359603	0.301959	0.285298	0.241442	0.17438	0.209526	0.20323	0.187887	0.276015	0	0.257976	0.378222	0.262697	0.417055	0.263875	0.199234	0.247139	0.264408	0.118085
ALDH5A1	0.156647	0.153608	0.130087	0.18824	0.140689	0.174746	0.127759	0.187772	0.121904	0.128762	0.14029	0.129017	0.207005	0.184262	0.136504	0.193267	0.312357	0.172483	0.158016	0.147547	0.146746	0.125922	0.112779	0.116989	0.140596	0.171582	0.282256	0.170578	0.199727	0.179051	0.212745	0.161333	0.143074	0.11133	0.123467	0.121435	0.107317	0.12157	0	0.1505	0.154783	0.191535	0.197768	0.154825	0.116471	0.148509	0.0670513	0.0643517
KIAA0319	0.404098	0.417009	0.286942	0.519238	0.437836	0.347852	0.412552	0.282201	0.252929	0.272217	0.235101	0.37578	0.486225	0.339162	0.371771	0.433982	0.614611	0.446515	0.341307	0.378462	0.34585	0.234513	0.497555	0.177293	0.270116	0.415988	0.412841	0.510413	0.502997	0.638802	0.646344	0.324529	0.309645	0.248084	0.496081	0.261293	0.260375	0.383937	0	0.484109	0.540491	0.491065	0.52984	0.608948	0.380669	0.248269	0.294818	0.375389
TDP2	0.18515	0.184334	0.142145	0.192079	0.174714	0.176936	0.235639	0.16551	0.120776	0.13057	0.133116	0.128295	0.183232	0.176258	0.128025	0.139128	0.142457	0.121098	0.1981	0.152612	0.147486	0.114591	0.130873	0.0961414	0.142189	0.168547	0	0.213019	0.225502	0.195332	0.228184	0.188946	0.126801	0.122429	0.178118	0.121195	0.183313	0.168631	0	0.19841	0.163629	0.177188	0.192069	0.266474	0.200769	0.102854	0.104452	0.16072
ACOT13	0.0654813	0.0608621	0.0806122	0.121537	0.0788095	0.0789027	0.0745928	0.0645038	0.0663692	0.039769	0.0519071	0.0571966	0.0692207	0.0972811	0.06775	0.0878112	0	0.0674019	0.104367	0.0653115	0.0670173	0.064212	0.0551574	0.0582641	0.0564331	0.0518667	0.0255391	0.0829134	0.150699	0.0760383	0.0682379	0.104532	0.0615504	0.0681198	0.0934716	0.0521068	0.0739371	0.0891515	0	0.0841604	0.0660884	0.0845818	0.0955315	0.0717058	0.0592745	0.0589214	0.0439421	0.0758117
C6orf62	0.293333	0.240804	0.198406	0.355829	0.357861	0.317452	0.24753	0.225202	0.201617	0.168625	0.196235	0.210483	0.343913	0.250421	0.210258	0.247246	0.279817	0.261194	0.278709	0.290477	0.242443	0.170588	0.228429	0.141678	0.234943	0.301785	0.311419	0.36745	0.352878	0.409784	0.3065	0.219714	0.183295	0.172424	0.257557	0.193287	0.163055	0.255756	0	0.267814	0.230375	0.192373	0.308349	0.363852	0.2322	0.16628	0.151176	0.196764
GMNN	0.0243652	0.0261182	0.0224175	0.0309454	0.0202272	0.0237335	0.0366698	0.0326785	0.0168213	0.0169405	0.0155445	0.0194041	0.0137828	0.00813458	0.0167429	0.0258406	0	0.0120925	0.0356445	0.0117044	0.0182357	0.0318813	0.0276495	0.0159088	0.0250018	0.0234845	0	0.0220554	0.0469964	0.0366928	0.0497946	0.0381766	0.0227093	0.0113463	0.0354521	0.0157003	0.0370114	0.0283038	0	0.0440867	0.0196563	0.0179278	0.0467901	0.024886	0.0332713	0.0159365	0.0107757	0.0447226
AL512428.1	0.000960416	0.0016041	0.00365857	0.00249933	0.00396415	0	0.0021168	0.00288443	0.00181108	0.00272722	0.00338217	0.00527759	0.00202594	0.000916751	0.0034375	0.0010597	0	0.00138804	0.00101594	0.00066171	0.00131232	0.00202448	0.00593515	0.00219159	0.00146672	0.00403424	0	0.00351681	0.00228987	0.00124676	0.00198783	0.00467604	0.00361288	0.00191859	0.00185953	0.00018617	0.00213021	0.00645438	0	0.00815488	0.0078216	0.0051349	0.00182257	0.00113114	0.00166525	0.000963757	0.00140499	0.00513392
RIPOR2	0.117559	0.142476	0.147232	0.192069	0.274141	0.0924463	0.112762	0.121302	0.140641	0.161281	0.139003	0.20623	0.149734	0.157029	0.146324	0.160518	0.186466	0.139888	0.0887102	0.178847	0.110471	0.120741	0.137369	0.122996	0.116108	0.163085	0.136171	0.141433	0.15621	0.280134	0.23949	0.189151	0.14309	0.104776	0.192387	0.118332	0.114147	0.186611	0	0.205339	0.221165	0.222722	0.343028	0.155041	0.126317	0.166329	0.152257	0.175377
CARMIL1	0.351107	0.42018	0.279281	0.514142	0.448889	0.394675	0.505136	0.328273	0.285931	0.268896	0.250442	0.424663	0.581211	0.310005	0.370841	0.399352	0.869903	0.40962	0.298318	0.391007	0.354349	0.283015	0.555649	0.22862	0.257658	0.402762	0.497205	0.504977	0.486798	0.583766	0.551885	0.313786	0.28099	0.313936	0.494351	0.266977	0.310161	0.357743	0	0.390509	0.57841	0.359577	0.373352	0.591606	0.353519	0.186794	0.291406	0.412857
SCGN	0.0270589	0.0109986	0.0245624	0.0138585	0.00393147	0.00675642	0.0504398	0.0256035	0.00166514	0.0057394	0.00881647	0.0107662	0.00668627	0.0196456	0.00696338	0.00882522	0.279583	0.00956263	0.0267139	0.00158296	0.00657991	0.0235231	0.0128373	0.000489586	0.00556625	0.00607919	0	0.0716149	0.0433702	0.0203601	0.164274	0.0352696	0.0482281	0.0173401	0.0758892	0.00727191	0.0570315	0.0715629	0	0.00406358	0.00146841	0.106589	0.134827	0.0110244	0.0434595	0.00599116	0.00345985	0.0616699
SLC17A4	0.00135187	0.000325462	0.000317736	0.000233553	0	0	0.00234304	0.00323497	0	0.00238424	0.000710575	0	0	0	0.000672263	0.000499199	0	0	0.00189426	0	0	0.000303692	0	0	0	0	0	0.00288606	0.000762503	0.00263571	0.00893788	0.00250465	0.000453232	0.000261492	0	0	0.0015846	0.0011848	0	0	0	0	0.00494716	0	0.000688508	0	0	0.00169253
SLC17A1	0.00175702	0.00303246	0.00338172	0.00350202	0.000806736	0.000185099	0.00192146	0.000221196	0.00143914	0.00436398	0	0.000538437	0.00326695	0	0	0.00360925	0	0.00238145	0	0.00380141	0.000873202	0.000239126	0.00580156	0	0	0	0	0	0.00172642	0.00225061	0	0.00231597	0.00163174	0.000306236	0	0.000262583	0	0	0	0	0.00244957	0	0.00195295	0	0.00126269	0	0	0.00106755
SLC17A3	0.0020249	0.000227335	0.00312242	0.00249023	0.00239167	0.000609628	0	0.000219146	0.00350687	0.00102479	0.00017684	0.00178128	0	0	0.0015064	0.00182041	0	0.00384465	0.000530793	0	0.000709885	0.000886985	0	0.00162293	0.000344149	0.00436112	0	0.00079835	0.00518797	0.00198076	0.00192423	0.00146487	0.000231885	0.00059882	0.00416804	0.000380705	0.000755717	0.000591206	0	0.00725516	0	0.00245822	0.00191129	0.00349476	0.00260383	0.000492229	0.00120902	0.000318018
SLC17A2	0	0.000116341	0.000211196	0	0.000501085	0.000452548	0	0	0.0011451	0	0	0	0.00261104	0.00178147	0.000350039	0	0	0.000377311	0.000681221	0	0.00174612	0.000130092	0	0	0.000896888	0	0	0	0.000697304	0	0	0	0.000396756	0.00149015	0	0.00036215	0.000288078	0	0	0	0	0	0	0	0	0	0	0.000719393
TRIM38	0.000110295	0.000195371	0.000335393	0.00418937	0.00169739	0	0	0.000869079	0.000567307	0.000437089	0.00079173	0.000831191	0	0.00319947	0.000627508	0	0	0.000506279	0.0018397	0.00237245	0.00176094	0.000318753	0.000989313	0	0	0	0	0.000622899	0.00178396	0.00171251	0.00203901	0.000481014	0.00116949	0.00170801	0	0.000481563	0.000457803	0	0	0	0.000542987	0	0.000513075	0	0	0	0	0.00882756
HIST1H1A	0.00160661	0	0.000276038	0.000534113	0	0.000336859	0	0.00176823	0.00106756	0	0.00101768	0	0	0.00356474	0.000503478	0.00316652	0	0.00314366	0.000944367	0	0.000575521	0.000962905	0	0.000814422	0.000428955	0	0	0	0.00146037	0.00239177	0	0.000790118	0.000151768	0.00103866	0	0.000908714	0.00245913	0.000668572	0	0	0.00190328	0.000783895	0.000977857	0	0.0020503	0.00217957	0	0.00223367
HIST1H4A	0	0	0	0.00067156	0	0	0	0	0	0	0.000128691	0	0	0	0	0	0	0	0.000495579	0	0	0.000106771	0	0.00171801	0	0	0	0	0	0	0	0.000452915	9.40713e-05	0	0	0	0.000290344	0	0	0	0	0	0	0	0.000577902	0	0	0
HIST1H1C	0.000714655	0.0020654	0.000662283	0.000965573	0.00343172	0.00185285	0.0145811	0.00277784	0.00101171	0	0.00211446	0.000669098	0.0140823	0	0.000775904	0	0	0.000274704	0.00265379	0.000643266	0	0.003314	0.0110658	0.00555928	0.000408607	0	0	0.00219513	0.00238672	0.00151467	0.0117148	0.000609674	0.0040877	0	0.0201091	0.000660844	0.0033615	0.00341947	0	0.00412166	0.00120611	0.00246295	0.00452907	0.00217364	0.00159809	0.00098402	0.000567395	0.00888192
HFE	0.00181866	0	0.00145716	0.00344334	0.00411195	0.00127724	0	0.00031184	0.00228622	0.000418787	0.000499874	0.000848519	0.00093449	0.00209518	0	0.00454083	0	0.00238449	0.00138027	0	0.000806022	0.00123701	0.00310317	0.000740309	0.00096032	0.00420524	0	0.00267238	0.00544023	0	0	0.00170314	0.000448426	0	0	0.000790023	0.00126568	0	0	0	0	0	0	0	0	0.000381486	0.00182726	0.00141201
HIST1H4C	0.0175799	0.0125165	0.0166466	0.0405904	0.0141239	0.0179805	0.129393	0.0890504	0.0435714	0.0282134	0.032145	0.0110947	0.0448185	0.0581231	0.0244136	0.0277084	0.107184	0.0131433	0.0898082	0.0244163	0.0450584	0.0525569	0.0540248	0.0519949	0.0197637	0.0129828	0	0.028107	0.0403227	0.0257271	0.123814	0.0705389	0.045302	0.0229202	0.0423132	0.0194005	0.112769	0.0507404	0	0.0323165	0.0258631	0.0261264	0.046751	0.0559248	0.0823362	0.0501264	0.0179183	0.0593393
HIST1H2BC	0.00244939	0.00377704	0.00052301	0.0023881	0.000915581	0.000201194	0.00513714	0.000580731	0.00106875	0.00179243	0.00116445	0.000459874	0.000958326	0.000705274	0	0.000621335	0	0	0.000423559	0	0.00101026	0.00119003	0.00112225	0.000299737	0.00135788	0	0	0.00313855	0.00430394	0.00877931	0.00311366	0	0.00112652	0.00310039	0.000971529	0.000201055	0.000367814	0	0	0	0	0	0.000574771	0.0081075	0.00160767	0	0	0.0160041
HIST1H2AC	0.00730051	0.0142951	0.00954091	0.0326503	0.019764	0.00923335	0.193537	0.017462	0.0127026	0.0087571	0.00993222	0.00769671	0.010548	0.00502625	0.0168302	0.0307585	0.052751	0.0121308	0.0185521	0.00775636	0.0064176	0.00701388	0.0143064	0.0221311	0.0232254	0.0108084	0.0649394	0.0202762	0.0255915	0.0201236	0.0480033	0.0123885	0.0121134	0.0475713	0.0111908	0.00667865	0.0475354	0.0207503	0	0.0102888	0.0242042	0.0164221	0.00746542	0.0618415	0.0467771	0.0116879	0.038925	0.172305
HIST1H1E	0.000196436	0.000158492	0.000512259	0.000352812	0.000446627	0	0.00518667	0.00414317	0.00153781	0	0.00258405	0.00290247	0.00952635	0.00149249	0.00273285	0.00128335	0	0.00349156	0.00267039	0.00334375	0.00479998	0.00413284	0.00401305	0.00656306	0.000824535	0.0019506	0	0	0.00290977	0.00282143	0.0136812	0.00435038	0.000839962	0.00484185	0	0.00280955	0.00471167	0.00592843	0	0.00645615	0.00179057	0.00334611	0.000790955	0.00446073	0.00506402	0.00895306	0.00187761	0.00685482
HIST1H2BD	0.00659696	0.0133949	0.0161194	0.0231807	0.0103331	0.00960671	0.0737603	0.0068893	0.0123529	0.00607023	0.00758926	0.00850521	0.0108853	0.0245068	0.00782778	0.00749944	0.151504	0.00611739	0.0174327	0.00549608	0.00693575	0.0139437	0.00885979	0.0187764	0.0216823	0.00834689	0	0.010919	0.0145669	0.0182683	0.00958083	0.0117896	0.00772191	0.014195	0.00892937	0.0069499	0.0206305	0.0125344	0	0.00669559	0.00862582	0.0116387	0.0148347	0.0249002	0.0238088	0.00907366	0.00302417	0.091703
HIST1H2BE	0.01799	0.0162751	0.0173098	0.0225519	0.0248086	0.0204825	0.0667845	0.0196201	0.0193628	0.0153249	0.0150275	0.0167498	0.0234042	0.0317797	0.0239186	0.0268973	0.10552	0.0340102	0.0207862	0.0150814	0.0196264	0.0173288	0.0120629	0.0193354	0.0261957	0.0362075	0	0.0222515	0.057467	0.0221562	0.0206959	0.0399404	0.0227183	0.0175483	0.0297963	0.0181677	0.0220945	0.023698	0	0.00844048	0.0147174	0.0329465	0.0500212	0.0390041	0.0161698	0.0160922	0.00724442	0.0493905
AL031777.3	0.00136581	0.00142278	0.000494079	0.00156444	0.000868626	0.000988438	0.019637	0.00077529	0.000717929	0.000408303	0.000327401	0.000841282	0	0	0.000242505	0.00281212	0	0.00221982	0.00183896	0.00103867	0.000508477	0.000473687	0	0.00125492	0.00129396	0.00297008	0	0.00126805	0.00037583	0.00302072	0	0.000247575	0.000676887	0.00110262	0	0	0.0022575	0.00259774	0	0.00713561	0	0.000554525	0	0.00212665	0.00153971	0.000492353	0	0.0178613
HIST1H2BF	0	0	0.000503126	0.000272785	0	0	0.0039936	0	0.000545563	0	0.000106453	0	0	0	0	0	0	0	0.000824323	0	0	0.000145833	0	0.000433009	0	0	0	0	0.000478416	0	0	0	0	0	0.000896447	0	0	0	0	0.00152528	0	0.000519105	0	0.00290987	0	0	0	0.00589655
HIST1H4E	0.00130834	0	0.000377743	0.0030916	0.000512385	0.00130853	0.0107266	0.00170393	0.00315033	0.000852774	0.000574953	0	0	0	0	0	0	0.000944561	0.00120413	0.000854056	0.000618107	0.000274636	0.00117948	0.00157724	0.00174547	0	0	0.00228343	0.00172532	0.00687954	0	0	0.00176468	0	0.00318252	0.000625907	0.00273047	0	0	0.00277449	0.0020244	0.000614054	0	0	0.00675668	0.00298714	0.0191199	0.00831621
HIST1H2BG	0.00149135	0.00130478	0.00115543	0.0012644	0	0.00252775	0.01278	0.00183028	0.000639666	0.000526999	0.000417817	0	0	0.00250365	0.000438529	0.000788548	0	0.00202268	0.00122484	0	0	0.000404063	0	0.00096639	0.00184675	0	0	0.003207	0.0004659	0	0.0038948	0.00122003	0.00161471	0.000344099	0.00285748	0.00023696	0.00240559	0	0	0.00649397	0.00115695	0.00267397	0	0	0.00113977	0.000453433	0.00225742	0.0595301
HIST1H2AE	0.000376397	0	0.000962909	0	0.000744643	0.000760614	0	0.000615024	0.00178946	0	0.000407836	0	0	0	0.000789937	0	0	0.00133167	0.00179333	0	0.00110627	0.000393618	0	0.00077175	0.00104103	0	0	0.00128189	0	0	0	0	0	0	0	0	0.000447966	0.00101043	0	0	0	0	0	0	0	0	0	0.000902356
HIST1H3E	0.000485554	0.000525363	0.00247865	0.00463765	0.00394377	0.00246034	0.00311731	0.00135327	0.00235203	0.00111412	0.000709044	0.001849	0	0	0	0.00142866	0	0.00147575	0.00480252	0.000223771	0.000663992	0.000936894	0.0105553	0.00172536	0.000251219	0.00268183	0	0.00363076	0.00351297	0	0	0.00105597	0.000684871	0.0018731	0	0.000772573	0.00166644	0.00239998	0	0.00277449	0	0	0.00297668	0.00411839	0.0012065	0.00227339	0	0.00530107
HIST1H1D	0	0	0.000122868	0	0	0	0	0.000774497	0.000251592	0	0.000203321	0	0	0.00164722	0.000844404	0	0	0.000718659	0	0	0.000683131	0.00114406	0	0	0.000150883	0	0	0	0.000177414	0.00093185	0.00408218	0	0	0	0	0	0.000845252	0.00035164	0	0.00926377	0	0.00477261	0.00483299	0	0.00103944	0.00127222	0	0.00348941
HIST1H2BH	0	0	0	0	0	0	0	0	0	0	0	0	0	0	0.000450159	0	0	0	0	0	0	0	0	0	0	0	0	0.00198547	0	0	0	0	0	0	0	0	0	0	0	0	0	0.000297262	0	0	0.000338036	0	0	0
HIST1H4H	0.00667435	0.00605389	0.00491849	0.0100985	0.0100742	0.00627059	0.0406654	0.00838773	0.00666542	0.00211246	0.00738156	0.00415329	0.000679262	0.00316968	0.00578637	0.00653235	0.216815	0.0157332	0.00580445	0.0133846	0.00563076	0.0041104	0.00768681	0.00399577	0.00705366	0.00322397	0	0.0103577	0.00690081	0.0121386	0.0208247	0.0130951	0.00479931	0.00152991	0	0.0039866	0.0116874	0.00884007	0	0.00385	0.00549677	0.00436921	0.00206413	0.0170446	0.0061565	0.00335008	0.0046026	0.031613
BTN3A2	0.00432855	0.00376542	0.00209074	0.00910192	0.00198377	0.000274401	0.0167042	0.00343314	0.00205408	0.00156701	0.00216012	0.00208556	0.00725063	0	0.00138801	0.00546137	0	0.00282085	0.00105053	0.0020082	0.00318411	0.00078044	0.0107477	0.00424304	0.00315574	0.000710001	0	0.00167404	0.0107777	0.00829215	0	0.00767495	0.00549883	0	0.00583605	0.00168118	0.00346961	0.00598694	0	0.00443234	0	0.00436586	0	0.00172859	0.00413337	0.000971146	0	0.00315302
BTN2A2	0.00401929	0.000565302	0.00346017	0.00402885	0.00127025	0.00486521	0.0529831	0.00943849	0.00161366	0	0.000602041	0.000542891	0.00894373	0.00149249	0.00211575	0.0022453	0	0.00211431	0	0.00436027	0.00204238	0.00208039	0.00143422	0.000511988	0.00398972	0.00587893	0	0.0107655	0.0126552	0.00175192	0.00716397	0.00385458	0.00250114	0.00756701	0.00212174	0.00147191	0.0128514	0.00228975	0	0.00698448	0	0.00284087	0.00778862	0.0316065	0.0105094	0.000605013	0	0.0237398
BTN3A1	0.00902003	0.00849873	0.00779286	0.00685247	0.00384253	0.00608012	0.0264962	0.0128746	0.00723399	0.00200907	0.00476109	0.00662281	0.0124504	0.0132266	0.00760788	0.00337491	0	0.00395319	0.00438239	0.00594466	0.01779	0.00892119	0	0.00535785	0.00659152	0.00980466	0	0.0312544	0.0248901	0.0188504	0.0169087	0.00893337	0.0102513	0.00654866	0.0116239	0.00156722	0.00910568	0.00715207	0	0.0132436	0.0192205	0.0121706	0.0183191	0.0243456	0.0131643	0.00180261	0.000774175	0.0365274
BTN3A3	0.00960478	0.0119893	0.00898293	0.0118219	0.00523552	0.00980885	0.0264831	0.00957544	0.00920697	0.00755494	0.00383677	0.0093155	0.0219772	0.00886092	0.00386041	0.00824104	0	0.0056537	0.0130782	0.00782149	0.00813882	0.00664607	0.00796433	0.00548375	0.00329024	0.00176608	0	0.0188762	0.0210761	0.00942836	0.0210434	0.00992587	0.00953153	0.004111	0.0067162	0.00472454	0.0138945	0.021515	0	0.0155719	0.00883556	0.0127369	0.0244377	0.01652	0.0157572	0.00677764	0.00178846	0.0316763
BTN2A1	0.0623255	0.064019	0.0585572	0.063838	0.0642518	0.0713492	0.101454	0.0749104	0.0622483	0.0525283	0.0608021	0.0404859	0.0778265	0.0864506	0.0769814	0.0777624	0.0555363	0.0636	0.0797345	0.0591944	0.0711282	0.0540388	0.0423208	0.0535647	0.064722	0.0712534	0.129578	0.0725666	0.10038	0.0527987	0.0980954	0.0880066	0.0630877	0.0476559	0.049904	0.0475835	0.0866929	0.0821913	0	0.11899	0.092909	0.0876142	0.0957524	0.0777097	0.0810993	0.0527359	0.0452908	0.0758774
BTN1A1	0.000933821	0	0.0003598	0.00524523	0.00260431	0.00163222	0	0.000441629	0.000507549	0	0	0	0	0.000903847	0.000119724	0.002797	0	0.00190109	0.00042834	0.000416073	0	0.00240699	0	0	0.000332978	0.000653085	0	0.00144829	0.00249811	0.00156706	0	0.00282823	0.00121443	0	0	0.000663126	0.000259235	0.00044739	0	0	0	0.00064386	0.00529614	0	0	0.00327086	0.000921487	0.000868535
HMGN4	0.0354542	0.033929	0.0389247	0.0915182	0.0548658	0.0357402	0.0279213	0.0641234	0.0848363	0.0350534	0.0367585	0.0341927	0.0220667	0.0894186	0.0501775	0.116116	0	0.0824369	0.0700825	0.0409349	0.0428423	0.043242	0.0292281	0.0528751	0.0175525	0.029029	0	0.03956	0.0450306	0.0670301	0.0438202	0.0803454	0.0412373	0.0429535	0.0270204	0.0270726	0.0507727	0.0424533	0	0.0622993	0.0609546	0.0464661	0.0740843	0.0328359	0.0292358	0.0431514	0.0129834	0.0228644
ABT1	0.0210768	0.0326719	0.0221791	0.0412894	0.0338038	0.0245266	0.0387581	0.0416743	0.0356481	0.0281208	0.0290174	0.0218363	0.0315149	0.0465599	0.0230828	0.0424956	0	0.0348227	0.0664257	0.0264494	0.0365517	0.0350689	0.019148	0.0311094	0.035973	0.0346366	0	0.0367454	0.0397911	0.0414787	0.030738	0.0696711	0.0245522	0.0106101	0.0129165	0.0144954	0.0359569	0.0273678	0	0.0439724	0.0181294	0.0179854	0.0470802	0.0321691	0.0536964	0.022388	0.0327697	0.0120591
ZNF322	0.0855044	0.0848733	0.0643737	0.0958696	0.0766454	0.0611996	0.0486415	0.0828044	0.0621889	0.0613725	0.0633241	0.0695922	0.085918	0.0845012	0.087692	0.0989415	0	0.109393	0.0798256	0.0501142	0.0615868	0.068592	0.0885539	0.0924954	0.0520982	0.0703221	0	0.0819432	0.0679473	0.0868202	0.063219	0.0808549	0.051089	0.0681306	0.0718296	0.0544496	0.067303	0.0713863	0	0.109144	0.105843	0.0616264	0.0727868	0.0861812	0.0421714	0.0593632	0.0352338	0.0730397
HIST1H2BJ	0.000442811	0.00141169	0.000633888	0.00218886	0.000774404	0.000279524	0.00283165	0.00120252	0.000886599	0.000337188	0.00037812	0.000774068	0.00522475	0.00334583	0.000166081	0	0	0.000612283	0.000364882	0.000576933	0	0.00055198	0.00308325	0.00169078	0.00305881	0	0	0.00195054	0.00339669	0	0	0.00309015	0.00102143	0.000224509	0	0.000541643	0.00151837	0.000995997	0	0	0	0.00506757	0.00241112	0.00121711	0.00234544	0.0011256	0	0.0103711
HIST1H2AG	0	0	0	0	0	0	0	0	0	0	0	0	0	0	0	0	0	0	0	0	0	0.000488093	0	0	0	0	0	0	8.80127e-05	0	0	0	0	0	0	0	0.000176485	0	0	0	0	0	0	0	9.95468e-05	0	0	0.000403618
PRSS16	0.00717539	0.00750749	0.0107066	0.0139781	0.0154137	0.00855101	0.00445545	0.0126081	0.00980228	0.00838119	0.00786425	0.00649768	0.00587846	0.0175281	0.00757152	0.0171734	0	0.0157082	0.0162321	0.00659233	0.0106795	0.00771751	0.00316682	0.0108852	0.0145685	0.0168565	0	0.015524	0.0129144	0.0124492	0.0100882	0.0114893	0.00693789	0.00626525	0.00157653	0.00393059	0.0151687	0.0117113	0	0.0102323	0.00819382	0.00280518	0.00408209	0.0137451	0.0121205	0.00542525	0.00627298	0.0158499
POM121L2	0.000619383	0.00144846	0.00198861	0.00177497	0.00288722	0.00239647	0	0.00076736	0.00235175	0.00157167	0.000501275	0.00114579	0.000969337	0.000796271	0.000671824	0.000799652	0	0.000322718	0.00167359	0.00277873	0.000638905	0.00132624	0	0.00181359	0.000150883	0.0105033	0	0.0041762	0.00331387	0.000990238	0	0.00293072	0.00143301	0	0.0022402	0.000151022	0.00127652	0.00047798	0	0	0.0045341	0	0.0067885	0	0	0.00190918	0	0.00192224
ZNF391	0.0647927	0.0773701	0.0646716	0.0873554	0.0887701	0.0753951	0.0500891	0.0616891	0.0646452	0.0488195	0.0546382	0.0658153	0.0783302	0.0762268	0.0673716	0.0615646	0.052751	0.0663787	0.0602064	0.0576236	0.0665896	0.0737562	0.068438	0.057899	0.0530887	0.0701093	0.0768974	0.0999777	0.0817689	0.11256	0.0695807	0.077049	0.0670802	0.053195	0.0876804	0.0685622	0.0527084	0.0548429	0	0.0627881	0.0697404	0.0723749	0.0770989	0.0632111	0.0475807	0.0529108	0.0255371	0.0543494
ZNF184	0.0580768	0.0506732	0.0431807	0.0679635	0.0657054	0.060909	0.063662	0.0521984	0.0496027	0.029731	0.0455839	0.0411994	0.0412942	0.0437452	0.0355077	0.0501338	0	0.0390954	0.0559546	0.0365478	0.0582134	0.0393727	0.0248782	0.040264	0.0559279	0.0557289	0.095536	0.0713276	0.104488	0.0830894	0.0511886	0.0882038	0.0477408	0.0373713	0.0432129	0.0416928	0.0553188	0.0504713	0	0.0861716	0.0666134	0.0402867	0.0534358	0.0526231	0.0543432	0.0435524	0.0150562	0.0265566
HIST1H3H	0	0	0	0	0	0	0.000987326	0	0	0	0.000131614	0	0	0	0	0	0	0	0	0	0	0	0	0	0	0	0	0	0	0	0	0.000664997	0	0.000699459	0	0	0.00062219	0	0	0	0	0	0.00169452	0	0	0	0	0.00617787
HIST1H2BN	0.0172167	0.00831217	0.0107132	0.0143219	0.0213018	0.00919349	0.0310217	0.0111019	0.0158757	0.0062331	0.00533211	0.0110741	0.0149693	0.0180079	0.0133894	0.0137763	0	0.0220908	0.0105499	0.00665509	0.00495094	0.0136084	0.00463836	0.0323351	0.013547	0.0177206	0	0.0106213	0.0278787	0.00897174	0	0.016677	0.011138	0.00180284	0.00933703	0.00303925	0.0132439	0.0145399	0	0.00944939	0.0278325	0.00939436	0.0208033	0.00527661	0.0124812	0.0106848	0.00540734	0.096404
HIST1H3J	0.000359662	0.0001413	0.00041728	0	0	0	0	0.000482614	0	0	0.000316828	0	0	0	0	0	0.0571376	0	0.00135118	0.00129734	0.000529527	6.74356e-05	0	0.000291194	0	0	0	0	0.000552206	0	0	0.000451907	0.0013501	0.0021419	0	0.000824869	0.000526859	0.000614847	0	0	0	0	0.00343787	0	0.000381944	0	0.00140499	0.00126674
ZNF165	0.00523256	0.00991048	0.00629037	0.0103578	0.0112961	0.00192254	0.00305165	0.0101557	0.00825258	0.00953494	0.00584153	0.0033671	0.0051403	0.0112492	0.00474071	0.00641523	0	0.0108377	0.00867951	0.00529503	0.0110882	0.00496186	0.00401154	0.00579515	0.00970211	0.0115266	0	0.0121731	0.00697597	0.00541412	0.0114659	0.0116438	0.00558879	0.0140302	0.00744884	0.00298098	0.010651	0.00916794	0	0.0117947	0.010929	0.00725901	0.0103932	0.00582356	0.00959303	0.00497871	0.00634996	0.00173015
ZSCAN16	0.00899555	0.00940286	0.00691847	0.0109577	0.00746748	0.00994722	0.0192572	0.0139748	0.0128373	0.00395736	0.0139916	0.00320179	0.00705963	0.0122413	0.0103605	0.00752715	0	0.00968404	0.0233124	0.0082223	0.00589582	0.00497925	0.00150387	0.0131477	0.00291018	0.0060866	0	0.0135021	0.0144969	0.0160313	0.0126356	0.0126968	0.0058617	0.00358552	0.0116223	0.00403839	0.010803	0.0155871	0	0.0204776	0.0120458	0.00919567	0.0173472	0.0116733	0.00858948	0.00566405	0.00225046	0.0102623
ZKSCAN8	0.0897623	0.0972093	0.075907	0.0955934	0.0806733	0.116925	0.0981404	0.105232	0.0555949	0.0869847	0.087595	0.0661655	0.127792	0.0657094	0.0746531	0.0881165	0.157185	0.0980268	0.0772226	0.079452	0.0843533	0.0736783	0.0604387	0.0551478	0.0717208	0.0694551	0.240217	0.144362	0.0809531	0.112633	0.151197	0.0720003	0.0741951	0.088473	0.115884	0.0488087	0.0699352	0.0986533	0	0.0660738	0.0727783	0.0804749	0.09784	0.109828	0.075416	0.0638561	0.0500645	0.102019
ZSCAN9	0.0287196	0.0258501	0.0301673	0.0395662	0.0353125	0.0450003	0.0294859	0.0378142	0.0450807	0.0175083	0.036858	0.0235108	0.0420034	0.0398207	0.0369233	0.0535961	0	0.0463766	0.0478029	0.015939	0.0449239	0.0314871	0.0113175	0.0327549	0.020625	0.0200091	0	0.0359239	0.0413413	0.0439996	0.0620205	0.0331911	0.0239681	0.0408477	0.0264004	0.0298679	0.0566422	0.0288358	0	0.0519157	0.0428871	0.0233514	0.0383861	0.0479938	0.0324235	0.0354222	0.0405122	0.073482
ZKSCAN4	0.019533	0.0221487	0.0247797	0.0400206	0.0341432	0.0170625	0.0260693	0.0325404	0.0379195	0.0116025	0.0168732	0.0180736	0.0230498	0.072253	0.0266276	0.0797697	0	0.0545131	0.04087	0.0253289	0.0298553	0.0291753	0.0144796	0.0309884	0.0149486	0.0314579	0	0.0214247	0.029528	0.0326024	0.0499107	0.0391271	0.0208245	0.019613	0.0193106	0.0249019	0.0268213	0.0236751	0	0.0289975	0.0376403	0.0405417	0.0579063	0.0214516	0.0224625	0.0248605	0.0197847	0.0252031
NKAPL	0.0537895	0.0395222	0.0427674	0.0960583	0.065728	0.0345015	0.188015	0.0686525	0.052161	0.0299445	0.0408669	0.0324798	0.0454987	0.071964	0.0646872	0.0666729	0.186815	0.0330141	0.0444226	0.0445301	0.0419714	0.086123	0.0546765	0.060305	0.0229765	0.0300459	0.0255391	0.0812183	0.0944524	0.0404433	0.0854567	0.0750773	0.0477579	0.0453914	0.0174945	0.0325213	0.116652	0.0968161	0	0.0679833	0.0706857	0.0589298	0.0646239	0.068494	0.0619049	0.0430995	0.0202295	0.253806
ZSCAN26	0	0	0.000383808	0.000703915	0	0.000345087	0	0.000364729	0.0012624	0	0.00069986	0	0	0	0	0	0	0	0.00269707	0	0.000697749	0	0	0.000614111	0.000210988	0	0	0.000633177	0	0	0.00330853	0	0.000312601	0	0	0.000145076	0.000368357	0	0	0	0	0	0.000713087	0	0	0.000577296	0	0.000333447
AL021997.3	0.0245546	0.0195245	0.0135723	0.0166639	0.0103959	0.020718	0.0119014	0.0134132	0.0146426	0.0111606	0.0153234	0.0233136	0.0161753	0.0209452	0.0162372	0.00935128	0	0.0222656	0.0175074	0.0130455	0.0193476	0.0164656	0.021487	0.00867002	0.00673794	0.00853676	0	0.02517	0.01684	0.0121614	0.00407549	0.0173893	0.0116895	0.0162973	0.024239	0.0114458	0.01298	0.011728	0	0.0266122	0.00870837	0.0116338	0.03073	0.0241769	0.0166725	0.0186562	0.00496984	0.00878357
PGBD1	0.210977	0.160794	0.136287	0.169446	0.183031	0.155312	0.126154	0.140041	0.130406	0.113362	0.124951	0.141416	0.175729	0.186877	0.155364	0.162798	0.0700046	0.208863	0.122064	0.152624	0.149257	0.138012	0.1247	0.112126	0.122245	0.186071	0.0768974	0.189852	0.174938	0.176043	0.164995	0.188382	0.115266	0.139076	0.15512	0.136443	0.131548	0.137013	0	0.170562	0.19706	0.143155	0.25045	0.19485	0.115987	0.102351	0.087405	0.114452
ZSCAN31	0.136445	0.230839	0.221421	0.232986	0.165795	0.163852	0.349404	0.206827	0.16926	0.193093	0.149194	0.129479	0.210634	0.228139	0.161171	0.182334	0.465633	0.148873	0.196864	0.115644	0.159855	0.150857	0.187429	0.161043	0.158075	0.154963	0.199976	0.276061	0.180976	0.29968	0.433733	0.16953	0.20374	0.244418	0.165715	0.152552	0.264444	0.294139	0	0.235329	0.248094	0.305593	0.291527	0.294159	0.236175	0.192081	0.182435	0.39206
ZKSCAN3	0.0335327	0.0208971	0.025333	0.047689	0.0614242	0.0245167	0.0130461	0.0255673	0.037956	0.0142721	0.0289458	0.0199134	0.023519	0.0246765	0.034584	0.0505415	0	0.0586361	0.0274785	0.0279532	0.0461982	0.0296209	0.0222385	0.0401794	0.0172357	0.0204293	0	0.0291767	0.0370374	0.0389645	0.0317201	0.0489598	0.0218644	0.0203568	0.00710001	0.029218	0.0113863	0.0140281	0	0.0150867	0.0281159	0.0148456	0.0451107	0.022288	0.0108582	0.0262197	0.0104011	0.0152366
ZSCAN12	0.0560509	0.0551586	0.0468933	0.0704576	0.0424763	0.0456774	0.0728913	0.0495571	0.0473487	0.0413589	0.0458584	0.052633	0.0495322	0.0865987	0.0432458	0.0691057	0.0792727	0.0639878	0.0602554	0.0366037	0.0429454	0.056001	0.0434992	0.0465157	0.0436774	0.0383835	0.0649394	0.0554279	0.0633541	0.0522141	0.0428845	0.0629825	0.0453778	0.0414931	0.0355674	0.0387047	0.048142	0.0474061	0	0.0572879	0.0603149	0.0514824	0.0755932	0.0466386	0.042536	0.0441157	0.0317411	0.0651969
ZSCAN23	0.0540473	0.0868944	0.0815817	0.114102	0.0930975	0.0748783	0.0964975	0.0877319	0.0812952	0.0739235	0.0761338	0.0684154	0.100303	0.0983938	0.0645475	0.0897303	0	0.0593659	0.0988914	0.0734232	0.0737236	0.0575498	0.139449	0.0812771	0.0829973	0.0758286	0.088055	0.0999815	0.0655862	0.0887284	0.127938	0.0534549	0.0617189	0.0894796	0.050292	0.0815306	0.0827623	0.116771	0	0.0931419	0.0918826	0.057885	0.0851125	0.112248	0.080545	0.0409948	0.0438957	0.0742447
GPX6	0.000122442	0.00332931	0.000522722	0	0	0.00112444	0	0	0	0	0	0	0	0.00230749	0.000180555	0	0	0.00151749	0	0	0	0.00163943	0	0	0	0	0	0	0.000833392	0	0	0.00132286	0.000253933	0	0.00382858	0.00286554	0.000232105	0	0	0.00227958	0	0	0.00135382	0	0	0.000849641	0	0.00266654
GPX5	0.000366041	0	0.000787264	0.00354173	0.000577043	0	0	0.000743385	0	0	0.000424334	0.000158767	0	0	0.000258853	0	0	0.00448975	0	0.00192488	0.00140619	0.0002496	0	0	0	0.001106	0	0	0.0031196	0.00144338	0	0.002127	0	0.000339931	0	0.000741138	0.000432843	0	0	0.00146159	0.00205727	0	0	0.00326593	0	0	0	0.000351987
ZBED9	0.0470242	0.0469539	0.0377421	0.0346575	0.0454074	0.0266321	0.0406511	0.0414859	0.0281772	0.0299804	0.0313722	0.0220409	0.0369771	0.048651	0.0312808	0.0299582	0.151974	0.0584366	0.0429076	0.0227605	0.0287807	0.0350308	0.0281736	0.0311666	0.0377429	0.0321702	0	0.0541031	0.0403021	0.032022	0.0416879	0.0557049	0.0309497	0.0347611	0.0574141	0.0281754	0.0477458	0.05943	0	0.0402571	0.0366011	0.0289893	0.0737213	0.0390788	0.0302601	0.0274813	0.0328717	0.213758
TRIM27	0.108411	0.135444	0.123175	0.155561	0.155305	0.110225	0.160548	0.136273	0.127738	0.0729437	0.0886194	0.0953624	0.125227	0.18172	0.116389	0.12899	0.105915	0.155036	0.14763	0.130724	0.138645	0.111523	0.12117	0.10575	0.103847	0.112846	0.165471	0.133328	0.189285	0.158762	0.160306	0.142398	0.123945	0.108921	0.0904415	0.0823771	0.129174	0.129822	0	0.169526	0.124125	0.146059	0.190112	0.218625	0.14635	0.113708	0.0981035	0.124563
LINC01556	0.000233221	0.00098966	0.00171978	0	0	0.000756911	0	0.000360554	0.000691426	0.000756484	0.000408551	0	0.000599341	0	0	0	0	0	0.0012007	0	0	0	0	0	0.00123062	0	0	0	0	0	0	0	0	0	0	0	0.00039663	0.00221305	0	0	0.000754188	0.00351516	0.002405	0	0	0.00256781	0	0.00107669
ZNF311	0.00671695	0.0025197	0.0127902	0.00514762	0.00806207	0.00634673	0.00953609	0.00190433	0.00521829	0.00114449	0.00521835	0.0019216	0.00442434	0.0160025	0.00760287	0.0179995	0	0.00778554	0.00717369	0.00997028	0.00737975	0.0110113	0	0.00987858	0.0077412	0.0105262	0	0.00178636	0.0045376	0.0113225	0.010743	0.00390963	0.00299699	0.00180408	0.0031094	0.00129199	0.0062932	0.00132856	0	0.00268046	0.00866123	0.00677091	0.00873967	0.00255406	0.00311779	0.00256865	0.0052414	0.00390054
OR2J2	0.001128	0	0	0.000730183	0	0	0	0	0	0	0	0	0	0	0	0	0	0	0	0	0	0	0	0	0.00025654	0	0	0	0	0	0	0.00470712	0	0	0	0	0.000406975	0	0	0	0	0	0	0	0	0	0	0
OR14J1	0.000384023	0	0.000373108	0	0	0	0	0	0.000133687	0	0	0	0	0	0	0	0	0	0	0	0	0.000205805	0	0.000139893	0.000246654	0	0	0	0.00058356	0	0.00148662	0	0.000381327	0	0	0	0	0	0	0	0	0	0	0	0	0	0	0
OR5V1	0	0.00152644	0.000850492	0.00326485	0.000893885	0.000445462	0.000676237	0.00321776	0.00115929	0.00102602	9.03914e-05	0.00103246	0	0.0051901	0.00131285	0.00533634	0	0.00369367	0.0016668	0.00429778	0.00555724	0.000649449	0.000464413	0.00468411	0.000184737	0	0	0	0.00144991	0.0010717	0	0.00408884	0.000666535	0.00294111	0	0.000359382	0.00124613	0.000873807	0	0	0.000789421	0.00334579	0.00382949	0.00238408	0.000986663	0.00116524	0.000714043	0.00416152
OR11A1	0.00233016	0.00327582	0.00217898	0.00482895	0.00343013	0.000925096	0.00161205	0.00064635	0.000405706	0.000541219	0.00130493	0.000567553	0.00163194	0.00121451	0.000410989	0.00412368	0	0.00538173	0.00264151	0	0.00111437	0.000773632	0	0.00161482	0.00185975	0.0028923	0	0.00221184	0.00433762	0.000915984	0.0055907	0.000574733	0.00075158	0.00230509	0	0	0.00106314	0	0	0.000895995	0.00479148	0.00127107	0.00485902	0.00184951	0.000335989	0.000803671	0.0291172	0.00329925
OR2I1P	0.0006284	0.000617707	0.000727403	0	0	0	0	0.000198323	0	0	9.35517e-05	0	0	0	0	0.000739975	0	0.00107558	0	0	0	0.000750079	0	0	0	0	0	0	0	0.00216722	0	0	0.000257098	0	0	0.000660844	0.000260272	0	0	0	0	0.00200695	0	0.00137645	0	0.000392502	0	0
GABBR1	0.301412	0.320675	0.254448	0.430895	0.400641	0.345292	0.393437	0.317703	0.243194	0.245328	0.241019	0.257281	0.389839	0.316349	0.291847	0.35723	0.638446	0.340279	0.340658	0.374136	0.305377	0.192732	0.37984	0.190091	0.282356	0.342508	0.281418	0.408194	0.425082	0.38734	0.480605	0.283409	0.267413	0.218439	0.29226	0.227946	0.239257	0.315225	0	0.38643	0.437621	0.330658	0.410196	0.498589	0.335861	0.190448	0.274942	0.306034
OR2H2	0.000304812	0.000354442	0.000833896	0.0177221	0.00700263	0.00413401	0.0129282	0.00196839	0.0071777	0.00167206	0.00172468	0.000109644	0	0.0186359	0.000895549	0.00290095	0	0.0110141	0.010261	0.000907192	0.00708745	0.00126928	0	0.00731062	0.00119719	0.000488714	0	0	0.0089975	0.00111283	0	0.020287	0.00259365	0.00204727	0.00389861	0.00125003	0.0101879	0.00604921	0	0.00748301	0.00333197	0.00043018	0.0136999	0.00331236	0.00324804	0.0109554	0.00461114	0.013558
MOG	0.0179033	0.0415142	0.0219118	0.040502	0.0337078	0.0153694	0.0292345	0.0383945	0.0294702	0.00579062	0.0121299	0.0170804	0.0431548	0.0513272	0.0360569	0.00786523	0	0.0147018	0.0334003	0.0143372	0.0225637	0.0228674	0.0690078	0.0136082	0.0257429	0.0385079	0.095536	0.0255409	0.0425898	0.0387573	0.0511572	0.046759	0.0259819	0.012694	0.0130069	0.00508769	0.0160394	0.0330306	0	0.0176474	0	0.018865	0.0299103	0.0171313	0.0119479	0.0161852	0.0472396	0.0486497
ZFP57	0	0	0	0.000685007	0	0	0	0	0	0.000419302	0	0.000901322	0	0	0	0	0	0	0	0	0	0.000104397	0	0	0.00529744	0	0	0	0	0.000833222	0	0	0	0	0	0	0.000255526	0	0	0	0	0	0	0	0	0	0	0.000744681
HLA-F	0.00789331	0.00878309	0.00396206	0.0084874	0.00613689	0.0111418	0.011687	0.00790867	0.00338106	0.00281194	0.00153127	0.00357071	0.00282636	0.00481367	0.00331855	0.00433128	0	0.0201386	0.00542811	0.0141025	0.010857	0.0063944	0.00732293	0.00759906	0.00367471	0.00587945	0	0.0155904	0.0108301	0.00711663	0.00861218	0.0120377	0.00701802	0	0.0117858	0.000803067	0.00543478	0.00566426	0	0.00408698	0.00679369	0.00267255	0.022966	0.00434179	0.00416722	0.00925821	0.00437957	0.00982988
HLA-A	0.021135	0.0111313	0.0174992	0.0622167	0.0397533	0.0362629	0.0900063	0.0458935	0.0241757	0.00607274	0.00889601	0.0256571	0.0350887	0.0256792	0.0166472	0.0297186	0.0548626	0.0235363	0.0244223	0.0170407	0.0374651	0.0190101	0.0507621	0.022843	0.0085392	0.0135256	0	0.0415924	0.0364057	0.0548151	0.0533778	0.0647305	0.0340281	0.0113147	0.0367921	0.0126247	0.0368622	0.026238	0	0.0399028	0.037427	0.0347316	0.063582	0.0324183	0.0120996	0.0326365	0.0204601	0.0212438
ZNRD1	0.0247133	0.0115255	0.0195382	0.0392778	0.0283993	0.0246783	0.028799	0.0318896	0.0258007	0.0168663	0.0160321	0.013877	0.0106802	0.0587117	0.0186065	0.0320769	0.120307	0.0539329	0.0381141	0.00650758	0.0263798	0.0187341	0.0132057	0.0292018	0.01133	0.0152886	0	0.029443	0.0382201	0.0237299	0.00737199	0.0445071	0.0156394	0.0171718	0.00376093	0.00932249	0.0184925	0.0236678	0	0.0126981	0.0261825	0.0197032	0.039576	0.028387	0.0161938	0.0217899	0.00651797	0.0169526
PPP1R11	0.0522402	0.0491654	0.0657146	0.0832485	0.0740146	0.0662209	0.104132	0.106925	0.0729894	0.0521698	0.0755532	0.0298208	0.0583054	0.0949425	0.049599	0.0838014	0.0793539	0.0560614	0.125197	0.0495171	0.0766684	0.0551812	0.0309149	0.0598662	0.0731297	0.0439199	0.21971	0.0591621	0.0624871	0.0490984	0.0945382	0.0950394	0.0623583	0.0424121	0.0328724	0.0441531	0.0951995	0.0922088	0	0.0878699	0.0525195	0.0543446	0.0647276	0.0699968	0.0970523	0.0671099	0.0240716	0.0361538
RNF39	0	0	0.00057367	0.000492257	0	0	0	0.000121089	0.00023087	0	0.000323585	0	0	0	0	0	0	0	0	0.000722038	0.00112176	0.000750993	0	0	0	0	0	0.00158448	0	0.00132401	0	0	0	0	0	6.41897e-05	0	0	0	0.00109615	0	0	0.00163635	0	0	0.00101776	0	0.000379453
TRIM31	0	0	0	0	0.000139677	0	0	0	0	0	0	0	0	0	0	0	0	0	0	0	0	0	0	0	0	0	0	0	0	0	0	0	0.000166134	0	0	0	0	0	0	0	0	0	0	0	0	0	0	0
TRIM40	0	0	0.000123801	0.000438991	0	0	0	0	0	0	0	0	0	0	0.000374134	0	0	0.000627928	0	0	0	0	0	0	9.33299e-05	0	0	0.00121594	0.000730567	0	0	0	0	0	0	0	0	0	0	0	0	0	0	0	0	0	0	0
TRIM26	0.162633	0.173521	0.113118	0.147391	0.180731	0.137863	0.244213	0.12612	0.101057	0.0793944	0.0856251	0.0992728	0.134769	0.144664	0.15279	0.123891	0.296189	0.127918	0.140233	0.122209	0.13208	0.0913567	0.113869	0.0925582	0.102898	0.151829	0.0255391	0.154	0.135806	0.153503	0.18656	0.1241	0.110045	0.0888131	0.067099	0.0984677	0.0945043	0.121978	0	0.129585	0.130221	0.112782	0.175263	0.200431	0.13573	0.0754921	0.0818568	0.149494
TRIM39	0.00112105	0.000931636	0.00109361	0.00442978	0.000362421	0.00389828	0.00147118	0.00259217	0.00100251	0.000951977	0.00257331	0.00212236	0	0.00899595	0.00135267	0.00332999	0	0.00403815	0.00365596	0.00415737	0.000693793	0.00197739	0	0.0026904	0.00173504	0.0021934	0	0.00507125	0.00305168	0.00619265	0.0067955	0.00568723	0.000454775	0.00233153	0	0.00120327	0.00220245	0.000602197	0	0.00668617	0	0.0010665	0.00352668	0.00311495	0.00148178	0.000197968	0	0.00119414
TRIM39-RPP21	0	0	0.000259918	0	0	0.00226944	0.00174196	0.00041455	0.000248115	0.000977675	0.000202354	0.00154571	0	0	0.00158751	0	0	0	0	0.000529645	0	0	0	0	0	0	0	0	0	0	0	0.000353467	0.000123511	0.0017196	0	0.000562397	0.000131707	0	0	0	0	0.00108159	0	0.00053286	0.000629625	0	0	0
RPP21	0.00264159	0.000626163	0.00141965	0.00354909	0.00383905	0.00382874	0.00259866	0.0046144	0.00222149	0	0.000366638	0	0.00270943	0.00645431	0.00358462	0.00397161	0	0.00326603	0.00423826	0.000866772	0.00116626	0.00160677	0.00614958	0.000768068	0.0029484	0	0	0.00228801	0.00294214	0.00310687	0.00652219	0.0038051	0.00265331	0.000501706	0	0	0.00241087	0.00481829	0	0.0097291	0.00774053	0.00117266	0.00707905	0.00252957	0.00164384	0.000599962	0	0.00400207
HLA-E	0.00157453	0.00177321	0.00149391	0.00401163	0.00539765	0.00780852	0.0080817	0.00903251	0.00311258	0	0.0015914	0.00616472	0.00659155	0.0023174	0.00228874	0	0	0.00137941	0.00204001	0	0.00101344	0.00594633	0.0046271	0.00241087	0	0	0	0.00292104	0.00715583	0.00181889	0.0190043	0.00669972	0.00644544	0.00475777	0.00284704	0.000198218	0.00113221	0.00983132	0	0	0.00150768	0.00112279	0.0124877	0	0.00107774	0.00288951	0	0.00525894
GNL1	0.200707	0.203355	0.173387	0.202337	0.214906	0.189745	0.222174	0.209528	0.176017	0.143271	0.16363	0.171086	0.279278	0.22489	0.221218	0.214749	0.0555363	0.276071	0.247093	0.229861	0.207704	0.168797	0.181881	0.131501	0.191675	0.17882	0.293982	0.169281	0.209711	0.231349	0.266008	0.225515	0.181887	0.106458	0.15191	0.165585	0.181081	0.173476	0	0.215847	0.254275	0.211397	0.279748	0.23718	0.190017	0.144453	0.236228	0.182499
PRR3	0.131945	0.109109	0.119832	0.139492	0.116765	0.0915945	0.137925	0.137026	0.131381	0.0899493	0.0980939	0.10573	0.164531	0.231304	0.17391	0.199323	0.140733	0.178048	0.150075	0.140894	0.14178	0.122857	0.108065	0.144925	0.0790918	0.110084	0.0649394	0.0750649	0.149539	0.142388	0.155716	0.191212	0.134438	0.116807	0.101905	0.111025	0.119733	0.1524	0	0.145422	0.194244	0.166833	0.194821	0.135917	0.0963428	0.107624	0.0888254	0.127327
ABCF1	0.0853702	0.108824	0.0743973	0.0923185	0.109482	0.077197	0.113302	0.0874145	0.0781872	0.0577291	0.0714379	0.0798336	0.139262	0.134308	0.100518	0.130482	0	0.10727	0.126948	0.0970735	0.134047	0.0834499	0.125585	0.0728146	0.0932745	0.0780874	0.106504	0.0672328	0.103399	0.0744945	0.108845	0.134646	0.0802777	0.0679246	0.0725582	0.0631362	0.0950772	0.0829932	0	0.0948617	0.123676	0.0736127	0.124529	0.0837705	0.0938128	0.0917729	0.120282	0.0652693
PPP1R10	0.15879	0.165294	0.172465	0.245975	0.178767	0.175542	0.266058	0.202954	0.172653	0.174902	0.155293	0.147323	0.22127	0.265739	0.176243	0.20484	0.43948	0.220672	0.218799	0.188398	0.193667	0.158017	0.159037	0.133668	0.141242	0.173893	0.0859405	0.230787	0.294509	0.234749	0.289367	0.241349	0.201136	0.142752	0.147545	0.139791	0.180291	0.187785	0	0.207273	0.206738	0.21226	0.23715	0.190542	0.196777	0.163911	0.126432	0.186277
MRPS18B	0.0388485	0.0522224	0.0522612	0.0797518	0.0603168	0.0388884	0.0814183	0.0820603	0.0541163	0.0246969	0.0452643	0.0348421	0.0523957	0.100368	0.071512	0.0936796	0	0.0855111	0.100068	0.0528183	0.0587118	0.0557605	0.0375962	0.0590402	0.0469095	0.0344864	0.0649394	0.0405759	0.101047	0.0407842	0.0558347	0.0877983	0.0593677	0.0241017	0.0496126	0.0356112	0.0810334	0.0627561	0	0.0830131	0.0647214	0.0630088	0.103317	0.0542513	0.0592043	0.0474292	0.0359239	0.0648202
ATAT1	0.105234	0.115961	0.085324	0.101104	0.0807962	0.0927492	0.116417	0.0991581	0.0928225	0.0827512	0.0649398	0.0984362	0.128396	0.115084	0.09802	0.130708	0.220873	0.123833	0.109363	0.104422	0.0996772	0.0820516	0.130787	0.054724	0.0838145	0.113458	0.0768974	0.0932831	0.116047	0.144259	0.126639	0.102469	0.0973542	0.0701056	0.0837015	0.0779693	0.0734209	0.10351	0	0.127441	0.10873	0.0816369	0.134365	0.0892208	0.112032	0.0506819	0.0767829	0.078547
C6orf136	0.0941429	0.103456	0.100878	0.159785	0.127442	0.12336	0.162138	0.144468	0.11781	0.0766259	0.0917721	0.0885444	0.170275	0.209067	0.144554	0.167065	0.179307	0.154235	0.163933	0.0990613	0.13016	0.0907432	0.0990062	0.0843827	0.123733	0.113528	0.911425	0.101014	0.182531	0.128198	0.164601	0.15891	0.111838	0.0684113	0.101081	0.0724617	0.140723	0.128332	0	0.13659	0.145235	0.168942	0.211581	0.148121	0.127995	0.0772594	0.0798688	0.0657405
DHX16	0.0364578	0.0433553	0.0393977	0.0647972	0.0450393	0.0277218	0.0577775	0.0532685	0.0490524	0.0295157	0.0315444	0.0290113	0.0381425	0.074329	0.053123	0.0563089	0.0548626	0.0735338	0.0384013	0.0448502	0.0346184	0.0458716	0.0282039	0.0523325	0.0378456	0.0401966	0	0.0227563	0.0382935	0.0374173	0.0520199	0.05627	0.0330371	0.0403675	0.0218325	0.0284422	0.0461184	0.0476195	0	0.0711191	0.0605269	0.0390796	0.069158	0.0325104	0.0409589	0.0350231	0.0493266	0.0346849
PPP1R18	0.00863829	0.0100397	0.00734714	0.0140806	0.00784282	0.00534201	0.00843704	0.00584212	0.00657247	0.00703499	0.00491991	0.00761845	0.0147582	0.00981083	0.00510487	0.01064	0	0.00979368	0.00937965	0.00405868	0.0102118	0.00413309	0.0118377	0.00668746	0.00520644	0.00743381	0	0.0148091	0.0115892	0.00921583	0.016888	0.0117419	0.00584483	0.00380661	0.00185617	0.00312397	0.00883863	0.00846174	0	0.00972024	0.00864896	0.0164061	0.00121332	0.00638733	0.0100344	0.00325539	0.00172585	0.0108354
NRM	0.00415244	0.00123952	0.00603921	0.00049914	0.0038389	0.00798815	0.0231245	0.00290151	0.00297772	0.00310346	0.00186196	0.00166192	0.00650247	0	0.00624948	0.0024035	0.0548626	0.00234384	0.00270022	0.00245584	0.0053365	0.00159416	0.00817245	0.002337	0.00235908	0.00380947	0	0.00550231	0.0054802	0.00448434	0.000945372	0.0046899	0.00277735	0.00237669	0.00632943	0.000873344	0.00577116	0.00749435	0	0.00197884	0.0011464	0.00245842	0.00234761	0.00481856	0.00281681	0.0129359	0.00333421	0.00698287
MDC1	0.0846884	0.0861653	0.0654157	0.108807	0.0852857	0.071092	0.0496629	0.0781906	0.0960741	0.0545851	0.0713613	0.0441148	0.107112	0.168294	0.101683	0.150354	0.0885302	0.11892	0.0958922	0.121396	0.0965546	0.0783539	0.077172	0.100937	0.0451063	0.0582637	0.0859405	0.0701863	0.0968437	0.0986518	0.102568	0.124798	0.0740016	0.0492159	0.0626433	0.0749662	0.0739028	0.0882477	0	0.0945273	0.142921	0.0954582	0.146416	0.0844633	0.0801078	0.0584026	0.0977197	0.080966
TUBB	0.220053	0.13705	0.196294	0.217834	0.162898	0.2466	0.337592	0.242007	0.175154	0.179523	0.24028	0.141893	0.29748	0.216129	0.140537	0.203136	0.175293	0.128229	0.326828	0.16977	0.214778	0.121757	0.148002	0.111643	0.29422	0.165632	0.0649394	0.257505	0.320661	0.170219	0.376862	0.282192	0.190625	0.121203	0.144624	0.119332	0.22718	0.263877	0	0.212525	0.1852	0.174845	0.281861	0.364933	0.233021	0.126609	0.0905999	0.138313
FLOT1	0.198244	0.225188	0.217069	0.293544	0.259506	0.213696	0.308822	0.244958	0.204079	0.152045	0.169106	0.187083	0.268461	0.271092	0.246273	0.262637	0.196576	0.311204	0.267391	0.214261	0.252425	0.159262	0.202511	0.168906	0.209362	0.204685	0.863529	0.267295	0.313008	0.259135	0.385611	0.286466	0.200396	0.17178	0.158853	0.193971	0.222407	0.280633	0	0.34358	0.2734	0.259302	0.337415	0.291196	0.243159	0.140269	0.26933	0.143868
IER3	0.0108847	0.00808457	0.0116967	0.0311194	0.0132352	0.0100386	0.0253205	0.0143113	0.0164416	0.00138589	0.00566252	0.00428916	0.00872243	0.0369973	0.014262	0.0324745	0	0.0243764	0.0156003	0.00660508	0.0165955	0.00948126	0.00973107	0.0116273	0.00356297	0.0121111	0	0.0298425	0.034398	0.0352795	0.016726	0.0308531	0.0121743	0.00416112	0.00473067	0.00674074	0.0195322	0.0157786	0	0.0199488	0.0163753	0.00964754	0.0501368	0.0065211	0.0093804	0.0146214	0.0354708	0.00371723
DDR1	0.0175439	0.0170678	0.00938556	0.0206587	0.022854	0.00932546	0.0393487	0.0240079	0.0157579	0.00802381	0.00993543	0.0142481	0.0234008	0.0120383	0.0172605	0.0111087	0.154425	0.00987421	0.0217161	0.0251795	0.0102763	0.0103678	0.0168237	0.00763503	0.0185198	0.0174833	0	0.0127545	0.0259763	0.0292885	0.0322121	0.0330988	0.018436	0.0071567	0.00238365	0.00843028	0.0122707	0.0150032	0	0.0175205	0.0171908	0.0090314	0.0189269	0.020723	0.00675106	0.00949666	0.0577149	0.0183217
GTF2H4	0	0	0.000105476	0.000731536	0	0.000330718	0.000607227	0	0.000422079	0.000718778	0.000385222	0	0	0	0	0	0	0	0.000612077	0	0	0	0	0	0	0	0	0	0	0	0	0	0	0.000507052	0	0.000151022	0.000765617	0	0	0	0	0	0.00206447	0	0	0	0	0.000764363
VARS2	0.0984773	0.117382	0.0656771	0.0957621	0.114084	0.0922865	0.145925	0.0969096	0.0947486	0.0863618	0.0692107	0.0861956	0.134755	0.0758279	0.107267	0.0679175	0.177171	0.0653749	0.0835524	0.158909	0.0777648	0.0587929	0.0791373	0.0459818	0.0838109	0.110463	0.113527	0.12412	0.121152	0.143353	0.173554	0.0823074	0.121096	0.0761507	0.0760664	0.0736867	0.0594418	0.110416	0	0.0933445	0.201632	0.0807851	0.108939	0.138249	0.111996	0.0577434	0.144513	0.0493109
SFTA2	0.000224824	0.00052347	0.000363988	0.00260068	0.00129151	0.00123793	0	0.000251305	0.000280831	0	9.72025e-05	0	0	0	0	0.00136802	0	0.000862444	0	0.00224968	0.000910091	0.00055442	0	0	0.000707096	0	0	0.00173013	0.00191381	0	0.00279042	0.00167806	5.75552e-05	0.000843543	0	0	0.000448796	0	0	0	0	0	0.00272123	0	0	0.000759548	0	0.000491093
MUCL3	0.0014454	0	0.000540222	0.00118835	0	0.00201831	0	0.00101243	0.00038843	0	0.00103275	0	0	0.00260943	0.000946992	0.000468803	0	0.000278058	0	0.000277073	0	0.00347255	0	0.000511988	0	0	0	0	0.000498127	0.00215341	0	0.000460144	0.0011178	0	0	0	0.000282081	0.00232083	0	0	0.000766191	0	0.00140708	0	0	0.000881995	0	0
MUC21	0.000394982	0	8.75235e-05	0.00155065	0	0	0	0.000426466	0	0	0	0	0	0.0095064	0.00162741	0	0	0.000568025	0	0	0	0	0	0.000428591	0	0	0	0	0.000204372	0	0	0	0.00101212	0.0011354	0	0	0	0	0	0	0.000542389	0	0	0	0	0	0.000547954	0.000396108
MUC22	0.00225765	0.000220502	0.00112549	0.00113611	0.00244104	0.00106062	0	0.00102052	0.000651832	0.000366248	5.1768e-05	0	0	0	0.000899508	0	0	0.00357862	0	0.000189538	0.000560678	0.00129692	0	0	0	0	0	0.00336343	0.00231066	0.00286842	0	0.00142391	0.000553999	0	0	0	0.00075932	0.000414114	0	0.00119234	0.0102366	0.00205611	0.00165458	0.00105114	0	0.000476578	0.0122537	0.00483622
PSORS1C1	0.00749722	0.0135012	0.00960414	0.0212014	0.00342233	0.00224408	0.00753649	0.0175633	0.0047674	0.00450905	0.00416153	0.00476787	0.000391402	0.00942011	0.00283658	0.00921213	0.0514015	0.0112317	0.0137823	0.00193191	0.00779611	0.0104047	0.0113743	0.0065856	0.00382751	0.000733712	0	0.0117848	0.0176725	0.0228207	0.00938807	0.00540445	0.00472566	0.0108017	0	0.00101349	0.00320596	0.0237894	0	0.00518772	0.025647	0.0321467	0.015718	0.00347213	0.00311803	0.00930534	0.00592303	0.00849496
CDSN	0.00294861	0.00149454	0.00324508	0.0101494	0.0030744	0.000590908	0.00208881	0.00405852	0.00117915	0.000910379	0.000605581	0	0	0	0.00441548	0.00179626	0	0.00602093	0.00502553	0.00241162	0.00153881	0.00113089	0.000287868	0.00118189	0.00155649	0.000665558	0	0.00285296	0.00538849	0.00596313	0.00384408	0.001548	0.00205096	0.00414275	0	0.000583964	0.00108182	0.000644266	0	0.00410587	0.00515019	0.00315493	0.0020016	0	0	0	0	0.00730227
CCHCR1	0.0587086	0.0853335	0.0589196	0.0430178	0.0436697	0.0382426	0.0709922	0.0574343	0.0417177	0.0428083	0.0299503	0.0650966	0.0851989	0.0739976	0.0724383	0.0503459	0.0785877	0.075121	0.0453731	0.0538322	0.0430379	0.047105	0.0390327	0.038274	0.045399	0.0530025	0.0859405	0.0743382	0.0460757	0.0416651	0.0835598	0.0514872	0.0554011	0.0484372	0.0689845	0.0364232	0.0375188	0.0680576	0	0.079966	0.0542078	0.0392584	0.0792954	0.0976575	0.0519943	0.0279289	0.0296385	0.057039
TCF19	0.00456819	0.00425146	0.00486655	0.0068436	0.00681815	0.00217715	0.000590288	0.00787655	0.00366361	0.00380849	0.00407881	0.00624735	0.00573846	0.00920914	0.00469226	0.00527532	0	0.00130709	0.00485427	0.0012312	0.00168554	0.00368101	0	0.00186151	0.0017125	0.00246639	0	0.00837401	0.00551789	0.00915363	0.00327639	0.00431079	0.0019638	0.00183657	0	0.00457903	0.00690635	0.00355178	0	0.00548822	0.00552553	0.000800972	0.0199095	0.0113894	0.00231993	0.00398294	0	0.00268365
POU5F1	0.0151109	0.0118843	0.00738103	0.0173455	0.0153323	0.00736994	0.0895079	0.0106919	0.0180287	0.00923314	0.0054086	0.0155645	0.00116961	0.0115489	0.0206106	0.0187884	0.0571376	0.0205846	0.00291862	0.0134724	0.00733455	0.00447253	0.00872376	0.00293365	0.00283921	0.00644635	0	0.00903733	0.0143551	0.014104	0.00314374	0.00385934	0.0129449	0.0108642	0.0222719	0.00975977	0.0313906	0.0120895	0	0.00264191	0.0134894	0.00885124	0.0144482	0.0124675	0.00391032	0.02101	0.00664341	0.101518
HLA-C	0.052667	0.029589	0.0807544	0.0892858	0.0723824	0.0501742	0.0937507	0.0616765	0.0585528	0.0142578	0.0204967	0.0133724	0.0472021	0.102132	0.0431721	0.0983528	0.0548626	0.0927339	0.105157	0.0388942	0.0788704	0.0523904	0.0364015	0.0434946	0.0682324	0.0454135	0.121093	0.034237	0.0806544	0.0284656	0.0771342	0.08105	0.050514	0.0299275	0.0286803	0.0323927	0.116259	0.06084	0	0.0708141	0.0877542	0.0438957	0.0972747	0.0364433	0.0283679	0.0520091	0.031647	0.0381309
HLA-B	0.0253244	0.00914556	0.0114618	0.055195	0.0207855	0.0167411	0.0994797	0.0766463	0.01864	0.00863449	0.0183744	0.0151039	0.0311873	0.0157879	0.0200587	0.0404669	0	0.0222644	0.113173	0.0100927	0.0352569	0.0741552	0.0242898	0.0461845	0.0286822	0.0164737	0	0.0374309	0.0333517	0.0251257	0.0572975	0.0603309	0.0173173	0.0139916	0.0193844	0.00841238	0.0248771	0.0906014	0	0.134813	0.0885685	0.0318041	0.0257846	0.025123	0.012953	0.026336	0.00312375	0.0227738
MICA	0.0147543	0.00573004	0.00466518	0.0225992	0.0128626	0.00938627	0.0372359	0.00504145	0.0217102	0.00834201	0.00944054	0.00288953	0.015988	0.0282296	0.00968065	0.0499903	0	0.0135782	0.0080055	0.00287057	0.00473913	0.0144057	0.00153164	0.00346921	0.00575388	0.00234897	0	0.0105204	0.0237919	0.0133125	0.0514633	0.0261644	0.0148736	0.0201484	0.0139633	0.00653208	0.0341544	0.0389256	0	0.0256776	0.0224676	0.0129982	0.0213594	0.0284755	0.0154381	0.0145444	0.0104977	0.00598441
MICB	0.00485864	0.00409031	0.00589449	0.0015733	0.001819	0.00316851	0.0344693	0.00425286	0.00477759	0	0.0015076	0.00138086	0.000570512	0	0.000287437	0.00106127	0	0.0116355	0.00315647	0.00165749	0.00490302	0.00333206	0.00168651	0.0047289	0.00483952	0.0158797	0	0.00204191	0.00710241	0.0055757	0	0.000832852	0.00250101	0.00146297	0.00127695	0	0.00302449	0.0024751	0	0.000663447	0.00153727	0.00200006	0	0	0.00206257	0.00260418	0.000730872	0.00334687
ATP6V1G2-DDX39B	0.00612943	0.00531224	0.00632046	0.00975628	0.00561239	0.011011	0.008608	0.0150859	0.00805619	0.00283459	0.00662401	0.00485	0.0142818	0.00767193	0.00667062	0.0125428	0	0.0144187	0.01025	0.00289409	0.00907557	0.00713228	0.00479248	0.00521035	0.00925322	0.00424049	0	0.00378065	0.0084609	0.00761798	0	0.0082667	0.00739699	0.00243154	0.00472392	0.00389298	0.00675283	0.00670257	0	0.0120994	0.00980919	0.00536959	0.00892219	0.00447294	0.00541228	0.00753051	0.00387933	0.00359762
ATP6V1G2	0.000155047	0.000387601	0.000946497	0.00357583	0	0.000120893	0.00373275	0.00102832	0.00173641	0	0.000628196	0.000217544	0	0.00103769	0.000291055	0	0	0.000998721	0.00192559	0.00106362	0.00198129	6.06528e-05	0.00284635	0	0.000676176	0	0	0.00068854	0.00063169	0	0.00160058	0.00115244	0.000101968	0	0.0075092	0	0.00256345	0.000595147	0	0.00310851	0	0	0	0.000604565	0.0011029	0.000581033	0	0.00191644
NFKBIL1	0.0398278	0.0383293	0.0348182	0.0747392	0.0617845	0.0346252	0.0367914	0.0500421	0.0495374	0.0400401	0.0279437	0.0224882	0.0400927	0.0688533	0.040087	0.0927054	0.145225	0.0576794	0.0678356	0.0496563	0.0488464	0.0420198	0.0219049	0.0591908	0.0393932	0.0379433	0.0255391	0.0391803	0.054434	0.0279758	0.0396373	0.0635705	0.0358459	0.029575	0.0151863	0.0276721	0.051294	0.040939	0	0.0333042	0.0391005	0.022694	0.0911445	0.0405196	0.0428839	0.0204573	0.0250693	0.0212503
LTA	0.00396318	0.00316153	0.00113629	0.00100136	0.00655104	0.000365197	0.0167103	0.00500067	0.000887214	0.00341121	0.0015543	0	0.00344282	0	0.00412102	0	0	0.000821875	0.00269031	0.000946619	0.000825775	0.00242553	0	0.000933158	0.00132103	0	0	0.00448712	0.00308833	0.00410274	0	0.00299016	0.00348687	0.00112313	0.00578035	0.000121449	0.00153119	0.00312936	0	0.0036473	0.00456061	0.00230058	0.00428941	0.0157744	0.00442891	0.00132389	0	0.0162674
TNF	8.61689e-05	0.00476967	0.000925113	0	0.00118484	0.000318203	0.0026837	0.00127168	0.000248609	0.000253899	0	0.00290247	0	0	0.00057373	0	0	0.000542862	0.00148025	0.000818865	0.000513966	0.00115604	0	0	0	0	0	0	0	0	0	0.000751445	0.000236476	0	0	0.000185652	0.00398295	0.000467046	0	0.000731788	0.000542987	0.00160669	0	0	0.000501044	0	0	0.00250121
LTB	0.0251484	0.01398	0.0138856	0.0271069	0.0378115	0.0190895	0.00700767	0.0152267	0.0151456	0.00862557	0.00545445	0.00641596	0.02225	0.0253978	0.00833908	0.00678798	0	0.0122083	0.0188091	0.0173473	0.0149786	0.0110585	0.00975802	0.0149907	0.00828717	0.0158343	0	0.0269863	0.0472729	0.0127643	0.00643499	0.0195388	0.0144789	0.00813469	0.001682	0.0130354	0.00797989	0.0110959	0	0.00255336	0.0132076	0.00881994	0.0556357	0.017273	0.0164867	0.00835793	0.0039954	0.00886307
LST1	0.00180759	0.000929997	0.000958005	0.00203664	0.00128104	0.00073878	0.00457744	0.0033855	0.0015933	0.000228668	0.000828716	0.000340346	0.00772172	0.00149249	0.00354137	0.00234055	0	0.00140584	0.00132915	0.000719164	0.00177116	0.00438533	0.00423701	0	0.000588652	0.00231549	0	0.00107577	0.00204194	0.00157068	0.0156874	0.000510987	0.00308117	0.000615485	0.0169536	0.000412783	0.00114225	0.00315391	0	0.000852384	0	0	0.00548561	0.000963905	0.000830564	0.000688423	0	0.024029
NCR3	0	0	0	0.000623202	0.000788568	0.000908588	0.000898601	0.000457575	0	0.000169088	0	0	0	0	0.000253288	0	0	0	0.000711219	0	0	0.000147895	0	0	0.000169321	0	0	0	0	0	0	0	0.000259437	0.0011363	0	0.00013009	0	0	0	0	0	0	0.00343787	0.00105314	0	0	0	0.0031364
AIF1	0	0	0.000754203	0.000622793	0	0	0.00700728	0.00247797	0.000764699	0.000910833	0	0.00125481	0.00294884	0	0.000547698	0	0	0.0012784	0.000457679	0.000528044	0	0.00117459	0	0.000616405	0	0	0	0	0.000882208	0	0.00122113	0.00127794	0.000799299	0	0	0	0.000185169	0	0	0	0	0	0.00963447	0	0	0.00115222	0	0.00423455
PRRC2A	0.205191	0.202917	0.16587	0.186977	0.188888	0.201104	0.239361	0.198722	0.157532	0.12602	0.152894	0.148359	0.268554	0.243876	0.221314	0.182387	0.127978	0.225607	0.207526	0.207378	0.212518	0.13293	0.164344	0.127547	0.183946	0.212025	0.173185	0.2055	0.235251	0.227116	0.303696	0.194479	0.186675	0.145785	0.145917	0.153875	0.160872	0.211816	0	0.212715	0.259764	0.213031	0.265563	0.291336	0.211643	0.139902	0.183604	0.0816267
BAG6	0.0665682	0.0660725	0.0654994	0.0795183	0.0866188	0.0812479	0.151635	0.0934099	0.0710327	0.0454701	0.0644235	0.0432742	0.0893379	0.107455	0.0904123	0.102191	0.0700046	0.0876344	0.091881	0.055647	0.0665744	0.0493494	0.0622786	0.0572018	0.0814401	0.0613826	0.0255391	0.086471	0.103824	0.104479	0.13989	0.089822	0.0737181	0.0380051	0.0352647	0.0369975	0.0969258	0.0869133	0	0.0958215	0.0710012	0.0825533	0.0922249	0.119678	0.0630296	0.0572208	0.127851	0.0382992
APOM	0.000938353	0.000574883	0.0025029	0.00606599	0.00182459	0.00736742	0.00723709	0.00293734	0.00393307	0.000706778	0.0015003	0.00649304	0.00379099	0.00955551	0.00444002	0.00171137	0	0.00596031	0.00024258	0.00133817	0.00503283	0.00270363	0	0.0041964	0.000332605	0.0019776	0	0.000468915	0.00402714	0.00163667	0.00580063	0.00650196	0.00242896	0.00435487	0	0.00504459	0.0015997	0.00130547	0	0	0	0.00239842	0.0100435	0	0	0.000792432	0.00317242	0.000784489
C6orf47	0.0148987	0.0130909	0.0149746	0.0159311	0.0135534	0.00971902	0.0195023	0.0302569	0.0203255	0.0131955	0.0122365	0.0138927	0.0151886	0.0320078	0.012769	0.0185039	0	0.0199831	0.0232111	0.00827947	0.0171976	0.0121169	0.00822761	0.0172035	0.0100744	0.0110677	0	0.0126473	0.0143774	0.00396487	0.0127951	0.0280651	0.0180183	0.00737732	0.00264174	0.00787157	0.0233638	0.0212985	0	0.0366217	0.00880805	0.0106992	0.0204832	0.0160837	0.0104157	0.0150835	0.0038815	0.0108385
GPANK1	0.04134	0.0468284	0.0377305	0.0511685	0.0576462	0.0275581	0.0352557	0.0458192	0.0389627	0.0270257	0.0310746	0.0195515	0.0351177	0.087019	0.0475467	0.0594	0.0815156	0.0466504	0.0670395	0.0410651	0.0509758	0.0436563	0.0230946	0.0366743	0.0286054	0.0196188	0	0.0284096	0.0830934	0.0339903	0.043841	0.0860812	0.0374792	0.0144344	0.0298858	0.0221426	0.0445732	0.0434809	0	0.0491692	0.0452607	0.0268853	0.0915997	0.0409478	0.0381185	0.0453016	0.0386809	0.0289591
LY6G5B	0.00461806	0.00215343	0.00201208	0.00155277	0.00242398	0.00163072	0.00439937	0.00486855	0.00237055	0.00302163	0.00127768	0.002326	0.00584701	0	0.00749836	0.00147158	0	0.00104587	0.0030178	0.00237829	0.00464235	0.0043302	0.00564422	0.00439636	0.000707096	0.00169004	0	0.00058586	0.00151517	0.00417376	0.00161663	0.0022201	0.00350085	0.0052623	0.00757137	0.000512692	0.00210824	0.00800723	0	0.00199225	0.0021313	0	0.00277416	0.00477606	0.00246288	0.00192116	0.00411533	0.00517595
LY6G5C	0.0139183	0.0135873	0.0225604	0.0369492	0.0298946	0.0372407	0.0488265	0.0333313	0.0179986	0.00595517	0.0279372	0.0171531	0.0259437	0.0251217	0.018077	0.00852923	0	0.0288206	0.0244265	0.0323973	0.0219356	0.0111618	0.000948684	0.0143377	0.0161199	0.0154088	0	0.0436915	0.0193922	0.0148797	0.0474171	0.0264547	0.0271807	0.01877	0.0136627	0.017614	0.0182466	0.0258173	0	0.0173413	0.00144949	0.0158368	0.0173792	0.0268825	0.0336549	0.00848941	0.00562527	0.0295648
ABHD16A	0.00130049	0.0037927	0.00299494	0.00442452	0.00197373	0.000668363	0.0139725	0.00492087	0.00596923	0	0.00132989	0.00131437	0.00844027	0.00157086	0.00424384	0.00620153	0	0.00368656	0.00779875	0.0112199	0.00591592	0.00249208	0.0112548	0.0147101	0.00559932	0.00440407	0	0.00132061	0.00300522	0.00287534	0.00492214	0.00948472	0.00560425	0.000696941	0	0.0001682	0.00375961	0.00455133	0	0.00845673	0.00672243	0.00366275	0.00191531	0.0027702	0.0082539	0.00652134	0.00269746	0.00454797
AL662899.1	0.0114727	0.0164703	0.0145579	0.0239187	0.0360563	0.00605578	0.0307018	0.0259975	0.0240453	0.00300416	0.0138764	0.0110299	0.00743493	0.0312254	0.0289868	0.0124014	0	0.0124762	0.00830146	0.012455	0.0142743	0.00681162	0.0215174	0.0174173	0.0057451	0.0130078	0	0.0207281	0.017771	0.0204426	0.00943101	0.00625235	0.0150724	0.0291784	0.0133407	0.0210348	0.0290796	0.0191817	0	0.00792873	0.00754819	0.0128585	0.032692	0.0123511	0.0314794	0.035942	0.00888635	0.0180502
LY6G6F-LY6G6D	0.000295214	0.000453104	0.00125339	0	0.00349859	0.000417298	0.00140975	0.00177955	0.000258533	0	0.00133611	0	0.00116541	0.00420171	0.000686221	0.00214696	0	0.000684173	0.000663986	0.000798102	0.00106468	0	0	0.00205429	0	0	0	0.000377611	0.000931506	0	0.00595502	0.00239307	0.00171641	0	0	0.00025798	0.00101142	0.00197214	0	0	0	0.00101136	0.00152302	0	0.00134082	0.000377792	0	0.00650694
MPIG6B	0.000981902	0.00170455	0.000178402	0.00100635	0.00425329	0.000676338	0.00343102	0.00173517	0.00236501	0	0.00128521	0.000243926	0	0.00385436	0.000985524	0.000683821	0	0.00383364	0.000353475	0.00115278	0.00161951	0.0011647	0.00111059	0.00197519	0.001388	0.00136208	0	0.00350633	0.00294036	0	0	0.00383214	0.000992299	0.000292287	0.000368663	0	0.00340303	0.00274352	0	0.00190215	0.00256662	0.00335875	0.00952763	0	0.00601517	0.00244515	0	0.0354224
LY6G6C	0	0	0.00056033	0.00073824	0	0.00122287	0.0033039	0.00150013	0.000978039	0.000419875	0.00160661	0	0	0.00900327	0.00316499	0.00212063	0	0.00293665	0.000193194	0.00077188	0.00167448	0.000403281	0	0.00122021	0	0.00543522	0	0.00223592	0.0030023	0.00451622	0	0.00138035	0.00013015	0	0	0.00140955	0.000562418	0	0	0	0	0.00064386	0	0	0	0	0	0.00175678
DDAH2	0.00707878	0.0142687	0.0155655	0.0272459	0.0342854	0.010645	0.0317647	0.0229224	0.023816	0.015584	0.0230864	0.00796911	0.0028441	0.0540398	0.0285256	0.0391819	0	0.0189829	0.0262735	0.0162833	0.021725	0.0106516	0.00375333	0.0301988	0.00560664	0.00637675	0	0.0208966	0.0253313	0.00822006	0.0120221	0.0288218	0.00879502	0.0156559	0.0174328	0.00888153	0.0135461	0.0167169	0	0.00243649	0.00892364	0.0112694	0.0411714	0.0103134	0.0100406	0.0206701	0.0069471	0.00586328
CLIC1	0.000166674	0.00300642	0.000592165	0.00230161	0	0.00213188	0	0.000566692	0.00116963	0	0.000576992	0	0	0.00522208	0.000799656	0.00256595	0	0	0	0	0	0.00097689	0	0.000344771	0.00115208	0	0	0.00259329	0.000890196	0.00164896	0.000671992	0.000958973	0.00120069	0.00120091	0	0	0.000176042	0.000356095	0	0	0.00201649	0.00113977	0	0	0	0	0	0.00214639
VWA7	0.0122522	0.0212817	0.0133875	0.0269582	0.0225088	0.00908389	0.00955902	0.0182206	0.0241656	0.0149018	0.0119666	0.0149784	0.0251223	0.0337844	0.0380283	0.0342493	0.0793539	0.0555403	0.0253961	0.0196766	0.0275351	0.0251891	0.0226903	0.029638	0.0175197	0.0211133	0	0.0118969	0.0252885	0.0128809	0.0166548	0.018698	0.0236401	0.0107086	0.0172166	0.0385683	0.0124038	0.0273278	0	0.0111516	0.0661771	0.0184018	0.0161308	0.0124185	0.0159583	0.0258012	0.0183542	0.0106085
VARS	0.04704	0.0667104	0.0530802	0.0609302	0.0699317	0.0466487	0.105279	0.084197	0.0703555	0.0416924	0.0553634	0.0300383	0.106658	0.0684841	0.075147	0.0713255	0.075492	0.0770337	0.0815642	0.0624432	0.0693518	0.0525914	0.0460551	0.0659256	0.0676679	0.0583301	0.0768974	0.0562599	0.108123	0.0637967	0.0936024	0.111038	0.0721329	0.0662159	0.0303694	0.0427571	0.0696777	0.0795208	0	0.0744712	0.0729688	0.0858896	0.0801309	0.0699424	0.0676119	0.0506133	0.0387401	0.0571804
LSM2	0.037182	0.0328246	0.0473769	0.0784408	0.0652975	0.0388626	0.0744806	0.0634473	0.063512	0.0332184	0.0354783	0.0319762	0.0374361	0.105318	0.0529654	0.0993346	0.052751	0.0642839	0.0968588	0.0373155	0.0591431	0.0420006	0.0412238	0.0494331	0.048882	0.0474579	0.0649394	0.0484025	0.0700762	0.0569389	0.0789793	0.0944744	0.0414702	0.0376851	0.0109695	0.0366302	0.0652001	0.0466164	0	0.0507727	0.0467682	0.0297291	0.104466	0.0479975	0.0600172	0.0356645	0.0263636	0.0321968
HSPA1L	0.0076104	0.00819684	0.00729708	0.00562116	0.00387377	0.0127006	0.00905404	0.00591357	0.00655582	0.0130495	0.00654061	0.00614201	0.000720428	0.00172642	0.00580943	0.00530947	0	0.00640625	0.0136835	0.00424644	0.00684469	0.0143454	0.00897466	0.0034319	0.0147795	0.0109544	0	0.00946519	0.0129932	0.00541091	0.0144765	0.012596	0.0108674	0.00888285	0.0020116	0.00261911	0.0183808	0.0150184	0	0.0100112	0.000569881	0.00742619	0.00486002	0.00954971	0.0219608	0.00369608	0.00358375	0.016255
HSPA1A	0.058057	0.05684	0.0871622	0.116257	0.13127	0.148068	0.36819	0.128553	0.0945469	0.0891473	0.115621	0.0491855	0.121202	0.0975953	0.05306	0.0758953	0	0.0471159	0.163377	0.0649273	0.0704993	0.0826418	0.0790989	0.0669243	0.298773	0.0705283	0.358805	0.190991	0.161856	0.130055	0.182658	0.138344	0.111561	0.0982707	0.0874229	0.0405107	0.252302	0.171314	0	0.144382	0.0723049	0.106467	0.0842022	0.346292	0.303121	0.0555666	0.022273	0.353363
HSPA1B	0.0258514	0.0272852	0.0343091	0.045435	0.0385908	0.0538036	0.42275	0.0579151	0.0326541	0.0163097	0.0339822	0.0233692	0.0648725	0.0395514	0.022328	0.00865758	0.111402	0.0104258	0.0672417	0.023261	0.0548983	0.0328823	0.0563105	0.0369026	0.133814	0.0356859	0.0255391	0.0791159	0.0699364	0.0592771	0.127127	0.0513758	0.0538043	0.0122048	0.0134989	0.0141816	0.179259	0.0536371	0	0.0472868	0.0340394	0.040681	0.0637243	0.204991	0.121006	0.0368002	0.00852852	0.236076
NEU1	0.040316	0.0430262	0.0488978	0.0577069	0.0523031	0.0410215	0.0490239	0.0670516	0.0467008	0.0388099	0.048852	0.0308163	0.0650354	0.0783893	0.0471636	0.0613064	0.10798	0.058693	0.0823549	0.0568416	0.053688	0.0460856	0.0357489	0.0462126	0.0459672	0.035087	0.0255391	0.0651767	0.0529473	0.0504355	0.0773585	0.0766352	0.032463	0.0435557	0.0222157	0.0291548	0.0690242	0.0460336	0	0.0727155	0.0723942	0.0389338	0.0707348	0.0598652	0.0555937	0.0464184	0.0227537	0.0343821
SLC44A4	0.000665279	0.00289401	0.000978725	0.00175261	0.00145368	0.000925817	0.00201975	0.000371874	0.00310113	0.000272393	0.000153115	0.000756946	0	0.00543882	0.000425501	0.000614898	0	0.00197563	0.000247699	0.000877531	0.000643529	0.00224346	0	0.000446308	0	0	0	0.00171991	0.00365353	0.0044868	0	0.00222782	0.00117294	0	0.00318252	0	0.000895688	0	0	0	0.000748295	0.00112279	0	0	0.000939956	0.00110372	0	0.00955256
EHMT2	0.189588	0.204528	0.125	0.176116	0.193334	0.147928	0.214655	0.160701	0.151675	0.120398	0.128906	0.137796	0.256468	0.206938	0.210375	0.156895	0.213005	0.20917	0.155797	0.210197	0.154984	0.117653	0.13789	0.122398	0.149654	0.187266	0.0649394	0.173451	0.193032	0.212744	0.204046	0.181803	0.155484	0.105958	0.146261	0.129186	0.149507	0.174555	0	0.20175	0.268001	0.155613	0.215381	0.217645	0.162648	0.114259	0.149873	0.0995801
C2	0.119188	0.123576	0.0924976	0.0883477	0.0918041	0.0725731	0.0705023	0.0922907	0.0764101	0.0542217	0.0441874	0.111414	0.092532	0.123665	0.16473	0.0756548	0.146041	0.113206	0.0676953	0.12438	0.0981603	0.121492	0.112362	0.0609549	0.0448914	0.0946565	0.242707	0.128005	0.164792	0.102171	0.175201	0.164258	0.0944588	0.0679852	0.167128	0.0852373	0.0459749	0.0885781	0	0.0887675	0.0922318	0.153072	0.196288	0.0519164	0.0886725	0.0819194	0.0780313	0.154748
ZBTB12	0.000367644	0	0.00103686	0.000669989	0.000622863	0	0.000419722	0.00307538	0.000601979	0	0.00120535	0	0	0.00131811	0.000798418	0	0	0.000770265	0.00150986	0	0.000746551	0.00182335	0	0.000799415	0	0	0	0	0.00125431	0.00251799	0.0067674	0.000451907	0.000457628	0	0	0	0.00193866	0.000235447	0	0.00109286	0	0	0	0	0.00151148	0.00152384	0.00348547	0
NELFE	0.0460628	0.0494148	0.0421798	0.0552056	0.0498921	0.0497253	0.0505829	0.0475715	0.0359611	0.0258273	0.0365999	0.0302627	0.0780152	0.0763431	0.0512985	0.0633063	0.119651	0.0529672	0.0679899	0.0492621	0.0461276	0.0396342	0.0552014	0.0364909	0.0511276	0.0426112	0.0255391	0.0347952	0.0573923	0.0413115	0.0655465	0.0510759	0.0493384	0.0181058	0.0434976	0.0287379	0.0350691	0.0465722	0	0.0467542	0.0558282	0.0498378	0.0643222	0.0628969	0.0330339	0.0273173	0.0707591	0.0396149
SKIV2L	0.026702	0.05107	0.0298539	0.0556623	0.046781	0.0413553	0.0440757	0.0436538	0.0447377	0.0262102	0.0249398	0.0244116	0.0569126	0.065824	0.0559365	0.0881006	0	0.0587264	0.0465462	0.0563674	0.0559061	0.0295563	0.0320317	0.0363065	0.0283533	0.0460952	0	0.037275	0.0472326	0.0479552	0.0773088	0.0442625	0.0368205	0.0280114	0.0178482	0.0383819	0.0440768	0.0511915	0	0.0327634	0.0881538	0.0420405	0.0687093	0.0398016	0.0264161	0.0196369	0.0619529	0.0113248
DXO	0.0211108	0.0219374	0.016527	0.0382214	0.0411756	0.0336219	0.0327757	0.0280622	0.021151	0.0115364	0.0130506	0.0158506	0.0289919	0.0567975	0.0300975	0.0493288	0	0.0345061	0.0397249	0.0253999	0.0302283	0.0114771	0.0126526	0.0291148	0.0197212	0.0322763	0	0.0351096	0.0472233	0.0315433	0.0433334	0.0369364	0.0209964	0.0112948	0.0191494	0.0216782	0.0361505	0.0302007	0	0.0261474	0.0233502	0.0129331	0.0401378	0.0300821	0.0314254	0.0152902	0.0139825	0.0187147
STK19	0.0715971	0.0896633	0.0554143	0.0950418	0.0901098	0.0657384	0.0892717	0.0999923	0.0780659	0.0454731	0.0571384	0.0618042	0.0790844	0.109474	0.115324	0.0969941	0.0793539	0.0971501	0.0832731	0.0794933	0.0900833	0.0604222	0.061759	0.060794	0.0386168	0.0537573	0	0.0857633	0.0874025	0.108019	0.0830682	0.0991924	0.0646245	0.0439002	0.0406793	0.0612203	0.0845642	0.0859955	0	0.0788867	0.08122	0.104144	0.104366	0.0836048	0.0750483	0.0460764	0.079609	0.0472657
CYP21A2	0.00393878	0.00814031	0.00432557	0.00311214	0.00539211	0.00600969	0.00751423	0.00562217	0.00231675	0.00249982	0.00754042	0.00588441	0.00075015	0.00475041	0.00525867	0.000965603	0	0.00566772	0.00190789	0.00702167	0.00600557	0.00237479	0.00471478	0.0036302	0.00208986	0.00361575	0	0.0077227	0.00167365	0.0111151	0	0.00124578	0.00483099	0.00229262	0.00842898	0.00159073	0.00145882	0.00487865	0	0.00583212	0.0110108	0.00613857	0.0112442	0.00138331	0.00599001	0.00114837	0.00740741	0.000742075
TNXB	0.175837	0.168554	0.131756	0.0950274	0.160069	0.103225	0.188338	0.154037	0.105084	0.094332	0.0870309	0.124203	0.206935	0.17477	0.233647	0.128657	0.109068	0.196154	0.0937561	0.163461	0.168433	0.184927	0.142896	0.122854	0.0986902	0.122392	0	0.164893	0.180703	0.16493	0.190966	0.203823	0.183417	0.11917	0.146266	0.13475	0.121541	0.135124	0	0.182971	0.187063	0.253641	0.28738	0.141218	0.0952552	0.132299	0.212107	0.219091
ATF6B	0.192508	0.213383	0.191689	0.27635	0.24237	0.163601	0.234937	0.218168	0.212857	0.115161	0.140978	0.143089	0.213467	0.338702	0.266231	0.33641	0	0.287838	0.228612	0.240911	0.222044	0.174754	0.167807	0.168889	0.135492	0.176289	0.240217	0.16023	0.289969	0.25294	0.235334	0.272205	0.218292	0.168655	0.174981	0.157682	0.180108	0.235086	0	0.286388	0.313672	0.275932	0.355012	0.184984	0.187048	0.145006	0.241459	0.182342
FKBPL	0.00739029	0.00277268	0.00744011	0.0132729	0.00511426	0.0027413	0.0154285	0.01289	0.00570862	0.0032884	0.00697428	0.00152637	0.0144832	0.0154381	0.0105066	0.0231268	0	0.00773684	0.0245114	0.00403978	0.00911637	0.00929232	0.00592224	0.00688053	0.00638125	0.00395982	0	0.00582216	0.00725617	0.0017667	0.00545648	0.0200021	0.00488233	0.000426644	0.00506815	0.00444997	0.0124089	0.00594918	0	0.00593894	0.00236963	0.00431073	0.0083314	0.00158648	0.0049032	0.00707392	0.00174126	0.00722505
PRRT1	0.16705	0.124352	0.141776	0.144683	0.110288	0.198833	0.358689	0.19307	0.136601	0.124866	0.148184	0.109629	0.251202	0.134155	0.103118	0.098297	0.312686	0.092598	0.241917	0.144656	0.15621	0.100937	0.109728	0.0596478	0.206975	0.164664	0	0.222795	0.218431	0.143519	0.300455	0.173647	0.161612	0.0871591	0.112813	0.0862799	0.156588	0.187826	0	0.154498	0.080017	0.168092	0.217641	0.351878	0.263098	0.108171	0.0239821	0.230392
AL662884.4	0.00130983	0.00126204	0.0031425	0.00245398	0.000707708	0.00182096	0.0121914	0.00545493	0.00926768	0.00123752	0.00250136	0.00310873	0.00133383	0.0117853	0.00285206	0.00561206	0	0.00720887	0.00568498	0.000808725	0	0.00514435	0	0.004555	0.00144221	0.000779907	0	0.0055315	0.00345618	0.00888534	0.00909075	0.0104453	0.00483802	0.0105804	0	0.00166344	0.00855443	0.00423894	0	0.0112515	0.00114052	0.00127423	0.0134844	0	0.00506846	0.00643099	0.00140499	0.00865774
PPT2-EGFL8	0.00134676	0	0.00157138	0.00459529	0.00206547	0.00169476	0.00225958	0.00318788	0.00292554	0.00183386	0.00119875	0	0.00354626	0.013046	0.00134034	0.000685141	0	0.0041812	0.00242599	0.00438979	0	0.00489787	0	0.00184138	0.00354033	0.00209716	0	0.00137617	0.00502317	0.00296583	0.00453356	0.00206895	0.00151158	0.00303156	0	0.00248902	0.00116627	0	0	0.00146283	0.000437985	0.00120391	0.00132151	0.00275588	0.00186223	0.00534637	0	0.010585
AGPAT1	0.117848	0.110829	0.0899156	0.143348	0.168132	0.14502	0.140841	0.146889	0.110502	0.0900485	0.113216	0.0749594	0.171863	0.110703	0.0926419	0.108443	0.105915	0.0890388	0.175712	0.144125	0.138735	0.0838474	0.114652	0.0945538	0.161781	0.118295	0	0.114755	0.172047	0.135859	0.147236	0.121848	0.108356	0.052616	0.0383226	0.0648702	0.0919759	0.100653	0	0.157112	0.0986009	0.0701951	0.115502	0.198559	0.166824	0.0563807	0.0341669	0.0730252
RNF5	0.0211725	0.0215059	0.0241471	0.0357401	0.0305526	0.022994	0.0524806	0.044613	0.0370942	0.0197669	0.0347571	0.00864813	0.0425811	0.0583774	0.0173092	0.023622	0	0.0182648	0.0807059	0.0319273	0.032687	0.0210913	0.00349944	0.0326245	0.0372884	0.0174071	0	0.037283	0.0383974	0.0147427	0.0271946	0.0478729	0.0259417	0.00459101	0.00248561	0.0128605	0.0563962	0.0289398	0	0.0385554	0.0215959	0.012911	0.0541179	0.033779	0.0449481	0.0295704	0.0150363	0.020424
AGER	0.00972677	0.00731356	0.00780486	0.00507887	0.0075726	0.00460208	0.0103453	0.00852722	0.00795685	0.00564044	0.00240682	0.00487865	0.00687981	0.0060968	0.00948332	0.0130945	0	0.00983149	0.00458618	0.0079764	0.00635132	0.00573134	0.00261048	0.00959468	0.00588912	0.0187684	0	0.0114191	0.0104353	0.00800148	0.00645297	0.00910377	0.0110799	0.00796361	0.00823261	0.00515616	0.00709113	0.00496567	0	0.00549372	0.00971461	0.0139144	0.0377589	0.0127253	0.00483451	0.00335899	0.00288715	0.0178592
PBX2	0.0593021	0.0741526	0.06906	0.0906155	0.0998107	0.0752214	0.0784104	0.0788385	0.0792611	0.0478144	0.0623055	0.0559213	0.0750434	0.0899509	0.0722183	0.0757007	0.0885302	0.0890391	0.087708	0.0986515	0.0745305	0.0393334	0.0686568	0.0548706	0.0668079	0.0669285	0.0768974	0.0551276	0.091269	0.0953886	0.0955457	0.0916676	0.0764348	0.0504239	0.0315304	0.0502249	0.0772475	0.0769782	0	0.0800248	0.10538	0.0379398	0.0835715	0.103457	0.095135	0.0579911	0.0491166	0.0479322
GPSM3	0.00120365	0.0012145	0.000836608	0.004745	0.00573792	0.00237474	0.0085262	0.00549338	0.00295575	0.00258144	0.00192546	0.00103758	0.00282358	0.00585929	0.00391486	0.000804026	0	0.00368245	0.00487017	0.0015174	0.00292612	0.00147135	0.00544016	0.00157255	0.00176784	0	0	0.00867229	0.00292272	0.00936791	0.00772607	0.00258153	0.00438661	0.00248831	0	0.00210995	0.00601576	0.000812334	0	0	0	0.00235222	0.000801734	0.00698948	0.00456926	0.000838649	0.00161062	0.00934214
NOTCH4	0.000417928	0.00124274	0.00343575	0.00397304	0.0012965	0.00223744	0.00529737	0.0010887	0.00172481	0.00064005	0.00115466	0.00159949	0	0.00374439	0.00360264	0.00443875	0	0.00305738	0.0034101	0.00121827	0.00250883	0.00204174	0.00243177	0.00324814	0.00158837	0	0	0.00151079	0.00885156	0.00131572	0	0.00197653	0.00155848	0.00316787	0	0.00100786	0.00295939	0.00145362	0	0.00402512	0.00123423	0.0070429	0.00614534	0	0.000309714	0.000524722	0	0.00200685
AL662796.1	0.547189	0.518709	0.374362	0.471037	0.567581	0.374939	0.35862	0.422422	0.360132	0.346336	0.443192	0.532921	0.538273	0.494653	0.590435	0.340861	0.373921	0.427347	0.366587	0.378661	0.383874	0.438049	0.4941	0.413497	0.368661	0.439637	0.204406	0.605202	0.488033	0.622536	0.551728	0.418783	0.402157	0.423221	0.529594	0.404867	0.360809	0.516511	0	0.513306	0.509389	0.45657	0.521209	0.528629	0.389389	0.452073	0.508782	0.443406
BTNL2	0.00807633	0.00256672	0.00108104	0.00509628	0.0134239	0.00270938	0	0.006244	0.00107269	0.00072292	0.00420356	0.00182206	0	0.0100153	0.00157607	0.00176414	0	0.00693939	0.0050918	0.00187739	0.0046618	0.00107285	0.00386905	0.00361112	0.00124637	0.00084801	0	0.00243676	0.00769714	0.0111832	0.00948372	0.00920746	0.00230871	0.00405851	0.000759171	0	0.00125854	0.00168259	0	0.00378882	0.00256094	0.00076282	0.0150375	0.00385161	0.000602383	0.00374779	0	0
HLA-DRA	0.00355757	0.000970476	0.00311579	0.00640772	0.00911973	0.0023655	0.0332342	0.0156017	0.00969935	0.00106669	0.00120532	0.00102347	0.00949004	0.00725875	0.00748553	0.0167004	0	0.00435627	0.00476058	0.00184301	0.0018694	0.00693205	0.00708192	0.00390336	0.00393436	0	0	0.00680873	0.00727523	0.0362657	0.0412283	0.0175611	0.00880259	0.00667331	0.0180207	0.00422189	0.00610753	0.0124937	0	0.00116255	0.0112963	0.005593	0.00240413	0.0110407	0.00233592	0.00263649	0.000811346	0.00523502
HLA-DRB5	5.891e-05	0.000309695	0.00020816	0.00197597	0.000739495	0.000322543	0.00705618	0.00422265	0.00260254	0.0016807	0.000484119	0.00113621	0.000888274	0	0.0059757	0.00134657	0	0.000619664	0	0.00102346	0.000769937	0.00107805	0.00709615	0.000471075	0.000357556	0.00026251	0	0.000435669	0.00117938	0.00515203	0	0.00233803	0.00286111	0.000928573	0	0	0.00295261	0.00101947	0	0.00177772	0	0.00143939	0.00219543	0	0.00132593	0	0	0
HLA-DRB1	0.0128928	0.00695189	0.000762673	0.0256377	0.0131281	0.0129311	0.0240104	0.0140233	0.00633982	0.0141573	0.00145419	0.00389151	0.0170231	0.0172515	0.012284	0.00836083	0	0.00204995	0.0196274	0.00111806	0.00803185	0.00554833	0.00738923	0.00304541	0.00643422	0.00486028	0	0.0141638	0.0092093	0.00928842	0.0244329	0.00437644	0.0183662	0.0125374	0.00693158	0.00453061	0.0218828	0.00211806	0	0.0395751	0.00190329	0.00555836	0.0278598	0.0191621	0.0133236	0.014152	0.00325655	0.0167804
HLA-DQA1	0.000152874	0.000999558	0.000613511	0.00458921	0.00196936	0.00291876	0.00750263	0.00261346	0.00065044	0.00152623	0.000163661	0	0	0.00268448	0.00236517	0	0	0	0.000472242	0	0	0.00150234	0.00410149	0	0	0.000951675	0	0	0.000589117	0.00269941	0.0080923	0.00421358	0.00333026	0.000975639	0	0	0.0019377	0	0	0	0	0.00199997	0.0137113	0.000941797	0.00325318	0.00425505	0.00175121	0.00314403
HLA-DQB1	0.0213747	0.0135539	0.000875639	0.0321305	0.0232707	0.0203899	0.0657358	0.0476422	0.00370107	0.0213081	0.00046879	0.00814368	0.0358152	0.0257013	0.00191653	0.0222846	0.0514015	0.000555841	0.0134475	0.000556878	0.00138426	0.00907347	0.00623366	0	0.000981993	0.000937115	0	0.00697037	0.00460375	0.0180624	0.0600207	0.0554898	0.0199531	0.0217513	0.0167748	0.0133155	0.0238107	0.0255718	0	0.0051828	0	0.0299952	0.0451934	0	0.0238893	0.0188619	0.00829706	0.0368292
HLA-DQA2	0.00410871	0	0	0.0110123	0.00608317	0.0116764	0	0.00318357	0.00172245	0	0.000612649	0	0	0.00361667	0.000921724	0.00494175	0	0.00542777	0.002899	0.00188465	0.000776785	0.00202004	0.00121352	0.00262744	0.000574144	0	0	0	0	0.00332405	0.00135839	0.00376629	0.00033075	0.00254625	0.000493308	0.00188257	0	0.000917352	0	0.0036238	0	0.00234118	0	0	0	0	0.0026517	0
HLA-DOB	0.000667408	0.00444513	0.00101841	0.00235496	0	0	0	0.0012867	0.00399306	0.000452747	0.0026145	0.00369155	0.00458958	0.000459408	0.00894663	0	0	0	0.00190354	0.000877121	0.00099012	0.00199192	0	0	0.000679776	0	0	0.00252563	0.00238187	0.00773836	0.0129103	0.00208043	0.001451	0	0	0.00486104	0	0.00604652	0	0.00120491	0.0117783	0	0	0	0.000544441	0.00102774	0	0
AL669918.1	0.000660923	0.00776578	0.00154026	0	0.00113678	0	0.00135492	0.00211103	0.00305246	0.000337683	0.0049173	0.00317904	0.00506063	0.00152295	0.00344843	0	0	0.000880009	0.00356329	0.000686842	0.000344331	0.00140135	0.00458515	0	0.00056663	0	0	0.000246503	0.00340334	0.00121908	0	0.00367948	0.000148975	0.000584376	0	0.00511278	0	0.00445916	0	0	0	0.000498888	0	0	0.00242682	0.00511094	0	0.000249552
PSMB8	0.00121845	0.000909295	0.000199977	0.00180166	0	0.00237833	0.00288579	0.00317126	0.000957559	0.000330139	0.000263999	0.000373063	0	0.00408839	0.00143183	0	0	0.00413534	0.00311092	0.0036956	0.00412824	0.00126506	0.0047714	0	0.000281102	0.000513739	0	0.00357102	0.00275445	0.00740333	0.00274448	0.00291419	0.00307359	0.000379469	0.005427	0.000663637	0.00141539	0.00120638	0	0.00247241	0	0	0.00551484	0.00311545	0.00208251	0.000888644	0	0.000359486
PSMB9	0.0054882	0.00187147	0.00418272	0.00394828	0.00330076	0.00168538	0.00964162	0.00716005	0.00410766	0.00165115	0.0007593	0.00169509	0	0.00581666	0.00364979	0.00347025	0	0.00749354	0.00292715	0	0.00110278	0.00515076	0	0.00109889	0.00385032	0.00441376	0	0.00260729	0.00530078	0.000967317	0.00334086	0.00376354	0.00374982	0.00219371	0.00298767	0.00516779	0.00105875	0.00131795	0	0.0106051	0.0025985	0.0014298	0.00688579	0.00211297	0.000485473	0.0010178	0.00182968	0.00135367
TAP1	0.0202624	0.00988468	0.00689352	0.00554578	0.00637424	0.00925508	0.0150881	0.0184486	0.00764823	0.0105454	0.00365923	0.0114281	0.031651	0.0140763	0.00765586	0.00525115	0	0.0119956	0.0130615	0.00704923	0.0126069	0.0148786	0.0048818	0.0049352	0.00997055	0.014564	0	0.017832	0.0328521	0.0130351	0.0128892	0.0237931	0.0113569	0.00249284	0.0083404	0.00488858	0.0159071	0.00892243	0	0.0160746	0.00459582	0.00743533	0.0107017	0.0262449	0.00944518	0.00662457	0.00349704	0.0029173
HLA-DMB	0	0.00120394	5.40596e-05	0.00280156	0.000790749	0.000378239	0	0.00102132	0.000573138	0.00547602	2.39741e-05	0.00260978	0.0121573	0	0.000273538	0.00248745	0	0.0114939	0	0	0.0308685	0.0113264	0.0116722	0.000225481	0.000580288	0.010772	0	0	0.00150074	0	0.00341195	0.00113208	0.0008098	0.00199551	0	0	0.000385032	0.000731134	0	0.010034	0.00268775	0.000560333	0.00990082	0.00743476	0.0012275	0.000888145	0	0.00599813
AL645941.2	0.000459888	0	0.000411158	0.00087845	0.00139891	0.000481737	0.000953515	0	0.000768835	0.0168166	0.000132124	0	0.00385374	0	0.00128915	0	0	0.0226789	0	0.00493696	0.0362774	0.0196659	0.0252212	0.000413377	0.000580397	0.0359015	0	0	0.00054174	0.000523895	0	0.000860862	0.00101466	0	0	0.000356499	0.000472795	0.00059869	0	0.0161026	0	0.00206706	0.00325505	0	0.00128471	0.00429152	0.00123922	0.0146015
HLA-DMA	0.00695397	0.0117617	0.0108326	0.0089923	0.0104761	0.00805437	0.00597307	0.00871897	0.00799364	0.0452261	0.00626261	0.00927988	0.00723499	0.019315	0.0102157	0.00512038	0.0825032	0.073742	0.0066966	0.00681921	0.10535	0.0759391	0.0372561	0.00238433	0.00827548	0.0926405	0	0.014895	0.0159809	0.0192696	0.0244137	0.0105213	0.00973743	0.00383566	0.00394344	0.00476847	0.00517233	0.00732405	0	0.0553313	0.0193406	0.0140883	0.00906334	0.00955193	0.00681514	0.00612638	0.000928858	0.0431958
BRD2	0.13992	0.134472	0.117998	0.165778	0.155035	0.136668	0.206431	0.152344	0.131125	0.080955	0.120811	0.0973294	0.193026	0.141231	0.158302	0.136454	0.0792727	0.138864	0.180094	0.146438	0.175719	0.11446	0.124584	0.0984129	0.120385	0.137558	0.088055	0.151401	0.185675	0.165064	0.187414	0.193267	0.137176	0.107252	0.0934841	0.10612	0.150892	0.148672	0	0.203508	0.184021	0.115917	0.185202	0.171916	0.156647	0.101596	0.135327	0.164204
HLA-DOA	0	0.00149331	0.000123745	0.00149729	0	0.00105671	0	0	0	0	0.000142533	0	0	0.00206714	0.00165962	0	0	0.00256154	0	0.000645304	0	0.000175455	0.00169853	0.0002907	0.000512914	0.0011373	0	0.00288356	0.00207922	0	0	0	0	0	0	0.000670044	0.000574148	0	0	0	0.00443965	0	0	0	0	0	0	0.000374157
HLA-DPA1	0.00256342	0.000376955	0.00165414	0.00590738	0.00855616	0.00183135	0.00599682	0.00671582	0.00613114	0.00575793	0.00149693	0.00316874	0.0139396	0.0128308	0.00472044	0.0127967	0	0.00282589	0.00112969	0.00299571	0.00724129	0.00674783	0.00923609	0.00144765	0.00772944	0.00410071	0	0.00693611	0.00513548	0.00593843	0.0301986	0.00206301	0.00512778	0.00356988	0.00410995	0.0047833	0.0170074	0.002198	0	0	0.00711931	0.00264865	0.000592956	0.00430814	0	0.00177954	0	0.00134196
HLA-DPB1	0.00415263	0.00217193	0.00145866	0.00764525	0.00710593	0.0135367	0.0103324	0.00691402	0.00879243	0.000861793	0.000806153	0.000301279	0.0315909	0.0301052	0.0224514	0.0199751	0	0.0154788	0.000758802	0.00354502	0.0132998	0.0120504	0.00765167	0.000984543	0.0199816	0.00300631	0	0.0110922	0.00294002	0.00838779	0.00690933	0.00609726	0.00753836	0.00889069	0.00252102	0.00270467	0.0446135	0.00626076	0	0.0274558	0.0295626	0.00554202	0.00822566	0	0.00475003	0.0222457	0.00362526	0.0101549
COL11A2	0.0269884	0.0370288	0.029334	0.0376755	0.0573794	0.0245931	0.0563627	0.0370438	0.0401832	0.0133619	0.0242152	0.0187758	0.0278862	0.0519581	0.0486306	0.0413765	0.10798	0.0536968	0.0228022	0.0419875	0.0371083	0.0178597	0.0217559	0.0222837	0.0196831	0.0221132	0	0.0258736	0.0355666	0.0364641	0.0258342	0.0432115	0.0292056	0.0156324	0.0214645	0.0295604	0.0258472	0.0382031	0	0.0232416	0.0505072	0.0352925	0.0309479	0.0415098	0.0256575	0.0223188	0.0371078	0.0239747
RXRB	0.106445	0.0857382	0.0975133	0.150059	0.141422	0.1575	0.139871	0.137112	0.117154	0.0839088	0.0951293	0.0690326	0.110188	0.162947	0.0884881	0.12345	0.175043	0.142898	0.141051	0.13198	0.120175	0.072644	0.0728224	0.0626901	0.141501	0.0986209	0	0.145826	0.155433	0.132481	0.140953	0.132346	0.0980253	0.0614026	0.0578473	0.0598001	0.103846	0.0885779	0	0.103235	0.10571	0.0873686	0.124472	0.137898	0.12797	0.0711956	0.093938	0.0596155
SLC39A7	0.0204305	0.0220209	0.020271	0.0342689	0.0295336	0.0197274	0.0555238	0.0320389	0.0370481	0.0130526	0.0253917	0.0154819	0.0409759	0.057386	0.0349083	0.0612289	0.060704	0.0409394	0.0452	0.0300278	0.0466315	0.0375278	0.0167945	0.0365214	0.0311634	0.012467	0.964353	0.0268533	0.0416735	0.0168148	0.0533188	0.0583838	0.0307709	0.013862	0.00447723	0.0149304	0.0454704	0.0243401	0	0.0379407	0.0420705	0.018941	0.0316232	0.0332396	0.0298081	0.0245369	0.0258395	0.0261729
HSD17B8	0.00484369	0.00052757	0.000638283	0.00290123	0.0017343	0.000216869	0	0.000828148	0.00225338	0.000269595	0.000923316	0.000544232	0.000866477	0.00493618	0.00130467	0.00225513	0	0.00404787	0.00124544	0.00216082	0.00172644	0.000956261	0	0.00178995	0.000332047	0	0	0.00253938	0.00109688	0	0	0.00111954	0.00285025	0.00114581	0	0	0.000830861	0.000137932	0	0.0026025	0.00190328	0.000797907	0.00268148	0	0.00162052	0	0.00154582	0
RING1	0.184772	0.166531	0.137232	0.211727	0.185878	0.191365	0.20543	0.175716	0.162387	0.1236	0.128827	0.160311	0.283227	0.240004	0.202756	0.184745	0.277092	0.219267	0.183525	0.189732	0.181104	0.109687	0.132595	0.103484	0.137291	0.178864	0.0255391	0.22164	0.220444	0.251992	0.330014	0.185593	0.168714	0.107733	0.164361	0.127124	0.174231	0.214446	0	0.174276	0.211746	0.143386	0.240666	0.241146	0.165307	0.0977479	0.105268	0.068797
VPS52	0.0983031	0.0960853	0.0905228	0.138254	0.10683	0.101541	0.109992	0.102703	0.0841784	0.067867	0.070779	0.0727795	0.127749	0.0977755	0.104379	0.104245	0.0571376	0.0963687	0.107759	0.124165	0.0988453	0.0619721	0.0487392	0.0574342	0.0868108	0.0806708	0.0859405	0.125584	0.137225	0.149186	0.144936	0.0839398	0.0936851	0.0593434	0.0597355	0.07522	0.0707026	0.110073	0	0.109936	0.0800166	0.102852	0.108556	0.117166	0.0943756	0.0441465	0.0432474	0.046618
RPS18	0.0617216	0.0732791	0.0649362	0.216683	0.155499	0.121285	0.142749	0.114871	0.0726048	0.0308749	0.0531116	0.0339371	0.10628	0.0875801	0.0580418	0.105369	0.126713	0.0900812	0.127898	0.0779412	0.081109	0.0471125	0.0632171	0.0579073	0.0676048	0.0629047	0	0.120003	0.1307	0.100491	0.123862	0.11405	0.0708157	0.057826	0.0413653	0.03379	0.0952113	0.0734668	0	0.0655682	0.0821292	0.0473752	0.140737	0.0908926	0.0687341	0.0653125	0.0460192	0.0545283
B3GALT4	0.0130372	0.00711629	0.018444	0.0180989	0.0223813	0.00942569	0.0164616	0.0327005	0.0267424	0.0119472	0.0119381	0.0178317	0.0146245	0.0495073	0.0230436	0.0364587	0	0.0430755	0.0254251	0.0148029	0.0183238	0.031469	0.0115436	0.0234599	0.0102203	0.0241149	0	0.00945315	0.0290812	0.0305579	0.044399	0.0348539	0.01845	0.0112347	0.0288146	0.0167147	0.0269347	0.0218528	0	0.0180573	0.0222916	0.0176289	0.0318295	0.0175974	0.0162951	0.0215147	0.00774265	0.0386666
WDR46	0.0761202	0.0900908	0.0606607	0.146342	0.119274	0.0886052	0.0904043	0.0928528	0.0891535	0.0505089	0.0515178	0.048648	0.0942127	0.168261	0.102006	0.162759	0.0571376	0.138142	0.105634	0.133902	0.0967394	0.0483199	0.0544695	0.0719742	0.0671712	0.0983961	0	0.0447137	0.0526474	0.0808922	0.0813653	0.0843157	0.0595743	0.0555751	0.0109284	0.0724231	0.0502642	0.0605866	0	0.0679343	0.15488	0.0233542	0.122308	0.0940861	0.0665818	0.0390029	0.0856976	0.0495438
PFDN6	0.0455848	0.034433	0.0382331	0.0700332	0.038871	0.0531897	0.0752798	0.059468	0.0396004	0.035837	0.0424557	0.0263461	0.0628402	0.0578694	0.0403705	0.0491889	0	0.0448926	0.082639	0.0398532	0.0595575	0.038295	0.0250396	0.0363077	0.0527829	0.0322688	0	0.0499012	0.0750307	0.0505303	0.0738146	0.0527582	0.0329562	0.0222424	0.0270312	0.0249228	0.043174	0.0459476	0	0.0705187	0.0551218	0.0405234	0.0695219	0.0616427	0.0616295	0.0351931	0.000928858	0.0209658
RGL2	0.093181	0.13427	0.111052	0.142375	0.156123	0.0948065	0.0766511	0.126923	0.107484	0.0704051	0.0596573	0.0618219	0.0780433	0.150311	0.113692	0.129237	0.168744	0.13274	0.112598	0.137004	0.120011	0.0673901	0.0558452	0.0580723	0.086008	0.0980123	0.165471	0.132769	0.142832	0.164467	0.141451	0.113495	0.103137	0.0694946	0.0453932	0.0726696	0.0957906	0.108615	0	0.0963655	0.143053	0.0721814	0.161231	0.150715	0.117749	0.0638858	0.0876954	0.0413104
TAPBP	0.165967	0.170621	0.132923	0.228435	0.205845	0.181723	0.288739	0.187635	0.15296	0.130317	0.125353	0.107333	0.224609	0.18137	0.155977	0.201405	0.307848	0.20313	0.208884	0.174955	0.18447	0.0955536	0.137759	0.120077	0.174307	0.147809	0	0.179084	0.225114	0.168179	0.236211	0.186713	0.149164	0.121052	0.115939	0.124818	0.179143	0.201018	0	0.191391	0.180611	0.108415	0.175588	0.274591	0.184798	0.125531	0.107993	0.0831615
ZBTB22	0.0123201	0.0143612	0.0196752	0.0232476	0.0188298	0.0206601	0.0146226	0.0302944	0.0313659	0.0118529	0.0209754	0.00555679	0.0123242	0.0523931	0.0132614	0.0253162	0	0.0143978	0.0512111	0.0213004	0.0209847	0.015334	0.0130949	0.0199513	0.0186571	0.0135505	0	0.0200127	0.0268425	0.0115685	0.0154438	0.0534576	0.0170239	0.015034	0.005427	0.0117322	0.0385136	0.0164789	0	0.0287858	0.0229929	0.0128091	0.0329317	0.0200737	0.0324542	0.0251283	0.0048973	0.0126388
DAXX	0.0266152	0.039272	0.0281175	0.0334264	0.027132	0.0366407	0.0700555	0.0346829	0.024916	0.0283467	0.0339101	0.0226762	0.042793	0.0341152	0.0241067	0.0276987	0.175293	0.0198288	0.0426242	0.0247875	0.0437812	0.020546	0.013919	0.0180268	0.0492576	0.0317366	0.0255391	0.0582178	0.042009	0.0175947	0.0656968	0.0441222	0.0244397	0.00858449	0.0150334	0.0128111	0.0388865	0.0427897	0	0.0509798	0.0234565	0.0270231	0.0356642	0.0594316	0.0412141	0.0330384	0.0174339	0.0393514
KIFC1	0.00147615	0.000519721	0.000240592	0.00394535	0.00399882	0.00477257	0.00105025	0.00219771	0.00350639	0.00448359	0.000762	0.000438514	0.00341702	0.00746085	0.00406088	0.00364233	0	0.00582412	0.00272087	0.00284408	0.00396837	0.00114602	0.000651192	0.00346767	0.000741011	0.00220739	0	0.00149268	0.00470704	0	0	0.00358421	0.00232271	0.000660161	0.00210859	0.00198253	0.00251618	0.00190865	0	0.00815497	0.00139136	0.00841214	0.0026917	0	0.000781187	0.000859645	0.00196434	0.00546373
PHF1	0.110145	0.143013	0.119077	0.144042	0.158702	0.126353	0.212219	0.128071	0.138212	0.0798141	0.103777	0.0964391	0.161814	0.194956	0.132666	0.174358	0.120307	0.136562	0.145861	0.127378	0.124186	0.0822508	0.0733776	0.0840352	0.112911	0.107969	0	0.171471	0.147253	0.167458	0.186476	0.159672	0.129303	0.089275	0.0990565	0.076519	0.152882	0.181573	0	0.124321	0.161477	0.148962	0.161296	0.192501	0.156321	0.0722533	0.117781	0.071867
CUTA	0.0717184	0.0472448	0.0611601	0.163106	0.148245	0.0940862	0.187317	0.100637	0.0844386	0.0385047	0.0519312	0.025293	0.0860946	0.131395	0.0467693	0.125519	0.152017	0.122519	0.141596	0.0656769	0.104302	0.0658703	0.0560604	0.0639885	0.111833	0.073012	0.953912	0.115026	0.174328	0.114332	0.156673	0.119741	0.0729073	0.0474877	0.039114	0.0184595	0.107843	0.082008	0	0.0999767	0.0927762	0.0845879	0.119652	0.112528	0.0994441	0.0503377	0.0209252	0.0821266
SYNGAP1	0.196299	0.221332	0.188218	0.309209	0.2826	0.217111	0.317234	0.242777	0.199651	0.153462	0.170956	0.176917	0.309692	0.273352	0.261838	0.318712	0.35988	0.314781	0.229557	0.249105	0.223988	0.179177	0.222427	0.166249	0.179881	0.230708	0.493295	0.259257	0.280311	0.303963	0.379373	0.271091	0.21438	0.160533	0.193388	0.150725	0.190855	0.234824	0	0.2835	0.290279	0.254771	0.342717	0.293712	0.236942	0.159651	0.209311	0.212518
ZBTB9	0	0	0	0.000582032	0.000729749	0.000789329	0.00192835	0	0	0	0.000196875	0	0	0	0	0.000815641	0	0	0.00210929	0.000475685	0	8.5025e-05	0	0	0	0	0	0	0	0	0	0	0.000672012	0	0	0.000381525	0.000206815	0.00109959	0	0	0	0	0	0.00322231	0	0.000550721	0	0.000351499
BAK1	0.0145076	0.0158692	0.0114491	0.0231304	0.0165421	0.0244309	0.0227618	0.0201829	0.0194914	0.012142	0.0105246	0.00882152	0.0328083	0.0314752	0.0189433	0.02752	0	0.0219259	0.0202601	0.0156	0.0232457	0.00993547	0.0265202	0.0153919	0.014157	0.00928829	0.0255391	0.0200469	0.0187021	0.028343	0.0104124	0.0234804	0.0163734	0.00378667	0.0113407	0.00952801	0.0124991	0.0113272	0	0.0278948	0.0164205	0.021009	0.0358864	0.0145365	0.00857775	0.01339	0.00724782	0.0143402
ITPR3	0.0113446	0.00878881	0.0134597	0.0262811	0.0199614	0.00975907	0.0140341	0.00963642	0.00940878	0.00591723	0.00495512	0.00228125	0.00328577	0.0116012	0.00814889	0.0144095	0	0.0171521	0.00918515	0.00448008	0.00915097	0.00896739	0	0.0126671	0.00398053	0.0089028	0	0.0102656	0.0200001	0.0218757	0.0162844	0.0444888	0.00822713	0.012337	0.00881619	0.00567688	0.00588173	0.00898725	0	0.0115056	0.0206495	0.00735937	0.0376425	0.00242338	0.00802555	0.0140889	0.00206743	0.00696906
UQCC2	0.062895	0.098202	0.102116	0.183895	0.109861	0.0834939	0.123502	0.116216	0.115554	0.0958195	0.0872519	0.0732529	0.11434	0.123077	0.134375	0.149204	0	0.161219	0.145282	0.0882963	0.103657	0.0804953	0.101739	0.111275	0.0806792	0.0778847	0	0.11701	0.144861	0.131315	0.150617	0.0799904	0.116366	0.0948862	0.051617	0.0887992	0.106447	0.107332	0	0.123511	0.132388	0.0986484	0.106432	0.073195	0.0810234	0.0991146	0.124308	0.0367182
IP6K3	0.00104499	0.00136851	0.00165065	0.00435486	0.00643367	0.00187893	0.000998937	0.000237111	0.00153159	0	0.000720311	0.00155662	0.00211433	0.00572668	0.00264212	0	0	0.0017631	0.00203262	0.00324956	0.00157874	0.00158449	0.00202875	0.00164345	0.00339526	0.00216592	0	0.00421586	0.00301379	0.00898435	0	0.00185753	0.00137571	0.000713369	0	0.000939	0.00385204	0.00177219	0	0	0.000736308	0.00458891	0.0180876	0.00214232	0.0011633	0.00070826	0.00123922	0.00232297
LEMD2	0.145695	0.152214	0.11123	0.121451	0.138517	0.118164	0.0967849	0.135131	0.119496	0.10067	0.111571	0.121626	0.206472	0.178718	0.168357	0.141948	0	0.168585	0.114021	0.159309	0.142366	0.124548	0.154007	0.0945489	0.107078	0.121843	0	0.147985	0.16836	0.178241	0.20436	0.169519	0.157734	0.0929069	0.113258	0.104317	0.0909639	0.14854	0	0.123647	0.233684	0.163146	0.189452	0.112415	0.121961	0.0966094	0.120385	0.0668397
MLN	0.000250966	0	0.000371528	0.00129051	0.000712701	0	0.000556606	0.000414051	0	0	7.74589e-05	0	0	0.0019867	0.000621868	0	0	0.000890052	0	0	0.000674598	0.00133404	0.00215155	0.000194356	0.000232139	0	0	0.000774429	0.00320219	0.00263716	0	0.00114526	8.12398e-05	0	0	0	0.00012761	0	0	0	0	0	0.011201	0	0	0.000444456	0.00779313	0
GRM4	0.0907828	0.122166	0.111361	0.131707	0.221756	0.100125	0.223743	0.153607	0.140592	0.12324	0.117405	0.130476	0.203248	0.121702	0.146457	0.172935	0.136893	0.212453	0.105424	0.157993	0.127621	0.0834393	0.227386	0.137232	0.103486	0.101199	0.101572	0.167093	0.108962	0.270585	0.226838	0.106306	0.137645	0.14335	0.0466523	0.123464	0.115353	0.214316	0	0.132563	0.173747	0.118307	0.123784	0.236936	0.102865	0.153106	0.247604	0.132977
HMGA1	0.0306692	0.0298519	0.0309162	0.0615858	0.0474241	0.0334319	0.0758058	0.0540663	0.0580024	0.0257555	0.0404676	0.0212111	0.0441309	0.0575473	0.03257	0.0681405	0.0700046	0.0513879	0.0856857	0.048235	0.0657771	0.035026	0.0271509	0.0345328	0.0421119	0.0278345	0	0.0355882	0.0634447	0.0287915	0.0486118	0.0868544	0.0413544	0.0302937	0.0167084	0.0295356	0.067101	0.0398265	0	0.0592988	0.0325334	0.023157	0.0549594	0.0504503	0.0604081	0.0340763	0.00492466	0.0310833
SMIM29	0.047329	0.0352123	0.0572611	0.119129	0.0951009	0.0608187	0.119079	0.0753436	0.0704406	0.0518334	0.0747066	0.0451145	0.0992913	0.0966541	0.0401843	0.0981463	0.166165	0.0804339	0.144787	0.077582	0.0940349	0.0397895	0.0443324	0.0512925	0.0928913	0.058806	0	0.0692315	0.104518	0.0747839	0.110399	0.108333	0.0590002	0.0337868	0.033517	0.0278936	0.0786982	0.0643466	0	0.0559987	0.0719303	0.0609102	0.0974107	0.103748	0.0721437	0.0431846	0.0246041	0.0613891
NUDT3	0.289461	0.260385	0.242861	0.310056	0.282731	0.33409	0.389775	0.294897	0.211649	0.212621	0.248226	0.24425	0.379823	0.215197	0.228779	0.260468	0.41542	0.253466	0.322953	0.248074	0.271772	0.2036	0.245873	0.154485	0.281039	0.290072	0.372685	0.378078	0.363607	0.323875	0.422787	0.262669	0.251795	0.209571	0.24576	0.198416	0.256111	0.293713	0	0.32485	0.302534	0.312049	0.335447	0.401391	0.320773	0.201602	0.142992	0.24119
RPS10-NUDT3	0.0614583	0.0680328	0.0782402	0.0877403	0.0936347	0.0563118	0.126386	0.0801236	0.0770111	0.0533885	0.0387274	0.0877949	0.104511	0.0740048	0.0883027	0.0784876	0.266657	0.0699425	0.0542527	0.0531611	0.087911	0.0715513	0.0795699	0.0554664	0.0490913	0.0620766	0	0.0794781	0.112462	0.0797736	0.0799319	0.103447	0.110577	0.0763133	0.0690361	0.0857391	0.0986835	0.0996672	0	0.095507	0.0643926	0.139846	0.128924	0.0970058	0.0916417	0.072037	0.046851	0.14433
PACSIN1	0.307655	0.290575	0.263275	0.413732	0.359823	0.323816	0.39812	0.30239	0.22896	0.221156	0.237359	0.274959	0.405525	0.311373	0.31426	0.371027	0.741608	0.376402	0.338921	0.345182	0.28865	0.20699	0.356738	0.179194	0.277784	0.31834	0.0768974	0.375939	0.395672	0.389034	0.460962	0.280244	0.271311	0.223676	0.281742	0.223142	0.243995	0.341229	0	0.360673	0.387596	0.322381	0.446743	0.420639	0.318314	0.195057	0.231421	0.279207
SPDEF	0.016821	0.00967088	0.00727284	0.00966146	0.0140922	0.0109022	0.00592051	0.0117293	0.010511	0.00316085	0.00445872	0.00379624	0.0137832	0.014978	0.0143901	0.0151981	0	0.0121692	0.00833491	0.00683892	0.0132731	0.0101746	0.019719	0.00711828	0.00688013	0.0103638	0	0.00907207	0.0195716	0.0117032	0.0077525	0.0219383	0.00891034	0.00194018	0.013766	0.00727103	0.00542371	0.00266415	0	0.00626414	0.0077013	0.0115435	0.0123268	0.00624037	0.00180736	0.00520206	0.000612382	0.0150944
SNRPC	0.0511806	0.0782154	0.0770015	0.122717	0.103893	0.0783366	0.0904274	0.0850443	0.0781713	0.0650821	0.0576051	0.0405726	0.103021	0.132636	0.0713326	0.12256	0.11892	0.0878868	0.116931	0.0820792	0.083555	0.0637681	0.0665086	0.0669885	0.0841877	0.0514885	0.0649394	0.0798934	0.0952315	0.104828	0.0910972	0.0902456	0.0639907	0.065294	0.0282969	0.0493867	0.0801898	0.0632212	0	0.0860785	0.0769752	0.0626214	0.112822	0.100586	0.0924723	0.0561074	0.0505739	0.0758152
UHRF1BP1	0.2079	0.220172	0.178562	0.272858	0.248089	0.226588	0.264482	0.198769	0.176392	0.174209	0.12794	0.205258	0.20679	0.250924	0.194448	0.252699	0.200525	0.246061	0.191297	0.209563	0.205909	0.171646	0.196663	0.155016	0.153345	0.191499	0.807372	0.235984	0.249871	0.269662	0.291422	0.223526	0.193381	0.157353	0.228463	0.177214	0.181591	0.236896	0	0.277265	0.27076	0.211515	0.28167	0.273216	0.175125	0.150554	0.191981	0.260219
TAF11	0.146019	0.146456	0.122773	0.224637	0.160321	0.124081	0.114478	0.126094	0.133852	0.0829826	0.0935664	0.0967873	0.139283	0.214989	0.128467	0.209224	0.052751	0.160429	0.180719	0.143803	0.135697	0.107701	0.0892975	0.12002	0.114223	0.107217	0.368814	0.139604	0.230805	0.161671	0.129082	0.184249	0.115241	0.0806638	0.104015	0.0913959	0.099007	0.140194	0	0.100412	0.148645	0.138828	0.280519	0.126322	0.131716	0.0780684	0.0965324	0.107812
ANKS1A	0.305111	0.349594	0.267564	0.420235	0.402762	0.324402	0.332857	0.297367	0.259908	0.263295	0.233704	0.325761	0.413754	0.35156	0.323175	0.361755	0.588589	0.399692	0.306896	0.345856	0.324514	0.226241	0.414885	0.184713	0.235423	0.300191	0.700281	0.416423	0.453273	0.412993	0.421607	0.291955	0.307394	0.250575	0.384314	0.263964	0.261113	0.364472	0	0.384509	0.39163	0.394116	0.379939	0.454896	0.309618	0.217885	0.308656	0.362551
TCP11	0.00235844	0.00253731	0.00390001	0.00372761	0.00466071	0.00378179	0.00155453	0.00171182	0.00452183	0.000941915	0.00316374	0.00641102	0	0.012065	0.00567484	0.000986781	0	0.00930041	0.00371534	0.00621929	0.00602266	0.00528206	0.000710367	0.00282669	0.00513966	0.00823349	0	0.00352146	0.00554862	0.0076005	0.000702715	0.00482692	0.00268374	0	0.00885988	0.00324201	0.00121909	0.00163663	0	0.000663447	0.0035863	0.00191821	0.00580427	0	0	0.00920874	0.00711206	0.00814868
SCUBE3	0.00936425	0.0083183	0.0202798	0.0709065	0.0361564	0.00642923	0.00177287	0.0233172	0.0350213	0.00488054	0.00568403	0.00467262	0.00229176	0.0723807	0.00716346	0.0633578	0.135785	0.0353134	0.036548	0.0141029	0.0282261	0.0226439	0.0070604	0.0662329	0.00552178	0.00670009	0	0.010989	0.0397953	0.0338094	0.0154788	0.0510946	0.0137648	0.0215955	0.00162966	0.00976973	0.0167471	0.00967699	0	0.00823993	0.0139139	0.0126546	0.0819505	0.00771953	0.00592028	0.0268115	0.0126388	0.0168017
ZNF76	0.143543	0.15839	0.13653	0.186281	0.177315	0.119989	0.121983	0.150459	0.154819	0.0990577	0.108532	0.111926	0.184322	0.248966	0.195931	0.19425	0.298587	0.197348	0.130863	0.164516	0.154202	0.140653	0.159788	0.110346	0.0860995	0.127924	0.088055	0.165209	0.193393	0.193813	0.210625	0.213362	0.164233	0.119336	0.115719	0.126244	0.12942	0.177391	0	0.166683	0.269283	0.173403	0.216827	0.122495	0.0936897	0.111155	0.145952	0.0606809
DEF6	0.0159101	0.0193455	0.0210503	0.0118067	0.0107466	0.0120699	0.0120337	0.0222695	0.0154954	0.0111338	0.0114279	0.0173877	0.0211397	0.0167603	0.0331286	0.00830834	0	0.0239515	0.0089729	0.0280208	0.0143785	0.0155696	0.0230378	0.0183638	0.00790382	0.0132548	0.173185	0.0146661	0.0122693	0.0367755	0.0193695	0.0110459	0.024247	0.0100238	0.0231469	0.02058	0.0144043	0.0286953	0	0.0169021	0.0318522	0.0155906	0.0382986	0.0236141	0.00969879	0.015293	0.0174001	0.0597543
PPARD	0.15441	0.179993	0.142269	0.211062	0.182875	0.13972	0.202943	0.183289	0.169839	0.159184	0.115897	0.138688	0.202746	0.213551	0.221364	0.212498	0.120307	0.247527	0.163627	0.184762	0.175409	0.135951	0.218897	0.132357	0.115896	0.127547	0.0859405	0.175449	0.204748	0.172051	0.195636	0.193559	0.175039	0.155285	0.148837	0.151122	0.148942	0.18471	0	0.187655	0.240548	0.182452	0.211877	0.206141	0.188904	0.10573	0.141274	0.299001
FANCE	0.00935951	0.00252999	0.00501665	0.00606444	0.00552704	0.00844758	0.0116871	0.00674068	0.00569461	0.000652266	0.00397766	0.00218621	0.00647934	0.00732248	0.003945	0.00385379	0	0.00756584	0.00785608	0.00147198	0.00685561	0.00492119	0.00349017	0.00323087	0.0017937	0.00981759	0	0.011782	0.0139629	0.00989871	0.0127694	0.0256068	0.00751328	0.0008692	0.0204232	0.00180893	0.0150968	0.0142075	0	0.00896124	0.00267339	0.0107663	0.00930379	0.00534334	0.0104878	0.00253567	0.00103821	0.00952231
RPL10A	0.0639191	0.0806629	0.0898552	0.258716	0.171988	0.121178	0.148399	0.166364	0.127822	0.0479977	0.0796542	0.0342863	0.104348	0.185042	0.100944	0.237053	0.126635	0.284852	0.217742	0.106247	0.150571	0.0909438	0.0681431	0.117728	0.0730305	0.0791008	0	0.13977	0.196934	0.115754	0.164362	0.166236	0.0929194	0.0517999	0.0406836	0.0601804	0.150219	0.0853652	0	0.131521	0.179181	0.0807439	0.219864	0.0909596	0.0711095	0.0991998	0.0606851	0.084376
TEAD3	0	0	0.00125133	0.00362239	0.00431811	0	0.00160872	0	0.00163324	0	0.00073369	0	0.00131948	0.000530185	0.00237418	0.00500169	0	0.000752749	0.00193598	0.00177592	0.000440341	0.00156196	0	0.000772181	0	0.00268812	0	0.000729214	0.00317188	0.00299337	0	0.00136945	0.000447612	0.00202618	0	0	0.000730792	0	0	0.000895995	0.00320942	0.00171555	0.00274981	0.0063316	0.000338036	0.0017591	0	0.00432119
TULP1	0.00125143	0.000534549	0.00115647	0.00233253	0.00212891	0	0	0.00113638	0	0	0.000483488	0.00167735	0.00117846	0	0.000590151	0.000979643	0	0.00110702	0.00165947	0	0	0.00101065	0	0.000598773	0.00210689	0	0	0	0.00301619	0	0	0.00139779	0.000637092	0.000221279	0.00609577	0.000426351	0.0002382	0.000225712	0	0	0.000930691	0	0.00438722	0	0	0.00181161	0	0.00146356
FKBP5	0.120979	0.101156	0.154037	0.1005	0.0787849	0.130611	0.104521	0.179922	0.0353528	0.0483699	0.0301237	0.137718	0.0731976	0.116992	0.0579259	0.033434	0.250531	0.107559	0.0437255	0.0460891	0.15035	0.157617	0.15877	0.0374359	0.0641584	0.0553197	0.165471	0.241946	0.222483	0.120656	0.225875	0.101955	0.165483	0.113482	0.14504	0.0919766	0.163772	0.143837	0	0.048305	0.0880253	0.219833	0.101043	0.244869	0.0994364	0.0961898	0.0429535	0.162777
ARMC12	0.000774671	0.00071623	0.00144525	0.00384638	0.00669118	0.00254185	0	0.00186526	0.0023634	0.000272393	0.0020613	0.000166492	0.00703413	0.00454685	0.00678168	0.00158852	0	0.00298607	0.0016908	0.00122165	0.000758048	0.00230411	0	0.00151152	0.00135469	0.00164363	0	0.000944607	0.00372461	0.0107438	0.0114836	0.00113783	0.00174559	0.000572739	0	0.00350552	0.00203455	0.00241511	0	0	0.00217236	0.00089306	0	0	0.00200396	0.00127766	0.00107179	0.00723378
CLPSL2	0.000372387	0	0	0.000289429	0.000555044	0	0	0	0	0	0	0	0.00187991	0.000373543	0	0.000999645	0	0	0	0	0	0.000330161	0	0	0.00150943	0	0	0	0	0.000747691	0	0	0	0	0	0	0	0	0	0	0	0	0	0.000767216	0	0	0	0.00113939
CLPSL1	0.00463213	0.00277575	0.0041204	0.0090336	0.00375437	0.000832307	0	0.00277109	0.00363716	0.00100627	0.00112739	0.000336016	0.00640278	0.000812776	0.00388563	0.00880156	0	0.00912865	0.00194131	0.00494932	0.00324099	0.00143642	0	0.00370522	0.00184455	0.00322767	0	0.00394165	0.0093753	0.00689084	0.00457407	0.00416634	0.00472472	0.00187274	0	0.000496134	0.00633317	0.00260508	0	0.00565466	0.0115343	0.00843344	0.00325008	0	0.00461865	0.00293993	0.00237881	0.00597613
CLPS	0.00152211	0	0.00122626	0.000147442	0.00125422	0.000182062	0	0.000178244	0.000467963	0	0.000875369	0.000941674	0.00129995	0	0.000262652	0	0	0.000988752	0.00186652	0	0.00153051	0.000453165	0.00209166	0.000481355	0	0.000371854	0	0	0.00166832	0	0.00139918	0	0.000647679	0	0	0.000357192	0	0.000311802	0	0	0.000860076	0	0	0	0	0	0	0
LHFPL5	0.162771	0.193199	0.163124	0.150266	0.145592	0.117727	0.172939	0.162999	0.125681	0.10123	0.106619	0.171626	0.155516	0.182872	0.180289	0.199357	0.124992	0.200156	0.159551	0.173002	0.144278	0.127604	0.146329	0.114361	0.114772	0.139518	0.095536	0.16039	0.165713	0.216465	0.239618	0.1438	0.150254	0.144395	0.146402	0.129705	0.124649	0.195443	0	0.130932	0.167543	0.169523	0.286565	0.115715	0.159281	0.119621	0.126057	0.154446
SRPK1	0.275928	0.242114	0.239053	0.376654	0.360121	0.264026	0.342333	0.250322	0.228296	0.235122	0.193432	0.216058	0.33465	0.313339	0.261886	0.337365	0.35321	0.31812	0.286506	0.266613	0.254933	0.201524	0.329067	0.186887	0.230359	0.261499	0.0701162	0.363034	0.424066	0.375988	0.446119	0.295691	0.258788	0.226817	0.341927	0.227078	0.247098	0.314067	0	0.347536	0.332553	0.325037	0.404038	0.373446	0.307578	0.188045	0.1682	0.277453
SLC26A8	0.135065	0.154157	0.140218	0.196531	0.170657	0.106607	0.0852603	0.134671	0.146966	0.0978455	0.112657	0.121524	0.122583	0.228123	0.205131	0.183859	0	0.222083	0.160034	0.179057	0.159973	0.127104	0.150017	0.106622	0.0783646	0.13931	0.106504	0.115915	0.174093	0.231163	0.202697	0.16996	0.150873	0.147963	0.13147	0.149559	0.106712	0.143616	0	0.078601	0.175062	0.176657	0.264613	0.10335	0.126359	0.116877	0.141573	0.0834245
MAPK14	0.342316	0.378147	0.272355	0.464218	0.447744	0.366652	0.397419	0.310691	0.259639	0.240325	0.228632	0.339939	0.478901	0.363107	0.340484	0.373264	0.471891	0.404362	0.324048	0.360719	0.324014	0.20579	0.410075	0.208138	0.276817	0.371482	0.168763	0.455448	0.498907	0.497136	0.516347	0.299342	0.285874	0.251188	0.471915	0.255642	0.254768	0.341698	0	0.423773	0.485829	0.429646	0.506915	0.507041	0.335615	0.193519	0.282179	0.341769
MAPK13	0.0702792	0.0699061	0.075451	0.13465	0.111437	0.0884459	0.13048	0.100057	0.0957162	0.0494318	0.0763871	0.0751354	0.091418	0.141258	0.119023	0.147968	0.0555363	0.125047	0.109847	0.0955757	0.120559	0.105178	0.0969668	0.0833776	0.0773975	0.0728434	0.101572	0.099929	0.129069	0.112953	0.111807	0.150463	0.0969339	0.0653825	0.0759794	0.0910273	0.116421	0.0922733	0	0.100278	0.143406	0.101577	0.138446	0.0966884	0.122741	0.0758386	0.0544288	0.0885595
BRPF3	0.140207	0.153039	0.120709	0.211891	0.199556	0.177522	0.20216	0.153469	0.141132	0.116542	0.153446	0.135036	0.146741	0.15166	0.157131	0.169567	0.0571376	0.186845	0.189395	0.177185	0.175135	0.110117	0.130866	0.130553	0.148182	0.129638	0.0768974	0.17232	0.178799	0.148807	0.195328	0.168001	0.136011	0.120416	0.133674	0.125508	0.149193	0.151981	0	0.220719	0.143009	0.119848	0.180649	0.180635	0.159751	0.126086	0.0871375	0.135293
PNPLA1	0.0203119	0.0136487	0.017557	0.024339	0.0209582	0.0105261	0.0702916	0.0168927	0.0128661	0.00812806	0.00719237	0.0106308	0.011936	0.0123754	0.0231612	0.0198143	0	0.0249098	0.0131122	0.01623	0.017201	0.0136847	0.023591	0.0154482	0.014357	0.0203914	0	0.00739236	0.0161097	0.0148179	0.0260244	0.0193014	0.0164722	0.00837281	0.0137632	0.0200664	0.0283211	0.014275	0	0.0169451	0.0222428	0.0147323	0.0249491	0.0592202	0.0240562	0.0167758	0.028803	0.0996733
ETV7	0.0128346	0.00415847	0.00571404	0.0127362	0.00354858	0.00969143	0.0252621	0.0119395	0.00583816	0.00113405	0.00400824	0.00865117	0.00466498	0.0124418	0.0207234	0.00343796	0	0.017131	0.00464513	0.00267481	0.00466893	0.0133446	0.000710367	0.00555367	0.00680716	0.011205	0	0.0143188	0.0135695	0.000709065	0.00181678	0.0132834	0.0202691	0.0146131	0.0098012	0.00573068	0.00994004	0.00613192	0	0.00300265	0.0368082	0.017488	0.00756984	0.0092463	0.0143013	0.00648164	0	0.00901211
PXT1	0.00587372	0.00698118	0.00823232	0.0135337	0.0112736	0.00423884	0.00812564	0.00354357	0.00893785	0.000404047	0.00417632	0.00671521	0.00224126	0.0170395	0.00431238	0.00248106	0	0.00954606	0.0045502	0.00554235	0.00566606	0.00697575	0.00717577	0.00960645	0.00509037	0.00588356	0	0.0141175	0.0218538	0.0107025	0.00110567	0.00804543	0.00437147	0.00999711	0.0143084	0.00731557	0.00660936	0.00268272	0	0.00234181	0.00703895	0.00588472	0.0145559	0.00377667	0.00569606	0.00398823	0.00180394	0.0126503
KCTD20	0.170397	0.147736	0.155727	0.195112	0.193374	0.1526	0.127658	0.169518	0.163679	0.126307	0.10758	0.163851	0.203941	0.237816	0.171363	0.220706	0	0.19795	0.180121	0.157482	0.183656	0.137449	0.158798	0.107911	0.11584	0.143973	0.255395	0.160294	0.212529	0.186779	0.197537	0.210606	0.150991	0.112079	0.180387	0.153629	0.135926	0.148855	0	0.204936	0.236259	0.140153	0.222906	0.146428	0.175429	0.112515	0.117549	0.103716
STK38	0.218079	0.2214	0.195551	0.273734	0.290031	0.220371	0.246607	0.203336	0.179902	0.154553	0.158661	0.183722	0.266854	0.243293	0.209329	0.237726	0.362797	0.208233	0.190097	0.179542	0.186641	0.135443	0.277357	0.137086	0.164232	0.193562	0.224925	0.262859	0.262844	0.308389	0.358005	0.216007	0.198601	0.197942	0.259843	0.169845	0.193731	0.2731	0	0.254709	0.243017	0.285773	0.322186	0.298929	0.219617	0.152111	0.203647	0.145364
SRSF3	0.141559	0.134234	0.119353	0.216	0.189389	0.212585	0.256434	0.180155	0.123397	0.117399	0.166244	0.105255	0.154689	0.150881	0.103864	0.156977	0.191518	0.119186	0.240693	0.137145	0.137668	0.103106	0.11993	0.0955251	0.172284	0.13722	0.106504	0.213031	0.203136	0.187577	0.190992	0.138675	0.120748	0.098566	0.112196	0.0928733	0.140363	0.160344	0	0.163111	0.11498	0.125674	0.190077	0.261487	0.188369	0.126799	0.0816364	0.104943
CDKN1A	0.00922187	0.00384349	0.00721859	0.0119681	0.0101029	0.00981241	0.029147	0.0148115	0.00548821	0.00694685	0.00861507	0.00766648	0.0113661	0.0071792	0.00785688	0.0166541	0	0.00841086	0.0139239	0.00659056	0.00648254	0.011874	0.000955914	0.00531481	0.00809288	0.00793774	0	0.0152867	0.0152015	0.00861774	0.028859	0.0246309	0.00549391	0.00491625	0.00255467	0.00263042	0.0190179	0.0104763	0	0.0251815	0.00371384	0.00434976	0.0190334	0.0167131	0.0305551	0.0282054	0.00831143	0.0171448
RAB44	0.0010802	0.000482821	0.00222458	0.00308004	0.00388465	0.00127626	0	0.00157546	0.00283035	0.00144968	0.000852892	0.000749462	0.00115421	0.013291	0.0047775	0.00545489	0	0.00199908	0.000951671	0.00146238	0.00373599	0.00408424	0	0.00144901	0.000460612	0	0	0.00365192	0.0105167	0.00463203	0.00115769	0.00662102	0.00251694	0.00229489	0.000423357	0.00140343	0.00233377	0.00449692	0	0.00169813	0.00638164	0.00187139	0.00420534	0	0.00541014	0.00385001	0.00260541	0.0106076
CPNE5	0.30477	0.353945	0.264688	0.39232	0.383797	0.298082	0.391245	0.304606	0.261427	0.277031	0.224309	0.306475	0.488165	0.353324	0.334427	0.36502	0.684906	0.434482	0.306853	0.37442	0.304015	0.217192	0.436776	0.220409	0.289644	0.345601	0.208638	0.421561	0.466366	0.44325	0.519958	0.291105	0.30387	0.265001	0.40843	0.257841	0.278227	0.361324	0	0.364831	0.441992	0.419576	0.425187	0.487413	0.350356	0.236223	0.255834	0.32692
PPIL1	0.0338877	0.0458692	0.0445478	0.0770732	0.0492311	0.0477117	0.0373787	0.0377149	0.0548734	0.0242164	0.0394882	0.0404361	0.0395055	0.077059	0.0412082	0.0771244	0	0.0515186	0.0776975	0.0383664	0.0582399	0.0380131	0.0415058	0.0533445	0.0420396	0.0328766	0	0.0399852	0.0659113	0.0422491	0.0605412	0.0635887	0.0346975	0.0403654	0.0507197	0.0459179	0.0629003	0.0424689	0	0.0583446	0.0847373	0.0341187	0.057347	0.0543522	0.0425802	0.0361545	0.0273489	0.0376001
C6orf89	0.231279	0.26337	0.197269	0.274237	0.265052	0.226469	0.277504	0.24618	0.202998	0.184668	0.189112	0.186025	0.315271	0.251809	0.229345	0.271196	0.521873	0.245303	0.245699	0.249979	0.232743	0.166366	0.266032	0.164464	0.198131	0.242864	0.0649394	0.301237	0.278275	0.298248	0.422036	0.273494	0.223419	0.188474	0.230429	0.210662	0.212136	0.249285	0	0.238325	0.331597	0.279511	0.328222	0.28413	0.237451	0.17069	0.142353	0.229101
PI16	0.00461486	0.0022061	0.00358831	0.0111409	0.00576583	0.00469448	0	0.00678651	0.00517126	0.00258259	0.00472204	0.00245274	0.00587626	0.00345433	0.00519228	0.0069899	0	0.00297741	0.00230003	0.00279852	0.00149315	0.00220249	0.0101245	0.00183087	0.00484949	0.0118707	0	0	0.00759415	0.00666656	0.0083884	0.00441669	0.00412709	0.000574785	0	0.00328056	0.00107523	0.00312409	0	0.0024509	0.000996182	0.00248882	0.00193798	0.00459086	0.00128754	0.0022748	0.00474397	0.00515882
MTCH1	0.296597	0.300534	0.255249	0.393224	0.330567	0.339972	0.460191	0.313869	0.26229	0.222424	0.258383	0.209844	0.355054	0.338337	0.242113	0.331914	0.470706	0.316235	0.355151	0.298981	0.289535	0.22248	0.28426	0.154992	0.280742	0.319439	0.636985	0.396929	0.479379	0.341116	0.453871	0.320961	0.270257	0.202603	0.277557	0.167572	0.272396	0.323315	0	0.367691	0.280929	0.321438	0.438243	0.553864	0.343934	0.215478	0.138229	0.351026
FGD2	0.00411708	0.000363495	0.00078876	0.00389112	0.00546951	0.000560443	0	0.0028451	0.00197937	0.000463686	0	0	0.000979839	0.00170908	0.000556258	0	0	0.00104652	0.000799352	0.00102382	0.000540423	0.000244521	0	0.00114252	0.00181432	0	0	0.000602658	0	0.00278773	0.00464529	0.000849209	0.00129107	0.00201934	0.00790986	0.00225263	0.000805206	0.000669009	0	0	0	0	0	0	0	0.00471708	0.00140938	0
PIM1	0.0261427	0.025949	0.0302865	0.0216965	0.0226932	0.0290298	0.0619381	0.031542	0.0142617	0.0174336	0.0265073	0.0257883	0.0425081	0.0256304	0.0243005	0.034969	0	0.0394534	0.033927	0.0297416	0.0383864	0.0224581	0.0126397	0.0202883	0.0315572	0.0243107	0	0.0388097	0.0419329	0.0302119	0.0286616	0.0410768	0.0315086	0.0219858	0.0137118	0.0147311	0.0410036	0.0386417	0	0.0480066	0.026566	0.0312354	0.0373959	0.0551033	0.0496223	0.0248777	0.00818183	0.0305756
TMEM217	0.0195278	0.0284802	0.0241487	0.0386305	0.0361535	0.0194568	0.0384982	0.0258303	0.0270375	0.0239983	0.0186736	0.0153098	0.040918	0.0400009	0.0270984	0.0382839	0	0.0329314	0.0217988	0.0250123	0.0240377	0.0219265	0.0247818	0.0206035	0.0225353	0.0227284	0	0.0227203	0.034187	0.0327652	0.0283825	0.0295443	0.0264339	0.0302144	0.0304844	0.0138985	0.0199642	0.035489	0	0.0384935	0.0359816	0.0217664	0.0292451	0.0451626	0.0217295	0.0228074	0.0251704	0.268328
TBC1D22B	0.138543	0.151605	0.125964	0.173342	0.15767	0.147318	0.173938	0.146289	0.13506	0.101537	0.116092	0.136198	0.179138	0.186049	0.166074	0.198114	0.240654	0.204273	0.15356	0.182879	0.14673	0.126799	0.135642	0.110313	0.120615	0.137407	0.106504	0.153811	0.145806	0.190199	0.223587	0.145597	0.1586	0.144198	0.169913	0.136432	0.12101	0.144175	0	0.183478	0.189161	0.168108	0.174614	0.21465	0.1342	0.111135	0.118798	0.160971
RNF8	0.139178	0.15405	0.131011	0.162556	0.161138	0.138826	0.194008	0.16765	0.126948	0.0940024	0.0961639	0.121251	0.151072	0.197999	0.178329	0.183178	0.0820714	0.154372	0.16851	0.157509	0.140514	0.121592	0.140649	0.117894	0.119818	0.160179	0.165471	0.137687	0.178021	0.141456	0.190543	0.157017	0.132084	0.0859015	0.193735	0.10954	0.155195	0.147083	0	0.137577	0.191872	0.141467	0.186321	0.166103	0.127987	0.0926584	0.108686	0.158602
CMTR1	0.118174	0.123975	0.112945	0.15405	0.142354	0.114281	0.102079	0.137117	0.123301	0.100844	0.0869904	0.0914607	0.134614	0.143061	0.128924	0.139808	0	0.167169	0.137791	0.134479	0.126215	0.100585	0.157049	0.0918054	0.0926161	0.109412	0.667896	0.125501	0.169263	0.144221	0.129652	0.160292	0.116328	0.0962092	0.136059	0.0840982	0.0911621	0.11391	0	0.113333	0.158397	0.127123	0.181372	0.14167	0.0981896	0.0786174	0.100615	0.087185
CCDC167	0.0166365	0.0105481	0.0125647	0.0545823	0.0233772	0.0222332	0.0250673	0.0259614	0.0308129	0.00659198	0.0154945	0.0109881	0.0238115	0.0410662	0.0177984	0.0235398	0.060704	0.0154598	0.0236903	0.0142477	0.0290033	0.0143136	0.0207176	0.0235292	0.0136792	0.00870262	0	0.0361769	0.0346447	0.0344361	0.0380934	0.0314709	0.026236	0.0130945	0.0184882	0.0143897	0.0206469	0.0203564	0	0.0187689	0.0270584	0.0159005	0.0269547	0.0374892	0.0217738	0.0237126	0.0204829	0.0182913
MDGA1	0.00210309	0.0038924	0.00368242	0.00954868	0.00776075	0.00401939	0.0184103	0.00677202	0.00387263	0.00318226	0.00174767	0.00207336	0.00493114	0.00398903	0.00158012	0.00386778	0	0.00404334	0.00224423	0.00292503	0.00353473	0.00208968	0.00541911	0.00234022	0.00192894	0.00594097	0	0.00834145	0.00422479	0.0048474	0.0296956	0.00966545	0.00531435	0.00210805	0.00510077	0.00140531	0.00381581	0.00372242	0	0.00132111	0.000726475	0	0.00969129	0.00175971	0.00412959	0.00305864	0.00652687	0.00346108
ZFAND3	0.326095	0.340281	0.221772	0.453203	0.363662	0.336336	0.342003	0.269909	0.198673	0.254678	0.214555	0.308381	0.525379	0.288292	0.296196	0.319772	0.651871	0.362571	0.304486	0.33507	0.272459	0.193982	0.45735	0.160986	0.233583	0.378976	0.698895	0.436207	0.500932	0.605065	0.581258	0.322037	0.240762	0.224598	0.443629	0.211831	0.236456	0.368168	0	0.340153	0.514388	0.439707	0.509733	0.566207	0.332165	0.155878	0.27846	0.312236
BTBD9	0.404748	0.419853	0.322935	0.522644	0.445201	0.425398	0.442989	0.349629	0.264671	0.292857	0.276581	0.381587	0.582457	0.388829	0.41907	0.406462	1.24107	0.453044	0.417938	0.408001	0.327421	0.270806	0.498758	0.227217	0.365428	0.392211	0.75585	0.559213	0.606697	0.626047	0.619122	0.399795	0.334791	0.322938	0.582468	0.265026	0.334873	0.425359	0	0.57689	0.570907	0.514524	0.592994	0.599053	0.470071	0.286467	0.278719	0.557574
GLO1	0.170482	0.190493	0.149555	0.198946	0.186349	0.171626	0.218001	0.162847	0.137104	0.128214	0.137563	0.133258	0.174212	0.202314	0.144014	0.186545	0.193499	0.161207	0.198432	0.149292	0.155535	0.133067	0.161189	0.0987263	0.158777	0.168757	0.173185	0.221219	0.261034	0.229837	0.234293	0.194263	0.155134	0.121646	0.201681	0.119455	0.154442	0.168899	0	0.139014	0.180938	0.225677	0.251849	0.216784	0.152007	0.123843	0.101961	0.158315
DNAH8	0.00972541	0.00499889	0.014609	0.0268383	0.0193335	0.0064173	0.0115293	0.0157418	0.0131032	0.00550343	0.0063546	0.00883742	0.00160242	0.0234642	0.0125366	0.0283618	0	0.0153713	0.00815145	0.013197	0.00968686	0.0156869	0.00396538	0.0139092	0.00832906	0.0116893	0	0.013194	0.0258516	0.0118874	0.0119682	0.0220482	0.0100783	0.00725821	0.0173175	0.0128321	0.0136751	0.00898509	0	0.0245891	0.0188894	0.011957	0.0361014	0.00316619	0.00793576	0.0129716	0.00855776	0.126596
GLP1R	0.00148381	0.00254396	0.00118476	0.00274345	0.00468773	0.0015009	0.00063673	0.00305091	0.00224094	0.000337477	0.000392975	0.00200475	0.00168008	0.0061528	0.00164892	0.00165442	0	0.00195098	0.00173592	0.00366894	0	0.00107302	0.00498373	0.000557331	0.00157617	0	0	0.00155356	0.00385515	0.00179472	0.00288635	0.00335516	0.00256492	0.00132642	0	0.000586252	0.00185571	0.00037977	0	0	0.00312897	0.00257635	0.00438258	0.000773227	0.00231035	0	0.00348547	0.00203135
SAYSD1	0.0252699	0.0192357	0.0156198	0.0381654	0.044021	0.0375848	0.0301187	0.0295477	0.0236043	0.0119783	0.0214646	0.0146301	0.0346605	0.021354	0.015709	0.0242508	0	0.0219516	0.0317909	0.0326888	0.0317897	0.0168593	0.0119152	0.0185613	0.0363909	0.0180863	0.226593	0.0351923	0.0236888	0.019493	0.0182863	0.0225551	0.0241428	0.0205795	0.00794718	0.0170696	0.0236568	0.0250657	0	0.0327269	0.0348562	0.0129662	0.023144	0.0288508	0.032398	0.0170671	0.0143837	0.00781083
KCNK5	0.00323521	0.000685823	0.00096984	0.00168054	0.00175028	0	0	0.000497456	0.000690075	0	0.00017684	0	0	0	0	0	0	0.00029898	0	0.00273004	0.0032734	0.000246037	0.00172392	0	0	0.00130979	0	0.00201175	0.00235248	0.00485124	0	0.00109829	0.000439394	0.000244311	0.000558214	0.000755449	0	0	0	0	0.00348314	0.000779713	0	0	0	0	0	0.000364353
KCNK17	0.00026418	0.00462261	0.00308966	0.00724834	0.00336167	0.0016456	0.00188506	0.000480384	0.00169945	0	0.000579808	0	0	0.00390015	0.00131128	0.00232323	0	0.00685711	0.00111976	0	0.000362284	0.00183504	0	0.00101931	0.000567623	0.00082122	0	0.00228354	0.00388807	0.000280165	0	0.00447334	0.000964807	0.000610491	0	0	0.00118826	0.000237686	0	0	0.00179373	0.00201292	0.00134397	0	0	0.000332482	0.00123922	0.00308987
KIF6	0.11786	0.105034	0.0897799	0.112645	0.172664	0.108835	0.043279	0.108832	0.0858892	0.164668	0.0716272	0.134205	0.106101	0.0719088	0.123307	0.121903	0.0785877	0.137022	0.0991774	0.10434	0.141591	0.0768374	0.237403	0.1417	0.072614	0.180402	0	0.0858274	0.108906	0.144216	0.110176	0.0859826	0.118784	0.0885933	0.25932	0.0759967	0.0621285	0.216679	0	0.0444584	0.100942	0.0875016	0.164047	0.0988188	0.0834323	0.0808114	0.0984177	0.0550361
DAAM2	0.0301848	0.0329251	0.0238956	0.044952	0.0568522	0.0326227	0.0379408	0.0333726	0.034828	0.0330352	0.0135694	0.0126075	0.0322728	0.0343457	0.0223981	0.0284059	0.052751	0.0129092	0.0155852	0.0256958	0.0179258	0.0190425	0.0535801	0.0256311	0.0194303	0.0197076	0	0.0361994	0.0470065	0.0323242	0.0354592	0.0305597	0.0231379	0.0174925	0.0211507	0.0146207	0.0193415	0.0140867	0	0.00982753	0.0117743	0.00593749	0.0202415	0.00648944	0.0206803	0.0228074	0.0153858	0.115505
MOCS1	0.0173223	0.01648	0.0228493	0.0174411	0.0116537	0.0122062	0.0296806	0.0253625	0.0155876	0.0174314	0.0171007	0.00656828	0.016002	0.0246826	0.0217392	0.0163725	0.105915	0.0242956	0.0175105	0.0218092	0.0121714	0.0234712	0.024958	0.0120617	0.0145364	0.0114709	0	0.0333732	0.0234837	0.018981	0.0243051	0.0213868	0.0250308	0.0250948	0.0321541	0.0136347	0.0181249	0.0239478	0	0.0295533	0.0442004	0.0241151	0.0332943	0.0246295	0.0266209	0.0126208	0.00371718	0.0843031
LRFN2	0.376535	0.424099	0.320915	0.541645	0.488292	0.361741	0.457832	0.369346	0.29826	0.331984	0.287328	0.368421	0.541843	0.444614	0.392392	0.464303	0.752357	0.488781	0.375462	0.429823	0.394301	0.267229	0.484344	0.216332	0.322983	0.399617	0.476175	0.471362	0.442143	0.584722	0.580097	0.352542	0.344103	0.298017	0.505647	0.299631	0.318622	0.413177	0	0.427645	0.514408	0.452577	0.494772	0.509368	0.401322	0.247212	0.293289	0.458499
UNC5CL	0.00385911	0.00173984	0.00610696	0.00156476	0.000706422	0.00247947	0.00230059	0.00195534	0.00236725	0.00105599	0.000460304	0.000113389	0.00352262	0.00606818	0.00202405	0.002878	0	0.00453779	0.0011026	0.00992715	0.00218437	0.00329645	0.000487898	0.00395686	0.000819631	0.000552395	0	0.00232586	0.00289783	0.00193427	0	0.00475479	0.00176876	0.0042392	0.00639433	0.000283755	0.00332086	0.00558879	0	0	0.0015786	0.00581758	0.00184547	0.000623527	0.000375601	0	0	0.00621164
OARD1	0.111776	0.10085	0.0687564	0.088953	0.0811134	0.0791441	0.059039	0.0889235	0.0609918	0.0519564	0.0610484	0.0615022	0.074247	0.0983863	0.0888156	0.0617253	0	0.102155	0.0820785	0.0757969	0.096948	0.0819754	0.0895489	0.0691657	0.0570251	0.0891667	0.0649394	0.125253	0.122529	0.127474	0.0888282	0.0994881	0.0603334	0.041303	0.098769	0.0619157	0.0543627	0.0867159	0	0.0626435	0.0784837	0.078546	0.126838	0.0794296	0.0653637	0.0773333	0.0245957	0.172474
APOBEC2	0.00218999	0.000821396	0.00384194	0.0192273	0.00653025	0.00623327	0.0015506	0.00212869	0.00535269	0.00200249	0.00218797	0.00123892	0	0.0154266	0.00178762	0.00873999	0	0.00700666	0.00734197	0.00322695	0.00705011	0.00479188	0	0.00641661	0.00131862	0.00405275	0	0.00793994	0.0150013	0.0118082	0.00585652	0.0183564	0.0020168	0.000701713	0.000373893	0.000168327	0.00182168	0.000565831	0	0.0014908	0	0.00361051	0.0183235	0	0.0029142	0.00251729	0.00399157	0.00286649
NFYA	0.0356191	0.0419944	0.0317797	0.0412324	0.0441158	0.0375604	0.0494292	0.0424072	0.0352425	0.0500501	0.0421259	0.0297963	0.0410897	0.05292	0.0366984	0.0400475	0	0.0516057	0.0413728	0.0266833	0.0383848	0.0422579	0.0284568	0.0317409	0.020438	0.045527	0.0255391	0.0438155	0.0397333	0.0449429	0.0476461	0.0383394	0.0343341	0.0313971	0.0162389	0.0477192	0.0373604	0.0376911	0	0.0562903	0.0427651	0.0437594	0.0574726	0.064264	0.0363284	0.0277355	0.0195289	0.0370106
TREML1	0	0	0	0.00021376	0	0	0	0	0	0	0	0	0.00113446	0	0.000499908	0	0	0	0	0	0	0	0	0	0	0	0	0.000670222	0	0	0	0	0.000383358	0	0	0	0.000105412	0	0	0	0	0	0	0	0	0	0	0.000832322
TREM2	0	0	0.000401781	0.0030988	0	0.000557536	0.00157292	0.000676023	0.000240946	0.00215214	0.000199439	0	0.00261329	0.00123614	0.000106311	0	0	0	0.000462696	0.000989279	0	0.000288711	0	0	0.000580288	0	0	0.00228959	0.00314402	0.00271644	0.00561451	0.000590402	0.00125776	0.000504434	0	0.00032649	0.0026587	0	0	0	0	0.00473995	0	0.00221956	0	0	0	0.00120754
TREML2	0	0	0.000299631	0.00174949	0	0	0	0.000229372	0.000527615	0	0	0	0	0	0	0	0	0.000267732	0.000269462	0	0	0	0.000424406	0.000494496	0	0	0	0	0	0	0	0	0	0	0	0	0.000208127	0	0	0	0	0	0	0	0.000620009	0	0	0.000416554
TREM1	0	0	0.000134271	0	0	0	0	0	0	0	0	0	0	0	0	0	0	0	0	0	0	0	0	0	0	0	0	0	0	0	0.00233883	0	0	0	0	0.00119302	0.000156235	0	0	0	0	0	0	0	0	0	0	0
NCR2	0	0	0.0001615	0.000399369	0	0	0	0	0	0	0	0	0	0	0.000376462	0	0	0	0.000642827	0	0	0	0	0	0.000289066	0	0	0	0.00120308	0.00154759	0	0	0.000115297	0	0	0.000308586	0	0	0	0	0	0.000334073	0	0	0	0	0	0.000214952
FOXP4	0.0170441	0.0167094	0.0131632	0.0180826	0.0132748	0.0100777	0.0290829	0.0195493	0.015365	0.00739886	0.00917373	0.0132775	0.0223824	0.0186824	0.0153482	0.031249	0	0.0169512	0.0191382	0.0113609	0.0228681	0.0222974	0.0237328	0.0127266	0.0189772	0.0208265	0	0.0221192	0.0198375	0.0110081	0.0123816	0.0210684	0.0280167	0.00923049	0.0120164	0.0119345	0.0216272	0.0313181	0	0.0148572	0.00426374	0.0243354	0.0109722	0.0294472	0.0219319	0.0116655	0.000527746	0.0585022
MDFI	0	0	0.000806634	0	0	0	0	0.000739255	0.000994206	0.000154711	0	0.00103576	0	0.00472732	0.000362952	0	0	0	0.00132563	0.00176612	0	0	0	0.00158977	0	0	0	0	0.00150754	0	0	0.00103926	0.000208625	0.000348866	0	0	0.00104078	0	0	0	0	0	0.00297311	0	0.00184266	0.00184284	0	0.000885551
TFEB	0.0329818	0.0221283	0.03212	0.0250991	0.023211	0.0186131	0.0464896	0.027767	0.0212481	0.0231307	0.0101051	0.00706688	0.0516172	0.0352874	0.0131045	0.0307357	0	0.0268344	0.010558	0.0151492	0.0313234	0.0393315	0.0456396	0.0195892	0.0156357	0.0111768	0.0649394	0.042912	0.0386626	0.0201113	0.048513	0.0540382	0.0327758	0.045117	0.0210158	0.0183803	0.0547089	0.0299676	0	0.0687887	0.0239282	0.0216233	0.00994492	0.0332463	0.0319451	0.030925	0.0257709	0.105006
PGC	0.01279	0.0126052	0.0165984	0.010337	0.00508504	0.00891644	0.00482397	0.0101664	0.00890502	0.000900468	0.00442302	0.00998851	0.00331123	0.0197108	0.0202352	0.0058578	0	0.0173194	0.00536881	0.0185026	0.0139205	0.0159005	0.0127322	0.0117911	0.00470982	0.0131227	0.0859405	0.0259458	0.0156593	0.0204103	0.0131285	0.0527356	0.0169438	0.00877935	0.016633	0.0144786	0.0041123	0.00525527	0	0.0206369	0.0105376	0.0101647	0.0552838	0.012228	0.00451031	0.0135011	0.00365651	0.0835713
FRS3	0.0538637	0.0815606	0.0477195	0.0723106	0.0717025	0.0408093	0.0669349	0.081345	0.0832499	0.0605335	0.0431041	0.0396856	0.108432	0.101411	0.0665281	0.0983224	0.273615	0.0665435	0.0881313	0.085346	0.059892	0.0463688	0.0549793	0.0460832	0.0498754	0.0459222	0	0.0467362	0.0705106	0.0709394	0.0744706	0.0990824	0.0750193	0.0412991	0.0242813	0.0648128	0.0461733	0.089009	0	0.0534302	0.0920223	0.0438976	0.0869313	0.0625603	0.0814485	0.0396284	0.036183	0.0486337
AL365205.1	0.0144257	0.0103605	0.0191798	0.0305782	0.0239211	0.0222623	0.0299207	0.0212056	0.0172682	0.0099971	0.0109036	0.0071631	0.0092023	0.0299571	0.0111031	0.0215491	0	0.0282986	0.0230167	0.00518994	0.0166658	0.0109374	0.00538576	0.0194072	0.00389486	0.00995755	0	0.0241566	0.018223	0.0172761	0.0205659	0.0186826	0.0130912	0.012829	0.00531958	0.0112558	0.0149255	0.0200661	0	0.035501	0.0215978	0.016781	0.0316722	0.0078586	0.0105449	0.0116854	0.00958198	0.041306
USP49	0.278874	0.306654	0.223175	0.325257	0.350375	0.239961	0.269474	0.240244	0.230054	0.208342	0.188606	0.268992	0.308522	0.26542	0.271558	0.283893	0.639445	0.330967	0.237551	0.27224	0.265555	0.186617	0.311774	0.156492	0.212844	0.274461	0	0.332572	0.320745	0.399888	0.354753	0.259407	0.257754	0.217089	0.327025	0.220656	0.196777	0.297636	0	0.303261	0.362639	0.309896	0.405359	0.37136	0.232661	0.198264	0.230664	0.235767
MED20	0.0206895	0.0389108	0.0203225	0.0397316	0.0337364	0.0277353	0.0285353	0.0311722	0.02795	0.0179043	0.0212833	0.0225701	0.0382069	0.03589	0.0323957	0.0283109	0	0.027474	0.0316063	0.0305347	0.0291269	0.0230219	0.0230067	0.0186758	0.0126826	0.0257715	0	0.0368385	0.0180285	0.0228597	0.0212832	0.0248235	0.0173216	0.0249949	0.0143787	0.0143906	0.0256381	0.0240543	0	0.0295082	0.0271717	0.0145951	0.0180298	0.0261148	0.033334	0.0163629	0.007541	0.0238456
BYSL	0.00500514	0.00756573	0.00742943	0.0162092	0.00502817	0.00908243	0.0166646	0.0117386	0.0124134	0.0118382	0.00831813	0.00399928	0.0228561	0.0145108	0.00819715	0.0244745	0	0.0108609	0.0159213	0.00769131	0.011207	0.00637495	0	0.00380822	0.011064	0.00617975	0	0.0120475	0.00841475	0.0149999	0.0022963	0.00967592	0.00730868	0.00698316	0	0.00316439	0.0103101	0.0115491	0	0.0148607	0.00339716	0.00948716	0.012974	0.0114806	0.0157659	0.00524097	0.0219411	0.004899
CCND3	0.267602	0.345283	0.274513	0.348627	0.287043	0.275113	0.417737	0.299922	0.218367	0.251228	0.143633	0.341013	0.444127	0.345576	0.293987	0.273906	0.653552	0.301981	0.274219	0.246299	0.253472	0.240724	0.361498	0.156946	0.23289	0.296118	0.324908	0.425129	0.300717	0.443199	0.495306	0.256841	0.318705	0.271637	0.404591	0.28497	0.29702	0.371767	0	0.326657	0.418411	0.385258	0.442404	0.43965	0.345046	0.189433	0.15337	0.408672
TAF8	0.0658793	0.0788179	0.0878244	0.0879992	0.0509875	0.0823604	0.0900565	0.0931809	0.0655789	0.0541424	0.0597861	0.0702355	0.0824457	0.112556	0.0840242	0.101092	0.0860523	0.0880438	0.079465	0.0886246	0.0632991	0.0720369	0.0985208	0.0653052	0.0674057	0.0499204	0.242707	0.0787028	0.0760467	0.0787525	0.0979072	0.103593	0.0820583	0.0604353	0.0725504	0.0629295	0.0853128	0.0763027	0	0.0929019	0.0742569	0.116209	0.0928876	0.0802364	0.0735241	0.0807942	0.0445751	0.0543309
C6orf132	0.00764177	0.00712135	0.00848097	0.0199305	0.0113135	0.00551694	0.0025441	0.00716213	0.0049174	0.00281018	0.00247289	0.00225574	0.00220965	0.00527338	0.0038662	0.00948366	0	0.00326961	0.00514003	0.0022218	0.00195709	0.00486938	0.00358664	0.00560529	0.00345105	0.00447118	0	0.00246318	0.0163328	0.00530927	0.0125999	0.0230602	0.00668069	0.00134318	0.00456062	0.00457607	0.00472883	0.00266975	0	0	0.001812	0.0105746	0.0186405	0.00349354	0.00365384	0.00335334	0.00333015	0.0262087
GUCA1A	0.00130757	0.00054404	0.003779	0.00164565	0.00288079	0.000324689	0.00349439	0.00357983	0.0012187	0.00195222	0.00016161	0.00161977	0	0.00216972	0.000139287	0.00123479	0	0.00160226	0.00153687	0	0.00201071	0.000992838	0	0.00364039	0.00182176	0.000819767	0	0	0.00232909	0.00246153	0.00450643	0.00250095	0.00294787	0	0	0.000340188	0.00158607	0	0	0.00191008	0	0	0	0	0.00200113	0.00111273	0.00120902	0.00222203
GUCA1B	0.0310224	0.0212497	0.0315203	0.0321843	0.0289371	0.0229568	0.0457009	0.0372833	0.024957	0.0279072	0.0210271	0.029125	0.0254691	0.0252841	0.0282207	0.0467924	0	0.0314632	0.030255	0.0159296	0.0396116	0.0378579	0.0312885	0.0178244	0.0192056	0.0221034	0	0.036357	0.0508753	0.0219529	0.0498349	0.0522674	0.0380845	0.0357171	0.0482142	0.0155327	0.0187972	0.0260096	0	0.0465001	0.0349361	0.0606113	0.0417532	0.0249935	0.0230064	0.0259513	0.0181059	0.0832614
MRPS10	0.0555812	0.059597	0.0587765	0.0589354	0.0439879	0.0581096	0.0863114	0.0810871	0.0605536	0.0555097	0.0672962	0.0548564	0.0710888	0.087133	0.0441281	0.0896861	0	0.0454117	0.0975429	0.0461451	0.0553141	0.0529105	0.0481186	0.0531987	0.0582517	0.0656788	0	0.0706778	0.0795694	0.0573738	0.075073	0.0971696	0.0600781	0.0505169	0.0270277	0.041114	0.0698349	0.0612477	0	0.0687102	0.0451707	0.0506621	0.0754595	0.0773443	0.0590199	0.0486957	0.0308846	0.0585671
TRERF1	0.324711	0.36841	0.300593	0.391503	0.413934	0.330719	0.393192	0.342849	0.304288	0.259597	0.250873	0.323498	0.384645	0.352166	0.389283	0.398397	0.592996	0.443975	0.311138	0.42679	0.3419	0.270754	0.442516	0.246347	0.263065	0.357231	0.142356	0.382572	0.347948	0.525691	0.489408	0.316892	0.328069	0.294052	0.374915	0.315711	0.294199	0.388403	0	0.341777	0.423347	0.420043	0.38736	0.50961	0.360249	0.277995	0.259887	0.413628
UBR2	0.349334	0.384351	0.267531	0.517457	0.466744	0.397041	0.411604	0.298628	0.238435	0.264685	0.230797	0.314669	0.532018	0.346241	0.326804	0.388589	0.677743	0.377537	0.333925	0.369777	0.314951	0.218821	0.452947	0.162325	0.284813	0.389741	0.254144	0.486833	0.515703	0.551601	0.511379	0.28213	0.271482	0.260124	0.451122	0.237595	0.237386	0.389891	0	0.391461	0.500404	0.404136	0.54417	0.599393	0.352015	0.23122	0.262129	0.331465
PRPH2	0.025979	0.020597	0.0309682	0.0489161	0.0270238	0.0254714	0.0336458	0.0180594	0.0358821	0.00936655	0.0188081	0.026404	0.0363319	0.0275793	0.0355765	0.0389272	0	0.0375701	0.022682	0.0311721	0.0346724	0.0202159	0.0206423	0.0242377	0.00584615	0.0132129	0	0.0123718	0.0183859	0.0209758	0.0172093	0.0482573	0.0131994	0.0160268	0.0256619	0.0177452	0.0163498	0.0209249	0	0.0130814	0.0533269	0.0119781	0.0258763	0.0129734	0.0145624	0.0215231	0.036234	0.0649702
TBCC	0.0418214	0.0367314	0.0417176	0.0534015	0.0466438	0.0493882	0.0691536	0.0627274	0.052113	0.0293022	0.0425446	0.0232935	0.0484367	0.0615126	0.0237778	0.0598358	0.0731578	0.0292244	0.114955	0.0447321	0.0654884	0.0403253	0.0501677	0.0298096	0.0714298	0.0415892	0.0859405	0.0594568	0.0652605	0.0159461	0.0686069	0.0938211	0.0365599	0.009439	0.0178704	0.0224247	0.0625606	0.0343895	0	0.0577925	0.0532249	0.0414982	0.0611671	0.064324	0.0583426	0.0349238	0.00737403	0.0351642
BICRAL	0.377609	0.401838	0.282766	0.507163	0.451104	0.387111	0.380746	0.307051	0.258187	0.267879	0.242373	0.37947	0.520167	0.359513	0.350466	0.417716	0.579982	0.451686	0.351135	0.419115	0.356813	0.233156	0.485668	0.158832	0.308533	0.388626	0.633846	0.493403	0.49175	0.568552	0.603681	0.322532	0.291856	0.298703	0.490708	0.281623	0.266579	0.385505	0	0.397645	0.495063	0.455562	0.508839	0.570295	0.34001	0.216981	0.292134	0.332023
RPL7L1	0.153577	0.141121	0.155872	0.208594	0.16109	0.147568	0.228988	0.196512	0.190854	0.1296	0.171365	0.120437	0.243676	0.207783	0.166379	0.200212	0.496058	0.16754	0.246283	0.131766	0.17225	0.159872	0.179135	0.147954	0.144764	0.184983	0.0255391	0.131202	0.204572	0.154169	0.225498	0.257596	0.165022	0.108158	0.108589	0.131072	0.189316	0.195956	0	0.222712	0.200645	0.137658	0.248025	0.156101	0.151674	0.148659	0.0702143	0.203146
C6orf226	0.0168053	0.0120365	0.0187585	0.0398315	0.0260854	0.0247376	0.0176595	0.0201311	0.0168264	0.0177685	0.0197841	0.0102502	0.0110857	0.0415782	0.0138196	0.0303995	0	0.0222759	0.0380267	0.0252951	0.0226338	0.015079	0.0103568	0.0171224	0.0307064	0.0161742	0	0.0163868	0.0394018	0.0102472	0.0345697	0.034652	0.0130197	0.0189645	0.00252102	0.0100166	0.0146263	0.0173169	0	0.031575	0.00557133	0.0203818	0.0404021	0.0120285	0.0122122	0.0105263	0.00174422	0.0135084
PTCRA	0.000653975	0	0.000716347	0.00182613	0.00218653	0.000580664	0	0.000724193	0.000964177	0.00144638	0.000104422	0.000922817	0	0.0023682	0.0011819	0.000792994	0	0.00172313	0.00058353	0.000536512	0.000645363	0.000861836	0	0.00173608	0	0	0	0.00118267	0.00251172	0	0	0.00669129	0.000764736	0.00106215	0	0.00114054	0.00150453	0.000860318	0	0	0.000767784	0	0.00165072	0	0.000543027	0.000314651	0	0.00456599
CNPY3	0.0468272	0.0391899	0.0498155	0.0625325	0.0511917	0.0419433	0.0591771	0.0740434	0.0512775	0.0352753	0.0422299	0.0383551	0.0810571	0.0675639	0.0501257	0.0792888	0.0700046	0.0491382	0.0890196	0.0485253	0.0482646	0.0471104	0.0452724	0.0377101	0.0650122	0.0550909	0	0.0575711	0.0747515	0.0358503	0.0604675	0.0773481	0.0464131	0.0311477	0.0252979	0.0358073	0.0589693	0.0649817	0	0.0800595	0.0417158	0.032289	0.0869865	0.0658542	0.0372999	0.0395232	0.0260067	0.0355427
GNMT	0.00475297	0.00535643	0.00475572	0.00573553	0.0143781	0.000407549	0.00780918	0.00705182	0.00365411	0.00085735	0.00437391	0.0055265	0.00418952	0.0133778	0.0085608	0.00673835	0	0.00386264	0.00224274	0.0034827	0.00730896	0.00320568	0	0.00199067	0.0023701	0	0	0.00882315	0.00117099	0.0153137	0	0.00567765	0.00860164	0.00284809	0	0.00280015	0.00647714	0.0115466	0	0.000983514	0.00605017	0.0148502	0.0149675	0	0.00458937	0.00239938	0.0035643	0.00385333
PEX6	0.154733	0.207293	0.171806	0.26881	0.234395	0.151829	0.234782	0.210098	0.200272	0.140327	0.117616	0.153132	0.199451	0.254663	0.180475	0.268824	0.268978	0.22047	0.208368	0.220909	0.177531	0.139015	0.207296	0.134932	0.138675	0.191334	0.194219	0.225569	0.311308	0.265967	0.347077	0.257563	0.192001	0.167419	0.173212	0.151749	0.203089	0.210326	0	0.247479	0.274248	0.199846	0.327507	0.253552	0.182886	0.132552	0.139404	0.188657
PPP2R5D	0.123969	0.144682	0.113186	0.131217	0.11976	0.11851	0.14321	0.112494	0.0939377	0.0909582	0.0840324	0.102347	0.126314	0.143587	0.0982673	0.101473	0.324965	0.140545	0.143954	0.126381	0.120052	0.0730632	0.105968	0.0697805	0.11696	0.129631	0.0255391	0.112835	0.116855	0.0935884	0.142248	0.164304	0.115049	0.0728309	0.0807061	0.0875674	0.11678	0.121559	0	0.125646	0.152306	0.113203	0.151205	0.165093	0.124211	0.0879945	0.102047	0.0862773
MEA1	0.0291337	0.0235711	0.0292138	0.0501227	0.0429409	0.0470985	0.0873223	0.0736263	0.0407128	0.0189487	0.0540126	0.0188443	0.0591184	0.0709492	0.0327417	0.0391567	0	0.0468807	0.0995042	0.0293656	0.0410893	0.0267262	0.0218374	0.030171	0.044026	0.0284141	0	0.0358282	0.068685	0.0310048	0.0709406	0.0501703	0.0341551	0.012095	0.0156189	0.01818	0.0741017	0.0581938	0	0.0532184	0.0356202	0.0287033	0.035459	0.0564208	0.0575542	0.0289596	0.00646338	0.0332534
KLHDC3	0.187829	0.176788	0.182765	0.300779	0.235438	0.243295	0.299469	0.23941	0.192516	0.141349	0.19683	0.148719	0.303885	0.24412	0.213332	0.244411	0.289287	0.247913	0.29039	0.213861	0.220732	0.163758	0.224061	0.153675	0.227692	0.203084	0.226593	0.251443	0.274655	0.248738	0.326934	0.271341	0.190419	0.162703	0.128022	0.12725	0.223359	0.204131	0	0.229793	0.260681	0.228046	0.298482	0.309793	0.252753	0.176938	0.141051	0.173306
RRP36	0.0853793	0.101646	0.0980547	0.123476	0.0952384	0.0912534	0.144836	0.104987	0.105387	0.0727613	0.0638219	0.0624987	0.10453	0.156642	0.128488	0.153341	0.257619	0.126308	0.118395	0.0928222	0.108331	0.102348	0.103124	0.0890267	0.0748118	0.0770034	0.0701162	0.0845808	0.156068	0.0666047	0.111797	0.153524	0.0923551	0.0766541	0.0993352	0.0922028	0.104916	0.118995	0	0.120238	0.117372	0.105496	0.183321	0.0980472	0.081937	0.0848359	0.0707022	0.151753
CUL7	0.0403958	0.0568365	0.0454884	0.0638888	0.0561359	0.0556719	0.0955349	0.0650878	0.0606435	0.0372945	0.0443381	0.055666	0.0615322	0.0682533	0.0668602	0.079448	0.116191	0.0529919	0.0804943	0.0629042	0.0597261	0.0413943	0.0421636	0.0502994	0.0534207	0.0484706	0	0.082327	0.0644941	0.0708945	0.108601	0.0815998	0.0596639	0.0401188	0.0406834	0.0462935	0.0719052	0.0694455	0	0.0883867	0.0732622	0.0529733	0.0946139	0.0785598	0.0631144	0.0339854	0.0569129	0.0298323
KLC4	0.132803	0.14022	0.145221	0.200096	0.16989	0.115047	0.207052	0.157935	0.136112	0.110835	0.0977692	0.106698	0.173987	0.228464	0.165834	0.200882	0.160899	0.187189	0.162899	0.160167	0.158423	0.11173	0.129256	0.0903941	0.107572	0.112399	0.204406	0.146397	0.230944	0.199998	0.228367	0.188934	0.144442	0.118654	0.109493	0.139527	0.152013	0.176914	0	0.14287	0.225842	0.182408	0.251592	0.196424	0.158879	0.112208	0.107797	0.244509
MRPL2	0.0488961	0.0369201	0.0406977	0.0811804	0.060785	0.0538279	0.0646704	0.0690165	0.0576058	0.0386416	0.0410249	0.0339447	0.0805393	0.0838937	0.0597872	0.0816477	0	0.0798189	0.0900574	0.0531645	0.0577959	0.0419746	0.0404283	0.0402124	0.0360092	0.0399626	0.122191	0.0437949	0.0674624	0.0441416	0.0703717	0.0606984	0.0509153	0.0346667	0.03314	0.039945	0.0467341	0.0617824	0	0.0605246	0.0762443	0.0393773	0.070345	0.0634036	0.0660177	0.0449416	0.0216928	0.0343822
PTK7	0.241139	0.26671	0.249382	0.343336	0.347674	0.227203	0.334194	0.28065	0.262047	0.225743	0.175469	0.292051	0.356294	0.286921	0.358922	0.356731	0.510267	0.417811	0.241835	0.370422	0.265101	0.232358	0.369296	0.216256	0.234194	0.294352	0.106504	0.260719	0.242185	0.336374	0.387689	0.296021	0.25099	0.227823	0.339242	0.262047	0.230325	0.352486	0	0.344322	0.410759	0.283645	0.343308	0.328933	0.290822	0.224394	0.338542	0.291211
SRF	0.0665974	0.071912	0.0466224	0.06444	0.056189	0.073314	0.103747	0.0588855	0.057345	0.053479	0.0512515	0.0630115	0.0867036	0.0649035	0.0631694	0.0567106	0.060704	0.0585136	0.0507767	0.0554848	0.0600742	0.0369659	0.0472744	0.0444413	0.0693882	0.0709729	0	0.064889	0.0758618	0.063861	0.0678179	0.0612083	0.0641758	0.0300283	0.0405277	0.0477245	0.0511757	0.0694738	0	0.0900472	0.0820964	0.042886	0.0891696	0.132509	0.06754	0.0489975	0.0259014	0.0487918
CUL9	0.178162	0.184886	0.143617	0.201853	0.212012	0.19257	0.272774	0.188952	0.167443	0.121841	0.128304	0.165893	0.210846	0.197624	0.20835	0.173023	0.232663	0.258088	0.170351	0.208586	0.180713	0.146083	0.187749	0.121353	0.146455	0.217037	0.0701162	0.202292	0.212062	0.233972	0.26832	0.225756	0.185224	0.123525	0.18935	0.145626	0.152572	0.193014	0	0.224148	0.304405	0.184068	0.211152	0.247142	0.199421	0.119762	0.25827	0.188358
DNPH1	0.0312405	0.028664	0.0353147	0.109786	0.0564477	0.0447287	0.0310998	0.0487204	0.0577629	0.0172446	0.030494	0.0134206	0.0416989	0.119854	0.0346377	0.0999967	0	0.0910058	0.0772679	0.0578896	0.0729971	0.0312172	0.0107796	0.0453827	0.0405342	0.0235062	0	0.0411475	0.0860423	0.0367193	0.0555018	0.0746683	0.0391304	0.015137	0.0196122	0.017959	0.0310657	0.0292637	0	0.0484728	0.0490898	0.0350477	0.112752	0.0326581	0.0292929	0.0286589	0.0301456	0.00817559
TTBK1	0.128542	0.150789	0.11155	0.141532	0.136546	0.0992926	0.173086	0.14598	0.121661	0.108925	0.109188	0.11814	0.249014	0.141635	0.187501	0.141068	0.052751	0.189456	0.128845	0.17744	0.1456	0.125376	0.192769	0.104876	0.0990939	0.11887	0.0649394	0.123138	0.128343	0.168658	0.237231	0.16979	0.141736	0.113961	0.153614	0.131516	0.132439	0.152166	0	0.190966	0.166824	0.166198	0.182384	0.16259	0.130267	0.109836	0.13887	0.116288
SLC22A7	0.00671913	0.000622016	0.00424273	0.00446293	0.00485747	0.00154466	0.00742449	0.00514132	0.00389374	0.00486709	0.00276422	0.00242824	0.00726241	0.00697092	0.00629718	0.00589449	0	0.011029	0.00468922	0.00670528	0.00579391	0.00399379	0.0023338	0.0038145	0.000663393	0.0056339	0	0.00149781	0.00295117	0	0.00668372	0.00568169	0.00630488	0.00213679	0	0.00312147	0.00523698	0.00312442	0	0.00513413	0.00783871	0.00580826	0.0137262	0.00937804	0.00488295	0.00567909	0	0.0337119
CRIP3	0.0261273	0.0244757	0.0226542	0.0378554	0.0342658	0.0228788	0.0244655	0.0434774	0.0261552	0.0199354	0.0201534	0.0159023	0.0404846	0.0314149	0.0304714	0.023831	0	0.0334413	0.0261236	0.0175	0.027782	0.0225497	0.0283157	0.0185568	0.0188377	0.0164065	0	0.042125	0.0320786	0.0236577	0.0562304	0.0310259	0.0312891	0.0263204	0.0234316	0.0170859	0.0325217	0.0431824	0	0.0318215	0.0459131	0.0460955	0.0531655	0.0372166	0.0293343	0.0270321	0.0217741	0.0345628
ZNF318	0.256947	0.253864	0.198526	0.353305	0.295291	0.268347	0.251847	0.236857	0.192799	0.161414	0.178794	0.248922	0.319487	0.264872	0.252602	0.27614	0.229942	0.288631	0.258556	0.266612	0.237704	0.168062	0.259173	0.164788	0.210406	0.268424	0	0.295116	0.301384	0.338502	0.320029	0.231035	0.224638	0.203081	0.304075	0.194503	0.193652	0.270784	0	0.295653	0.310632	0.261371	0.358562	0.307562	0.208804	0.167242	0.197525	0.21255
ABCC10	0.113	0.127585	0.108578	0.137135	0.156863	0.0970639	0.185592	0.138731	0.120454	0.0984424	0.0950359	0.0969263	0.170177	0.173982	0.169078	0.146266	0.26455	0.154291	0.115157	0.12429	0.119979	0.0876327	0.116669	0.0954691	0.0941819	0.100105	0.0255391	0.107298	0.106943	0.131767	0.247232	0.118773	0.123645	0.106479	0.105494	0.112135	0.145989	0.182299	0	0.154997	0.173656	0.120679	0.142379	0.200665	0.103049	0.0661628	0.168141	0.0792053
DLK2	0.0233818	0.0363034	0.0372549	0.0840693	0.0867221	0.041156	0.0662978	0.0556273	0.065817	0.0214627	0.0355762	0.0256404	0.0601544	0.0894227	0.0432066	0.0798115	0	0.0656047	0.0624597	0.0320553	0.0481896	0.0346106	0.0274618	0.0543361	0.0356147	0.0351685	0	0.0419324	0.0428253	0.0558315	0.0549086	0.0532518	0.0416536	0.0413813	0.0211879	0.0323498	0.0455785	0.042458	0	0.0495363	0.0592005	0.0187576	0.0510349	0.0413457	0.0390208	0.0416055	0.0660412	0.0186043
TJAP1	0.0922563	0.116213	0.0820883	0.14307	0.127057	0.101789	0.138558	0.124938	0.107852	0.101247	0.0675708	0.0802531	0.131861	0.117001	0.120503	0.135218	0.119651	0.13194	0.100077	0.106427	0.109734	0.0749636	0.0840839	0.0812562	0.0718749	0.0733888	0.0255391	0.143578	0.120325	0.153648	0.159502	0.120317	0.10611	0.0863115	0.102987	0.0797629	0.0831739	0.109952	0	0.115044	0.145361	0.077072	0.125588	0.165491	0.111815	0.0658218	0.131916	0.0923266
LRRC73	0.0356194	0.0237922	0.0361843	0.0582687	0.0475547	0.0452285	0.0420726	0.0461423	0.0582982	0.0339997	0.0389074	0.0271329	0.0577074	0.0773592	0.0363649	0.0544598	0.107184	0.0433926	0.0976687	0.0661906	0.0645572	0.0240339	0.0186978	0.0380873	0.0661246	0.0349	0	0.0315858	0.0557733	0.0227528	0.0478921	0.0692587	0.0277311	0.0295259	0.0123806	0.0198681	0.0364021	0.0202083	0	0.0500172	0.0530413	0.0320686	0.0785452	0.0590724	0.0486096	0.0232494	0.0544451	0.022915
POLR1C	0.0910401	0.076891	0.109261	0.228292	0.155205	0.0906968	0.201957	0.130395	0.134657	0.0905293	0.0725548	0.0876671	0.092544	0.211841	0.0996498	0.199882	0.10552	0.183605	0.145667	0.0982459	0.123951	0.110061	0.128376	0.122977	0.0644623	0.0594537	0	0.114045	0.171044	0.147452	0.138893	0.171705	0.0897824	0.0971903	0.0482492	0.074449	0.112948	0.100811	0	0.106645	0.126732	0.0700555	0.202064	0.108419	0.0757102	0.124782	0.0786538	0.476005
YIPF3	0.0590312	0.0618852	0.082867	0.114485	0.0777108	0.092775	0.191177	0.125465	0.094709	0.057437	0.0756179	0.0309912	0.119099	0.115098	0.0759273	0.127955	0.0885302	0.0982458	0.167763	0.0769485	0.0797964	0.064122	0.0379478	0.0916004	0.103587	0.0691394	0	0.109136	0.145189	0.0852093	0.13339	0.151156	0.0813468	0.0528202	0.0354322	0.0458411	0.122701	0.0943225	0	0.0963751	0.0731623	0.0821633	0.134856	0.102961	0.111863	0.0682442	0.0391829	0.0513706
XPO5	0.192863	0.205043	0.187008	0.270778	0.243899	0.202252	0.221491	0.223015	0.18833	0.168823	0.150802	0.16794	0.228738	0.26487	0.230452	0.248003	0.360714	0.254453	0.237907	0.216404	0.203462	0.160035	0.195442	0.144619	0.156619	0.208037	0.0768974	0.217406	0.254244	0.218119	0.271915	0.231759	0.192538	0.183907	0.192693	0.159562	0.189434	0.227407	0	0.239297	0.241163	0.203118	0.286648	0.240118	0.207309	0.146368	0.137385	0.176931
POLH	0.104746	0.099614	0.0817134	0.124265	0.12542	0.0810804	0.0595771	0.102663	0.0948277	0.0706238	0.0737829	0.076743	0.113146	0.145781	0.114477	0.13927	0.0792727	0.124885	0.105148	0.104097	0.0901289	0.0755441	0.09145	0.0766018	0.082527	0.0896238	0	0.0925208	0.103118	0.0987306	0.0872386	0.0860787	0.0865106	0.0863578	0.125095	0.0854526	0.0765061	0.0994768	0	0.141557	0.108113	0.0844229	0.135433	0.0946077	0.0940857	0.0776213	0.079797	0.0831864
GTPBP2	0.0434365	0.0430423	0.0604744	0.144812	0.0866358	0.0547319	0.0703174	0.0811558	0.0866033	0.0389196	0.0402806	0.0280009	0.0579549	0.136571	0.0709977	0.1213	0	0.0812615	0.0961893	0.0524884	0.0794556	0.0591103	0.0510486	0.0633638	0.0440361	0.0366285	0.137095	0.0588355	0.102161	0.0855143	0.0479616	0.0937337	0.0638585	0.0458119	0.0156061	0.0386575	0.0611582	0.0511188	0	0.0907731	0.067598	0.0504729	0.127814	0.0475694	0.0568771	0.0533265	0.0645111	0.104839
MAD2L1BP	0.0280574	0.0295282	0.0147435	0.0332195	0.0223374	0.0178602	0.053266	0.0322064	0.0310382	0.00973057	0.0186208	0.0133232	0.0300206	0.0478154	0.0217912	0.0260225	0.107184	0.0222585	0.0566226	0.0245944	0.031666	0.0217235	0.00453747	0.01976	0.0216045	0.0237174	0	0.0281924	0.0376742	0.0360189	0.0520284	0.0507563	0.0177571	0.0100895	0.0120774	0.0115653	0.0460064	0.0299622	0	0.0301492	0.0164458	0.00961989	0.019699	0.0153856	0.0255414	0.0152965	0.030371	0.0220637
RSPH9	0.0316316	0.0363849	0.0277486	0.0389044	0.0358796	0.0147313	0.032466	0.0343063	0.0371608	0.0126832	0.0194787	0.0242914	0.0232402	0.0483994	0.0611387	0.0527223	0	0.0747796	0.0392925	0.0472792	0.0392936	0.0342237	0.0217628	0.0500037	0.0173112	0.0381835	0.0701162	0.026264	0.0418791	0.0614339	0.0539432	0.0635536	0.029923	0.0179079	0.0357455	0.0267828	0.0277051	0.0300236	0	0.0386523	0.0483631	0.0604031	0.0618655	0.0180277	0.0243211	0.0550863	0.0832886	0.062363
MRPS18A	0.0352225	0.0388776	0.0312551	0.0381945	0.0441274	0.0491555	0.0613237	0.0618243	0.0457941	0.0388529	0.0351916	0.0294444	0.0407157	0.0644186	0.04261	0.0511345	0.0785877	0.0586206	0.0918916	0.0473934	0.0475565	0.0463269	0.0533134	0.0489462	0.0451479	0.0320591	0	0.0472245	0.0622933	0.0499129	0.0570615	0.0546446	0.0436103	0.0337702	0.0231076	0.0459864	0.0525064	0.0308103	0	0.0560927	0.0439378	0.0423107	0.041166	0.0686024	0.0527359	0.058483	0.0456259	0.0298724
VEGFA	0.0408419	0.0809736	0.0547647	0.0971526	0.121348	0.136637	0.0818005	0.161719	0.0885346	0.0674221	0.0567273	0.0728826	0.0751426	0.0894354	0.0644649	0.0647928	0.336949	0.0948865	0.097307	0.108751	0.0967117	0.0713972	0.0699751	0.0510901	0.0733575	0.0703459	0	0.0947786	0.139604	0.110501	0.0955436	0.0737483	0.0617339	0.0707862	0.0899978	0.0632973	0.102174	0.0899383	0	0.0616462	0.0933157	0.0558823	0.0519751	0.132411	0.130489	0.155444	0.0307781	0.111503
C6orf223	0	0	0.000121301	0.00129048	0	0	0	0.00109229	0	0	0	0	0	0	0	0	0	0	0.000489552	0.000283683	0	0.00014464	0	0	0.000466675	0	0	0	0	0.000998752	0	0	0	0	0	0	0	0.000420011	0	0	0	0	0	0	0	0	0	0.000172042
MRPL14	0.0257948	0.0312986	0.0350002	0.0799174	0.0476611	0.0345999	0.0710296	0.0590659	0.0535437	0.0241108	0.0370995	0.0215785	0.0383157	0.0835594	0.0334236	0.0890076	0	0.0540413	0.083691	0.0424836	0.0472662	0.0301553	0.0212288	0.0438649	0.0328696	0.0263587	0	0.0293684	0.0573714	0.0367847	0.0601252	0.077599	0.0289414	0.033894	0.0160805	0.0268948	0.0599184	0.0463745	0	0.0747509	0.0345127	0.0207532	0.050403	0.0339014	0.0544021	0.0371598	0.032235	0.0217557
TMEM63B	0.196057	0.178854	0.147762	0.218047	0.217169	0.197527	0.285184	0.207643	0.187071	0.158284	0.151632	0.189936	0.315929	0.268328	0.235645	0.247479	0.157185	0.271732	0.203698	0.242501	0.189498	0.154635	0.2404	0.113234	0.168582	0.197108	0.0255391	0.230513	0.296323	0.244864	0.336272	0.253845	0.20025	0.183604	0.211363	0.166503	0.158563	0.194778	0	0.230647	0.235224	0.204793	0.264001	0.284653	0.195338	0.140182	0.158735	0.149399
CAPN11	0.00566301	0.00668155	0.00459623	0.011522	0.024088	0.0113587	0.0037807	0.003586	0.00830268	0.00143745	0.00139694	0.00470592	0.00457096	0.0137646	0.0107629	0.00511549	0	0.0188326	0.00498446	0.00787052	0.0121429	0.00705699	0.00442183	0.00779839	0.00279278	0.00248006	0	0.00361331	0.00712468	0.00537697	0	0.00971327	0.00278615	0.00186206	0.00708978	0.00270565	0.00493416	0.00686102	0	0	0.00313624	0.00983809	0.00888641	0	0.00581819	0.00290763	0.0344293	0.0424429
SLC29A1	0.0812441	0.0808341	0.0856113	0.149724	0.124279	0.112407	0.108924	0.154894	0.139848	0.051687	0.0770203	0.0670516	0.114249	0.217223	0.112644	0.197931	0.0825032	0.168763	0.142031	0.13084	0.152367	0.0813179	0.0764234	0.0979048	0.0774497	0.0662971	0	0.098939	0.16038	0.134532	0.18608	0.193055	0.122517	0.0639892	0.0848617	0.0766512	0.119111	0.101659	0	0.0973631	0.126444	0.0796768	0.218766	0.124933	0.128932	0.0845812	0.0777691	0.0683237
HSP90AB1	0.356831	0.404057	0.30714	0.522673	0.440664	0.40122	0.300439	0.32066	0.297795	0.300077	0.29421	0.34155	0.52418	0.379867	0.353079	0.42931	0.720608	0.392415	0.250766	0.417639	0.363166	0.310798	0.46949	0.214792	0.242785	0.424972	0.650204	0.506459	0.553732	0.501091	0.561145	0.28427	0.288013	0.338164	0.509107	0.25395	0.271097	0.400628	0	0.479393	0.463232	0.483796	0.506302	0.55992	0.337578	0.250035	0.285309	0.407099
SLC35B2	0.0231717	0.0253567	0.0266793	0.0298914	0.0208251	0.0235972	0.0314783	0.0419173	0.0229594	0.00968551	0.0195283	0.0187533	0.0544192	0.0290361	0.0185288	0.0377991	0.10552	0.0288102	0.0400785	0.0230573	0.0338352	0.0125995	0.0272447	0.0166448	0.0263036	0.0171613	0	0.0191435	0.0226206	0.0182557	0.0415955	0.0296102	0.0214106	0.0148504	0.0238528	0.00941515	0.0237994	0.0164178	0	0.024066	0.010243	0.0133139	0.0290157	0.0314308	0.00963155	0.015502	0.00535398	0.0141708
NFKBIE	0.010579	0.0056367	0.00521025	0.0102465	0.00553007	0.00783111	0.016896	0.00900126	0.00997119	0.0219961	0.0101194	0.00421295	0.0146354	0.0116883	0.0163579	0.00704338	0	0.0090264	0.0185213	0.00597129	0.00790369	0.004918	0.00542612	0.00571626	0.0218884	0.0226005	0	0.0172765	0.0110899	0.0121619	0.00124916	0.00370296	0.00741283	0.00588983	0.00811926	0.00981312	0.00693961	0.0100784	0	0.0122123	0.0253222	0.00714371	0.0139608	0.00913684	0.00965114	0.00204935	0.00963372	0.00998394
TMEM151B	0.00382244	0.00418826	0.010345	0.0154882	0.0116402	0.00330335	0.00727803	0.0140145	0.0144844	0.00267342	0.00978303	0.0104732	0.00505806	0.00331835	0.00647093	0.0208395	0	0.01932	0.007321	0.00728996	0.0119203	0.0132645	0.00528105	0.0136847	0.00440125	0.00437219	0	0.000754551	0.00389247	0.00813185	0.00494789	0.0128429	0.00768612	0.00485178	0.0107062	0.0094724	0.00637709	0.00522115	0	0.00235924	0.0117636	0.00514338	0.0100217	0.00106823	0.00252071	0.0161646	0.00796747	0.0106641
AL353588.1	0.0214138	0.0142906	0.0126005	0.0198026	0.0297438	0.0197071	0.0165074	0.0151663	0.0220391	0.00854981	0.012217	0.0275186	0.00979169	0.0353056	0.0261282	0.0178449	0	0.0253814	0.0146222	0.0177019	0.0259015	0.0186376	0.0136893	0.0325802	0.00928243	0.0311097	0	0.00932748	0.0226006	0.0243888	0.0348597	0.0248128	0.0137311	0.0129767	0.0341742	0.0188157	0.0165406	0.0166613	0	0.0241252	0.0179995	0.0318931	0.0252246	0.00684881	0.00849725	0.03333	0.0448904	0.0608114
TCTE1	0.0138001	0.0116791	0.014964	0.0254148	0.0194031	0.01374	0.00718745	0.0151865	0.019869	0.00948466	0.0126629	0.0105303	0.0198556	0.0405467	0.0097424	0.0316823	0	0.0466821	0.0216256	0.0228043	0.0229105	0.0284735	0.0127327	0.0183891	0.00764365	0.00542458	0	0.0086914	0.0201084	0.00968095	0.0237435	0.0242441	0.0240006	0.0104033	0.00424513	0.0177289	0.00643877	0.0102222	0	0.00251919	0.0332748	0.012963	0.0366166	0.0145621	0.00775872	0.0146054	0.0168231	0.0182
AARS2	0.0228022	0.0440651	0.0265832	0.0465704	0.0307577	0.0231085	0.0297905	0.0484884	0.0298533	0.0250876	0.0290014	0.0184714	0.0502983	0.0478473	0.0512539	0.061078	0.0785877	0.0357805	0.0370947	0.0322307	0.0306269	0.038599	0.0347112	0.0323509	0.0184929	0.0170695	0	0.0267893	0.03635	0.0377043	0.0390544	0.0370503	0.0437265	0.0294051	0.0455076	0.0240076	0.0288111	0.0431989	0	0.0408963	0.0554188	0.0204933	0.0488114	0.0434355	0.0222513	0.0374884	0.0402195	0.0153739
CDC5L	0.187696	0.190756	0.13437	0.203132	0.188739	0.196118	0.184578	0.172016	0.130782	0.162756	0.153685	0.126377	0.230742	0.159792	0.156212	0.184981	0.130802	0.173428	0.199774	0.149932	0.139287	0.153933	0.15059	0.106402	0.169782	0.189656	0.0768974	0.252326	0.212189	0.236225	0.227176	0.171125	0.138907	0.162308	0.199499	0.152218	0.152783	0.179151	0	0.181139	0.218167	0.152473	0.21718	0.221048	0.157682	0.127181	0.109109	0.156961
SUPT3H	0.449239	0.458973	0.346586	0.546842	0.516598	0.465371	0.508829	0.375466	0.316976	0.365713	0.365384	0.426533	0.624302	0.446257	0.453529	0.477103	0.767204	0.488871	0.457972	0.482258	0.402771	0.259588	0.536935	0.262843	0.398652	0.503211	0.397651	0.573572	0.592268	0.637689	0.634625	0.427521	0.360189	0.320433	0.599694	0.313875	0.304036	0.474572	0	0.500136	0.600885	0.499249	0.615759	0.673543	0.445689	0.314373	0.36592	0.450436
RUNX2	0.123086	0.18724	0.219442	0.257946	0.25343	0.329748	0.196557	0.17556	0.237947	0.131019	0.136947	0.323417	0.221858	0.161156	0.196275	0.168348	0.447806	0.179236	0.2962	0.206918	0.240681	0.250879	0.265874	0.209902	0.114425	0.163911	0.0859405	0.175351	0.203717	0.232482	0.173111	0.158214	0.229368	0.173351	0.170057	0.29581	0.144198	0.15582	0	0.372351	0.182701	0.15782	0.22386	0.326343	0.210542	0.0860767	0.065543	0.208538
CLIC5	0.0579345	0.0937943	0.0722973	0.069571	0.0611418	0.0590877	0.102733	0.0605642	0.0430075	0.0788105	0.0380297	0.0669028	0.0488223	0.0518243	0.054241	0.0450135	0.487231	0.0447102	0.0505545	0.0695149	0.0370642	0.122363	0.0695501	0.0516781	0.0601162	0.0853365	0	0.100734	0.109802	0.0925117	0.152392	0.091655	0.104106	0.101466	0.107895	0.0896845	0.0828664	0.126806	0	0.105048	0.066382	0.128117	0.0973774	0.1038	0.0397271	0.0407899	0.0316378	0.199103
ENPP4	0.110722	0.132913	0.116161	0.148782	0.134754	0.154464	0.13514	0.113572	0.0891909	0.106348	0.104671	0.0846074	0.114913	0.104562	0.0643277	0.0840328	0.216726	0.098923	0.149309	0.110162	0.102171	0.0834201	0.0914593	0.0502941	0.152031	0.126189	0.0255391	0.166943	0.183109	0.164476	0.178932	0.128212	0.107968	0.093342	0.0775097	0.0839594	0.115393	0.122678	0	0.143172	0.0931522	0.0773399	0.161472	0.154503	0.12735	0.0734342	0.0391141	0.0760756
ENPP5	0.109908	0.0842404	0.109596	0.16553	0.139759	0.125501	0.17473	0.131575	0.129265	0.0963306	0.109588	0.0905732	0.106064	0.198957	0.0999602	0.154075	0.243542	0.143542	0.168605	0.0930515	0.114314	0.0990406	0.0916424	0.0821297	0.107013	0.097276	0	0.114383	0.141212	0.108271	0.118677	0.120059	0.0867545	0.095006	0.0852585	0.069426	0.119087	0.114551	0	0.190632	0.112921	0.0830613	0.12484	0.14119	0.136182	0.0821152	0.0493945	0.105657
RCAN2	0.503568	0.529405	0.426642	0.583861	0.53894	0.551442	0.516387	0.472165	0.381165	0.437322	0.393277	0.492312	0.589719	0.431904	0.518326	0.501077	0.753948	0.543052	0.456158	0.486127	0.491404	0.407514	0.68931	0.370565	0.419359	0.470761	0.33738	0.624023	0.628999	0.598381	0.627509	0.40186	0.428395	0.432683	0.640943	0.482554	0.368832	0.487496	0	0.566048	0.582942	0.603572	0.473956	0.663342	0.473464	0.342411	0.437456	0.418963
CYP39A1	0.00890645	0.00366664	0.00926013	0.020329	0.0184096	0.0113183	0.186381	0.00970421	0.00639772	0.012435	0.00200585	0.0040794	0.00396407	0.00726731	0.00203294	0.00170207	0	0.00422201	0.00550836	0.00665543	0.00833041	0.0021042	0.00766562	0.00116223	0.0177023	0.00208791	0	0.0165449	0.0123443	0.0146266	0.00902724	0.00280846	0.00630886	0.0119824	0.0132412	0.00286646	0.0341015	0.0333718	0	0.0156364	0.0101594	0.00103104	0.00295184	0.0960596	0.0202907	0.00199541	0.000805963	0.145461
SLC25A27	0.269854	0.272003	0.21015	0.31504	0.288325	0.312551	0.342799	0.233022	0.19486	0.199898	0.18858	0.210869	0.276321	0.293435	0.213401	0.287063	0.281086	0.266206	0.272657	0.236878	0.237425	0.162512	0.23863	0.136597	0.242224	0.241862	0.0701162	0.337642	0.334156	0.32879	0.340083	0.22954	0.208035	0.18075	0.287161	0.185518	0.2182	0.290525	0	0.27098	0.265864	0.282352	0.343788	0.339385	0.219944	0.161814	0.171852	0.222478
TDRD6	0.0906293	0.110791	0.0706022	0.059147	0.0407508	0.0575391	0.113698	0.0538332	0.0397957	0.0662534	0.0424671	0.0473354	0.0612404	0.0328104	0.0639933	0.0471248	0	0.0417393	0.0496957	0.0665265	0.0538678	0.0505316	0.056735	0.0271435	0.0560248	0.0356317	0	0.132865	0.0710306	0.0933316	0.107357	0.0899829	0.0604559	0.0556606	0.061065	0.0515696	0.0704779	0.115694	0	0.100904	0.100974	0.103189	0.0871875	0.138203	0.0683014	0.055336	0.0201044	0.11747
PLA2G7	0.0315351	0.0255831	0.0148134	0.0201881	0.0146108	0.021414	0.00521148	0.0288737	0.0137885	0.0130444	0.0102753	0.013395	0.0163495	0.0316572	0.0173365	0.0105661	0	0.0285793	0.0230256	0.00813904	0.0133047	0.0210301	0.021202	0.00958844	0.00882728	0.0162827	0	0.011278	0.0178728	0.0175489	0.0312835	0.0137806	0.0258031	0.0105494	0.019349	0.00469279	0.00487347	0.0195156	0	0.0163761	0.0194292	0.015776	0.0126874	0.0177651	0.00634499	0.0115403	0.000665083	0.00893898
ANKRD66	0	0	0.000311038	0	0	0	0	0	0	0	0	0	0	0	0	0	0	0	0	0	0	0	0	0	0	0	0	0	0	0	0	0	0	0	0	0	0	0	0	0	0	0	0	0	0	0	0	0
MEP1A	0.000707251	0.00500513	0.00162278	0.00402677	0.00281392	0.00125269	0.0021751	0	0.000488308	0	0	0.00171244	0	0	0	0.00143942	0	0.000741433	0.000461562	0	0	0	0	0.000564983	0.00107561	0.000379669	0	0.000169347	0.00408342	0.00246403	0	0	0.00031433	0	0	0.000109578	0	0	0	0	0	0.000604078	0	0	0	0	0.00251521	0.00128862
ADGRF5	0.05242	0.0481336	0.0333088	0.0660436	0.0449321	0.0500831	0.0365813	0.064595	0.0479314	0.0506487	0.0397252	0.0224673	0.0386397	0.0563161	0.0314306	0.0402037	0	0.0455487	0.0525744	0.0524545	0.0342243	0.0414148	0.0251261	0.0436631	0.0485765	0.0366305	0	0.0689601	0.0673421	0.0690805	0.0946745	0.0610346	0.0604731	0.0381116	0.0365461	0.0397549	0.042282	0.0624119	0	0.0212264	0.0236695	0.0572002	0.034179	0.0502531	0.0220391	0.0549464	0.0191698	0.0470023
ADGRF1	0.00155141	0.000504244	0.00132634	0.00307163	0	0.00101676	0	0.000654016	0.000590477	0	0	0	0	0	0	0.00134657	0	0.00133473	0.000392087	0.00107622	0.000469857	0.00178977	0	0	0.000576719	0.000173445	0	0.000708616	0.00256583	0	0	0.00127018	0.000354787	0.000606764	0	0.000279851	0.00101476	0	0	0.000897169	0.00029516	0	0	0	0	0.000434405	0.00130985	0.00192723
TNFRSF21	0.186794	0.16491	0.155824	0.201696	0.183073	0.150178	0.156938	0.157342	0.127643	0.133495	0.140312	0.154094	0.144641	0.176341	0.137926	0.167174	0.454974	0.181545	0.173885	0.168155	0.163875	0.134397	0.178857	0.119754	0.117818	0.170129	0.088055	0.19097	0.165006	0.210355	0.229687	0.168871	0.150886	0.154802	0.176006	0.135347	0.119228	0.165491	0	0.182882	0.163305	0.184875	0.259628	0.204076	0.146428	0.0892764	0.103449	0.137732
CD2AP	0.280171	0.268748	0.24436	0.326095	0.315864	0.295942	0.199555	0.241559	0.195282	0.173077	0.190386	0.225241	0.320966	0.271981	0.2432	0.283798	0.423286	0.340412	0.229878	0.248988	0.247597	0.177272	0.280263	0.155941	0.218595	0.235579	0.207236	0.341573	0.381402	0.346922	0.309642	0.269489	0.206629	0.186298	0.310677	0.190478	0.205055	0.286698	0	0.247968	0.252893	0.335966	0.337398	0.259763	0.228693	0.171626	0.167502	0.218388
ADGRF2	0.00119848	0.000739769	0.000949867	0.00132268	0.000271641	0.000320704	0.00251827	0.00032468	0.00126138	0.00289954	0.00350213	0	0.00334157	0.00309668	0	0	0.0731578	0	0.00103709	0.00129524	0.00216894	0.00414189	0	0.000594902	0.00222407	0	0	0.00643982	0.00845349	0	0	0	0.000449552	0.000750755	0	0.00204657	0.000669565	0.000568948	0	0	0	0	0.00202532	0	0.00415281	0.00376036	0.00293896	0.00270136
ADGRF4	0.0125757	0.00567918	0.00622753	0.0143629	0.0106356	0.00929137	0.00581614	0.00237567	0.00380392	0.0188497	0.0155594	0.00376958	0.0132301	0.0163112	0.0102716	0.0156129	0	0.0146852	0.00928685	0.0260114	0.00988954	0.00436794	0.00352446	0.00312617	0.00649841	0.00257538	0	0.0214849	0.0163445	0.0236475	0.00793547	0.00295347	0.00818279	0.00676525	0.00511639	0.00657209	0.00465231	0.00844999	0	0.00683751	0.0106498	0.00838135	0.0291471	0.0115181	0.0136511	0.00708236	0.0202358	0.00567471
OPN5	0.00985364	0.0140023	0.0087177	0.0289806	0.027746	0.00800126	0	0.0100544	0.00517996	0.00938714	0.0106868	0.00894812	0.00805162	0.0137699	0.00678214	0.0178563	0	0.0166275	0.0160229	0.0167133	0.015069	0.0211458	0.00643548	0.0125827	0.00415907	0.0110846	0	0.0129631	0.0404831	0.018371	0.00083013	0.0234247	0.00995432	0.00574188	0.00491343	0.00444605	0.00272452	0.00653497	0	0.0100917	0.00974656	0.0135907	0.0155571	0.00704575	0.0143252	0.0113008	0.00308617	0.023046
PTCHD4	0.532639	0.563922	0.358522	0.624014	0.605252	0.505447	0.465374	0.429001	0.389725	0.383251	0.361899	0.537619	0.672689	0.424245	0.443069	0.513158	0.922271	0.49996	0.470484	0.431879	0.472779	0.31969	0.632502	0.330765	0.407354	0.548421	0.126725	0.659004	0.610415	0.712066	0.72309	0.376677	0.403207	0.435246	0.605435	0.454679	0.399338	0.535626	0	0.5601	0.631482	0.596303	0.594167	0.688285	0.480873	0.347801	0.452099	0.538715
CENPQ	0.032227	0.0342585	0.0353799	0.0550427	0.0439153	0.0333477	0.0414005	0.0332645	0.0284676	0.0223709	0.0282827	0.0242649	0.054745	0.0193514	0.0271794	0.0414023	0.107184	0.0236732	0.0431995	0.0351765	0.0347101	0.027271	0.0180667	0.0247826	0.0186163	0.0330728	0	0.0549387	0.0542859	0.0695681	0.044281	0.0454247	0.0305967	0.0217486	0.0329816	0.033149	0.0292166	0.0269027	0	0.0274897	0.0424196	0.0411078	0.0716517	0.0238793	0.0412261	0.0178531	0.0425154	0.0280937
GLYATL3	0.000979749	0.00104442	0.00234788	0.00335963	0.00744569	0.000360021	0	0.00238098	0.00420167	0.000278827	0.000642694	0.00596735	0.00243408	0.00794922	0.000746368	0.00313754	0	0.0053643	0.000805419	0	0.0022618	0.00210273	0.0101895	0.00842839	8.34575e-05	0.000665558	0	0.000651289	0.00525844	0.00196287	0	0.00305474	0.00119444	0.00227843	0	0.00140902	0.00147585	0	0	0	0.000943928	0.0036695	0	0.00202582	0.000859945	0.00187605	0.000442579	0.00315168
C6orf141	0.00042752	9.80465e-05	0.00130908	0.00199039	0.00415423	0.00603964	0.00514538	0.00578578	0.000781364	0.00202437	0.00149976	0	0.000873444	0	0.00211245	0	0.0885302	0.00564212	0.000202885	0.00124655	0.00332338	0.00332845	0.001037	0.00497526	0.000508156	0.00447605	0	0.00380432	0.00805606	0	0.0100434	0.00437374	0.000704926	0.00408491	0	0.00324304	0.00313639	0	0	0	0	0.00406918	0.00260343	0.00494297	0.00101182	0.000442386	0.0158367	0.00338319
RHAG	0.000341348	0.000424393	0.000300289	0.0030103	0.00177256	0.000284175	0	0.000249791	0.00227128	0.000361444	0.000268516	0.000568109	0.000481956	0	0.00331412	0	0	0.00394318	0.000877292	0.000416073	0.000806252	0.00308751	0	0.00212794	0	0	0	0.00187048	0.00331387	0.000746711	0.00571578	0.00191263	0.00142218	0.000924351	0.00186055	0	0.0031149	0.00185554	0	0.000520159	0.00196407	0.00391533	0.00121241	0	0.000734028	0.00192409	0.000811346	0.00403577
CRISP2	0.000250966	0	0.000350709	0	0	0	0	0	0.000269533	0	0	0	0	0	0	0	0	0	0	0	0	0	0	0	0	0	0	0	0.000715684	0	0	0	0.000163298	0	0	0.00132794	0	0	0	0	0	0	0	0	0	0	0	0
CRISP1	0.000367644	0.000455961	0.00072968	0.00205093	0.00068721	0.00557515	0.000796396	0.00125385	0.000854618	0.00100738	0.000690865	0.00198357	0	0.00325463	0.00195378	0.00189158	0	0.00455355	0.000139155	0.000958244	0.00189731	0.000892908	0.000918424	0.00331622	0.000401757	0	0	0	0.000846914	0.00588539	0	0.00103009	0.00130267	0.00134531	0.00229833	0.000492273	0.00084463	0.000348234	0	0	0.000934404	0	0.000499761	0	0.00128869	0	0	0.000817227
TFAP2D	0.00331503	0.00438928	0.0155613	0.00618398	0.00271347	0.0086037	0.000857915	0.00828423	0.0092378	0.00910836	0.00772882	0.00690317	0.00842434	0.0109881	0.00903189	0.00689347	0	0.00846404	0.00818109	0.00198913	0.0136163	0.00767816	0.0116292	0.017084	0.0041091	0.00490854	0	0.0120444	0.0111149	0.00102738	0.0309306	0.0129538	0.00836008	0.0112854	0.0207252	0.0118219	0.00716029	0.0124638	0	0.0257806	0.022231	0.0136737	0.0066766	0.00468469	0.0088397	0.00987147	0	0.00366523
PKHD1	0.0160394	0.0145077	0.0120452	0.0513468	0.0237352	0.0123673	0.00420317	0.0158859	0.0181123	0.00516214	0.00783952	0.0119222	0.00762831	0.0177768	0.0127206	0.0292297	0	0.0195486	0.0115715	0.0175474	0.0114853	0.0112838	0.0134756	0.0208766	0.00911174	0.0115377	0	0.0151208	0.0354813	0.0108298	0.00597453	0.0272315	0.0148078	0.00998492	0.0197809	0.0075116	0.00944067	0.0138474	0	0.00910807	0.0108187	0.0122054	0.0212331	0.00356431	0.00703417	0.0164885	0.00818485	0.0177059
IL17F	0.00281368	0.000621932	0.000838448	0.00146108	0	0.000554032	0	0	0	0	0.000100292	0.000134354	0	0.00125595	0.000605715	0	0	0	0.000163371	0	0.000525709	0.000140811	0	0.000299737	0	0	0	0.00148385	0.000481605	0.000746711	0	0	0	0.00136184	0	0	0.000599423	0	0	0	0	0	0.00132151	0	0	0.000415546	0	0.00304262
MCM3	0.0286683	0.0393316	0.0237146	0.0293212	0.0364695	0.0392914	0.019556	0.0350614	0.0195173	0.0223803	0.0241776	0.0205004	0.0254174	0.0249249	0.0179056	0.0324149	0	0.0273837	0.0508527	0.0154545	0.035437	0.0190331	0.0217601	0.0294122	0.02486	0.0215435	0	0.0328504	0.033401	0.0167876	0.044252	0.0273327	0.0215161	0.0191678	0.00767381	0.0124723	0.0321756	0.0186676	0	0.0261315	0.0123798	0.0323934	0.0256917	0.0267751	0.0236795	0.0173627	0.00561247	0.0193856
EFHC1	0.18273	0.201314	0.188428	0.282459	0.217581	0.186412	0.281792	0.209338	0.188396	0.206082	0.149898	0.185184	0.186789	0.237112	0.169279	0.232067	0.677715	0.223879	0.218875	0.203604	0.175029	0.16331	0.232235	0.140354	0.177479	0.193822	0.655341	0.248484	0.282527	0.249786	0.264267	0.209272	0.204324	0.197628	0.208106	0.167404	0.208453	0.218393	0	0.215103	0.226917	0.258671	0.228425	0.32707	0.211389	0.136896	0.224665	0.256355
TRAM2	0.163661	0.213445	0.182834	0.243658	0.272951	0.156128	0.213143	0.195329	0.202092	0.151444	0.14029	0.184218	0.261134	0.222528	0.217165	0.256322	0.229025	0.225734	0.172543	0.240667	0.207918	0.143167	0.199729	0.187325	0.137103	0.153402	0.121093	0.205306	0.204203	0.239442	0.227937	0.203043	0.18736	0.18066	0.224605	0.182782	0.151216	0.212091	0	0.21902	0.28458	0.247638	0.261347	0.216037	0.167921	0.177188	0.208055	0.209135
TMEM14A	0.17357	0.120274	0.133953	0.268211	0.227197	0.212753	0.271473	0.228883	0.181186	0.158286	0.159658	0.128308	0.238719	0.262265	0.156924	0.26257	0.253575	0.248224	0.251238	0.159055	0.218671	0.149169	0.124847	0.154161	0.1711	0.139348	0.0255391	0.245159	0.299379	0.166982	0.270732	0.279291	0.163617	0.111681	0.167405	0.10398	0.165597	0.195004	0	0.181709	0.227121	0.17214	0.383081	0.231512	0.190354	0.121895	0.0824244	0.166212
GSTA2	0.000712896	0.00120633	0.00122716	0.000712288	0.000744643	0.000531221	0	0	0	0.000298161	0	0	0	0	0	0	0	0	0	0	0	0.000113402	0	0	0.00177999	0	0	0	0.00267196	0.00218284	0.00103603	0	0	0	0	0.000903582	0	0	0	0	0	0.000850613	0	0	0.000544036	0	0	0
GSTA1	0	0	0.000673278	0	0	0	0	0	0	0	0	0	0	0.00120895	0	0	0	0	0	0	0	0	0	0	0	0	0	0	0.0006486	0.00246153	0	0	0	0	0	0	0.00019122	0	0	0	0	0	0.00574342	0.00235689	0	0	0	0
GSTA3	0.000513131	0	0	0.00107104	0.0010342	0.000330539	0	0.000389699	0	0	0.000269049	0.00013599	0	0.000990878	0	0	0	0	0	0	0	0	0	0.00296035	0	0	0	0	0	0.00269941	0	0.000391809	6.31595e-05	0	0	0	0.000555752	0	0	0	0	0	0	0	0	0	0.00119462	0
GSTA4	0.247986	0.257506	0.227809	0.414347	0.373407	0.312346	0.293203	0.271015	0.207461	0.186222	0.180766	0.218194	0.315815	0.286412	0.204839	0.29135	0.385924	0.237898	0.274508	0.245055	0.243732	0.163472	0.245194	0.160139	0.226066	0.250069	0.192382	0.402328	0.406401	0.359947	0.378134	0.237055	0.231103	0.167291	0.244636	0.182388	0.20048	0.240231	0	0.283009	0.29688	0.284017	0.348586	0.337807	0.253002	0.169653	0.150981	0.203452
ICK	0.0742535	0.0654697	0.0735517	0.0920522	0.0993441	0.089538	0.140718	0.0702425	0.0670666	0.0604899	0.0572733	0.056571	0.087294	0.0786716	0.0578928	0.0681569	0.128478	0.0405868	0.0735914	0.0678257	0.0613778	0.0462661	0.0636473	0.0719226	0.051472	0.0455055	0	0.095008	0.0757085	0.0865315	0.073635	0.0429311	0.0624118	0.0690323	0.0774592	0.0717429	0.0690327	0.0889071	0	0.10382	0.0430492	0.0916753	0.0840435	0.0983051	0.0908273	0.034428	0.0615441	0.117217
FBXO9	0.258137	0.271745	0.222087	0.31524	0.310718	0.315705	0.302386	0.246748	0.192068	0.181342	0.185921	0.200199	0.313859	0.279863	0.197644	0.293077	0.315547	0.268228	0.284725	0.248825	0.25896	0.173335	0.244451	0.157444	0.250176	0.256331	0.302367	0.302016	0.382464	0.316702	0.319932	0.262714	0.21521	0.186482	0.254889	0.178251	0.214572	0.277774	0	0.329843	0.281627	0.282105	0.383971	0.378165	0.271471	0.188839	0.126595	0.248607
GCM1	0.000640056	0.00126852	0.00150485	0.00300774	0.00822805	0.00148391	0.000648886	0.000234833	0.000418376	0.000472481	0.000381851	0	0.00251956	0	0.000829904	0	0	0	0.000604512	0	0.000524705	0.00327956	0	0	0.00104381	0	0	0	0.00222603	0	0	0.000831646	0.000304297	0	0.00475804	0.00142309	0.00129908	0	0	0	0	0.00174743	0	0.00130609	0	0.000553636	0.000714043	0.00732158
ELOVL5	0.112251	0.179633	0.110782	0.19588	0.192235	0.13274	0.256048	0.121638	0.121971	0.122483	0.0821681	0.0917253	0.143284	0.110188	0.153822	0.12998	0.261698	0.1144	0.127231	0.146268	0.126289	0.0777138	0.122111	0.097304	0.137311	0.114144	0.173185	0.171204	0.247807	0.201288	0.153943	0.11715	0.123641	0.172546	0.10963	0.109573	0.131209	0.150338	0	0.147076	0.150851	0.148088	0.180437	0.264941	0.147608	0.0798933	0.0829215	0.3071
GCLC	0.103651	0.132804	0.1011	0.129098	0.132299	0.14543	0.11203	0.118869	0.104574	0.0931722	0.100515	0.105976	0.126273	0.113696	0.108586	0.120037	0.178853	0.0926478	0.101535	0.127281	0.130194	0.0956822	0.13859	0.113622	0.0758542	0.0818207	0.0768974	0.144405	0.148108	0.155024	0.124042	0.130943	0.10246	0.0814081	0.0943857	0.0861137	0.113026	0.134105	0	0.161576	0.0957287	0.0978953	0.110717	0.103456	0.0669242	0.0609182	0.114941	0.0518419
KLHL31	0.00216745	0	0.00202094	0.00116031	0	0.00251681	0.00491334	0.00316052	0.000361141	0	0.000746606	0.00179388	0.0022303	0.00116602	0.00102039	0	0	0	0.00194028	0.000498791	0.00115057	0.0011158	0	0.00122231	0.00159101	0	0	0.0042741	0.00107727	0	0	0.00181554	0.000341764	0.00095209	0.00177545	0.000676884	0.000638292	0.00219721	0	0	0	0.00123798	0	0	0	0.000864721	0	0.00060546
LRRC1	0.0499205	0.0985101	0.0677411	0.114099	0.122818	0.0653421	0.0997295	0.0834704	0.0434188	0.0544809	0.0401146	0.0642749	0.0760551	0.0754393	0.0514516	0.0803847	0.0815156	0.0262954	0.0365208	0.0692782	0.0587705	0.0606991	0.174452	0.0447441	0.074922	0.0663444	0.088055	0.117959	0.139611	0.0755222	0.102731	0.0850196	0.103831	0.0464157	0.0806874	0.0498625	0.0909819	0.0906411	0	0.110022	0.048607	0.0867037	0.063269	0.120139	0.0468869	0.0320726	0.0339495	0.0617247
MLIP	0.400283	0.408206	0.341518	0.532933	0.563849	0.36587	0.516729	0.354301	0.332624	0.331181	0.315847	0.417021	0.569425	0.277521	0.454454	0.388816	1.04107	0.504244	0.358005	0.426427	0.397442	0.275525	0.565832	0.232177	0.379205	0.395728	0.522538	0.565852	0.403168	0.699432	0.614703	0.417022	0.359435	0.378391	0.483399	0.369131	0.366179	0.486633	0	0.649753	0.682575	0.524374	0.534516	0.735131	0.444443	0.285177	0.368745	0.539338
TINAG	0.0577172	0.0587019	0.0372631	0.0331049	0.0371092	0.0321718	0.0114361	0.0339306	0.0322828	0.0162564	0.0314188	0.042508	0.0286157	0.0487555	0.0341559	0.025482	0	0.0448883	0.0483993	0.0371513	0.0440683	0.0484737	0.0315154	0.0221026	0.0246317	0.0152849	0	0.0373289	0.0897772	0.0581485	0.0230091	0.0893179	0.0423457	0.0322619	0.131852	0.0219685	0.0284329	0.0403765	0	0.0501245	0.0486408	0.039674	0.0699934	0.0278856	0.0190635	0.0323987	0.0220536	0.0432327
FAM83B	0.00106918	0.00111011	0.00134201	0.00620278	0.00379873	0.00192936	0.00231186	0.00184244	0.00214436	0.000803116	0.000511635	0.000459874	0.00636177	0.00429154	0.000880837	0	0	0.00140768	0.00158864	0	0.00158663	0.00362496	0	0.00117332	0.00203295	0.000448823	0.0649394	0.00322452	0.0080182	0.00317847	0	0.00227063	0.00102982	0	0	0	0.00410002	0.00352421	0	0	0.000612185	0.00117523	0.00461485	0.00392575	0.00650628	0.00036699	0	0.000936986
HCRTR2	0.0113361	0.0448557	0.0203557	0.0293537	0.0174043	0.0240753	0.0163791	0.0216305	0.0109592	0.0150017	0.011439	0.0326761	0.0117029	0.00894463	0.021056	0.014497	0.0860523	0.0112325	0.00786453	0.0183252	0.014949	0.0184466	0.00993963	0.0107945	0.0186828	0.0282612	0	0.0292523	0.0234843	0.020042	0.00707087	0.0172532	0.0269777	0.0275637	0.0240305	0.00952372	0.0155316	0.0135597	0	0.0377782	0.0138291	0.0329675	0.0237177	0.017562	0.00992723	0.00993609	0	0.0143456
GFRAL	0.00559023	0.000707569	0.00458262	0.0140253	0.00762656	0.00324338	0.00853757	0.00688974	0.00627033	0.00310844	0.00406498	0.00236033	0.00418515	0.0102647	0.00449181	0.0109018	0	0.00677667	0.0086811	0.00802102	0.00930029	0.0112304	0.00258107	0.00419172	0.00548134	0.00984364	0	0.00825199	0.0246098	0.0161224	0	0.0135673	0.00704642	0.00397195	0.00359768	0.00704146	0.00717309	0.00299653	0	0.00739439	0.00105166	0.00565858	0.0166312	0.0122841	0.0132354	0.00736122	0	0.00342413
HMGCLL1	0.392941	0.386123	0.319421	0.446629	0.422709	0.409827	0.413862	0.326884	0.249332	0.345799	0.283811	0.319584	0.456927	0.312474	0.321118	0.336478	0.449589	0.381853	0.346027	0.341245	0.312819	0.26883	0.46961	0.225782	0.335225	0.440593	0.238649	0.524258	0.498389	0.588833	0.55618	0.288721	0.312682	0.334261	0.544296	0.274545	0.286038	0.412407	0	0.41033	0.409679	0.495437	0.500783	0.531688	0.367228	0.228423	0.23996	0.379087
BMP5	0.000781843	0.00262546	0.00167683	0.00623911	0.00614969	0.00497744	0	0.000294719	0.0016573	0.00162583	0.0013365	0.000301778	0.000863836	0.00337443	0.00149805	0.00605305	0	0.000944561	0.00165139	0	0.00112097	0.000958595	0	0.00261592	0.000631416	0.000844661	0	0.0108026	0.00656423	0.00661567	0	0.00252947	0.00224334	0.00234153	0	0.00130219	0.00184375	0	0	0	0.00438826	0.00117266	0	0	0.00327633	0.000874673	0	0.00266733
COL21A1	0.0301825	0.0162906	0.0260342	0.0678012	0.057685	0.0360375	0.0436383	0.0545189	0.0358841	0.0125083	0.0166048	0.0277798	0.035126	0.0171515	0.0299208	0.0373103	0.140347	0.0362137	0.0222578	0.0421683	0.0257049	0.0358377	0.0335938	0.0143982	0.0443989	0.0254492	0	0.0616682	0.0740997	0.0707884	0.0907025	0.0271737	0.0265317	0.0423011	0.0829702	0.0168241	0.02769	0.069089	0	0.0466011	0.0264826	0.0509241	0.170669	0.0352548	0.0571235	0.0161794	0.018992	0.117221
DST	0.201611	0.246355	0.159582	0.364569	0.268397	0.234599	0.217926	0.181214	0.138881	0.163168	0.121443	0.236017	0.351605	0.225645	0.215774	0.272713	0.571603	0.293709	0.247206	0.285532	0.19975	0.117927	0.368371	0.0972896	0.163594	0.272906	0.32373	0.327882	0.304527	0.36271	0.381783	0.186801	0.170248	0.136503	0.357801	0.13558	0.125477	0.233059	0	0.287412	0.384253	0.32322	0.31011	0.377721	0.190193	0.13918	0.192784	0.179421
BEND6	0.352406	0.367605	0.278875	0.353267	0.371797	0.313653	0.252637	0.300122	0.263588	0.275675	0.235935	0.294165	0.408315	0.331865	0.322484	0.344327	0.232011	0.359733	0.284207	0.309731	0.305246	0.223929	0.322171	0.215749	0.272265	0.364317	0.392891	0.316576	0.363863	0.381002	0.344702	0.262949	0.300764	0.280022	0.349295	0.267681	0.242995	0.327147	0	0.370417	0.381149	0.306561	0.340049	0.375165	0.320274	0.189364	0.301021	0.179939
KIAA1586	0.113237	0.105853	0.102682	0.145499	0.093744	0.111971	0.118971	0.122646	0.0989514	0.070878	0.0936757	0.0691488	0.126259	0.133994	0.0843522	0.142861	0	0.108948	0.16522	0.0772793	0.118801	0.102476	0.0729785	0.092183	0.0967808	0.0779268	0.0768974	0.147869	0.173464	0.10028	0.0963444	0.15986	0.0852645	0.106287	0.0992798	0.070056	0.125394	0.129566	0	0.143088	0.0973346	0.10988	0.175037	0.1589	0.119924	0.0747588	0.0335528	0.140676
ZNF451	0.354664	0.341309	0.253075	0.436954	0.409377	0.362188	0.399208	0.298338	0.225398	0.220632	0.22686	0.27729	0.447759	0.33934	0.279471	0.317448	0.7106	0.372236	0.327322	0.315085	0.292818	0.209704	0.307042	0.193174	0.272118	0.380178	0.250896	0.470381	0.508081	0.517271	0.451757	0.300814	0.273199	0.228751	0.432329	0.246359	0.248302	0.334599	0	0.379935	0.405254	0.420398	0.497539	0.443123	0.3296	0.203024	0.231226	0.324019
BAG2	0.0505936	0.0439384	0.0584501	0.0734362	0.0672849	0.0548974	0.155296	0.0605612	0.0472613	0.0608217	0.0401534	0.042187	0.042565	0.0580903	0.0439886	0.0542644	0.168394	0.0338642	0.0626283	0.0337792	0.0467951	0.0487578	0.0718695	0.0469861	0.0712019	0.0416307	0.0701162	0.0852136	0.0653327	0.0671925	0.111996	0.0636394	0.0557597	0.0720184	0.0593	0.0622456	0.0800223	0.0824865	0	0.0905727	0.0581907	0.0525859	0.0929089	0.150018	0.0811393	0.0406138	0.00978796	0.172145
RAB23	0.0585637	0.0813259	0.0673945	0.0821436	0.093034	0.0880803	0.100721	0.0636668	0.0522211	0.0661115	0.0703023	0.0347753	0.0566706	0.0451792	0.0422221	0.0732467	0.060704	0.0512625	0.0756984	0.0682018	0.06404	0.0444977	0.0488757	0.0490243	0.0679817	0.0821288	0	0.101734	0.0633821	0.0975522	0.0850597	0.0640768	0.0507327	0.0730179	0.0490912	0.0490588	0.0750992	0.0729895	0	0.0767473	0.0893148	0.0424016	0.0640961	0.0946802	0.0858677	0.0365965	0.0336786	0.0475932
PRIM2	0.269973	0.263709	0.224541	0.326188	0.306537	0.268194	0.303403	0.246324	0.210054	0.202322	0.213128	0.234584	0.325513	0.312786	0.235372	0.263417	0	0.299403	0.208165	0.258531	0.235938	0.171805	0.28841	0.188789	0.230586	0.231035	0.0701162	0.357412	0.339341	0.390691	0.365193	0.196173	0.235099	0.231493	0.256674	0.213207	0.218404	0.290855	0	0.232773	0.27588	0.357511	0.387076	0.33236	0.254129	0.163641	0.205189	0.2641
KHDRBS2	0.128176	0.156954	0.143542	0.17346	0.189412	0.118725	0.157442	0.141923	0.139867	0.133396	0.132541	0.141045	0.135281	0.150562	0.187876	0.161583	0.268524	0.178827	0.129743	0.136873	0.172091	0.120942	0.153361	0.160345	0.124801	0.144737	0.173396	0.168431	0.204316	0.164359	0.153417	0.155163	0.132194	0.217337	0.215092	0.106205	0.110239	0.14732	0	0.121765	0.172753	0.135793	0.17268	0.159806	0.129086	0.187611	0.15316	0.180936
FKBP1C	0.000513563	0	0.000754337	0.00413507	0	0.00130916	0.00447554	0.00213837	0.00160915	0.0020757	0.00236925	0.00137527	0	0.00258765	0.000952078	0.00116788	0	0	0.00540779	0	0.00523248	0.00219308	0	0.0112427	0.00395072	0	0	0.000340781	0.00172772	0	0.0012659	0.00244986	0.000858561	0.00305384	0	0.00019435	0.00243234	0.0019551	0	0.00149147	0.00121994	0	0.00377859	0.00226157	0.00587252	0.00231844	0.00308617	0.00354992
LGSN	0.000323584	0.000239034	0.00100617	0	0.000608776	0.00085997	0	0.000288077	0	0	0.000121665	0	0.00199028	0	0	0.000785442	0	0.00098647	0	0	0	0.000129296	0	0	0	0.000325423	0	0.000648243	0.00178718	0	0	0	0.0001099	0.00115815	0	0	0.00276123	0	0	0	0	0.00147884	0	0.000671681	0.000679327	0.000202447	0	0.00437407
PTP4A1	0.0915736	0.0885274	0.067234	0.0926962	0.106053	0.144082	0.140633	0.10446	0.0689463	0.0686133	0.0965886	0.0787643	0.12746	0.0572234	0.0376996	0.0576879	0.0700046	0.0428454	0.117621	0.075339	0.0935829	0.0643823	0.0545335	0.0435306	0.134352	0.129241	0.0859405	0.144416	0.159828	0.0546591	0.087146	0.0984647	0.0734353	0.042914	0.0904689	0.0511718	0.0737756	0.0912404	0	0.132501	0.0765069	0.0585108	0.0587385	0.115683	0.138235	0.045734	0.0205975	0.0881617
PHF3	0.377705	0.387045	0.282101	0.44966	0.419628	0.369221	0.397498	0.311727	0.231563	0.254197	0.244244	0.332317	0.467866	0.333966	0.31089	0.359358	0.840586	0.421867	0.335493	0.353512	0.323894	0.230021	0.45406	0.177891	0.287569	0.353381	0.491821	0.492977	0.447808	0.556599	0.537325	0.313271	0.284257	0.265197	0.482791	0.262567	0.26142	0.359325	0	0.396525	0.425562	0.430326	0.47098	0.59034	0.354421	0.208599	0.289371	0.317118
EYS	0.0851094	0.0909256	0.111683	0.188629	0.172016	0.0984032	0.122299	0.123762	0.146233	0.0604763	0.148749	0.0382178	0.0836607	0.195083	0.104949	0.146127	0.0792727	0.134328	0.108052	0.0732673	0.115131	0.0919886	0.097712	0.114628	0.0418443	0.104043	0.0859405	0.106479	0.195585	0.23401	0.081523	0.173309	0.0768139	0.0622252	0.122743	0.0987019	0.0934545	0.0619159	0	0.0768696	0.0827229	0.0865898	0.270218	0.0799167	0.0916036	0.0833396	0.0462385	0.105051
ADGRB3	0.0602594	0.0705275	0.0470098	0.064848	0.0690844	0.0705263	0.0642119	0.0693502	0.0538379	0.0558882	0.059074	0.0917472	0.0706955	0.0711191	0.081427	0.0546646	0.0712234	0.0669165	0.0610823	0.0654249	0.0598712	0.0702124	0.0684243	0.0536593	0.0551557	0.0592691	0.0413328	0.0682347	0.0821582	0.0688168	0.0685608	0.0572453	0.0506082	0.0528976	0.0850224	0.0623476	0.0572732	0.0588914	0	0.0605756	0.0808437	0.0589526	0.0814882	0.0794453	0.0641383	0.0588335	0.0804053	0.0881199
LMBRD1	0.369012	0.380901	0.288909	0.49159	0.470794	0.389572	0.370526	0.312773	0.248973	0.27309	0.232824	0.316186	0.492699	0.348879	0.35159	0.386647	0.663824	0.430362	0.344974	0.386404	0.331913	0.228386	0.410336	0.223171	0.319097	0.36016	0.278551	0.492488	0.499871	0.553587	0.522653	0.362703	0.315974	0.272817	0.473374	0.264304	0.254305	0.394067	0	0.380177	0.502846	0.457481	0.522802	0.52599	0.350369	0.227606	0.293979	0.306877
COL19A1	0.351916	0.315571	0.254491	0.337069	0.311468	0.313333	0.271786	0.249179	0.214831	0.278665	0.259183	0.30626	0.39769	0.245202	0.309108	0.309083	0.381914	0.339883	0.32295	0.355094	0.26106	0.260864	0.389145	0.221935	0.292683	0.386224	0.947226	0.38921	0.362366	0.39147	0.349954	0.26074	0.288694	0.248753	0.475567	0.251859	0.232565	0.296494	0	0.380202	0.370664	0.358631	0.371767	0.445129	0.274477	0.193153	0.267931	0.218356
COL9A1	0.00796296	0.0121119	0.00406201	0.0138202	0.0185991	0.0123947	0.0106665	0.00677845	0.0065918	0.00295959	0.0056804	0.00897863	0.022702	0.0176273	0.00289244	0.0110294	0	0.00337023	0.0020597	0.0167745	0.0149027	0.0021197	0.00877526	0.0164112	0.00560446	0.00209143	0	0.0172782	0.0188996	0.00816516	0.00770356	0.0096752	0.00424527	0.00580459	0.0307998	0.00671092	0.00430962	0.00676025	0	0.00652805	0.00314463	0.00431303	0.00505237	0.00173216	0.000263039	0.00121147	0	0.0064967
FAM135A	0.384122	0.398934	0.307722	0.530457	0.484888	0.413277	0.400223	0.32207	0.255354	0.298737	0.262013	0.359276	0.518621	0.346968	0.373122	0.374689	0.762362	0.417601	0.368084	0.417603	0.348278	0.238163	0.463899	0.221479	0.297936	0.406992	0.307222	0.471137	0.536987	0.556735	0.589015	0.328241	0.306082	0.256647	0.504986	0.286153	0.260438	0.381217	0	0.414848	0.496589	0.462776	0.573239	0.529808	0.324058	0.221346	0.274186	0.324207
SDHAF4	0.0722934	0.0696975	0.078843	0.108974	0.0770254	0.0637944	0.0712063	0.0916437	0.07914	0.0589184	0.0542098	0.0655376	0.0931278	0.123783	0.0749921	0.117895	0	0.139608	0.100512	0.0796014	0.0861414	0.0581056	0.0556135	0.0551727	0.0516829	0.0741314	0	0.0749469	0.0887565	0.0795168	0.0927702	0.0866267	0.0653223	0.0569079	0.0317386	0.0563567	0.0658481	0.065207	0	0.0618591	0.0892633	0.054602	0.113787	0.059143	0.0585371	0.0441326	0.049865	0.0828149
SMAP1	0.391526	0.403278	0.308557	0.510375	0.476329	0.382993	0.433975	0.359216	0.253321	0.299743	0.25249	0.366304	0.482768	0.384007	0.357625	0.392834	0.749935	0.427388	0.363234	0.432327	0.352489	0.260177	0.500383	0.207642	0.297112	0.41037	0.472982	0.575886	0.562801	0.617635	0.622302	0.32229	0.329798	0.263338	0.552535	0.307185	0.305824	0.394314	0	0.474064	0.489626	0.549322	0.568173	0.554247	0.385018	0.275089	0.301159	0.390097
B3GAT2	0.0883549	0.0498624	0.0665675	0.217867	0.122486	0.0690568	0.0906456	0.0708467	0.0506289	0.0400281	0.0383034	0.0440492	0.0436748	0.106933	0.030664	0.0313729	0.0860523	0.0562575	0.0994055	0.0420361	0.0627999	0.0497	0.0221828	0.0406152	0.045698	0.0378309	0	0.141882	0.270341	0.10322	0.0481823	0.0863791	0.0659995	0.0352111	0.042839	0.0256827	0.0800206	0.0854119	0	0.0390714	0.0391015	0.0664261	0.205854	0.0636416	0.0486234	0.0539143	0.0386405	0.0713449
OGFRL1	0.243843	0.236952	0.203955	0.240795	0.228812	0.270329	0.249476	0.250122	0.185232	0.158448	0.195904	0.176797	0.23802	0.231388	0.155416	0.196634	0.372601	0.163219	0.255801	0.177174	0.193248	0.168022	0.180352	0.139168	0.212208	0.241277	0.0859405	0.309609	0.361478	0.295738	0.287077	0.259993	0.191469	0.146724	0.19212	0.156443	0.222387	0.226485	0	0.303873	0.169384	0.26464	0.250637	0.259742	0.260712	0.168254	0.0903422	0.207822
RIMS1	0.306292	0.346208	0.220994	0.368546	0.296018	0.300616	0.455425	0.275575	0.162029	0.201086	0.202007	0.323441	0.415213	0.308746	0.341064	0.27712	0.916462	0.302902	0.245151	0.336274	0.279419	0.243706	0.410447	0.15986	0.225918	0.256189	0.120207	0.444819	0.457387	0.471124	0.426849	0.247986	0.271511	0.251278	0.439705	0.196803	0.239004	0.355689	0	0.304904	0.475992	0.473775	0.500423	0.514989	0.259052	0.182906	0.253947	0.449842
KCNQ5	0.153773	0.184637	0.149638	0.166113	0.144277	0.139031	0.166826	0.176952	0.122461	0.117228	0.146351	0.160497	0.144248	0.175833	0.177031	0.139136	0.254505	0.172697	0.170249	0.159934	0.164612	0.16773	0.134027	0.145568	0.13752	0.157034	0.0514398	0.196231	0.260545	0.200329	0.21967	0.169931	0.144863	0.122393	0.250875	0.117255	0.140406	0.188755	0	0.179108	0.193638	0.178239	0.203046	0.176804	0.144973	0.198039	0.167003	0.228251
AL365232.1	0.0260364	0.0359196	0.0285987	0.0261285	0.0298074	0.0309047	0.0426155	0.0231037	0.0308996	0.0347303	0.0110537	0.0239888	0.0245689	0.0373543	0.0258722	0.040741	0	0.0376588	0.0166449	0.0304359	0.0215263	0.0199129	0.0238533	0.0172404	0.0187477	0.0185951	0.0768974	0.0289621	0.0325905	0.0325218	0.0268507	0.0326174	0.0242741	0.0260785	0.0215823	0.0291443	0.0169851	0.0193225	0	0.0352946	0.0435845	0.0265016	0.043654	0.0289683	0.0180551	0.0215788	0.0134235	0.0845866
KHDC1	0.163936	0.187461	0.182803	0.325124	0.24512	0.146161	0.140891	0.180325	0.188923	0.100858	0.0891515	0.177898	0.201377	0.307731	0.185111	0.312791	0.124992	0.252802	0.190695	0.202514	0.183622	0.152785	0.183009	0.15101	0.107727	0.170577	0.384899	0.181807	0.275491	0.216754	0.251536	0.246682	0.169316	0.150906	0.1877	0.131693	0.167185	0.160916	0	0.166125	0.234223	0.196561	0.343567	0.160392	0.159632	0.156559	0.150612	0.180111
KHDC3L	0.00128854	0.00240611	0.00236106	0.00160538	0	0.00231685	0.00105342	0.00141399	0.000793657	0.000277289	0.000713961	0	0	0	0.000754601	0	0	0.00102506	0	0.000344358	0.0006094	0.00115169	0	0	0.000660602	0	0	0.000841379	0.00447299	0	0	0.00296349	0.000533633	0	0	0	0.0007329	0.00132337	0	0.000541688	0.00494405	0.00387035	0	0	0	0.00047147	0	0.00502031
OOEP	0.022715	0.0333097	0.0354866	0.119507	0.0618659	0.0508113	0.121868	0.0933838	0.066868	0.0208422	0.0373011	0.0164545	0.0620502	0.134056	0.0532747	0.0399289	0.193464	0.0448667	0.194911	0.0781823	0.104369	0.0256555	0.0163743	0.0334345	0.031644	0.0217665	0.0859405	0.0492439	0.0901338	0.041632	0.111257	0.12414	0.04715	0.0269814	0.026825	0.0210582	0.111992	0.0554192	0	0.069713	0.0693414	0.025721	0.194871	0.0797831	0.0698	0.0360964	0.046216	0.0518571
DDX43	0.00415303	0.00380412	0.00338198	0.00957373	0.00242041	0.00246181	0.0019967	0.00188829	0.00102216	0.000209021	0.00111473	0.00374596	0.0018916	0.00538439	0.00267145	0.00542489	0	0.00214247	0.00552401	0.00097345	0.001496	0.00244777	0.000710124	0.000862947	0.00254968	0.00801821	0	0.00588371	0.00970075	0.00278684	0	0.00241761	0.00366376	0.000692818	0	0	0.00380626	0.000666397	0	0.0014019	0.00176974	0.00124296	0.00193798	0	0	0.00271021	0.00379116	0.00197878
CGAS	0.0107944	0.00811349	0.0129601	0.0166464	0.0121082	0.00822976	0.00816843	0.0118428	0.011584	0.00770194	0.00454596	0.0053134	0.0233187	0.0169582	0.015546	0.0112765	0.0548626	0.0167223	0.00492718	0.00233548	0.010874	0.00764457	0.00553752	0.00930632	0.0111907	0.0134828	0	0.00801476	0.021775	0.0215863	0.0118016	0.00803689	0.0151641	0.0131945	0.0211038	0.00899088	0.0119161	0.00790598	0	0.0105937	0.00672623	0.0186001	0.0137114	0.00862316	0.0060433	0.00740132	0.00897703	0.0398033
MTO1	0.115979	0.137617	0.104355	0.155002	0.134214	0.116495	0.143192	0.128355	0.126011	0.101774	0.0796359	0.109653	0.128607	0.161466	0.139112	0.18075	0.311493	0.15208	0.149729	0.103509	0.127156	0.0957575	0.107118	0.100661	0.104295	0.1146	0.122191	0.144466	0.161396	0.144395	0.170965	0.140697	0.110539	0.102964	0.13576	0.0809657	0.10562	0.126172	0	0.104247	0.138262	0.115603	0.204338	0.131239	0.119085	0.0880475	0.0856387	0.116375
EEF1A1	0.137037	0.0995471	0.110803	0.156676	0.128554	0.17977	0.287917	0.270691	0.159773	0.147064	0.175692	0.137019	0.345277	0.252748	0.149314	0.196882	0.381086	0.154502	0.315695	0.195116	0.217713	0.153888	0.129205	0.108199	0.169947	0.122239	0.0701162	0.185179	0.154178	0.116326	0.263749	0.232799	0.140886	0.126319	0.108192	0.0946391	0.318446	0.258034	0	0.192599	0.184559	0.144829	0.264145	0.241921	0.221628	0.135344	0.0505268	0.156492
SLC17A5	0.275151	0.286741	0.211333	0.316814	0.276901	0.246643	0.222204	0.253002	0.195069	0.182211	0.158573	0.251694	0.312083	0.329991	0.261461	0.319425	0.369918	0.36333	0.250382	0.288677	0.261085	0.1914	0.27442	0.177118	0.221438	0.264551	0.408286	0.305305	0.388094	0.266276	0.384782	0.277077	0.225122	0.189993	0.380703	0.207144	0.21173	0.253579	0	0.284403	0.319935	0.326557	0.385211	0.294809	0.233237	0.171075	0.165711	0.247076
CD109	0.0650621	0.0613834	0.0502954	0.0620978	0.0503029	0.0739086	0.00821554	0.0552645	0.0348838	0.0553015	0.0410839	0.0596193	0.049606	0.0962363	0.051909	0.0625293	0	0.0566927	0.0562016	0.0514653	0.0485682	0.0496504	0.0229004	0.0329456	0.0439146	0.0462014	0.095536	0.0630262	0.110661	0.0552701	0.0387067	0.0546911	0.0488448	0.0373457	0.0792541	0.051792	0.0260241	0.0341708	0	0.0474648	0.0792197	0.0498278	0.0513392	0.0399709	0.0411011	0.0351825	0.0273619	0.0291258
COL12A1	0.207716	0.312797	0.233274	0.342275	0.366413	0.378121	0.278665	0.30814	0.284887	0.257559	0.251873	0.278924	0.199936	0.333968	0.162851	0.337727	0.135785	0.25153	0.309763	0.233253	0.276997	0.195322	0.192195	0.243321	0.218934	0.210712	0.539712	0.267111	0.41744	0.216539	0.162604	0.315173	0.162049	0.193733	0.266776	0.28902	0.205221	0.274645	0	0.362943	0.337559	0.279489	0.326059	0.322817	0.157526	0.138563	0.192342	0.140921
COX7A2	0.0937187	0.0889631	0.108513	0.285569	0.183768	0.163652	0.144202	0.11539	0.0962889	0.057802	0.0741497	0.0599696	0.0740751	0.117326	0.0728563	0.10639	0.0514015	0.104136	0.193707	0.0921096	0.106384	0.0796403	0.0814482	0.075786	0.14167	0.0681015	0.190976	0.185836	0.308775	0.171664	0.208493	0.151674	0.086743	0.0689712	0.0912251	0.0601048	0.116484	0.098097	0	0.12509	0.0818717	0.0988355	0.169707	0.163977	0.141836	0.0651671	0.0711966	0.0864927
TMEM30A	0.245091	0.266133	0.215504	0.276209	0.264188	0.31253	0.299926	0.240974	0.181198	0.187575	0.226042	0.172468	0.230305	0.221226	0.174441	0.257885	0.435574	0.209086	0.286145	0.219027	0.196996	0.155352	0.206467	0.11797	0.267542	0.268182	1.60377	0.297371	0.353129	0.268124	0.276406	0.233834	0.209568	0.170505	0.171166	0.144986	0.21747	0.280338	0	0.297123	0.220659	0.228118	0.286484	0.338548	0.288687	0.16272	0.106643	0.195277
FILIP1	0.106582	0.0733485	0.0678481	0.104919	0.0992707	0.0810319	0.0382484	0.0912088	0.0675087	0.0499159	0.0847079	0.0687347	0.0926309	0.0718369	0.0925773	0.0809332	0.0571376	0.0874889	0.0660897	0.0929749	0.0929	0.0676596	0.070098	0.0826084	0.0634175	0.0965046	0	0.0743955	0.105931	0.153551	0.0698255	0.0684923	0.0733734	0.0576655	0.102076	0.0483488	0.0317177	0.0676372	0	0.0316082	0.041062	0.0833605	0.100577	0.0666573	0.0674101	0.0553468	0.0511259	0.0898836
SENP6	0.372652	0.381797	0.291368	0.511042	0.461044	0.385477	0.407333	0.295378	0.243716	0.283661	0.232867	0.343114	0.543585	0.34893	0.363068	0.411687	0.627594	0.421743	0.360424	0.333943	0.310503	0.217475	0.458487	0.1721	0.287721	0.412554	0.46163	0.533901	0.518425	0.591531	0.576777	0.321869	0.282228	0.212538	0.478407	0.234978	0.233606	0.391619	0	0.413617	0.514087	0.422441	0.495592	0.578574	0.35648	0.207743	0.278514	0.342915
MYO6	0.372647	0.378099	0.26643	0.506176	0.459001	0.369761	0.374545	0.30903	0.249979	0.259986	0.232348	0.329677	0.449987	0.347966	0.332989	0.37457	0.618599	0.380297	0.329956	0.387799	0.306748	0.210377	0.380156	0.187643	0.280658	0.389292	0.239467	0.467964	0.475873	0.486794	0.486838	0.323234	0.290057	0.26274	0.399996	0.261206	0.265511	0.347134	0	0.416402	0.473433	0.403973	0.492173	0.545427	0.347781	0.187529	0.237282	0.340288
IMPG1	0.003922	0.0039937	0.00447879	0.0202752	0.0100378	0.00455032	0.000903064	0.00363531	0.00524067	0.00191646	0.00258112	0.0017765	0.00310649	0.0116937	0.00465749	0.00585765	0	0.00746634	0.00599502	0.000773097	0.00314078	0.00259922	0.000817459	0.00549742	0.00321505	0.00742191	0	0.0114488	0.0167565	0.010204	0.00307839	0.0104963	0.00402239	0.00592481	0.0111152	0.00239512	0.0056709	0.0135749	0	0.00730795	0.0126346	0.00577805	0.0122421	0.00408587	0.00157797	0.00306879	0.00326666	0.00519035
HTR1B	0	0	0	0	0	0	0	0	0.000245489	0.00143298	0.000246124	0	0	0.000373543	0	0.00190186	0	0	0.000381043	0	0	0	0	0	0.000587085	0.000295049	0	0.000910228	0.000488916	0	0	0	0	0	0	0	0.000936174	0	0	0	0	0	0	0	0	0.00128837	0	0
MEI4	0.0289515	0.0184801	0.0195397	0.048461	0.0305083	0.0624427	0.00496438	0.0114337	0.0162528	0.0431228	0.0155074	0.0172814	0.0305458	0.0141242	0.031234	0.0196499	0	0.0354641	0.015805	0.0199757	0.0236423	0.0183299	0.0246359	0.0263322	0.00804116	0.0137468	0	0.0569665	0.0294603	0.022037	0.0195574	0.0280275	0.0288721	0.022729	0.0236719	0.0196638	0.0144251	0.0139827	0	0.0232953	0.0244719	0.0512454	0.0518921	0.0369691	0.0140883	0.0191829	0.00462074	0.0453238
IRAK1BP1	0.395637	0.391283	0.29424	0.481887	0.41344	0.351156	0.445793	0.313043	0.255478	0.311065	0.262192	0.379434	0.492984	0.397829	0.383794	0.374213	0.645756	0.396481	0.311011	0.340429	0.305126	0.275353	0.453365	0.255104	0.302103	0.386101	0.507097	0.480802	0.420286	0.514557	0.523194	0.339915	0.325261	0.292617	0.561016	0.290887	0.291253	0.392847	0	0.415807	0.492215	0.469715	0.484511	0.521813	0.357888	0.223526	0.310107	0.330118
PHIP	0.493411	0.473685	0.370583	0.572875	0.510217	0.488016	0.525864	0.376468	0.319909	0.357784	0.326691	0.429612	0.611844	0.448637	0.430782	0.441793	0.762571	0.497639	0.389391	0.454969	0.404256	0.296972	0.477155	0.237316	0.399562	0.496273	1.01027	0.640852	0.586983	0.713592	0.668329	0.397289	0.386988	0.354696	0.534973	0.358322	0.365836	0.455153	0	0.48712	0.580505	0.564912	0.563723	0.665969	0.454803	0.276252	0.413483	0.404495
HMGN3	0.286892	0.312615	0.263263	0.475866	0.385508	0.331191	0.33402	0.307599	0.244786	0.208923	0.212717	0.21248	0.34027	0.324471	0.266945	0.38293	0.196002	0.380054	0.322288	0.270537	0.275265	0.2211	0.292456	0.200333	0.258752	0.269223	0.241888	0.42687	0.480624	0.382895	0.412047	0.314946	0.2416	0.234333	0.335559	0.17355	0.261204	0.339788	0	0.370891	0.342439	0.387111	0.514794	0.398088	0.296792	0.174368	0.144281	0.191544
LCA5	0.195081	0.191898	0.151411	0.298687	0.19887	0.213748	0.204978	0.182013	0.153097	0.150973	0.149269	0.148891	0.207966	0.19185	0.118905	0.210107	0.348077	0.178529	0.199071	0.130359	0.158914	0.127622	0.137753	0.150236	0.144874	0.130521	0.136171	0.257987	0.248599	0.271952	0.251524	0.187696	0.145716	0.151118	0.187978	0.149112	0.16892	0.198169	0	0.138866	0.204535	0.182424	0.272376	0.229502	0.182666	0.156005	0.108441	0.137323
SH3BGRL2	0.354506	0.36143	0.266242	0.451861	0.448399	0.396565	0.387313	0.30712	0.253178	0.264056	0.248967	0.354594	0.392379	0.35508	0.30939	0.366033	0.779865	0.403747	0.324996	0.335213	0.294466	0.23509	0.40965	0.187269	0.267582	0.34236	0.254144	0.515383	0.502824	0.541504	0.520267	0.320009	0.289016	0.277035	0.451411	0.271763	0.271398	0.359517	0	0.346273	0.414544	0.433633	0.474802	0.480677	0.345524	0.209602	0.239037	0.319661
ELOVL4	0.225356	0.2216	0.179481	0.256032	0.264029	0.271167	0.197587	0.188273	0.163333	0.160272	0.1687	0.192866	0.259063	0.227964	0.157986	0.247199	0.278619	0.235299	0.218132	0.22479	0.214138	0.145788	0.17252	0.141539	0.201325	0.224323	0.106504	0.248545	0.31352	0.271479	0.336134	0.207813	0.165063	0.141851	0.227711	0.17338	0.188424	0.220791	0	0.223912	0.220693	0.241918	0.278297	0.269582	0.21921	0.132066	0.119021	0.19499
TTK	0.00265838	0.0010252	0.00314454	0.00140823	0.0027412	0.00215677	0	0.000328047	0.000437871	0	0.000238096	0.000270561	0.00792061	0	0.000494417	0.00259975	0	0	0.000410347	0.000769364	0	0.00108702	0.00135322	0.000734774	0.00461089	0.00164846	0	0.00631127	0.00235327	0.00648982	0.00294717	0	0.000324098	0.00177937	0.00859239	0.00388004	0.00107194	0.00323555	0	0	0.00166954	0.00177404	0.0061557	0.00509658	0	0.000840884	0	0.00864472
BCKDHB	0.32571	0.365092	0.252193	0.404269	0.363156	0.351676	0.294341	0.287215	0.218396	0.254569	0.232045	0.283067	0.367316	0.265673	0.267016	0.309037	0.343504	0.325243	0.260719	0.291593	0.271915	0.227818	0.375799	0.181028	0.286512	0.371909	0.21971	0.429308	0.395637	0.500302	0.382056	0.234007	0.286737	0.278162	0.380894	0.222862	0.221933	0.330907	0	0.337675	0.314877	0.353657	0.357982	0.434299	0.280579	0.18253	0.200997	0.275916
TENT5A	0.00226109	0.0062939	0.00873663	0.0290916	0.0104609	0.00747701	0.011337	0.00478283	0.00743254	0.00474869	0.00739569	0.00279117	0.00313171	0.0142856	0.00794784	0.00932647	0	0.0130962	0.00981525	0.0108515	0.0160363	0.00865185	0.00428715	0.0152646	0.00169443	0.00387478	0	0.0100454	0.015421	0.0059175	0.0213386	0.0199436	0.00815761	0.00981276	0.00743357	0.00704543	0.00446	0.00801951	0	0.00355183	0.00800488	0.00517952	0.017604	0.00479827	0.00734871	0.0135544	0.00291725	0.0447705
IBTK	0.356975	0.401748	0.280439	0.489389	0.406468	0.392971	0.313421	0.327764	0.260672	0.264163	0.237182	0.317426	0.425064	0.370167	0.328159	0.40849	0.481005	0.428338	0.324063	0.384731	0.307194	0.215993	0.340095	0.164773	0.298279	0.346238	0.166946	0.461339	0.506674	0.518427	0.438209	0.322368	0.285231	0.241271	0.41332	0.244957	0.268336	0.364287	0	0.404288	0.463127	0.436823	0.495027	0.443643	0.326418	0.191278	0.243401	0.352856
TPBG	0.236797	0.16072	0.1715	0.341849	0.233722	0.299297	0.213239	0.173191	0.216903	0.17382	0.233435	0.168961	0.208897	0.206272	0.14446	0.29056	0.215178	0.263065	0.29605	0.181621	0.267423	0.192224	0.0924737	0.196354	0.226545	0.218921	0.0701162	0.236956	0.350057	0.162348	0.139096	0.346768	0.149743	0.126723	0.196698	0.150555	0.231416	0.153316	0	0.27562	0.221679	0.121706	0.225743	0.229743	0.188089	0.132357	0.108811	0.115148
UBE3D	0.459559	0.490734	0.370846	0.549487	0.491413	0.464157	0.478443	0.382158	0.330243	0.353607	0.327771	0.43185	0.558845	0.438253	0.433415	0.45258	0.745672	0.49342	0.406614	0.449247	0.399396	0.281924	0.530782	0.281443	0.373815	0.487591	0.535342	0.613905	0.541153	0.617922	0.561889	0.372623	0.377983	0.329358	0.555602	0.319707	0.343797	0.452467	0	0.521704	0.588861	0.577396	0.535017	0.604097	0.414205	0.287404	0.332841	0.429303
PGM3	0.166792	0.179819	0.131956	0.193255	0.182076	0.193301	0.168725	0.148325	0.106884	0.097662	0.115741	0.111937	0.167814	0.170794	0.141005	0.134245	0.218133	0.157618	0.149026	0.136256	0.134149	0.104049	0.113876	0.112135	0.131371	0.131467	0.0649394	0.216001	0.214876	0.22033	0.177953	0.143878	0.12899	0.110807	0.128477	0.103407	0.135062	0.177513	0	0.150742	0.154872	0.164716	0.183083	0.226389	0.155213	0.103382	0.0945485	0.171394
RWDD2A	0.0694281	0.0699085	0.0539026	0.0776783	0.0609319	0.0716094	0.0994557	0.0670114	0.0580069	0.0374887	0.0588652	0.0413239	0.0853756	0.0760986	0.0522526	0.0635779	0	0.0631741	0.0974266	0.052168	0.0778522	0.0470126	0.0453761	0.0560347	0.060691	0.061043	0	0.0560264	0.0895935	0.0695607	0.101033	0.0910131	0.0589082	0.0546571	0.0460833	0.0413043	0.0693212	0.0770205	0	0.0753991	0.0492323	0.0581372	0.104815	0.0832475	0.0673109	0.0415194	0.0237556	0.0738992
ME1	0.323521	0.373173	0.277238	0.462961	0.412202	0.373175	0.389532	0.31419	0.265176	0.25403	0.264449	0.344197	0.420171	0.358683	0.322333	0.342408	0.355824	0.389361	0.312637	0.327879	0.291139	0.256621	0.344388	0.23646	0.28569	0.325257	0.668415	0.422989	0.420166	0.473993	0.391586	0.299926	0.290972	0.286327	0.38734	0.268825	0.277443	0.382395	0	0.371363	0.382502	0.38893	0.431701	0.497828	0.325827	0.249091	0.321686	0.732299
PRSS35	0.000776472	0.00147034	0.00253933	0.00319168	0.00432329	0.00244481	0	0.00107819	0.00183759	0.00152568	0.000933973	0.00166515	0.00116541	0.00585168	0.00138884	0.00388995	0	0.00117773	0.00140061	0.00282679	0.00126787	0.000340857	0	0.000898767	0.00191281	0.00471209	0	0.00297112	0.00369015	0	0	0.00320071	0.000397398	0.00149018	0	0	0.00104945	0.00195736	0	0	0.0159806	0.00303449	0	0	0	0.00259145	0.00120902	0.00263828
SNAP91	0.272155	0.328345	0.233542	0.50382	0.425833	0.3002	0.324279	0.234059	0.210854	0.268972	0.193107	0.309524	0.433364	0.292004	0.298651	0.396872	0.679635	0.361487	0.296805	0.386748	0.292954	0.163048	0.443981	0.171297	0.243262	0.31345	0.828368	0.458899	0.415161	0.527042	0.533901	0.247105	0.227142	0.210968	0.413175	0.233664	0.199791	0.31043	0	0.339019	0.471632	0.40213	0.392648	0.600004	0.251877	0.143987	0.33158	0.270515
RIPPLY2	0.0374605	0.0373985	0.0397723	0.0604775	0.042511	0.0468854	0.0795303	0.069778	0.050902	0.025141	0.0370528	0.0288896	0.0619105	0.0592779	0.0414182	0.0592133	0.182663	0.0509902	0.0794317	0.0499089	0.0523608	0.041053	0.021138	0.0557719	0.037991	0.0289705	0	0.0482562	0.0640968	0.0473261	0.0588352	0.0871275	0.0439077	0.0398107	0.0322486	0.0196148	0.064623	0.0578664	0	0.053219	0.0268793	0.0348251	0.0813792	0.0731191	0.0800317	0.041004	0.0216507	0.0701433
CYB5R4	0.237546	0.261935	0.212054	0.329155	0.329515	0.279236	0.311928	0.212794	0.183325	0.175075	0.181667	0.223883	0.267847	0.229957	0.208328	0.238438	0.691509	0.275389	0.225932	0.228779	0.237562	0.187461	0.253587	0.139924	0.211088	0.234334	0.088055	0.310699	0.28072	0.326312	0.301875	0.207595	0.236848	0.202097	0.294908	0.185159	0.211764	0.267648	0	0.238641	0.290055	0.291667	0.294105	0.385315	0.25082	0.162624	0.149549	0.330757
MRAP2	0.234914	0.315928	0.266213	0.333545	0.38141	0.309431	0.292627	0.278304	0.241112	0.236521	0.233473	0.288621	0.29785	0.301268	0.260915	0.321357	0.427605	0.256322	0.305237	0.293889	0.265674	0.185899	0.343603	0.172888	0.238372	0.295343	0.184042	0.341332	0.326551	0.347881	0.271138	0.227777	0.238607	0.236861	0.227614	0.253199	0.222853	0.288728	0	0.270507	0.381678	0.280349	0.342157	0.38042	0.281759	0.234094	0.174299	0.179525
CEP162	0.275869	0.239771	0.212712	0.300457	0.281877	0.241831	0.256621	0.194945	0.20399	0.177448	0.196078	0.210262	0.288894	0.196772	0.205308	0.253451	0.465044	0.230837	0.208852	0.239933	0.191299	0.188655	0.230033	0.192807	0.200641	0.255989	0	0.265666	0.247279	0.282757	0.269614	0.208974	0.20386	0.218573	0.304442	0.1647	0.198885	0.257697	0	0.246864	0.265305	0.283618	0.324922	0.319908	0.239535	0.159631	0.189656	0.159575
TBX18	0.000747949	0.00386669	0.00171937	0.00259717	0.00142782	0.00122762	0.00178995	0.00196478	0.000578264	0.000418787	0.000389869	0.00146618	0.00981788	0.00195557	0.000644823	0.0027937	0	0.00255417	0.00114322	0.0011409	0.00119376	0.00179611	0	0.000984115	0.000529797	0.000287329	0	0.000787502	0.00557612	0.00397692	0	0.00120591	0.00077409	0.00249398	0	0.00268937	0.00186759	0	0	0.00219355	0.000300357	0	0	0.00170813	0.00174094	0.000373947	0.000876997	0.00222593
NT5E	0.0278393	0.0274045	0.0314468	0.0541557	0.0309247	0.0230813	0.0239488	0.0263134	0.0263172	0.0176293	0.0303124	0.0323318	0.0385787	0.0415556	0.0155904	0.0466759	0	0.0357006	0.0403396	0.032053	0.0344735	0.0387553	0.015536	0.0341456	0.0332036	0.0302905	0	0.0465677	0.0357564	0.0228103	0.0078595	0.0463264	0.0264599	0.0146365	0.0255042	0.0217919	0.036258	0.0211284	0	0.0416244	0.0380115	0.0183801	0.0561355	0.0401659	0.0349082	0.0202613	0.0167427	0.121622
SNX14	0.29806	0.288306	0.239098	0.410485	0.369567	0.318394	0.303275	0.280215	0.218127	0.222251	0.203734	0.262542	0.391257	0.317007	0.287325	0.346551	0.413148	0.339044	0.288271	0.305296	0.264574	0.19766	0.298712	0.167172	0.25239	0.329868	0.342303	0.355409	0.454376	0.389276	0.422447	0.278137	0.249972	0.225969	0.371363	0.219482	0.230106	0.300941	0	0.329827	0.331698	0.37242	0.434037	0.392875	0.272318	0.163315	0.235656	0.250898
AL589666.1	0.0350529	0.0367013	0.0403105	0.0417911	0.034224	0.0332103	0.0535173	0.0304813	0.0299305	0.024595	0.0273386	0.0275775	0.00871703	0.0372723	0.0198606	0.0293159	0.0571376	0.0376676	0.0347612	0.0248805	0.0328543	0.025541	0.0350395	0.0179043	0.032357	0.0372629	0.0768974	0.0512108	0.0359223	0.0465776	0.0398022	0.0492418	0.0293991	0.0159124	0.0305237	0.0266316	0.03785	0.0366617	0	0.0349792	0.017487	0.0298632	0.0476515	0.0389044	0.0337743	0.03074	0.0411196	0.0471932
SYNCRIP	0.086065	0.103946	0.0715829	0.121544	0.111335	0.0934852	0.0922777	0.0731659	0.0789872	0.0804338	0.0713654	0.0739178	0.0800545	0.108851	0.0887731	0.133965	0	0.131446	0.0903504	0.106991	0.100166	0.0677568	0.0546913	0.0809302	0.0694647	0.0777799	0	0.078936	0.0982652	0.111367	0.0915444	0.100408	0.0751935	0.0617885	0.0768456	0.0758522	0.0780938	0.0818882	0	0.086374	0.115141	0.060869	0.125387	0.0805913	0.068551	0.0668492	0.0743317	0.0812687
HTR1E	0.548193	0.544836	0.479371	0.558146	0.5334	0.452709	0.690788	0.46724	0.435483	0.468525	0.433076	0.541225	0.691434	0.419229	0.491388	0.424143	0.943374	0.439322	0.426867	0.450534	0.435043	0.374637	0.625742	0.384259	0.452119	0.529821	0.621269	0.636143	0.368524	0.693098	0.787865	0.332132	0.424945	0.449804	0.596143	0.466778	0.398237	0.576592	0	0.493964	0.671909	0.505948	0.593579	0.699216	0.484371	0.353833	0.493782	0.472132
CGA	0.00145747	0	0.000275458	0.00276516	0.000901768	0	0	0.00202501	0.00119123	0	0.000732402	0	0	0.00276357	0	0	0	0	0.00051606	0.000744408	0.00103472	0.00113611	0	0.0011329	0.000336932	0	0	0.00202855	0.000568894	0	0	0.00416686	0.000808227	0	0	0.000358235	0.000243499	0.000155112	0	0	0	0.00206467	0.00462586	0	0	0.000225973	0.000442579	0.0012614
ZNF292	0.307859	0.335134	0.230961	0.476776	0.441726	0.308517	0.376052	0.247792	0.18111	0.201246	0.155363	0.319325	0.492774	0.28665	0.310162	0.347632	1.01577	0.345137	0.270668	0.358808	0.271788	0.156396	0.462578	0.151363	0.237241	0.362225	0.287295	0.431368	0.477965	0.523988	0.542021	0.251332	0.274096	0.220375	0.498755	0.248931	0.202239	0.324419	0	0.428358	0.502278	0.452625	0.496741	0.558757	0.311087	0.16105	0.341077	0.261595
GJB7	0.00265349	0.00148199	0.00492679	0.0185847	0.00682062	0.00727607	0.00507778	0.00208636	0.00382837	0.00155032	0.00272964	0.00501878	0.00753464	0.0156202	0.0051704	0.0019148	0	0.00627665	0.00550622	0.00243866	0.00342092	0.00972231	0.00890379	0.00497713	0.000744478	0.00119647	0	0.00480668	0.0143312	0.00449314	0	0.0177197	0.00213946	0.00213826	0	0.00130919	0.00686143	0.00230848	0	0.00542977	0.0101279	0.00275675	0.00854159	0.00301342	0.00338218	0.00413585	0.00186672	0.00812911
SMIM8	0.244755	0.206522	0.186639	0.247764	0.248707	0.215143	0.181577	0.18621	0.170912	0.174964	0.163584	0.196617	0.24916	0.227029	0.206556	0.231047	0.38554	0.23541	0.205963	0.213466	0.205405	0.169939	0.26231	0.119131	0.148757	0.197148	0	0.217353	0.221827	0.303998	0.311694	0.235195	0.170238	0.146281	0.286464	0.163742	0.171849	0.206657	0	0.243278	0.204247	0.23221	0.288841	0.223136	0.180318	0.181636	0.172449	0.136192
AL049697.1	0.00291017	0.00221438	0.00389217	0.00520021	0.011481	0.00486583	0.00662437	0.00764268	0.000934945	0.00278116	0.00125373	0.00376408	0.00599128	0.00570712	0.00423043	0.00351006	0	0.00942832	0.00281106	0.00660222	0.00358091	0.00312225	0.00509287	0.00392733	0.00216568	0.0055027	0	0.00582875	0.00634756	0.00471782	0.00448532	0.00334726	0.00393279	0.00659698	0	0.00100332	0.00285766	0.00969938	0	0.00453834	0	0.0030476	0.00328961	0.00660815	0.00262821	0.00138889	0.00822634	0.00367572
SLC35A1	0.0852023	0.0851419	0.0757713	0.172371	0.131849	0.130644	0.102726	0.119468	0.0837651	0.047738	0.094512	0.0733872	0.138626	0.13279	0.0846859	0.111408	0	0.128462	0.125539	0.0946578	0.102114	0.056224	0.0745377	0.057189	0.0900741	0.0566986	0.0859405	0.116665	0.123384	0.133267	0.0988349	0.140771	0.0968769	0.0525311	0.0687126	0.0492388	0.0678156	0.0783494	0	0.10126	0.109837	0.0888802	0.129281	0.0780682	0.103819	0.0676403	0.0471507	0.0407656
RARS2	0.206275	0.224461	0.187404	0.296786	0.272601	0.250294	0.251851	0.200768	0.172128	0.1418	0.170222	0.200764	0.229523	0.22244	0.197104	0.238047	0	0.25536	0.210867	0.215378	0.209832	0.156265	0.186509	0.130688	0.176552	0.228485	0.35341	0.295121	0.293979	0.311613	0.210904	0.196399	0.18867	0.177614	0.257777	0.154538	0.164068	0.214263	0	0.197685	0.218441	0.237485	0.28283	0.335305	0.20388	0.136131	0.149875	0.217
ORC3	0.30953	0.290541	0.233199	0.405693	0.348314	0.286164	0.245882	0.262729	0.232976	0.221858	0.217501	0.270486	0.385979	0.320782	0.29701	0.342449	0.324634	0.342106	0.278578	0.296354	0.269611	0.202412	0.284445	0.198634	0.212171	0.288362	0.184278	0.323934	0.436879	0.412442	0.353641	0.266006	0.267263	0.217163	0.314808	0.218451	0.198801	0.260736	0	0.282052	0.38321	0.345449	0.457225	0.342447	0.252387	0.18288	0.199965	0.256228
AKIRIN2	0.0748833	0.0583293	0.0727413	0.114335	0.0827624	0.105911	0.119263	0.0863886	0.0835992	0.0725096	0.0834285	0.0597403	0.0877839	0.0764145	0.0716139	0.0961807	0.0793539	0.0683067	0.113243	0.0774416	0.0858016	0.0723501	0.0664043	0.0807407	0.0873332	0.0524488	0	0.128827	0.123231	0.122543	0.090623	0.0938202	0.0681863	0.0650221	0.0440808	0.0715732	0.100445	0.0847166	0	0.0856026	0.0644868	0.0721813	0.108647	0.112504	0.0971803	0.066777	0.0396733	0.0752555
SPACA1	0.000556403	0.000240431	0.00220805	0.00279195	0.00127679	0.000980487	0.00227309	0.00178158	0.000707208	0.000279136	0.000468089	0.000715352	0	0.00442998	0.00197335	0.00108284	0	0.00130946	0.00148017	0	0.000822043	0.00137104	0.00126337	0.00342071	0.000881713	0.00198566	0	0.00171551	0.00319576	0.0012289	0.00429335	0.00445439	0.00116352	0.000577191	0	0.000760744	0.000878543	0	0	0.00134368	0.000485597	0	0.00158803	0.00366698	0.0043319	0.00147588	0	0.030004
CNR1	0.218198	0.253992	0.258341	0.438732	0.382155	0.343581	0.413539	0.297927	0.28536	0.303732	0.289474	0.267181	0.306056	0.257816	0.275991	0.340982	0.276851	0.323714	0.320994	0.291835	0.277904	0.206131	0.277184	0.258767	0.299558	0.284769	0.088055	0.406253	0.376362	0.36983	0.390018	0.299096	0.246971	0.272801	0.250526	0.256691	0.265052	0.319613	0	0.306598	0.323342	0.254543	0.324643	0.453233	0.346265	0.317678	0.279574	0.227211
RNGTT	0.344497	0.375207	0.284784	0.489651	0.449606	0.41969	0.400425	0.332558	0.263335	0.267591	0.248461	0.35057	0.446488	0.389482	0.317045	0.380139	0.818707	0.423831	0.343433	0.373671	0.321799	0.233541	0.391826	0.204709	0.265368	0.392166	0.331366	0.497386	0.528333	0.574199	0.475983	0.320136	0.315545	0.24972	0.47997	0.267376	0.273279	0.366216	0	0.389528	0.4617	0.443733	0.511965	0.50115	0.37327	0.209196	0.262895	0.358944
PNRC1	0.0779198	0.0436049	0.0747203	0.0973654	0.067091	0.103975	0.149525	0.0974981	0.063616	0.0629924	0.0727875	0.0375003	0.0843299	0.13013	0.050518	0.0944027	0	0.0447168	0.138369	0.0643153	0.0711068	0.0685581	0.0694892	0.0615374	0.0794338	0.0535804	0	0.114561	0.114043	0.0796059	0.112676	0.112152	0.0605499	0.0427675	0.0236492	0.0261153	0.129446	0.0810108	0	0.0888851	0.0779881	0.0793064	0.115628	0.0834857	0.0943209	0.0624443	0.0215308	0.0741286
SRSF12	0.174887	0.172898	0.151663	0.200469	0.17488	0.112953	0.163171	0.173082	0.148163	0.126681	0.126901	0.144605	0.204922	0.216246	0.144211	0.199284	0.308543	0.179127	0.155876	0.148579	0.153421	0.129493	0.157135	0.140978	0.126368	0.183819	0	0.165593	0.242956	0.1657	0.16474	0.220718	0.148525	0.125005	0.127192	0.147487	0.127811	0.153736	0	0.177416	0.162816	0.173662	0.264961	0.155286	0.143874	0.138635	0.09693	0.122256
PM20D2	0.119089	0.112564	0.112356	0.189959	0.131641	0.134261	0.118713	0.120561	0.116755	0.0799396	0.0905195	0.0885811	0.115871	0.126764	0.078603	0.116175	0.179709	0.12068	0.115127	0.0928852	0.101031	0.097954	0.0961566	0.0975105	0.10024	0.115883	0.0859405	0.172055	0.165674	0.169025	0.156238	0.133773	0.115841	0.0891783	0.153804	0.0729588	0.0840398	0.0966769	0	0.0973953	0.0963932	0.0842589	0.203406	0.128482	0.0951002	0.0733076	0.076921	0.105136
GABRR1	0.00400278	0.0071	0.00456248	0.022147	0.024176	0.0069317	0.00951347	0.0152527	0.0270087	0.00864887	0.0113275	0.00650188	0.0268081	0.0284449	0.0130511	0.0271208	0	0.0186809	0.0221706	0.00538078	0.0130785	0.0185579	0.00385738	0.031277	0.00259403	0.00395982	0	0.012448	0.0180022	0.00831154	0.00439729	0.0336502	0.0146419	0.0097885	0.00260534	0.0106416	0.0174864	0.00808234	0	0.0117691	0.0337565	0.0114717	0.03969	0.00662405	0.00459761	0.0160558	0.0103761	0.00890679
GABRR2	0.00170758	0.00147685	0.00253218	0.00383108	0.0056301	0.0023561	0.00273619	0.00238505	0.00282781	0.00209922	0.0010367	0.001915	0	0.00132825	0.00288743	0.00192005	0	0.00702206	0.0026586	0.00222577	0.00222559	0.000939338	0.00532586	0.00798303	0.00191535	0.000865105	0	0.00177078	0.00472792	0.000647346	0.00179185	0.00833602	0.00344405	0.00497054	0.00262468	0.00407573	0.00415549	0.00129581	0	0.00234696	0.000424895	0	0.00317765	0.00290852	0.00130565	0.00338511	0.00102903	0.0107495
UBE2J1	0.15157	0.134659	0.139515	0.189934	0.183292	0.178483	0.150548	0.165573	0.148524	0.135422	0.148025	0.137997	0.195615	0.234791	0.121799	0.231455	0.178124	0.170241	0.20832	0.153537	0.141201	0.117894	0.145969	0.147379	0.146151	0.159395	0.822428	0.172515	0.175467	0.159208	0.218211	0.150225	0.119868	0.116984	0.0917213	0.117545	0.154598	0.192708	0	0.173545	0.174536	0.115395	0.178808	0.171504	0.154485	0.113499	0.126774	0.099082
RRAGD	0.139816	0.125168	0.105928	0.166741	0.161618	0.141805	0.0982803	0.130165	0.112297	0.101131	0.0994034	0.116187	0.102259	0.13248	0.101874	0.155581	0.172207	0.152772	0.143665	0.146665	0.14072	0.105944	0.122837	0.091049	0.0967502	0.111538	0.137095	0.147758	0.165489	0.172967	0.161383	0.159843	0.111434	0.105964	0.0918123	0.112036	0.11729	0.124645	0	0.159275	0.138066	0.123162	0.15907	0.135177	0.122953	0.124608	0.0834681	0.0974479
ANKRD6	0.120212	0.160757	0.143882	0.221969	0.218708	0.119284	0.283433	0.148192	0.188287	0.126335	0.160904	0.187431	0.121473	0.189437	0.173244	0.169081	0.331035	0.185648	0.158177	0.213691	0.106617	0.105222	0.115051	0.174257	0.120046	0.120685	0.0859405	0.230898	0.217455	0.297683	0.294404	0.192607	0.177384	0.185751	0.15367	0.132709	0.167819	0.241561	0	0.16243	0.143747	0.206658	0.282646	0.179404	0.138602	0.0969533	0.131199	0.170667
LYRM2	0.143614	0.125026	0.131395	0.223167	0.174513	0.128001	0.184269	0.151314	0.132816	0.106269	0.117017	0.122205	0.132411	0.207077	0.120114	0.195143	0.17405	0.15901	0.199608	0.100643	0.137015	0.132088	0.137199	0.122046	0.117557	0.158478	0.0701162	0.177313	0.1971	0.151581	0.265044	0.204031	0.136509	0.127597	0.176384	0.100519	0.135059	0.152231	0	0.185912	0.148485	0.132115	0.268586	0.16261	0.107425	0.102408	0.0887842	0.152374
MDN1	0.3446	0.360324	0.260829	0.447235	0.443956	0.341343	0.364758	0.293515	0.236418	0.243243	0.221118	0.325396	0.475976	0.350217	0.327646	0.387784	0.498313	0.36756	0.310867	0.374063	0.319655	0.197447	0.362895	0.186166	0.275328	0.344673	0.165494	0.427384	0.47437	0.480831	0.503765	0.303399	0.283424	0.243069	0.429867	0.261162	0.239022	0.344403	0	0.376028	0.436164	0.432215	0.464066	0.476946	0.344252	0.214267	0.236096	0.298023
CASP8AP2	0.290872	0.27189	0.200286	0.257346	0.232218	0.21899	0.244647	0.231514	0.175606	0.202805	0.185295	0.235884	0.338049	0.251348	0.266897	0.261341	0.309048	0.202646	0.209014	0.214196	0.181428	0.175119	0.244891	0.151222	0.180087	0.286755	0.190976	0.249194	0.248324	0.278992	0.420901	0.212991	0.205258	0.185042	0.372511	0.194622	0.183635	0.285324	0	0.251951	0.337458	0.256093	0.301167	0.308984	0.221012	0.158704	0.149367	0.200737
GJA10	0.000451803	0.000960932	0.00124255	0.0013371	0.00110458	0	0.00155163	0	0.00124086	0	0.000982408	0.0012181	0.00312283	0.00173628	0.000141261	0	0	0.00123489	0.001628	0.00145582	0.000476892	0.000271803	0	0.00161721	0.000470202	0.00200664	0	0.00117619	0.00228717	0.00070711	0	0.00111513	0.00111371	0.000911672	0.000507371	0.000255485	0.000461694	0	0	0.00130743	0	0	0.00672477	0.00122216	0.000977815	0.000227245	0.000856605	0
BACH2	0.492002	0.509967	0.403311	0.609883	0.578948	0.489943	0.473969	0.400238	0.340616	0.364995	0.354277	0.478842	0.628338	0.453704	0.451499	0.515368	0.649666	0.570099	0.442032	0.502705	0.520147	0.391323	0.609497	0.237413	0.442671	0.487606	0.613756	0.628463	0.608663	0.614006	0.629277	0.42356	0.438249	0.389058	0.646271	0.363709	0.366491	0.473373	0	0.541417	0.630835	0.556764	0.588463	0.733461	0.483502	0.384676	0.411723	0.406481
MAP3K7	0.283424	0.277173	0.241163	0.429876	0.373029	0.335149	0.326038	0.280265	0.222073	0.227729	0.221404	0.27645	0.36829	0.268874	0.258534	0.33843	0.531868	0.346184	0.29359	0.304411	0.272402	0.177626	0.308197	0.175795	0.263526	0.30738	0.192382	0.400649	0.452437	0.4079	0.396484	0.281308	0.23613	0.211526	0.331639	0.204288	0.213605	0.288267	0	0.323196	0.323928	0.35921	0.389995	0.405584	0.299949	0.165453	0.195071	0.30638
EPHA7	0.314994	0.377455	0.357871	0.415858	0.407638	0.471134	0.426622	0.334059	0.344375	0.341479	0.420839	0.36769	0.361192	0.320757	0.30735	0.304685	0.201473	0.296299	0.347338	0.345641	0.286007	0.215364	0.410622	0.256331	0.35863	0.366459	0.0255391	0.484934	0.416788	0.394996	0.427294	0.244848	0.285149	0.321673	0.388149	0.302044	0.3212	0.462473	0	0.317487	0.176273	0.37309	0.4566	0.430739	0.410789	0.244853	0.209409	0.219078
MANEA	0.0371989	0.0277057	0.0364004	0.0480332	0.0450353	0.0345076	0.0707482	0.0439365	0.0382546	0.0475782	0.040611	0.0335522	0.0253713	0.0536776	0.0362769	0.0457561	0.0731578	0.043438	0.0511368	0.0425033	0.036474	0.0306366	0.0380013	0.0436162	0.0449791	0.0399903	0.0768974	0.0262812	0.0390503	0.0411886	0.042348	0.0364708	0.0289041	0.0324244	0.0184443	0.030906	0.0371627	0.0462751	0	0.0487729	0.0417491	0.034064	0.0679235	0.0649316	0.0357754	0.0361631	0.00810858	0.052053
FUT9	0.361065	0.378453	0.277215	0.513688	0.432449	0.367172	0.421071	0.293688	0.258628	0.302203	0.25486	0.359302	0.508902	0.357004	0.394493	0.375387	0.806522	0.440883	0.303311	0.424393	0.367851	0.23919	0.459433	0.261384	0.218709	0.413645	0.885768	0.455441	0.500153	0.505409	0.609797	0.297311	0.28581	0.28892	0.484179	0.287985	0.244667	0.401381	0	0.399746	0.54225	0.524514	0.522513	0.565824	0.338541	0.252943	0.320889	0.306026
UFL1	0.175345	0.177519	0.143871	0.225396	0.187477	0.185188	0.137644	0.128902	0.130866	0.115653	0.127007	0.121689	0.181704	0.241097	0.13472	0.196364	0.052751	0.17851	0.177874	0.155257	0.168096	0.132551	0.0862024	0.112243	0.139989	0.134888	0	0.176404	0.27468	0.21391	0.180309	0.205229	0.131225	0.113325	0.16703	0.104576	0.108501	0.119861	0	0.130426	0.174375	0.14823	0.25445	0.148683	0.125663	0.0900336	0.0703524	0.10001
FHL5	0.000381532	0.00322146	0.000498986	0.00218503	0.000661132	0.00170386	0	0	0.00091327	0.000453972	0.000175492	0	0.00214648	0	0	0	0	0.000704014	0.000677598	0	0	0.000386747	0	0	0.00039514	0.000525391	0	0.00112793	0.00177312	0.00162319	0	0.00195166	0.000103421	0.00126233	0.00652194	0.000254622	0.000440121	0.000985844	0	0	0	0.00322736	0	0.0021239	0.000735317	0.000398485	0.000866359	0.0155579
GPR63	0.259567	0.303259	0.272531	0.37119	0.361142	0.332596	0.334886	0.273326	0.255568	0.253017	0.230971	0.226862	0.25245	0.234274	0.26759	0.243091	0.551268	0.254787	0.283368	0.261141	0.260875	0.206935	0.253468	0.175153	0.248544	0.25204	0.444122	0.404986	0.345441	0.52137	0.405494	0.25847	0.260515	0.253572	0.336819	0.218667	0.243585	0.271099	0	0.281402	0.294669	0.358951	0.401349	0.423247	0.298895	0.190831	0.204067	0.274061
NDUFAF4	0.118314	0.103147	0.114103	0.158521	0.101628	0.143004	0.225183	0.157803	0.106077	0.0841779	0.116318	0.0441643	0.124364	0.163097	0.103204	0.137412	0.199604	0.114799	0.2012	0.100241	0.106888	0.0886424	0.0726962	0.0946004	0.133578	0.107358	0.515995	0.12413	0.161893	0.112863	0.164993	0.152522	0.092484	0.0998827	0.0671367	0.0662533	0.184327	0.179605	0	0.151718	0.139151	0.121636	0.128784	0.133368	0.133465	0.0983223	0.0575197	0.123405
KLHL32	0.504691	0.529632	0.415674	0.695923	0.668717	0.523707	0.502714	0.484571	0.512064	0.419761	0.533729	0.582816	0.649935	0.584759	0.555323	0.571316	0.833525	0.604426	0.497985	0.592989	0.550636	0.399884	0.562904	0.561998	0.378095	0.541696	0.386092	0.621545	0.704346	0.704678	0.69508	0.474235	0.437319	0.438279	0.708957	0.478018	0.37955	0.524191	0	0.466189	0.639439	0.567522	0.646663	0.670753	0.493251	0.397934	0.450671	0.440502
MMS22L	0.175295	0.190392	0.120005	0.11996	0.0873714	0.120226	0.0463274	0.13722	0.0848343	0.10369	0.0796297	0.111129	0.167615	0.130548	0.118046	0.144629	0.309096	0.148957	0.10579	0.131266	0.124209	0.12298	0.122916	0.0502037	0.106604	0.113101	0.0701162	0.175977	0.219228	0.157697	0.138589	0.119483	0.11671	0.0878947	0.157697	0.096524	0.0716688	0.105648	0	0.121131	0.14294	0.243474	0.168645	0.0818472	0.0555498	0.0624804	0.0947617	0.229278
POU3F2	0.111433	0.0961474	0.139954	0.102561	0.132883	0.155745	0.285491	0.144716	0.117379	0.120549	0.149787	0.0992504	0.153386	0.104275	0.0875598	0.137772	0.315965	0.121476	0.184289	0.115001	0.131297	0.12244	0.0881712	0.0989635	0.176569	0.152081	0.834076	0.153911	0.142752	0.184121	0.24077	0.230259	0.11332	0.102077	0.0574372	0.0820392	0.222292	0.188818	0	0.224857	0.0954409	0.143296	0.160971	0.13907	0.196003	0.11101	0.0703493	0.254184
FBXL4	0.354284	0.341881	0.271305	0.39617	0.335879	0.352536	0.16326	0.254824	0.20153	0.243386	0.222891	0.278996	0.297994	0.291063	0.26253	0.350214	0.140789	0.390253	0.297833	0.313299	0.289984	0.206745	0.309116	0.172619	0.25884	0.302442	0.838609	0.392607	0.375836	0.413021	0.335153	0.273248	0.260531	0.211875	0.371952	0.238271	0.185887	0.25436	0	0.289877	0.308195	0.304439	0.398981	0.259991	0.219014	0.204544	0.163242	0.10666
FAXC	0.289121	0.319782	0.244346	0.402296	0.387035	0.315318	0.286332	0.301072	0.237223	0.214859	0.217553	0.250992	0.298369	0.309957	0.278619	0.334105	0.0731578	0.341467	0.291886	0.313708	0.269861	0.203236	0.272504	0.181069	0.252389	0.295984	0.192382	0.359736	0.399905	0.395397	0.351318	0.287258	0.25984	0.23576	0.323078	0.233787	0.235559	0.285847	0	0.297202	0.351486	0.319988	0.400279	0.336574	0.288041	0.222393	0.244272	0.245962
COQ3	0.0924033	0.0853242	0.0593288	0.0979211	0.065477	0.0588907	0.0817374	0.0905878	0.0723115	0.0556669	0.063484	0.0561415	0.0828448	0.135691	0.0608454	0.105816	0.0815156	0.0753624	0.0914528	0.0741775	0.0809042	0.0534118	0.0603055	0.0599077	0.0536599	0.0478127	0	0.0594515	0.0814101	0.0685386	0.0932411	0.0660866	0.0556235	0.0536376	0.0575496	0.0508404	0.0735566	0.0569585	0	0.070196	0.0769652	0.0659552	0.115365	0.0731144	0.0529004	0.0626675	0.0393387	0.0379648
PNISR	0.290674	0.302186	0.207686	0.449286	0.419543	0.300789	0.273811	0.218488	0.184231	0.198154	0.163952	0.266286	0.407702	0.260289	0.292275	0.294527	0.970992	0.330853	0.258323	0.315503	0.278418	0.159639	0.392754	0.113436	0.270999	0.271054	0.785681	0.449741	0.41806	0.562191	0.503972	0.206972	0.188735	0.183476	0.447971	0.199517	0.156351	0.285216	0	0.409882	0.486167	0.345917	0.423555	0.514021	0.284094	0.167704	0.296242	0.255539
USP45	0.261962	0.244585	0.23564	0.287051	0.276921	0.27578	0.325251	0.217411	0.176067	0.189939	0.163975	0.220537	0.248496	0.263094	0.216336	0.264359	0.385272	0.290936	0.237471	0.238391	0.2392	0.190199	0.214303	0.140798	0.216246	0.228452	0.121093	0.344827	0.404579	0.335874	0.303927	0.286167	0.23489	0.178444	0.288716	0.167198	0.217309	0.304423	0	0.271931	0.263695	0.354051	0.407653	0.382564	0.247747	0.166482	0.137111	0.289705
TSTD3	0.0297494	0.0266216	0.0294251	0.0477242	0.0385525	0.0404394	0.0175735	0.0403717	0.0327191	0.0270699	0.0236183	0.0348272	0.0416317	0.0559284	0.0288293	0.044992	0	0.0404014	0.0467911	0.027144	0.0338116	0.0278326	0.0241948	0.026466	0.0238323	0.0221758	0	0.0419692	0.0738298	0.0218147	0.0405458	0.0500784	0.0321453	0.0318679	0.0250242	0.0192507	0.0260206	0.0444089	0	0.0214435	0.0254989	0.0414538	0.0462385	0.0281157	0.0337356	0.018983	0.00976475	0.0170718
CCNC	0.280222	0.261283	0.223454	0.37668	0.314788	0.288565	0.271866	0.227149	0.195259	0.18221	0.190472	0.20481	0.281395	0.296954	0.211244	0.304219	0.153669	0.278705	0.28048	0.236835	0.255067	0.200636	0.196081	0.179561	0.223181	0.271629	0.449792	0.324666	0.414992	0.322502	0.27044	0.25548	0.215771	0.165961	0.305624	0.186134	0.197391	0.212962	0	0.292535	0.280061	0.293715	0.421205	0.287211	0.244732	0.155614	0.178742	0.207802
MCHR2	0.410715	0.325804	0.277721	0.372934	0.389851	0.316395	0.281409	0.290761	0.390674	0.271447	0.383757	0.377799	0.547009	0.370003	0.461651	0.433656	0.319259	0.441425	0.320367	0.411236	0.298066	0.31829	0.382935	0.317267	0.28464	0.41669	0.42191	0.359479	0.320707	0.547263	0.422924	0.316611	0.314439	0.35844	0.429099	0.362817	0.18512	0.302161	0	0.355961	0.530341	0.36935	0.419469	0.263394	0.303942	0.313881	0.387726	0.263746
SIM1	0.00111909	0	0.00159616	0.00233984	0.0046773	0.00165188	0.00157799	0.00245049	0.000951803	0.000332182	0.000348063	0	0.000732064	0.00237896	0	0	0	0.00176103	0.0030614	0.000536512	0.000883786	0.000679844	0.00610926	0.0032555	0	0.0013142	0	0	0.00213806	0.00912189	0.00185871	0.000955928	0.00065898	0.000806833	0	0.00124129	0.00117112	0.00239031	0	0	0	0.00345258	0.00192073	0	0	0.00260416	0.00237663	0.00540594
ASCC3	0.39938	0.416219	0.301111	0.496479	0.488409	0.397688	0.394992	0.34218	0.26798	0.296804	0.256215	0.354236	0.509534	0.358508	0.365258	0.371638	0.722238	0.413503	0.345328	0.402832	0.323044	0.231345	0.439931	0.219705	0.300923	0.41507	0.675215	0.53342	0.519916	0.524988	0.508309	0.328625	0.306436	0.27932	0.487277	0.299236	0.275923	0.399957	0	0.410844	0.466862	0.474712	0.482474	0.5631	0.360218	0.234282	0.256335	0.427215
GRIK2	0.485801	0.422391	0.345838	0.456218	0.441621	0.391013	0.441792	0.33992	0.315099	0.39847	0.307462	0.365856	0.612785	0.405648	0.437419	0.457924	0.981355	0.492871	0.479845	0.457986	0.418409	0.309098	0.532128	0.302019	0.383124	0.483049	0.234647	0.589944	0.511392	0.545837	0.672416	0.353888	0.362307	0.399892	0.676628	0.337486	0.324771	0.409352	0	0.635641	0.556273	0.619596	0.592311	0.622304	0.569069	0.349466	0.247737	0.452858
HACE1	0.32248	0.334922	0.25208	0.464066	0.428579	0.386422	0.341937	0.303974	0.23713	0.259319	0.230187	0.28555	0.392327	0.336463	0.309052	0.375421	0.770868	0.363894	0.317223	0.344176	0.308043	0.204363	0.353755	0.188618	0.253373	0.341472	0.192648	0.462748	0.49512	0.519959	0.425897	0.314942	0.270808	0.255689	0.395971	0.249107	0.258418	0.350936	0	0.337934	0.406792	0.375975	0.439627	0.505092	0.333472	0.195518	0.23996	0.299961
LIN28B	0.127614	0.0621579	0.127801	0.130678	0.147223	0.126501	0.0553026	0.0908629	0.0574487	0.101181	0.0993812	0.109255	0.106751	0.0877537	0.12593	0.102577	0.0825032	0.187636	0.0774715	0.124451	0.138552	0.137053	0.117383	0.100288	0.108071	0.122668	0.0649394	0.10013	0.184928	0.0993803	0.0743466	0.17459	0.0923474	0.0768948	0.0538057	0.128788	0.100293	0.0950703	0	0.17563	0.108217	0.0779977	0.0772139	0.17053	0.0507486	0.0454765	0.096098	0.115918
BVES	0.0453981	0.0741358	0.0699139	0.122921	0.136012	0.0546534	0.0773702	0.0882777	0.0905503	0.068673	0.0589799	0.0901517	0.0863613	0.0658849	0.0616881	0.0617634	0.152053	0.0789589	0.0913484	0.0819274	0.0708657	0.0651504	0.0683177	0.0819006	0.0717319	0.0478138	0.0255391	0.0542048	0.0671825	0.0953612	0.0788393	0.0954862	0.0682044	0.0685975	0.0606306	0.0870883	0.0748221	0.0946198	0	0.071638	0.12764	0.0459239	0.0706073	0.0840967	0.0581711	0.0626707	0.0886681	0.0419937
POPDC3	0.0818674	0.107265	0.0884089	0.143034	0.134276	0.0909801	0.12539	0.120608	0.0990618	0.080173	0.0925882	0.107213	0.147077	0.13021	0.0900904	0.16468	0.0793539	0.127779	0.134147	0.100245	0.129647	0.0977787	0.08383	0.119308	0.0943947	0.0922944	0.0859405	0.126591	0.112855	0.117661	0.120456	0.128229	0.0819474	0.0902787	0.0528955	0.0852891	0.118452	0.10938	0	0.148276	0.158339	0.087001	0.165537	0.112644	0.114201	0.104088	0.0643923	0.0732749
PREP	0.330576	0.374591	0.271702	0.472865	0.466037	0.362043	0.37076	0.331219	0.263124	0.284415	0.250944	0.336675	0.423272	0.325335	0.340354	0.358885	0.474332	0.380309	0.333972	0.344941	0.321402	0.231191	0.43998	0.233561	0.28925	0.372055	0.622715	0.441575	0.38762	0.477465	0.451605	0.315361	0.301388	0.286536	0.46701	0.283136	0.252192	0.352542	0	0.392783	0.493016	0.406826	0.405381	0.485531	0.330645	0.241417	0.288976	0.334608
ATG5	0.332568	0.320491	0.252578	0.420392	0.371391	0.347361	0.305451	0.275972	0.230234	0.217828	0.234409	0.311317	0.39659	0.348592	0.310672	0.332828	0.587212	0.36697	0.30019	0.331279	0.292804	0.243818	0.360941	0.213976	0.251787	0.308091	0.302107	0.382729	0.397606	0.415531	0.393643	0.300259	0.269158	0.212939	0.428234	0.23911	0.232797	0.293825	0	0.294269	0.384929	0.351388	0.428344	0.373274	0.259567	0.230051	0.190843	0.26998
PRDM1	0.00125697	0.00114453	0.00183868	0.00965797	0.00482562	0.00195831	0.00293918	0.00488596	0.00286417	0.00100968	0.00285941	0.00120446	0.00220048	0.0205269	0.00382822	0.00481316	0	0.00646556	0.00503659	0.00526973	0.00437052	0.00570951	0	0.00849588	0.00111821	0	0	0.00218313	0.00323076	0.0018037	0.0022963	0.0137487	0.00258889	0.00085158	0.0119475	0.000620519	0.00258533	0.0022051	0	0.00105406	0.00132357	0.000297262	0.0210166	0	0.00134728	0.00797284	0.00409884	0.00226447
CRYBG1	0.0285911	0.0197637	0.0566231	0.231988	0.107676	0.0432382	0.0285064	0.0630608	0.0656946	0.0211761	0.0273125	0.022039	0.0130417	0.098249	0.0251222	0.105914	0	0.0741321	0.0746891	0.028293	0.0780213	0.045069	0.0141007	0.0723462	0.0208833	0.0246814	0	0.0385949	0.175079	0.0802368	0.0320217	0.0835128	0.0263124	0.0331135	0.00999289	0.0261265	0.0276138	0.0215969	0	0.045028	0.0537556	0.0266297	0.166827	0.0179086	0.0165277	0.0479916	0.0321225	0.0249261
RTN4IP1	0.170685	0.153779	0.152672	0.178247	0.1752	0.154692	0.114605	0.142328	0.156069	0.121349	0.117417	0.159955	0.180501	0.22842	0.176049	0.20087	0.107184	0.173851	0.151151	0.158991	0.129872	0.143721	0.116111	0.115205	0.153801	0.138719	0.088055	0.176685	0.292887	0.180998	0.176902	0.20712	0.160783	0.133197	0.262539	0.14212	0.116062	0.144667	0	0.135218	0.152751	0.221931	0.290139	0.1381	0.164314	0.131723	0.151205	0.148043
QRSL1	0.12303	0.118421	0.0977682	0.14885	0.134156	0.10487	0.0991536	0.122265	0.116083	0.102119	0.0919385	0.0926699	0.129827	0.144706	0.121259	0.141561	0	0.141637	0.112777	0.123742	0.115045	0.0932329	0.12076	0.0870495	0.0949197	0.0987908	0.0255391	0.100856	0.192085	0.14252	0.135651	0.123351	0.124254	0.0899556	0.102075	0.0962452	0.0962837	0.125953	0	0.0853012	0.104971	0.147806	0.199478	0.106255	0.0863544	0.0795634	0.135939	0.0721332
CD24	0.0523186	0.00490174	0.0346259	0.0502327	0.0670623	0.0127266	0.117428	0.0227127	0.0524292	0.0471278	0.0819364	0.0338352	0.0370696	0.0391401	0.0159325	0.0563941	0.179307	0.0147731	0.0171499	0.0167128	0.0343353	0.0194907	0.0142868	0.055647	0.103563	0.0194934	0	0.0430379	0.0352877	0.040554	0.060363	0.0699863	0.016764	0.0292562	0.00351719	0.0161786	0.0203257	0.0891723	0	0.0408618	0.0373274	0.0058217	0.132723	0.0511022	0.0383185	0.036732	0.0539912	0.0129753
BEND3	0.028115	0.0243419	0.0197544	0.0283965	0.0249051	0.0147242	0.0185039	0.0241079	0.0276766	0.0226714	0.0174891	0.0241945	0.0137533	0.0208531	0.0407924	0.0421684	0	0.0683007	0.0212139	0.0387978	0.0283092	0.0247664	0.0291257	0.0231171	0.0206078	0.0311352	0.173185	0.0258897	0.0358483	0.025185	0.032644	0.0371819	0.0261336	0.0111724	0.0311474	0.0211489	0.015684	0.0199941	0	0.0218777	0.0396775	0.00765644	0.0349375	0.0108847	0.0133692	0.0205378	0.0130814	0.0185609
PDSS2	0.302049	0.335445	0.259814	0.405208	0.342128	0.31007	0.356663	0.271548	0.250861	0.255928	0.217115	0.260646	0.318789	0.313744	0.306658	0.333316	0.490965	0.296195	0.295456	0.331694	0.270511	0.221373	0.359199	0.204993	0.244425	0.303165	0.447943	0.386798	0.394852	0.464028	0.393179	0.256001	0.290116	0.297488	0.385562	0.253289	0.259964	0.337285	0	0.316043	0.361822	0.419372	0.392573	0.435039	0.29323	0.204797	0.22657	0.321101
SOBP	0.402686	0.404181	0.285797	0.548176	0.447913	0.424696	0.446878	0.332558	0.267783	0.290554	0.278614	0.361522	0.565961	0.386905	0.369961	0.435841	0.839533	0.4165	0.367717	0.442952	0.359681	0.2501	0.492986	0.239288	0.319999	0.415225	0.639807	0.538281	0.515947	0.613992	0.650273	0.352864	0.338952	0.266721	0.541759	0.296158	0.283401	0.418349	0	0.393597	0.576123	0.495735	0.531909	0.60889	0.375447	0.231272	0.187968	0.361271
SCML4	0.00315439	0.00635332	0.00357445	0.00505297	0.00620407	0.00428223	0.00330689	0.00249701	0.00367832	0.00323593	0.00118117	0.00267297	0.00594632	0.00249293	0.00197897	0.00207766	0	0.00384566	0.00155691	0.00214243	0.00170564	0.00244649	0.00277698	0.00347459	0.00308585	0.00232529	0	0.00117404	0.0109221	0.00874189	0.0141433	0.00356171	0.00404078	0.00798539	0.00409737	0	0.00353102	0.00351797	0	0	0	0.00532309	0.00922371	0.00567448	0.00192879	0.000362564	0.00382962	0.00481022
SEC63	0.284132	0.282386	0.223398	0.335155	0.318794	0.271458	0.233469	0.245939	0.203299	0.200897	0.19235	0.241415	0.324997	0.289998	0.261923	0.294544	0.400369	0.313408	0.263188	0.291708	0.253928	0.180958	0.30338	0.170155	0.227467	0.303065	0.324559	0.315859	0.372035	0.41308	0.337144	0.286809	0.235213	0.223138	0.320022	0.203319	0.204944	0.251972	0	0.317751	0.34961	0.306605	0.343191	0.290366	0.249943	0.162786	0.198928	0.238306
OSTM1	0.175944	0.191536	0.159517	0.251309	0.210352	0.196104	0.164366	0.168631	0.16722	0.150735	0.141263	0.132313	0.262298	0.233435	0.16047	0.229981	0.553916	0.22247	0.196421	0.176668	0.180699	0.11966	0.169331	0.144562	0.152492	0.16309	0.121093	0.213692	0.19117	0.201099	0.20506	0.170892	0.136334	0.140816	0.165438	0.130402	0.1423	0.17664	0	0.204629	0.215174	0.135703	0.191627	0.205163	0.136821	0.119091	0.162615	0.158818
NR2E1	0.00218971	0	0.00165008	0.00505275	0.000995434	0.00322734	0.00230186	0.000683019	0.00137905	0.00117597	0.00105955	0.000125891	0.00219062	0.00132825	0.001633	0.00112581	0	0	0.000937519	0.000829466	0.000252549	0.000395391	0	0.00121547	0	0.000730149	0	0.0032007	0.00503751	0.000739582	0.00395142	0.00229168	0.00266036	0	0	0.00108636	0.0012036	0.00501255	0	0	0	0	0.00651202	0.000935318	0.00084895	0.000377501	0.0240385	0.00252285
SNX3	0.194816	0.217059	0.180143	0.302203	0.269848	0.259916	0.39069	0.252132	0.194664	0.166226	0.175059	0.166626	0.269061	0.256043	0.188192	0.261305	0.401515	0.212101	0.302355	0.204099	0.215326	0.152864	0.25194	0.150448	0.219209	0.209268	0.242707	0.266277	0.294915	0.211467	0.351088	0.246168	0.18917	0.154883	0.197209	0.172968	0.235245	0.246631	0	0.249493	0.258946	0.225656	0.251484	0.358121	0.282881	0.135612	0.193138	0.284958
AFG1L	0.26242	0.284464	0.226933	0.338775	0.305332	0.289344	0.211825	0.253205	0.206244	0.232331	0.203057	0.244418	0.313476	0.272781	0.266279	0.29688	0.154089	0.267171	0.26017	0.277195	0.270646	0.19161	0.272054	0.171269	0.236549	0.269171	0.128206	0.327239	0.418202	0.34761	0.315489	0.240795	0.26595	0.210634	0.300986	0.230973	0.195937	0.268763	0	0.294765	0.315727	0.37369	0.297604	0.289842	0.226123	0.185284	0.172203	0.249844
FOXO3	0.387959	0.412577	0.312153	0.529087	0.526191	0.433872	0.411312	0.339562	0.279937	0.280776	0.250166	0.342617	0.506649	0.33708	0.385445	0.436179	0.742335	0.443893	0.33993	0.395915	0.355221	0.221005	0.519208	0.196791	0.303727	0.387807	0.441829	0.540484	0.496771	0.603958	0.594559	0.321002	0.323652	0.302571	0.477726	0.267037	0.277508	0.390532	0	0.4297	0.548967	0.438917	0.5164	0.563165	0.388397	0.238655	0.316307	0.33495
ARMC2	0.334194	0.381729	0.284323	0.463824	0.444457	0.356414	0.360337	0.307638	0.259612	0.296499	0.257015	0.31809	0.429498	0.371851	0.34025	0.369099	0.554189	0.403554	0.308434	0.374876	0.315133	0.243546	0.391652	0.209588	0.262401	0.329814	0.42716	0.431827	0.435609	0.495023	0.465646	0.328456	0.300596	0.260616	0.441836	0.249142	0.245818	0.351036	0	0.359711	0.483913	0.381945	0.446183	0.474593	0.329063	0.248971	0.266409	0.285479
SESN1	0.374718	0.430612	0.29826	0.49572	0.452194	0.420329	0.430185	0.336727	0.264334	0.282809	0.259649	0.339484	0.479426	0.348404	0.333543	0.388075	0.674502	0.384665	0.358348	0.36095	0.350324	0.237278	0.480256	0.226192	0.318546	0.377357	1.32902	0.538489	0.505949	0.526443	0.598657	0.307208	0.323188	0.279919	0.472307	0.263647	0.274051	0.411422	0	0.379295	0.47262	0.475881	0.49806	0.528416	0.358588	0.204531	0.28477	0.419377
CEP57L1	0.170739	0.22197	0.152225	0.232848	0.182776	0.182001	0.142526	0.182173	0.146579	0.152201	0.146602	0.162966	0.226743	0.200714	0.182548	0.236255	0.202158	0.213413	0.179556	0.161388	0.170849	0.116521	0.132496	0.128573	0.13026	0.212728	0	0.197916	0.218451	0.244834	0.226052	0.158335	0.154885	0.13673	0.19313	0.164101	0.144067	0.175204	0	0.19166	0.247367	0.184349	0.236157	0.170585	0.163372	0.125141	0.184201	0.144333
CD164	0.0951104	0.129906	0.0987101	0.18236	0.180045	0.176295	0.171253	0.14316	0.0990682	0.114264	0.119334	0.0884126	0.112465	0.117007	0.113437	0.131976	0.119651	0.12965	0.157507	0.104597	0.139353	0.0737134	0.104759	0.112558	0.100142	0.0976301	0.154857	0.15778	0.190153	0.149824	0.124794	0.140903	0.101259	0.104094	0.0962264	0.0965386	0.117423	0.121249	0	0.124057	0.123361	0.111422	0.165991	0.137262	0.130431	0.0842216	0.0626404	0.0706561
PPIL6	0.121989	0.136866	0.133824	0.153486	0.14143	0.0889565	0.193574	0.117587	0.13048	0.1173	0.0825862	0.0894629	0.109368	0.170371	0.119262	0.198714	0.28476	0.136435	0.129988	0.0718079	0.102653	0.148547	0.121796	0.11602	0.0799867	0.112683	0.198126	0.139732	0.18732	0.141351	0.17994	0.163322	0.137649	0.137938	0.16258	0.1033	0.155885	0.175762	0	0.203565	0.1395	0.160176	0.192385	0.164129	0.147719	0.133476	0.0725465	0.252869
SMPD2	0.00498168	0.0095595	0.00640253	0.0146355	0.00946509	0.00843893	0.0144634	0.0181218	0.00862753	0.00350436	0.00596499	0.00376032	0.0141883	0.00987561	0.00500721	0.0250604	0	0.0211201	0.0094442	0.00611866	0.00871269	0.00657562	0.00487773	0.00834954	0.00469175	0.00440317	0	0.00270798	0.00686765	0.00913579	0.0193238	0.0174278	0.00907155	0.00774661	0.00173015	0.00643539	0.00808318	0.0116779	0	0.0292825	0.0149136	0.00416708	0.019864	0.010948	0.00341236	0.00365613	0	0.00444193
MICAL1	0.0870054	0.137316	0.0690962	0.110518	0.103514	0.0878534	0.147883	0.127037	0.089565	0.0777771	0.0701829	0.0936018	0.190244	0.144208	0.12399	0.114822	0.359901	0.152384	0.101385	0.114489	0.073087	0.0738735	0.104725	0.0684141	0.0839697	0.104126	0	0.119475	0.118224	0.145616	0.217456	0.152572	0.113873	0.0749512	0.0996542	0.0946271	0.0948776	0.130813	0	0.16359	0.146467	0.111324	0.142468	0.164471	0.0938393	0.0662423	0.0522455	0.0796614
ZBTB24	0.0298917	0.0324126	0.0302648	0.0460456	0.0369536	0.0223687	0.0241217	0.0436483	0.0460591	0.0305959	0.0323183	0.0348743	0.0330817	0.0612039	0.0503636	0.0845839	0	0.0655169	0.0483971	0.0433858	0.0405575	0.0600913	0.0219097	0.0509382	0.0194449	0.0276707	0	0.0234034	0.0495214	0.0349714	0.0449701	0.0681467	0.0341592	0.0231627	0.021784	0.0401779	0.0415507	0.0398197	0	0.0546575	0.0385189	0.0334074	0.0675964	0.0215329	0.020753	0.0562139	0.0594687	0.0331247
AK9	0.263411	0.269515	0.203026	0.262202	0.229541	0.218413	0.316891	0.235514	0.160232	0.23156	0.182509	0.23156	0.301456	0.235602	0.236747	0.229483	0.445763	0.280658	0.217217	0.203443	0.195379	0.192525	0.265882	0.138313	0.151049	0.268252	0.26233	0.264579	0.291167	0.40485	0.425288	0.212828	0.235642	0.233199	0.331651	0.197554	0.270365	0.34689	0	0.282964	0.238175	0.291111	0.294393	0.355	0.256924	0.189383	0.165614	0.343679
FIG4	0.258831	0.262502	0.235033	0.314715	0.30318	0.271696	0.32666	0.232234	0.2002	0.218986	0.205379	0.248118	0.312555	0.226083	0.231176	0.28013	0.393264	0.31538	0.262387	0.277211	0.210662	0.184936	0.2552	0.171792	0.227086	0.265513	0.414379	0.336552	0.321977	0.368522	0.354367	0.258652	0.236367	0.240049	0.308493	0.224408	0.222814	0.302162	0	0.316243	0.311368	0.301338	0.349957	0.380314	0.245547	0.194259	0.246255	0.230741
GPR6	0.00332363	0.00135338	0.00441543	0.00120544	0.00091923	0.00454279	0.0173779	0.0055872	0.00556049	0.0033171	0.0185184	0	0.00622154	0.00260177	0.00307695	0.0120343	0	0.00405236	0.00934613	0.00217208	0.00538775	0.00270375	0	0.00359617	0.00966682	0.00656845	0	0.0033272	0.00558694	0.00323551	0.0154834	0.0150974	0.00370487	0.00625962	0	0.00302195	0.0118081	0.0121625	0	0.00508613	0.00113336	0.003534	0.0077909	0.00784296	0.0111072	0.000304956	0.00200387	0.00436407
WASF1	0.371477	0.416593	0.297302	0.535395	0.473954	0.344822	0.432817	0.308734	0.244493	0.277068	0.246863	0.380266	0.557847	0.380005	0.361381	0.422209	0.811059	0.428722	0.339045	0.406316	0.343544	0.233889	0.449393	0.171636	0.293743	0.40933	0.390972	0.488434	0.51791	0.570235	0.593491	0.289584	0.305873	0.262756	0.541431	0.268937	0.270115	0.370126	0	0.378553	0.5206	0.464703	0.532406	0.578685	0.375325	0.214016	0.295491	0.351658
CDC40	0.276234	0.287542	0.232889	0.408997	0.336076	0.305711	0.299635	0.277791	0.20789	0.212591	0.202424	0.26281	0.322942	0.319688	0.246943	0.307949	0.169896	0.341796	0.289035	0.287456	0.238822	0.190707	0.258799	0.168194	0.239359	0.285195	0.129578	0.361597	0.453545	0.393034	0.362077	0.330367	0.234509	0.198305	0.343433	0.220273	0.221724	0.280131	0	0.305022	0.346513	0.371168	0.45242	0.33702	0.279171	0.192891	0.23472	0.28499
METTL24	0.356931	0.317789	0.251909	0.289607	0.300264	0.245644	0.157417	0.252651	0.230842	0.190851	0.190759	0.27317	0.286122	0.28996	0.302348	0.270902	0.597346	0.383492	0.259281	0.330065	0.287011	0.250144	0.211954	0.200816	0.213543	0.302775	0.324908	0.294893	0.335202	0.431886	0.268227	0.206113	0.242657	0.176373	0.361639	0.218638	0.178497	0.200506	0	0.161628	0.299461	0.350853	0.376989	0.199305	0.204447	0.206427	0.0763	0.225881
DDO	0.00178949	0.00152163	3.40035e-05	0.000995621	0.000468101	0.000954054	0.00291225	0.000549307	0.000443412	0	0.000526616	0	0	0	0.000782165	0	0	0.000475675	0	0	0.000137863	9.44474e-05	0	0	0	0	0	0.00201096	0.00337969	0.00509868	0	0	0.000435162	0.000843543	0.00389861	0.0001682	0.000519311	0.00169594	0	0	0	0	0	0	0.0061258	0	0.00220491	0.00134116
SLC22A16	0.00598416	0.00383517	0.00457239	0.00169139	0.0033979	0.00325679	0.0067696	0.00429986	0.00177818	0	0.000359281	0.000698252	0.000391402	0	0	0.00221145	0	0.00199291	0.00021289	0.000495789	0.00120577	0	0	0.000525698	0.00598064	0.00396484	0	0.00324745	0.00531183	0.00450337	0	0.00211744	0.00128901	0.00098616	0	0.000223419	0.00059219	0.00373578	0	0	0	0	0.00347277	0	0.000853168	0.0010115	0	0.00134861
CDK19	0.369947	0.400927	0.314867	0.487538	0.437726	0.402499	0.361576	0.35736	0.289491	0.293058	0.265571	0.381029	0.47239	0.39667	0.367282	0.40281	0.614028	0.433147	0.353374	0.446637	0.356862	0.278594	0.406674	0.243655	0.337415	0.400756	0.354766	0.496617	0.564799	0.527581	0.511785	0.365436	0.331988	0.32057	0.481173	0.289239	0.289668	0.344744	0	0.409707	0.452179	0.452964	0.547469	0.499892	0.379616	0.240938	0.315478	0.347462
AMD1	0.194207	0.184052	0.172545	0.232711	0.225624	0.228631	0.356556	0.229274	0.160931	0.17282	0.174834	0.145661	0.242602	0.213202	0.144325	0.176325	0.0820714	0.146291	0.253611	0.164961	0.185147	0.139761	0.13787	0.124087	0.208676	0.179681	0.262564	0.272214	0.332609	0.231084	0.299662	0.210623	0.174809	0.150549	0.193594	0.148343	0.203127	0.220117	0	0.209938	0.206969	0.186589	0.266898	0.26914	0.226357	0.148159	0.083714	0.194844
GTF3C6	0.0242427	0.0208549	0.0300685	0.0527217	0.0531102	0.0348912	0.0651894	0.0689288	0.0494811	0.0243071	0.0314057	0.0156871	0.0431622	0.085801	0.0271668	0.0627093	0.0860523	0.0601298	0.0659885	0.0209564	0.0495214	0.0356441	0.0221988	0.0266876	0.040175	0.0298417	0	0.0259485	0.0580408	0.0257048	0.0739308	0.0579907	0.0399697	0.0232681	0.0347928	0.0220778	0.0569093	0.0338661	0	0.0386841	0.041147	0.0253132	0.0626325	0.0490324	0.0340499	0.0253024	0.0661402	0.0223272
RPF2	0.0786453	0.117947	0.0904811	0.13486	0.122923	0.124825	0.111908	0.103772	0.100665	0.0672398	0.0750962	0.0741356	0.0970312	0.143512	0.0817188	0.137334	0.198599	0.116444	0.118443	0.0999974	0.110574	0.0763219	0.0858015	0.0781748	0.0737977	0.0931443	0	0.132775	0.0865897	0.140753	0.110449	0.110071	0.0879328	0.0762924	0.0945564	0.114123	0.0870124	0.102288	0	0.0929115	0.152736	0.077082	0.114045	0.0954256	0.0945808	0.0760529	0.088248	0.113263
SLC16A10	0.247843	0.234389	0.174695	0.234764	0.247306	0.213136	0.140809	0.210611	0.169255	0.220498	0.15521	0.209616	0.23964	0.195129	0.220875	0.239895	0.148396	0.256978	0.195257	0.233563	0.199466	0.193858	0.254359	0.107156	0.18395	0.231012	0.288442	0.26224	0.237704	0.263944	0.241061	0.195899	0.195456	0.206707	0.244704	0.193184	0.151735	0.208879	0	0.266638	0.255373	0.234118	0.258372	0.231634	0.197285	0.198499	0.197468	0.209215
MFSD4B	0.0542878	0.0686511	0.0682869	0.114683	0.0718418	0.0692083	0.0832151	0.0831024	0.0879347	0.0561437	0.0622116	0.0490392	0.0907016	0.113372	0.0758608	0.131245	0.0815156	0.106105	0.0696821	0.0718432	0.0778985	0.0547931	0.0767659	0.0550535	0.0373943	0.0757407	0	0.0701603	0.0756454	0.0443368	0.0986976	0.0974545	0.0711525	0.0631828	0.0556855	0.0823982	0.0657387	0.0894447	0	0.0854127	0.0864446	0.0709942	0.136341	0.0755575	0.0561832	0.065918	0.0393049	0.0525493
REV3L	0.388968	0.413003	0.294485	0.537239	0.504421	0.401056	0.443452	0.322251	0.274822	0.309835	0.265005	0.368752	0.544697	0.329526	0.359231	0.431507	0.864294	0.45922	0.37028	0.422127	0.345493	0.251259	0.470962	0.214769	0.312229	0.418874	0.372916	0.564157	0.531668	0.661043	0.572023	0.32481	0.321106	0.277178	0.529203	0.304354	0.304121	0.41617	0	0.440126	0.569163	0.477551	0.544483	0.59784	0.392899	0.27187	0.308635	0.366521
TRAF3IP2	0.0120058	0.0277795	0.0469057	0.145579	0.0698162	0.0297862	0.0389151	0.0548051	0.0551797	0.0150139	0.0241813	0.0211184	0.0132829	0.0541631	0.0190789	0.0524118	0	0.0537443	0.0853874	0.0212437	0.0516613	0.0429065	0.0175833	0.0687084	0.0112136	0.00780009	0	0.0629572	0.0767367	0.0746567	0.0331928	0.0849505	0.0352687	0.0369428	0.0165679	0.0183502	0.0400013	0.0397043	0	0.034127	0.0253935	0.020093	0.114359	0.0119082	0.0361069	0.0677105	0.0386806	0.0255104
FYN	0.347226	0.361024	0.268845	0.515288	0.450354	0.399955	0.405378	0.315459	0.254765	0.266005	0.231147	0.323164	0.482614	0.307756	0.361515	0.38139	0.586977	0.384617	0.335118	0.38362	0.346017	0.224748	0.460384	0.227471	0.270982	0.380169	0.368344	0.486821	0.49826	0.539541	0.499543	0.303409	0.303317	0.283043	0.519694	0.253096	0.262988	0.373349	0	0.41204	0.491551	0.430735	0.510536	0.567016	0.346016	0.181222	0.285534	0.314615
TUBE1	0.191111	0.18564	0.171002	0.325514	0.264963	0.249078	0.259368	0.206546	0.159827	0.153783	0.157302	0.168229	0.252051	0.267171	0.178361	0.24777	0.388641	0.248708	0.235596	0.163602	0.198902	0.175985	0.149759	0.137395	0.165231	0.166353	0.231617	0.314923	0.314057	0.287329	0.250126	0.249956	0.173409	0.157283	0.147225	0.152023	0.182122	0.211036	0	0.258118	0.254844	0.244542	0.369857	0.324041	0.186798	0.129157	0.13206	0.197148
FAM229B	0.129031	0.10538	0.111651	0.146513	0.124197	0.0954762	0.116565	0.127988	0.120706	0.0891644	0.0923703	0.0756829	0.136281	0.169736	0.103085	0.171516	0.546379	0.133725	0.122757	0.0717407	0.113466	0.0903977	0.129503	0.0930606	0.0733992	0.118569	0	0.106926	0.0993451	0.12133	0.187604	0.129486	0.0898378	0.0909164	0.086119	0.0857261	0.105464	0.121193	0	0.156197	0.145762	0.120296	0.199783	0.113508	0.0916585	0.0777177	0.0417613	0.127119
LAMA4	0.332382	0.316092	0.201245	0.273471	0.198078	0.229428	0.152223	0.200198	0.140682	0.310789	0.151322	0.26401	0.295766	0.28616	0.200483	0.192842	0.373761	0.192347	0.268993	0.276635	0.247186	0.180008	0.297374	0.0923414	0.234794	0.203	0.355767	0.300635	0.240019	0.218295	0.381004	0.109406	0.247655	0.162309	0.289157	0.195515	0.153015	0.234231	0	0.256647	0.206101	0.311326	0.21247	0.31586	0.172285	0.0856973	0.19025	0.171689
AL365214.3	6.90268e-05	0	0.000562765	0.00233468	0.000894792	0	0	0	0.000134869	0	0	0	0.000662235	0	0	0	0	0	0	0.00032158	0.00192521	0.000644114	0	0.000979105	0	0	0	0.00233004	0.000755714	0.00136133	0	0.00185719	0	0	0	0	0.000379946	0.000596609	0	0	0	0.000334073	0	0.00116765	0	0.00101817	0	0.00633948
MARCKS	0.34183	0.306246	0.303138	0.447298	0.359585	0.419279	0.464361	0.37107	0.264673	0.322703	0.379009	0.276189	0.430862	0.340937	0.214525	0.368513	0.621755	0.305451	0.384263	0.309539	0.310305	0.313708	0.336721	0.20205	0.360626	0.370721	0.687823	0.430196	0.522367	0.332376	0.393006	0.33804	0.264879	0.243478	0.249152	0.216081	0.328912	0.35067	0	0.476398	0.314758	0.336333	0.403221	0.523466	0.390849	0.221036	0.153142	0.33547
HDAC2	0.174831	0.146705	0.155403	0.229818	0.191496	0.194665	0.208412	0.166632	0.148572	0.116727	0.142342	0.118441	0.205727	0.183309	0.123278	0.196146	0.135189	0.191073	0.205561	0.166799	0.162174	0.134005	0.178179	0.125186	0.153806	0.18179	0.095536	0.206587	0.229348	0.175871	0.227008	0.176921	0.14167	0.0942085	0.186461	0.116052	0.153052	0.189468	0	0.209482	0.170724	0.168449	0.247545	0.253056	0.165839	0.109036	0.0958441	0.215548
HS3ST5	0.52957	0.490089	0.424672	0.521924	0.444073	0.503152	0.288801	0.430686	0.376521	0.404133	0.389292	0.44606	0.499564	0.373705	0.431053	0.37816	0.289205	0.440364	0.460701	0.446449	0.403623	0.339437	0.51338	0.31471	0.355035	0.461826	0.088055	0.570527	0.442428	0.576947	0.629223	0.328586	0.388552	0.364235	0.558337	0.38395	0.368663	0.454007	0	0.485445	0.445076	0.355889	0.480988	0.553957	0.515682	0.341108	0.237311	0.23686
FRK	0.0298106	0.0183285	0.0293441	0.0526307	0.0301789	0.0315255	0.0115568	0.0197885	0.0204188	0.0200156	0.0206155	0.0224256	0.0344425	0.028586	0.0249647	0.0165892	0	0.0262787	0.0228423	0.030535	0.0293069	0.0202874	0.0404233	0.0160358	0.0165113	0.0331122	0	0.0232228	0.0228699	0.0383662	0.0406265	0.00745331	0.0187441	0.0202018	0.0635844	0.0187439	0.0121796	0.0273394	0	0.0265285	0.0181183	0.0224347	0.0191675	0.0357699	0.0196717	0.0283152	0.00854874	0.0511229
NT5DC1	0.337123	0.334035	0.271282	0.384033	0.329075	0.333391	0.30141	0.277963	0.217757	0.270342	0.233609	0.293266	0.357565	0.284868	0.2436	0.295448	0.250621	0.302684	0.294731	0.297732	0.283095	0.233247	0.359653	0.218359	0.251896	0.292973	0.53821	0.366648	0.349581	0.40503	0.413157	0.232363	0.244134	0.225963	0.352411	0.238124	0.23523	0.279482	0	0.312498	0.312261	0.326679	0.329462	0.445093	0.276979	0.199234	0.239512	0.232908
COL10A1	0.0623966	0.0421438	0.04424	0.0820074	0.0463433	0.0440907	0.0456757	0.0332341	0.0266736	0.0485141	0.0286677	0.0284142	0.0699138	0.0521323	0.0354778	0.0406866	0	0.0180278	0.0413308	0.0390842	0.0379223	0.0219126	0.0669985	0.023862	0.0480744	0.0360012	0.095536	0.100161	0.0433403	0.0942394	0.109404	0.0233578	0.0287781	0.0451221	0.028523	0.0353398	0.0491772	0.10937	0	0.0425585	0.0335364	0.0645602	0.0771098	0.0289837	0.0415965	0.0306323	0.0125185	0.0879886
TSPYL4	0.265428	0.2207	0.155957	0.159132	0.148886	0.286005	0.417053	0.231214	0.133723	0.192339	0.211184	0.221479	0.380387	0.109783	0.111996	0.11388	0.386701	0.0830114	0.280512	0.186032	0.176819	0.149636	0.221443	0.0994508	0.289714	0.295354	0.285648	0.327124	0.286242	0.204644	0.336694	0.190163	0.195083	0.144771	0.204842	0.131335	0.198062	0.264664	0	0.203895	0.15959	0.204658	0.136618	0.519575	0.350738	0.123622	0.06135	0.301192
DSE	0.290558	0.349534	0.276234	0.408809	0.369463	0.312072	0.461232	0.295529	0.247879	0.257828	0.27003	0.30314	0.373452	0.321426	0.304255	0.372024	0.986748	0.324683	0.378785	0.322966	0.296418	0.266686	0.397129	0.245065	0.276876	0.371641	0.270028	0.406934	0.436834	0.476572	0.41473	0.294608	0.296149	0.287389	0.421675	0.250597	0.306337	0.354406	0	0.309695	0.346768	0.372608	0.467691	0.500505	0.350869	0.229944	0.198326	0.372317
TSPYL1	0.359079	0.341942	0.261161	0.383663	0.359795	0.418689	0.427195	0.366261	0.241496	0.288755	0.253653	0.36112	0.531621	0.279908	0.244463	0.309983	0.862666	0.229654	0.367833	0.356104	0.30687	0.278902	0.433341	0.183699	0.301518	0.419215	0.205012	0.523251	0.511398	0.416636	0.54772	0.311385	0.301807	0.257256	0.449987	0.256787	0.261195	0.383971	0	0.359914	0.298259	0.443482	0.35025	0.630882	0.334924	0.212103	0.148692	0.335258
Z84488.2	0.00633529	0.00585654	0.00882608	0.0085431	0.00272628	0.00399482	0.0223371	0.00841242	0.00513023	0.0094739	0.00581729	0.00676881	0.00929251	0.010082	0.0114034	0.00150716	0	0.00267008	0.00679722	0.00175167	0.00310375	0.0090353	0.0148227	0.00387256	0.00332411	0.0026766	0	0.0214359	0.0150603	0.0173649	0.00518662	0.0212948	0.00907142	0.0171075	0.0174632	0.00542884	0.00969664	0.00625048	0	0.0107205	0.00331052	0.00886884	0.00407158	0.0152436	0.0114576	0.00380659	0.0016579	0.0270541
CALHM6	0.000907282	0.00198971	0.000822286	0.00375994	0.00325775	0.00116996	0.00111756	0.00189882	0.00091656	0.000469952	0.000734933	0	0.00147344	0.00130044	0.00107908	0.00175188	0	0.00228372	0.0032572	0.00262187	0.00236081	0.000909261	0.00109393	0.00328857	0.00168578	0	0	0.00228888	0.00259383	0.00412784	0.00575739	0.00213223	0.000782346	0	0	0	0.00150976	0.0025896	0	0.000557535	0.000748295	0.00196322	0.00249214	0	0.0051643	0.000320031	0	0.00333935
TRAPPC3L	0.00181126	0.000723879	0.00120191	0.00106341	0.00232941	0.000613712	0.00147195	0.000826466	0.00207537	0.000908313	0.00148461	0	0.000645595	0.00197858	0.000682165	0	0	0	0.00351642	0.00126744	0.000477951	0.0011248	0	0.00288692	0.00240878	0.00107625	0	0.00064656	0	0.0023776	0	0.00723637	0.000202432	0	0.00705945	0.000384057	0.00108394	0.000616817	0	0	0	0.00150696	0.00153285	0.0019698	0.000756293	0.000442386	0	0.00232784
CALHM5	0	0.000676644	0.000197271	0	0	0	0	0.00109676	0.000142886	0.000738684	0.000339223	0	0	0	0.000825093	0	0.052751	0.0038306	0.000529657	0.000554892	0.000786097	0.000670854	0	0	0	0	0	0.000968467	0.0033807	0.00238568	0	0.000292567	0.000196438	0	0	0.000239592	0.000110939	0	0	0.00133583	0	0.000354426	0	0	0.00145002	0.000967756	0	0.000748469
CALHM4	0.000916485	0.000726472	0.000130016	0.00247426	0.0010571	9.75808e-05	0	0	0.000351522	0.00143298	0.000130734	0	0	0.00399402	0.000447288	0	0	0.00156152	0.00115859	0	0.000331994	0.000234555	0	0.000348339	0	0.00102305	0	0	0.0029541	0.00263444	0	0.00200566	0	0	0.00314157	0.000351851	0.000739394	0.000893717	0	0	0	0	0	0	0.00236579	0.000437665	0	0.00584042
RWDD1	0.117238	0.110171	0.109148	0.170269	0.115999	0.124178	0.163638	0.13783	0.116024	0.0871596	0.125453	0.0863915	0.154022	0.176178	0.119777	0.182654	0.133189	0.136882	0.155503	0.104916	0.118147	0.0907292	0.111566	0.102835	0.114638	0.083214	0	0.136482	0.142693	0.131803	0.119902	0.13722	0.0931914	0.0848644	0.0954733	0.0843834	0.124918	0.146561	0	0.176494	0.135841	0.110761	0.146295	0.0981914	0.0974498	0.107626	0.0632246	0.100722
RSPH4A	0.00560195	0.00869326	0.00566567	0.0119057	0.00550245	0.00806306	0	0.00448703	0.00578138	0	0.0035946	0.00870682	0.0161558	0.00612134	0.00476326	0.00591706	0	0.0128678	0.00583506	0.00587097	0.0101234	0.005653	0.0116716	0.0075876	0.00248617	0.00396511	0	0.00494961	0.0051892	0.00675376	0.00823188	0.0087008	0.00149768	0	0.0108067	0.00124019	0.00119335	0.000732375	0	0.000688962	0.00250724	0.00343554	0.0121555	0.00135959	0.000641417	0.00965672	0.000442579	0.019523
ZUP1	0.125469	0.130527	0.110131	0.188481	0.162411	0.147349	0.112354	0.124002	0.110991	0.0772851	0.0981949	0.0892229	0.112475	0.15019	0.10965	0.185571	0.0860523	0.138469	0.143899	0.110619	0.135166	0.09551	0.0561911	0.0906509	0.0878755	0.090354	0	0.136289	0.202283	0.114735	0.12167	0.171274	0.10812	0.109377	0.0912422	0.0867322	0.10044	0.116847	0	0.137981	0.138032	0.133181	0.201108	0.129368	0.0973377	0.0866027	0.0672458	0.159219
KPNA5	0.30767	0.287755	0.249847	0.418241	0.353247	0.335386	0.350971	0.274161	0.226847	0.225515	0.220729	0.212251	0.331841	0.319197	0.217524	0.326977	0.451025	0.261597	0.311697	0.264272	0.278042	0.19839	0.256555	0.176387	0.263635	0.300913	0.102797	0.429807	0.45538	0.399393	0.399415	0.297917	0.253862	0.234078	0.308545	0.196965	0.268228	0.301651	0	0.383785	0.280694	0.332595	0.42427	0.406172	0.313103	0.183347	0.163992	0.24291
FAM162B	0.114316	0.0880656	0.0425766	0.0878312	0.0293504	0.0520005	0.142842	0.0367719	0.103808	0.0331233	0.0784721	0.0784017	0.0226706	0.174958	0.0364298	0.190425	0.173889	0.117096	0.193966	0.0400286	0.0780543	0.0581196	0.0241785	0.04345	0.023712	0.0568105	0.0768974	0.0986909	0.157192	0.109531	0.0419037	0.1184	0.073766	0.0870424	0.0626159	0.0818898	0.13982	0.122916	0	0.0423257	0.117025	0.0574083	0.0897266	0.0925416	0.0711916	0.0787398	0.026924	0.183628
GPRC6A	0	0.00179192	5.92769e-05	0.00164603	0.000633413	0.00150686	0	0	7.02126e-05	0	0.00066636	0.000125824	0	0.000847536	0.000200766	0	0	0.000569946	0.00151743	0.000529649	0.00130687	0.000471303	0	0.00407051	0	0	0	0.000500641	0.00222301	0.00206539	0	0.000924567	0.000373163	0	0.00599207	0.000824258	0.000297319	0	0	0	0	0.0017898	0.00233007	0.00106326	0	0.00142244	0	0.00122209
RFX6	0.00746149	0.000365431	0.00342738	0.00257567	0.00314973	0.00424746	0.00105935	0.00101075	0.00142966	0.000279136	0.00266711	0.00371023	0	0.0140136	0.00149957	0.00207317	0	0.00252848	0.00234162	0.00210582	0.00244927	0.00266302	0	0.000700326	0.00243253	0.000672963	0	0.00309191	0.00372878	0.00491613	0.00166376	0.00287198	0.00188937	0	0.0116525	0.00048482	0.000416105	0.000338157	0	0.00125678	0.00268775	0	0.00254381	0	0.0011593	0.00119996	0	0.0039155
ROS1	0.00635736	0.00190844	0.00201857	0.00649558	0.00669505	0.00489697	0.00676057	0.00369671	0.0012245	0	0.000497429	0	0.000657148	0.0012965	0.00161237	0.00124428	0	0.00098476	0.000904951	0.00115117	0.0017135	0.00151912	0	0.0014982	0.00192947	0.000238624	0	0.00444655	0.00526735	0.00110381	0.00745708	0.00272555	0.00337898	0.000501706	0.00592252	0.000378766	0.00126942	0.00249255	0	0	0	0.00464423	0.00293644	0.0022151	0.00399287	0.00150909	0	0.000215287
AL132671.2	0.0132971	0.015313	0.0106307	0.0142497	0.0139136	0.00998366	0.014484	0.0116668	0.0102386	0.00683583	0.00833007	0.0120508	0.00709278	0.0189373	0.00574418	0.0104926	0	0.0153718	0.0122371	0.00451363	0.0099118	0.0105258	0.00790966	0.00586577	0.00724714	0.00916226	0	0.0133512	0.0208702	0.013463	0.0202479	0.0185636	0.00526218	0.0103947	0.0174897	0.00605199	0.00947826	0.00623996	0	0.0174643	0.00611359	0.010599	0.0207029	0.00842198	0.0142477	0.00870371	0.0176752	0.0129256
DCBLD1	0.0512042	0.0453555	0.0419902	0.0688237	0.0612193	0.0729349	0.0501996	0.0590384	0.054352	0.0432751	0.0400969	0.0237501	0.0532155	0.0784726	0.0451356	0.106044	0.0860523	0.076452	0.0643371	0.0496643	0.0502592	0.0471484	0.0315902	0.0383353	0.0383986	0.0477655	0.124375	0.0735968	0.11891	0.0838996	0.0434665	0.0978762	0.0401005	0.0573318	0.0632928	0.07113	0.0480618	0.0404339	0	0.101131	0.0903192	0.0536714	0.0971458	0.076441	0.0396139	0.0506893	0.0631691	0.0652986
GOPC	0.177305	0.184153	0.140815	0.200973	0.191727	0.164721	0.140161	0.151239	0.150647	0.110846	0.127262	0.146041	0.148433	0.210249	0.158089	0.204223	0.125433	0.191869	0.164128	0.165529	0.172948	0.145971	0.151924	0.148278	0.122638	0.176755	0	0.195292	0.193312	0.186791	0.178428	0.183323	0.134886	0.136048	0.166483	0.129548	0.131915	0.147562	0	0.211776	0.23086	0.155927	0.217692	0.159987	0.128301	0.118129	0.133255	0.180799
NUS1	0.219308	0.231482	0.175851	0.272643	0.253856	0.223142	0.220154	0.217899	0.177182	0.156211	0.172001	0.208015	0.250278	0.236318	0.206785	0.252268	0.240844	0.243783	0.219921	0.198185	0.190157	0.13844	0.192602	0.146805	0.161812	0.238671	0.280855	0.245213	0.220925	0.258092	0.299176	0.199179	0.182398	0.174822	0.190734	0.161333	0.157238	0.232294	0	0.243882	0.263742	0.201973	0.271517	0.263376	0.172861	0.148751	0.190305	0.130922
SLC35F1	0.435402	0.444456	0.32576	0.566767	0.541636	0.500134	0.450811	0.372449	0.381551	0.36458	0.361395	0.431042	0.579381	0.414307	0.543393	0.464872	0.646821	0.538401	0.35075	0.465448	0.381354	0.259101	0.557093	0.390766	0.299674	0.406822	0.821666	0.475172	0.495335	0.573646	0.58104	0.31663	0.308181	0.330912	0.591858	0.28394	0.30924	0.3591	0	0.355159	0.610744	0.480075	0.582177	0.593173	0.480343	0.229333	0.278393	0.44779
CEP85L	0.365099	0.430002	0.293177	0.525428	0.47106	0.421646	0.397683	0.329869	0.282088	0.270264	0.26609	0.338369	0.507872	0.408305	0.352062	0.407783	0.500355	0.434255	0.374283	0.391705	0.353744	0.241278	0.43384	0.218447	0.326836	0.402141	0.354766	0.551137	0.508023	0.543021	0.515024	0.323486	0.315754	0.300647	0.453412	0.300385	0.27618	0.380042	0	0.426245	0.492885	0.474057	0.523859	0.560982	0.352198	0.239362	0.313275	0.348557
PLN	0.00177006	0.00116314	0.00402351	0.0245446	0.0116145	0.00358647	0	0.00263422	0.00792406	0.00202425	0.00615699	0.000902013	0.000508273	0.00964505	0.00400373	0.00905444	0	0.0104756	0.0109539	0.00728273	0.00660322	0.0071242	0	0.00788789	0.00194042	0.00365395	0	0.00333234	0.00880831	0.00567879	0.00133281	0.00550431	0.00463915	0.00342757	0	0.000848828	0.00456597	0.00230989	0	0.00308189	0.00367246	0.00224473	0.0144189	0	0.00146972	0.0103705	0	0.00156337
MCM9	0.137594	0.125028	0.1131	0.177676	0.125346	0.127616	0.0929527	0.133356	0.114174	0.107865	0.103458	0.105363	0.117442	0.194672	0.139603	0.145912	0	0.146084	0.11996	0.131575	0.0880933	0.13325	0.11858	0.115969	0.0743872	0.119899	0.095536	0.105636	0.163802	0.117748	0.159261	0.12142	0.107808	0.0898691	0.151607	0.100211	0.07789	0.125615	0	0.142284	0.138182	0.135705	0.17663	0.103439	0.0735252	0.0920988	0.154292	0.114082
ASF1A	0.0390391	0.0268778	0.0388843	0.049187	0.0254201	0.0596828	0.0500119	0.0429328	0.0290261	0.0333795	0.0319686	0.0234094	0.0432766	0.0388891	0.016361	0.0349889	0.0548626	0.0231672	0.0505885	0.0210401	0.0324289	0.0237933	0.0210902	0.0318203	0.0532221	0.0321428	0.0649394	0.0738383	0.0555854	0.0522496	0.0382172	0.0290121	0.0293424	0.0237707	0.0365803	0.0226922	0.0500338	0.0373708	0	0.0516504	0.0360909	0.053468	0.0318807	0.0546195	0.0554369	0.0269279	0.0393781	0.038919
FAM184A	0.383102	0.421548	0.317299	0.535924	0.473826	0.377966	0.384858	0.326266	0.304105	0.306639	0.278034	0.331673	0.452561	0.39684	0.356382	0.442793	0.107451	0.428071	0.363981	0.406487	0.360669	0.230772	0.456756	0.277643	0.277474	0.354906	0.740155	0.410425	0.39771	0.541049	0.498841	0.294289	0.292564	0.306795	0.464279	0.297912	0.258593	0.371758	0	0.369771	0.536176	0.366896	0.483541	0.464451	0.322863	0.288124	0.3525	0.272471
MAN1A1	0.45187	0.523552	0.431074	0.663971	0.622816	0.555755	0.554882	0.450869	0.387326	0.394898	0.38984	0.464413	0.643731	0.431031	0.454457	0.52698	0.983013	0.473964	0.442273	0.504967	0.471995	0.32156	0.622258	0.330729	0.411174	0.470212	0.452524	0.610348	0.501154	0.697225	0.694537	0.404599	0.431102	0.370562	0.572645	0.407009	0.359952	0.489728	0	0.503461	0.598083	0.574295	0.554137	0.722032	0.468087	0.324138	0.381252	0.45362
TBC1D32	0.411641	0.415982	0.30507	0.535736	0.440307	0.410546	0.430769	0.33517	0.283348	0.284043	0.293276	0.378375	0.540375	0.401536	0.36721	0.411043	0.675374	0.454882	0.402282	0.428793	0.368718	0.266057	0.486473	0.231267	0.341478	0.454631	0.445341	0.509215	0.515529	0.562795	0.561399	0.353901	0.329905	0.293197	0.504196	0.319329	0.301783	0.407554	0	0.430836	0.543408	0.483366	0.539211	0.517708	0.361475	0.273996	0.321062	0.363954
GJA1	0.0208981	0.0208907	0.0143722	0.0518713	0.0426021	0.0312183	0.039715	0.0299904	0.0252467	0.0223183	0.0166219	0.0307021	0.0288494	0.0176707	0.0140808	0.0118462	0	0.0141845	0.0176394	0.00796339	0.0225302	0.0175607	0.0472073	0.023957	0.0158033	0.030252	0	0.0441291	0.0460616	0.0657102	0.065547	0.0249969	0.0280972	0.0322425	0.0615955	0.0153693	0.00719236	0.0260415	0	0.0177133	0.0293891	0.0149616	0.0182264	0.0292168	0.0104164	0.0167868	0.0397859	0.0219909
HSF2	0.167979	0.1465	0.147749	0.231279	0.196693	0.213189	0.18148	0.174121	0.125498	0.104006	0.122454	0.117821	0.165764	0.165348	0.141695	0.170613	0.15721	0.182198	0.171617	0.156624	0.162073	0.121781	0.0912708	0.0999793	0.138795	0.153269	0.207795	0.250921	0.312396	0.249516	0.188039	0.194912	0.141546	0.109932	0.167334	0.120538	0.134707	0.157391	0	0.175042	0.167871	0.209908	0.292335	0.187256	0.171697	0.0945061	0.0715792	0.177991
SERINC1	0.361208	0.365414	0.292966	0.491214	0.421998	0.436051	0.443023	0.324699	0.262651	0.285622	0.282681	0.34015	0.505318	0.365769	0.312701	0.350524	0.697706	0.35652	0.318158	0.37541	0.332892	0.279632	0.331762	0.201183	0.347124	0.397212	0.339667	0.51908	0.507552	0.526284	0.503334	0.337077	0.298278	0.27531	0.381306	0.234198	0.272748	0.372114	0	0.425642	0.431835	0.356564	0.485807	0.596141	0.36265	0.197905	0.198473	0.309397
PKIB	0.042664	0.0393202	0.0294745	0.0472148	0.0302905	0.0280953	0.0217618	0.0239154	0.02902	0.0213914	0.0157057	0.0227225	0.0311085	0.0362236	0.0340849	0.0398217	0	0.0493641	0.0276595	0.0250858	0.0196735	0.031118	0.0436692	0.025702	0.0233112	0.0291251	0	0.0423705	0.0598845	0.0380465	0.0274782	0.0278026	0.0263444	0.0215028	0.0444516	0.0233345	0.0147036	0.0267058	0	0.0191434	0.0205583	0.0405736	0.0404677	0.0235205	0.0150846	0.0180831	0.0083636	0.0592838
FABP7	0.0192387	0.00965799	0.0103073	0.0208457	0.0116735	0.0163451	0.0368159	0.0108679	0.012672	0.00300055	0.0127319	0.00509754	0.00940986	0.016601	0.00782548	0.0123084	0	0.00402043	0.0135331	0.013227	0.0130125	0.0101008	0.00617118	0.0124057	0.0152611	0.00767711	0	0.021798	0.0246381	0.0122666	0.0502258	0.0107053	0.0114339	0.00822266	0.0044564	0.00346632	0.00803791	0.0109085	0	0.0041438	0.0140834	0.0041561	0.0164458	0.0187759	0.00738897	0.00658958	0.00867958	0.0114087
SMPDL3A	0.0231927	0.0291354	0.0344858	0.0515103	0.0571619	0.0393736	0.0658691	0.0435148	0.027533	0.0201682	0.0311679	0.0218283	0.0382692	0.0432868	0.0312199	0.0439918	0	0.0275545	0.0467406	0.0331814	0.028366	0.0257906	0.0234423	0.0286074	0.0316913	0.0323219	0	0.0378457	0.0523731	0.0438236	0.030402	0.0402105	0.0245951	0.0257826	0.0256133	0.0230332	0.0431656	0.0395019	0	0.014821	0.0316494	0.0138879	0.0580533	0.0263584	0.027417	0.0240703	0.00177645	0.0360539
CLVS2	0.375904	0.407604	0.324157	0.473832	0.421263	0.383286	0.400476	0.331022	0.269407	0.333475	0.268863	0.313839	0.466555	0.351592	0.334158	0.421992	0.637555	0.392071	0.358751	0.397092	0.344498	0.232858	0.440626	0.22833	0.317019	0.39599	0.262964	0.534343	0.49404	0.560851	0.571698	0.321454	0.313105	0.259848	0.454517	0.275761	0.288646	0.38346	0	0.412303	0.441185	0.459803	0.492065	0.49806	0.388044	0.24802	0.313365	0.456175
TRDN	0.016924	0.00629497	0.00936467	0.0219761	0.0184438	0.0106532	0.00731827	0.00997534	0.013073	0.00612307	0.0147418	0.00096897	0.0195256	0.0216112	0.0107729	0.0179431	0	0.00757988	0.0100803	0.0139784	0.00642946	0.0106522	0.0122867	0.00761553	0.00798438	0.0130351	0	0.0247267	0.0107842	0.0640266	0.0979622	0.0151141	0.00663008	0.00924246	0.0141991	0.00293691	0.0144675	0.0196898	0	0.00343864	0.0247239	0.0218651	0.0872344	0	0.013612	0.0194218	0	0.017133
NKAIN2	0.199076	0.154118	0.130881	0.137143	0.108734	0.140186	0.326318	0.153114	0.0819839	0.134749	0.0960884	0.148628	0.155816	0.115593	0.198616	0.151142	0.170601	0.161058	0.109287	0.155807	0.195115	0.166507	0.11405	0.0898814	0.149435	0.121309	0.275928	0.170363	0.177697	0.137987	0.278734	0.137675	0.147448	0.129821	0.129316	0.128158	0.214913	0.138381	0	0.16206	0.209558	0.232057	0.167801	0.290805	0.170978	0.113933	0.12631	0.190314
RNF217	0.247116	0.226509	0.203136	0.296299	0.279952	0.254887	0.226799	0.209368	0.190947	0.205537	0.166216	0.213297	0.292886	0.209053	0.198874	0.215425	0.415195	0.236978	0.216501	0.24229	0.20201	0.149886	0.285809	0.13647	0.20648	0.227427	0.137095	0.314345	0.237612	0.319628	0.253343	0.190579	0.197274	0.174452	0.219842	0.16851	0.171425	0.252699	0	0.196564	0.261888	0.189764	0.259971	0.308442	0.210402	0.166555	0.161054	0.227609
TPD52L1	0.0242198	0.0134664	0.0229396	0.0756267	0.0668184	0.0404193	0.0523295	0.0339706	0.0208001	0.0202936	0.00857367	0.0215361	0.028132	0.0270979	0.0199936	0.0353617	0.0514015	0.0174944	0.0214652	0.0258497	0.0155437	0.0124562	0.0181595	0.0142597	0.0138157	0.0267116	0	0.0654396	0.0677518	0.105968	0.0428308	0.0352387	0.0312054	0.0136089	0.00687766	0.0068615	0.0279014	0.0290334	0	0.0307294	0.0263775	0.018329	0.037368	0.0313298	0.012446	0.0245288	0.0349765	0.0247295
HDDC2	0.139366	0.108469	0.116674	0.140359	0.1139	0.14009	0.135229	0.111421	0.0969981	0.107863	0.107544	0.10479	0.104242	0.168612	0.0663746	0.110021	0.234712	0.13607	0.175641	0.0891751	0.138822	0.0821603	0.0683931	0.0858187	0.130043	0.10659	0.806444	0.119636	0.142056	0.14139	0.117411	0.160349	0.0979989	0.0689302	0.161136	0.0818849	0.157002	0.139532	0	0.146525	0.124067	0.0998218	0.146296	0.121625	0.0967047	0.108221	0.0631615	0.0980493
HEY2	0.00145911	0.00102022	0.000519136	0.00591824	0.00382365	0.00340059	0.00522279	0.000770802	0.00138452	0.000271501	9.78599e-05	0.000208157	0.00529999	0	0.000402631	0.000984008	0	0	0.000870969	0.000825722	0.00209694	0.000550136	0.0028963	0.00119924	0.00099421	0.00496625	0	0.00561882	0.00606737	0.0122985	0.00304281	0.000652099	0.00168293	0.000417581	0	0.000243985	0.000816321	0.0044272	0	0	0	0	0	0	0.00529317	0.000212048	0	0.00182615
NCOA7	0.378538	0.397738	0.292148	0.525692	0.451823	0.39926	0.415198	0.313342	0.256937	0.276663	0.244551	0.316372	0.496358	0.316042	0.341527	0.391467	0.564195	0.392909	0.347218	0.393427	0.33143	0.236504	0.42709	0.173171	0.310575	0.381303	0.239505	0.497944	0.526778	0.51961	0.551608	0.331441	0.28888	0.278098	0.471521	0.300879	0.243022	0.388876	0	0.387162	0.48637	0.429049	0.511637	0.561946	0.367853	0.252533	0.286854	0.352497
HINT3	0.178864	0.170782	0.17019	0.170506	0.174109	0.186651	0.225636	0.179942	0.142502	0.135896	0.157749	0.125259	0.194642	0.179096	0.133067	0.166659	0.396169	0.159407	0.213439	0.130887	0.149851	0.125266	0.161455	0.104121	0.177183	0.182427	0.0255391	0.195151	0.248657	0.157798	0.190756	0.18389	0.164151	0.110462	0.167137	0.10437	0.181336	0.182038	0	0.216321	0.122135	0.211592	0.252231	0.221159	0.174405	0.135371	0.0985139	0.162009
TRMT11	0.265445	0.25739	0.215542	0.353078	0.326151	0.297424	0.28984	0.231038	0.191297	0.176865	0.197804	0.234645	0.322587	0.292539	0.25527	0.293054	0.536749	0.283659	0.242756	0.229911	0.249142	0.182942	0.219959	0.178811	0.191289	0.28349	0.153788	0.348422	0.408285	0.374061	0.333803	0.260354	0.206829	0.20262	0.349586	0.198366	0.193439	0.26098	0	0.294039	0.289688	0.310651	0.369113	0.360077	0.227661	0.146559	0.163838	0.249719
CENPW	0.00991605	0.00553284	0.00844625	0.00679679	0.00404398	0.0100404	0.0179918	0.0109326	0.00455225	0.00505949	0.00944048	0.00581567	0.0121325	0.0120037	0.00521208	0.0041475	0	0.0112917	0.0112744	0.0075433	0.0074651	0.0107818	0.00690069	0.00624876	0.00706629	0.00433288	0	0.00975901	0.0125845	0.0196437	0.0160247	0.00955511	0.00737858	0.00617885	0.0400707	0.00671293	0.0119315	0.011445	0	0.034132	0.00169586	0.0161011	0.0203856	0.0106959	0.0097928	0.00637271	0.00281244	0.0115204
RSPO3	0.00668372	0.00857366	0.00481655	0.0123065	0.0115162	0.00401707	0.00554078	0.0024815	0.00664907	0.00255491	0.00460807	0.00400688	0.00449638	0.00194381	0.00272239	0.00741198	0	0.00517837	0.00408261	0.0084747	0.00264524	0.00229819	0.00399303	0.00171951	0.00168134	0.00625183	0	0.00527602	0.0052091	0.00653488	0.011465	0.00559291	0.005178	0.000422225	0.00407665	0.000759988	0.00378395	0.00777502	0	0.00454699	0.00257226	0.00360334	0.0047049	0.00658606	0.00417693	0.000398395	0.00256385	0.00378192
RNF146	0.244836	0.243655	0.201889	0.332652	0.289275	0.296607	0.248262	0.247976	0.187575	0.179009	0.202905	0.188643	0.294898	0.2578	0.184259	0.298572	0.292178	0.26602	0.267708	0.235947	0.224141	0.1439	0.234639	0.149069	0.204408	0.265262	0.171995	0.309364	0.305749	0.356021	0.27782	0.261709	0.185279	0.154066	0.184415	0.16868	0.187515	0.219029	0	0.241378	0.231756	0.218599	0.339983	0.307937	0.242255	0.158275	0.184395	0.190933
ECHDC1	0.227946	0.224345	0.186209	0.306279	0.300116	0.242385	0.191497	0.190639	0.176242	0.158619	0.16615	0.186399	0.236701	0.240814	0.190847	0.28881	0.124946	0.244636	0.252235	0.244424	0.201838	0.148822	0.222931	0.175307	0.204936	0.251198	0.808814	0.296125	0.198182	0.304282	0.257852	0.20649	0.185065	0.159353	0.216217	0.157302	0.15068	0.198814	0	0.266656	0.261747	0.200645	0.2982	0.290881	0.174516	0.122545	0.174627	0.0985402
AL096711.2	0.122219	0.122579	0.114897	0.150852	0.139105	0.15209	0.209274	0.114425	0.0873463	0.100025	0.10646	0.118288	0.166759	0.0854814	0.11231	0.113259	0.169309	0.0938438	0.117145	0.112259	0.112939	0.0845805	0.137094	0.0801048	0.115049	0.130739	0.129566	0.194363	0.154788	0.166904	0.160379	0.106503	0.119359	0.10684	0.127537	0.109249	0.120331	0.166731	0	0.133377	0.142335	0.105352	0.125502	0.244001	0.167939	0.084881	0.0611692	0.207682
C6orf58	0.0115288	0.0056843	0.00943292	0.0200648	0.00886245	0.00946338	0.00273632	0.011879	0.00651782	0.00109083	0.00735277	0.00640193	0.00458385	0.009081	0.0144145	0.00979809	0	0.0121042	0.00862265	0.00628193	0.0147964	0.00559411	0.00136539	0.00492018	0.00345463	0.0111288	0	0.0115476	0.00970751	0.0194934	0.00645908	0.0109768	0.00473001	0.00154195	0.0104267	0.0109397	0.0042229	0.0055012	0	0.00846604	0.0143465	0.0131767	0.0236277	0.00526504	0.00579111	0.0125072	0.000617148	0.0207137
THEMIS	0.161894	0.117349	0.123592	0.179546	0.10191	0.103034	0.0776636	0.109223	0.107267	0.0775272	0.139123	0.0964297	0.125424	0.101251	0.138595	0.107208	0.124342	0.129084	0.0953479	0.197192	0.0733548	0.10001	0.0813718	0.0861556	0.100153	0.155656	0	0.135087	0.109969	0.138107	0.150162	0.0699879	0.1172	0.0516931	0.0972526	0.0927349	0.0999014	0.108645	0	0.0650124	0.0951715	0.0938028	0.0949759	0.087415	0.271744	0.108661	0.0971355	0.154403
PTPRK	0.472487	0.746429	0.531316	0.685084	0.647631	0.724907	0.583596	0.659975	0.573701	0.649517	0.595265	0.738952	0.817791	0.656567	0.686487	0.612776	1.14784	0.937904	0.471792	0.632288	0.716359	0.485707	0.847191	0.582188	0.489485	0.675302	0.282873	0.670082	0.62443	0.740705	0.356124	0.662609	0.569184	0.500223	0.932384	0.57848	0.458472	0.376493	0	0.372461	0.673971	0.665604	0.643946	0.780713	0.430003	0.561411	0.629244	0.544896
LAMA2	0.547605	0.412014	0.353331	0.327178	0.319434	0.469605	0.38118	0.217502	0.252001	0.336723	0.305631	0.248821	0.366835	0.2716	0.370423	0.287031	0.408292	0.300496	0.437359	0.346745	0.333277	0.189617	0.38989	0.304586	0.322307	0.429124	0.310411	0.488904	0.482563	0.506959	0.542973	0.310669	0.40322	0.279539	0.664049	0.331924	0.308838	0.504166	0	0.334525	0.228692	0.616659	0.503762	0.435988	0.639585	0.16469	0.361323	0.277741
ARHGAP18	0.117065	0.14105	0.141998	0.182974	0.165372	0.100581	0.187381	0.101487	0.13807	0.105462	0.125036	0.153383	0.13584	0.0724668	0.147381	0.129012	0.301002	0.110777	0.138843	0.14089	0.112019	0.139414	0.159756	0.112761	0.196734	0.230491	0.180747	0.205419	0.196844	0.214739	0.228093	0.131901	0.188311	0.0990817	0.20224	0.14656	0.152591	0.232884	0	0.321777	0.211889	0.188076	0.170084	0.252834	0.190748	0.156884	0.21236	0.0885576
TMEM244	0.00583662	0.0038131	0.00458731	0.00418541	0.00606502	0.0019603	0.00830442	0.00821381	0.00388932	0.00127345	0.00654448	0.00281966	0.00456553	0.0114174	0.0042703	0.00744192	0	0.0119894	0.00348941	0.00214409	0.00329443	0.00325213	0.0016995	0.00254936	0.0027124	0.00386037	0	0.0184984	0.00547736	0.00613581	0.0167513	0.00144665	0.00516112	0.00191009	0.00868988	0.00068508	0.00493671	0.0111435	0	0.0100536	0.0213377	0.00849912	0.0121876	0.000501782	0.0129171	0.00450366	0	0.00124759
L3MBTL3	0.186205	0.142847	0.180998	0.263326	0.22561	0.182876	0.175648	0.167701	0.17415	0.152941	0.149074	0.146219	0.205561	0.171644	0.186186	0.227525	0.240056	0.172713	0.191201	0.223722	0.129738	0.165142	0.118256	0.115197	0.216596	0.245253	0.136171	0.253438	0.307212	0.244969	0.178128	0.213774	0.17985	0.154306	0.239521	0.154337	0.17807	0.203139	0	0.214111	0.201311	0.25819	0.221512	0.278332	0.226025	0.156759	0.125739	0.274193
SAMD3	0.0216869	0.0437413	0.0279364	0.0443821	0.0416488	0.0189338	0.0251984	0.0266415	0.0342079	0.0188282	0.0189601	0.0114132	0.0158954	0.0272124	0.0146456	0.0499176	0	0.0234987	0.017542	0.0256612	0.0315091	0.0202583	0.0232816	0.0580402	0.019	0.016924	0	0.0144239	0.0499119	0.0284281	0.00684872	0.0180431	0.0107363	0.00721758	0.0184994	0.0223857	0.0138538	0.0137216	0	0.0218528	0.0183731	0.0177024	0.0428291	0.0153999	0.0096907	0.0282794	0.0064514	0.0360174
TMEM200A	0.0160741	0.00858036	0.0115513	0.0227234	0.0231989	0.0145792	0.00261608	0.0105365	0.0160037	0.0224092	0.0106991	0.0074626	0.00696565	0.00633453	0.00834042	0.00509181	0	0.00924985	0.0124041	0.00920751	0.0167297	0.00792675	0.00532756	0.0297499	0.00766445	0.0191085	0	0.00665618	0.0099679	0.0175673	0.0112023	0.00377744	0.00735612	0.00836708	0.00858311	0.0081551	0.00489346	0.0108596	0	0.0074655	0.0172691	0.0149935	0.0179468	0.00094373	0.00705061	0.00914275	0.000908704	0.00261646
SMLR1	0.000279117	0	0.000420677	0.0013673	0.00054202	0.000785903	0	0	0	0	0	0	0	0	0	0.000897843	0	0	0	0	0	0.000420904	0	0.000384806	0	0	0	0.000955955	0.00101092	0	0	0.000572252	0.000104217	0	0	0	0	0	0	0	0	0	0	0	0.00218706	0.000443711	0	0
EPB41L2	0.361635	0.359156	0.309197	0.523418	0.455502	0.384615	0.483493	0.313886	0.340371	0.337623	0.318204	0.342539	0.447463	0.369716	0.375897	0.46147	0.845142	0.438638	0.333365	0.417909	0.313674	0.202571	0.447438	0.190841	0.259996	0.464533	0.124152	0.508386	0.503433	0.612421	0.61285	0.306392	0.283807	0.331967	0.503093	0.288464	0.269627	0.400928	0	0.414842	0.576867	0.493581	0.488091	0.616337	0.421576	0.181847	0.329611	0.337034
AKAP7	0.250418	0.284014	0.239977	0.320977	0.298911	0.263403	0.177071	0.281501	0.205112	0.202736	0.171641	0.191558	0.28735	0.268941	0.220485	0.325422	0.232612	0.273561	0.251212	0.26492	0.24498	0.186308	0.230436	0.174667	0.202448	0.260068	0.166988	0.334854	0.310928	0.301917	0.270063	0.220948	0.228318	0.195668	0.195089	0.200348	0.180737	0.201922	0	0.215741	0.222044	0.268382	0.294208	0.263297	0.222009	0.157846	0.180977	0.104825
ARG1	0.00300407	0.004465	0.00365239	0.00464904	0.00275427	0.0130005	0.0103476	0.0070588	0.00435149	0.00693424	0.00299104	0.00255272	0.00683929	0.00499341	0.00149555	0.00221916	0.0700046	0.000566241	0.00664273	0.00650101	0.0026741	0.00383288	0.00197416	0.00193236	0.00271392	0	0	0.0064285	0.00430727	0	0.00363136	0.00203393	0.00240061	0.00456386	0.00418558	0.00286223	0.00265698	0.00634228	0	0	0.00046036	0.00426306	0.00238591	0.00432391	0.00574283	0.00343586	0.000632823	0.000550947
MED23	0.304865	0.295624	0.219982	0.431498	0.379652	0.316763	0.29622	0.245747	0.215558	0.202817	0.19245	0.214972	0.313681	0.359832	0.244083	0.326813	0.443923	0.380984	0.295115	0.289385	0.267116	0.177415	0.228763	0.155749	0.227195	0.262276	0.285648	0.37917	0.392942	0.458689	0.342855	0.270335	0.229077	0.189098	0.221589	0.185931	0.219041	0.268622	0	0.330897	0.323597	0.273765	0.438352	0.351334	0.222725	0.175389	0.191012	0.185129
ENPP3	0.0345652	0.0395928	0.0336997	0.0482587	0.0353345	0.035061	0.0442134	0.0398826	0.0328487	0.0260009	0.0314659	0.0325483	0.0388169	0.0771448	0.0365052	0.0650923	0.0825032	0.0321149	0.0416164	0.0438475	0.0292186	0.0224638	0.0342772	0.0171436	0.0272047	0.0336211	0.0255391	0.0668234	0.0448384	0.0697851	0.0571387	0.0217087	0.0356655	0.0332712	0.0625391	0.0299647	0.0310049	0.0389979	0	0.0332902	0.0211304	0.0349991	0.0542822	0.0270793	0.0206142	0.0229663	0.022339	0.0217565
ENPP1	0.0307251	0.0479777	0.0330379	0.0669089	0.0483577	0.0472705	0.0581989	0.038567	0.0441657	0.0338999	0.0313818	0.0367809	0.0471174	0.0521379	0.0355097	0.0559037	0	0.0549583	0.0465256	0.0389675	0.0382615	0.0393473	0.0279311	0.055581	0.0185827	0.0658425	0	0.0272431	0.0442378	0.045381	0.038984	0.0681904	0.0295194	0.0290714	0.0628562	0.0355996	0.0378699	0.0424325	0	0.00708823	0.0200441	0.0492124	0.0749045	0.0311979	0.0335784	0.0378099	0.0210465	0.0361926
MOXD1	0.032681	0.0147759	0.00965366	0.0576036	0.0317471	0.0254105	0.0281635	0.0133351	0.028069	0.0188975	0.01907	0.0212305	0.0398948	0.0457565	0.0254903	0.0397141	0.0514015	0.0166608	0.0357272	0.0122924	0.0352279	0.0180888	0.0067116	0.032927	0.0105776	0.018068	0	0.0331091	0.0438355	0.0416348	0.038092	0.0317064	0.0161957	0.034632	0.0166768	0.0342038	0.0250721	0.0327517	0	0.0245837	0.0133934	0.0301857	0.0339776	0.0148479	0.0241581	0.0210665	0.0308134	0.0251416
STX7	0.294666	0.291977	0.259533	0.388854	0.355618	0.331675	0.351978	0.28167	0.228499	0.226961	0.240903	0.25928	0.324471	0.317742	0.257352	0.311927	0.606402	0.337905	0.302261	0.309506	0.285383	0.202566	0.294911	0.179944	0.265173	0.293369	0.70178	0.409367	0.416449	0.410776	0.42899	0.281274	0.255601	0.258009	0.377223	0.242605	0.244673	0.340434	0	0.323967	0.317338	0.395774	0.43569	0.43373	0.30287	0.186694	0.165755	0.355919
TAAR2	0	0	0	0.000261221	0.000899051	0	0	0	0	0	0	0	0	0.00150654	0	0	0	0	0	0	0	0	0	0	0	0	0	0.000890094	0.000545966	0	0	0	0.000120002	0	0	0	0.00015072	0	0	0	0	0	0	0	0	0	0	0
VNN1	0.00234555	0.000445576	0.00213829	0.00669183	0.00318759	0.00147322	0	0.00032047	0.000570362	0	0.000182643	0	0	0	0.00029299	0	0	0	0.000466855	0	0	0	0	0	0.00122153	0	0	0.00192148	0.00484244	0.00122961	0	0.000674697	0.000276654	0.000435642	0.00127896	0	0.000227301	0.000858206	0	0	0	0.000685378	0	0	0	0.000567917	0	0
VNN3	0	0	0.000296177	0	0	0.000243051	0	0	0.000208577	0	0	0	0	0.000516665	0	0.00160736	0	0	0	0	0	0.000439368	0	0	0	0	0	0	0.000944965	0	0	0.000929534	0	0	0	0	0.000230473	0	0	0	0	0.0010839	0	0	0	0	0	0
VNN2	0.00233679	0.0016356	0.00138739	0.00299432	0.0036446	0.00105593	0	0	8.54953e-05	0.000236247	0.000418333	0.000471072	0	0.000659797	0	0	0	0.0005431	0	0	0	0.000127217	0.00169853	0.00058507	0.000580288	0	0	0.000664927	0.00390382	0	0	0	0.000284814	0	0	0	0.000199234	0	0	0	0.000888753	0.00109291	0	0.00107383	0.000768842	0	0	0.000617714
SLC18B1	0.176064	0.16769	0.134845	0.172055	0.206505	0.153898	0.137258	0.145539	0.107361	0.106674	0.099448	0.127103	0.145541	0.16545	0.114421	0.164182	0.232279	0.126611	0.148333	0.126859	0.123411	0.13784	0.121046	0.0762815	0.111714	0.129245	0	0.257065	0.24077	0.220435	0.218125	0.177866	0.135911	0.117045	0.15387	0.0885077	0.121219	0.15361	0	0.1897	0.118199	0.149662	0.246656	0.150897	0.145466	0.101173	0.0668949	0.187707
RPS12	0.0666679	0.0510078	0.0584325	0.210019	0.131794	0.0986148	0.0829452	0.0942381	0.0795154	0.0380888	0.0469293	0.0396543	0.0800699	0.127346	0.0703905	0.135912	0.137199	0.114684	0.120704	0.0702516	0.0846268	0.0464028	0.0327975	0.0507499	0.0396514	0.0654417	0	0.101798	0.171744	0.144177	0.0953061	0.130401	0.0558605	0.032899	0.0204637	0.0370899	0.116253	0.0767784	0	0.102438	0.0827961	0.0479213	0.12668	0.0687106	0.0728462	0.0507253	0.0325019	0.0656593
EYA4	0.027718	0.0206549	0.0102083	0.028707	0.0194948	0.00899128	0.0101596	0.00926935	0.00810886	0.00519763	0.00848472	0.00738397	0.0228633	0.0108986	0.0122027	0.0118529	0	0.0137054	0.0136887	0.00871888	0.0135268	0.0110512	0.0168599	0.00998576	0.00866876	0.0240904	0	0.0261998	0.0222789	0.0166011	0.0128188	0.0103227	0.0092506	0.00685758	0.0258488	0.00127265	0.0126278	0.00704784	0	0.0170731	0.0339491	0.0159474	0.019904	0.0160444	0.0131649	0.0111145	0.00486506	0.0209022
TBPL1	0.149833	0.185838	0.164201	0.276071	0.254911	0.211468	0.297638	0.174094	0.16341	0.124591	0.153177	0.140604	0.20662	0.213705	0.160132	0.227758	0.152437	0.195737	0.217634	0.195373	0.183065	0.136451	0.182648	0.130776	0.17019	0.170895	0	0.259636	0.267323	0.251059	0.204659	0.19231	0.154696	0.146223	0.14311	0.134286	0.174129	0.203272	0	0.225498	0.201783	0.173818	0.228024	0.280211	0.201891	0.134372	0.0969212	0.259719
SLC2A12	0.0218367	0.0188649	0.0207697	0.0379989	0.0330627	0.0207686	0.0485183	0.0193169	0.0205508	0.0120553	0.0099976	0.00786623	0.0393832	0.02156	0.01048	0.0142027	0.229665	0.00805734	0.0134255	0.0197729	0.00769339	0.0133751	0.0196653	0.0044458	0.0199865	0.0192044	0	0.0354697	0.0303322	0.0497562	0.0389564	0.0165065	0.0130632	0.0217833	0.014879	0.0170451	0.0219957	0.0303015	0	0.0206055	0.0243475	0.0168576	0.0314217	0.0179018	0.0286078	0.0082339	0.00656982	0.0733578
SGK1	0.308033	0.482272	0.388615	0.565225	0.5211	0.385917	0.416917	0.395804	0.399271	0.31457	0.300158	0.420756	0.516163	0.420849	0.444717	0.454555	0.658991	0.37831	0.397155	0.370078	0.41499	0.232516	0.4883	0.365242	0.322399	0.387142	0.460924	0.370292	0.341344	0.544467	0.527007	0.262136	0.343953	0.381275	0.449974	0.364936	0.315229	0.449461	0	0.415337	0.507054	0.37308	0.485031	0.492084	0.334966	0.239431	0.361183	0.222914
ALDH8A1	0.0713828	0.0605698	0.0607407	0.068696	0.081825	0.0581956	0.113391	0.0807791	0.0515196	0.064937	0.0625174	0.0563952	0.0646502	0.0489841	0.0835798	0.0643851	0.27245	0.0926875	0.0514969	0.0748934	0.0695727	0.0921914	0.0795713	0.0730125	0.0355907	0.0528069	2.07032	0.0993022	0.0426232	0.063318	0.0938731	0.122606	0.0736812	0.0795913	0.135688	0.0635169	0.0627828	0.127051	0	0.11065	0.0736132	0.0599442	0.140999	0.0684925	0.0609889	0.0959996	0.0392344	0.173309
HBS1L	0.24713	0.255844	0.210884	0.317797	0.300348	0.283311	0.27618	0.230176	0.183587	0.193907	0.190802	0.187035	0.237587	0.256294	0.217577	0.25155	0.357354	0.299124	0.243505	0.241632	0.257845	0.176046	0.257533	0.151481	0.192933	0.262872	0.820557	0.313846	0.350896	0.346696	0.282108	0.250125	0.213528	0.199033	0.262432	0.167672	0.204758	0.248964	0	0.301767	0.278601	0.296307	0.369166	0.312147	0.264144	0.163402	0.183485	0.263028
MYB	0.00122577	0.00238929	0.00393029	0.0026604	0.00416465	0.000428253	0	0.000929995	0.000636709	0.00123322	0.000103999	0.00105318	0.00243632	0.00389964	0.00197669	0	0	0.00308687	0.00121385	0.00112773	0.000533616	0.00373805	0	0.00141171	0.00192091	0.0011004	0	0.00304132	0.00205634	0.00368685	0.00281529	0.00322776	0.000847547	0.00136692	0	0.000893007	0.00164457	0	0	0.00538587	0	0	0	0	0.00140232	0	0.00140938	0.00105334
AHI1	0.230491	0.266688	0.161844	0.352391	0.284976	0.22491	0.359723	0.182965	0.1349	0.19163	0.179934	0.243654	0.279	0.182679	0.192901	0.250876	0.63124	0.267583	0.222977	0.288542	0.202711	0.112229	0.36742	0.113425	0.211129	0.292433	1.01043	0.381562	0.268645	0.428273	0.377768	0.168283	0.164686	0.151417	0.303531	0.118489	0.183582	0.278667	0	0.28619	0.361992	0.278582	0.244169	0.554421	0.328454	0.141566	0.2394	0.373907
PDE7B	0.399075	0.484811	0.444174	0.667585	0.548334	0.541298	0.520439	0.455546	0.519777	0.521243	0.356833	0.507228	0.620263	0.30474	0.491401	0.481117	0.307294	0.330826	0.371437	0.440904	0.507401	0.260083	0.625545	0.418073	0.419954	0.453175	0.175409	0.601862	0.472039	0.481652	0.541423	0.330277	0.435758	0.455274	0.565142	0.570274	0.397543	0.505805	0	0.510569	0.463815	0.432278	0.315863	0.59442	0.484302	0.17897	0.498635	0.418346
MTFR2	0.0031156	0.00332982	0.00111758	0.00287652	0.00142396	0.000492016	0.00077938	0.000255761	0.00188259	0.00489608	0.000681473	0	0.000960082	0.00124956	0.00130646	0	0	0.00214195	0.000156484	0.00382657	0.00161857	0.00155433	0	0	0.000420686	0	0	0.00221846	0.00348634	0	0.00303846	0.00489929	0.000927322	0.000455916	0.00603678	0.00107504	0.00245314	0	0	0.00146159	0	0.000557728	0.00439131	0.00275094	0.000389239	0.00190685	0	0.00102669
BCLAF1	0.34331	0.407103	0.265348	0.442844	0.414757	0.386737	0.367569	0.291092	0.230355	0.23946	0.25465	0.303002	0.453715	0.31235	0.329457	0.341872	0.77166	0.355791	0.313608	0.337804	0.29607	0.218539	0.330442	0.18013	0.287525	0.3664	0.38124	0.47202	0.478075	0.497792	0.466074	0.306268	0.277596	0.213502	0.388685	0.250353	0.240309	0.347121	0	0.403394	0.453885	0.377416	0.470525	0.44144	0.310396	0.197207	0.252876	0.283679
MAP7	0.328849	0.434093	0.289839	0.524923	0.472422	0.413466	0.381869	0.298487	0.234069	0.258272	0.247147	0.355795	0.549446	0.3593	0.380159	0.434219	0.899992	0.424937	0.332872	0.406134	0.333423	0.225145	0.488469	0.236504	0.285216	0.40343	0.375118	0.506466	0.529468	0.557891	0.569335	0.336087	0.278103	0.263017	0.460593	0.269381	0.259061	0.35883	0	0.481514	0.566842	0.512067	0.486717	0.592977	0.310289	0.213299	0.363327	0.334666
MAP3K5	0.3788	0.344413	0.304712	0.37807	0.3324	0.390912	0.374595	0.333193	0.270266	0.319404	0.260033	0.279914	0.347324	0.33782	0.334688	0.42205	0.660957	0.381467	0.326126	0.368185	0.319441	0.303384	0.388245	0.258915	0.298337	0.362322	0.0255391	0.531947	0.441311	0.392322	0.430312	0.340949	0.365279	0.288955	0.402434	0.317225	0.287737	0.340038	0	0.438279	0.378987	0.495957	0.378143	0.476135	0.461758	0.305471	0.295236	0.404709
PEX7	0.122232	0.117415	0.0975593	0.120013	0.129278	0.10741	0.0316787	0.11603	0.0920738	0.0969404	0.0991527	0.0828368	0.117427	0.152174	0.111307	0.122725	0.132399	0.118735	0.10567	0.120698	0.111398	0.0795792	0.077633	0.0782777	0.0769859	0.0838077	0.095536	0.122061	0.1515	0.170466	0.115473	0.0725547	0.114319	0.0708007	0.155743	0.0753887	0.0404764	0.0749644	0	0.0868726	0.118654	0.13161	0.138512	0.0685117	0.0582298	0.0744665	0.0731483	0.0409351
SLC35D3	0	0	0	0	0	0	0	0.00018642	0	0	0	0	0	0	0	0.000358246	0	0	0	0	0	0	0	0	0	0.000633835	0	0	0	0	0	0	0	0	0	0	0.000150025	0	0	0	0	0	0	0	0	0	0	0
IL20RA	0.00286732	0.00253904	0.000940871	0.00519843	0	0.00166174	0	0.00257961	0.000221446	0	8.20507e-05	0	0	0	0.000481431	0.00420325	0	0	0	0.00074108	0	0	0	0	0.000730997	0	0	0.000553083	0.00486657	0.00242625	0	0.00103798	0.0012999	0	0	0	0.000808098	0.00287932	0	0.00127115	0	0.00128942	0	0	0.00274062	0.000375511	0.000804155	0.00063645
IL22RA2	0.000280237	0	0.000879446	0.00238144	0.00179687	0	0	0.000781296	0.000231958	0.000838117	7.76956e-05	0	0	0.00257954	0.00145267	0.000816332	0	0.000329544	0	0	0	0.000301334	0	0.00101406	0	0	0	0.000264303	0.000301422	0	0.00177911	0.000917034	0.000165899	0	0	0	0.00138214	0.000389508	0	0	0	0	0.00137387	0	0	0.00047083	0	0
IFNGR1	0.132703	0.1192	0.103047	0.143793	0.130367	0.14544	0.117643	0.125646	0.0954688	0.0793624	0.0993294	0.0823055	0.122861	0.174301	0.107512	0.129976	0.060704	0.140375	0.124406	0.0955558	0.120919	0.0965823	0.0822182	0.095049	0.104378	0.112262	0.0701162	0.141774	0.169408	0.161433	0.134413	0.133888	0.103809	0.0868432	0.117799	0.0740605	0.0892293	0.128947	0	0.116447	0.100459	0.135816	0.207654	0.0975882	0.104121	0.0888087	0.0427887	0.06579
TNFAIP3	0.00299583	0.00316395	0.000470854	0.000453401	0.0012044	0.00436502	0.00896012	0.00404835	0.00187672	0	0.00024825	0.00151939	0	0.000796271	0	0	0	0	0.00180494	0.00112381	0.00120292	0.00129084	0	0	0.00368303	0	0	0.00319102	0.000875974	0.00954361	0.00133281	0.00234639	0.00230064	0	0	0.000430136	0.00186175	0.000956945	0	0.00430923	0	0	0.00462636	0.00144493	0	0.00111628	0	0.00191007
PERP	0.0128567	0.01378	0.0122728	0.0123781	0.0236739	0.0113825	0.00860881	0.0164047	0.0157427	0.0160244	0.0120345	0.00277669	0.00628254	0.00891563	0.0119445	0.0097267	0	0.0126109	0.0140111	0.0153076	0.0119876	0.00712623	0.0282638	0.0150143	0.00680428	0.00609914	0	0.0128582	0.0102508	0.00884083	0.0173029	0.0102123	0.00947934	0.00826003	0.00112915	0.00451021	0.00913831	0.0203823	0	0.00529502	0.00677691	0.0104328	0.004003	0.0143371	0.0127922	0.00650434	0.00509713	0.00795172
ARFGEF3	0.367948	0.435236	0.293737	0.524427	0.483825	0.401714	0.398422	0.312402	0.284177	0.29003	0.276082	0.377393	0.509686	0.379735	0.382722	0.415224	0.738877	0.421673	0.360095	0.396178	0.37086	0.233974	0.482653	0.218665	0.295569	0.405872	0.58423	0.516506	0.537832	0.583674	0.585761	0.341736	0.323152	0.313063	0.570506	0.272204	0.283144	0.3982	0	0.410666	0.524232	0.483438	0.535998	0.560459	0.376039	0.200162	0.347599	0.34561
PBOV1	0.00060472	0.00173952	0.000893332	0.00417122	0.00210602	0	0.00074403	0.000297835	0.00109842	0.000808845	0.000197304	0.000196397	0.000580174	0	0.00233914	0.000706248	0	0.000656154	0.000498925	0	0	0.000105061	0	0	0.000569892	0	0	0	0.00107028	0	0	0.00064363	0.000397502	0.000652632	0	0	0.000454127	0	0	0	0	0	0.00227788	0	0.00476751	0.00176918	0.000908704	0
SMIM28	0	0.000691507	0.00124559	0.00284114	0	0	0	0.000581284	0.000285276	0	0.000492093	0	0	0	0.000775081	0	0	0	0.00195948	0.00141919	0	0.000130302	0	0	0.000305194	0	0	0	0	0	0	0.000835606	0.0013278	0	0	0	0	0	0	0	0	0.00264178	0	0	0.000306397	0.000285308	0	0.00106442
HEBP2	0.0322992	0.0137244	0.0270626	0.0236522	0.0300992	0.01792	0.0772011	0.0410171	0.0182	0.0212677	0.0245114	0.0152595	0.0114234	0.0565779	0.0212897	0.018499	0.154677	0.0285851	0.0330006	0.00934994	0.0193025	0.0336037	0.012592	0.0267436	0.0221359	0.0186344	0	0.0460149	0.0325472	0.0357573	0.0507617	0.030609	0.0215358	0.02222	0.0106339	0.0153576	0.055125	0.0555839	0	0.0157634	0.0129887	0.0345363	0.0555472	0.0154731	0.0239668	0.0659135	0.00186672	0.0722532
NHSL1	0.0461709	0.0490842	0.0430214	0.0820572	0.0775007	0.0548749	0.0490729	0.0402919	0.0363964	0.0365716	0.0270766	0.0266388	0.0217885	0.0347996	0.0496177	0.0593679	0	0.0417272	0.0349333	0.0426077	0.0377172	0.0486263	0.0328255	0.0305945	0.0348248	0.0422905	0	0.0765872	0.0869228	0.132488	0.0507344	0.0391522	0.0367385	0.0248847	0.0538596	0.0213891	0.0237604	0.021845	0	0.00733024	0.0419371	0.0402291	0.0753846	0.0245613	0.0250544	0.053613	0.038366	0.056405
GVQW2	0.0399485	0.0364125	0.0251555	0.0375244	0.0268929	0.0206036	0.0168532	0.0366255	0.0310452	0.0163365	0.0149462	0.0256263	0.019813	0.0279884	0.035013	0.033623	0	0.0425164	0.0266334	0.0152345	0.0222043	0.0297611	0.0183832	0.0239049	0.0132766	0.0279508	0	0.0157817	0.028831	0.0208199	0.0113351	0.016757	0.0150667	0.019597	0.0369432	0.0296152	0.0118134	0.0294058	0	0.0170371	0.0237416	0.0350259	0.0181895	0.0200214	0.0132007	0.0105457	0.0288049	0.018113
CCDC28A	0.149975	0.142056	0.112612	0.171417	0.152375	0.187028	0.179165	0.167409	0.119541	0.115407	0.112793	0.0898483	0.143569	0.15967	0.135325	0.129239	0.146175	0.159927	0.178697	0.150847	0.128238	0.104269	0.0805715	0.0980183	0.137552	0.140364	0.088055	0.179645	0.198454	0.176753	0.170285	0.155995	0.119683	0.103568	0.111011	0.103377	0.121352	0.114089	0	0.153648	0.138811	0.138143	0.203993	0.167807	0.166584	0.0965072	0.0594779	0.146016
ECT2L	0.0302191	0.0265609	0.0439628	0.0906294	0.0532077	0.0442175	0.109232	0.0496788	0.0338211	0.0253826	0.021279	0.0290922	0.0181246	0.0604842	0.0347629	0.0330582	0.125633	0.0380733	0.0324327	0.0261173	0.0551132	0.0577359	0.0166199	0.0259967	0.0261509	0.0274245	0	0.0388969	0.0867732	0.0567109	0.10515	0.0740526	0.0505086	0.0397431	0.0680064	0.0321765	0.0437744	0.0531682	0	0.0393307	0.0317737	0.0605325	0.0902271	0.0338955	0.0339661	0.0481601	0.0311428	0.134088
REPS1	0.341374	0.373655	0.261465	0.462466	0.399633	0.381457	0.376712	0.303579	0.243083	0.262529	0.245314	0.30683	0.472476	0.332201	0.324027	0.369081	0.714699	0.397598	0.305331	0.345415	0.32607	0.213111	0.423252	0.202562	0.268589	0.363015	0.387802	0.474542	0.47585	0.521996	0.486184	0.31885	0.291278	0.230423	0.391605	0.255903	0.246883	0.367406	0	0.378781	0.423887	0.428443	0.506902	0.50642	0.310302	0.18396	0.208998	0.311589
ABRACL	0.0432083	0.0468537	0.0416541	0.0693243	0.0613587	0.0661779	0.0560237	0.0685837	0.0500621	0.0343249	0.0451242	0.0308769	0.0768836	0.0757885	0.0365759	0.0741231	0.185738	0.0523855	0.0829994	0.0535559	0.0697732	0.0597618	0.0434552	0.0475668	0.0603392	0.0529553	0	0.0436364	0.0913829	0.0218929	0.0494225	0.0834134	0.0422291	0.0184287	0.0600817	0.0347925	0.0719895	0.0420282	0	0.0810042	0.0896805	0.0266041	0.0737698	0.0532042	0.0455322	0.0263896	0.0263065	0.0203973
HECA	0.110975	0.125441	0.121219	0.198431	0.152014	0.159497	0.163731	0.140105	0.12845	0.0985138	0.107444	0.0970231	0.104757	0.129375	0.102589	0.160793	0.107184	0.111491	0.151335	0.119027	0.124751	0.114587	0.126636	0.0985201	0.111198	0.141593	0.216316	0.139297	0.155296	0.1324	0.129576	0.154343	0.110075	0.112627	0.0902814	0.126714	0.139893	0.129058	0	0.133469	0.138625	0.110719	0.182383	0.105979	0.149005	0.0667393	0.11196	0.104476
TXLNB	0.00929189	0.0186738	0.0159741	0.0175324	0.0172367	0.0274649	0.020183	0.0154918	0.0203713	0.00977814	0.0124492	0.00761773	0.00851054	0.0316768	0.0264576	0.0214836	0.0731578	0.0208423	0.0138549	0.0108248	0.0292542	0.0331606	0.0564399	0.0198412	0.00643473	0.0224563	0	0.0321761	0.0266947	0.0102282	0.0101803	0.00797503	0.0278286	0.0164071	0.0226996	0.0173977	0.0333926	0.0118954	0	0.0191514	0.0161029	0.0281553	0.0147003	0.0194278	0.0366869	0.00829433	0.00498867	0.018358
CITED2	0.0545217	0.0534997	0.0365474	0.0455004	0.0491864	0.0952273	0.0705297	0.0633683	0.0321294	0.0410873	0.0462511	0.0149223	0.0437514	0.062063	0.0309841	0.0554675	0	0.01898	0.117358	0.0330633	0.0508701	0.0278238	0.0453891	0.0296949	0.0754459	0.0510442	0	0.0758925	0.0763743	0.0254883	0.0707787	0.0587425	0.0382057	0.0293328	0.0234482	0.0273913	0.0602604	0.0370142	0	0.0754574	0.0323394	0.0501023	0.0379694	0.089435	0.0839042	0.0118383	0.0107719	0.0474512
NMBR	0.0155098	0.0156484	0.0101678	0.0131429	0.00744167	0.0130648	0.0134699	0.0163175	0.00851146	0.0113333	0.0138132	0.0086345	0.00740344	0.0153314	0.0105924	0.00843415	0	0.00972389	0.0117402	0.0120312	0.0191113	0.00698559	0.0115754	0.00636004	0.00959842	0.00871369	0	0.0116243	0.0152128	0.0301955	0.00715984	0.00632503	0.00754353	0.00371874	0.0296679	0.00840958	0.00733272	0.00780515	0	0.00567321	0.00413442	0.0155913	0.0202917	0.0116705	0.00967997	0.00942449	0.00615506	0.00245182
VTA1	0.241236	0.247504	0.188175	0.279117	0.253188	0.240804	0.241835	0.197514	0.172182	0.167593	0.175319	0.188516	0.251275	0.203445	0.179984	0.232166	0.199007	0.199439	0.221464	0.201427	0.203752	0.142513	0.209399	0.134951	0.215923	0.223719	0.358805	0.27275	0.208103	0.298997	0.246462	0.188017	0.189791	0.15856	0.228087	0.173167	0.162635	0.231831	0	0.237995	0.241006	0.189815	0.264051	0.289776	0.207926	0.143121	0.159722	0.185835
ADGRG6	0.00395445	0.00108796	0.00349267	0.0126948	0.0082077	0.00286281	0.00541665	0.00505909	0.00213564	0.00248532	0.00225803	0.00168227	0.00345168	0.00480704	0.00302934	0.0044294	0	0.00183035	0.00499938	0.00402903	0.00315014	0.00235545	0.0081107	0.00267185	0	0.00109602	0	0.00156065	0.00737055	0.00129051	0.00451617	0.00710066	0.00560297	0.00378511	0	0.00104688	0.00174175	0.00208557	0	0.00308642	0.00121317	0.00772505	0.011793	0.00112198	0.000388875	0.00161941	0.00502958	0.00584634
HIVEP2	0.400179	0.390586	0.285808	0.526587	0.418587	0.35487	0.435075	0.328389	0.220648	0.2654	0.23682	0.367082	0.557427	0.348674	0.378255	0.410318	0.905448	0.413004	0.32262	0.390025	0.313226	0.231309	0.481118	0.186715	0.297425	0.434655	0.15755	0.5363	0.521046	0.594159	0.612418	0.323055	0.307629	0.280136	0.530792	0.261154	0.255785	0.44717	0	0.461145	0.543139	0.474673	0.519491	0.58641	0.344436	0.209102	0.345261	0.367232
AIG1	0.439921	0.465987	0.307744	0.541689	0.505703	0.455518	0.486652	0.355602	0.258791	0.321059	0.295089	0.380469	0.598981	0.399557	0.393048	0.450115	0.889503	0.462653	0.354937	0.412257	0.394738	0.300582	0.537453	0.229421	0.32259	0.432535	0.567985	0.564328	0.584565	0.625516	0.623032	0.368274	0.316204	0.289637	0.577418	0.311888	0.315775	0.453073	0	0.484037	0.607679	0.500329	0.598292	0.581311	0.391967	0.286538	0.315748	0.440265
ADAT2	0.0535087	0.0734756	0.0614578	0.132879	0.0955189	0.0816591	0.0373856	0.0604656	0.0783292	0.0493562	0.0473675	0.0425316	0.0542255	0.0854284	0.0496681	0.106727	0.11892	0.0802484	0.0758763	0.0771775	0.0771478	0.0419121	0.0502063	0.0484479	0.0454831	0.0721291	0	0.08301	0.0908813	0.0915795	0.0201569	0.0520371	0.0476096	0.0458036	0.0453442	0.0462281	0.0333542	0.0411877	0	0.0983027	0.0615574	0.0382579	0.0779342	0.0561095	0.0441073	0.0371234	0.0327763	0.0301067
PEX3	0.310466	0.292744	0.240956	0.321517	0.300963	0.306458	0.251924	0.248633	0.201044	0.203769	0.203785	0.239524	0.314988	0.301598	0.230184	0.313139	0.445971	0.272312	0.259189	0.25826	0.259905	0.184939	0.294491	0.16293	0.229968	0.282931	0.235987	0.368573	0.328659	0.374735	0.291674	0.255983	0.226482	0.193888	0.335157	0.20861	0.193808	0.266444	0	0.317296	0.29396	0.315527	0.384986	0.381633	0.220287	0.179718	0.197964	0.236472
FUCA2	0.0354348	0.0188026	0.043621	0.0913835	0.0426779	0.0391135	0.056391	0.0603916	0.062017	0.0494633	0.0346581	0.0276416	0.0527246	0.128989	0.0363322	0.104575	0	0.106234	0.0595309	0.0562031	0.0639772	0.0494463	0.0444782	0.0506297	0.0269486	0.0248017	0.095536	0.0469851	0.0787581	0.0515261	0.0521416	0.110407	0.0430943	0.0357435	0.0463966	0.024704	0.042011	0.0409281	0	0.0533086	0.0612822	0.0366827	0.141326	0.0407659	0.0285598	0.0499275	0.0383756	0.0323979
PHACTR2	0.239854	0.148338	0.164008	0.13599	0.201065	0.185385	0.29332	0.12654	0.131649	0.161717	0.106572	0.112947	0.127828	0.173871	0.172217	0.176486	0.221568	0.151924	0.123002	0.135364	0.161914	0.216575	0.169614	0.0738303	0.129895	0.1794	0	0.225251	0.18814	0.171384	0.185383	0.213074	0.183242	0.167295	0.227947	0.124911	0.122377	0.181762	0	0.220612	0.1447	0.193647	0.157227	0.321523	0.118956	0.105615	0.116484	0.394521
AL049844.1	0.00181953	0.000445179	0.00267725	0.00168057	0.000505759	0.00150447	0.00360228	0.000567261	0.000553273	0	0.000183295	0	0	0.00185825	0.00121803	0.00387167	0	0.000337052	0.00152003	0.000747137	0.000816274	0.000776776	0	0.00166644	0.00243301	0.000335105	0	0.000868269	0.00383238	0	0	0.00260993	0.000114865	0.000614868	0	0.000456611	0.000546572	0.000419832	0	0	0	0	0.00181542	0	0.000332475	0.00034641	0	0.00142504
LTV1	0.013258	0.0155729	0.0157698	0.0224044	0.0150173	0.022689	0.0143404	0.0127585	0.0129825	0.0106422	0.0202387	0.0171942	0.0145209	0.0281922	0.0105299	0.0202779	0	0.0172828	0.0225037	0.0202684	0.0108785	0.0121848	0.0118709	0.0139297	0.0104872	0.0145744	0	0.0145582	0.0229569	0.00527151	0.0198013	0.0161082	0.0112151	0.0206347	0.0168717	0.0178119	0.0125736	0.00716133	0	0.0144385	0.0100439	0.0176496	0.0162741	0.0127632	0.00702473	0.0132722	0.030381	0.0140379
AL049844.3	0.000221733	0	0.000353601	0.000565724	0.000769142	0.00152203	0.00157292	0.00278245	0.000540406	0	0.00107812	0.000226286	0.000414543	0	0.00079872	0	0	0	0.00275795	0	0	0.000504907	0.00320213	0	0.000372623	0	0	0	0.00105582	0	0.00521995	0.00118073	0.000889637	0	0	0	0.000573399	0	0	0.000934753	0.00131654	0	0	0	0	0.000840884	0	0.00111261
PLAGL1	0.198496	0.15063	0.118727	0.170834	0.204687	0.235654	0.0894573	0.108808	0.125611	0.176325	0.109038	0.0809547	0.115182	0.179402	0.155477	0.211204	0	0.158931	0.212768	0.180906	0.161734	0.152607	0.0869273	0.0968843	0.188327	0.184638	0.0859405	0.234656	0.192426	0.188263	0.241832	0.120876	0.109558	0.18214	0.129733	0.112755	0.0908474	0.14025	0	0.225617	0.162895	0.14213	0.200809	0.203242	0.156676	0.0656682	0.117149	0.125435
SF3B5	0.0215871	0.015922	0.0267287	0.0610807	0.0318049	0.0397132	0.0575526	0.0578644	0.0293381	0.0204183	0.0360765	0.0220713	0.0396765	0.0389743	0.0234931	0.0332808	0.107334	0.017615	0.0738754	0.0120559	0.0295613	0.0215732	0.022826	0.0433513	0.0412416	0.0244411	0.0768974	0.0496559	0.0614647	0.0234008	0.0680784	0.0574654	0.0296327	0.0185638	0.00314292	0.00888426	0.0360215	0.0319003	0	0.0457889	0.0190157	0.0235321	0.0349233	0.0528291	0.050853	0.0274014	0.0416606	0.0141993
STX11	0.000852699	0.00101533	0.00299925	0.000964512	0.00221785	0	0	0.000721696	0.00100488	0.000640877	0.000204566	0.000404322	0	0.00123249	0	0.00190719	0	0.00934317	0	0.00101545	0.000501788	0.000531291	0	0.00134641	0.00390535	0	0	0.00119682	0.00144	0.00117634	0	0.00185924	8.87774e-05	0	0	0	0.000218866	0	0	0	0.0010193	0	0.00254381	0	0	0.000567917	0	0.00054015
UTRN	0.303688	0.119798	0.124608	0.186893	0.188259	0.196677	0.156003	0.131892	0.137161	0.252463	0.165975	0.0836584	0.101547	0.113415	0.121537	0.20704	0.0555363	0.144803	0.151748	0.152029	0.157094	0.154923	0.168563	0.110208	0.166457	0.194947	0	0.269325	0.250327	0.174331	0.192114	0.138753	0.104909	0.208369	0.271189	0.197988	0.183325	0.146746	0	0.133049	0.0813863	0.173155	0.11863	0.15874	0.278054	0.0636072	0.143427	0.12445
EPM2A	0.277391	0.289326	0.209267	0.258736	0.269261	0.271219	0.110104	0.225095	0.187837	0.210373	0.193085	0.230042	0.249039	0.257962	0.256762	0.264356	0.172544	0.289501	0.231565	0.249652	0.257611	0.224403	0.259327	0.208143	0.193944	0.294766	0.904168	0.231876	0.248999	0.287724	0.267585	0.209746	0.203218	0.215151	0.259143	0.219625	0.155114	0.208258	0	0.290661	0.237905	0.236163	0.248712	0.213495	0.179001	0.173719	0.210084	0.128591
FBXO30	0.0701466	0.0684959	0.0454424	0.0576964	0.0724774	0.0830757	0.105653	0.0436375	0.0403805	0.0689829	0.0621955	0.0622964	0.0652671	0.0377807	0.0262499	0.0349357	0.120307	0.0383156	0.0587115	0.0461579	0.0421434	0.035783	0.0325215	0.0194464	0.062248	0.0826002	0.095536	0.103348	0.066196	0.0703624	0.0574504	0.0527038	0.0404127	0.0398822	0.0412184	0.036956	0.0502153	0.0640485	0	0.122766	0.0401681	0.039063	0.0457703	0.0719969	0.0717547	0.0281731	0.0167507	0.0374285
SHPRH	0.402402	0.386994	0.289673	0.52524	0.470911	0.403469	0.407097	0.313803	0.251123	0.290811	0.239541	0.348836	0.511871	0.396872	0.350506	0.367825	0.89711	0.409546	0.354787	0.410769	0.319365	0.213519	0.427816	0.17426	0.300137	0.456732	0.70585	0.516166	0.518168	0.587648	0.573572	0.318705	0.286304	0.245739	0.493694	0.261067	0.246497	0.410548	0	0.408023	0.500439	0.452419	0.555813	0.553209	0.38472	0.209825	0.219693	0.3361
GRM1	0.56616	0.539681	0.409547	0.629658	0.561532	0.595141	0.421605	0.509421	0.34173	0.412438	0.376079	0.463714	0.636365	0.513635	0.551752	0.548693	0.800068	0.576195	0.475781	0.51553	0.526028	0.390668	0.583241	0.320632	0.430364	0.49337	0.879113	0.667093	0.637013	0.680666	0.707699	0.413607	0.442072	0.345447	0.657157	0.453509	0.466847	0.485236	0	0.519229	0.579335	0.639423	0.596225	0.701296	0.638146	0.337726	0.379062	0.519743
RAB32	0.0278802	0.0161279	0.0225477	0.0288717	0.0387481	0.0267562	0.0140542	0.027535	0.0334897	0.0169252	0.0231047	0.0142353	0.0229192	0.0498038	0.0189453	0.0548972	0	0.0396519	0.0422455	0.0288046	0.0287164	0.0244446	0.0184275	0.0318964	0.0205268	0.0208023	0.095536	0.0230198	0.0269691	0.021843	0.0206132	0.039509	0.0172398	0.0218662	0.020721	0.014999	0.0206074	0.0307605	0	0.0240677	0.0344608	0.0165	0.0547271	0.0193005	0.0126303	0.0229176	0.0054381	0.0158258
ADGB	0.011256	0.0149649	0.0123283	0.0201283	0.0178746	0.012688	0.00306751	0.00833954	0.0083207	0.00356493	0.00680568	0.00104213	0.00841209	0.00924682	0.00624903	0.0101745	0	0.0194828	0.00242095	0.0124976	0.00912673	0.0106138	0.0142543	0.0121302	0.00181913	0.0123241	0	0.0107811	0.0191985	0.0140279	0.00442235	0.014162	0.00412734	0.00399796	0.00810848	0.00231665	0.00160067	0.00228304	0	0.0023849	0.00217674	0.00935268	0.0171127	0.00168734	0.00210412	0.00321356	0.00471979	0.00691264
STXBP5	0.284018	0.336808	0.222844	0.517645	0.428153	0.316955	0.324197	0.259746	0.218094	0.228758	0.195704	0.267459	0.471184	0.284134	0.343693	0.382796	0.788105	0.377147	0.334509	0.384977	0.27727	0.223353	0.430786	0.156498	0.257069	0.352206	0.495286	0.479844	0.472118	0.541522	0.634701	0.237067	0.234068	0.246537	0.434444	0.199149	0.196726	0.312076	0	0.405317	0.523387	0.406166	0.47806	0.522413	0.304133	0.171378	0.23641	0.317881
SAMD5	0.309542	0.240751	0.348089	0.398425	0.364247	0.267547	0.269004	0.296581	0.443806	0.252802	0.286973	0.411748	0.309156	0.211651	0.431813	0.222016	0.47549	0.398639	0.317705	0.381397	0.239954	0.249717	0.330991	0.447162	0.365583	0.406626	0.578078	0.215216	0.232919	0.575746	0.448513	0.211874	0.379646	0.278184	0.408956	0.266843	0.356396	0.392506	0	0.586996	0.459224	0.24854	0.458907	0.459479	0.36806	0.292163	0.331735	0.125367
SASH1	0.266606	0.233575	0.235256	0.424438	0.289955	0.255283	0.289224	0.276401	0.313605	0.20697	0.170572	0.24814	0.290322	0.234757	0.29484	0.266653	0.16997	0.363043	0.299631	0.304025	0.212823	0.209126	0.257858	0.239846	0.235762	0.34835	0.324908	0.268274	0.334286	0.433647	0.410872	0.277994	0.285941	0.227805	0.3116	0.247141	0.36695	0.350698	0	0.407239	0.434675	0.277843	0.42134	0.344529	0.33762	0.206763	0.279087	0.193017
UST	0.290493	0.305176	0.264071	0.461986	0.460531	0.390198	0.155301	0.293142	0.37572	0.324798	0.247852	0.336033	0.48034	0.385002	0.291495	0.451928	0.223189	0.23829	0.285388	0.364039	0.402236	0.21764	0.395063	0.290682	0.264496	0.271046	0.863529	0.25717	0.267076	0.217572	0.165402	0.213583	0.259922	0.320957	0.303447	0.366501	0.192062	0.158085	0	0.366867	0.446947	0.18915	0.211751	0.298934	0.140016	0.128442	0.435063	0.173001
TAB2	0.323116	0.338229	0.266939	0.454916	0.412312	0.350578	0.357392	0.283176	0.23868	0.251018	0.229654	0.292823	0.428181	0.313338	0.292898	0.35392	0.65363	0.334951	0.311137	0.315635	0.294619	0.184927	0.342164	0.173929	0.267639	0.344461	0.17772	0.44331	0.406793	0.511583	0.444062	0.268862	0.26561	0.24266	0.367084	0.263475	0.241719	0.332059	0	0.342192	0.383841	0.390313	0.389825	0.531792	0.332026	0.186342	0.247113	0.310152
ZC3H12D	0.0120742	0.0183053	0.0123068	0.012158	0.0201318	0.0093745	0.0310657	0.0135204	0.0141818	0.00827514	0.0113256	0.00956837	0.0231243	0.015992	0.0151118	0.00942752	0	0.0205648	0.0183879	0.0274342	0.0182757	0.0115908	0.0231818	0.0128316	0.00605242	0.0121075	0	0.0109257	0.00707623	0.0229176	0.021062	0.0240781	0.0143054	0.0084271	0.0305152	0.0139141	0.0109351	0.00693965	0	0.00903146	0.0245691	0.00623148	0.0142459	0.00858313	0.0119716	0.0101572	0.0126622	0.0235734
PPIL4	0.200027	0.206825	0.179067	0.260897	0.247545	0.217254	0.273952	0.179296	0.159442	0.150587	0.151003	0.161852	0.180304	0.245057	0.156273	0.20698	0.116407	0.220326	0.218195	0.205112	0.189698	0.13319	0.127067	0.149387	0.166344	0.187793	0.240217	0.266435	0.286098	0.295397	0.301916	0.210601	0.160886	0.155479	0.154293	0.160807	0.187518	0.211891	0	0.256986	0.20222	0.207287	0.292509	0.243894	0.209008	0.116547	0.131761	0.261911
GINM1	0.155574	0.131107	0.133797	0.162065	0.144993	0.128023	0.144553	0.138342	0.125854	0.0966997	0.0967718	0.108403	0.178232	0.189288	0.14767	0.208498	0.0793539	0.147221	0.158408	0.122805	0.125688	0.124254	0.0970172	0.0960172	0.101359	0.115086	0	0.162777	0.202426	0.196593	0.236928	0.213897	0.131269	0.116348	0.185596	0.10059	0.152184	0.191531	0	0.219615	0.185492	0.191922	0.274925	0.152325	0.1228	0.108172	0.133378	0.184155
KATNA1	0.0685916	0.0765795	0.0671636	0.113366	0.0968049	0.0682381	0.0851006	0.077337	0.0743922	0.0550361	0.0491423	0.0556906	0.0812964	0.121852	0.0779059	0.0964626	0.132399	0.111827	0.0873122	0.0601622	0.0605009	0.0596577	0.0968956	0.0648526	0.0531662	0.07852	0	0.0735508	0.0966258	0.0795181	0.147227	0.079748	0.0699692	0.0648108	0.0724168	0.0636872	0.0612212	0.0757518	0	0.0815312	0.105506	0.0771868	0.130247	0.065644	0.0756515	0.0542839	0.065913	0.052576
LATS1	0.273697	0.297278	0.209126	0.352552	0.317996	0.271184	0.280995	0.239346	0.206706	0.21	0.191024	0.270201	0.408301	0.272558	0.257785	0.304506	0.45625	0.304895	0.276201	0.282648	0.24846	0.18648	0.332404	0.17065	0.206682	0.289671	0.114445	0.312286	0.26931	0.395105	0.390488	0.233624	0.22649	0.186415	0.260186	0.212905	0.196	0.283049	0	0.284025	0.366978	0.24311	0.366703	0.347474	0.223869	0.163782	0.206366	0.209453
NUP43	0.0553243	0.0632429	0.0536648	0.0786575	0.0692127	0.0508629	0.0592244	0.067991	0.0431339	0.0371899	0.04812	0.0488599	0.0623362	0.0909858	0.0435965	0.0605683	0	0.0740124	0.0569721	0.0561789	0.0442994	0.0481335	0.0386393	0.0313857	0.0445685	0.0577556	0	0.0743705	0.0781786	0.0521551	0.0910939	0.0649111	0.0546249	0.0349547	0.0542368	0.0340879	0.0517159	0.0622591	0	0.070692	0.0648276	0.0649735	0.108854	0.0727356	0.0484205	0.03509	0.0294014	0.049935
PCMT1	0.290811	0.291356	0.238375	0.40342	0.353255	0.294637	0.386414	0.295304	0.242375	0.21739	0.223403	0.242166	0.328554	0.329498	0.285722	0.392243	0.340108	0.352437	0.334909	0.292259	0.285955	0.194062	0.310778	0.194101	0.272616	0.299678	0.114445	0.345781	0.426185	0.353363	0.391584	0.300324	0.248766	0.214708	0.326098	0.208095	0.249953	0.316984	0	0.308788	0.351524	0.335538	0.451493	0.446206	0.332071	0.212439	0.195312	0.253262
LRP11	0.177823	0.214172	0.153937	0.195893	0.169275	0.13423	0.167052	0.166121	0.16632	0.148055	0.142618	0.184689	0.205256	0.282871	0.20366	0.264107	0.292633	0.238435	0.148828	0.181328	0.168874	0.14839	0.198711	0.158314	0.114348	0.166025	0.122191	0.137879	0.187861	0.188183	0.199402	0.208927	0.170458	0.174274	0.212411	0.175908	0.15763	0.190621	0	0.206146	0.269144	0.206129	0.270616	0.170622	0.131208	0.135809	0.186289	0.175242
RAET1E	0.00140301	0.00195118	0.00518371	0.016196	0.00481039	0	0	0.0024011	0.00512623	0.00256516	0.0013166	0.00253134	0	0.0117799	0.00170149	0.0109963	0	0.00956995	0.00338125	0.00405516	0.005959	0.00405506	0	0.0124406	0.00174791	0	0	0.00313159	0.00613398	0.00502201	0	0.00101572	0.00213241	0.000740242	0	0.00195905	0.00406768	0.00350577	0	0.0022661	0.00286603	0	0.0126427	0.00557003	0.000716917	0.00893364	0.00103694	0.00360108
RAET1G	0.000682638	0	0.000876558	0.000229626	0	0	0	0	0.000371901	0.000583001	0.000215285	0.00128207	0	0.00194659	0.000245982	0	0	0	0.000203561	0	0.000520061	0.000377923	0	0.000495046	0	0	0	0	0.000731842	0	0.00307358	0	0.00042354	0.000516313	0	0	0	0	0	0	0.00662742	0	0.00430151	0	0	0.000736624	0	0
ULBP2	0.0128274	0.0110689	0.0222862	0.0107417	0.0135744	0.00962065	0.0283004	0.0126598	0.0209949	0.0152814	0.01502	0.00534337	0.0232229	0.0239871	0.0157068	0.024103	0	0.0188865	0.0224694	0.0138997	0.0216971	0.00985844	0.00892522	0.0147509	0.0159415	0.0216967	0	0.0126217	0.0118063	0.0189927	0.013802	0.0271782	0.0182637	0.00835017	0.0160305	0.0174118	0.0295961	0.0191617	0	0.0177323	0.0186797	0.0176794	0.0252337	0.0458935	0.0219225	0.00986733	0.0164769	0.0124316
ULBP1	0.00284307	0.00118974	0.00435335	0.00174787	0.00250572	0.000414584	0.00561639	0.00207163	0.00135737	0.000453444	0.00370283	0.000895522	0.00282483	0.00173503	0.00273095	0.00214166	0	0.00165814	0.00308836	0.00100953	0.00242782	0.00203112	0	0.00328401	0.00194303	0.000327609	0	0.00337328	0.00106486	0.000978365	0	0.00293349	0.000824286	0.0041251	0	0.00141374	0.00136434	0	0	0.00280062	0.00599756	0.00157845	0.0022835	0.00345907	0.00477492	0.00300122	0.0200572	0.0126992
RAET1L	0	0	0.000173288	0	0	0	0	0	0	0	6.41089e-05	0	0	0	0.00037111	0.00149119	0	0	0	0	0	0.000324541	0	0	0	0	0	0	0.000425926	0	0.00177864	0	0	0	0	0	0	0	0	0	0	0	0	0	0	0	0	0.000524256
ULBP3	0.000236104	0.000677965	0.000315589	0	0.000555044	0.000221061	0.00112255	0.000174974	0.00137211	0	0.00029376	0	0	0	0.000227642	0.00156615	0	0	0.00122359	0	0.000400225	0.000223371	0	0.00170007	0	0	0	0.000396336	0	0.00180567	0.00235401	0	0.000368075	0.000388665	0	0.00028209	0.000315748	0.00224419	0	0	0	0	0	0.00146301	0	0	0	0.00276425
PPP1R14C	0.177022	0.186705	0.173536	0.289077	0.316867	0.209681	0.21854	0.198988	0.202835	0.183984	0.15887	0.202035	0.252093	0.227907	0.221677	0.241775	0.339498	0.239372	0.220466	0.209167	0.221957	0.159556	0.2739	0.192178	0.178039	0.184376	0	0.242845	0.176034	0.19529	0.204953	0.222449	0.159059	0.199559	0.225724	0.199444	0.165853	0.18623	0	0.261362	0.34335	0.159158	0.223595	0.290048	0.194653	0.174499	0.24151	0.202759
IYD	0.0013385	0.000262328	0.00188243	0.00261327	0.00500018	0.00252159	0.00234226	0.00129476	0.00132789	0	0.000512872	0	0	0.00435863	0.00180582	0.00120011	0	0.00219286	0.0024548	0.000334098	0.000102876	0.00319225	0.00616741	0	0.00461968	0.00489535	0	0	0.000456634	0.000509506	0	0.0072295	0.000947817	0	0.00630447	0.000389029	0.00157722	0	0	0	0	0.000417946	0.00242433	0.00116832	0	0	0.00597191	0.0105144
PLEKHG1	0.336127	0.342909	0.293488	0.433653	0.387514	0.312104	0.199716	0.308287	0.279545	0.258962	0.264754	0.351157	0.424534	0.375363	0.372931	0.399304	0.309195	0.380304	0.295569	0.382385	0.347087	0.260981	0.425939	0.241868	0.28828	0.310945	0.260881	0.352442	0.341373	0.362642	0.324462	0.274885	0.309725	0.279443	0.36794	0.288975	0.216069	0.276844	0	0.345772	0.46774	0.344263	0.353428	0.393264	0.289354	0.287563	0.306318	0.260585
MTHFD1L	0.393691	0.390449	0.327929	0.486566	0.472494	0.398546	0.414779	0.375364	0.282143	0.308175	0.264004	0.378248	0.528385	0.390982	0.381703	0.428805	0.659369	0.470161	0.331838	0.357241	0.360877	0.275143	0.482184	0.224289	0.279697	0.392988	0.607778	0.415991	0.457536	0.495228	0.511803	0.347712	0.348857	0.308207	0.455371	0.303241	0.283064	0.379718	0	0.388791	0.554094	0.470438	0.48003	0.511266	0.338912	0.271846	0.334211	0.372152
AKAP12	0.307741	0.386198	0.252042	0.37484	0.38801	0.321953	0.369758	0.283098	0.247206	0.253533	0.21192	0.295982	0.399635	0.320394	0.366244	0.34987	0.734655	0.3502	0.27051	0.330164	0.309536	0.229839	0.412425	0.220367	0.241599	0.304527	0.415461	0.395316	0.403591	0.422609	0.429237	0.281394	0.292204	0.256625	0.388676	0.245252	0.258129	0.334796	0	0.359367	0.430313	0.334592	0.393848	0.440554	0.309294	0.2141	0.261111	0.326296
ZBTB2	0.0325723	0.0441817	0.0393089	0.0459375	0.0442683	0.0454668	0.0720246	0.0358792	0.0369732	0.035315	0.0364318	0.0355119	0.0542907	0.027399	0.038107	0.0406318	0	0.0380641	0.0356126	0.0242938	0.0313617	0.0245489	0.0322188	0.0310459	0.0365115	0.0482951	0	0.0331388	0.0390967	0.0308916	0.0604927	0.0594564	0.033199	0.0318341	0.0175073	0.0337606	0.0596706	0.0497955	0	0.0429963	0.0292464	0.0253838	0.0289861	0.0498795	0.0440816	0.0368963	0.0364839	0.0628808
RMND1	0.165612	0.155482	0.151679	0.219186	0.169439	0.136488	0.164682	0.15053	0.156251	0.118202	0.12317	0.141756	0.208903	0.209058	0.162874	0.208317	0.0700046	0.229718	0.172467	0.164518	0.176959	0.150312	0.170127	0.125214	0.151356	0.155828	0.0255391	0.159267	0.21907	0.17705	0.175839	0.150523	0.150528	0.152372	0.150912	0.125256	0.146295	0.139513	0	0.166329	0.205655	0.205033	0.264185	0.19393	0.133803	0.134177	0.125331	0.138847
ARMT1	0.0536455	0.0739703	0.0544833	0.0697581	0.080455	0.0920126	0.0990251	0.0623532	0.0644112	0.0512598	0.0658142	0.0632817	0.0754155	0.0762224	0.0382128	0.0660719	0	0.0616415	0.0953237	0.0574991	0.0536974	0.0618209	0.0725188	0.052648	0.0957958	0.0682457	0	0.0888363	0.0856813	0.0836107	0.065256	0.0474019	0.0590958	0.0515194	0.0737426	0.0468774	0.0928137	0.0587559	0	0.0647677	0.0536386	0.0654262	0.0595487	0.127542	0.0855667	0.0663355	0.0655369	0.0714894
CCDC170	0.136863	0.120986	0.156511	0.162715	0.183487	0.105786	0.0612306	0.089076	0.134319	0.0817886	0.0929464	0.0996178	0.125214	0.160957	0.162665	0.155072	0	0.181535	0.134621	0.147649	0.128989	0.159559	0.142576	0.118011	0.110972	0.196101	0	0.0934585	0.148497	0.140177	0.149744	0.152837	0.137436	0.0947567	0.182203	0.0841119	0.0813607	0.0868182	0	0.0742839	0.171684	0.171994	0.140922	0.100235	0.10017	0.104763	0.182165	0.076937
ESR1	0.22053	0.24864	0.316142	0.380562	0.378436	0.289317	0.521205	0.131412	0.340264	0.221677	0.197768	0.197747	0.292444	0.227289	0.32884	0.235067	0.221243	0.374464	0.303072	0.274785	0.218312	0.255534	0.383124	0.301051	0.296904	0.506115	0.249158	0.269059	0.269586	0.334212	0.320322	0.204683	0.25438	0.253614	0.469487	0.124733	0.185117	0.186089	0	0.331635	0.397926	0.421448	0.234868	0.214585	0.260296	0.245436	0.392657	0.379761
SYNE1	0.199214	0.238534	0.154901	0.306045	0.285498	0.248404	0.300523	0.181049	0.152819	0.182194	0.121834	0.249505	0.337514	0.1901	0.174498	0.296248	0.505427	0.263279	0.180322	0.187944	0.196218	0.131875	0.34572	0.096172	0.163667	0.201697	0.0738996	0.365524	0.265794	0.363843	0.379087	0.151498	0.147392	0.165604	0.266413	0.175499	0.143795	0.206014	0	0.303447	0.3918	0.311113	0.316448	0.44741	0.205093	0.145276	0.179229	0.257565
MYCT1	0	0	0.000613624	0.000368063	0	0	0	0	0.000135779	0	0	0	0	0	0.00094692	0	0	0	0	0	0.00054476	0	0	0.000450528	0	0.0066342	0	0.000611492	0	0	0	0.000308151	5.35925e-05	0	0	0	0.000461422	0	0	0	0	0	0	0	0	0.000249783	0.0213301	0.000181562
VIP	0.00588986	0.00454972	0.00100385	0.0284528	0.0220749	0.0130812	0.0259951	0.0200536	0.0159135	0.00186172	0.00414097	0.00566681	0.0142211	0.00922187	0.00566503	0.0188811	0.0555363	0.0230736	0.00513168	0.00864388	0.00526875	0.00809909	0.0266757	0.00336846	0.00102127	0.00895435	0	0.0190601	0.0282125	0.0359015	0.0456299	0.0197351	0.0233187	0.00822377	0.0116326	0.0064698	0.00285736	0.00823413	0	0.00946805	0.035787	0.0245013	0.0194849	0.0213709	0.00788498	0.000398485	0.00308617	0.0100619
FBXO5	0.0130766	0.00837396	0.0100674	0.00660259	0.00535182	0.0075043	0.0224201	0.0144239	0.00464167	0.00635525	0.0103675	0.00281635	0.00218404	0.00668535	0.00506899	0.00906197	0.0571376	0.00430429	0.009777	0.00982092	0.00381371	0.00608163	0.00717326	0.00837243	0.0146378	0.00635113	0	0.00655501	0.0093427	0.00893236	0.0104589	0.00716804	0.00591916	0.00739709	0.016684	0.00558601	0.0142736	0.0218955	0	0.015077	0.0038978	0.00419926	0.0083452	0.015459	0.0120666	0.00639785	0.00384893	0.00484103
MTRF1L	0.0778106	0.0860735	0.0684491	0.111978	0.0924355	0.0737607	0.0740418	0.0942828	0.0832457	0.057666	0.0774625	0.0527329	0.0788974	0.121291	0.0650086	0.100439	0	0.104298	0.105976	0.0817249	0.0770352	0.0632402	0.0491967	0.0595141	0.072247	0.0737088	0	0.0677697	0.110509	0.0555163	0.0995419	0.145252	0.0620127	0.0625767	0.0787303	0.0513573	0.0909163	0.0819381	0	0.0897154	0.109762	0.0947033	0.108182	0.0635712	0.0703427	0.0640644	0.0340502	0.0796698
RGS17	0.243208	0.224172	0.209597	0.290546	0.267289	0.259733	0.178117	0.208895	0.210866	0.19802	0.211368	0.238932	0.283223	0.181943	0.178578	0.229051	0.480899	0.21826	0.251861	0.220813	0.190671	0.171294	0.275466	0.166952	0.217175	0.255555	0.911425	0.27946	0.297763	0.320124	0.275973	0.177799	0.176218	0.185317	0.323474	0.172959	0.176342	0.280811	0	0.29597	0.241321	0.240576	0.323173	0.289781	0.217873	0.151077	0.219454	0.228081
OPRM1	0.279437	0.356755	0.337519	0.444587	0.338253	0.33483	0.379418	0.366608	0.27526	0.202954	0.304571	0.318444	0.208819	0.310712	0.193956	0.225374	0.639197	0.1737	0.358329	0.213036	0.234552	0.223013	0.205791	0.235623	0.247382	0.243249	0.830498	0.406142	0.365703	0.528827	0.661486	0.255653	0.241556	0.256972	0.359575	0.245096	0.279235	0.59489	0	0.378592	0.25316	0.502421	0.565522	0.384012	0.2464	0.281397	0.166331	0.332155
IPCEF1	0.387045	0.426309	0.319908	0.55316	0.511292	0.432512	0.448788	0.368866	0.307544	0.328571	0.328413	0.404248	0.51229	0.388084	0.363742	0.429135	0.702322	0.388895	0.372906	0.463679	0.363755	0.251098	0.542517	0.240533	0.316862	0.434874	0.464573	0.507836	0.502649	0.550349	0.550547	0.352305	0.322653	0.28854	0.504937	0.311345	0.283503	0.40016	0	0.435414	0.534827	0.486734	0.484275	0.617936	0.378925	0.236717	0.294072	0.350243
CNKSR3	0.0451022	0.104291	0.0523112	0.0690096	0.0733254	0.0406748	0.05195	0.0497361	0.0708929	0.0314104	0.0399531	0.0776052	0.049029	0.0668711	0.0787883	0.0389799	0	0.111529	0.0405223	0.0731648	0.0823756	0.0662916	0.0745294	0.0624462	0.0420633	0.0564553	0	0.0431259	0.0560449	0.0948303	0.0739816	0.042297	0.0457877	0.0342621	0.0459626	0.0493527	0.0407965	0.0933582	0	0.0791717	0.078282	0.0312609	0.0911009	0.0619646	0.074897	0.0523789	0.0658898	0.0810052
SCAF8	0.361102	0.382262	0.277392	0.471386	0.441664	0.379415	0.353849	0.293645	0.26536	0.24988	0.239746	0.32215	0.426963	0.315069	0.320145	0.417976	0.328044	0.415817	0.326394	0.342121	0.304789	0.20484	0.404037	0.172103	0.269174	0.343486	0.828474	0.463307	0.505475	0.523149	0.428717	0.296755	0.286123	0.217764	0.43328	0.27178	0.235615	0.327179	0	0.374297	0.432622	0.445548	0.462345	0.466804	0.317491	0.202611	0.255684	0.318368
TIAM2	0.38573	0.413732	0.311117	0.505248	0.454597	0.392062	0.457004	0.336647	0.273422	0.306704	0.248752	0.378625	0.491883	0.318481	0.350181	0.408988	0.695972	0.452066	0.342305	0.399203	0.345409	0.246769	0.507011	0.23426	0.328318	0.401613	0.358362	0.507339	0.536202	0.575223	0.61027	0.333657	0.334445	0.259374	0.537458	0.294647	0.268865	0.409825	0	0.446606	0.5088	0.478601	0.533726	0.565664	0.350347	0.21629	0.314955	0.333714
TFB1M	0.188115	0.214662	0.181897	0.247668	0.231464	0.217814	0.144111	0.185515	0.181359	0.162253	0.152055	0.199738	0.173754	0.208016	0.184593	0.249561	0.197251	0.214204	0.201943	0.203794	0.192152	0.121651	0.17608	0.145088	0.179555	0.1887	0.242707	0.234868	0.185248	0.236075	0.210946	0.138997	0.156789	0.140575	0.120711	0.141679	0.131554	0.209921	0	0.186134	0.247526	0.149817	0.280128	0.203017	0.146134	0.128942	0.142055	0.110803
CLDN20	0.0083566	0.00523712	0.00942053	0.0301036	0.0128007	0.00636869	0.0104548	0.0132758	0.0220177	0.00453448	0.00521061	0.00307805	0.0109962	0.0262379	0.00533299	0.0320925	0	0.0282037	0.0181234	0.00740936	0.0150233	0.0092185	0.00690053	0.0183683	0.00368265	0.00240894	0	0.0121174	0.0252808	0.004515	0.00670243	0.0149164	0.00730401	0.00950946	0.0238818	0.00433801	0.00856928	0.00803819	0	0.0163252	0.0240059	0.0109243	0.0311289	0.00378203	0.0124412	0.0103837	0.00282903	0.00861742
NOX3	0.000766578	0.00161177	0.00213768	0.00353995	0.00223425	0.00209895	0.00303242	0.000956443	0.000794474	0	0.000612341	0	0.00054395	0	0.0031042	0	0	0.000468847	0.000474082	0.000710794	0.00110257	0.00179047	0	0.00323904	0.00158764	0.007259	0	0.00136801	0.00632186	0.00168546	0.00400646	0.000609674	0.00064415	0	0	0	0.000923915	0.000564253	0	0	0.00137069	0	0.00449355	0	0.00174897	0.00123615	0	0.00247834
ARID1B	0.297297	0.282249	0.171263	0.337934	0.252199	0.246997	0.280558	0.173639	0.142244	0.187601	0.150204	0.219058	0.401755	0.209032	0.265523	0.251716	0.715057	0.252979	0.195457	0.259358	0.192911	0.11903	0.33987	0.105013	0.171919	0.292143	0.106794	0.318067	0.306951	0.389504	0.384409	0.194749	0.17376	0.124611	0.308562	0.197172	0.163055	0.240681	0	0.327612	0.439201	0.309989	0.299625	0.385719	0.197396	0.157092	0.205446	0.356973
TMEM242	0.11213	0.122285	0.127845	0.165005	0.13569	0.117266	0.176151	0.144327	0.135026	0.118543	0.116551	0.107937	0.148276	0.170904	0.133513	0.176588	0.234865	0.152733	0.179934	0.131735	0.134242	0.116756	0.136762	0.111863	0.104863	0.0765046	0.0768974	0.138028	0.122305	0.150982	0.15279	0.142461	0.123115	0.106807	0.112689	0.111442	0.14072	0.136482	0	0.170855	0.170604	0.126132	0.152777	0.176717	0.102495	0.10774	0.18969	0.152387
ZDHHC14	0.444462	0.498837	0.399583	0.639001	0.618482	0.497481	0.45581	0.418915	0.395392	0.392991	0.394827	0.50022	0.581607	0.525638	0.510281	0.509403	0.946188	0.52257	0.423572	0.478903	0.467093	0.329544	0.570141	0.422415	0.338257	0.434183	0.546262	0.590684	0.509662	0.661489	0.689018	0.406513	0.396552	0.382663	0.564591	0.408115	0.367629	0.505828	0	0.419616	0.654037	0.545381	0.557499	0.624826	0.440865	0.282292	0.388182	0.381315
SNX9	0.371132	0.375495	0.286857	0.505827	0.486533	0.372469	0.408289	0.330473	0.272107	0.278854	0.248804	0.341961	0.506274	0.371156	0.359162	0.393986	0.600922	0.415327	0.356761	0.375927	0.345228	0.257382	0.435174	0.210241	0.296054	0.340476	0.280855	0.474915	0.487834	0.597761	0.520542	0.325595	0.308987	0.271107	0.471433	0.310115	0.252783	0.392119	0	0.480912	0.546105	0.469712	0.495195	0.527208	0.339404	0.198597	0.342014	0.419271
SYNJ2	0.240886	0.336364	0.228624	0.424598	0.449182	0.312947	0.310607	0.255483	0.283227	0.247704	0.222665	0.325298	0.437332	0.31638	0.403569	0.306171	0.149187	0.385781	0.280125	0.218107	0.35023	0.217715	0.339654	0.291458	0.205316	0.234406	0.262564	0.339704	0.355847	0.353064	0.351612	0.25619	0.258432	0.247175	0.230042	0.269398	0.241996	0.278874	0	0.327342	0.48503	0.284559	0.386236	0.334278	0.265611	0.24742	0.286999	0.158443
SERAC1	0.167107	0.152467	0.140605	0.163087	0.156479	0.135835	0.138121	0.135142	0.108284	0.0950987	0.119983	0.131906	0.150501	0.179713	0.102016	0.129192	0.12864	0.171568	0.127665	0.164852	0.141895	0.11791	0.117175	0.0933503	0.129356	0.150944	0.0255391	0.169647	0.259684	0.158013	0.179157	0.194355	0.130785	0.0893229	0.185612	0.120643	0.119795	0.134294	0	0.157203	0.146623	0.200916	0.234049	0.176053	0.120409	0.133137	0.117693	0.116072
GTF2H5	0.0760252	0.0775737	0.0842401	0.163094	0.118633	0.105804	0.13531	0.104967	0.0922359	0.0869634	0.0952481	0.0651023	0.114584	0.104034	0.0944302	0.0987835	0.0998132	0.111967	0.172428	0.0829514	0.101056	0.0702588	0.0558487	0.0639331	0.0947563	0.0970973	0.095536	0.114177	0.123512	0.130942	0.0720607	0.0994388	0.0916874	0.0811701	0.0658573	0.0730621	0.105914	0.0871835	0	0.0899778	0.101787	0.0761775	0.150585	0.137695	0.086667	0.0672251	0.0531229	0.166024
TULP4	0.363033	0.409326	0.295123	0.536841	0.471583	0.384326	0.424825	0.308632	0.258456	0.298804	0.259256	0.359496	0.548863	0.322145	0.360561	0.412859	0.884642	0.436859	0.364848	0.415623	0.328518	0.237209	0.511714	0.179075	0.311281	0.385311	0.664428	0.50702	0.491861	0.585419	0.542664	0.325032	0.316287	0.283947	0.514463	0.295975	0.276157	0.383473	0	0.435803	0.551476	0.459643	0.520898	0.593933	0.33753	0.231674	0.320642	0.365968
TMEM181	0.28986	0.330287	0.247284	0.356165	0.366139	0.305157	0.31416	0.274752	0.230955	0.239509	0.225772	0.294587	0.339408	0.318124	0.301034	0.340885	0.37951	0.377692	0.29482	0.324969	0.298168	0.21722	0.357973	0.20924	0.262656	0.311885	0.286576	0.348124	0.390795	0.432172	0.374771	0.299386	0.256932	0.2395	0.363886	0.231421	0.238682	0.297102	0	0.410907	0.392876	0.35703	0.365686	0.400461	0.292266	0.205616	0.251427	0.240491
DYNLT1	0.0633276	0.0739216	0.0815433	0.135953	0.0868242	0.0621454	0.0856913	0.108938	0.121214	0.054993	0.081529	0.0532048	0.0706391	0.197379	0.104469	0.182307	0.0555363	0.117342	0.132774	0.0620184	0.0839648	0.102222	0.0513516	0.112465	0.0483843	0.0585622	0	0.0742398	0.138437	0.0800647	0.11772	0.149671	0.0902489	0.0830506	0.0440616	0.0556571	0.123535	0.0926459	0	0.137868	0.143108	0.101021	0.166076	0.0628976	0.0830283	0.0820944	0.0569333	0.0717409
SYTL3	0.0247134	0.0244658	0.0280114	0.0471127	0.0618382	0.0231032	0.0557556	0.0330345	0.0316253	0.0226233	0.0128221	0.0170826	0.0257621	0.0596928	0.0341358	0.0386057	0	0.0380519	0.0241156	0.0283044	0.0207889	0.0245213	0.0319558	0.0265128	0.0184249	0.0373656	0	0.0317378	0.0484023	0.0483454	0.0446664	0.0362904	0.0293326	0.0158811	0.0365732	0.0134991	0.0506048	0.0411212	0	0.0171834	0.0543761	0.0396986	0.0447804	0.0237208	0.0329062	0.0274297	0.0260932	0.0520164
EZR	0.00609617	0.00631498	0.00965818	0.0198967	0.0210968	0.00758194	0.0171853	0.00953142	0.00628716	0.00225541	0.00344625	0.00181943	0.000728154	0.00787962	0.00374311	0.00489557	0	0.00641388	0.00804444	0.00572022	0.0123187	0.00916939	0.0224412	0.00620987	0.00676142	0.00760819	0	0.00981506	0.0198373	0.0110466	0.0139432	0.0125688	0.0090553	0.0033582	0.00161949	0.00596683	0.00610604	0.00674133	0	0	0.00412537	0.00456945	0.00604655	0.00585827	0.00699303	0.00278533	0.00366515	0.012814
RSPH3	0.280297	0.264758	0.218224	0.337256	0.290386	0.20269	0.253117	0.2681	0.244837	0.221148	0.21439	0.245217	0.389102	0.295483	0.288845	0.345362	0.285502	0.362814	0.250769	0.266799	0.241979	0.227629	0.297956	0.188765	0.210331	0.290174	0.235902	0.283506	0.357431	0.305216	0.355322	0.260896	0.202329	0.217568	0.351339	0.236486	0.228903	0.294061	0	0.340204	0.367678	0.340789	0.34139	0.307767	0.269876	0.193735	0.21187	0.246593
TAGAP	0.00720969	0.00704447	0.00778164	0.0265492	0.0141267	0.0081755	0.0145571	0.0103544	0.0117647	0.00934	0.00891917	0.00603341	0.00867387	0.0249927	0.00974549	0.0294679	0	0.0298025	0.016336	0.017507	0.0129881	0.0175231	0.00388502	0.0268608	0.0129303	0.00789128	0	0.00935106	0.0309488	0.00802109	0.00203167	0.0236555	0.00213864	0.00728208	0.00151839	0.00695283	0.0151862	0.0112849	0	0.00740266	0.0243676	0.00341766	0.0358243	0.0101414	0.0138939	0.00505854	0.0176852	0.00916996
FNDC1	0.00468981	0.00665053	0.0052999	0.0194225	0.0162944	0.0177335	0.0315855	0.020256	0.00926387	0.0149172	0.0114089	0.00844189	0.00832722	0.0124676	0.0272977	0.00608491	0	0.0426063	0.00427489	0.0200345	0.00491983	0.00845345	0	0.0160519	0.00788332	0.0172009	0	0.00452204	0.0104825	0.0036479	0.0111142	0.0033173	0.00763393	0.0126596	0.0166682	0.00337783	0.0125111	0.00664637	0	0	0.0157965	0.00957645	0.019378	0.00626924	0.0473991	0.0206552	0	0.0112098
SOD2	0.00549347	0.00418447	0.00816387	0.00791315	0.00432571	0.00989785	0.00512142	0.0104592	0.00553937	0.0027508	0.00421393	0.00562447	0.00610348	0.00241325	0.00398342	0.0121138	0.161166	0.00811262	0.00596567	0.00820132	0.00830155	0.00775648	0.00340485	0.00526216	0.00518291	0.00795779	0	0.00623386	0.011609	0.00740139	0.00849363	0.00886124	0.0093461	0.00892406	0.0235257	0.00749258	0.0100115	0.0106826	0	0.00923531	0.00402564	0.00628738	0.00863903	0.00903228	0.00903728	0.0063187	0.00221327	0.0260013
WTAP	0.207041	0.209184	0.181605	0.322556	0.284763	0.254305	0.241122	0.21751	0.16949	0.173203	0.160618	0.170464	0.29347	0.283743	0.181127	0.256202	0.516169	0.238514	0.261388	0.216816	0.2139	0.147706	0.235578	0.162203	0.161658	0.213172	0.0701162	0.296151	0.325369	0.296381	0.274342	0.248593	0.174551	0.16133	0.198592	0.155117	0.180512	0.233229	0	0.211027	0.271366	0.239688	0.360899	0.269458	0.222929	0.116364	0.121582	0.231639
ACAT2	0.103634	0.0979723	0.0704798	0.106874	0.0810912	0.075324	0.05562	0.103888	0.0901475	0.0610548	0.0777131	0.0657677	0.136681	0.139791	0.160392	0.14318	0	0.135039	0.13091	0.0994874	0.0879567	0.0729283	0.0589347	0.0855184	0.0725167	0.114989	0	0.0979302	0.163304	0.109071	0.103659	0.116309	0.0778834	0.0780095	0.0836911	0.0636297	0.072262	0.0671147	0	0.10332	0.0902558	0.0896136	0.16109	0.0533493	0.0633858	0.0552209	0.055799	0.0877299
TCP1	0.11616	0.125375	0.112796	0.192797	0.132682	0.143404	0.28252	0.15209	0.132372	0.0960921	0.128944	0.0727451	0.173618	0.173528	0.0875173	0.155526	0	0.0958765	0.221698	0.10571	0.145552	0.0811129	0.0893975	0.0861853	0.132967	0.122798	0.0649394	0.146784	0.213252	0.122042	0.210783	0.178438	0.119283	0.092148	0.0794142	0.0717505	0.177278	0.163967	0	0.131312	0.123415	0.10281	0.168137	0.227185	0.132219	0.0890455	0.0390184	0.167181
MRPL18	0.0720911	0.0721048	0.0802951	0.0939789	0.0745256	0.0799365	0.171466	0.104996	0.0915327	0.0576315	0.0746259	0.0495875	0.100748	0.130629	0.090294	0.113229	0.0731578	0.121628	0.13728	0.0651633	0.0858532	0.0699516	0.0485254	0.0627504	0.0740666	0.0667421	0.0649394	0.0799387	0.0993106	0.0696633	0.112459	0.119164	0.0745862	0.0753314	0.0306801	0.0434602	0.114722	0.110808	0	0.0727474	0.0773679	0.0711119	0.114776	0.086835	0.0830035	0.0647962	0.0367431	0.0740408
PNLDC1	0.00902765	0.0121408	0.0102644	0.0104749	0.0094027	0.0111011	0.0409074	0.0152283	0.0103219	0.00597123	0.00662412	0.0112137	0.0112763	0.0116848	0.0183021	0.0211003	0	0.0241162	0.0120193	0.0121011	0.0140693	0.0218999	0.0165051	0.0213206	0.00807754	0.0134254	0	0.0106604	0.0252788	0.0109897	0.0152887	0.02086	0.0102574	0.0142392	0.00169607	0.00705361	0.0208522	0.0109357	0	0.0134888	0.019721	0.0105466	0.0158314	0.0218386	0.0158781	0.0134147	0.00342668	0.123067
MAS1	0.0105205	0.0144352	0.0106128	0.0113577	0.010272	0.0203694	0.0147567	0.0293266	0.0109098	0.0162858	0.0125581	0.0120906	0.00780276	0.0200163	0.0144863	0.0305796	0	0.0228817	0.0187534	0.0154206	0.0215489	0.0139722	0.00574246	0.00880064	0.00929258	0.0109996	0	0.01016	0.0216561	0.00386926	0.0270907	0.0129154	0.00924222	0.0129399	0.00571995	0.0145792	0.0120662	0.00463928	0	0.00637651	0.0307648	0.00765085	0.0216907	0.0170077	0.0163305	0.014453	0.0211415	0.0211122
IGF2R	0.225787	0.254646	0.173335	0.269296	0.220759	0.213561	0.240419	0.216145	0.19625	0.19365	0.172468	0.224347	0.298932	0.229097	0.240349	0.295804	0.394004	0.265117	0.211996	0.22487	0.20932	0.200777	0.274217	0.164992	0.176186	0.227738	0.088055	0.243805	0.288155	0.288952	0.322787	0.242925	0.224521	0.177739	0.259923	0.190668	0.190858	0.257353	0	0.273597	0.308581	0.292203	0.291142	0.263713	0.199006	0.164426	0.261807	0.192673
SLC22A1	0.0275879	0.0298316	0.0238042	0.0206357	0.0219126	0.0176311	0.0439445	0.0265557	0.0284156	0.0198697	0.0248663	0.0302781	0.0476483	0.0447871	0.0362861	0.0340904	0.060704	0.0436221	0.023061	0.0121199	0.0272561	0.0312094	0.0177368	0.0142375	0.0157674	0.0187768	0	0.0174761	0.0140146	0.0280368	0.0345128	0.0447455	0.0175439	0.0168004	0.0375742	0.0292329	0.0208616	0.0371274	0	0.0220599	0.0217814	0.0263545	0.0372621	0.0222058	0.0143993	0.0266332	0.0264324	0.0138684
SLC22A2	0.00726289	0.00632594	0.0110449	0.0193461	0.011723	0.00775869	0.00653798	0.00744518	0.00451737	0.00140549	0.00265803	0.00429851	0.00325475	0.00629374	0.00201677	0.00614557	0	0.00414103	0.00296104	0.00440141	0.00218744	0.00277061	0.00411845	0.00130967	0.00365172	0.006884	0	0.00575802	0.0171258	0.0101106	0.0203736	0.000483156	0.00421359	0.00615528	0.00491798	0.00346657	0.00255461	0.0095421	0	0.00447701	0.00583247	0.00395796	0.00237514	0.00452454	0.00309248	0.00163466	0	0.00166588
SLC22A3	0.00588574	0.0065702	0.00196311	0.00563014	0.0019105	0.00569917	0.00541925	0.00137016	0.00246897	0.00347018	0.000493846	0.00609208	0.00990313	0.00644358	0.00122788	0.00337402	0	0.00541263	0	0.00252354	0.00197373	0.00233635	0	0.0030407	0.0048896	0.00133469	0	0.00474042	0.0062034	0.00438382	0.000876783	0.00454758	0.00279999	0.000567091	0.000499632	0.00017626	0.0015035	0.00971151	0	0.00207418	0.00456061	0.00329254	0.00579933	0.00184995	0.0017918	0	0.00214117	0.00614862
LPA	0.0179045	0.0316331	0.0128695	0.0263899	0.0150727	0.00867569	0.00213833	0.0149048	0.0158852	0.0148056	0.0224507	0.014236	0.0162332	0.0341537	0.0224978	0.0236051	0	0.0167342	0.0129759	0.013482	0.0113367	0.0266923	0.0124995	0.0192654	0.0136477	0.0249244	0.0255391	0.026063	0.0206506	0.0307428	0.0288632	0.0262901	0.0167067	0.0424276	0.0450229	0.0236681	0.00711709	0.0114376	0	0.0140293	0.0705033	0.0373855	0.0239841	0.0224103	0.0200208	0.0297235	0.0477462	0.0066212
PLG	0.00188991	0.00855757	0.00781372	0.0319067	0.0228847	0.00901712	0	0.00742821	0.00952196	0.00152251	0.00436481	0.00212882	0	0.0173101	0.00371935	0.0267759	0	0.0126187	0.00735209	0.00330332	0.00704046	0.00950958	0	0.0135052	0.0012485	0.000827617	0	0.00585584	0.0207845	0.00628598	0.00819697	0.0182766	0.00611308	0.0115959	0.00338174	0.00750657	0.00200587	0.0012086	0	0.0126714	0.00639501	0.00191131	0.0194998	0.00118057	0.00165109	0.0145842	0.0135547	0.00125269
MAP3K4	0.297131	0.302525	0.232301	0.330276	0.348068	0.296063	0.338662	0.271304	0.202285	0.226222	0.221585	0.259807	0.353721	0.315441	0.25639	0.270955	0.466027	0.308845	0.26351	0.309901	0.278495	0.200158	0.351282	0.177297	0.222037	0.277806	0.551747	0.382684	0.3856	0.395376	0.365367	0.267918	0.244822	0.232148	0.300291	0.228099	0.21737	0.297742	0	0.301354	0.340775	0.353133	0.380726	0.411576	0.264385	0.208859	0.249916	0.245264
AGPAT4	0.333181	0.369805	0.282293	0.457745	0.451715	0.344799	0.372239	0.337413	0.266871	0.271272	0.258918	0.341363	0.489248	0.363914	0.393686	0.406176	0.709257	0.428327	0.320971	0.386996	0.328781	0.239292	0.436711	0.195933	0.274403	0.37289	0.250731	0.417184	0.443789	0.494493	0.514095	0.289202	0.321801	0.271084	0.472849	0.294248	0.267005	0.372937	0	0.389951	0.496616	0.43789	0.468521	0.464725	0.324504	0.233808	0.259709	0.327403
PRKN	0.439141	0.44274	0.369073	0.556091	0.506619	0.487296	0.606736	0.442152	0.299777	0.438051	0.283961	0.382304	0.609426	0.398754	0.430633	0.4198	0.880365	0.538568	0.44802	0.438874	0.432479	0.306029	0.51505	0.249537	0.452898	0.473351	0.772898	0.604367	0.563793	0.638908	0.720914	0.352221	0.350034	0.376055	0.606984	0.387398	0.466253	0.515789	0	0.582771	0.638239	0.551166	0.608775	0.728924	0.484356	0.403232	0.350417	0.58849
PACRG	0.548527	0.592416	0.463223	0.649914	0.587193	0.485613	0.529911	0.492393	0.470093	0.508185	0.390782	0.582109	0.755324	0.497378	0.546407	0.54552	1.04275	0.608971	0.480365	0.594172	0.478222	0.466114	0.640528	0.464517	0.491681	0.606709	0.926862	0.574702	0.571487	0.713581	0.733813	0.418723	0.45381	0.492569	0.680829	0.435085	0.470456	0.579909	0	0.648028	0.707883	0.628128	0.669838	0.687314	0.497749	0.457918	0.407329	0.549398
QKI	0.251952	0.293159	0.242489	0.510774	0.483382	0.312158	0.386086	0.270482	0.227301	0.181475	0.18912	0.23004	0.337992	0.219062	0.236463	0.229512	0.495915	0.201096	0.233651	0.208402	0.201181	0.200273	0.382703	0.195583	0.291745	0.303861	0.242707	0.438859	0.463954	0.570928	0.45348	0.25263	0.22452	0.208741	0.267701	0.149275	0.23474	0.316708	0	0.294978	0.23512	0.162856	0.319451	0.395307	0.206912	0.259313	0.3138	0.423011
C6orf118	0.00108795	0.00257412	0.00104068	0.00217305	0.000514748	0.00163559	0.0111566	0.00231594	0.00177641	0	0.00171375	0.00371439	0	0.00220065	0.00070979	0	0.052751	0.000895189	0.00343219	0.00494328	0.000223594	0.0024353	0.000823365	0.000928288	0	0	0	0.00607415	0.00217035	0.00379023	0	0.00655508	0.00348737	0.000934368	0	0.000598078	0.00349702	0.0051956	0	0.00665056	0.00855687	0.00161491	0	0.00112253	0.0012077	0.000370646	0.00136223	0.00814162
PDE10A	0.428717	0.440082	0.317673	0.374216	0.297225	0.359444	0.426487	0.413262	0.191897	0.28518	0.360705	0.335261	0.34071	0.327416	0.405135	0.379376	0.79493	0.440692	0.437233	0.331721	0.291629	0.31438	0.358853	0.222349	0.344207	0.377953	1.39169	0.600663	0.533462	0.714218	0.710037	0.568676	0.378463	0.36656	0.536902	0.211216	0.304419	0.500899	0	0.468276	0.625692	0.54974	0.702622	0.64304	0.501466	0.263579	0.227146	0.301297
TBXT	0	0	0.000262123	0	0.000507736	0	0	0	0	0	0	0	0	0	0	0	0	0.000599863	0.000621579	0	0	0	0	0.000631639	0	0	0	0	0.000373445	0	0	0.00109817	0	0	0	0	0.000168044	0	0	0	0	0	0	0	0	0	0	0
PRR18	0.00398164	0.00582897	0.00391322	0.00560158	0.00529222	0.00577437	0.0154136	0.00312489	0.00427332	0.00015617	0.0031021	0.000802943	0.00357105	0.0178258	0.00614176	0.00202028	0	0.000657674	0.00557423	0	0.00350439	0.00167748	0.0229738	0.00305803	0.00972901	0.00521887	0	0.0106404	0.00936157	0.0078411	0.00970777	0.00149147	0.00605288	0.00196309	0.00901602	0	0.00238723	0.00244476	0	0	0	0	0.00223372	0.00949112	0.000908489	0.00457096	0.000866359	0.00435997
SFT2D1	0.0973109	0.102703	0.0899081	0.130943	0.101256	0.111423	0.163125	0.129991	0.100162	0.0734554	0.0922136	0.0725313	0.130234	0.126463	0.0979888	0.11618	0.0555363	0.110664	0.140535	0.0874762	0.120419	0.103903	0.098489	0.0862923	0.0880962	0.0949699	0	0.116584	0.13782	0.0986583	0.103568	0.135937	0.106799	0.113029	0.0831098	0.0758381	0.125802	0.14125	0	0.142958	0.12	0.0912781	0.130999	0.115264	0.0920314	0.0807564	0.0667381	0.104555
MPC1	0.201796	0.200455	0.167245	0.265494	0.258748	0.193111	0.256572	0.222477	0.182355	0.168385	0.1614	0.158956	0.249863	0.236195	0.193498	0.230174	0.19357	0.230269	0.240246	0.172393	0.227468	0.145133	0.22425	0.154158	0.184851	0.209332	0.0649394	0.229028	0.258561	0.239948	0.275885	0.208499	0.189914	0.1715	0.146867	0.135744	0.184707	0.223375	0	0.27713	0.238552	0.201526	0.297306	0.277824	0.206799	0.136472	0.134881	0.196975
RPS6KA2	0.565889	0.720985	0.601702	0.687937	0.765844	0.598039	0.769194	0.689256	0.750305	0.632378	0.527178	0.800374	0.717905	0.541391	0.766285	0.72413	1.06539	0.773836	0.566125	0.636423	0.663939	0.705971	0.847872	0.623548	0.48503	0.600462	0.553416	0.757798	0.773262	0.797858	0.857094	0.568961	0.674664	0.783819	0.698244	0.678123	0.592791	0.705564	0	0.59716	0.778038	0.756933	0.679594	0.796971	0.693175	0.507175	0.651532	0.649953
AL159163.1	0.0667603	0.062574	0.0746934	0.0469384	0.0713859	0.0474358	0.0997557	0.0645548	0.0583764	0.0394876	0.0515016	0.0654425	0.0541774	0.0904048	0.0828903	0.0788353	0.119651	0.0726032	0.0415829	0.0487234	0.0552274	0.0753899	0.0462479	0.0394338	0.0425989	0.0273858	0	0.0580141	0.0787379	0.0854454	0.082728	0.0808553	0.0686951	0.0413111	0.0610684	0.0831286	0.0756797	0.0900837	0	0.10946	0.0790055	0.0800705	0.121652	0.0626763	0.0549504	0.0547517	0.0265627	0.0875355
RNASET2	0	0	0	0.000684519	0	0	0.000606544	0.000723926	0.000704932	0	0	8.8565e-05	0	0	0	0.00140994	0	0	0.000480011	0	0.000534531	0.000374594	0.00289199	0	0.000507658	0.000303692	0	0	0	0	0	0.000864706	0.000643265	0	0	0.00013009	0.000217411	0	0	0	0	0	0	0.00457718	0	0	0.00135305	0.000515699
FGFR1OP	0.292358	0.30845	0.230263	0.415837	0.356812	0.320133	0.311729	0.285305	0.21733	0.214998	0.220398	0.272897	0.396495	0.31188	0.286612	0.353467	0.564168	0.358087	0.293075	0.309648	0.294687	0.197035	0.359146	0.176331	0.223168	0.306187	0.114445	0.354861	0.372109	0.398638	0.343305	0.269698	0.268191	0.199731	0.282925	0.229126	0.221588	0.288583	0	0.321477	0.36532	0.273277	0.420592	0.397574	0.244538	0.179295	0.193471	0.258888
CCR6	0.0127502	0.00926101	0.0119841	0.0135778	0.0152691	0.00806631	0.00553095	0.013166	0.0123263	0.0091011	0.00957525	0.0171203	0.00960738	0.013469	0.0064881	0.00683873	0	0.0168426	0.00919011	0.0137318	0.0111845	0.0228821	0.0127799	0.00493252	0.00725403	0.0182292	0	0.00711266	0.0148481	0.0104667	0.002348	0.0199401	0.007128	0.00523702	0.0210881	0.00522928	0.00412289	0.00326866	0	0.00873617	0.0159662	0.00579745	0.0280606	0.00658738	0.0025009	0.00752945	0.00628973	0.0115224
TCP10L2	0.000812297	0	0.000511529	0.00282394	0.000487869	0.00118545	0.00109385	0.00145189	0.00158746	0	0	0.00164495	0	0.00416834	0.00453108	0.00176904	0	0.00125963	0.00156739	0.000483476	0.000557425	0.00101662	0	0.000552945	0.000629565	0	0	0.00107812	0.00457069	0.000615807	0	0.00134169	0.000880957	0.00116601	0	0.000286095	0.000688138	0	0	0	0	0	0.0034816	0.00460059	0.000285331	0.00168404	0	0.00489467
UNC93A	0.00181052	0	0.000291966	0.00293587	0.000316799	0.000140878	0	0.00157838	0.00121369	0.000279136	0.000110915	0.000125891	0.000437678	0.000812776	0.000821685	0.00116504	0	0.00130083	0.00110493	0	0	0.000437338	0	0.00202476	0	0	0	0	0.00359742	0.00104731	0	0.000654623	0.00193078	0.00148184	0	0.000160772	0.000143836	0.00102333	0	0	0	0.00201767	0	0	0	0	0	0.00286437
TTLL2	0.000975106	0.00284884	0.00167501	0.00389743	0.00505278	0.00160598	0.0079097	0.000121744	0.00196914	0.00229226	0.00205347	0.00122838	0	0.00256251	0.00233029	0	0	0.00104594	0.00350157	0.000588958	0.000760679	0.00280457	0	0.00800044	0.000893582	0.00358674	0	0.00421011	0.00431195	0.00745652	0.000945372	0.000751445	0.00174645	0.00444643	0.00822868	0.00161742	0.000896323	0	0	0.00538587	0.00516436	0.00163633	0.0125804	0	0	0.00288655	0.00427334	0.00148364
TCP10	0.00017751	0.000162867	0.00124899	0.00300262	0.000600416	0.000766241	0.0015471	0.000136832	0.000606499	0.000418787	0.000762464	0.00404317	0	0	0	0	0	0.00144106	0.000138216	0	0.00114033	0.00069654	0	0.00171521	0	0.00112483	0	0.000478048	0.00195195	0	0	0.00115875	0.000558582	0	0	0	0.000152259	0.000499284	0	0	0.00131654	0	0.000687549	0	0	0.000298604	0	0
AFDN	0.323006	0.371184	0.280847	0.453365	0.430153	0.378307	0.415819	0.329235	0.256001	0.283876	0.244829	0.299438	0.465062	0.326184	0.359029	0.384086	0.407878	0.379656	0.314618	0.36742	0.336768	0.223528	0.396436	0.204609	0.277541	0.371161	0.113527	0.466499	0.489215	0.480612	0.467841	0.332195	0.301904	0.293653	0.449676	0.256922	0.277933	0.349233	0	0.405067	0.409644	0.434353	0.462352	0.516005	0.347894	0.213733	0.260692	0.315437
KIF25	0.0105357	0.0186892	0.0317629	0.013867	0.0960543	0.0472746	0.00493269	0.0267972	0.0958903	0.0681879	0.0232693	0.106732	0.147546	0.045581	0.0551351	0.0475166	0.171594	0.0252506	0.00950843	0.183429	0.0286713	0.0263608	0.00235459	0.0725918	0.00675182	0.0372717	0	0.0137231	0.142505	0.0534157	0.00690973	0.0633205	0.00592512	0.0290735	0.0705325	0.0994231	0.00854961	0.0332151	0	0.00404254	0.0996775	0.149069	0.0260041	0.238978	0.16655	0.0283485	0.0261012	0.0828221
DACT2	0.000241197	0.000560179	0.000151042	0.000752818	0.000892675	0.00073231	0	0.000818471	0.000618334	0	0	0	0	0	0	0.000714068	0	0	0	0	0	0	0.00109723	0	0.000726774	0	0	0.00242383	0.00385576	0.00206299	0	0	0.000558339	0.000713369	0	0.000407616	0.000769123	0.000595147	0	0	0.00195151	0	0.00140633	0	0	0	0	0
SMOC2	0.00838828	0.00300025	0.00460413	0.00993565	0.00383184	0.0046679	0.00201291	0.00316106	0.00310552	0.0021061	0.00231409	0.000881808	0	0.00676037	0.004346	0.00564054	0	0.0026837	0.00332102	0.00174638	0.00213262	0.00150199	0.00566599	0.000981618	0.00135126	0.00315877	0	0.00436801	0.00950879	0.00890598	0	0.005044	0.00377807	0.000562217	0.00475412	0.000360564	0.00262559	0.000134699	0	0	0	0.00104253	0.0115469	0	0.00150176	0.000821395	0.00963925	0.00475813
THBS2	0.00325658	0.00420744	0.00673218	0.0130042	0.0141483	0.00473331	0.00757657	0.0104493	0.00259023	0.00015162	0.00150315	0.00308095	0.00249629	0.00877618	0.00378523	0.00798122	0	0.00424943	0.00699253	0.00151321	0.0065912	0.0053509	0.00208396	0.00285219	0.00443934	0.00630151	0	0.00760789	0.0087394	0.015593	0.0206373	0.0100895	0.0026036	0.00427307	0.00280169	0.00191577	0.00302384	0.000439252	0	0.00352849	0.0123542	0.0041889	0.0028587	0.00337864	0.000395191	0.00251706	0.002623	0.00361416
WDR27	0.263434	0.3203	0.251598	0.366029	0.360929	0.289366	0.270258	0.28928	0.229422	0.253695	0.210096	0.273849	0.323101	0.340333	0.278953	0.328259	0.162295	0.339306	0.263218	0.313319	0.248633	0.2244	0.279298	0.161933	0.212932	0.269038	0.21971	0.355771	0.313959	0.42379	0.316957	0.257813	0.256512	0.216584	0.324535	0.218112	0.217357	0.28253	0	0.293137	0.31651	0.326367	0.3684	0.314867	0.213533	0.180663	0.228885	0.278836
C6orf120	0.0248201	0.0260144	0.0341922	0.0513529	0.0431546	0.0337574	0.0672425	0.0485505	0.0358817	0.0235927	0.0350591	0.0141182	0.0334681	0.0323887	0.0109124	0.0443773	0.115037	0.0281804	0.0675272	0.0351723	0.0365856	0.0314546	0.0183319	0.0400158	0.0263295	0.022453	0.095536	0.0407988	0.0431127	0.0328148	0.0261817	0.0484042	0.0258591	0.0189263	0.00911952	0.0169226	0.0468214	0.0398782	0	0.0587535	0.0393311	0.0168192	0.0416454	0.0397876	0.0241059	0.0241746	0.00384122	0.0371294
PHF10	0.10294	0.0936397	0.103681	0.113023	0.133913	0.137037	0.229225	0.12619	0.0803725	0.0851028	0.0870951	0.0974735	0.112655	0.078247	0.0608135	0.0833005	0.0860523	0.0903864	0.105974	0.0906296	0.0842937	0.0686283	0.0880746	0.0490498	0.106693	0.0973899	0.0649394	0.165832	0.166375	0.141178	0.125021	0.108051	0.096228	0.0968708	0.0710317	0.0530528	0.080551	0.1258	0	0.0920752	0.0675951	0.0687965	0.159792	0.157206	0.114162	0.0738214	0.0612047	0.124238
TCTE3	0.0199391	0.0120393	0.0227669	0.0412687	0.0232464	0.0207398	0.0964379	0.0383588	0.034256	0.00797671	0.021658	0.0145275	0.0156549	0.0608523	0.017786	0.043263	0	0.0233152	0.0333151	0.00876096	0.0194021	0.0223167	0.0163191	0.0237818	0.0234878	0.0219171	0	0.0303102	0.0386158	0.0276264	0.0345253	0.0383653	0.0245687	0.02026	0.0137922	0.0137146	0.0396936	0.0302723	0	0.020186	0.0212641	0.0352513	0.019269	0.0519148	0.0215568	0.0209826	0.0135943	0.0765136
ERMARD	0.103886	0.0860418	0.0799832	0.11777	0.0885618	0.10584	0.0615873	0.0864834	0.0750415	0.0700923	0.0930192	0.0735848	0.124359	0.113147	0.0985556	0.0946917	0.052751	0.0929789	0.0950594	0.0866792	0.0821285	0.0782922	0.0641201	0.0756498	0.0450816	0.0715489	0	0.084865	0.120995	0.12079	0.108059	0.0949314	0.0844095	0.049075	0.0956848	0.0589043	0.0448485	0.0884336	0	0.0755935	0.0799798	0.0817863	0.124002	0.0602779	0.054571	0.0673075	0.0493798	0.0368629
DLL1	0.0539793	0.0577595	0.0535347	0.0556266	0.0641012	0.0412877	0.0948047	0.057614	0.0564873	0.0331818	0.0436172	0.0644402	0.0851765	0.0801169	0.0814986	0.0523691	0.155037	0.0590344	0.0525811	0.0649619	0.0567814	0.0542807	0.0765003	0.0672934	0.0388765	0.0937918	0	0.0710053	0.0536655	0.0733602	0.108943	0.0392712	0.0567811	0.0696619	0.0768463	0.0538937	0.0568058	0.0773321	0	0.044845	0.0777454	0.0426183	0.0641614	0.0786201	0.0450215	0.0442857	0.0532506	0.136707
FAM120B	0.36	0.373579	0.264336	0.434831	0.42957	0.34883	0.405278	0.30744	0.241723	0.26755	0.216909	0.344427	0.500931	0.324684	0.346145	0.375089	0.49103	0.39579	0.347521	0.375119	0.328347	0.232435	0.414824	0.158178	0.289579	0.400261	0.383079	0.43674	0.471694	0.513012	0.516462	0.280768	0.276281	0.258589	0.404131	0.276122	0.259268	0.390824	0	0.40419	0.510511	0.41432	0.462205	0.495955	0.34445	0.193254	0.279291	0.300923
PSMB1	0.134765	0.140226	0.141485	0.219994	0.186607	0.176558	0.218661	0.165427	0.124678	0.0986838	0.11469	0.121522	0.122336	0.167412	0.131456	0.169869	0.257489	0.138965	0.189024	0.121646	0.143474	0.106112	0.141863	0.101151	0.133878	0.145654	0.0701162	0.200566	0.245607	0.237112	0.217211	0.20329	0.126224	0.115493	0.173802	0.121643	0.146636	0.150619	0	0.143994	0.15566	0.181526	0.201046	0.235783	0.162903	0.101652	0.0988638	0.146938
TBP	0.0870968	0.0620932	0.0770831	0.125791	0.0811266	0.0705179	0.0855908	0.0836527	0.0860804	0.0684704	0.070474	0.0703141	0.0785964	0.156558	0.0739557	0.116198	0	0.126143	0.101102	0.0812994	0.099284	0.0789787	0.0445161	0.0766992	0.0654995	0.0686712	0.137095	0.0568996	0.115469	0.0793002	0.0788614	0.142063	0.082573	0.0684197	0.0517163	0.0647534	0.0721564	0.0799803	0	0.106316	0.0808586	0.084882	0.163218	0.0962153	0.0750558	0.0566193	0.0675672	0.0801936
PDCD2	0.0734117	0.0532314	0.0645175	0.131328	0.0822528	0.0773243	0.0748829	0.0836796	0.0872336	0.0617581	0.0613698	0.0561783	0.0944526	0.173372	0.0489511	0.134896	0	0.105808	0.0977112	0.0570394	0.0780146	0.0633169	0.0651194	0.0902172	0.0665073	0.0517917	0.0701162	0.0741376	0.133343	0.0812717	0.067895	0.107954	0.0579019	0.0312491	0.0493536	0.0483387	0.0705412	0.0691136	0	0.0990448	0.090011	0.0741983	0.114035	0.0783111	0.060631	0.0559853	0.0425555	0.0379712
FAM20C	0.0671412	0.0900696	0.0840261	0.0829726	0.0880937	0.0845754	0.133141	0.0901532	0.090749	0.0589413	0.0687168	0.0512132	0.0845097	0.0828365	0.0925281	0.0883291	0.060704	0.105741	0.0808934	0.0760582	0.114984	0.0657851	0.0979999	0.0694596	0.0509095	0.0846419	0.0255391	0.0671254	0.0950563	0.0847713	0.0842244	0.109868	0.090555	0.0771554	0.0384527	0.0854058	0.0973781	0.0629503	0	0.128489	0.12248	0.0831637	0.0764209	0.0951029	0.088272	0.0841687	0.116719	0.150958
PDGFA	0.0469731	0.0646829	0.0627589	0.103226	0.0952905	0.0608595	0.0984091	0.0891664	0.0736118	0.0421576	0.0599577	0.0602646	0.0741498	0.120962	0.0824233	0.0986704	0.180911	0.0905563	0.110397	0.0645407	0.0732022	0.0585004	0.0512734	0.0949772	0.0678199	0.0767531	0	0.0871908	0.0788107	0.0556009	0.0660068	0.0831134	0.0593104	0.0562773	0.0530655	0.0535963	0.0734522	0.0849973	0	0.106132	0.0634966	0.0537306	0.078487	0.0825021	0.0986791	0.0860751	0.0660547	0.0727824
PRKAR1B	0.348941	0.353973	0.268191	0.484603	0.422128	0.382408	0.383101	0.301117	0.243969	0.282325	0.239305	0.345631	0.519045	0.282576	0.353258	0.391813	0.957559	0.419339	0.330048	0.358697	0.310503	0.182886	0.49448	0.189624	0.306751	0.384756	0.400562	0.467907	0.488269	0.49643	0.63639	0.296975	0.283041	0.292477	0.436314	0.270809	0.234867	0.353083	0	0.393275	0.549883	0.428387	0.484556	0.620162	0.336185	0.210095	0.245716	0.33345
DNAAF5	0.107459	0.122988	0.104148	0.145065	0.135828	0.118015	0.132894	0.133678	0.106918	0.0940559	0.0885526	0.106958	0.160793	0.148614	0.132037	0.128403	0.123382	0.150023	0.111119	0.109006	0.124772	0.112344	0.092652	0.0901318	0.0818052	0.0953603	0	0.166343	0.179952	0.164094	0.14045	0.140286	0.120732	0.107362	0.145024	0.11651	0.104632	0.141426	0	0.12956	0.160931	0.158298	0.166061	0.155449	0.109373	0.0911437	0.120693	0.118077
SUN1	0.335903	0.318949	0.245281	0.464002	0.4153	0.306134	0.381708	0.291912	0.2303	0.239246	0.210601	0.300719	0.435576	0.330151	0.335736	0.373986	0.588942	0.403294	0.30587	0.375232	0.306264	0.201361	0.365909	0.154924	0.240058	0.283006	0.265853	0.380538	0.439037	0.441796	0.489848	0.289848	0.272552	0.23982	0.335741	0.249872	0.246442	0.348301	0	0.384805	0.462625	0.395093	0.47079	0.38959	0.333123	0.185072	0.231835	0.272953
GET4	0.000142164	0	0.000428635	0.000480739	0	0.000200157	0.00280341	0.000529372	0.00123333	0	0.000291308	0	0.00261343	0	0.00106316	0	0	0.00069818	0.00091651	0.00578056	0.000305858	0	0	0	0	0	0	0	0.00109678	0.00269327	0.0120783	0.00135756	0.00117777	0	0	0	0.000789569	0.000439405	0	0	0	0	0	0.00191401	0.00341632	0.000411772	0	0.00122582
ADAP1	0.126481	0.108995	0.0839296	0.107176	0.106794	0.119755	0.167974	0.119266	0.0874403	0.0662746	0.097987	0.113681	0.176246	0.121421	0.0985941	0.0930485	0	0.0943976	0.144973	0.114908	0.117389	0.0585728	0.129597	0.0598228	0.125786	0.175486	0	0.133643	0.139871	0.085669	0.171036	0.146005	0.102383	0.0581091	0.112395	0.0787129	0.120646	0.110905	0	0.117008	0.0720328	0.0831346	0.117918	0.214791	0.151065	0.0927262	0.0370311	0.0781222
COX19	0.0926591	0.115025	0.124174	0.173054	0.117105	0.0871865	0.307696	0.169767	0.134656	0.106748	0.091673	0.115578	0.146273	0.163487	0.151969	0.179572	0.300818	0.16488	0.155092	0.117891	0.11069	0.145335	0.182952	0.0849148	0.0788295	0.100962	0	0.166835	0.165939	0.187927	0.222871	0.190915	0.168488	0.17224	0.156621	0.107483	0.173422	0.207849	0	0.179912	0.182692	0.194454	0.199866	0.203087	0.178278	0.112844	0.16486	0.32684
CYP2W1	0	0.000591165	0	0.000674377	0	0	0	0	0	0.000961643	0.00014006	0	0	0	0.00103383	0	0	0	0.000235326	0.000758866	0.000275677	0	0	0	0	0	0	0.00194157	0	0	0	0	0	0	0	0.000201055	0.000464942	0	0	0	0	0	0.00214209	0	0.000409215	0	0	0.000401422
C7orf50	0.176358	0.209295	0.206023	0.333183	0.270107	0.1899	0.338184	0.251012	0.213917	0.174801	0.165088	0.186952	0.329242	0.283238	0.254483	0.30795	0.0860523	0.3209	0.271178	0.217644	0.249452	0.175568	0.284413	0.183925	0.150942	0.219506	0.306882	0.20517	0.26454	0.271751	0.270281	0.249499	0.222097	0.18765	0.206373	0.186789	0.205198	0.277636	0	0.275895	0.346144	0.187038	0.31836	0.261676	0.227521	0.18516	0.234918	0.411785
GPR146	0.00839802	0.000867476	0.00614897	0.0039286	0.00639367	0.00823781	0.0092104	0.0088598	0.00792958	0.0114455	0.00675875	0.00528327	0.012764	0.00951638	0.00622149	0.00578202	0	0.00588664	0.00685016	0.000587627	0.0100397	0.00735849	0.0155928	0.00644056	0.00435768	0.00573405	0	0.012011	0.00340141	0.0080679	0.0288141	0.0101402	0.00508822	0.00716359	0.00175578	0.00587533	0.0125124	0.014713	0	0.0149171	0.00798705	0.00848167	0.0150723	0.0025332	0.00805119	0.0130166	0.00211031	0.00918627
GPER1	0.00449194	0.0056537	0.00900968	0.0150976	0.0161807	0.0055009	0.0114411	0.010006	0.00652398	0.00175294	0.00406767	0.000740526	0.000749987	0.02664	0.00221378	0.0167593	0	0.0116167	0.0101958	0.00414347	0.00678418	0.00787631	0.0135753	0.0148677	0.00149648	0.000394314	0	0.00989754	0.00840105	0.0103611	0.00962686	0.0116201	0.00620868	0.00940388	0	0.00231394	0.00627064	0.00630634	0	0.00372133	0.0146179	0.00223808	0.0166997	0.0017264	0.00192617	0.0191491	0.00382861	0.0473168
ZFAND2A	0.0310244	0.0289788	0.0298453	0.0586923	0.0531681	0.0441696	0.118944	0.0466341	0.04199	0.0159699	0.0338595	0.0228317	0.0438323	0.071122	0.0392625	0.0534369	0	0.0679811	0.076045	0.0396445	0.0477164	0.0346645	0.0242818	0.0382257	0.043257	0.0386638	0	0.0337969	0.0797436	0.0311297	0.0489318	0.058832	0.0380969	0.0165352	0.0387988	0.0234318	0.0633837	0.0419339	0	0.0389893	0.0296178	0.0182341	0.0473403	0.0653068	0.0354564	0.0276756	0.0105872	0.10095
MICALL2	0.123904	0.118527	0.0804858	0.118181	0.148484	0.100392	0.152679	0.1123	0.111378	0.0557789	0.0628134	0.0827756	0.106307	0.136206	0.137053	0.12134	0.145225	0.129687	0.0796592	0.13324	0.114223	0.0587976	0.105123	0.0605345	0.0706277	0.104015	0.137095	0.123204	0.137566	0.132936	0.222518	0.148093	0.122432	0.0691206	0.0936132	0.0630703	0.0601526	0.0899617	0	0.11837	0.108587	0.0942501	0.185441	0.134782	0.0824433	0.0731644	0.162633	0.0965926
INTS1	0.209935	0.230069	0.165593	0.230893	0.214274	0.208325	0.277078	0.204295	0.179558	0.132878	0.145435	0.167094	0.286581	0.211272	0.234087	0.214368	0.230686	0.199921	0.213352	0.32065	0.222904	0.13684	0.200794	0.119184	0.219328	0.251877	0.161771	0.192612	0.298258	0.318204	0.317761	0.222165	0.221455	0.140561	0.223175	0.17251	0.180849	0.216644	0	0.267213	0.328886	0.174064	0.265193	0.295882	0.245372	0.152667	0.237549	0.129583
MAFK	0.07918	0.0804994	0.0534657	0.133344	0.128658	0.0939729	0.0882473	0.0983448	0.113038	0.0431179	0.0674576	0.0756109	0.150606	0.137473	0.0889687	0.106489	0.16997	0.078295	0.0679277	0.082983	0.100323	0.058659	0.0699504	0.0794831	0.0764638	0.106381	0.0255391	0.107391	0.124247	0.0695628	0.080698	0.153711	0.0778674	0.0454194	0.0624856	0.0745169	0.0668253	0.060635	0	0.140262	0.100052	0.0682392	0.0993087	0.120048	0.0674766	0.0887435	0.0632007	0.034329
TMEM184A	0.00359645	0.00700134	0.0036533	0.0147752	0.00466388	0.00158934	0.00623165	0.00222953	0.0031159	0.000812977	0.00154711	0.00126296	0	0.00190405	0.00335067	0.00881687	0	0.0037543	0.00554061	0.0057582	0.00466033	0.00137763	0	0.00265991	0.00166737	0.00326965	0	0.00330884	0.0125964	0.00307607	0	0.00653264	0.00123006	0.00136184	0	0.00036083	0.00149862	0.00426372	0	0	0.00506935	0.000764669	0.00517113	0	0	0.00245338	0	0.0188104
PSMG3	0.0522506	0.0522803	0.0510267	0.0928631	0.058491	0.0774037	0.0924896	0.0634521	0.0721814	0.0310952	0.0560228	0.0262101	0.0879974	0.115283	0.0456592	0.0990056	0.119651	0.0832629	0.111111	0.0437641	0.0809477	0.0387388	0.046807	0.0591779	0.0694117	0.0533672	0	0.0574587	0.089128	0.0290994	0.0447124	0.0740055	0.0480862	0.035555	0.0144183	0.0355259	0.0674814	0.0498188	0	0.0933924	0.0744469	0.0275969	0.0659309	0.105316	0.0771723	0.0429914	0.046722	0.0618811
ELFN1	0.00171115	0.00463028	0.00223044	0.00598789	0.00745339	0.0020229	0.00329251	0.00114934	0.00550581	0.000799404	0.00189968	0.000328603	0.00248273	0.00234045	0.00118536	0.0116107	0	0.00118131	0.00374653	0.00509179	0.00125813	0.00112684	0.00539807	0.001539	0.000433659	0.00225854	0	0.00197541	0.00458088	0.00825424	0.0108892	0	0.00115747	0.00254543	0.00898346	0.00110068	0.00207284	0.000741155	0	0.00109167	0.00323834	0	0.00594904	0.0028569	0.00581697	0.00473215	0.0108169	0.00255562
MAD1L1	0.149939	0.195659	0.167685	0.218713	0.18759	0.132111	0.281331	0.188464	0.175926	0.151456	0.142035	0.168076	0.25613	0.224422	0.21908	0.243689	0.151816	0.227586	0.174618	0.162556	0.172224	0.150892	0.269487	0.13323	0.124721	0.134185	0	0.183648	0.231256	0.234228	0.271128	0.198889	0.211567	0.175887	0.195931	0.152292	0.194524	0.212987	0	0.245996	0.310796	0.243904	0.18344	0.234694	0.163186	0.174125	0.217522	0.292136
MRM2	0.0189489	0.0335821	0.0309895	0.0513223	0.033735	0.0287958	0.0647256	0.0469979	0.0544482	0.0193539	0.0266805	0.0249578	0.0367381	0.104276	0.0313421	0.0707563	0	0.0441008	0.0765286	0.0403125	0.0429403	0.0327666	0.0229068	0.0551534	0.0252566	0.011529	0	0.0225469	0.0364003	0.025569	0.0297492	0.0636477	0.0233686	0.0386372	0.0125019	0.0243454	0.0629029	0.0346695	0	0.0436196	0.0538833	0.0281291	0.0519412	0.0503005	0.0266178	0.0388051	0.0258959	0.0554437
NUDT1	0.000784008	0.00246271	0.00244001	0.00861434	0.00754285	0.00241913	0.0062906	0.00518067	0.00609424	0.000325563	0.00252712	0.000531553	0.00242597	0.00704108	0.0025294	0.00551433	0	0.00110326	0.00739565	0.00255402	0.00650616	0.00719593	0.00580659	0.00389583	0.00398283	0.00175327	0	0.00151679	0.00686471	0.0105781	0.00177817	0.00663149	0.00345668	0.00236346	0	0.00132969	0.00752065	0.00454528	0	0.00398422	0.015862	0.00505222	0.0096856	0.0125603	0.00476736	0.0033016	0.00423079	0.00914448
SNX8	0.112186	0.153601	0.158431	0.211871	0.192992	0.142354	0.131742	0.117077	0.138879	0.108088	0.0713223	0.1583	0.157809	0.2392	0.158768	0.161204	0.105915	0.225692	0.170222	0.211859	0.206431	0.107642	0.156581	0.117032	0.109164	0.19287	0.119801	0.0992737	0.114711	0.140887	0.204451	0.129398	0.171417	0.118372	0.157252	0.170608	0.0819001	0.145314	0	0.190821	0.277759	0.114318	0.21164	0.0876614	0.100296	0.10846	0.219904	0.0640015
EIF3B	0.168161	0.166629	0.140077	0.177998	0.173137	0.129141	0.20295	0.180694	0.161629	0.117458	0.126157	0.129559	0.213956	0.246021	0.19343	0.21135	0.0555363	0.206599	0.196196	0.182499	0.150411	0.131508	0.130291	0.130037	0.122601	0.115524	0.165471	0.151394	0.187094	0.226263	0.180925	0.211373	0.147194	0.118626	0.131902	0.152123	0.155415	0.175841	0	0.18849	0.247498	0.189208	0.232149	0.239579	0.156359	0.11485	0.183561	0.170481
CHST12	0.0942107	0.122947	0.103669	0.117297	0.116426	0.0811999	0.134331	0.12852	0.126298	0.0788451	0.0787714	0.0961929	0.149381	0.221414	0.173953	0.19434	0.253968	0.142225	0.111186	0.120356	0.110494	0.133735	0.153194	0.107623	0.0773747	0.0780741	0.106504	0.0905292	0.120437	0.114767	0.15297	0.168429	0.119062	0.114911	0.10377	0.103222	0.131044	0.137938	0	0.196651	0.198556	0.116551	0.170701	0.125951	0.0958843	0.0915265	0.121808	0.159326
LFNG	0.00118311	0.000685729	0.000258268	0.0012185	0.00287311	0.00159478	0	0.00544817	0.00262848	0.000271501	0.000948079	0.000601242	0.00171669	0	0.00392992	0	0	0.00238732	0	0.00126771	0.00415125	0.000113402	0.00569227	0.000615333	0.000605432	0.000249686	0	0.00234911	0.000885737	0	0.011052	0.00328879	0.00198154	0	0.000499632	0.00356892	0.000643307	0.000838986	0	0.00220981	0	0	0.0029256	0	0.000715377	0.000224369	0.000921487	0.000843865
BRAT1	0.0987612	0.113565	0.0876569	0.113989	0.102728	0.0934003	0.111651	0.107708	0.102079	0.0590752	0.0709383	0.0583183	0.156988	0.133711	0.125751	0.130639	0.189048	0.132898	0.0938255	0.102948	0.0878519	0.0880285	0.0628003	0.0661404	0.0737042	0.0987578	0	0.105501	0.117744	0.126431	0.156521	0.132002	0.103289	0.077739	0.0767545	0.0782752	0.0965023	0.124911	0	0.171931	0.145453	0.153327	0.178046	0.133901	0.0876393	0.0655069	0.0955392	0.0503679
IQCE	0.159251	0.169517	0.149469	0.180861	0.167048	0.125376	0.1928	0.166394	0.135641	0.123451	0.120641	0.154651	0.17117	0.218156	0.176181	0.2076	0.128619	0.231125	0.168139	0.177612	0.157978	0.144933	0.132931	0.116018	0.123715	0.126934	0.0859405	0.158227	0.23402	0.1588	0.192047	0.19874	0.170528	0.136202	0.167672	0.13388	0.151195	0.180843	0	0.205773	0.179019	0.186063	0.243007	0.165421	0.15833	0.132266	0.183493	0.261806
TTYH3	0.132912	0.167253	0.138931	0.170696	0.180339	0.142484	0.244659	0.209206	0.179838	0.15765	0.171484	0.153637	0.23171	0.159194	0.220438	0.148045	0.194301	0.196452	0.183898	0.226025	0.202514	0.117964	0.212877	0.120026	0.166468	0.156035	0.0649394	0.13987	0.158524	0.155446	0.20969	0.190505	0.168342	0.138803	0.150522	0.164548	0.141072	0.191464	0	0.213648	0.29498	0.157199	0.226632	0.249347	0.182423	0.202071	0.144328	0.143378
AMZ1	0.0411097	0.0451791	0.0615118	0.114668	0.0582141	0.0238291	0.0447153	0.0553292	0.0526274	0.0274417	0.0278274	0.0595821	0.0197781	0.0764744	0.0372357	0.0717599	0.0793539	0.114059	0.0482166	0.0325558	0.0580077	0.0568564	0.0344274	0.0769674	0.0131016	0.0193364	0	0.0360729	0.081281	0.0698738	0.0433955	0.0677908	0.0499737	0.05939	0.0289414	0.0269134	0.0376351	0.0518601	0	0.0425067	0.045907	0.0536008	0.118574	0.0353839	0.0350652	0.0999447	0.0505736	0.0850428
GNA12	0.171397	0.223284	0.181139	0.255679	0.240689	0.170142	0.225997	0.210638	0.17409	0.166918	0.158137	0.212055	0.231523	0.24203	0.257892	0.227725	0.271515	0.249492	0.169383	0.224876	0.203903	0.165786	0.258597	0.159117	0.13391	0.173869	0.122191	0.199076	0.222058	0.291834	0.275447	0.189267	0.209389	0.218411	0.244016	0.184399	0.146291	0.212982	0	0.217521	0.300523	0.237171	0.273184	0.243023	0.177842	0.144514	0.205252	0.247658
CARD11	0.0155417	0.0165178	0.0182786	0.040204	0.0268143	0.0117136	0.017264	0.00635877	0.011381	0.00492838	0.0048168	0.00333237	0.00772072	0.0181769	0.0103864	0.019352	0.0548626	0.0213909	0.00446094	0.0123195	0.012105	0.00672788	0.00420434	0.00529052	0.0116501	0.0134055	0.0859405	0.0247391	0.0381439	0.0246218	0.00605067	0.0165286	0.0109072	0.0092265	0.0135871	0.00232378	0.00856744	0.00705349	0	0.00235072	0.0109327	0.00615483	0.0123839	0.00999002	0.0134202	0.0098188	0.00452698	0.0216132
SDK1	0.159024	0.257773	0.239396	0.388434	0.359491	0.237782	0.643744	0.292182	0.263154	0.298054	0.198934	0.485259	0.297171	0.294327	0.126026	0.206128	0.956295	0.300896	0.253675	0.210413	0.171798	0.178147	0.23459	0.283524	0.260661	0.242364	0.204406	0.371426	0.255327	0.807451	0.738545	0.219319	0.287584	0.331673	0.396007	0.290485	0.324066	0.733402	0	0.551907	0.508125	0.497909	0.603416	0.365711	0.210737	0.256101	0.170507	0.477534
FOXK1	0.238398	0.265479	0.215981	0.312148	0.305792	0.210096	0.324934	0.265784	0.232817	0.177569	0.176811	0.234618	0.341735	0.298254	0.301933	0.306338	0.574449	0.323636	0.251823	0.263205	0.258652	0.185441	0.303966	0.195462	0.187838	0.237223	0.263117	0.302252	0.323679	0.311626	0.37241	0.291167	0.246669	0.206747	0.335388	0.222022	0.224849	0.281784	0	0.282756	0.348215	0.329818	0.355708	0.314223	0.288946	0.180283	0.230245	0.301779
AP5Z1	0.102814	0.119664	0.0856408	0.118566	0.108204	0.100704	0.11844	0.119309	0.102329	0.0757913	0.0710386	0.074276	0.165744	0.134878	0.138099	0.137909	0.160167	0.115795	0.093881	0.128069	0.105041	0.0781137	0.0427503	0.0771076	0.0718145	0.0700119	0.0859405	0.079711	0.0981163	0.1477	0.129612	0.103473	0.0978268	0.0852054	0.0893524	0.0830434	0.0845509	0.108269	0	0.0999839	0.114593	0.0960647	0.139267	0.125399	0.100031	0.0571006	0.0934978	0.0592051
RADIL	0.0696501	0.0620611	0.0559865	0.0525229	0.0609867	0.0344922	0.0738686	0.082008	0.0510077	0.0316088	0.0315359	0.039078	0.0594857	0.0819624	0.0911447	0.0543873	0	0.0806082	0.0554483	0.0784399	0.0528253	0.0764487	0.0813804	0.0493042	0.0427682	0.0644099	0	0.0741745	0.0632759	0.0924742	0.0762335	0.0708839	0.058846	0.0767441	0.0820381	0.0512132	0.0520235	0.0769852	0	0.065311	0.0699203	0.0965854	0.071343	0.0611281	0.0800092	0.0613321	0.0511566	0.147446
MMD2	0.0289363	0.053244	0.0312372	0.0510694	0.0523128	0.0146355	0.0452302	0.0418919	0.0374211	0.0238037	0.0165048	0.0266732	0.0353787	0.0308097	0.0630247	0.0481611	0.0514015	0.0587076	0.0237986	0.0361464	0.0378017	0.0274938	0.046495	0.0305305	0.0164201	0.0603995	0	0.0276664	0.0490285	0.0611825	0.0433364	0.0206006	0.0385747	0.0354334	0.0227053	0.0328209	0.0364573	0.0291579	0	0.0191956	0.0396188	0.0255104	0.0473749	0.0217327	0.0150226	0.0203815	0.0559255	0.133513
RBAK-RBAKDN	0.21755	0.256214	0.222099	0.264835	0.271348	0.193992	0.372543	0.255282	0.211781	0.169644	0.166112	0.233878	0.261873	0.283741	0.301394	0.285508	0.544174	0.320854	0.202062	0.274331	0.226554	0.209777	0.296846	0.169541	0.155408	0.227284	0.850004	0.236529	0.227831	0.34161	0.319093	0.258101	0.216139	0.197356	0.29454	0.220534	0.212689	0.28233	0	0.303846	0.350409	0.296964	0.336538	0.297785	0.200649	0.252275	0.169166	0.321322
WIPI2	0.160457	0.1634	0.147313	0.262267	0.207865	0.177416	0.25989	0.204995	0.153561	0.136981	0.143372	0.125471	0.198347	0.194516	0.156424	0.217274	0.302541	0.186442	0.227349	0.192685	0.18325	0.132371	0.166118	0.145287	0.161544	0.13078	0.905092	0.192225	0.246571	0.188559	0.234187	0.232828	0.162052	0.11766	0.109251	0.139535	0.185061	0.191002	0	0.247693	0.213251	0.204439	0.2211	0.210732	0.202338	0.139016	0.16938	0.140523
SLC29A4	0.0103447	0.00584371	0.00740968	0.0187988	0.0123352	0.0099	0.0188887	0.0119836	0.0206423	0.00536132	0.0130786	0.0112877	0.0092296	0.0173548	0.0190979	0.0240618	0	0.0152191	0.0135461	0.0162074	0.00562389	0.00564656	0.00173546	0.00999218	0.00791507	0.0141123	0	0.0181893	0.00839902	0.0233983	0.0228844	0.0211821	0.0158201	0.0041565	0.00630879	0.0044035	0.0111479	0.0163581	0	0.038416	0.0139979	0.00393032	0.0233757	0.0188885	0.00587592	0.0104772	0.0109391	0.0213296
TNRC18	0.305823	0.328774	0.254683	0.372439	0.362484	0.268612	0.389851	0.305921	0.241606	0.217327	0.186308	0.329215	0.382495	0.34844	0.324761	0.370427	0.578842	0.385356	0.266119	0.325517	0.321143	0.210486	0.403044	0.208957	0.208147	0.282394	0.468464	0.363198	0.416684	0.423166	0.516652	0.313239	0.296404	0.238738	0.386764	0.285015	0.248702	0.377536	0	0.380714	0.441558	0.390466	0.464854	0.388568	0.311686	0.200283	0.274863	0.296589
FBXL18	0.146974	0.196542	0.155155	0.177838	0.172242	0.108887	0.136838	0.155474	0.153317	0.100998	0.095212	0.13769	0.116729	0.237916	0.192777	0.212099	0.10552	0.194561	0.142997	0.163577	0.171093	0.146562	0.19197	0.111735	0.0923636	0.125623	0.207795	0.143982	0.228342	0.192697	0.136234	0.207447	0.156722	0.106707	0.128179	0.13129	0.119609	0.112431	0	0.183091	0.209917	0.177487	0.24797	0.146261	0.111721	0.116874	0.148355	0.261126
ACTB	0.356818	0.357897	0.256999	0.41733	0.366642	0.418515	0.533793	0.336983	0.262473	0.326994	0.316869	0.335505	0.612186	0.338292	0.295864	0.330953	0.785338	0.319324	0.343931	0.3797	0.33218	0.283295	0.390247	0.208467	0.233484	0.372756	0.329446	0.50868	0.548582	0.441776	0.623493	0.288589	0.288965	0.251812	0.442213	0.255454	0.299748	0.405247	0	0.460941	0.377525	0.529684	0.480905	0.668393	0.352383	0.204939	0.189323	0.316267
FSCN1	0.133321	0.139261	0.110894	0.113753	0.138396	0.148551	0.204884	0.152193	0.120403	0.0948662	0.126082	0.113262	0.22785	0.128031	0.136015	0.135916	0.107334	0.128319	0.165902	0.168384	0.140862	0.0862283	0.189783	0.0853964	0.161699	0.136815	0.113527	0.150437	0.15462	0.116276	0.136636	0.195083	0.11059	0.0760054	0.0760335	0.0992736	0.151379	0.142515	0	0.176462	0.163376	0.108295	0.158894	0.22295	0.177069	0.106542	0.110252	0.0756868
RNF216	0.329503	0.348448	0.259139	0.408361	0.360291	0.299539	0.411089	0.314625	0.252843	0.258997	0.227572	0.326103	0.431436	0.340152	0.343801	0.366873	0.722262	0.35596	0.309656	0.358087	0.296107	0.230819	0.402486	0.199176	0.247036	0.316351	0.809574	0.385752	0.40998	0.44447	0.503127	0.31176	0.311308	0.242999	0.437356	0.2853	0.26212	0.333878	0	0.36474	0.416824	0.423557	0.526489	0.46975	0.306353	0.203705	0.292908	0.308816
OCM	0.0200466	0.0151937	0.0230131	0.0210647	0.0253451	0.0113828	0.0102703	0.018748	0.0188921	0.0176078	0.0110679	0.0226137	0.0247399	0.0269441	0.0348547	0.0211993	0	0.0430906	0.0154384	0.018741	0.0305041	0.0162328	0.0349928	0.0131756	0.00968988	0.025046	0	0.0214484	0.0266493	0.0441642	0.0235631	0.0276193	0.0245688	0.0215946	0.011523	0.0185579	0.0139268	0.0231413	0	0.0270252	0.0296919	0.0239379	0.048611	0.0149203	0.0142194	0.0350293	0.029589	0.0357428
CCZ1	0.097656	0.0892064	0.0820214	0.149352	0.106979	0.0804864	0.113402	0.134846	0.131011	0.0778596	0.0823221	0.0570113	0.145519	0.199933	0.0995025	0.168608	0.398989	0.158866	0.122399	0.0837802	0.140885	0.0948766	0.0861052	0.107984	0.0757167	0.0773596	0.0701162	0.0932808	0.145027	0.131677	0.103619	0.13785	0.132744	0.0666536	0.104799	0.0701261	0.12358	0.144409	0	0.123647	0.158578	0.121123	0.186381	0.0867287	0.0893292	0.083247	0.0647295	0.102138
RSPH10B	0.00337008	0.0033792	0.00536595	0.00500709	0.0063192	0.000463013	0.00547066	0.00653045	0.00597585	0.00690678	0.00256541	0.00202524	0	0.0108346	0.0046116	0.00279957	0	0.00751206	0.00477528	0.00175249	0.00244726	0.00180261	0.00466564	0.00157939	0.00197533	0.00721725	0	0.00289482	0.00513379	0.00197295	0.00343962	0.00513849	0.00326007	0.00530772	0.000884438	0.000338276	0.0051303	0.00565251	0	0	0.00301638	0.0133878	0.00367134	0.00335112	0.00708257	0.000877149	0.000867766	0.0341947
PMS2	0.120249	0.114374	0.0936811	0.136366	0.106763	0.0835782	0.101513	0.13315	0.119648	0.0865659	0.0751338	0.0967165	0.165901	0.204972	0.141416	0.157811	0.125973	0.168449	0.122721	0.136772	0.101198	0.100675	0.129715	0.108766	0.0785167	0.0872236	0.21971	0.0816232	0.140028	0.108167	0.151594	0.142433	0.106404	0.0987629	0.135703	0.0913834	0.0895226	0.144738	0	0.132941	0.176485	0.137919	0.270075	0.0954559	0.0810886	0.0818489	0.0897455	0.135809
AIMP2	0.0252581	0.0430167	0.0480587	0.100345	0.0658707	0.0320656	0.0445376	0.0507049	0.062074	0.0360037	0.0383443	0.0377158	0.0698632	0.0905778	0.0617743	0.0764842	0	0.0786318	0.0723377	0.056036	0.0594176	0.0473631	0.0469515	0.06854	0.0293814	0.0312382	0	0.0377377	0.0556131	0.046297	0.0679554	0.0634596	0.037415	0.0341392	0.0210384	0.0385537	0.0357691	0.0430368	0	0.0497528	0.061501	0.02295	0.0673618	0.0275958	0.0353943	0.0462929	0.0295877	0.0648953
EIF2AK1	0.166967	0.174173	0.14374	0.199357	0.15985	0.177538	0.146528	0.178062	0.139881	0.117619	0.136264	0.112608	0.180887	0.222349	0.182725	0.22665	0.142457	0.20256	0.20814	0.183828	0.175389	0.127787	0.112022	0.131193	0.165637	0.151625	0	0.179276	0.222292	0.185976	0.184385	0.178442	0.14922	0.12968	0.150305	0.127919	0.156432	0.172525	0	0.181227	0.209662	0.156742	0.207413	0.158743	0.178821	0.129504	0.0863393	0.128956
ANKRD61	0.000505772	0.00147581	0.00168146	0.00600653	0.0026814	0	0.00503435	0.00232234	0.00193876	0.000609884	0.00040215	0	0	0.0104768	0.00292454	0.00242129	0	0.00416162	0.00190096	0	0.00142768	0.00172665	0	0.00177856	0.000396474	0.00141199	0	0.00174252	0.0026287	0.00243359	0	0.00609384	0.00131841	0.00036622	0	0.000773044	0.00204278	0.00277918	0	0.00137218	0.000348938	0.00175111	0.00603873	0	0.00138154	0.00418116	0	0
USP42	0.193168	0.213766	0.174872	0.273895	0.214231	0.177107	0.266472	0.194032	0.174973	0.133162	0.137628	0.164203	0.252507	0.251558	0.225811	0.252697	0.223226	0.206818	0.205426	0.213314	0.21006	0.140667	0.246662	0.12445	0.161401	0.188833	0.173185	0.179435	0.240283	0.271329	0.275222	0.214562	0.183083	0.141172	0.17355	0.176526	0.164574	0.210249	0	0.271293	0.231473	0.222128	0.258236	0.241835	0.176162	0.134869	0.174286	0.209166
CYTH3	0.282224	0.285171	0.249167	0.354272	0.348089	0.276737	0.326044	0.272776	0.250796	0.216031	0.181858	0.288417	0.354539	0.312953	0.314582	0.312803	0.296792	0.316029	0.264947	0.335408	0.284044	0.205359	0.344187	0.194142	0.244859	0.261369	0.659656	0.352358	0.347826	0.389985	0.363491	0.282303	0.26705	0.246045	0.278318	0.249506	0.221834	0.338614	0	0.338618	0.434443	0.332759	0.32312	0.403357	0.3133	0.20955	0.233565	0.313378
FAM220A	0.0545897	0.053706	0.0491474	0.0504813	0.0576057	0.0581113	0.091462	0.0655719	0.0476461	0.0367909	0.0454753	0.0441076	0.0847758	0.0274602	0.0471991	0.0426812	0	0.0531136	0.072209	0.0572521	0.0470992	0.0451171	0.0687933	0.0406332	0.0616185	0.0643423	0.597357	0.0553233	0.074017	0.0318676	0.0849548	0.0485589	0.0501008	0.0364423	0.0330018	0.0352152	0.0513037	0.057841	0	0.049868	0.0690954	0.0462862	0.0633331	0.0549974	0.0835216	0.0250779	0.0576432	0.0652731
RAC1	0.282335	0.255126	0.23296	0.411285	0.324236	0.364302	0.401076	0.299655	0.23361	0.220705	0.280578	0.24447	0.389116	0.291708	0.236701	0.305206	0.604694	0.259846	0.356125	0.257678	0.255815	0.227706	0.27263	0.189758	0.297117	0.311482	0.0824366	0.402793	0.486009	0.315743	0.432667	0.296755	0.254526	0.211058	0.315358	0.170969	0.269733	0.33423	0	0.36592	0.301282	0.339057	0.377899	0.43282	0.305743	0.198455	0.171346	0.278782
DAGLB	0.153258	0.137565	0.113656	0.166713	0.170626	0.140976	0.21176	0.151594	0.137025	0.106476	0.100045	0.142263	0.167007	0.234533	0.211898	0.20922	0.105915	0.2525	0.161358	0.193209	0.171351	0.138683	0.0963547	0.0985722	0.110142	0.132562	0.101572	0.148993	0.227992	0.180329	0.218115	0.223687	0.167214	0.123599	0.152356	0.125779	0.126281	0.149973	0	0.207836	0.182995	0.151805	0.286065	0.186026	0.156795	0.143261	0.154987	0.186623
GRID2IP	0.0606378	0.0654886	0.0540701	0.0842703	0.107986	0.0330943	0.0327357	0.0486476	0.105366	0.0440945	0.0246387	0.0474027	0.0418521	0.166932	0.0992834	0.111373	0	0.101228	0.0520678	0.0500277	0.0880883	0.0532696	0.0917335	0.0657843	0.0309713	0.083659	0	0.033768	0.0773467	0.0901685	0.0435723	0.0953837	0.0467801	0.0533508	0.048978	0.0688692	0.0509455	0.0506178	0	0.0335745	0.0630625	0.049758	0.117991	0.0803511	0.0796873	0.0670961	0.104694	0.0522075
ZDHHC4	0.0357301	0.030496	0.030927	0.0798264	0.0523766	0.041696	0.0380064	0.0381644	0.0538209	0.0151207	0.0297874	0.022532	0.022465	0.0673645	0.0442124	0.0618714	0	0.0585974	0.0734488	0.0504065	0.0679254	0.0337946	0.0254724	0.0272825	0.0351435	0.0442744	0	0.0434377	0.0762137	0.0452043	0.0311555	0.0669822	0.0312929	0.0215552	0.037435	0.0317475	0.0406379	0.0253176	0	0.0426531	0.0484463	0.0248301	0.0708614	0.0364638	0.0363731	0.0219158	0.0140242	0.0431585
C7orf26	0.0871931	0.0749866	0.0660442	0.0968606	0.0888306	0.0765042	0.0812373	0.0859662	0.0843737	0.0573913	0.0603215	0.0581322	0.108447	0.109879	0.119402	0.107173	0.247249	0.103653	0.089326	0.0929272	0.0789262	0.0632964	0.0750089	0.0507273	0.0548064	0.0841895	0.088055	0.0743514	0.0767348	0.11978	0.122618	0.119872	0.0776443	0.0537448	0.0650018	0.076773	0.0611343	0.0813585	0	0.0848577	0.104047	0.0563092	0.130004	0.0926884	0.068901	0.0575937	0.0756597	0.0657548
ZNF853	0.0206159	0.0120741	0.0143914	0.0203462	0.011176	0.0143751	0.0307801	0.0178609	0.0192346	0.0078115	0.0112935	0.00704249	0.018196	0.0365954	0.00847126	0.0216329	0	0.0114725	0.0214471	0.0157024	0.0205663	0.00900004	0.0171821	0.0172206	0.0142778	0.0128174	0	0.00581763	0.017141	0.00888809	0.0133502	0.0308947	0.0159672	0.0047802	0.00215955	0.0074075	0.0209091	0.0102276	0	0.0371221	0.0152072	0.0125926	0.0142757	0.00664436	0.0157993	0.00943777	0.00455653	0.0397405
ZNF316	0.0854398	0.10769	0.0593495	0.0790968	0.0874533	0.0763743	0.0870782	0.0769741	0.0890701	0.0237979	0.0552307	0.0643007	0.123374	0.108481	0.117225	0.102552	0.207565	0.101853	0.0719988	0.137328	0.0963606	0.0769813	0.0838361	0.0527295	0.0547297	0.0757526	0	0.0645924	0.0672257	0.0726322	0.115895	0.0959521	0.0801735	0.0428056	0.0571374	0.090192	0.072185	0.0786873	0	0.103367	0.14932	0.0709858	0.15411	0.0744164	0.0661364	0.0794453	0.150012	0.0694188
ZNF12	0.102016	0.118651	0.10073	0.143347	0.114081	0.114563	0.147298	0.132414	0.0962366	0.0944953	0.0894307	0.0771944	0.105346	0.111088	0.0967618	0.121805	0.245147	0.099702	0.15778	0.111364	0.102175	0.0791574	0.0743543	0.0950759	0.121954	0.12445	0.095536	0.10169	0.148306	0.0964663	0.0939716	0.156854	0.0961801	0.0817836	0.0779598	0.0745011	0.127119	0.116989	0	0.139109	0.0948176	0.0786354	0.113689	0.114695	0.126552	0.0858954	0.0484097	0.109476
RSPH10B2	0.00345868	0.00537083	0.00524514	0.0084797	0.00318074	0.00403584	0.0138594	0.00387522	0.00400847	0.00320296	0.00144914	0.00239338	0.00545708	0.00210734	0.00747316	0.0127458	0.0825032	0.00400291	0.00326747	0.003942	0.00428417	0.00634869	0.00519774	0.00854746	0.000957896	0.00338454	0	0.0022513	0.00937746	0.00260212	0.00354909	0.00606299	0.00475819	0.00787621	0.00460499	0.00557323	0.00360072	0.00397891	0	0.00242856	0	0.00176044	0.00374589	0.00932139	0.00256815	0.00526388	0.00241284	0.0363354
CCZ1B	0.0826934	0.082703	0.089162	0.11699	0.110555	0.0922327	0.0888131	0.118497	0.113445	0.068748	0.0842161	0.0948779	0.152502	0.240839	0.170045	0.218277	0	0.119208	0.156261	0.118511	0.131613	0.129272	0.103349	0.113631	0.0556083	0.0811357	0.240217	0.0819278	0.145952	0.0576341	0.141073	0.212098	0.120895	0.097391	0.0788844	0.0715278	0.108147	0.0868868	0	0.15511	0.118288	0.13659	0.234743	0.105056	0.0995584	0.103471	0.137657	0.0651464
C1GALT1	0.190411	0.220863	0.197241	0.316181	0.322073	0.21604	0.243649	0.181472	0.205502	0.173276	0.221888	0.175742	0.191461	0.214596	0.174365	0.248376	0.298677	0.231506	0.209337	0.219977	0.186594	0.121565	0.149883	0.14441	0.19748	0.213954	0.199976	0.307387	0.253421	0.311931	0.253914	0.168741	0.171209	0.191215	0.198022	0.142211	0.173789	0.218399	0	0.223393	0.224973	0.155624	0.216101	0.301048	0.235198	0.186045	0.126728	0.169585
COL28A1	0.204221	0.188883	0.111872	0.154956	0.18253	0.141541	0.0765122	0.149382	0.135715	0.154845	0.14186	0.15186	0.16042	0.197824	0.171539	0.138732	0.0548626	0.174881	0.152399	0.164252	0.181799	0.164121	0.12262	0.106043	0.1027	0.153447	0	0.188339	0.194776	0.201633	0.182115	0.125557	0.131733	0.12569	0.197675	0.11996	0.0677334	0.148516	0	0.12283	0.124264	0.163281	0.192809	0.106148	0.120501	0.127007	0.101994	0.150449
MIOS	0.172538	0.132201	0.125534	0.182218	0.151905	0.16429	0.135598	0.134666	0.113572	0.114782	0.125678	0.123674	0.162442	0.146381	0.123045	0.121878	0.188345	0.145596	0.149629	0.144826	0.128511	0.0986493	0.110768	0.111145	0.101146	0.126321	0.394891	0.198147	0.142802	0.18801	0.153829	0.147919	0.116139	0.112297	0.136419	0.10835	0.127714	0.166006	0	0.190801	0.158085	0.149606	0.179319	0.184092	0.117733	0.0877461	0.0908715	0.182311
RPA3	0.0149592	0.021413	0.0333134	0.185252	0.0786377	0.0500577	0.048551	0.0516371	0.0568128	0.0165348	0.0251653	0.0114038	0.0271788	0.0620579	0.0131461	0.0783313	0	0.0472213	0.0878337	0.025043	0.0408485	0.0404978	0.0228559	0.0519815	0.0184696	0.0193884	0	0.0649605	0.140331	0.0559691	0.0319855	0.0605144	0.026413	0.0215854	0.0139142	0.0123795	0.0344605	0.0281608	0	0.0351972	0.0432805	0.025891	0.0933536	0.0250099	0.0408204	0.0350933	0.021757	0.0703085
UMAD1	0.437322	0.456892	0.337961	0.558088	0.516765	0.446868	0.425365	0.368219	0.299015	0.301036	0.297965	0.415214	0.566297	0.436376	0.394162	0.446576	0.855986	0.482711	0.38995	0.423394	0.386947	0.272324	0.540623	0.265151	0.340788	0.440859	0.448437	0.549874	0.549464	0.618023	0.58057	0.343021	0.350189	0.287112	0.548474	0.297918	0.321879	0.436029	0	0.444393	0.541097	0.523714	0.55193	0.645544	0.415037	0.289451	0.269188	0.356611
GLCCI1	0.439777	0.475485	0.35147	0.570754	0.505751	0.420944	0.415129	0.361037	0.291053	0.32645	0.279983	0.410704	0.594665	0.404323	0.412964	0.439482	0.838281	0.503298	0.359843	0.447215	0.360904	0.283164	0.556897	0.223408	0.324347	0.42	0.369136	0.560948	0.537179	0.610959	0.617178	0.368325	0.352913	0.283141	0.576577	0.290232	0.337773	0.42703	0	0.499427	0.606718	0.55284	0.572747	0.636756	0.360502	0.243949	0.349381	0.488057
ICA1	0.383032	0.373764	0.294291	0.49733	0.442195	0.403546	0.246252	0.328036	0.27103	0.315357	0.260933	0.359138	0.56952	0.28607	0.3378	0.389159	0.477065	0.443089	0.347407	0.441173	0.299579	0.186726	0.470382	0.220003	0.308349	0.427777	0.289844	0.511627	0.50101	0.525221	0.570669	0.316322	0.307672	0.258781	0.493029	0.264229	0.280935	0.361046	0	0.427628	0.50039	0.466002	0.514603	0.487568	0.335057	0.231444	0.26945	0.370356
NXPH1	0.0561407	0.0812212	0.0483637	0.122579	0.0875943	0.0867643	0.0631171	0.0447373	0.0338219	0.0380419	0.0278398	0.0378653	0.0374961	0.0540978	0.0375072	0.0332391	0	0.0454275	0.0338037	0.0589716	0.0483797	0.0314133	0.0717312	0.0228553	0.039146	0.0786991	0	0.144059	0.0854845	0.1074	0.136399	0.0671368	0.0480258	0.0537029	0.0885352	0.0309571	0.0393308	0.0421425	0	0.0734159	0.0530416	0.0649669	0.0780248	0.0589959	0.0364406	0.0297881	0.0837391	0.444284
NDUFA4	0.215727	0.191764	0.206205	0.536944	0.336502	0.334031	0.486056	0.323985	0.241193	0.18785	0.218362	0.132716	0.289713	0.351225	0.161509	0.313109	0.308767	0.246304	0.379371	0.187246	0.275414	0.222769	0.205491	0.204312	0.310426	0.222411	0.964353	0.33913	0.658132	0.347542	0.444059	0.327886	0.208468	0.173392	0.194279	0.123803	0.29846	0.217503	0	0.31088	0.248766	0.273214	0.412229	0.320942	0.367817	0.185657	0.126118	0.154563
PHF14	0.40042	0.384248	0.255593	0.497904	0.443857	0.381952	0.388974	0.308066	0.23024	0.268162	0.21742	0.355454	0.504186	0.36409	0.339048	0.435791	0.812418	0.419645	0.321683	0.357488	0.315528	0.205125	0.454037	0.140189	0.269654	0.415282	0.654851	0.475914	0.456866	0.569961	0.558907	0.284089	0.27037	0.243318	0.540288	0.228288	0.207746	0.367428	0	0.388237	0.573366	0.447016	0.52295	0.560857	0.311769	0.190939	0.290721	0.319406
THSD7A	0.414445	0.129602	0.225248	0.311212	0.180458	0.421127	0.567146	0.262797	0.595462	0.487138	0.363947	0.160537	0.440726	0.242305	0.147357	0.475692	0.277	0.189507	0.488493	0.288032	0.0975825	0.0944977	0.351787	0.126538	0.527029	0.0981544	0.964353	0.330938	0.13453	0.875885	0.473057	0.284203	0.199075	0.327679	0.462628	0.056402	0.329078	0.165603	0	0.240165	0.335836	0.508133	0.402174	0.507025	0.384017	0.286137	0.359456	0.234162
TMEM106B	0.308378	0.29565	0.233275	0.386528	0.327703	0.351292	0.365261	0.267099	0.21279	0.214793	0.228152	0.252243	0.379138	0.241425	0.201166	0.286085	0.254608	0.276261	0.30628	0.255296	0.265049	0.181093	0.25496	0.153535	0.252065	0.26715	0.0768974	0.413488	0.450012	0.408633	0.392666	0.278299	0.216985	0.209246	0.280597	0.18589	0.235801	0.315176	0	0.333827	0.268472	0.305809	0.383108	0.45339	0.295512	0.172777	0.142008	0.202288
VWDE	0.0420682	0.068028	0.0290593	0.0953936	0.0818551	0.0979109	0.0560031	0.0334094	0.0380987	0.0504556	0.0566643	0.0491888	0.0907893	0.0572122	0.0663253	0.117414	0.0731578	0.0569094	0.0627157	0.0768189	0.00199145	0.0582851	0.050696	0.062047	0.11222	0.0616258	0.0859405	0.103336	0.0702792	0.0728158	0.036562	0.0747759	0.0269107	0.0483749	0.041034	0.0436502	0.0440983	0.0486562	0	0.0295588	0.117862	0.0847637	0.0127806	0.0920822	0.0541073	0.0555667	0.100016	0.0298043
AC013470.2	0.013932	0.0196858	0.00991726	0.0157335	0.0113445	0.00976877	0.0109639	0.0100828	0.0116933	0.00735911	0.012389	0.00783548	0.0164533	0.00765269	0.0135354	0.00644355	0	0.0320446	0.0111056	0.016619	0.00650991	0.00671897	0.0207307	0.0169822	0.0153601	0.0146127	0	0.0112639	0.0281575	0.0105102	0.018304	0.00468012	0.00664271	0.00561915	0.0144286	0.0053011	0.0114767	0.0110483	0	0.0176845	0.0107012	0.00938789	0.018772	0.011509	0.0124339	0.0103185	0.0261864	0.0303736
SCIN	0.000633855	0.00308404	0.00180678	0.0107259	0.00733634	0.000905686	0.00355309	0.00676272	0.00362799	0.00250283	0.000377302	0.00205718	0.00187609	0.00343659	0.00247435	0.0012175	0	0.00223431	0.00200383	0.000933894	0.00141465	0.000505839	0.00301389	0.0015462	0.000802704	0.00534101	0	0.00255716	0.00423989	0.00118748	0	0.00229504	0.00311656	0.000281045	0	0.00119365	0.00128603	0.00232289	0	0.00110044	0.00125495	0	0.00938018	0	0.00157575	0.000492353	0	0.00529044
ARL4A	0.0770978	0.0458387	0.0525471	0.0755659	0.0605998	0.0808587	0.0678487	0.0694459	0.0675642	0.0326813	0.0664117	0.0466948	0.0494227	0.101237	0.0437614	0.0786613	0.18144	0.043151	0.0880597	0.0370071	0.0584123	0.0809589	0.0367992	0.0627534	0.0672936	0.0416437	0.101572	0.0948978	0.127845	0.0419862	0.0680504	0.109426	0.0429242	0.0462117	0.0442228	0.0471242	0.080295	0.0532714	0	0.1335	0.0475475	0.0777729	0.103422	0.0497572	0.0539063	0.0649005	0.0480317	0.0768345
ETV1	0.0294768	0.0584774	0.0422965	0.176953	0.143553	0.11766	0.0616074	0.0487345	0.080917	0.0635845	0.0528248	0.0551058	0.118559	0.0399788	0.032861	0.0993743	0.0700046	0.0251178	0.0892304	0.0715274	0.0919041	0.0200547	0.10736	0.0986388	0.0843928	0.0571001	0	0.0411469	0.065593	0.0706817	0.0440696	0.0455939	0.0375701	0.030528	0.03822	0.0831936	0.0205542	0.0363281	0	0.115014	0.141	0.0218343	0.0239306	0.0605024	0.0282545	0.0116695	0.109817	0.0296427
DGKB	0.879222	0.648205	0.54343	0.667123	0.670067	0.725039	0.612847	0.537803	0.488439	0.641075	0.511279	0.674946	0.776599	0.514559	0.607939	0.613264	0.800701	0.627743	0.494134	0.718252	0.596324	0.469994	0.696343	0.503172	0.616758	0.72643	0.591334	0.895758	0.734384	0.726837	0.806847	0.552189	0.57024	0.532848	0.926622	0.651542	0.519659	0.741803	0	0.71929	0.654088	0.791946	0.679653	0.851549	0.700998	0.429737	0.560286	0.374587
AGMO	0.00673664	0.019638	0.0256543	0.0179777	0.015486	0.00813358	0.00673238	0.0111201	0.00370872	0.0040111	0.00628989	0.00865631	0.00543162	0.0158104	0.00933313	0.0172969	0	0.012756	0.00387619	0.0044742	0.00575569	0.00523813	0.00998582	0.00622325	0.00599794	0.0143616	0	0.0226039	0.03005	0.0515177	0.0118371	0.00903429	0.0127815	0.00663246	0.0179703	0.0036182	0.00411042	0.008612	0	0.00190914	0.0289494	0.0117753	0.0137977	0.0187831	0.0072074	0.00378872	0.00735182	0.019689
MEOX2	0.062604	0.0497427	0.038801	0.0393322	0.0291449	0.0548916	0.0639678	0.0275208	0.0245082	0.0345373	0.0235134	0.0314883	0.0467583	0.0435245	0.026379	0.029949	0.0571376	0.030185	0.0216944	0.0279611	0.046532	0.0760899	0.0490751	0.017361	0.0471578	0.0489621	0.095536	0.0706654	0.0683181	0.0553235	0.120761	0.0544369	0.0564571	0.0458366	0.100076	0.0499507	0.0391791	0.0647647	0	0.0314533	0.028022	0.0816654	0.0674228	0.071849	0.0490912	0.0522019	0.0333172	0.0711033
SOSTDC1	0.0206185	0.0199144	0.0144316	0.0216141	0.0123948	0.0206443	0.0146347	0.0238448	0.00577703	0.0108694	0.0102959	0.00974887	0.00820059	0.0119102	0.0091352	0.0162291	0	0.0145516	0.0118849	0.00582608	0.0116563	0.0126274	0.0116543	0.00595885	0.0154521	0.0103477	0.0649394	0.0156427	0.0315546	0.0018969	0.0206334	0.0296781	0.0114671	0.00704862	0.000558214	0.017199	0.0141437	0.0192125	0	0.028424	0.0279332	0.0174959	0.0128459	0.012116	0.00838935	0.0142744	0.0052473	0.0167512
LRRC72	0.00225223	0.00191071	0.00466287	0.010054	0.00356523	0.00247401	0.00555738	0.00157456	0.00236412	0.000697807	0.00117719	0.000569113	0	0.00696794	0.00294411	0.00751211	0	0.00469691	0.00206986	0	0.0048834	0.00291799	0	0.000481355	0.000381129	0.00307113	0	0.00478136	0.00542945	0.00205131	0	0.00556528	0.000204259	0.00179537	0.00674743	0.00148909	0.00421429	0.00208917	0	0.0101005	0.00223123	0	0.0162725	0.000885661	0.000862382	0.00219009	0.000714043	0.000147889
ANKMY2	0.275534	0.250994	0.22435	0.371001	0.284262	0.273449	0.316216	0.248654	0.192655	0.185433	0.213954	0.251879	0.313071	0.291286	0.251546	0.316264	0.214746	0.303792	0.271696	0.268432	0.247106	0.203839	0.308593	0.171183	0.280048	0.270806	0.0701162	0.384953	0.436791	0.34693	0.390853	0.296248	0.240371	0.216109	0.347989	0.199252	0.247507	0.310519	0	0.331393	0.241533	0.357245	0.408958	0.39943	0.289711	0.183369	0.194791	0.198076
BZW2	0.27187	0.267675	0.249831	0.354334	0.32076	0.29636	0.270679	0.262998	0.213885	0.212634	0.224851	0.276154	0.324687	0.285383	0.27131	0.31088	0.365956	0.320238	0.265303	0.28868	0.254256	0.194631	0.280521	0.170368	0.246104	0.282832	0.430787	0.359794	0.395332	0.359132	0.36376	0.302246	0.256797	0.24772	0.339842	0.234149	0.266885	0.289358	0	0.305472	0.307231	0.390824	0.391384	0.351953	0.299517	0.196391	0.2187	0.25855
TSPAN13	0.321723	0.298439	0.241242	0.432306	0.380158	0.344119	0.39891	0.293158	0.256442	0.233463	0.244397	0.271006	0.339788	0.368547	0.280996	0.358471	0.403804	0.358425	0.349059	0.320317	0.304357	0.19624	0.270013	0.174939	0.296975	0.306122	0.508602	0.381992	0.427551	0.379642	0.414639	0.283914	0.254979	0.199261	0.288304	0.198185	0.25739	0.312229	0	0.347292	0.321113	0.293556	0.442611	0.41063	0.290237	0.172622	0.19203	0.277046
AGR2	0.00194541	0.000387601	0.000953322	0.00385558	0.00294904	0.000941392	0.00192835	0.00109434	0.00246746	0.000547175	0.000792955	0.0009832	0	0.00224647	0.00138932	0	0	0.00215097	0.00364714	0.000982466	0.002086	0.000572069	0	0.000540473	0	0	0	0.00476973	0.010239	0	0.00883451	0.00691034	0.001119	0	0	0.00158666	0.000667403	0.000477025	0	0.000731788	0.000862498	0	0	0	0.00161527	0.00313546	0	0.00481949
AGR3	0.00428608	0.0022634	0.00186367	0.00129793	0.00136915	0.00178088	0.00128424	0.000345578	0.000851204	0.000399805	0.00131402	0.00310028	0	0	0.000580626	0.00134657	0	0.000507995	0.00184467	0.00484846	0.00143247	0.00108964	0	0.00593967	0.00289339	0	0	0.000910371	0.0030963	0	0	0.00196988	0.0016985	0.000530799	0	0.000381464	0.000537577	0.0018734	0	0	0	0.00171194	0.00302861	0.000782198	0.00173053	0.000840884	0	0.00105805
AHR	0.0515516	0.0463703	0.0621613	0.145461	0.0943525	0.0652057	0.0438791	0.0451337	0.0787818	0.0351113	0.0680442	0.0219028	0.0327006	0.130791	0.0435532	0.0883752	0	0.0657359	0.133406	0.0389137	0.0848555	0.093343	0.0267801	0.12068	0.0322862	0.0147162	0	0.0962547	0.138656	0.0866773	0.0635314	0.119241	0.0494789	0.0456776	0.0494096	0.0422703	0.0330858	0.0301061	0	0.0656508	0.0441881	0.0828395	0.18161	0.0243724	0.0487564	0.107078	0.048625	0.050878
AC019117.3	0.0275346	0.0207569	0.0274294	0.0298865	0.040451	0.0366533	0.0431695	0.0323874	0.0250494	0.0259258	0.0260001	0.0436817	0.0156129	0.0243673	0.0168117	0.0246625	0	0.0125029	0.0198917	0.0206248	0.0183845	0.0318889	0.0330762	0.0175806	0.0339269	0.0251455	0	0.0471314	0.0376001	0.0505531	0.0321381	0.0399068	0.0260495	0.0242552	0.0313602	0.0246203	0.0216685	0.026877	0	0.0262699	0.0219082	0.0307634	0.0486803	0.0568929	0.0254267	0.0257805	0.0280823	0.0346697
SNX13	0.327056	0.334121	0.24654	0.426294	0.396357	0.364673	0.353185	0.289034	0.221849	0.246659	0.236657	0.324671	0.381184	0.293966	0.291511	0.347436	0.514566	0.367229	0.308397	0.330348	0.299632	0.214426	0.364495	0.17178	0.264745	0.338981	0.153788	0.435463	0.484079	0.486796	0.390764	0.297891	0.273648	0.261946	0.440959	0.228219	0.226919	0.334844	0	0.365023	0.373696	0.426421	0.420346	0.464976	0.324465	0.183464	0.231002	0.317394
HDAC9	0.668745	0.705216	0.516629	0.781051	0.75684	0.670764	0.655505	0.605155	0.526728	0.629246	0.571754	0.680498	0.823265	0.649362	0.64182	0.667139	1.19596	0.6961	0.518112	0.66879	0.694233	0.537017	0.722816	0.468348	0.528118	0.686533	0.396727	0.833173	0.874779	0.832694	0.762932	0.696208	0.565153	0.599585	0.885444	0.603865	0.597762	0.665219	0	0.616541	0.734754	0.787278	0.805743	0.888219	0.630344	0.517366	0.569847	0.563662
TWIST1	0.0125085	0.00403198	0.0106997	0.00714565	0.0134388	0.0150837	0.00766792	0.0134928	0.00867914	0.00953293	0.0078885	0.016029	0.0114118	0.00610888	0.0220071	0.00375262	0	0.00391194	0.0125394	0.0104703	0.0101556	0.0102128	0.0107514	0.0117243	0.00451359	0.00932104	0	0.0185946	0.0171938	0.0153819	0.0256195	0.0235061	0.0134442	0.00826804	0.00476099	0.00718093	0.00227747	0.0192353	0	0.00125678	0.00335851	0.0201242	0.0297397	0.0237365	0.00302338	0.0059191	0	0.00384478
TWISTNB	0.0704423	0.0765729	0.0640826	0.0990409	0.0656811	0.0706553	0.0801854	0.0706117	0.0730183	0.0581081	0.0759283	0.070422	0.0743178	0.0702366	0.0750278	0.0998443	0.052751	0.077999	0.111375	0.0601253	0.0727555	0.0707716	0.0457295	0.0623133	0.0677799	0.0714396	0	0.0706166	0.120944	0.0864298	0.0590893	0.096804	0.0518879	0.0473667	0.0325732	0.0499838	0.0727908	0.0569357	0	0.0972259	0.0675854	0.0459716	0.0763448	0.0542006	0.0452351	0.0528229	0.0338134	0.0582242
TMEM196	0.437841	0.437532	0.394174	0.429536	0.420963	0.47283	0.311412	0.394763	0.378153	0.397521	0.438016	0.258688	0.319126	0.314673	0.430439	0.319686	0.324271	0.44368	0.411603	0.326623	0.409792	0.378299	0.333389	0.451975	0.277284	0.343553	0	0.43456	0.431735	0.494513	0.424413	0.406623	0.342734	0.405521	0.411358	0.362445	0.402146	0.344347	0	0.227513	0.168985	0.29865	0.442454	0.32499	0.487649	0.259568	0.212916	0.335297
MACC1	0.0148889	0.0118101	0.0190466	0.0449907	0.025083	0.0177529	0.0312055	0.0177348	0.016976	0.0139907	0.0144993	0.0130183	0.00639932	0.0194134	0.0206415	0.0491361	0	0.0397678	0.0198821	0.0184599	0.0158801	0.0176051	0.0110203	0.0325447	0.00997862	0.0181105	0	0.0198487	0.0363779	0.019705	0.0163087	0.0252004	0.0167526	0.0104834	0.0284131	0.0184355	0.0232767	0.020224	0	0.00150791	0.0316303	0.0360776	0.0324688	0.0205228	0.0168194	0.0124472	0.0204211	0.058693
ITGB8	0.16472	0.166787	0.160432	0.222369	0.198051	0.147836	0.186962	0.215165	0.144966	0.13296	0.188064	0.127761	0.153485	0.180067	0.14199	0.165795	0.298344	0.227602	0.164061	0.153799	0.112743	0.123273	0.133873	0.162752	0.105507	0.171637	0.0768974	0.244	0.199336	0.256863	0.347702	0.135839	0.157545	0.137833	0.181553	0.114019	0.158144	0.22095	0	0.109895	0.112909	0.172157	0.199551	0.151022	0.212481	0.172779	0.0844075	0.14196
ABCB5	0.0114585	0.0116147	0.0106297	0.020822	0.0194141	0.00934073	0.00655592	0.0034817	0.00563969	0.00304545	0.0022871	0.00763028	0.0076185	0.00609363	0.00751182	0.0140562	0	0.0188406	0.0054131	0.00405736	0.00409785	0.00523655	0.00661985	0.00488607	0.00837498	0.00989542	0	0.0130509	0.021578	0.0137531	0.00235837	0.00778412	0.00350705	0.00512568	0	0.0043132	0.00752054	0.00108601	0	0.00269005	0.00943636	0.00549467	0.0074784	0.000748764	0.00439253	0.00433774	0.000527746	0.010307
SP8	0	0	0	0	0	0.000865143	0	0.000735356	0.000251699	0	0	0.000280662	0	0	0.000435164	0	0	0	0	0.0029021	0	0	0	0	0	0.00205147	0	0	0	0	0.00240123	0	0.00128673	0	0	0	0	0	0	0	0	0.00163436	0.00190252	0	0	0	0	0
SP4	0.193489	0.223302	0.172966	0.217904	0.199019	0.202083	0.20598	0.183128	0.14892	0.148919	0.162212	0.171178	0.21596	0.152396	0.156454	0.198348	0.122984	0.187808	0.176542	0.15711	0.173597	0.123179	0.181105	0.115468	0.163545	0.193695	0.0768974	0.268023	0.148358	0.27344	0.229918	0.154164	0.143456	0.141778	0.12995	0.131566	0.128894	0.186528	0	0.141365	0.221976	0.170783	0.19777	0.194226	0.158607	0.150805	0.125704	0.114049
DNAH11	0.0140442	0.00786593	0.0209002	0.039605	0.0287009	0.0203602	0.0161074	0.0131135	0.0171948	0.0083509	0.0133817	0.013981	0.0110921	0.011041	0.012791	0.0206893	0	0.0305179	0.0106635	0.0121479	0.0114659	0.0139642	0.00919706	0.0229066	0.00926644	0.0185571	0	0.0179145	0.0387307	0.0181142	0.0234797	0.020253	0.0165711	0.00591342	0.0150266	0.00869273	0.0139192	0.0175583	0	0.0241193	0.0204147	0.0167598	0.0166653	0.00469765	0.00897013	0.0151571	0.00726998	0.0257655
CDCA7L	0.000704235	0.00209695	0.00180495	0.00615922	0.00441635	0.00234399	0.000685197	0.00207798	0.00153722	0.00329503	0.00056989	0.000668817	0	0.00272069	0.000106311	0.00341003	0	0.00213194	0.00335581	0.000723863	0.00463239	0.00110824	0	0.000586988	0.00294615	0.00326109	0	0.00118397	0.00699689	0.00782678	0.00335768	0.000824314	0.00114952	0.0011277	0.00346695	0	0.0016932	0.000413626	0	0	0.00188625	0.00117266	0	0.000773227	0.00285989	0.00170459	0	0.00453301
RAPGEF5	0.311359	0.348072	0.224742	0.412658	0.409916	0.320536	0.338098	0.266887	0.198112	0.223321	0.180719	0.317046	0.482074	0.221321	0.277532	0.273636	1.00241	0.374425	0.249223	0.316883	0.304179	0.225534	0.428029	0.173507	0.219299	0.341446	0.808873	0.410812	0.430073	0.511243	0.468468	0.27399	0.224105	0.214927	0.435165	0.231038	0.223372	0.413649	0	0.392902	0.484188	0.35545	0.397546	0.646131	0.309285	0.232594	0.214996	0.373255
STEAP1B	0.0788131	0.0729612	0.0704885	0.0993845	0.0693269	0.0746309	0.142184	0.092448	0.0684578	0.0759381	0.0601123	0.0678664	0.0828296	0.0994007	0.0674389	0.0934246	0.190266	0.0783873	0.100155	0.0599596	0.0803293	0.0630619	0.0891611	0.0704061	0.0790705	0.0806523	0.095536	0.100538	0.106106	0.0941769	0.0865942	0.0910791	0.0768016	0.0545021	0.0639324	0.0517356	0.0964435	0.109736	0	0.069209	0.0787613	0.0576532	0.101427	0.11187	0.0747057	0.0718369	0.0499433	0.121447
IL6	0	0	0	0	0	0	0	0	0	0	0	0	0	0	0.00267212	0	0	0	0	0	0	0	0	0	0	0	0	0	0	0	0	0.000576396	0	0	0	0	0	0	0	0	0	0	0	0	0	0	0	0
TOMM7	0.102212	0.0808415	0.0918165	0.261642	0.200599	0.1581	0.159367	0.151678	0.105795	0.0464934	0.0814788	0.0495181	0.0865624	0.138212	0.0834145	0.139174	0.235354	0.151121	0.20803	0.099453	0.141227	0.0747552	0.0736816	0.0995004	0.134444	0.0940459	0	0.133878	0.202362	0.131715	0.102268	0.131087	0.0734695	0.0645927	0.0616223	0.0515044	0.134785	0.0903522	0	0.163295	0.131703	0.0647726	0.213177	0.0880469	0.126861	0.0747817	0.0522316	0.0872725
FAM126A	0.0640559	0.0692018	0.0522563	0.111729	0.130562	0.104031	0.0767088	0.0613165	0.0791502	0.0780103	0.0692606	0.0379137	0.0446103	0.0824942	0.0720659	0.0406602	0.226016	0.0346007	0.040105	0.0489323	0.0698521	0.0476631	0.0643727	0.0584563	0.0594435	0.0644098	0	0.0999606	0.103844	0.0995021	0.086577	0.0864405	0.0528993	0.0614233	0.0902759	0.0718977	0.0621555	0.0566963	0	0.0544935	0.0614668	0.0612451	0.0885093	0.0754026	0.0837871	0.0325731	0.0697647	0.0689134
KLHL7	0.362384	0.369079	0.264127	0.413715	0.41595	0.342141	0.35186	0.306934	0.240902	0.265832	0.239587	0.304774	0.417992	0.321651	0.301933	0.337449	0.473876	0.343395	0.306665	0.351717	0.308197	0.209862	0.373758	0.191223	0.26647	0.370752	1.14752	0.464283	0.466024	0.495213	0.511443	0.313305	0.276054	0.24523	0.425624	0.249337	0.254319	0.34885	0	0.346093	0.439081	0.437081	0.521796	0.478763	0.332435	0.215229	0.235006	0.314592
GPNMB	0.00453852	0.00860601	0.00924953	0.0255426	0.0148456	0.0112875	0.0203477	0.0126855	0.0132754	0.0159726	0.00667324	0.00838362	0.00724334	0.0207872	0.0143146	0.00994143	0	0.0113666	0.0106549	0.00939256	0.0144423	0.00540213	0.0129763	0.0164018	0.0103021	0.00452259	0	0.0224235	0.0198372	0.0184136	0.0291895	0.0161162	0.0174594	0.00396419	0.00300082	0.00736147	0.00913975	0.0111169	0	0.00733935	0.0199906	0.00785598	0.0035968	0.0260868	0.0134629	0.00763909	0.0561516	0.0102564
MALSU1	0.122538	0.152912	0.117112	0.180141	0.153083	0.132393	0.173144	0.136555	0.122575	0.0694024	0.0833831	0.099701	0.119685	0.159257	0.134876	0.150345	0.0820714	0.131168	0.146118	0.132553	0.130314	0.110997	0.11089	0.106306	0.0893643	0.142737	0.136171	0.177934	0.240844	0.176198	0.181901	0.173379	0.137058	0.107926	0.159477	0.0912761	0.135149	0.110172	0	0.123	0.125822	0.162319	0.200712	0.141412	0.124642	0.0916041	0.081709	0.16297
IGF2BP3	0.00724122	0.0102339	0.0135998	0.0389399	0.0253699	0.0107429	0.0160666	0.0154408	0.0189785	0.00376672	0.00644661	0.0069436	0.00670178	0.0266509	0.012128	0.024929	0	0.0188663	0.0192849	0.00707487	0.0139969	0.0156466	0.0134664	0.014306	0.00579778	0.0113087	0	0.0180108	0.0307187	0.0144255	0.012678	0.0272442	0.00947166	0.00891045	0.0117327	0.0080657	0.0108734	0.011567	0	0.0195812	0.0147631	0.0122213	0.0272938	0.0059105	0.00476388	0.0121955	0.00277767	0.0361554
TRA2A	0.35019	0.38006	0.262138	0.500022	0.447668	0.393142	0.474143	0.29387	0.235479	0.262392	0.224786	0.322857	0.495431	0.328266	0.317193	0.366452	0.686104	0.390487	0.329734	0.350426	0.298053	0.201492	0.45201	0.20761	0.294192	0.387934	0.432692	0.476138	0.473022	0.544593	0.53369	0.323103	0.278754	0.236605	0.427185	0.252878	0.227711	0.353648	0	0.387144	0.480269	0.444265	0.461223	0.553493	0.379411	0.202916	0.266154	0.278831
CCDC126	0.0849294	0.101676	0.0847464	0.132086	0.100088	0.0831874	0.0946786	0.0917264	0.0958284	0.0860502	0.0589923	0.0675386	0.0918066	0.0956746	0.0865043	0.121169	0.0768982	0.0774778	0.115862	0.084343	0.0943476	0.0831776	0.110115	0.0811039	0.0889916	0.085303	0.095536	0.101033	0.126478	0.0951632	0.139008	0.132993	0.0929616	0.0981114	0.0910382	0.085847	0.129984	0.117114	0	0.114398	0.102828	0.073796	0.0843604	0.141594	0.0952229	0.0772188	0.0798895	0.102972
FAM221A	0.0483216	0.0600891	0.0554954	0.0763612	0.0903951	0.0910188	0.0830048	0.0891505	0.0580634	0.0637404	0.0591145	0.0598152	0.0824113	0.0869404	0.0515734	0.0609281	0	0.0768085	0.0877893	0.0443977	0.0558697	0.0458069	0.06689	0.0395139	0.0558464	0.0494908	0	0.106019	0.0833099	0.105757	0.0887184	0.075641	0.0624856	0.0328337	0.0642841	0.053512	0.0696673	0.0852359	0	0.0675622	0.0548082	0.0415827	0.108622	0.0737258	0.056552	0.0329122	0.0438766	0.0570191
STK31	0.0545429	0.0317856	0.0197014	0.0319459	0.0212872	0.0283815	0.0131169	0.0290329	0.0168614	0.0223083	0.0191133	0.0148176	0.0177618	0.0514711	0.0249322	0.033171	0	0.0653636	0.0216944	0.0297143	0.0341555	0.0252777	0.0220053	0.0175222	0.0226842	0.0189716	0.0859405	0.0298933	0.022338	0.0438469	0.0278686	0.041192	0.0159228	0.011049	0.0273823	0.0153915	0.017699	0.0207288	0	0.0272125	0.0345314	0.028997	0.036172	0.0259069	0.0216472	0.030404	0.0450639	0.0487067
NPY	0.00717597	0.00604081	0.00168679	0.0206067	0.0196836	0.0187118	0.0422106	0.0127505	0.0103722	0.00160684	0.00285284	0.00271233	0.00275179	0.00654257	0.00855232	0.0083493	0	0.00770948	0.00958677	0.00874144	0.0109936	0.00783707	0.0214909	0.0065887	0.00476658	0.00825765	0	0.0142629	0.0352407	0.0184329	0.0423299	0.0227704	0.016878	0.00220544	0.00194528	0.00614065	0.00234179	0.00833388	0	0.00177396	0.0301288	0.00761471	0.00375437	0.00882212	0.0130764	0.00469292	0.0089252	0.0143767
MPP6	0.271756	0.293832	0.258505	0.442286	0.420869	0.344286	0.404845	0.294364	0.255067	0.270702	0.252788	0.227364	0.338403	0.234559	0.24383	0.35601	0.652318	0.279343	0.302729	0.270078	0.275309	0.211582	0.283548	0.193679	0.284597	0.307206	0.471501	0.456544	0.387368	0.448644	0.451876	0.297794	0.240965	0.254566	0.318188	0.242229	0.250714	0.326177	0	0.371709	0.375137	0.296674	0.387186	0.484156	0.315042	0.278154	0.300777	0.350118
GSDME	0.0661884	0.0548774	0.0424026	0.0913732	0.0507038	0.0468094	0.0823657	0.0535949	0.0394551	0.0471404	0.0295892	0.0221039	0.0563222	0.0583256	0.0439993	0.0600065	0	0.0371287	0.0340807	0.0370708	0.0580041	0.0370104	0.0336298	0.0518478	0.0492731	0.0477442	0.0768974	0.0602544	0.0814105	0.050641	0.0526849	0.0637927	0.0557993	0.0418363	0.040908	0.0355852	0.0471855	0.0494722	0	0.0643744	0.0560852	0.0499998	0.0616912	0.0633614	0.0392239	0.0364896	0.0276625	0.0559368
OSBPL3	0.363171	0.460606	0.319059	0.533839	0.540026	0.432921	0.452554	0.384767	0.32923	0.33451	0.322185	0.407317	0.533269	0.40283	0.413518	0.434753	0.555184	0.463696	0.407763	0.422497	0.405253	0.273579	0.473326	0.295206	0.365925	0.414299	0.129566	0.483921	0.506054	0.519343	0.427223	0.348995	0.32657	0.373576	0.494697	0.359132	0.353055	0.384132	0	0.346788	0.465512	0.430686	0.463493	0.558586	0.401898	0.285378	0.297593	0.44296
CYCS	0.127463	0.106186	0.127383	0.20667	0.144437	0.20541	0.208937	0.186746	0.155107	0.124891	0.173284	0.0776618	0.166205	0.215937	0.0977024	0.206703	0.216185	0.127895	0.280916	0.12363	0.179835	0.12367	0.100227	0.131859	0.19056	0.131427	0.0255391	0.15653	0.291541	0.113425	0.178608	0.203013	0.114817	0.0789196	0.126532	0.0606113	0.222269	0.173592	0	0.182489	0.126455	0.106864	0.137945	0.19275	0.162129	0.114765	0.137018	0.101179
C7orf31	0.00449316	0.00714011	0.00424736	0.0119095	0.0118509	0.00526234	0.00858508	0.00508698	0.00836334	0.0027605	0.00201725	0.000887919	0.0104758	0.00895734	0.00644419	0.00572285	0	0.0064239	0.00225308	0.0030927	0.0113445	0.00483076	0.00257528	0.00609795	0.00376828	0.00665957	0	0.010943	0.00823475	0.00868686	0.000945372	0.0102574	0.00522865	0.00453825	0.00162493	0.00554941	0.00555033	0.00626426	0	0.0226783	0.00666103	0.00288119	0.0053448	0.00594413	0.000888704	0.00585408	0.0017536	0.0102007
NFE2L3	0.01078	0.00939256	0.0212511	0.0587789	0.0491841	0.0146669	0.00815739	0.0306662	0.0257747	0.00323307	0.00660603	0.00691666	0.00084383	0.0808852	0.00956742	0.0371486	0	0.0748274	0.0351875	0.00612801	0.029071	0.0232848	0	0.0352608	0.00492741	0.00384443	0	0.00823091	0.0776388	0.0239749	0.00948973	0.123462	0.00914473	0.00750227	0	0.00501341	0.0156342	0.003306	0	0.0328968	0.0162568	0.0247571	0.121401	0.00143985	0.00423451	0.0238132	0.00661009	0.0212687
HNRNPA2B1	0.327901	0.342487	0.265736	0.446632	0.42869	0.359023	0.440176	0.310353	0.242902	0.257307	0.244662	0.284607	0.444234	0.331565	0.295588	0.345137	0.581404	0.369444	0.355928	0.335322	0.303242	0.217396	0.340795	0.192042	0.283944	0.352662	0.627641	0.447795	0.46414	0.519635	0.532233	0.30822	0.264082	0.236594	0.363988	0.242018	0.251231	0.339215	0	0.395082	0.41939	0.380291	0.488259	0.560248	0.312695	0.201266	0.231076	0.334938
CBX3	0.165478	0.1466	0.144385	0.232388	0.197134	0.207618	0.25781	0.176892	0.155476	0.112603	0.14948	0.12968	0.207994	0.240451	0.119674	0.22535	0.122984	0.219091	0.224618	0.153072	0.192614	0.12208	0.118182	0.157081	0.187479	0.171407	0.106504	0.235949	0.237071	0.170097	0.208707	0.220473	0.129916	0.104073	0.130725	0.11789	0.171701	0.204096	0	0.188622	0.15557	0.111557	0.264066	0.257515	0.179528	0.116008	0.0853065	0.172974
SNX10	0.310778	0.333084	0.254764	0.427001	0.399593	0.364068	0.388557	0.289369	0.239021	0.256554	0.227687	0.29256	0.383804	0.300212	0.305324	0.33284	0.595472	0.353869	0.311875	0.323345	0.304364	0.198343	0.352329	0.198688	0.292483	0.356895	0.0814291	0.416716	0.408188	0.434012	0.389123	0.270343	0.262863	0.257613	0.400521	0.252031	0.237166	0.347279	0	0.349581	0.413774	0.352291	0.417127	0.456311	0.315116	0.196308	0.242407	0.319419
SKAP2	0.24515	0.225578	0.260024	0.35517	0.332615	0.299595	0.234087	0.237309	0.230774	0.241257	0.203563	0.239299	0.260827	0.2092	0.205222	0.210561	0.431604	0.25014	0.19611	0.305678	0.197059	0.17333	0.274338	0.194294	0.21987	0.243619	0.0255391	0.447281	0.396081	0.357459	0.32602	0.216735	0.272292	0.254629	0.368363	0.212435	0.271869	0.273462	0	0.26789	0.259295	0.297779	0.336905	0.425127	0.249574	0.205689	0.199429	0.228876
HIBADH	0.280234	0.321648	0.262083	0.391962	0.302471	0.287269	0.277592	0.273709	0.23412	0.257971	0.234306	0.264524	0.348102	0.289192	0.283846	0.321585	0.396501	0.346641	0.28102	0.297251	0.256735	0.231166	0.340003	0.215404	0.292085	0.290085	0.252657	0.371376	0.241122	0.435657	0.421449	0.212522	0.278396	0.243871	0.360257	0.255673	0.211115	0.297767	0	0.322739	0.355007	0.328377	0.3268	0.411269	0.259711	0.206984	0.225112	0.319507
TAX1BP1	0.343608	0.349671	0.270256	0.47678	0.42254	0.389452	0.382772	0.310831	0.251468	0.238667	0.249061	0.294519	0.460839	0.330569	0.301738	0.357902	0.623811	0.392554	0.349969	0.315948	0.312753	0.20812	0.378248	0.19824	0.292927	0.369741	0.335365	0.446378	0.458253	0.510179	0.498061	0.284462	0.267998	0.227108	0.365549	0.258452	0.251796	0.342333	0	0.382237	0.425677	0.391817	0.445645	0.505946	0.315331	0.180914	0.232664	0.47737
JAZF1	0.400091	0.442034	0.319975	0.592799	0.486966	0.413358	0.4761	0.361787	0.251182	0.301804	0.251948	0.37884	0.610622	0.396493	0.359285	0.388517	0.752205	0.404315	0.343855	0.409001	0.361842	0.266436	0.517062	0.209541	0.302785	0.399521	0.348297	0.542607	0.55557	0.609122	0.631583	0.332516	0.332777	0.250829	0.569917	0.260624	0.310041	0.42413	0	0.461643	0.553612	0.504746	0.551185	0.606182	0.401431	0.24415	0.35416	0.408008
CREB5	0.28152	0.513194	0.270419	0.500424	0.456886	0.403187	0.245835	0.365204	0.364042	0.421432	0.300224	0.42049	0.415734	0.328666	0.298144	0.363099	0.294147	0.510385	0.365434	0.344734	0.316338	0.327843	0.368598	0.25343	0.34093	0.392227	0.539712	0.403827	0.421596	0.566261	0.283534	0.213721	0.316511	0.335399	0.501795	0.303097	0.316037	0.355501	0	0.146036	0.499787	0.29317	0.339259	0.442422	0.328674	0.355656	0.332407	0.211399
TRIL	0.00386101	0.00423833	0.00335764	0.00666275	0.0063685	0.00793233	0.00471612	0.00643018	0.00210076	0.00227607	0.000884895	0.000263801	0.00725867	0.00374082	0.00211033	0.00461439	0	0.000823204	0.00121336	0.00349763	0.00428516	0.00542377	0.00439491	0.00135274	0.00728589	0.0046882	0	0.00573275	0.00708729	0.00192529	0.00758986	0.0045413	0.00784255	0.000796526	0.00422421	0.00256309	0.00342081	0.00173789	0	0.00307422	0.00243895	0.0036946	0.00103911	0.0070362	0.0028915	0.00343193	0.00500237	0.00261439
CPVL	0.0523892	0.0353536	0.0575068	0.0391872	0.0459538	0.0484882	0.0836374	0.0548392	0.0425474	0.0640982	0.0208135	0.0275977	0.0456918	0.0881355	0.0569158	0.0526095	0	0.0770237	0.0585885	0.0473993	0.0454291	0.0556704	0.0343528	0.03647	0.0241357	0.0344511	0	0.0619271	0.0722956	0.0420644	0.0913318	0.0750725	0.0429001	0.0586564	0.0631273	0.0427043	0.0563913	0.0397744	0	0.0332999	0.0553896	0.0788069	0.0421243	0.0347027	0.0900321	0.0402583	0.0311173	0.101349
AC004593.3	0.00146042	0.00277135	0.00241301	0.00655418	0.00235588	0.00146003	0.00115427	0.00110362	0.00139217	0.000418787	0.000755471	0.00262559	0	0	0.00264853	0.00316042	0	0.00240931	0.000139504	0.000334098	0.000811625	0.00156397	0.00083522	0.000978674	0.0018708	0	0	0.00181552	0.00374817	0.00212166	0.00133281	0.00562048	0.00116206	0	0	0.00107255	0.000803818	0	0	0.00295004	0.00128391	0.00149303	0.00321719	0.00160801	0.00149502	0.00253505	0.00313027	0.00164821
PRR15	0	0	0	0	0.00072039	0	0	0	0.000178162	0.000169088	0.000121548	0	0	0	0	0	0	0	0	0	0	0.00144879	0	0.000519958	0	0	0	0.0031658	0	0	0	0	0.000176626	0	0	0.000333746	0.000187093	0	0	0	0	0	0.000808726	0	0	0	0	0
WIPF3	0.269057	0.231686	0.212631	0.195876	0.172114	0.184978	0.223596	0.272543	0.141718	0.164212	0.191814	0.253739	0.23969	0.267555	0.168979	0.172451	0.467139	0.274238	0.232715	0.18824	0.174942	0.211816	0.253353	0.144911	0.191856	0.24619	0.0701162	0.326524	0.288587	0.360261	0.431006	0.226062	0.259247	0.172742	0.297853	0.166124	0.18571	0.303868	0	0.194301	0.237091	0.344631	0.383236	0.250126	0.208962	0.21978	0.0948636	0.207969
SCRN1	0.285166	0.296126	0.237315	0.320374	0.266072	0.283777	0.320324	0.284084	0.233757	0.202511	0.218728	0.240396	0.303318	0.294683	0.245015	0.30609	0	0.294076	0.31025	0.280465	0.276314	0.198661	0.247456	0.168785	0.249629	0.278815	0.560937	0.318136	0.368731	0.331565	0.376883	0.287896	0.230244	0.1834	0.277668	0.218066	0.23525	0.272038	0	0.323041	0.336967	0.291735	0.361651	0.315645	0.284503	0.186372	0.18744	0.278139
FKBP14	0.0600058	0.0616113	0.0761231	0.130302	0.0923423	0.0642359	0.115739	0.0926958	0.0974091	0.0571427	0.0711195	0.0537254	0.0976171	0.13399	0.0672893	0.129963	0.0785877	0.0902036	0.0978343	0.0649742	0.0676196	0.0578093	0.0743971	0.077653	0.0558114	0.0415515	0	0.0972907	0.0962515	0.0982833	0.1229	0.0942648	0.0794859	0.046383	0.0543738	0.0546746	0.0709259	0.096326	0	0.0709229	0.0860023	0.0603851	0.142483	0.0789019	0.0558621	0.0682793	0.0578817	0.113297
PLEKHA8	0.216517	0.20401	0.16831	0.214302	0.224332	0.214366	0.26424	0.173993	0.165609	0.149594	0.144315	0.172487	0.228706	0.169296	0.147576	0.184125	0.168394	0.159864	0.158338	0.190923	0.18465	0.132995	0.155119	0.119683	0.174197	0.159264	0.166988	0.254374	0.299837	0.272836	0.25894	0.217922	0.171404	0.181885	0.207501	0.16502	0.179155	0.223236	0	0.222206	0.188656	0.240277	0.252322	0.272521	0.237461	0.114323	0.1205	0.233888
MTURN	0.332579	0.320043	0.247341	0.425771	0.383606	0.398571	0.399458	0.320217	0.247716	0.23876	0.245034	0.278049	0.440746	0.305945	0.271177	0.323948	0.506838	0.357389	0.323403	0.30809	0.289068	0.220826	0.381551	0.203009	0.290317	0.3295	0.276117	0.448746	0.458338	0.409832	0.472584	0.306196	0.276573	0.220754	0.351678	0.218499	0.259057	0.348373	0	0.366586	0.403003	0.356805	0.387343	0.44285	0.35265	0.194383	0.25866	0.265831
ZNRF2	0.202598	0.20413	0.172948	0.28389	0.281938	0.239829	0.135266	0.18158	0.168997	0.153229	0.148668	0.167663	0.209068	0.231163	0.173561	0.235425	0.2703	0.234107	0.197521	0.18504	0.213454	0.149226	0.184477	0.153846	0.161917	0.17773	0.268482	0.248905	0.244962	0.249455	0.192391	0.22517	0.165711	0.150086	0.205052	0.153814	0.135585	0.178079	0	0.206805	0.237512	0.191442	0.271698	0.197246	0.167745	0.141385	0.191254	0.100592
AC006978.2	0.15274	0.145453	0.131907	0.150369	0.164095	0.138143	0.22067	0.137277	0.121201	0.112692	0.129363	0.128654	0.157982	0.117824	0.112264	0.123668	0.424147	0.139419	0.133457	0.109807	0.136459	0.111913	0.189573	0.0865874	0.133508	0.128202	0.199976	0.197703	0.167485	0.162178	0.26931	0.16528	0.141435	0.147703	0.166799	0.10362	0.148098	0.16917	0	0.230625	0.114273	0.175627	0.17145	0.208068	0.164201	0.110293	0.113718	0.219484
NOD1	0.0309214	0.0373049	0.0272271	0.0386012	0.0263486	0.0303551	0.0294054	0.0248887	0.0311609	0.011895	0.012984	0.0178172	0.0229345	0.0363473	0.029319	0.0353788	0.140789	0.0195614	0.0215311	0.0389143	0.0184647	0.0339175	0.0211132	0.0228137	0.0188308	0.0481804	0	0.034331	0.0246395	0.0241526	0.0282225	0.0423281	0.0263301	0.0197427	0.0273063	0.030016	0.0245228	0.033018	0	0.0190903	0.0565927	0.0301878	0.0330817	0.0620309	0.0207152	0.033706	0.0397029	0.0252746
GGCT	0.0665471	0.0380608	0.0406773	0.0506122	0.0738037	0.0506083	0.103091	0.0566857	0.0428797	0.0341631	0.0389414	0.0185409	0.0470407	0.0561946	0.0420906	0.0457393	0.0820714	0.0573575	0.0651356	0.0407478	0.0505479	0.0273777	0.0162938	0.0288568	0.0567354	0.0239701	0.0649394	0.0561759	0.0711717	0.0838031	0.0827607	0.0625053	0.0378237	0.0279518	0.0372815	0.0317738	0.0650695	0.0504108	0	0.0513813	0.0314371	0.0410036	0.092204	0.0615497	0.0640143	0.0340244	0.0166044	0.0260656
AC005154.5	0.00692351	0.00166413	0.00841124	0.0333105	0.0137643	0.00514456	0.00248054	0.00822222	0.0106476	0.00491389	0.00638303	0.00228387	0.00535226	0.0375669	0.0124633	0.0383223	0	0.0214878	0.0193099	0.00647667	0.0165355	0.00955393	0	0.0150378	0.00418544	0.00135595	0	0.0086336	0.0195353	0.00696003	0	0.0161215	0.00524065	0.00306049	0.00368574	0.00873996	0.0103317	0.00325532	0	0.00174467	0.0119003	0.0053709	0.0246724	0.00453981	0.00183387	0.00648299	0.00416459	0.00304692
GARS	0.174828	0.183805	0.151586	0.2422	0.216617	0.221202	0.33536	0.179478	0.150861	0.145042	0.149965	0.148167	0.231154	0.20599	0.182273	0.190278	0.356947	0.186213	0.190872	0.178569	0.184246	0.161001	0.132624	0.114718	0.167238	0.154702	0.324559	0.235991	0.309239	0.225214	0.193131	0.196041	0.161258	0.132854	0.165635	0.136206	0.175526	0.191451	0	0.20966	0.192859	0.198333	0.227776	0.264656	0.185771	0.121621	0.119827	0.2764
CRHR2	0.027624	0.0224537	0.0482168	0.0132563	0.0161952	0.0237202	0.0215566	0.0274019	0.0103194	0.0284843	0.0041415	0.0195449	0.00582225	0.0126976	0.0485996	0.023112	0	0.0490729	0.0148946	0.0163584	0.0166684	0.0381144	0.0222794	0.011875	0.0139926	0.0278108	0.0649394	0.0415822	0.0340147	0.0198808	0.0404554	0.017316	0.0606268	0.0239718	0.0292895	0.03663	0.0294565	0.0563941	0	0.0301585	0.0191083	0.0251475	0.0545194	0.0521293	0.0251372	0.0777658	0.036071	0.00740684
INMT	0.00185972	0.00322661	0.00314855	0.0013189	0.000505103	0.00239857	0.00136905	0.00144371	0.00467515	0.000416712	0.00307939	0.00195926	0.000760034	0	0.0119926	0.0051487	0	0.0016098	0.000828902	0.000443748	0.000275677	0.00211107	0.00385388	0.00474998	0.0028583	0.00253266	0	0.00310595	0.00342981	0.00235679	0	0.00197098	0.00241245	0.000605386	0.00595533	0.00335167	0.00442424	0.00330806	0	0.00366688	0	0.00124341	0.00202399	0.000449228	0.00103658	0.00207132	0	0.0977478
INMT-MINDY4	0.000264014	0	0.000621363	0.00383546	0.00103386	0.00128289	0.00464668	0.00031728	0.000748707	0.000910833	0.000281888	0.00118855	0	0.00235492	0.00182506	0.00259085	0	0	0	0.00923079	0.000834215	0.00353003	0.00232465	0	0.000505791	0.000623099	0	0	0.00293373	0	0	0.00142676	0.000770213	0	0	0.000748977	0.000352271	0	0	0	0.0026904	0.00137213	0.00823576	0	0.00113787	0.000225973	0	0.00719434
AC004691.2	0.00136249	0.00645852	0.00854466	0.00627707	0.00569411	0.0048583	0.00225883	0.00690444	0.00827688	0.00638051	0.00504219	0.00961983	0.00486254	0.00250881	0.0109433	0.00271981	0.107184	0.00467671	0.00442317	0.00726291	0.00587819	0.010125	0.00160958	0.00915107	0.00294348	0.000344023	0	0.00930953	0.00554429	0.00169802	0.00516344	0.00660963	0.0131987	0.0106614	0.00489471	0.0101212	0.00685011	0.010221	0	0.00872749	0.00462787	0.0118109	0.00598445	0.00482004	0.00488413	0.00942088	0.0076135	0.0228375
AQP1	0.0256383	0.017433	0.0165703	0.0149233	0.0258211	0.014793	0.0324603	0.0226014	0.0182524	0.0115163	0.0080853	0.00901182	0.0253863	0.0229659	0.0275725	0.0122457	0.060704	0.0205932	0.00642823	0.0210112	0.0231946	0.017024	0.0265684	0.00629391	0.0186606	0.0166319	0	0.018477	0.0236732	0.0468003	0.0505011	0.0363027	0.0261763	0.0121381	0.00526288	0.0129489	0.0163521	0.0256043	0	0.0262452	0.0213881	0.0234531	0.0217705	0.0296901	0.0122907	0.00847202	0.00695178	0.0296585
GHRHR	0.0010626	0.00191445	0.00172594	0.00438135	0.00171932	0.00136059	0	0.00193169	0.00276144	0	0.000622713	0.000760663	0	0.00105139	0.000878459	0.00174064	0	0.00161988	0.000957481	0.000896853	0.000887082	0.0010945	0	0.00142879	0.00197226	0.00501595	0	0.00231284	0.00307457	0.00437682	0.00195427	0.00215752	0.0018834	0.000562217	0	0.00307844	0.00114047	0.00338055	0	0.00259115	0.000437307	0.000908013	0.00297749	0.000884347	0.000764908	0.00125783	0.00107179	0.0441713
ADCYAP1R1	0.0607223	0.0828637	0.0680197	0.0599331	0.0967346	0.075637	0.127975	0.110249	0.0781622	0.0620352	0.0563912	0.0634392	0.0845415	0.084386	0.0855029	0.0725748	0.18852	0.0685948	0.0626972	0.0562616	0.0801753	0.0711144	0.0621405	0.0747188	0.0520767	0.0671247	0.0859405	0.111356	0.106497	0.0879742	0.127622	0.0973937	0.0787662	0.0567299	0.0980414	0.0654341	0.069118	0.097644	0	0.137384	0.0808919	0.076661	0.135723	0.111706	0.0528867	0.0675473	0.0469121	0.182047
NEUROD6	0.113232	0.186157	0.165484	0.270686	0.238636	0.292405	0.264778	0.197037	0.199326	0.148045	0.235365	0.175997	0.282007	0.166481	0.122456	0.211257	0.177248	0.109379	0.291827	0.204166	0.217167	0.117873	0.132709	0.156061	0.246396	0.224376	0.276117	0.141457	0.230594	0.115297	0.117514	0.200975	0.129317	0.133073	0.115137	0.150354	0.180831	0.177489	0	0.248122	0.202389	0.0858677	0.155746	0.247949	0.194472	0.0828915	0.086791	0.0915078
PPP1R17	0.00277945	0.00786388	0.00406011	0.00555425	0.00612245	0.00352048	0.000746569	0.00514278	0.00423981	0.0015732	0.00467025	0.00374832	0.00729248	0.0113437	0.00161901	0.00316498	0	0.0018351	0.00935987	0.00057618	0.00467386	0.00133806	0.00215155	0.00503369	0.00391384	0.00133264	0	0.00315518	0.00496407	0.00253435	0	0.000415855	0.00219959	0.000713369	0	0.000249275	0.00465331	0.000183738	0	0.00353121	0.00130251	0.00224518	0.0068773	0	0.00265103	0.00108093	0.00208571	0.000361511
PDE1C	0.279515	0.357409	0.36697	0.396802	0.402472	0.407636	0.254641	0.339193	0.285548	0.26026	0.277615	0.31771	0.286299	0.235984	0.316062	0.311	0.369069	0.263583	0.301871	0.374774	0.361027	0.386316	0.345273	0.245986	0.32996	0.459804	0.129578	0.429736	0.504558	0.41084	0.238433	0.31829	0.357078	0.342936	0.409379	0.28959	0.33773	0.245912	0	0.379897	0.249645	0.368418	0.368033	0.357628	0.49135	0.247682	0.243357	0.312396
LSM5	0.0728162	0.0671809	0.105753	0.165945	0.107538	0.0926847	0.138153	0.13059	0.120752	0.0711232	0.0765193	0.0526348	0.0946421	0.218567	0.0913168	0.217504	0.160167	0.131156	0.157813	0.0701152	0.101824	0.135066	0.074356	0.108363	0.0675195	0.0554164	0.0859405	0.121758	0.233885	0.0991536	0.13906	0.23729	0.111644	0.0921196	0.0595795	0.0537931	0.134851	0.081794	0	0.148581	0.107557	0.124808	0.258906	0.0860514	0.0787578	0.0908162	0.0594765	0.102069
AVL9	0.347745	0.353978	0.279199	0.455335	0.43472	0.371353	0.371171	0.302258	0.237174	0.222847	0.219639	0.335785	0.478653	0.350214	0.327044	0.368177	0.706505	0.400528	0.329404	0.374033	0.325239	0.206585	0.41372	0.178854	0.275375	0.388222	0.696447	0.473179	0.47813	0.540196	0.499935	0.313578	0.294086	0.25651	0.467967	0.268545	0.248999	0.350871	0	0.371407	0.490225	0.437522	0.518228	0.519463	0.319297	0.218372	0.261055	0.319927
KBTBD2	0.142886	0.159011	0.140306	0.210809	0.198574	0.187421	0.15323	0.160429	0.131775	0.107555	0.121482	0.101752	0.156871	0.127002	0.125599	0.165715	0.052751	0.132734	0.186607	0.132525	0.163751	0.0957925	0.13715	0.114185	0.146403	0.145316	0.342603	0.221277	0.184716	0.189956	0.111667	0.158075	0.105181	0.095881	0.0958376	0.112601	0.140358	0.160431	0	0.15125	0.152404	0.0984337	0.163338	0.196525	0.180703	0.104424	0.0782493	0.0545132
FKBP9	0.105415	0.0921489	0.0815682	0.114149	0.104498	0.0945439	0.0670007	0.116856	0.0897697	0.049022	0.0757349	0.0665147	0.10548	0.122615	0.0961645	0.116272	0.0571376	0.11974	0.126192	0.104345	0.126335	0.0715044	0.0638947	0.072084	0.0803969	0.0777317	0	0.0913967	0.126687	0.120533	0.118322	0.126582	0.0859505	0.0644552	0.0892995	0.0746974	0.0817912	0.0906664	0	0.150481	0.102962	0.0929794	0.184945	0.0864536	0.0727394	0.0684755	0.0583744	0.0651757
NT5C3A	0.248449	0.245885	0.217832	0.332113	0.313951	0.276845	0.220924	0.214972	0.193888	0.193069	0.189328	0.195647	0.260568	0.296723	0.227038	0.30056	0.459099	0.286288	0.260407	0.235465	0.252041	0.172693	0.212841	0.156402	0.198378	0.240242	0.925437	0.29546	0.331729	0.312623	0.325881	0.26053	0.196592	0.197478	0.224956	0.188534	0.196527	0.257405	0	0.27511	0.295264	0.22849	0.358868	0.310617	0.244958	0.160633	0.149894	0.144909
RP9	0.0663174	0.0835725	0.0688565	0.0813289	0.0695689	0.0631864	0.0958126	0.089742	0.0685816	0.0467335	0.0466444	0.0577475	0.083159	0.0904492	0.0700756	0.0776152	0	0.0626702	0.0955863	0.074807	0.0570511	0.0620909	0.0659498	0.0597127	0.0639678	0.0492976	0.095536	0.0822604	0.0791248	0.0684094	0.0869239	0.0871852	0.0654053	0.0507675	0.0451387	0.0410698	0.0724016	0.0774448	0	0.117973	0.109041	0.0767876	0.0848378	0.115054	0.0656786	0.0385329	0.0313477	0.0446429
BBS9	0.389657	0.440469	0.327195	0.526389	0.482604	0.446681	0.411924	0.357401	0.291646	0.30179	0.277157	0.367519	0.475579	0.372126	0.342671	0.42398	0.681584	0.432593	0.374284	0.431717	0.361849	0.249599	0.515817	0.223246	0.32342	0.444363	0.244355	0.543866	0.579231	0.607103	0.575275	0.339651	0.326727	0.309513	0.540937	0.291854	0.285408	0.394982	0	0.405483	0.496753	0.508934	0.566337	0.562809	0.397399	0.287064	0.310008	0.330616
BMPER	0.488279	0.585129	0.502621	0.789411	0.678647	0.590013	0.633557	0.514582	0.503978	0.498044	0.453432	0.590492	0.633792	0.571605	0.548214	0.561485	0.870645	0.587601	0.54014	0.545263	0.559666	0.368185	0.602063	0.504795	0.44455	0.625654	0.987376	0.62247	0.687812	0.815224	0.690776	0.524204	0.517667	0.566987	0.704406	0.509945	0.456612	0.537843	0	0.561633	0.645951	0.630645	0.726783	0.710173	0.653261	0.44443	0.525773	0.478431
NPSR1	0.0193708	0.0113944	0.00990192	0.0332355	0.0152872	0.0114144	0.0119689	0.00714686	0.0124512	0.00966945	0.00621046	0.00386606	0.0065333	0.0104244	0.00932486	0.0128946	0	0.010612	0.00503448	0.00751663	0.00590699	0.00873986	0.00794887	0.00818088	0.00700917	0.0185108	0	0.0105578	0.0257206	0.0265645	0.0169174	0.0180103	0.00692872	0.00439613	0.0127387	0.00917307	0.00677924	0.00518242	0	0.0167074	0.00880677	0.00684611	0.0218346	0.00467997	0.00346993	0.0114473	0.0141241	0.0125916
DPY19L1	0.413459	0.46719	0.385262	0.54665	0.567374	0.451089	0.401852	0.365961	0.324852	0.341715	0.305322	0.394403	0.51632	0.423513	0.336225	0.452944	0.677182	0.382022	0.390192	0.347456	0.393918	0.306058	0.391775	0.29073	0.349761	0.350667	0.683676	0.582831	0.552134	0.602839	0.60256	0.402729	0.327467	0.317558	0.495505	0.327121	0.308758	0.415538	0	0.461082	0.618752	0.536064	0.544564	0.583509	0.371266	0.329297	0.37186	0.347086
TBX20	0.00265755	0.000837493	0.00224678	0.0014227	0.000896918	0.000502345	0	0.000406888	0.00167333	0.00101709	0.00028319	0.00136089	0.00166642	0.00188149	0.000605933	0.00178892	0	0.00399275	0.00223249	0	0.000605604	0.00165435	0	0.00219408	0.000119007	0.00616155	0	0.00146652	0.0020888	0	0	0	0.00153551	0.000641879	0	0.0010855	0.00132089	0	0	0	0	0.00320794	0	0	0.00157975	0.000182939	0	0.00184554
HERPUD2	0.162486	0.165643	0.146493	0.238304	0.228508	0.18646	0.200233	0.16432	0.153029	0.125695	0.145262	0.149812	0.200155	0.223882	0.157013	0.204736	0.449717	0.199626	0.159952	0.177793	0.168397	0.142282	0.185683	0.135948	0.140866	0.149919	0.0255391	0.242981	0.207735	0.233198	0.268742	0.169304	0.166292	0.133165	0.211545	0.139622	0.154671	0.200667	0	0.177972	0.198616	0.185713	0.191427	0.240729	0.18543	0.132066	0.135998	0.157474
EEPD1	0.149104	0.158764	0.139078	0.130182	0.152328	0.11233	0.0927141	0.142092	0.105321	0.133815	0.0846689	0.111131	0.184088	0.161197	0.164063	0.138104	0.469753	0.161499	0.109425	0.119795	0.132245	0.14265	0.160892	0.0786629	0.125715	0.146409	0.137095	0.176377	0.198048	0.147141	0.234208	0.123359	0.160235	0.126245	0.153199	0.100608	0.134907	0.128663	0	0.158572	0.110839	0.182348	0.109018	0.179187	0.141971	0.104849	0.13	0.116034
KIAA0895	0.123706	0.133439	0.108001	0.173564	0.164158	0.159277	0.205424	0.141026	0.112582	0.113088	0.110771	0.120343	0.149669	0.107842	0.108848	0.132622	0	0.11374	0.13303	0.12549	0.124289	0.0986779	0.134186	0.0951443	0.10322	0.123395	0.0649394	0.184675	0.141408	0.139745	0.115019	0.123429	0.109822	0.111596	0.124947	0.102996	0.123192	0.166374	0	0.16898	0.123638	0.121475	0.161697	0.22335	0.1441	0.0798515	0.0715429	0.21109
ANLN	0.0221137	0.0293298	0.0208341	0.03406	0.0294713	0.0227069	0.0401405	0.033974	0.0167523	0.00476732	0.0186842	0.0246674	0.0196721	0.03944	0.0254996	0.0200537	0	0.00822228	0.0233315	0.0191674	0.0162694	0.00955804	0.0285543	0.00795877	0.0146128	0.0189872	0.0255391	0.0466841	0.0467744	0.0452765	0.0341549	0.0464315	0.0235768	0.0279488	0.0421952	0.0134769	0.0277305	0.0467072	0	0.00918238	0.0114358	0.0131096	0.0176911	0.0303656	0.0183346	0.0134371	0.00566376	0.045823
AOAH	0.111561	0.0740424	0.0648254	0.123001	0.133213	0.0732228	0.0223427	0.087237	0.105555	0.0674966	0.0825946	0.0854311	0.119684	0.130917	0.127725	0.103197	0.0571376	0.126606	0.0668758	0.117865	0.0847267	0.14129	0.098373	0.0590296	0.0511967	0.1597	0	0.0679781	0.100987	0.142178	0.13835	0.126545	0.0760412	0.0611285	0.175275	0.0954325	0.0607305	0.0974085	0	0.113403	0.124075	0.127545	0.145412	0.0775965	0.047514	0.0603634	0.0911165	0.0167209
ELMO1	0.406351	0.416987	0.321488	0.59002	0.496625	0.439587	0.434564	0.355925	0.273649	0.35663	0.28225	0.399004	0.592211	0.360016	0.382308	0.493283	0.698816	0.500332	0.385669	0.477582	0.404144	0.305125	0.54777	0.242271	0.312276	0.467983	0.70109	0.557133	0.558511	0.606498	0.613753	0.377265	0.36213	0.317918	0.575179	0.292729	0.321112	0.45011	0	0.47362	0.541753	0.538424	0.598207	0.610626	0.403584	0.285586	0.370179	0.411623
EPDR1	0.134399	0.126925	0.117119	0.157286	0.154398	0.127443	0.19421	0.126021	0.103524	0.118551	0.0973849	0.08085	0.127062	0.135035	0.107525	0.113837	0.152598	0.0909297	0.145752	0.0934232	0.115241	0.0768473	0.0630576	0.0914384	0.114533	0.0947799	0.280734	0.184744	0.159517	0.176501	0.169011	0.123204	0.104336	0.104759	0.0892915	0.0841083	0.134901	0.150125	0	0.1693	0.118558	0.0926131	0.18825	0.208473	0.109602	0.0770941	0.0635856	0.111717
SFRP4	0.00364377	0.00485891	0.0112062	0.0407843	0.0177582	0.00685111	0.00662767	0.012396	0.0159806	0.00530788	0.00782487	0.000945102	0.00118799	0.0189477	0.00437168	0.0234221	0	0.0091564	0.015413	0.00122165	0.00968259	0.00987357	0.00215559	0.0330392	0.00261302	0.00295697	0	0.00744467	0.026036	0.0200904	0.0017619	0.00515364	0.0057407	0.0151529	0.00602255	0.00304782	0.0064263	0.00242034	0	0.00673821	0.0131206	0.0111475	0.0241517	0.00686919	0.000948656	0.0150476	0.00472224	0.00510174
STARD3NL	0.103532	0.142707	0.100503	0.212046	0.147398	0.163158	0.156975	0.125992	0.121004	0.0891635	0.11693	0.0830803	0.145638	0.154593	0.0913245	0.191542	0.165155	0.115062	0.15149	0.123906	0.127886	0.0762756	0.132841	0.131415	0.107084	0.097242	0.0963774	0.170485	0.148984	0.13561	0.163377	0.124515	0.0958013	0.0866819	0.0962354	0.0833323	0.116898	0.152701	0	0.15228	0.136911	0.0869293	0.104627	0.173502	0.0958203	0.0764109	0.07342	0.0986824
AMPH	0.387612	0.379987	0.264761	0.494871	0.464322	0.376642	0.350654	0.315369	0.270138	0.241031	0.230797	0.356143	0.547904	0.301226	0.35659	0.441332	0.717164	0.440842	0.34178	0.410329	0.348978	0.25549	0.466959	0.21205	0.246825	0.44651	0.790954	0.491033	0.550563	0.594716	0.553034	0.273329	0.281666	0.25773	0.499443	0.297283	0.275514	0.376159	0	0.445318	0.540585	0.45216	0.493318	0.613712	0.332131	0.189307	0.320277	0.317812
VPS41	0.359214	0.413669	0.26918	0.528045	0.474267	0.402784	0.432995	0.318139	0.263361	0.287604	0.240915	0.369041	0.562235	0.369436	0.340477	0.391311	0.592879	0.413659	0.3473	0.383686	0.315385	0.243089	0.437531	0.184348	0.324401	0.409564	0.730467	0.487987	0.526164	0.557488	0.522664	0.285232	0.290437	0.267116	0.500208	0.263131	0.269382	0.368671	0	0.402376	0.50227	0.472319	0.535786	0.575054	0.343915	0.219778	0.302412	0.328622
POU6F2	0.236474	0.252394	0.167001	0.307308	0.217598	0.196295	0.289278	0.182578	0.156138	0.222719	0.172224	0.215312	0.30283	0.224631	0.229946	0.224204	0.549149	0.326865	0.204972	0.226037	0.205829	0.236379	0.188101	0.142224	0.168839	0.203237	0.240485	0.307458	0.404233	0.38469	0.406847	0.207402	0.196792	0.149475	0.35475	0.149215	0.147623	0.226574	0	0.294461	0.418408	0.269895	0.464912	0.314227	0.193229	0.197402	0.340876	0.270182
RALA	0.241558	0.240771	0.208828	0.33914	0.299226	0.249077	0.21428	0.215445	0.207814	0.17805	0.192605	0.187435	0.304902	0.248409	0.251689	0.28362	0.292056	0.30215	0.247543	0.265368	0.236105	0.156587	0.253238	0.171572	0.183796	0.245867	0.222612	0.277581	0.246779	0.292458	0.260794	0.21242	0.199834	0.18323	0.165206	0.195311	0.190047	0.235512	0	0.266671	0.280995	0.202713	0.238506	0.281491	0.212382	0.181104	0.200732	0.189297
CDK13	0.372311	0.376939	0.267835	0.523399	0.469662	0.402211	0.382185	0.275138	0.226264	0.27158	0.228191	0.336979	0.512507	0.346172	0.349506	0.416355	0.89136	0.433556	0.356391	0.37754	0.34878	0.2007	0.456162	0.158229	0.294021	0.373314	0.408965	0.508624	0.485477	0.601666	0.560355	0.308229	0.269685	0.258105	0.481072	0.255804	0.245114	0.363481	0	0.437303	0.559234	0.441403	0.51182	0.595694	0.38403	0.206747	0.321338	0.322926
MPLKIP	0.0769409	0.0759525	0.0823422	0.160967	0.109911	0.108067	0.180621	0.101263	0.0848507	0.0745506	0.0740579	0.0682553	0.0799684	0.0962545	0.0687747	0.0945015	0.219588	0.0704549	0.136433	0.072277	0.080209	0.0655407	0.100851	0.0706447	0.0785307	0.082984	0	0.126714	0.122773	0.123818	0.133345	0.113353	0.083896	0.0703396	0.0650874	0.0500862	0.112024	0.102572	0	0.101214	0.0724397	0.102461	0.121711	0.163184	0.0969293	0.0600234	0.0422517	0.136077
SUGCT	0.119965	0.143015	0.106399	0.180995	0.126375	0.0799409	0.0531042	0.098265	0.0946403	0.113214	0.102438	0.131056	0.121585	0.118555	0.116075	0.0890578	0.0548626	0.124643	0.109699	0.109319	0.112915	0.108325	0.114485	0.106339	0.0909015	0.116196	0.21971	0.156267	0.159493	0.177508	0.120568	0.0877787	0.117902	0.0892485	0.117513	0.0870793	0.080703	0.117247	0	0.051623	0.10905	0.141819	0.183992	0.105401	0.1002	0.0821371	0.062307	0.0992697
INHBA	0.00142195	0.00219478	0.000517437	0.00514415	0.00174044	0.000430982	0.00963085	0.00155549	0.00157212	0	0.000262969	0.000497953	0.0121342	0.00356474	0.00503474	0.00347296	0	0.00172402	0.00100879	0.000547963	0.00254382	0.00326894	0.000813407	0.00271988	0.00254181	0.000402262	0	0.00125066	0.00715561	0.00580843	0.00362985	0.00260891	0.0042064	0.00266302	0	0.00129564	0.00169281	0.00193805	0	0.00501312	0.00118667	0.00628064	0.00540501	0.00493145	0.00280291	0.00297087	0	0.0109733
GLI3	0.0109176	0.00591898	0.00874934	0.0307981	0.031315	0.0144608	0.0084608	0.01333	0.0073937	0.0133491	0.00416419	0.00427715	0.0165462	0.0128033	0.00627155	0.0137593	0	0.0114072	0.0111425	0.013521	0.0106853	0.00676537	0.0328334	0.00732371	0.00632434	0.00135105	0	0.0181542	0.0316146	0.0236375	0.0063569	0.00806935	0.0163377	0.0174293	0.0149761	0.00389948	0.00414941	0.00543952	0	0.00619669	0.010083	0.00505649	0.0188615	0.00918042	0.00484099	0.0138792	0.0109328	0.0114424
C7orf25	0.00731759	0.00483111	0.00487211	0.00269134	0.00596018	0.00311582	0.017877	0.00384859	0.00455631	0.00479758	0.0104041	0.00845185	0.00580268	0.00401863	0.00563928	0.0124497	0	0.00933519	0.00816083	0.00431513	0.00524622	0.00619286	0.000577937	0.0135769	0.00584093	0.00324146	0	0.00771623	0.00379234	0.00352645	0.0012659	0.000186951	0.00514859	0.00272472	0.00500367	0.00116664	0.0111654	0.0105058	0	0.00440353	0.00488517	0.00190283	0.0017949	0	0.00715229	0.00300495	0.000865745	0.016762
AC010132.3	0.0091932	0.00992411	0.0089828	0.00268384	0.0124567	0.00763121	0.0101627	0.00555936	0.00679883	0.0163661	0.00342366	0.00868074	0.0103845	0	0.00330423	0.00471857	0	0.00490947	0.00259943	0.00700284	0.00833337	0.00301758	0.00264988	0.0102622	0.00567713	0.000618381	0	0.0122612	0.00989075	0.0165309	0.00578947	0.00768801	0.00724918	0.00467325	0.00678497	0.00431183	0.00935982	0.0061806	0	0.0191532	0.00219198	0.0112395	0.000801734	0.00471992	0.00263482	0.00646317	0.00210311	0.0158545
PSMA2	0	0	0	0.000796492	0.00167363	0	0	0	0.000354371	0	0.00120266	0	0	0	0	0	0	0	0.00171433	0	0.000254162	0	0	0	0.000175306	0	0	0	0.000562192	0	0	0	0.000385599	0.000671538	0	0	0	0	0	0	0.00108909	0	0	0.0017904	0.000577237	0	0	0.0011963
MRPL32	0.101136	0.0959876	0.0735475	0.112312	0.0944187	0.0774824	0.145175	0.127634	0.0936896	0.0693914	0.0804687	0.0604201	0.110263	0.169584	0.0905425	0.124486	0.205698	0.123844	0.136723	0.0768914	0.0994767	0.0763222	0.0630989	0.0688751	0.0934567	0.0561385	0.0768974	0.0954465	0.120523	0.0744242	0.106948	0.140821	0.0759719	0.0608439	0.059916	0.0596101	0.0863067	0.0899512	0	0.102721	0.115361	0.0718582	0.133885	0.105592	0.0890082	0.0588685	0.0886458	0.0690533
HECW1	0.172663	0.160801	0.116923	0.23865	0.199152	0.180818	0.146766	0.147115	0.10645	0.100275	0.105973	0.130349	0.254846	0.12118	0.17187	0.201411	0.468517	0.261559	0.160197	0.223569	0.155523	0.108555	0.176168	0.103495	0.176307	0.174055	0.119798	0.26171	0.301105	0.293154	0.296479	0.133618	0.116076	0.114793	0.275393	0.111064	0.105531	0.183671	0	0.211881	0.26035	0.163558	0.243205	0.262865	0.173567	0.0975625	0.159377	0.236252
STK17A	0.0513917	0.0567486	0.0438945	0.0768426	0.0705251	0.0513331	0.0707479	0.0471627	0.0493259	0.0391384	0.0407985	0.0343321	0.0441434	0.0756022	0.0547161	0.0624393	0	0.0509065	0.0475464	0.0320729	0.050056	0.0412013	0.0523549	0.0501175	0.0515765	0.0396197	0	0.0545862	0.0717542	0.0605097	0.047594	0.0673304	0.0354238	0.0289318	0.0283329	0.0390937	0.0398182	0.0487955	0	0.0466399	0.0854365	0.0586377	0.0701554	0.0507126	0.0295622	0.0340485	0.0430527	0.0540717
COA1	0.337804	0.342541	0.274825	0.423706	0.38994	0.370991	0.30788	0.296248	0.24415	0.258347	0.230881	0.348778	0.463304	0.321839	0.316567	0.363402	0.500541	0.397861	0.32071	0.35341	0.318789	0.226947	0.372413	0.200248	0.286391	0.343339	0.48063	0.425212	0.454132	0.460752	0.454532	0.300458	0.286941	0.249217	0.411333	0.249521	0.261444	0.340737	0	0.367099	0.413279	0.404405	0.492139	0.429619	0.29125	0.189331	0.200925	0.32835
BLVRA	0.0827972	0.105037	0.0760123	0.106638	0.0818489	0.0723704	0.0898551	0.0826188	0.0809403	0.0622139	0.0566608	0.0649881	0.111457	0.104838	0.0854789	0.083	0	0.0763112	0.0876505	0.0726001	0.0760563	0.0767496	0.0698149	0.076932	0.0572566	0.076418	0.479589	0.0971065	0.107253	0.0766149	0.119493	0.0934781	0.0777072	0.0706019	0.0760219	0.073382	0.0680582	0.0805329	0	0.102459	0.0971095	0.0753418	0.126971	0.0800789	0.0548424	0.0521724	0.0661654	0.058099
URGCP-MRPS24	0.00242642	0.00240133	0.00255634	0.00336092	0.00266248	0.00215462	0.00381692	0.00742458	0.00210676	0.00282941	0.0054288	0.00309796	0.00979941	0.00439813	0.00353334	0.00315709	0	0.00408588	0.00387522	0.00293398	0.00203276	0.00251763	0.00637511	0.00101955	0.00319129	0.0084547	0	0.00941122	0.00415379	0.00156551	0.00246864	0.00352954	0.00256774	0.00598596	0	0.00324734	0.00418967	0.00453915	0	0.00146375	0.00750582	0.00500768	0.00281526	0.0123351	0.00250248	0.00525001	0.000804155	0.00574991
URGCP	0.194135	0.210767	0.215601	0.288742	0.249907	0.169043	0.235982	0.197911	0.202207	0.166765	0.130632	0.194495	0.255523	0.265929	0.23942	0.26951	0.445639	0.26004	0.210615	0.209428	0.189269	0.168406	0.259925	0.16984	0.138722	0.234622	0.254317	0.243995	0.244324	0.260369	0.302692	0.204844	0.192595	0.190338	0.240271	0.169875	0.202087	0.247372	0	0.221785	0.278381	0.218506	0.303964	0.285528	0.200961	0.133123	0.16625	0.195793
UBE2D4	0.117395	0.133243	0.113975	0.149726	0.132964	0.119863	0.11871	0.150617	0.122488	0.0985514	0.106793	0.115227	0.168141	0.212521	0.160593	0.186652	0.276235	0.151044	0.162007	0.128423	0.13592	0.0972989	0.128881	0.0997486	0.0948415	0.0999882	0.207795	0.123802	0.126205	0.131243	0.161163	0.151437	0.133233	0.0986201	0.0626471	0.116809	0.131479	0.130419	0	0.179722	0.14707	0.120971	0.167852	0.111281	0.0946985	0.104346	0.0748731	0.119128
SPDYE1	0.0137663	0.0208435	0.0455423	0.107644	0.0446172	0.0181745	0.0122464	0.0269006	0.0404846	0.00932331	0.0105095	0.0106216	0.0133175	0.0884066	0.0175369	0.0808558	0	0.0475017	0.0687879	0.0329136	0.0425871	0.0250819	0.000449129	0.0391585	0.00790673	0.0126092	0	0.0336408	0.0564436	0.0318972	0.0247891	0.0654539	0.0162897	0.0176621	0.00780923	0.0158121	0.0322214	0.0148024	0	0.0368147	0.0424364	0.0185542	0.13735	0.0113338	0.00941075	0.0227389	0.010751	0.0161852
DBNL	0.0997037	0.0961645	0.0799207	0.159738	0.122784	0.102927	0.110496	0.123298	0.109932	0.0757121	0.0921391	0.0855931	0.155111	0.147568	0.129872	0.120494	0.315083	0.124493	0.113759	0.111391	0.106627	0.0893363	0.11561	0.0858769	0.0855711	0.13095	0	0.0972583	0.131929	0.120258	0.186968	0.127393	0.0981196	0.0742957	0.119587	0.107301	0.0856664	0.108206	0	0.144439	0.195416	0.108456	0.134116	0.118448	0.0759161	0.0859791	0.0848666	0.109686
PGAM2	0.00253521	0	0.00166894	0.00432663	0.000859836	0	0.00533871	0.00192144	0.00221237	0.00216355	0.000399358	0.00129098	0.00220251	0.00312092	0.00116642	0.00163596	0	0.00386127	0	0.00043846	0.00248896	0.00338405	0.00596177	0.00274406	0.0024251	0.00167438	0	0.00421134	0.00264252	0.00402392	0	0.00387626	0.00349901	0.00454219	0	0	0.00296886	0.002619	0	0	0	0	0.00272229	0.00629799	0.00316555	0.000645818	0	0.000447589
POLM	0.0263778	0.0260081	0.0317561	0.0477268	0.0354498	0.0188314	0.0201384	0.0438092	0.0525861	0.0169182	0.023224	0.0230159	0.0562046	0.0835369	0.0547473	0.0685428	0	0.0711751	0.0389812	0.0414573	0.0322461	0.0443061	0.0237332	0.0406627	0.0169807	0.0200902	0	0.0262992	0.039163	0.0263596	0.0452193	0.0565442	0.0377847	0.0245322	0.0344355	0.0338121	0.0296482	0.0330594	0	0.0287009	0.0508415	0.0485087	0.0648322	0.0188778	0.0168209	0.019054	0.0430971	0.0220825
AEBP1	0.0013922	0.00444598	0.00113814	0.00541077	0.0060408	0.00464567	0.0236624	0.00979056	0.00394656	0.000666203	0.00169103	0.00174099	0.00541313	0.00358587	0.00491325	0.000602977	0	0.00156505	0.00128718	0.00182399	0.00194273	0.00337382	0.00141337	0.000410582	0.00126299	0.00477586	0	0.00426547	0.0133058	0.0169951	0.0233888	0.00661165	0.0091069	0.00239231	0.00450252	0.00166609	0.00259022	0.00326334	0	0.00207418	0	0.00043018	0	0.00600174	0.00209297	0.000204909	0	0.00883502
POLD2	0.0532231	0.0665356	0.0522809	0.0933397	0.0800533	0.0681081	0.0822976	0.0612888	0.0738395	0.0448858	0.0384924	0.0227311	0.0966006	0.0843016	0.0709578	0.0696457	0.0555363	0.0692748	0.0835542	0.0550376	0.0584525	0.0535366	0.0242726	0.0553301	0.0642124	0.0550077	0.122191	0.0765585	0.107097	0.0707856	0.0702775	0.119328	0.05809	0.0478163	0.0493021	0.0306277	0.0776218	0.0626332	0	0.0506283	0.0387648	0.0328786	0.138648	0.0995356	0.0787277	0.0343611	0.0871334	0.0347547
MYL7	0.00745701	0.0172189	0.00637878	0.0101792	0.0154357	0.00569936	0.0295098	0.0121409	0.00625626	0.00518087	0.00488155	0.00745929	0.0109383	0.00923035	0.0117908	0.00657215	0	0.005865	0.0109752	0.0132125	0.00989138	0.00864747	0.0105682	0.00565038	0.0139052	0.0158018	0	0.0101053	0.0117034	0.00196333	0.0113301	0.0059499	0.0145618	0.0068602	0.0074092	0.00779377	0.00563681	0.00533448	0	0.0163003	0.0172629	0.0082913	0.00565812	0.0230727	0.00845968	0.00426816	0.0035291	0.00624514
GCK	0.0262747	0.0131848	0.0215345	0.045885	0.0440304	0.0232243	0.0281661	0.0360071	0.0405046	0.0144369	0.0158808	0.00929285	0.0244265	0.050115	0.0348382	0.0579788	0.305322	0.0542529	0.045812	0.0306072	0.0259568	0.0345526	0.0233996	0.0263103	0.0248799	0.020515	0	0.0373327	0.0330275	0.0420455	0.00383684	0.0619006	0.0254813	0.0189818	0.00398853	0.00851962	0.0257448	0.0114741	0	0.0501956	0.0482493	0.0146296	0.0217391	0.0252943	0.029566	0.0223881	0.0128386	0.0255357
YKT6	0.0546075	0.0396227	0.0494199	0.0604982	0.0621044	0.0777726	0.0826906	0.0730047	0.062043	0.0423369	0.0663409	0.0478417	0.0790396	0.0642622	0.0535481	0.0893814	0	0.0491727	0.0672019	0.0752913	0.0659582	0.0378857	0.0484297	0.0378327	0.0675602	0.0572301	0.0255391	0.0641577	0.0703049	0.043334	0.0946583	0.0709884	0.0573597	0.0469427	0.0650377	0.0469779	0.0577917	0.0586524	0	0.083688	0.0471257	0.0444861	0.0564859	0.0923168	0.0713026	0.0492463	0.0150877	0.0986004
CAMK2B	0.352875	0.386185	0.272494	0.506762	0.465357	0.413432	0.394043	0.297518	0.237067	0.285105	0.214632	0.356786	0.49283	0.311918	0.322647	0.41593	0.928612	0.387098	0.337364	0.397491	0.298792	0.193125	0.482728	0.136101	0.274187	0.421289	0.683406	0.474808	0.512993	0.562963	0.595003	0.293289	0.27631	0.245624	0.515126	0.261554	0.241822	0.359056	0	0.466384	0.523532	0.431824	0.515733	0.619458	0.327162	0.189593	0.281227	0.314053
NUDCD3	0.307112	0.320552	0.252266	0.404747	0.37844	0.34507	0.363316	0.280275	0.249092	0.230303	0.212199	0.270664	0.427378	0.33151	0.294963	0.32475	0.648358	0.313411	0.330918	0.339693	0.303167	0.200653	0.352647	0.172906	0.284031	0.310018	0.368562	0.431787	0.424912	0.44151	0.463531	0.272879	0.267906	0.234775	0.305822	0.241023	0.261363	0.317755	0	0.339291	0.356439	0.32866	0.472608	0.51138	0.311779	0.200878	0.202716	0.315439
NPC1L1	8.61689e-05	0.0041913	0.00145866	0.00266388	0.00229218	0.00179534	0.0691913	0.00473158	0.00248213	0.00095632	0.000307195	0	0.000702392	0.00221444	0.00210622	0.00195915	0	0.000945422	0.00143572	0.00093521	0.00337323	0.00162944	0.000424406	0.000652435	0.00229793	0.00318983	0	0.00873561	0.00606057	0.00807867	0.00375261	0.00811003	0.0042945	0.00266958	0.00639254	0.000833624	0.014065	0.00421513	0	0.00761516	0	0.00183772	0	0.0102845	0.00725374	0.00335635	0	0.175302
DDX56	0.064151	0.0764595	0.0667601	0.0712138	0.0724885	0.06982	0.13277	0.0826275	0.0667806	0.055031	0.0638437	0.0533798	0.116093	0.103656	0.0816368	0.0718917	0.1828	0.0732844	0.0790773	0.069541	0.0821292	0.0505856	0.0639207	0.0692976	0.0769917	0.0631658	0	0.0775451	0.0900773	0.146841	0.173819	0.128983	0.090436	0.0587347	0.0473294	0.0490991	0.0966096	0.111125	0	0.0730921	0.0822585	0.11764	0.108875	0.125709	0.0778601	0.0647526	0.0887915	0.0960522
TMED4	0.144913	0.106007	0.117429	0.214728	0.159034	0.139722	0.163589	0.181972	0.151819	0.0920991	0.124043	0.111983	0.209087	0.252958	0.137709	0.196056	0.249825	0.230747	0.233725	0.135827	0.18098	0.121655	0.12489	0.123912	0.135257	0.114936	0.0649394	0.154078	0.207198	0.15111	0.217433	0.216942	0.132956	0.0890255	0.110646	0.0823546	0.124276	0.138758	0	0.137699	0.155395	0.141801	0.277017	0.160743	0.126847	0.145393	0.0898001	0.117214
OGDH	0.254254	0.292616	0.232801	0.319287	0.320139	0.240328	0.342241	0.279645	0.217754	0.202296	0.19805	0.258553	0.351543	0.322579	0.279663	0.288583	0.60837	0.342198	0.253258	0.27981	0.270189	0.194833	0.288444	0.177086	0.200692	0.231002	0.473396	0.319192	0.338856	0.365255	0.412367	0.296793	0.261624	0.208844	0.287789	0.196896	0.233895	0.332423	0	0.296007	0.358602	0.340773	0.362718	0.348554	0.255801	0.203728	0.201666	0.219154
ZMIZ2	0.220297	0.18526	0.157589	0.214836	0.194831	0.170781	0.170374	0.181966	0.15623	0.0967319	0.125385	0.129508	0.254278	0.241884	0.237842	0.199775	0.433899	0.257223	0.190106	0.219408	0.18446	0.151542	0.201862	0.123834	0.136566	0.17056	0.0701162	0.180079	0.247399	0.239278	0.287792	0.210514	0.19415	0.118145	0.136861	0.116176	0.151684	0.187161	0	0.186942	0.268088	0.18969	0.335675	0.242929	0.136488	0.152422	0.16933	0.106084
PPIA	0.270429	0.248853	0.209697	0.31315	0.273244	0.34757	0.503525	0.329687	0.211579	0.207627	0.244958	0.212761	0.400966	0.299485	0.220727	0.277768	0.411538	0.253417	0.350666	0.247633	0.282973	0.19016	0.214123	0.153998	0.299378	0.295396	0.0649394	0.382816	0.390011	0.274186	0.500491	0.27027	0.24211	0.170405	0.21731	0.164322	0.328323	0.360304	0	0.330583	0.23383	0.303139	0.359773	0.515459	0.367742	0.166096	0.112207	0.202037
H2AFV	0.263501	0.203744	0.18543	0.233138	0.199137	0.281994	0.343001	0.238511	0.148568	0.19208	0.194616	0.170476	0.289387	0.183014	0.163838	0.193155	0.369812	0.158057	0.257315	0.207628	0.18646	0.154906	0.182058	0.1044	0.23626	0.261604	0.137095	0.312123	0.292984	0.307205	0.348826	0.240688	0.219706	0.157284	0.253842	0.150254	0.224758	0.264199	0	0.253716	0.152048	0.276261	0.243039	0.376221	0.2876	0.148754	0.0926022	0.297812
PURB	0.209202	0.169062	0.182636	0.227513	0.213194	0.233491	0.25473	0.209089	0.16302	0.134035	0.187973	0.133186	0.188743	0.147092	0.12949	0.167002	0.550655	0.157594	0.244632	0.153191	0.190152	0.145198	0.138846	0.134358	0.192318	0.194819	0.0255391	0.236002	0.301082	0.194379	0.208439	0.277867	0.164879	0.144763	0.121897	0.141662	0.198971	0.175693	0	0.254471	0.172758	0.162748	0.225844	0.2368	0.253722	0.152846	0.102357	0.238663
MYO1G	0.00210046	0	0.000573301	0.00309973	0.00251114	0.000884148	0.00441558	0.00116872	0.00178653	0.000675448	0.000715551	0.000329078	0	0.00918527	0.00416882	0	0	0.00685034	0.00524085	0.00287817	0.000491052	0.000804743	0	0.000498366	0.000256949	0.00132992	0	0.000816635	0.00181364	0.00313188	0.00299439	0.000576396	0.000361425	0.00353097	0	0.000279725	0.000236979	0.000667556	0	0	0.00161607	0	0.00421968	0.00532155	0	0.000492353	0.00190955	0.00214932
CCM2	0.225679	0.232132	0.20057	0.242723	0.253152	0.19503	0.189575	0.21646	0.18823	0.151439	0.160074	0.19119	0.286109	0.27563	0.215018	0.281208	0.335408	0.282545	0.231863	0.226905	0.217739	0.188342	0.190488	0.174001	0.169469	0.218527	0.0701162	0.199554	0.26649	0.252955	0.281003	0.258212	0.190048	0.160139	0.223634	0.175347	0.18893	0.225757	0	0.260043	0.282831	0.21644	0.323155	0.225416	0.200029	0.161632	0.185372	0.136303
NACAD	0.030107	0.0305554	0.0266444	0.0462885	0.0427783	0.0412972	0.0511763	0.0408812	0.0359302	0.0265993	0.0331339	0.0194513	0.0504712	0.0384719	0.0264491	0.0360843	0	0.0340106	0.0545592	0.0373652	0.0316476	0.0256963	0.0321506	0.0241349	0.048609	0.0298315	0	0.0345302	0.0455043	0.0243112	0.0455373	0.0534254	0.0269565	0.0166692	0.00935943	0.0261649	0.0306008	0.0309322	0	0.0526682	0.0248432	0.0199119	0.0365316	0.0515992	0.0275834	0.0427424	0.0294995	0.0156491
TBRG4	0.0423286	0.0715934	0.0438352	0.061476	0.0711602	0.0657201	0.101752	0.0609777	0.0566055	0.0431642	0.0488602	0.0361571	0.0787731	0.105035	0.0441894	0.0626759	0	0.064916	0.0857374	0.0619177	0.0545149	0.0382354	0.0435125	0.0404131	0.0736584	0.0575035	0.0255391	0.0681993	0.0629114	0.0530841	0.07751	0.0799639	0.050766	0.0345858	0.046995	0.0335335	0.0670382	0.0695215	0	0.0737594	0.0918429	0.0412961	0.0849299	0.0868353	0.0501924	0.0272243	0.0228217	0.0390466
RAMP3	0.00144672	0.00178757	0.0030796	0.0065076	0.0105177	0.00405889	0.00246872	0.00289063	0.0111405	0.00230487	0.00491309	0.00335674	0.000896077	0.00417456	0.00978299	0.00755929	0	0.0130416	0.00334294	0.00274336	0.00603986	0.00338424	0.0151198	0.00955692	0.0030043	0.000786065	0	0.00722071	0.0024029	0.00410828	0.00368637	0.00127611	0.00332799	0.00122775	0.00203762	0.0059264	0.00585902	0.00354834	0	0.000535795	0.00109332	0.000688521	0.00746658	0.00143929	0.00147808	0.00498694	0	0.00298416
ADCY1	0.38193	0.331821	0.27815	0.422376	0.408618	0.354592	0.402762	0.340171	0.276194	0.302666	0.266353	0.345157	0.462498	0.346294	0.394653	0.397939	0.514688	0.410311	0.330591	0.408351	0.347597	0.28064	0.385356	0.230802	0.311285	0.381679	0.446482	0.438927	0.480634	0.443322	0.48575	0.327708	0.308588	0.31218	0.464323	0.282011	0.285944	0.376054	0	0.443201	0.437071	0.390475	0.490719	0.453635	0.3683	0.287747	0.298945	0.35082
IGFBP1	0.000182348	0	0.000820838	0.00117107	0.000557198	0.000769231	0	0.000251305	0	0	0.000784341	0.000135354	0	0.00319462	0	0	0	0.000432289	0.000982353	0	0.000797167	0.000212431	0	0.000194356	0	0	0	0	0	0	0.00308915	0	0	0.000292287	0	0	0.000300846	0	0	0	0	0	0	0	0	0	0	0
IGFBP3	0.0213825	0.0112948	0.0149122	0.00699635	0.00741074	0.0196596	0.0382989	0.0111049	0.0109019	0.0147438	0.0211161	0.0056751	0.0206311	0.0192447	0.00610337	0.0089008	0	0.00133274	0.0167752	0.00656382	0.00616004	0.021907	0.00701179	0.00132705	0.013077	0.0171979	0	0.0263538	0.0232	0.0207171	0.0598796	0.0165097	0.0270397	0.0105352	0.0376006	0.00785965	0.0167721	0.0393702	0	0.0241494	0.00300825	0.0190717	0.0371821	0.0206833	0.0138443	0.00491294	0.00107885	0.0152064
TNS3	0.0266221	0.0339339	0.0251824	0.0455548	0.0415425	0.0345026	0.0380486	0.0287966	0.0274652	0.0272249	0.0447679	0.011247	0.0523926	0.062419	0.0246836	0.0231393	0.0860523	0.024593	0.032661	0.0272523	0.0232692	0.0200321	0.0658047	0.0244036	0.0328703	0.0184911	0	0.0608996	0.0580036	0.0817169	0.174398	0.0329291	0.0316697	0.0234703	0.0550306	0.0132884	0.0434335	0.0704852	0	0.0242824	0.0200313	0.0231866	0.0823345	0.0301135	0.00493649	0.0224079	0.0526122	0.0269935
HUS1	0.281529	0.25693	0.208069	0.224387	0.217058	0.222935	0.303401	0.242936	0.170693	0.186523	0.15874	0.193044	0.252008	0.226361	0.171871	0.173569	0.406811	0.203271	0.206927	0.172042	0.186689	0.180244	0.180221	0.130169	0.15028	0.198893	0.357072	0.318849	0.230017	0.305	0.318384	0.233786	0.198682	0.157941	0.239794	0.190468	0.199253	0.272041	0	0.2593	0.196648	0.325277	0.290526	0.32212	0.191308	0.17837	0.125412	0.330191
SUN3	0.0388112	0.0262618	0.0220678	0.0172202	0.0266567	0.011788	0.0096534	0.0209299	0.0244033	0.00929913	0.0227902	0.0214599	0.0224834	0.0970761	0.0281417	0.0323096	0	0.0298936	0.0264672	0.0288491	0.0231603	0.033789	0.0151204	0.0113365	0.0118995	0.0348986	0.0859405	0.0130051	0.0296191	0.0234545	0.0128414	0.0417683	0.015058	0.0139027	0.0385764	0.020411	0.00617249	0.00675211	0	0.00917362	0.041383	0.0295145	0.0468531	0.00735704	0.00586506	0.0122206	0.0145055	0.00928228
C7orf57	0.00233291	0.00162516	0.003646	0.00863067	0.00293228	0.00271864	0.00104957	0.00369709	0.00289221	0.00385801	0.00219617	0.00279936	0	0.0256576	0.00157491	0.0115996	0	0.00301189	0.00495683	0.00236412	0.00442728	0.00505775	0	0.00873464	0.00173352	0	0	0	0.00812066	0.00379842	0	0.00523867	0.00438991	0.000450482	0.00186826	0.00067602	0.00138199	0.000413347	0	0.00686836	0.00224981	0.00446421	0.0237269	0	0.00502352	0.00594646	0.00149232	0.000866455
UPP1	0.158643	0.150036	0.10611	0.147452	0.126245	0.151242	0.136734	0.135776	0.090423	0.0845028	0.0833439	0.105417	0.19517	0.144395	0.137777	0.145566	0.0820714	0.133386	0.128745	0.121883	0.118651	0.11017	0.14754	0.0831794	0.110982	0.12389	0	0.171381	0.194285	0.163154	0.187281	0.122815	0.126971	0.0859221	0.116971	0.11018	0.0792456	0.1529	0	0.116399	0.134105	0.161974	0.177385	0.197571	0.104671	0.0728761	0.0987097	0.0638275
ABCA13	0.00743494	0.00505521	0.00711256	0.0109242	0.00970375	0.00738526	0.00411509	0.00176153	0.00212713	0.00050886	0.000992741	0.00523217	0.00106302	0.00324046	0.00666251	0.00426277	0.0860523	0.00242346	0.00178518	0.00256297	0.00139276	0.00314435	0.012873	0.00699887	0.00456506	0.00411735	0	0.00874012	0.0186123	0.0162459	0	0.00257442	0.00312448	0.00297117	0	0.000708881	0.00375567	0.00323926	0	0.00105688	0.00414313	0.00931419	0.00317438	0	0.0028026	0.00297209	0.00133575	0.00562988
VWC2	0.458707	0.516726	0.417504	0.51171	0.475663	0.473538	0.485538	0.378911	0.406647	0.404675	0.36109	0.518633	0.568969	0.452655	0.431287	0.456014	0.465528	0.423802	0.396759	0.47142	0.424712	0.333502	0.627603	0.354669	0.339821	0.504569	0.906352	0.504926	0.517903	0.37124	0.419563	0.396433	0.398928	0.425811	0.619657	0.421367	0.35407	0.409029	0	0.463358	0.477652	0.423125	0.364222	0.581027	0.411609	0.306724	0.388784	0.301046
ZPBP	0.0352726	0.0308407	0.0490873	0.110394	0.0705937	0.044983	0.026607	0.0328738	0.0511366	0.0220064	0.0237542	0.0209233	0.0262582	0.106661	0.021535	0.0624541	0	0.0597262	0.058713	0.0482989	0.0568738	0.0274864	0.0183711	0.0417184	0.0323842	0.0255126	0	0.0462384	0.104011	0.0383598	0.0151184	0.0640825	0.0212328	0.0234431	0.0126856	0.0223331	0.020616	0.0221675	0	0.0166638	0.0279312	0.0226124	0.0458534	0.0134496	0.0199779	0.0173483	0.0380093	0.0364729
SPATA48	0.0182079	0.00372758	0.00907007	0.00478713	0.00566239	0.00691535	0.00197432	0.00703381	0.00837527	0.0119373	0.00435952	0.00681921	0.00507876	0.0129277	0.00974587	0.0115818	0	0.00529784	0.00743807	0.00673039	0.00629662	0.0100997	0.0033471	0.00218881	0.00340903	0.0187388	0	0.0132011	0.0107945	0.0110639	0.00444706	0.00786578	0.00293158	0.00189484	0.0104968	0.0121347	0.00938247	0.0132589	0	0.00485778	0.00472595	0.00665299	0.00795275	0.00546918	0.00252144	0.00404991	0.00336269	0.0283938
IKZF1	0.00330469	0.00157161	0.00190809	0.00554135	0.00437504	0.0026232	0	0.00377891	0.00101635	0	0.000617431	0.000454223	0.0013244	0.00232684	0.0025916	0	0	0.00553976	0.0021494	0.00223825	0.000420867	0.00130553	0.00390123	0.00195106	0.001995	0.00146739	0	0.0030443	0.00512182	0.00283081	0.0100864	0.00233554	0.00584463	0.000334259	0.0175518	0.00229465	0.00174654	0.000478153	0	0.000965523	0.00256688	0.00176315	0.000253115	0	0.00259829	0.00252044	0.00242457	0.00780528
FIGNL1	0.0385297	0.0409955	0.052696	0.0804947	0.0577715	0.0688472	0.0372918	0.0542734	0.0556983	0.0294314	0.0570262	0.0374925	0.0427907	0.139675	0.0601592	0.081752	0.154089	0.0683944	0.0629407	0.0464743	0.0365719	0.0439646	0.0344301	0.0644433	0.0422839	0.0572057	0	0.0597722	0.0820575	0.0658856	0.0743731	0.0715298	0.0422041	0.0491018	0.0414908	0.0404811	0.0694941	0.0388878	0	0.085641	0.0643969	0.0776872	0.121566	0.0609575	0.0265059	0.0413728	0.050673	0.0254751
DDC	0.00291215	0.000603135	0.00203327	0.00089134	0	0.000855429	0.00044787	0.00122429	0.000450403	0.00183467	0	0	0	0.00139483	0	0.000813229	0	0.00211145	0.000312152	0	0.000327181	0.00059361	0	0	0.00142302	0.00117681	0	0.00100071	0.00352583	0.00191569	0	0	0.000311913	0.000698925	0.00252102	0	0.00142699	0.000599058	0	0.000748227	0	0	0.00178559	0	0	0	0.000805963	0.00110853
GRB10	0.280058	0.307445	0.256159	0.37717	0.367302	0.29542	0.34294	0.296782	0.237737	0.2236	0.221668	0.268063	0.349556	0.314385	0.313496	0.352492	0.573923	0.355966	0.275097	0.314068	0.299984	0.231974	0.369688	0.201768	0.221457	0.276512	0.106504	0.3879	0.371266	0.432821	0.356859	0.303759	0.278847	0.269694	0.333621	0.246859	0.221644	0.307271	0	0.3144	0.399666	0.363622	0.399626	0.412844	0.246635	0.228948	0.279897	0.337562
COBL	0.368027	0.407861	0.29077	0.511485	0.457307	0.374917	0.368724	0.317729	0.239472	0.260224	0.245941	0.35718	0.544729	0.292976	0.323508	0.447025	0.8577	0.472582	0.293085	0.396697	0.315938	0.24315	0.456875	0.184251	0.270484	0.409069	0.203707	0.51916	0.540079	0.559771	0.57027	0.355907	0.265708	0.250013	0.543004	0.228022	0.242998	0.318277	0	0.384633	0.607541	0.374492	0.479173	0.563259	0.372195	0.275628	0.312201	0.482042
VSTM2A	0.444054	0.305893	0.232511	0.256109	0.20399	0.31694	0.311739	0.262904	0.191948	0.277866	0.262129	0.239083	0.366067	0.252955	0.162446	0.216505	0.341537	0.185355	0.253523	0.264822	0.290635	0.223513	0.25978	0.105557	0.261984	0.216725	0.21971	0.344939	0.372792	0.277185	0.377471	0.271509	0.250159	0.237165	0.342172	0.214736	0.270942	0.288787	0	0.226795	0.251471	0.330914	0.243441	0.418387	0.293719	0.10541	0.146103	0.173131
SEC61G	0.0338835	0.0313076	0.0301919	0.0990471	0.0815274	0.0753936	0.0756006	0.0529904	0.0434567	0.0223826	0.0333682	0.0149075	0.0399766	0.0393146	0.0187351	0.0596975	0	0.0316465	0.0587488	0.0372879	0.0492081	0.0245658	0.0474326	0.0307922	0.0510221	0.0349127	0	0.0620617	0.120757	0.0949018	0.0435718	0.0606406	0.0296414	0.0181258	0.0108506	0.0140794	0.0469459	0.0411562	0	0.0373796	0.049102	0.0274624	0.0553465	0.051623	0.0604159	0.0190836	0.00747601	0.0320155
EGFR	0.0146965	0.0122182	0.00874353	0.0369879	0.0256252	0.0124436	0.0186917	0.0154818	0.00939246	0.0118468	0.00682779	0.00755903	0.00851067	0.00867431	0.00760206	0.00841884	0	0.0132422	0.0058529	0.00433388	0.0137163	0.0128134	0.0218209	0.00278023	0.0116863	0.0167748	0	0.0187864	0.0223491	0.0303098	0.0422281	0.0116812	0.0117494	0.00960649	0.00712788	0.00456508	0.00597271	0.029785	0	0.0125935	0.0218265	0.00711746	0.025685	0.0132646	0.0111358	0.00446781	0.016359	0.018574
LANCL2	0.244697	0.257323	0.195568	0.270808	0.262594	0.219079	0.246134	0.245322	0.205321	0.204513	0.177122	0.213674	0.275129	0.271249	0.234697	0.283998	0.436311	0.289538	0.239919	0.226546	0.228092	0.157417	0.268978	0.181998	0.19372	0.217415	0	0.262969	0.281981	0.275298	0.258748	0.204869	0.220317	0.180302	0.281313	0.184336	0.188924	0.262646	0	0.196606	0.257996	0.27042	0.288921	0.262469	0.199044	0.158316	0.20994	0.26619
VOPP1	0.192448	0.228783	0.193472	0.331323	0.379431	0.233746	0.280789	0.231058	0.240817	0.220149	0.216752	0.229296	0.320962	0.273185	0.27061	0.345176	0.245935	0.278207	0.252818	0.286172	0.266328	0.206286	0.311905	0.184864	0.198443	0.256484	0	0.201999	0.250052	0.260551	0.179238	0.257178	0.199462	0.19226	0.298291	0.249619	0.184785	0.198468	0	0.325772	0.349236	0.142804	0.240614	0.278283	0.193633	0.195994	0.297402	0.173116
AC092647.5	0.0292107	0.0267343	0.0267051	0.0409094	0.0388247	0.038702	0.0638911	0.0351803	0.0367853	0.0388229	0.0206238	0.0214037	0.0248348	0.015362	0.0414915	0.0322014	0.0820714	0.0461662	0.0274891	0.0322745	0.0290138	0.0214828	0.0404722	0.0267289	0.0282676	0.0335011	0	0.031546	0.0268348	0.0533981	0.0474612	0.034202	0.0349037	0.0427512	0.0305197	0.0292893	0.0261587	0.0332766	0	0.0274063	0.0492052	0.0263575	0.0216422	0.0644249	0.0434581	0.0206229	0.0456867	0.0225882
NIPSNAP2	0.285402	0.300212	0.233151	0.304271	0.312362	0.263696	0.18441	0.259741	0.215794	0.20225	0.185412	0.252064	0.316591	0.314545	0.282743	0.266955	0.252981	0.298606	0.234412	0.291909	0.246671	0.205126	0.336719	0.160762	0.198273	0.266215	0.904168	0.247956	0.375507	0.371656	0.364868	0.238979	0.246132	0.205954	0.29943	0.245345	0.188403	0.252119	0	0.281662	0.402633	0.310032	0.380412	0.281358	0.250643	0.173038	0.19534	0.135863
PSPH	0.0632759	0.0772228	0.0752548	0.106994	0.0697429	0.0595966	0.168533	0.078998	0.0664482	0.049027	0.0385175	0.079145	0.0954645	0.119817	0.0704088	0.111232	0.119651	0.0815567	0.0940388	0.0915185	0.0696861	0.0531982	0.0992574	0.0569191	0.043282	0.0966808	0	0.0830039	0.124452	0.105816	0.117692	0.0735966	0.0836982	0.0777005	0.11544	0.0533862	0.0812628	0.100649	0	0.10657	0.135112	0.0596358	0.0906097	0.0953831	0.0991268	0.0460824	0.0627909	0.144556
CCT6A	0.135659	0.114228	0.107881	0.146493	0.121155	0.149897	0.222235	0.134863	0.110188	0.0828472	0.107044	0.0784168	0.147527	0.188603	0.128664	0.158862	0.16395	0.129169	0.166369	0.140962	0.130302	0.0909372	0.0745646	0.104739	0.11682	0.124857	0.446341	0.119266	0.185182	0.137579	0.164443	0.175312	0.115361	0.0601739	0.113986	0.073886	0.139936	0.116948	0	0.137919	0.134607	0.11968	0.206476	0.198041	0.125232	0.0618894	0.0554728	0.134161
SUMF2	0.159636	0.159337	0.140149	0.212985	0.16281	0.123495	0.126483	0.179348	0.167962	0.0826641	0.0992645	0.152647	0.228052	0.290744	0.189447	0.260834	0.155114	0.21895	0.185674	0.193189	0.171302	0.13824	0.202962	0.128702	0.093543	0.15608	0.149172	0.118867	0.194793	0.18835	0.225154	0.18203	0.13006	0.119807	0.157361	0.0996703	0.126971	0.149048	0	0.135247	0.246065	0.152589	0.310846	0.141597	0.097455	0.11525	0.101966	0.100183
PHKG1	0.0151059	0.02245	0.020261	0.0688338	0.0433889	0.0161004	0.0129778	0.0225397	0.0232076	0.0198984	0.0184343	0.0196514	0.0277001	0.0712656	0.0272939	0.0618015	0	0.0370719	0.0498656	0.0207871	0.0373065	0.0268876	0.0245386	0.0247562	0.0231307	0.015568	0	0.029467	0.052695	0.0175542	0.0482137	0.0489919	0.0245593	0.0141014	0.0285704	0.020066	0.0324251	0.03262	0	0.0398588	0.0220795	0.0297672	0.0676205	0.0248328	0.0211998	0.0437632	0.0376628	0.0941762
CHCHD2	0.110593	0.115401	0.131152	0.241757	0.175641	0.180199	0.30646	0.205635	0.160162	0.096099	0.146983	0.0846824	0.181174	0.212794	0.12499	0.21747	0.216185	0.193117	0.289633	0.117949	0.170829	0.148532	0.123917	0.146509	0.202028	0.112905	0.0963774	0.149992	0.309137	0.16417	0.233588	0.236734	0.149285	0.105867	0.108451	0.0868911	0.196112	0.133319	0	0.1707	0.213825	0.163891	0.251943	0.247458	0.205791	0.152909	0.0716759	0.165105
NUPR2	0.0015163	0.00542106	0.00624072	0.01434	0.0148857	0.00757186	0.00881504	0.00754508	0.00733528	0.00421139	0.00350005	0.00167158	0.00388482	0.0224787	0.00645461	0.00825813	0	0.00899938	0.0152465	0.00253635	0.0118771	0.00701242	0.0100127	0.00637521	0.0131709	0.000258415	0.240217	0.0111351	0.00614718	0.00654407	0	0.0152614	0.00724328	0.0046989	0.000584244	0.00196352	0.0106303	0.00944612	0	0.0119689	0.00184771	0.00425792	0.0139691	0.0101859	0.011107	0.0071357	0.00595868	0.00979642
ZNF479	0.00230805	0	0.000268316	0.00271915	0.00255816	0	0.00314122	9.5217e-05	0.000411477	0	0.000486444	0	0	0.0023159	0	0.000651801	0	0.00123116	0	0	0	0.000289358	0.00204114	0	0.000414399	0	0	0.000496149	0.00150149	0	0.0036789	0.000839114	0.001497	0	0	0.00014807	0.000256942	0.000320892	0	0	0.00100775	0.000716451	0	0	0.000661792	0	0	0.000269745
ZNF716	0.000372387	0.00283964	0.00188265	0.00249328	0.00464231	0.00225003	0	0	0.000699007	0	0.000268179	0	0	0	0.00174929	0.000929083	0	0.00058381	0.00185713	0.00100703	0.00342969	0.000831801	0	0	0.00259712	0.00136167	0	0.00315901	0.004976	0	0	0.00193629	0.000904873	0	0	0.000239592	0	0	0	0	0.00317232	0.00130048	0.00164879	0	0	0.00188118	0.00115402	0
AC115220.1	0.000726755	0	0.00027335	0.000986768	0	0.0010337	0	0	7.72415e-05	0	0.000422206	0.000219617	0	0	0.000180603	0.00074974	0	0.000794761	0	0	0	0	0	0	0	0	0	0.0014266	0.00115672	0.00151467	0	0	0	0	0	0	0.000244954	0	0	0	0	0	0	0	0	0.000204909	0.00320236	0
ZNF727	0.094124	0.0494051	0.107338	0.119178	0.132183	0.113104	0.122688	0.0618229	0.0891505	0.0616111	0.0460011	0.10768	0.0458113	0.0463166	0.0300232	0.0519582	0.130805	0.092129	0.09178	0.107179	0.0738875	0.0913983	0.0575975	0.095967	0.0932985	0.0922367	0	0.084944	0.109557	0.130642	0.0154082	0.120106	0.0662147	0.0902999	0.144643	0.0544004	0.0462596	0.0657245	0	0.122178	0.0903235	0.107367	0.0922539	0.0907189	0.0758312	0.0451043	0.0875796	0.070316
ZNF735	0	0.00426898	0.00257842	0.000758262	0.000848983	0	0.000334581	0.000828561	0.000245136	0	0.000200728	0.000975754	0	0.00602067	0.000647065	0.00443225	0	0.00206092	0	0	0.0021751	0.00164256	0.000957063	0.000540473	0.000629319	0.0010712	0	0	0.00352324	0.00171251	0	0.0030997	0.0014066	0	0	0.00111721	0.00107604	0.00035164	0	0	0.00785155	0	0.0023384	0.0016648	0.00050149	0	0	0.0022153
ZNF679	0.000785142	0.00167115	0.00477024	0.00559372	0.00298481	0.00423434	0.00225364	0	0.000359768	0.000199858	0.00036384	0.00119775	0	0.00356345	0.000824556	0.00236068	0	0.00159456	0.000591202	0.000510367	0.00105763	0.00296718	0	0.0033064	0.000369112	0.00303995	0	0.000411372	0.00344685	0.00354127	0	0.00441138	0.00085864	0.000306236	0	0.000582293	0.000674236	0	0	0.0071729	0	0	0.00540501	0	0	0	0.00468959	0.00433323
ZNF736	0.239992	0.213702	0.202604	0.260864	0.280365	0.261645	0.17116	0.175478	0.157513	0.163061	0.181501	0.20243	0.298639	0.198083	0.167556	0.219077	0.120345	0.241152	0.196033	0.23617	0.212101	0.162266	0.209269	0.144815	0.196227	0.251286	0.21971	0.2915	0.328942	0.27709	0.24946	0.216379	0.190392	0.152761	0.338041	0.152538	0.164484	0.165332	0	0.231221	0.174533	0.2726	0.315781	0.258804	0.209193	0.150311	0.126125	0.206073
ZNF680	0.158076	0.167916	0.158791	0.203286	0.198236	0.185441	0.26328	0.190885	0.158131	0.130564	0.114308	0.158775	0.160698	0.231675	0.115928	0.218004	0.242796	0.188092	0.176096	0.144966	0.150205	0.15913	0.123014	0.113984	0.141177	0.145018	0	0.29289	0.356899	0.242644	0.269417	0.243393	0.173101	0.162386	0.278639	0.109693	0.200907	0.219087	0	0.215977	0.169427	0.264366	0.267443	0.279987	0.187812	0.105986	0.12907	0.327707
ZNF107	0.0522379	0.0239954	0.0417216	0.0485026	0.0490722	0.0390274	0.0232857	0.044638	0.0394091	0.0336852	0.0425278	0.0474017	0.0322777	0.076908	0.0308454	0.0831371	0.0885302	0.0464599	0.0436997	0.049372	0.0336788	0.0458806	0.0328493	0.0318876	0.0315213	0.0328601	0.0859405	0.079087	0.0734991	0.0685725	0.0526512	0.071362	0.0389854	0.0378061	0.0691765	0.0305859	0.0376232	0.0522561	0	0.0403505	0.0441814	0.0643607	0.103562	0.0322395	0.0376431	0.0319454	0.0330296	0.0181111
ZNF138	0.20172	0.223426	0.192153	0.295618	0.267941	0.238056	0.280931	0.225603	0.194746	0.169618	0.185495	0.194546	0.218478	0.267269	0.221625	0.298845	0.210867	0.288122	0.236695	0.18859	0.20501	0.174093	0.192684	0.166373	0.163622	0.191152	0.830498	0.284324	0.260928	0.314844	0.291676	0.255881	0.20732	0.176407	0.27897	0.193717	0.198979	0.244784	0	0.28355	0.287881	0.294336	0.312386	0.230458	0.200778	0.165112	0.14371	0.203141
ZNF273	0.281366	0.304144	0.220528	0.347827	0.298944	0.270002	0.433171	0.297631	0.222608	0.236687	0.201066	0.267199	0.330566	0.28731	0.306214	0.326345	0.733745	0.316637	0.268145	0.270906	0.287037	0.198189	0.236738	0.177572	0.188611	0.258965	0.820557	0.430084	0.367916	0.420356	0.436093	0.271938	0.263088	0.245985	0.366355	0.230567	0.248409	0.327201	0	0.31471	0.36321	0.365437	0.463019	0.421114	0.304447	0.204397	0.235312	0.280255
ZNF117	0.0727397	0.0735308	0.0678099	0.096398	0.10294	0.118596	0.179283	0.107669	0.070766	0.115274	0.0884083	0.11549	0.106079	0.0994775	0.0666898	0.0690636	0.422507	0.0640765	0.102391	0.0741633	0.0739795	0.0667654	0.12427	0.047676	0.0936216	0.097721	0.0963774	0.122925	0.109227	0.112525	0.144939	0.0988188	0.081756	0.0871951	0.125383	0.105382	0.089584	0.119022	0	0.121571	0.115153	0.0999634	0.0948056	0.19994	0.121221	0.0662037	0.0517109	0.116936
ERV3-1	0	0	0	0.0002036	0	0	0	0.000120049	0	0.000279136	0	0	0	0.00166731	0	0	0	0	0.000619157	0.000206304	0.000754786	0	0	0	0	0	0	0	0.000236226	0	0	0	0	0	0.00434873	0	0.000844024	0	0	0	0	0.000402609	0.00192073	0	0.000267549	0.000197968	0	0
ZNF92	0.0637311	0.0572703	0.0664075	0.0740322	0.0586773	0.0643475	0.0964544	0.069414	0.0534264	0.0283628	0.0520406	0.0480339	0.0597915	0.0873931	0.0456745	0.0719022	0.105915	0.0576452	0.0772104	0.0508535	0.0602026	0.0563145	0.0537081	0.0631608	0.059215	0.0521359	0.095536	0.0622598	0.096138	0.0810199	0.0553919	0.11765	0.0529646	0.0521882	0.0551482	0.0509491	0.079107	0.0663828	0	0.0838251	0.0634466	0.0795038	0.0836912	0.0620383	0.053156	0.0629522	0.0130186	0.0452754
VKORC1L1	0.253806	0.293135	0.233232	0.339339	0.305546	0.250859	0.246622	0.244087	0.231084	0.198544	0.190239	0.250318	0.344444	0.278826	0.281773	0.285766	0.254107	0.320358	0.257474	0.286664	0.269276	0.177794	0.337777	0.161126	0.205016	0.285424	0.268866	0.248159	0.303018	0.345974	0.288015	0.25607	0.237024	0.208925	0.295679	0.207311	0.187908	0.288833	0	0.317729	0.349481	0.236371	0.298051	0.27169	0.212962	0.178452	0.21479	0.261117
GUSB	0.108495	0.097286	0.0803069	0.130597	0.0958742	0.0712547	0.104044	0.0933614	0.10985	0.0693467	0.0507342	0.080708	0.120121	0.193412	0.132209	0.145055	0	0.147675	0.0961616	0.106137	0.0922471	0.0879235	0.0916012	0.080099	0.0611201	0.102433	0	0.102426	0.128309	0.122069	0.139591	0.134105	0.0998775	0.0688918	0.0743486	0.089374	0.0892414	0.103814	0	0.136336	0.129825	0.129264	0.157602	0.0845265	0.0538376	0.0732876	0.100038	0.0702673
ASL	0.0377867	0.0514471	0.0377501	0.0609512	0.0373959	0.0259369	0.0300801	0.0442015	0.0525089	0.0220824	0.0195531	0.0367623	0.0330502	0.101196	0.0646911	0.093383	0	0.089733	0.0588164	0.0445242	0.0492981	0.0476262	0.0747229	0.0551743	0.0173967	0.042371	0.0859405	0.0229457	0.0344088	0.0404031	0.0506814	0.0472768	0.034245	0.0288108	0.0341134	0.0341703	0.0421245	0.0530096	0	0.0670772	0.0635262	0.0345409	0.0855025	0.0168557	0.0221569	0.0277398	0.0551292	0.0244016
AC068533.4	0.095301	0.126089	0.0994041	0.112098	0.103657	0.0596629	0.0732305	0.0890889	0.0812801	0.0788253	0.0350414	0.093019	0.156563	0.111388	0.135715	0.101102	0.216185	0.127682	0.0543505	0.113893	0.0789345	0.0814318	0.165049	0.0566568	0.0435727	0.101421	0	0.0696659	0.0860101	0.0830415	0.167094	0.0937643	0.105898	0.0903883	0.0972592	0.11104	0.0572813	0.114055	0	0.101941	0.135318	0.0976761	0.0910219	0.0739304	0.071722	0.0711932	0.0693084	0.0650683
CRCP	0.0404722	0.0550496	0.045281	0.0862989	0.0536759	0.0453258	0.0870519	0.0631124	0.0477961	0.0440235	0.0489958	0.0314007	0.0513878	0.0922971	0.0564629	0.0818815	0	0.0756393	0.0824028	0.0417907	0.0525995	0.0629935	0.0411918	0.0515531	0.044977	0.0311367	0	0.0482171	0.0679395	0.0427047	0.0854359	0.0897884	0.0581607	0.0337718	0.0447452	0.0333509	0.0822957	0.0782541	0	0.0869784	0.0850444	0.0525217	0.0993864	0.0613201	0.0567056	0.0713635	0.0690147	0.0745321
TPST1	0.401842	0.472153	0.323452	0.512637	0.4805	0.395156	0.467459	0.340046	0.290792	0.301605	0.274215	0.389535	0.541575	0.354637	0.417546	0.415046	0.6827	0.442853	0.366658	0.402035	0.364828	0.293074	0.508884	0.236807	0.314635	0.398183	0.151664	0.480546	0.530204	0.579125	0.613191	0.360926	0.327892	0.366366	0.534168	0.303852	0.298372	0.386416	0	0.491778	0.583522	0.493945	0.531826	0.543212	0.377239	0.269364	0.280543	0.366679
AC027644.4	0.246375	0.269633	0.213924	0.213124	0.286628	0.158039	0.195339	0.198371	0.204144	0.181478	0.140577	0.252594	0.300194	0.27329	0.281351	0.31121	0.223899	0.28408	0.172332	0.221028	0.21556	0.209304	0.352105	0.153756	0.124167	0.191737	0.192382	0.215955	0.268887	0.27997	0.363773	0.237245	0.206587	0.228637	0.335705	0.208785	0.172042	0.228467	0	0.256189	0.369462	0.2832	0.323204	0.181707	0.197968	0.170191	0.252939	0.254409
RABGEF1	0.031631	0.018923	0.0409685	0.0507568	0.0462999	0.0541106	0.0529375	0.0488476	0.034648	0.0349457	0.0376425	0.0251164	0.050773	0.0336672	0.022238	0.0327359	0.107184	0.0296057	0.0537701	0.0268452	0.0504556	0.0279845	0.010423	0.0273606	0.0434698	0.03755	0.204406	0.0701089	0.0691428	0.0520396	0.0526741	0.0713948	0.0297356	0.01843	0.0238855	0.0107542	0.046334	0.0478186	0	0.036142	0.0203785	0.0288921	0.0638253	0.0226612	0.0285709	0.0286934	0.0285579	0.0215459
TMEM248	0.201206	0.199507	0.149192	0.227673	0.197261	0.211187	0.25576	0.199673	0.161795	0.138774	0.153378	0.161363	0.218248	0.214018	0.173182	0.196783	0.135785	0.21815	0.205439	0.19409	0.178733	0.145283	0.154217	0.114381	0.18855	0.188993	0.235987	0.233169	0.281865	0.22383	0.204269	0.223749	0.184085	0.144041	0.141896	0.144012	0.176385	0.221331	0	0.222134	0.205788	0.171243	0.296055	0.233767	0.221149	0.158658	0.0980187	0.242242
SBDS	0.120468	0.113464	0.101511	0.118537	0.0997026	0.119282	0.199627	0.16594	0.111345	0.0920106	0.120549	0.0900601	0.178518	0.14654	0.0743717	0.122313	0.400085	0.100613	0.218086	0.0784471	0.128463	0.110434	0.122785	0.0918054	0.150298	0.137578	0.0649394	0.0973444	0.171056	0.0975335	0.217425	0.173148	0.102262	0.0601631	0.0782586	0.0676824	0.137709	0.117491	0	0.148377	0.110635	0.108202	0.148809	0.137847	0.159069	0.120867	0.0530389	0.102902
TYW1	0.253547	0.294497	0.218021	0.3659	0.318734	0.244451	0.234668	0.255254	0.22269	0.200387	0.17088	0.260171	0.349106	0.330186	0.289021	0.32906	0.432214	0.355238	0.276115	0.289507	0.242474	0.195848	0.271581	0.175235	0.207669	0.248408	0.295362	0.313386	0.390197	0.36725	0.351434	0.278343	0.245379	0.22237	0.304912	0.215926	0.192	0.257781	0	0.285544	0.367284	0.326426	0.4237	0.313819	0.206263	0.186521	0.187719	0.273737
AUTS2	0.259634	0.205433	0.187551	0.335315	0.247273	0.24387	0.220162	0.212101	0.165779	0.186486	0.189467	0.238267	0.380278	0.238982	0.295571	0.228159	0.677883	0.278353	0.296144	0.225687	0.187968	0.207488	0.334205	0.168295	0.266262	0.262905	0.228271	0.22768	0.248169	0.30728	0.254627	0.262131	0.189714	0.127549	0.32524	0.190568	0.187526	0.223976	0	0.277004	0.371214	0.33047	0.302637	0.293788	0.271822	0.122535	0.188349	0.277614
GALNT17	0.350178	0.341674	0.2846	0.517634	0.457517	0.362254	0.396618	0.301249	0.263539	0.275665	0.307919	0.284312	0.398042	0.292408	0.258642	0.355971	0.725749	0.378411	0.393205	0.378763	0.289183	0.245526	0.361733	0.207563	0.265072	0.392964	1.04641	0.441885	0.520747	0.545854	0.475306	0.38022	0.2193	0.32533	0.581623	0.199083	0.326636	0.37734	0	0.408121	0.558371	0.472046	0.55738	0.592029	0.38585	0.224038	0.225286	0.387763
CALN1	0.456685	0.661594	0.466509	0.61611	0.72619	0.415542	0.579482	0.587355	0.566193	0.591703	0.406038	0.682635	0.699636	0.563067	0.640201	0.64506	0.846135	0.691115	0.434189	0.597156	0.528293	0.412022	0.669416	0.477346	0.465874	0.656419	0.411576	0.534343	0.512258	0.700198	0.790729	0.391814	0.597237	0.587219	0.59279	0.544962	0.491046	0.622102	0	0.657008	0.792462	0.497067	0.553106	0.737607	0.439414	0.683689	0.542896	0.572406
TYW1B	0.187995	0.192507	0.179558	0.392835	0.293693	0.223319	0.182914	0.209868	0.189468	0.163045	0.139325	0.215896	0.261739	0.23037	0.2426	0.246743	0.492867	0.271764	0.196337	0.238929	0.195378	0.187263	0.237706	0.146124	0.187061	0.207636	0.175409	0.250744	0.23735	0.301138	0.259705	0.195701	0.224119	0.205296	0.245671	0.189184	0.182249	0.255238	0	0.249063	0.277812	0.252219	0.28163	0.241868	0.19789	0.176739	0.173862	0.234497
POM121	0.23293	0.255341	0.209183	0.343551	0.314712	0.263656	0.297141	0.263159	0.214793	0.202451	0.172157	0.230132	0.312194	0.267717	0.242838	0.297077	0.171594	0.299689	0.277043	0.324398	0.252349	0.163548	0.316859	0.145302	0.180982	0.22788	0.207795	0.286417	0.315252	0.390415	0.282881	0.264523	0.229976	0.20494	0.263695	0.214011	0.186851	0.29712	0	0.290406	0.312718	0.250711	0.35975	0.320538	0.227647	0.164988	0.172398	0.220949
TRIM74	0.00112504	0.00328568	0.000303663	0.0010171	0	0.00133906	0.00486967	0.00118337	0.00115709	0	0.000663233	0.00119543	0.00132735	0.0013942	0.00102589	0.000621335	0	0.000921659	0.0016197	0	0.00165406	0.000841273	0	0.00206342	0.000357764	0	0	0.00259207	0.0019215	0.000742809	0	0.00044621	0.000749593	0.000891392	0.000652304	0.0024531	0.000930052	0.0029873	0	0.00353673	0.000300357	0.00143963	0.00120552	0.00385696	0.000801508	0.00037366	0.000867766	0.00493712
NSUN5	0.0762924	0.0715504	0.0861407	0.131075	0.135016	0.098721	0.120764	0.0963658	0.0986713	0.0604659	0.0595304	0.0419575	0.120905	0.13235	0.0951852	0.0957742	0.175503	0.114139	0.125769	0.093176	0.0902264	0.0592119	0.0540367	0.0653909	0.0895357	0.0725609	0	0.117185	0.139923	0.113411	0.116168	0.104113	0.102865	0.0689416	0.0567977	0.0619938	0.0901671	0.0956451	0	0.0685794	0.126806	0.0660498	0.13191	0.151922	0.103387	0.0454105	0.0618932	0.0487774
TRIM50	0.00038236	0	0.00116653	0.00526673	0.00193706	0.00482263	0.000987326	0	0.00152786	0.00036388	0.000231992	0.000173437	0	0.00210674	0.000567725	0	0	0	0.000976554	0.000441593	0.00184425	0.000483114	0	0.000651934	0.000240922	0.000303692	0	0	0.0042496	0.00244125	0.00106306	0.000617004	0.00085352	0.000742715	0	0.000293485	0.000759667	0.00112388	0	0.0101828	0	0	0.00068444	0	0.00175893	0.00119725	0.00313941	0
FKBP6	0.00399319	0.00575664	0.00354805	0.00791646	0.00339354	0.00117205	0.00199072	0.00190587	0.00452904	0.00103805	0.00210279	0.00172036	0.00342205	0.00855783	0.00343534	0.00789516	0	0.00131714	0.00318149	0.00113364	0.00594144	0.00282981	0.00664435	0.00306148	0.00149539	0.00136208	0	0.00785477	0.00481364	0.00534886	0	0.0028092	0.00275874	0.000714377	0	0.000630362	0.00208524	0.0013462	0	0.00199225	0.00186702	0.0019053	0.00495255	0	0.00179789	0.00186349	0.000612382	0.00395716
FZD9	0.000894107	0.00250581	0.00269796	0.00497228	0.00539265	0.00501818	0.00264441	0.00431891	0.00392687	0.000380114	0.00240956	0.000200173	0.00321514	0.0045864	0.00224429	0.00478788	0	0.00178947	0.00192065	0.00387567	0.00376172	0.000191276	0	0.000592728	0.000839988	0.00161533	0	0.0108827	0.00353321	0.00541298	0.00406212	0.00476179	0.00263851	0.00122708	0.00699984	0.0018785	0.00291016	0.00419806	0	0.000895995	0.00203672	0.0049531	0	0.00207876	0.00270497	0.000370646	0	0.00109838
BAZ1B	0.295805	0.312516	0.235808	0.325449	0.311658	0.247254	0.356682	0.272741	0.199905	0.204878	0.202477	0.296787	0.431029	0.321945	0.29539	0.322482	0.663066	0.289975	0.271561	0.298303	0.259555	0.216988	0.358855	0.14852	0.24729	0.339685	0.38222	0.321924	0.379508	0.345139	0.419902	0.270707	0.259655	0.219367	0.373342	0.24417	0.242438	0.286143	0	0.337082	0.391632	0.340638	0.365393	0.372031	0.261592	0.195976	0.209028	0.33894
BCL7B	0.0651297	0.0690485	0.0649206	0.0746798	0.0725684	0.0932168	0.127266	0.101595	0.0803161	0.0575155	0.0734883	0.0483647	0.111992	0.116624	0.0710102	0.0922509	0	0.0779475	0.143854	0.0864991	0.101124	0.0595224	0.0861433	0.0594448	0.0946274	0.0608321	0.0255391	0.0893481	0.0967479	0.0792199	0.0940758	0.121856	0.0775087	0.0397792	0.0479184	0.0562406	0.120681	0.105239	0	0.0859464	0.0938336	0.042439	0.0846187	0.129235	0.099037	0.0487574	0.0538339	0.0863084
TBL2	0.0336113	0.0365366	0.0289563	0.0335783	0.0354381	0.0240099	0.0411079	0.0403896	0.0394236	0.0166527	0.021406	0.0228373	0.0445139	0.0715241	0.0420145	0.050682	0.0820714	0.0348574	0.0478709	0.0528308	0.035678	0.0277408	0.0355282	0.0297475	0.012917	0.0398116	0	0.0229386	0.0340232	0.0358558	0.0436426	0.0487325	0.0286711	0.0227896	0.0202252	0.0274029	0.0283993	0.0292975	0	0.0411697	0.0480654	0.0200556	0.0375415	0.0362943	0.0283423	0.0221834	0.0561476	0.0405144
MLXIPL	0.257182	0.28435	0.207248	0.287331	0.281131	0.234841	0.335504	0.248824	0.217202	0.20058	0.1576	0.246508	0.366259	0.305533	0.303384	0.264727	0.489282	0.295562	0.226895	0.278105	0.250626	0.200957	0.332543	0.167444	0.179143	0.264558	0.752636	0.348765	0.33535	0.403736	0.487341	0.257641	0.274767	0.215852	0.324936	0.224655	0.225717	0.344369	0	0.345913	0.4423	0.356481	0.399436	0.415709	0.273818	0.182563	0.265106	0.298078
VPS37D	0.0213403	0.013837	0.0165372	0.0302016	0.024243	0.0189538	0.070372	0.0291274	0.0186285	0.0188187	0.0174222	0.00559956	0.0357114	0.0303963	0.011448	0.0295517	0	0.0182206	0.0336619	0.0196066	0.0228339	0.0115185	0.00917873	0.0315727	0.0182769	0.0149513	0	0.0197461	0.0178388	0.013214	0.0303576	0.0297232	0.0187349	0.012045	0.0109516	0.00843784	0.0339096	0.0217653	0	0.0171967	0.00668311	0.0140766	0.0389779	0.0432634	0.0315606	0.0109698	0.0267286	0.0418146
DNAJC30	0.0486468	0.0510546	0.0441218	0.0494732	0.0432258	0.0402471	0.0765265	0.0519894	0.0659395	0.0309715	0.045739	0.045878	0.0331043	0.0819998	0.0488364	0.0820261	0.268489	0.0606201	0.0920713	0.0668342	0.0487578	0.0560598	0.0681446	0.052821	0.0746304	0.0609813	0	0.0426858	0.0530064	0.0385919	0.0846907	0.0682531	0.0405223	0.0323945	0.0354529	0.0330032	0.0403956	0.0484753	0	0.0346617	0.0425275	0.0447728	0.0600399	0.0596435	0.046378	0.0456118	0.0349135	0.0996824
BUD23	0.0878025	0.100209	0.0965867	0.151512	0.12454	0.0928353	0.15421	0.135034	0.112519	0.0654769	0.0806668	0.0835517	0.125902	0.14359	0.119427	0.176543	0.25362	0.125526	0.129481	0.106915	0.102491	0.084418	0.105162	0.0959826	0.0936978	0.103087	0	0.0927598	0.140459	0.104172	0.185559	0.159689	0.102112	0.0958895	0.0933438	0.082622	0.130525	0.113791	0	0.107256	0.110644	0.13943	0.165084	0.150951	0.110909	0.0736121	0.151216	0.241606
STX1A	0.283073	0.293199	0.23749	0.478395	0.445954	0.334882	0.43035	0.310954	0.255196	0.23407	0.238433	0.237115	0.467172	0.358216	0.317139	0.400466	0.305997	0.369479	0.329366	0.348263	0.323047	0.192592	0.310328	0.192548	0.285518	0.315357	0.137095	0.357294	0.41641	0.43663	0.470464	0.290865	0.268622	0.238659	0.263616	0.225503	0.244196	0.337238	0	0.351811	0.480337	0.299224	0.461853	0.478327	0.324305	0.204336	0.306377	0.211082
ABHD11	0.0956624	0.0892536	0.0471718	0.0897491	0.100183	0.0586393	0.0653058	0.050417	0.0709492	0.0412164	0.0544762	0.0318648	0.0707891	0.13948	0.121102	0.0892677	0	0.0944772	0.066051	0.0963243	0.0675872	0.0464581	0.0266584	0.0568338	0.0446696	0.0469328	0.0701162	0.0771895	0.0725608	0.0810726	0.0727735	0.0779333	0.0644134	0.0275657	0.0233739	0.039792	0.0560529	0.0854885	0	0.0585955	0.120373	0.0639425	0.146424	0.0640783	0.0514108	0.0459165	0.171737	0.0277807
CLDN3	0.0019365	0.00016546	0.00409333	0.00134051	0.00109224	0.000892165	0.00176977	0.000413404	0.00170714	0.000610592	0.00253467	0.0005062	0.00117801	0.00202028	0.00284523	0.00612791	0	0.00516623	0.0112051	0	0.00242531	0.00129288	0.00106646	0.00183613	0.000489465	0.00386952	0	0.00283355	0.00232808	0	0.00337611	0.00582609	0.0012737	0.00108538	0	0.000458494	0.00517534	0.00149587	0	0.00104882	0.0029368	0.00215546	0.0108987	0.00507281	0.0044131	0.00568668	0	0.0129522
CLDN4	0.0205736	0.04397	0.0416414	0.0574571	0.0373478	0.0263763	0.0668623	0.0279456	0.0413163	0.0233354	0.0290178	0.0134233	0.0186657	0.0494338	0.0692839	0.0343009	0.060704	0.050676	0.0419076	0.0423165	0.0316833	0.0260198	0.0550788	0.0449376	0.0160807	0.032354	0	0.0409903	0.045698	0.0485547	0.0660633	0.0659451	0.0381356	0.0318484	0.059748	0.0304433	0.0868935	0.0531195	0	0.0271547	0.0342687	0.0266753	0.0570546	0.0238913	0.0415128	0.0242531	0.0157994	0.102516
METTL27	0.0137605	0.0242267	0.0236186	0.0317919	0.0135521	0.0112077	0.0165558	0.040139	0.0310592	0.00802915	0.00904546	0.014619	0.0115133	0.0375185	0.0175454	0.0545238	0	0.0453126	0.027808	0.00624645	0.0127744	0.0132801	0.0282204	0.0180098	0.00438845	0.0189554	0	0.0152537	0.00621384	0.0319629	0.0301463	0.0090831	0.0121184	0.0202071	0.0127479	0.0055442	0.0102809	0.0197266	0	0.0145041	0.0402852	0.0222755	0.0262653	0.00900064	0.00954792	0.0133008	0.0335718	0.0593988
TMEM270	0	0.000810502	0.000256978	0.000971524	0.00286736	0.000437532	0.000898601	0.000364007	0	0	0.000380318	0	0	0	0.000271129	0.000289596	0	0.000712622	0	0.00221797	0.000385712	0.000152587	0	0.000342833	0.00146651	0.000623099	0	0	0.00262296	0	0	0	0	0	0	0	0	0	0	0	0.0103191	0	0	0	0.00175266	0	0.000925646	0.000288466
ELN	0.0431447	0.0402494	0.0503002	0.0566462	0.060012	0.0357708	0.130173	0.0580839	0.0423213	0.0532198	0.0371513	0.0335543	0.0390683	0.145692	0.0622176	0.0896488	0	0.0813608	0.0401588	0.0540003	0.0845362	0.0357596	0.0295991	0.0314564	0.02301	0.0101538	0	0.0464195	0.0702874	0.0626067	0.0834102	0.0750429	0.0878105	0.0521138	0.0269047	0.0243594	0.0677823	0.113891	0	0.0116799	0.0346141	0.0479514	0.129193	0.0717894	0.04891	0.132356	0.0294589	0.0748313
LIMK1	0.125806	0.141424	0.137882	0.141973	0.126916	0.1014	0.168629	0.126533	0.118141	0.11676	0.0903791	0.116398	0.207853	0.169508	0.171928	0.1797	0.287793	0.143451	0.124032	0.140556	0.107425	0.126696	0.155454	0.0902913	0.0930046	0.106897	0.095536	0.0944019	0.172188	0.106051	0.234045	0.152025	0.135351	0.0852636	0.202787	0.107671	0.120614	0.148103	0	0.172519	0.174958	0.113955	0.179985	0.1531	0.106758	0.0923311	0.0959162	0.138459
EIF4H	0.139737	0.126876	0.141644	0.178228	0.136779	0.194848	0.257399	0.224998	0.141089	0.142012	0.195694	0.12728	0.177669	0.244963	0.138937	0.191734	0.0548626	0.161259	0.263702	0.117871	0.173055	0.125799	0.0954936	0.11132	0.192345	0.1061	0.173185	0.181069	0.226415	0.155148	0.23489	0.220781	0.142703	0.116738	0.126639	0.0913143	0.201223	0.191004	0	0.186011	0.169558	0.158235	0.221334	0.167456	0.181146	0.124754	0.109836	0.177024
LAT2	0.02747	0.0295237	0.0349932	0.0588616	0.0456107	0.0121884	0.0546472	0.0281088	0.0334138	0.0185995	0.0157241	0.0108004	0.0313839	0.0445128	0.0362567	0.0367333	0	0.0436809	0.0244368	0.0338896	0.0283589	0.0253949	0.0295179	0.0304144	0.011401	0.0255533	0.0649394	0.0409776	0.0377889	0.0492249	0.0372589	0.0480052	0.0289304	0.0281302	0.0459245	0.022313	0.0254351	0.0369835	0	0.0232274	0.0285252	0.0163567	0.0697782	0.0448974	0.0300731	0.0286574	0.0152948	0.147699
RFC2	0.0412754	0.0379948	0.0404053	0.0415342	0.0311971	0.0294651	0.0498267	0.0498516	0.0513188	0.017497	0.0204946	0.0252605	0.0618606	0.0778127	0.0515376	0.0630634	0	0.0680481	0.060401	0.0473137	0.0426584	0.0412348	0.0360162	0.0317149	0.031183	0.0509026	0	0.0375104	0.0471868	0.0379176	0.0681876	0.076964	0.0477471	0.0249242	0.051575	0.039136	0.0483819	0.0530102	0	0.0265478	0.0514551	0.0426371	0.0824576	0.0366586	0.0396659	0.037131	0.0486421	0.0405453
CLIP2	0.348632	0.377002	0.278642	0.443997	0.395307	0.289322	0.423632	0.299294	0.269205	0.251128	0.194823	0.322125	0.480675	0.345387	0.327565	0.408927	0.53322	0.39261	0.307704	0.386413	0.322459	0.244725	0.452056	0.212941	0.268528	0.384282	0.328746	0.388434	0.457376	0.508189	0.569738	0.31844	0.298253	0.265904	0.465669	0.282238	0.309337	0.39587	0	0.403514	0.538961	0.455007	0.503746	0.491158	0.342004	0.263587	0.283108	0.308451
GTF2IRD1	0.177297	0.206184	0.182107	0.178735	0.183926	0.110176	0.299981	0.212527	0.170001	0.121939	0.104385	0.164062	0.203187	0.248646	0.25601	0.206635	0.258482	0.278272	0.100882	0.214887	0.176764	0.174197	0.311945	0.14172	0.0851797	0.154707	0	0.17049	0.22731	0.220444	0.265356	0.197261	0.202859	0.181857	0.256488	0.198815	0.169764	0.233332	0	0.215846	0.197778	0.204177	0.280774	0.200881	0.19045	0.179347	0.113254	0.451346
GTF2I	0.311358	0.331301	0.205526	0.46399	0.420231	0.325688	0.352609	0.234509	0.175862	0.218853	0.185516	0.333912	0.46422	0.213239	0.283124	0.32551	1.08887	0.353173	0.261843	0.376326	0.279012	0.17412	0.492354	0.151918	0.212129	0.312702	0.496171	0.452003	0.393575	0.558798	0.503626	0.16081	0.221518	0.217295	0.500246	0.176911	0.165781	0.293563	0	0.375871	0.511692	0.382605	0.415493	0.560577	0.29417	0.174187	0.279709	0.274462
NCF1	0.00102838	0.00460533	0.00140293	0.00233528	0.00535338	0.00220373	0.00873295	0.00221373	0.00141512	0	0.000483596	0	0	0.0015226	0.000267143	0.00204358	0	0.0051435	0.00204809	0.00274575	0.00223533	0.00133737	0	0.00127315	0.000943404	0.00048033	0	0.0048764	0.00402064	0	0.00314809	0.00327684	0.00225059	0	0	0.000262583	0.000815897	0.002468	0	0	0.000557209	0.00081546	0.0107834	0.00444498	0.00188775	0.000492353	0	0.0287324
GTF2IRD2	0.0265826	0.0436083	0.0248981	0.0356457	0.0319423	0.014123	0.0234504	0.0504306	0.0318808	0.025785	0.0152105	0.043888	0.0561115	0.0959494	0.0448765	0.0397279	0.130805	0.0322892	0.0294142	0.0278032	0.028187	0.0202329	0.0333972	0.0299307	0.0158597	0.0213876	0	0.0322217	0.0333344	0.045118	0.0404257	0.0399351	0.034209	0.018199	0.0235356	0.0331794	0.0217531	0.0573146	0	0.010579	0.0267296	0.0463301	0.0270267	0.0389865	0.0121379	0.0189639	0.0261803	0.0611139
CASTOR2	0.178048	0.216842	0.19603	0.230441	0.235228	0.136023	0.314254	0.224441	0.19726	0.14925	0.117365	0.269517	0.278065	0.282714	0.270325	0.257592	0.527505	0.240092	0.187216	0.230501	0.195485	0.192064	0.303715	0.151271	0.10404	0.186318	0.0859405	0.186493	0.197317	0.254365	0.368179	0.260395	0.227003	0.244926	0.294136	0.21967	0.226342	0.281303	0	0.266726	0.37929	0.241011	0.258742	0.217697	0.253467	0.18741	0.200584	0.220323
RCC1L	0.131485	0.140951	0.106268	0.133042	0.136417	0.106323	0.102059	0.110024	0.120127	0.0897006	0.0753808	0.107591	0.146118	0.208181	0.13919	0.153161	0.119703	0.167504	0.127664	0.135479	0.123543	0.128382	0.102071	0.100947	0.0763989	0.0909185	0.095536	0.105907	0.154926	0.130887	0.142785	0.146503	0.125937	0.0934345	0.151831	0.09343	0.0969069	0.100834	0	0.140091	0.148292	0.130599	0.205592	0.0759164	0.0758983	0.0922268	0.153373	0.0862639
GTF2IRD2B	0.0385346	0.0313653	0.0360124	0.0569271	0.0536037	0.0311348	0.0401386	0.0373701	0.0418295	0.019816	0.0312095	0.0342183	0.0511198	0.0675019	0.0571908	0.0592915	0.165155	0.0496427	0.0389884	0.0540014	0.0432359	0.0271826	0.0607829	0.0497081	0.0148705	0.0372685	0.0963774	0.0323044	0.0399827	0.0455405	0.0352947	0.0434274	0.0274837	0.029228	0.0567022	0.0563407	0.0376307	0.0568857	0	0.0362736	0.0492999	0.0360484	0.0447298	0.0276463	0.0220775	0.0337616	0.0260594	0.0802004
TRIM73	0.0191346	0.0393125	0.0356391	0.089893	0.0386608	0.0187148	0.0553429	0.0589717	0.0639827	0.0215105	0.0248063	0.0432012	0.0349868	0.136163	0.0625606	0.0857054	0	0.0635999	0.0703041	0.0450774	0.0395001	0.0762671	0.0306848	0.078951	0.0128709	0.0158469	0	0.0296819	0.0760732	0.0248198	0.0214689	0.103415	0.0488441	0.0334048	0.0217221	0.0360086	0.0436873	0.0397287	0	0.0437196	0.0620199	0.0601131	0.110487	0.0283216	0.0241485	0.0564807	0.0529418	0.0919989
POM121C	0.234952	0.266538	0.206506	0.355792	0.324623	0.253538	0.28141	0.282466	0.216458	0.194409	0.186369	0.258158	0.346056	0.269844	0.272892	0.308202	0.254086	0.322557	0.266673	0.301961	0.265298	0.176089	0.314611	0.150132	0.204276	0.246566	0.0255391	0.332784	0.353657	0.387941	0.425392	0.257171	0.249151	0.206371	0.326966	0.24059	0.202239	0.266863	0	0.305302	0.346663	0.306634	0.429488	0.350382	0.242028	0.156225	0.228818	0.254102
SPDYE5	0.0322959	0.0498311	0.0928009	0.181713	0.112378	0.0399359	0.0196393	0.0782833	0.0881042	0.023373	0.0331866	0.024912	0.0220876	0.193145	0.0577836	0.165069	0	0.150054	0.104571	0.0648367	0.118358	0.0666526	0.00913938	0.0942127	0.0257025	0.0186996	0.095536	0.0492506	0.158399	0.0863428	0.0276971	0.146708	0.0469733	0.0504569	0.00639318	0.0319072	0.0504542	0.0330191	0	0.0554633	0.0602257	0.0452617	0.23039	0.0240166	0.0357397	0.075191	0.0428918	0.0225384
HIP1	0.0663267	0.112124	0.0859019	0.177497	0.142139	0.0629178	0.0971382	0.0808194	0.0972447	0.0713299	0.0488609	0.0768978	0.112955	0.101417	0.149255	0.127283	0.182663	0.137986	0.0788309	0.12613	0.0951165	0.0807445	0.164904	0.0690253	0.0741527	0.114799	0.0649394	0.0913269	0.110757	0.15368	0.109519	0.0940114	0.075104	0.0590005	0.0854971	0.0635218	0.0599558	0.080382	0	0.112579	0.175125	0.0393231	0.0420766	0.0824024	0.0616106	0.108501	0.182411	0.117847
CCL26	0.000999777	0.00293455	0.00274755	0.00328843	0.00153344	0.000693096	0.00098323	0.00200799	0.000139928	0.00242741	0.000439219	0.000570903	0.00166642	0.00354958	0.00149336	0.00275691	0	0.00245014	0.00131227	0	0.000995228	0.00182578	0	0.00136747	0.00176366	0.000303692	0	0.00128705	0.00467702	0.00259303	0.00267911	0.00151781	0.000844859	0.00127274	0	0.000647877	0.00155547	0.000418622	0	0.000748227	0.00187842	0.000812123	0	0	0	0.000506411	0	0.0018378
CCL24	0.00128837	0.000373757	0.000853925	0.00312853	0.000837258	0.000515819	0	0.00040407	0.000628056	0	0	0.000516976	0	0	0.0006056	0.000945769	0	0.0022755	0	0	0	0.000551637	0	0.000783085	0.00203699	0	0	0	0.00270256	0	0	0	0.000696245	0.000965593	0	0.000397691	0.000290272	0	0	0	0	0.00117266	0.00496552	0	0	0	0	0
RHBDD2	0.254137	0.234135	0.212911	0.249666	0.208053	0.262437	0.377424	0.234517	0.185837	0.150459	0.190861	0.171187	0.351854	0.263617	0.193438	0.242036	0.438445	0.194695	0.298775	0.233404	0.250107	0.151051	0.284793	0.137571	0.270007	0.251056	0.208721	0.261834	0.294197	0.204276	0.330636	0.243099	0.200778	0.170709	0.187995	0.137256	0.221526	0.271398	0	0.280898	0.193299	0.297848	0.307739	0.521752	0.330934	0.160313	0.153519	0.218036
POR	0.124797	0.13596	0.112891	0.141615	0.147289	0.105197	0.272595	0.136134	0.112885	0.0922737	0.0762246	0.0763639	0.149978	0.164864	0.149058	0.143976	0.453483	0.152992	0.121374	0.105864	0.0976677	0.109593	0.109168	0.107014	0.0882287	0.115673	0	0.130108	0.175255	0.126779	0.197253	0.203731	0.145476	0.097461	0.131146	0.0782407	0.13877	0.136552	0	0.169856	0.124842	0.134619	0.218534	0.166204	0.132091	0.104556	0.0969843	0.279987
TMEM120A	0.0397697	0.0371526	0.0421057	0.0610941	0.0495195	0.0312067	0.0711762	0.040712	0.044878	0.0352943	0.0266063	0.030202	0.0700917	0.0573984	0.0461195	0.0514653	0.160899	0.047557	0.0613483	0.0297471	0.0459389	0.0301759	0.0258408	0.0466593	0.0356636	0.0575924	0	0.0434545	0.0473973	0.0766846	0.0843541	0.0537512	0.0520796	0.0217638	0.0429337	0.0279428	0.0459618	0.0660091	0	0.0335487	0.0416492	0.0460543	0.0720701	0.089394	0.0380691	0.0198976	0.0510875	0.0524626
STYXL1	0.12584	0.153952	0.120828	0.192531	0.19337	0.141738	0.179414	0.167485	0.13284	0.125856	0.0752066	0.125846	0.130619	0.126399	0.196588	0.138063	0.33469	0.152238	0.135696	0.193326	0.136478	0.104306	0.209317	0.0755783	0.115132	0.154485	0.106504	0.169209	0.235444	0.274791	0.243819	0.109916	0.134147	0.145145	0.147035	0.172146	0.112424	0.153973	0	0.135985	0.196925	0.136037	0.151758	0.235487	0.194033	0.0836611	0.134729	0.210498
MDH2	0.0787102	0.0711081	0.0725092	0.106113	0.0860989	0.102944	0.218252	0.125774	0.0985775	0.0812232	0.092177	0.0572902	0.129042	0.161043	0.0798658	0.145612	0	0.0974462	0.197266	0.105176	0.116216	0.0967178	0.0915411	0.104605	0.153846	0.0792366	0	0.0996373	0.194246	0.0656777	0.146463	0.153182	0.0896325	0.0478744	0.0548299	0.0566284	0.127131	0.0834123	0	0.137357	0.132552	0.0929614	0.121054	0.200102	0.15522	0.0793172	0.0430101	0.120318
SRRM3	0.372944	0.418185	0.244143	0.537495	0.435272	0.350932	0.376373	0.284202	0.251957	0.313769	0.2334	0.342209	0.526148	0.308577	0.319991	0.413714	0.888484	0.413906	0.349873	0.384274	0.314677	0.235957	0.464605	0.184837	0.282102	0.388445	0.169711	0.473427	0.495578	0.55528	0.511273	0.275439	0.254735	0.248591	0.492705	0.247739	0.251904	0.356394	0	0.370948	0.516113	0.448496	0.501331	0.584508	0.327662	0.20035	0.244703	0.293163
HSPB1	0.0430641	0.040151	0.0373785	0.0645166	0.0707037	0.0584871	0.436638	0.0749579	0.0416602	0.031326	0.0245817	0.0210693	0.0668243	0.0334146	0.031502	0.0178388	0.26316	0.0233771	0.0572708	0.0245288	0.0313812	0.031256	0.0502096	0.0255534	0.114574	0.0482476	0	0.140806	0.107882	0.105694	0.163381	0.0551903	0.0741264	0.055757	0.0574111	0.013853	0.129258	0.0953556	0	0.0635737	0.0234453	0.0777822	0.0710273	0.289525	0.177089	0.0283299	0.0126693	0.364975
YWHAG	0.362018	0.375799	0.261826	0.479237	0.449984	0.384427	0.360844	0.314822	0.245707	0.29261	0.243558	0.37143	0.551681	0.298675	0.320521	0.350831	0.723348	0.325137	0.361562	0.38799	0.341305	0.252646	0.428171	0.196965	0.264103	0.393303	0.491298	0.506538	0.533461	0.455623	0.579852	0.313433	0.29361	0.276609	0.404986	0.25217	0.280207	0.389647	0	0.422721	0.406228	0.392343	0.437182	0.59366	0.339647	0.20676	0.26339	0.41645
SSC4D	0.00566912	0.00680322	0.0142403	0.0301717	0.0129348	0.00872206	0.00750104	0.0126096	0.0134666	0.00207501	0.0050956	0.00771158	0.00867444	0.017356	0.0115796	0.0233799	0.21809	0.0262684	0.00649624	0.0070041	0.0062989	0.00865178	0	0.0226937	0.00430513	0.00353002	0	0.00594454	0.0222212	0.0127994	0	0.0120259	0.00922428	0.00457646	0.0034293	0.00396747	0.00580523	0.00243127	0	0.00364909	0.00763001	0.0044883	0.0148806	0.0104767	0.0137661	0.00958826	0.00637906	0.0423068
ZP3	0.0373223	0.0250831	0.0391719	0.0430779	0.0612567	0.0269004	0.0272468	0.0351082	0.0237994	0.0172457	0.0122839	0.0271074	0.0328683	0.0342699	0.0473214	0.0432933	0.0700046	0.0457367	0.0320008	0.0360295	0.0322186	0.0382677	0.0413283	0.040772	0.0122853	0.0298233	0.0859405	0.0216308	0.0553825	0.0591061	0.0225774	0.026571	0.0279099	0.0153484	0.0297849	0.0296648	0.0170547	0.034243	0	0.045029	0.0486342	0.0209951	0.0627963	0.0145645	0.0194512	0.0285023	0.0452606	0.0511658
DTX2	0.0395961	0.0517972	0.0435648	0.0579248	0.0645214	0.0334857	0.0441102	0.0609569	0.0524037	0.0493543	0.0291063	0.045466	0.0541383	0.0493124	0.0545252	0.0662424	0.075492	0.0542617	0.0383317	0.0599402	0.0423847	0.0414264	0.0578144	0.0374969	0.0364357	0.0357138	0	0.0709798	0.035171	0.0677632	0.0693441	0.0411173	0.0482277	0.0454084	0.0531387	0.0537059	0.0483834	0.0767806	0	0.0665374	0.068183	0.0278174	0.0507113	0.0630317	0.0510671	0.0446434	0.0425678	0.0643724
UPK3B	0	0.000549632	0.00244828	0.000444001	0.00384889	0.00128886	0.000377327	0.00381483	0.000981488	0.000445002	0.000907703	0.00197537	0.000207417	0	0.00133606	0	0	0.002102	0	0.00304286	0.00114062	0.00316859	0.00441998	0.000451293	0.000777396	0	0	0	0.00298553	0.001192	0.00424264	0.00335348	0.00100563	0.0028214	0	0.000334642	0.000731233	0.00302775	0	0.00377849	0	0.00167527	0	0	0.00150616	0.000321888	0.00556679	0.00596475
SPDYE16	0.0291402	0.0136556	0.0342684	0.0741062	0.0543445	0.0346521	0.0208453	0.0357395	0.033686	0.0205424	0.0208088	0.0186469	0.0345353	0.0765034	0.0285268	0.0852968	0	0.089816	0.0367462	0.0322725	0.0272458	0.0366415	0.0256204	0.0381325	0.0247199	0.0240477	0.0859405	0.0331792	0.0689867	0.0422851	0.0321982	0.0467554	0.0254468	0.0351526	0.0177816	0.0193652	0.0229123	0.0195231	0	0.0644316	0.041024	0.0317282	0.0689516	0.0215578	0.0118083	0.0335596	0.0138548	0.0218835
POMZP3	0.0637072	0.0708354	0.0652848	0.122381	0.068325	0.0341025	0.0733565	0.0678622	0.0963384	0.0493461	0.0422319	0.0497693	0.0450752	0.162134	0.0903416	0.116998	0.0555363	0.088871	0.0947652	0.0970568	0.0861407	0.0479821	0.0752146	0.0540205	0.0303397	0.0615557	0.095536	0.0732	0.0717932	0.0929049	0.0798451	0.0980067	0.0686914	0.0644798	0.0718447	0.0568851	0.0770866	0.0529033	0	0.0611689	0.0948157	0.0406366	0.17698	0.0864958	0.0572346	0.0422857	0.0360642	0.0542084
CCDC146	0.268505	0.267905	0.262991	0.293194	0.276869	0.254407	0.228205	0.263481	0.20564	0.255698	0.209034	0.246881	0.328947	0.221901	0.243423	0.260889	0.529964	0.235495	0.230937	0.226223	0.229823	0.23181	0.289447	0.163673	0.215825	0.268357	0.285648	0.366708	0.374071	0.345364	0.312123	0.206935	0.26304	0.27281	0.361643	0.23803	0.231427	0.318658	0	0.267524	0.281715	0.379285	0.291665	0.431958	0.280536	0.218359	0.18737	0.350452
FGL2	0.00220358	0	0.000240763	0.00148691	0.00328318	0.00153641	0.00487508	0.00175935	0.000632518	0	0.000647117	0	0.000302727	0.00075668	0.00307666	0.00278183	0	0.00239981	0.00215705	0	0	0.00127204	0	0.00449636	0	0	0	0.000808239	0.0043394	0.000882303	0	0.00407015	0.00146889	0.00292149	0.0100633	0	0.000384155	0.0028607	0	0	0.00347525	0.000729426	0	0.00428392	0.000817202	0.00108854	0	0
GSAP	0.178008	0.229449	0.179104	0.223664	0.242509	0.205405	0.0797429	0.183115	0.119151	0.131126	0.136227	0.148652	0.215733	0.168342	0.133658	0.190299	0	0.180365	0.194665	0.185227	0.176751	0.150058	0.130813	0.126439	0.129162	0.193961	0.128206	0.25236	0.216141	0.222524	0.163915	0.157257	0.153414	0.123473	0.188529	0.134884	0.127298	0.133612	0	0.120261	0.157154	0.208252	0.205539	0.194461	0.133224	0.111664	0.0800836	0.0882676
PTPN12	0.336758	0.318487	0.279738	0.408219	0.372927	0.356046	0.295089	0.286899	0.240744	0.226377	0.221697	0.291116	0.346342	0.301433	0.276369	0.351216	0.519844	0.362717	0.297805	0.328373	0.291894	0.203301	0.355378	0.168964	0.284069	0.364679	0.493538	0.392633	0.449916	0.387714	0.410368	0.300302	0.270885	0.240734	0.361652	0.2385	0.238906	0.298995	0	0.333061	0.350278	0.396366	0.429078	0.420196	0.300863	0.1919	0.228343	0.260164
RSBN1L	0.25887	0.278414	0.245266	0.394223	0.333357	0.293215	0.345098	0.259264	0.221181	0.20151	0.192143	0.235856	0.326675	0.327937	0.252381	0.359762	0.464988	0.353204	0.285424	0.268251	0.267779	0.192036	0.285174	0.196322	0.221488	0.266023	0.199976	0.362414	0.408742	0.354009	0.35189	0.277977	0.24385	0.198698	0.288572	0.220285	0.224883	0.293298	0	0.33085	0.345639	0.335801	0.450845	0.378815	0.28907	0.191692	0.20742	0.284699
TMEM60	0.0179886	0.0209353	0.0276489	0.0428758	0.0362767	0.0332089	0.0359132	0.0379999	0.0313022	0.0114938	0.0254301	0.00840237	0.0186032	0.0450776	0.0190183	0.040571	0	0.0217963	0.0619644	0.0248657	0.0320728	0.0189118	0.017359	0.0227907	0.0321204	0.0228365	0	0.0296017	0.0464024	0.0155572	0.0225814	0.0557994	0.0184777	0.0103726	0.00230192	0.0136295	0.0400457	0.0282289	0	0.0487807	0.0184019	0.016646	0.0296911	0.0262407	0.0371238	0.0137036	0.0117978	0.0158056
PHTF2	0.365224	0.381223	0.278742	0.463798	0.428467	0.357869	0.321825	0.301706	0.24324	0.238849	0.227505	0.321639	0.418775	0.365371	0.30031	0.355371	0.325808	0.395368	0.321162	0.336288	0.336216	0.226532	0.35709	0.21651	0.27214	0.327468	0.277126	0.459172	0.488316	0.505605	0.504335	0.285087	0.297554	0.256877	0.468346	0.232793	0.276987	0.34825	0	0.407121	0.436683	0.431127	0.524542	0.423695	0.316683	0.210905	0.250587	0.328337
MAGI2	0.131985	0.157673	0.143676	0.165332	0.159474	0.145117	0.120304	0.130839	0.124627	0.121428	0.13389	0.145741	0.153502	0.150214	0.16934	0.212432	0.37928	0.13786	0.115373	0.158883	0.157733	0.138258	0.133463	0.133313	0.150959	0.168452	0.309569	0.140394	0.161409	0.155411	0.152204	0.144608	0.127528	0.115327	0.220268	0.14646	0.128188	0.140722	0	0.168929	0.210361	0.168409	0.149142	0.155903	0.168299	0.109942	0.114075	0.159166
GNAI1	0.282895	0.319176	0.231372	0.386408	0.37829	0.344348	0.290801	0.267704	0.221896	0.204533	0.228125	0.235709	0.249742	0.266427	0.210977	0.28346	0.544121	0.277535	0.28773	0.274704	0.253854	0.196835	0.333191	0.160133	0.2635	0.281318	0.420463	0.412012	0.400201	0.428396	0.358062	0.267208	0.223176	0.215046	0.257985	0.206063	0.213353	0.279844	0	0.278037	0.286977	0.286245	0.330207	0.377677	0.323537	0.186992	0.192282	0.285942
CD36	0.0476098	0.0455252	0.0349456	0.0382027	0.040179	0.0426474	0.0359039	0.0429243	0.0306873	0.0350942	0.0547767	0.041112	0.0271664	0.0343128	0.0288741	0.0328915	0	0.0371641	0.0275763	0.0405107	0.031448	0.0304477	0.019042	0.0331977	0.0236951	0.0449887	0	0.0409571	0.0478321	0.0733067	0.0220115	0.0474918	0.0282273	0.0132407	0.0347755	0.0377708	0.0192455	0.0430348	0	0.0170724	0.0592828	0.063421	0.0599342	0.0280109	0.0260911	0.0325444	0.0536796	0.0171078
GNAT3	0.000274763	0.000100508	0.000849936	0.00548085	0.000673541	0.00290927	0	0.00358608	0.000771538	0.000910833	0.0012273	0	0.00120615	0.00124876	0.00160766	0.00432581	0	0.00263197	0.00229934	0	0.00081584	0.000474442	0	0.000377351	0	0.000287329	0	0	0.00273944	0.000647215	0.00613179	0.000186951	0.00194405	0	0.00483364	0.000459794	0.00036738	0.00151347	0	0	0.00179219	0.00297972	0	0.00163516	0.00163315	0.00400241	0	0.000245984
SEMA3C	0.0189291	0.0261343	0.0190383	0.0466638	0.041635	0.0270416	0.0175977	0.0195997	0.0156291	0.00740737	0.0098583	0.0148761	0.0263749	0.0243954	0.013759	0.0134376	0	0.0186016	0.00957679	0.0228056	0.0188822	0.00982949	0.0344615	0.00513123	0.0164616	0.016975	0	0.0406846	0.0321403	0.0421646	0.0449898	0.0206659	0.0184881	0.0174998	0.0290375	0.00566795	0.0157667	0.015516	0	0.00774018	0.0456342	0.0309799	0.0180908	0.025627	0.0194616	0.011121	0.0145998	0.0284786
HGF	0.0122689	0.0290475	0.032872	0.0390996	0.033959	0.0416125	0.0961401	0.0186806	0.035613	0.0141419	0.0309287	0.0196597	0.0168703	0.0128262	0.0345445	0.047123	0	0.0261715	0.0413676	0.0160701	0.0277206	0.0172861	0.0369595	0.0338876	0.0240444	0.0323843	0	0.0275227	0.0484309	0.0187038	0.0244688	0.0168916	0.0223213	0.0350591	0.0464184	0.00879351	0.0141539	0.0299374	0	0.00538327	0.00449848	0.0379202	0.0173071	0.0318328	0.0361793	0.0207942	0.0207933	0.0234424
CACNA2D1	0.261806	0.282783	0.168683	0.329738	0.322695	0.23204	0.310169	0.177848	0.146406	0.198128	0.123254	0.224273	0.369527	0.195845	0.263784	0.238865	0.641205	0.282304	0.194765	0.242598	0.189376	0.165359	0.294051	0.145268	0.188151	0.259852	0.121347	0.310573	0.32605	0.390976	0.51038	0.184904	0.192688	0.177384	0.34627	0.213516	0.164228	0.263787	0	0.406392	0.455126	0.300952	0.348499	0.389309	0.187824	0.157519	0.262616	0.43481
PCLO	0.193508	0.17039	0.121122	0.234088	0.264425	0.183754	0.192494	0.167162	0.119503	0.142673	0.126742	0.161428	0.191593	0.185979	0.188427	0.167171	0.217684	0.165192	0.136995	0.276639	0.147918	0.0941187	0.155131	0.114219	0.123985	0.170869	1.41441	0.256477	0.25598	0.357437	0.310856	0.182036	0.137293	0.121519	0.204612	0.114469	0.120152	0.152883	0	0.232225	0.228536	0.236845	0.282231	0.320525	0.145868	0.104526	0.142409	0.192202
SEMA3E	0.144366	0.137492	0.150685	0.238706	0.0944614	0.236798	0.275745	0.0869461	0.108612	0.129517	0.0880704	0.168408	0.286188	0.0568193	0.158666	0.0913224	0.209318	0.0806302	0.23567	0.110146	0.106437	0.172629	0.201064	0.0771341	0.136669	0.118845	0	0.251932	0.105441	0.207401	0.234761	0.107516	0.246285	0.120412	0.084212	0.118236	0.175132	0.201128	0	0.150927	0.216814	0.102308	0.202432	0.252796	0.151026	0.0382172	0.0507578	0.211671
SEMA3A	0.593309	0.408095	0.395239	0.496641	0.208208	0.442168	0.287566	0.43485	0.181532	0.375064	0.357076	0.493998	0.369775	0.504783	0.304326	0.296783	0.367647	0.186865	0.36136	0.32815	0.357197	0.406969	0.536215	0.207224	0.328069	0.355577	0.748388	0.560356	0.578435	0.471195	0.449656	0.240565	0.484936	0.303434	0.524005	0.262519	0.380717	0.43602	0	0.321555	0.381941	0.678271	0.481888	0.494724	0.362435	0.254931	0.140328	0.115176
SEMA3D	0.0119734	0.0123046	0.00963189	0.0130098	0.0152915	0.0129651	0.0127223	0.0141077	0.0121915	0.00899717	0.00516434	0.00474225	0.0105157	0.00945153	0.0147029	0.00857328	0	0.0116052	0.00797724	0.00656835	0.0107948	0.0149562	0.0120845	0.00924571	0.00863427	0.0249774	0	0.0191733	0.0175795	0.0251056	0.0215197	0.023735	0.0122843	0.0103617	0.0212641	0.00344815	0.0083145	0.0078346	0	0.00876398	0.00426361	0.0147405	0.01259	0.00867096	0.00452337	0.00653852	0.0108399	0.0199062
GRM3	0.452122	0.482502	0.340384	0.570237	0.564641	0.369665	0.513031	0.37154	0.338128	0.352695	0.313166	0.517025	0.651104	0.436301	0.411838	0.427027	1.15111	0.550131	0.360158	0.471099	0.42854	0.286138	0.549722	0.280583	0.322543	0.433505	1.21051	0.573557	0.572743	0.624443	0.679861	0.362054	0.347216	0.305793	0.608517	0.369157	0.34882	0.457551	0	0.481239	0.677083	0.585743	0.553925	0.651295	0.415671	0.335059	0.336682	0.483302
KIAA1324L	0.328392	0.386366	0.288728	0.459221	0.434208	0.362786	0.366095	0.314985	0.262788	0.267999	0.235102	0.311043	0.392028	0.328524	0.282022	0.360063	0.628307	0.35299	0.319559	0.360815	0.301077	0.231976	0.398301	0.227455	0.315575	0.359276	0.411027	0.485683	0.429606	0.483457	0.39362	0.305063	0.275954	0.257658	0.342435	0.261775	0.292976	0.361272	0	0.351755	0.425475	0.399196	0.410055	0.46333	0.354365	0.222152	0.317458	0.297715
DMTF1	0.311665	0.330864	0.245473	0.421759	0.406822	0.361438	0.351736	0.27752	0.222974	0.240461	0.22345	0.277077	0.410139	0.286476	0.280284	0.315129	0.685539	0.331539	0.280621	0.274501	0.290284	0.1953	0.323533	0.176777	0.259157	0.367461	0.459312	0.429907	0.401031	0.454619	0.447269	0.271173	0.255333	0.238589	0.347686	0.233002	0.235881	0.340822	0	0.347823	0.372545	0.336313	0.385608	0.538529	0.313508	0.19029	0.23667	0.224603
TMEM243	0.0694601	0.0405374	0.0585893	0.0705134	0.050304	0.0516646	0.0899524	0.0667925	0.0501066	0.031236	0.0244566	0.0303649	0.0485216	0.0927745	0.0473858	0.0475841	0.126635	0.0584172	0.0686363	0.0386351	0.0526696	0.0585656	0.0559483	0.0427128	0.0412082	0.0599528	1.60377	0.0709098	0.0683318	0.0667389	0.0715675	0.119022	0.0427263	0.0510147	0.050163	0.031189	0.0635772	0.065905	0	0.0851223	0.0580623	0.0360202	0.129593	0.0461559	0.0451015	0.0405649	0.0118904	0.0403923
CROT	0.0966905	0.109877	0.0790042	0.0848088	0.111301	0.0964921	0.0865718	0.069868	0.0688052	0.0679863	0.0693765	0.0453092	0.0962385	0.101572	0.0655182	0.106893	0.178776	0.0735369	0.073414	0.0889407	0.0867888	0.0705772	0.0910054	0.0424297	0.0624959	0.0699575	0.0859405	0.0828692	0.0858203	0.108346	0.121	0.0606539	0.0790661	0.0555623	0.0768909	0.0647926	0.0655559	0.0758698	0	0.0702882	0.131053	0.0477605	0.0846319	0.118723	0.0562844	0.068794	0.0425405	0.0430124
ABCB4	0.00180445	0	0.00151333	0.00516868	0.00649153	0.00196067	0.00108216	0.000877375	0.00179737	0.00149936	0.000549955	0	0.00066237	0.00460215	0.000964514	0.00132677	0	0.00363802	0.0027274	0.000602519	0.00159997	0.00156538	0	0.00410261	0.000945442	0.000238624	0	0.00716839	0.00309022	0.0107554	0	0.00663136	0.00105404	0	0	0	0.000843531	0.00258507	0	0.00102286	0.000424895	0.00259366	0.0106098	0.000781113	0.000391554	0.00176284	0	0.0362594
ABCB1	0.0307077	0.0298784	0.0586193	0.236324	0.128421	0.0612483	0.0711503	0.0540493	0.0778495	0.0255851	0.034007	0.0194093	0.0178172	0.138154	0.0190392	0.126129	0	0.0921118	0.0987127	0.0272833	0.0645707	0.0751684	0.0215778	0.113733	0.02327	0.0400861	0	0.0677655	0.198232	0.0795731	0.0218167	0.113648	0.0372909	0.0574503	0.0213844	0.0269397	0.0463025	0.02532	0	0.0519188	0.0552212	0.0377908	0.145686	0.0232216	0.0307817	0.0694977	0.0386658	0.125355
RUNDC3B	0.375926	0.400055	0.292936	0.534717	0.461983	0.413465	0.423839	0.326684	0.277623	0.303343	0.236493	0.356743	0.578769	0.366355	0.38248	0.40746	0.990311	0.416452	0.339734	0.398569	0.345189	0.240191	0.473096	0.207055	0.288051	0.438154	0.450588	0.501169	0.526636	0.577075	0.577525	0.323895	0.29025	0.224302	0.535337	0.27303	0.277149	0.363826	0	0.382111	0.567322	0.481868	0.522331	0.627477	0.341178	0.219042	0.324825	0.37163
SLC25A40	0.163141	0.141184	0.145472	0.229745	0.207838	0.192113	0.19615	0.169349	0.137946	0.165097	0.133931	0.13222	0.178863	0.166435	0.127325	0.177341	0.20044	0.166986	0.166419	0.149399	0.149381	0.130248	0.138924	0.101066	0.166499	0.166422	0.377961	0.251726	0.253201	0.208177	0.199184	0.166488	0.145534	0.138156	0.190784	0.129898	0.135082	0.171549	0	0.199249	0.133263	0.192678	0.218761	0.244261	0.174616	0.105109	0.0849285	0.141139
DBF4	0.110784	0.0961567	0.0811488	0.114412	0.109583	0.0892606	0.0801612	0.0735045	0.0659947	0.0558369	0.0668165	0.0625616	0.112251	0.127028	0.0777204	0.108791	0.235983	0.0779234	0.0885496	0.0665403	0.100581	0.0693933	0.065649	0.0653097	0.0801511	0.0979788	0	0.0918651	0.156899	0.095794	0.109571	0.111444	0.0707762	0.0562922	0.105611	0.0712634	0.0926943	0.0822896	0	0.100812	0.0651765	0.110936	0.137304	0.104682	0.0656667	0.0604181	0.0414224	0.0744794
ADAM22	0.354836	0.373558	0.256874	0.472015	0.46009	0.351151	0.397472	0.292539	0.208893	0.274434	0.223669	0.353047	0.515223	0.30861	0.358045	0.34693	0.633381	0.353272	0.298472	0.348263	0.289697	0.19493	0.431614	0.155926	0.274998	0.383977	0.42005	0.501363	0.438409	0.568943	0.617595	0.238043	0.278045	0.227677	0.56681	0.251241	0.212979	0.394024	0	0.434255	0.551837	0.486383	0.496972	0.566621	0.301528	0.226326	0.290336	0.383087
SRI	0.142317	0.105247	0.153854	0.187641	0.139472	0.204988	0.220077	0.201724	0.125159	0.112805	0.153538	0.098251	0.158946	0.210644	0.0882235	0.167592	0.365525	0.126619	0.238928	0.0804368	0.140982	0.121648	0.0914555	0.109733	0.161271	0.151684	0.911425	0.251139	0.229108	0.155822	0.242981	0.203695	0.125238	0.0781929	0.103996	0.0886227	0.194789	0.219263	0	0.188703	0.120447	0.178198	0.222205	0.191776	0.169214	0.114021	0.0438935	0.0897731
STEAP4	0.000722096	0.000414586	0.00173986	0.00728095	0.00481796	0	0	0.00154928	0.00300643	0	0.000726179	0.00155543	0	0.0055415	0.000835243	0.000952749	0	0.0026607	0.00219794	0.00136016	0.00216355	0.00147169	0	0.00331875	0.00164887	0.00133562	0	0.00131839	0.00308873	0.00474867	0.00172686	0.0052328	0.0014098	0.00498503	0	0.000249816	0.00112218	0.00113312	0	0.00126916	0.000598559	0	0.000253115	0	9.95468e-05	0.00225311	0.00387312	0.00393889
ZNF804B	1.0838	1.12922	1.17272	1.38107	1.23724	1.10944	1.18516	0.857084	1.26357	1.1692	1.07521	1.11925	1.26966	0.938355	1.15698	1.13478	1.41717	0.974913	1.13629	1.13381	1.05178	1.05172	1.29725	1.06691	1.03768	1.26239	1.15425	1.22671	1.26698	1.29756	1.02648	1.06517	0.99671	1.15743	1.35095	1.39044	1.13978	1.109	0	0.924681	1.0538	1.24998	1.19513	1.38723	0.869821	0.804399	1.3117	0.808943
STEAP1	0.00818826	0.00835069	0.00924301	0.0193283	0.00369366	0.00786879	0.0311408	0.0163815	0.00713965	0.00275291	0.00811028	0.00499117	0.00417865	0.0213852	0.00335339	0.0117374	0	0.00709358	0.00454984	0.00742708	0.00788364	0.00472329	0.00575938	0.00903589	0.00831361	0.00757499	0	0.0174933	0.0167986	0.0172016	0.0149257	0.0175367	0.00676618	0.0115027	0	0.00290715	0.0123123	0.0134196	0	0.00865391	0.0137415	0.00751585	0.0195165	0.0068867	0.00554412	0.00470244	0.0039602	0.0129846
STEAP2	0.27443	0.256549	0.206906	0.28161	0.237585	0.275018	0.285554	0.219022	0.154455	0.132552	0.18612	0.167437	0.199412	0.254721	0.138952	0.238145	0.242278	0.239361	0.270925	0.194517	0.212843	0.138881	0.163358	0.138527	0.211604	0.219484	0.0255391	0.313957	0.31677	0.308698	0.289483	0.206954	0.177375	0.151996	0.14854	0.162717	0.187381	0.235223	0	0.255379	0.184838	0.240997	0.332898	0.326827	0.207842	0.146658	0.0665374	0.228144
CFAP69	0.293365	0.272628	0.221091	0.275796	0.276084	0.272867	0.268951	0.233258	0.184994	0.198549	0.181394	0.228615	0.284878	0.267613	0.232379	0.261431	0.504976	0.249416	0.235297	0.219013	0.237552	0.180647	0.231329	0.147857	0.226579	0.2722	0.250195	0.342859	0.367508	0.30086	0.274707	0.266501	0.213094	0.166597	0.319274	0.169575	0.19459	0.229839	0	0.249044	0.244124	0.319752	0.371655	0.363757	0.249087	0.142136	0.144199	0.232386
FAM237B	0	0	0.000736157	0.00532871	0.00190327	0.00132807	0	0	0	0	0.000349008	0	0	0.000702404	0	0.00132509	0	0.00117323	0.000953946	0	0	0.00161715	0	0	0	0	0	0.00215944	0.0038364	0.000977128	0	0.00413192	0.000232783	0	0	0.000337716	0	0	0	0	0	0	0.0060526	0.000969684	0	0.000433685	0	0.00198296
GTPBP10	0.136691	0.155789	0.133439	0.182158	0.17522	0.124386	0.117107	0.115812	0.119752	0.0946088	0.0982111	0.104706	0.10782	0.186238	0.121363	0.190717	0.0860523	0.167242	0.149625	0.126532	0.126897	0.10657	0.115825	0.103379	0.0765949	0.115539	0.0649394	0.131152	0.187926	0.137749	0.122714	0.147814	0.120205	0.138572	0.121436	0.101171	0.102367	0.115777	0	0.161032	0.121767	0.149645	0.192101	0.128596	0.0879313	0.0802995	0.11138	0.0869793
CLDN12	0.239134	0.262828	0.20321	0.319817	0.291586	0.256186	0.332556	0.221844	0.199037	0.206006	0.191854	0.222588	0.282689	0.244699	0.228434	0.236158	0.37337	0.280727	0.250252	0.237648	0.235975	0.184676	0.260227	0.185681	0.174292	0.246551	0.184042	0.313337	0.253699	0.330715	0.35564	0.261008	0.207045	0.196918	0.262243	0.208324	0.204157	0.28908	0	0.261074	0.31525	0.191234	0.291031	0.363281	0.222988	0.174683	0.107976	0.274382
CDK14	0.306449	0.336096	0.194116	0.43451	0.41125	0.272487	0.359638	0.23959	0.202108	0.187996	0.161868	0.24772	0.435188	0.283473	0.299791	0.295814	0.792247	0.348285	0.245683	0.277186	0.24327	0.214075	0.38786	0.137953	0.219814	0.323166	1.05794	0.406874	0.379926	0.578683	0.569258	0.251314	0.221009	0.223542	0.392605	0.204535	0.204514	0.268502	0	0.30012	0.428573	0.38523	0.516558	0.445771	0.25954	0.185068	0.344693	0.519419
FZD1	0.0126314	0.0108907	0.021878	0.0225216	0.00656839	0.0106524	0.0565703	0.027489	0.0174567	0.0150158	0.0249201	0.0161936	0.0164555	0.0205959	0.0109642	0.0172165	0.196566	0.018242	0.0353329	0.0153537	0.0158334	0.00972292	0.0178108	0.0153875	0.0299867	0.0303215	0	0.0314009	0.0162847	0.044532	0.0261212	0.0204073	0.0211864	0.00791286	0.0102522	0.00760692	0.0288956	0.0343303	0	0.0568638	0.027413	0.0106259	0.0430341	0.00800629	0.0280612	0.0168881	0.0140807	0.0497172
MTERF1	0.403551	0.353268	0.273832	0.297219	0.373712	0.284039	0.224791	0.303763	0.245426	0.234467	0.234884	0.282642	0.339847	0.297544	0.333722	0.310238	0.490109	0.305013	0.26484	0.290309	0.296917	0.309486	0.306215	0.230325	0.215169	0.361976	0.279249	0.331688	0.39545	0.422174	0.382151	0.340045	0.274319	0.270305	0.493483	0.239108	0.237366	0.283767	0	0.464179	0.401064	0.360508	0.492427	0.318041	0.246453	0.242375	0.27807	0.391714
AKAP9	0.367082	0.391228	0.263632	0.516555	0.485754	0.393023	0.385927	0.299228	0.239195	0.225208	0.213338	0.347157	0.509122	0.299479	0.359913	0.404414	0.888935	0.422951	0.349163	0.389966	0.338589	0.212568	0.429102	0.176845	0.298709	0.419515	0.0667487	0.499404	0.491462	0.555291	0.539969	0.281708	0.27203	0.222041	0.519624	0.264934	0.226577	0.35025	0	0.420411	0.532225	0.468905	0.489772	0.584701	0.327623	0.21037	0.308464	0.330655
CYP51A1	0.00139146	0.004381	0.00130848	0.000754297	0.00253892	0.0033858	0.00168156	0.00318187	0.00362211	0.000280533	0.000902092	0.000227314	0.00105276	0.00178564	0.00295661	0.00326431	0.0700046	0.00379899	0.00267766	0.00356324	0.00403518	0.00170438	0	0.00135488	0.00519388	0.000848724	0	0.00255787	0.0049121	0	0.0118122	0.00726612	0.0054001	0.000863985	0.00202033	0.000353709	0.00153723	0.00344227	0	0.00543081	0.00532824	0.00300099	0.00524977	0.00760526	0.00973278	0.00245964	0.00226932	0.00655031
LRRD1	0.0280195	0.0368108	0.0332333	0.0234578	0.0154517	0.0210347	0.03558	0.0223133	0.022983	0.021265	0.0243706	0.0259086	0.026737	0.0277291	0.0253343	0.0194483	0	0.042293	0.0241782	0.0288223	0.0293335	0.0254545	0.0214482	0.0105905	0.0102577	0.0290074	0.095536	0.0301914	0.0347251	0.0210295	0.0531673	0.0475342	0.025407	0.0226229	0.0362195	0.0210347	0.0315023	0.0485286	0	0.0278264	0.0532387	0.0444011	0.051664	0.0392361	0.0272286	0.0196544	0.0149884	0.148939
KRIT1	0.312963	0.347622	0.262788	0.433433	0.366803	0.335304	0.414737	0.314962	0.234658	0.242123	0.233585	0.2783	0.426785	0.331487	0.303136	0.371699	0.562337	0.373242	0.316015	0.319796	0.298627	0.201012	0.351853	0.171272	0.275699	0.341648	0.152416	0.438683	0.450883	0.463233	0.471774	0.312102	0.273473	0.259431	0.342991	0.230758	0.246156	0.353948	0	0.374079	0.383705	0.408721	0.469275	0.489242	0.318599	0.213254	0.218969	0.318581
ANKIB1	0.371624	0.40834	0.275853	0.524858	0.466147	0.393987	0.437768	0.340263	0.240295	0.265449	0.237101	0.327594	0.563068	0.348363	0.345755	0.388088	0.642982	0.43282	0.353354	0.373415	0.336972	0.219667	0.511117	0.167609	0.293579	0.422829	0.353711	0.528434	0.496504	0.586369	0.594104	0.323158	0.293732	0.288559	0.540119	0.281258	0.25589	0.402255	0	0.407765	0.537962	0.42068	0.478148	0.56734	0.377113	0.208991	0.308835	0.381745
GATAD1	0.142671	0.150878	0.148107	0.237469	0.195936	0.119618	0.16195	0.165066	0.169452	0.124847	0.143391	0.136168	0.181209	0.259949	0.188423	0.25958	0.376031	0.247801	0.17712	0.212268	0.1828	0.156559	0.176076	0.136196	0.101856	0.136385	0.165471	0.170641	0.264596	0.197345	0.181199	0.199673	0.158562	0.147316	0.166729	0.155252	0.149478	0.138311	0	0.22043	0.219359	0.180972	0.266133	0.122527	0.122199	0.129524	0.164101	0.162603
ERVW-1	0	0.00225326	0.000658716	0.00567518	0.00462574	0	0	0.00154717	0.000987589	0	0.000514316	0	0	0.00248658	0	0	0	0	0.00149368	0	0.000572836	0.000372045	0	0.00234553	0	0.00150406	0	0.00165592	0.00315927	0	0	0.00185956	0.000530038	0.00254625	0	0	0.000717254	0.000750345	0	0	0.00033412	0	0	0	0	0.000992307	0	0
PEX1	0.20764	0.185323	0.149724	0.203232	0.175024	0.201313	0.162766	0.171964	0.140428	0.122164	0.130128	0.137936	0.208468	0.249176	0.155798	0.244534	0.339029	0.233544	0.192794	0.172962	0.180069	0.156963	0.12582	0.122565	0.13495	0.166781	0	0.193215	0.238218	0.20197	0.197778	0.197778	0.137892	0.11879	0.187891	0.139992	0.142245	0.155475	0	0.242954	0.177664	0.18961	0.316338	0.19769	0.142433	0.124851	0.112344	0.177397
RBM48	0.10148	0.102705	0.0942604	0.184105	0.124556	0.133402	0.198266	0.140395	0.114212	0.0900452	0.100712	0.0805597	0.161006	0.143186	0.1005	0.136443	0.298734	0.114975	0.169174	0.0779222	0.107746	0.107783	0.121824	0.0915098	0.0849952	0.0900474	0.106504	0.170574	0.171318	0.114824	0.25517	0.169086	0.104305	0.132542	0.0985282	0.0767612	0.14865	0.187233	0	0.140505	0.0885674	0.122477	0.19159	0.204619	0.138279	0.104574	0.0749319	0.123254
FAM133B	0.148201	0.15759	0.132774	0.240062	0.208167	0.185816	0.22366	0.165853	0.143421	0.132047	0.132912	0.116953	0.193009	0.182333	0.140419	0.205073	0.115076	0.177469	0.206455	0.185684	0.169375	0.1188	0.116795	0.127811	0.130485	0.144513	0.0963774	0.203962	0.235469	0.20381	0.221221	0.150557	0.152558	0.155383	0.110884	0.120407	0.166377	0.184752	0	0.13492	0.206501	0.174273	0.251961	0.215271	0.169229	0.112245	0.0945739	0.133826
CDK6	0.264506	0.340111	0.286111	0.334587	0.380444	0.288149	0.36211	0.288228	0.254932	0.261346	0.219991	0.332546	0.322715	0.232285	0.233985	0.297333	0.588472	0.251914	0.210631	0.210201	0.26717	0.221082	0.329246	0.200857	0.299618	0.277367	0.466838	0.391187	0.380463	0.348731	0.270091	0.19657	0.2575	0.23863	0.342633	0.224239	0.19043	0.336062	0	0.25553	0.297621	0.329304	0.312456	0.452122	0.231074	0.202801	0.203152	0.350634
SAMD9	0.000732759	0.00096641	0.000479074	0.00166859	0	0.000423092	0.00373409	0.00251865	0.000218718	0.000828793	0.000202448	0.00164225	0.000741102	0	0.000497365	0.00286813	0	0.000733782	0.00182868	0	0	0.000612299	0.0153778	0	0	0.00100783	0	0.000625843	0.00257279	0.0036711	0	0.00132323	0.000524123	0.000949186	0	0	0.000169808	0.00025883	0	0	0.00138648	0.000519105	0	0.000767216	0.00113977	0.00103189	0.00114675	0.000208425
SAMD9L	0.000851117	0	0.000871077	0.00251818	0.000690208	0.00170573	0.00199628	0.00341114	0.00294502	0	0.000612233	0.00219794	0	0.00214476	0.00179386	0.00136823	0	0.000274704	0.00074338	0	0.000720602	0.00471151	0.00571891	0.00330138	0.000375075	0	0	0	0.00219057	0	0.00692006	0.00259035	0.00216241	0	0.00595515	0.000293485	0.000439779	0	0	0	0.00897184	0	0.00171633	0	0	0.00213821	0.00197661	0.00196073
HEPACAM2	0.000331946	0.00127085	0.0012942	0.00128762	0.00211493	0.0024697	0.00550465	0.000547062	0.000943993	0.00281145	0.00150249	0.00294584	0	0.000997419	0.000932589	0.000795149	0	0.00300284	0.00178724	0.00078534	0.000786097	0.000744264	0.00581578	0	0.000227429	0.00120323	0	0.00266577	0.00209326	0.00265452	0	0	0.000566049	0.000475557	0.0028715	0.00183464	0.0011583	0.00215625	0	0	0	0.000231578	0.001295	0.003656	0.00101182	0	0.00136223	0.00650052
VPS50	0.330758	0.340006	0.273951	0.458242	0.415533	0.370923	0.4015	0.311319	0.249864	0.266722	0.230243	0.31593	0.454741	0.354857	0.299996	0.351076	0.51188	0.348396	0.323582	0.328288	0.311581	0.21244	0.384355	0.199142	0.287384	0.340293	0.235902	0.457771	0.475767	0.473783	0.461886	0.316769	0.300728	0.242183	0.467854	0.272802	0.257949	0.358529	0	0.386242	0.445297	0.430929	0.444527	0.52451	0.316164	0.200325	0.22192	0.305054
CALCR	0.000671742	0.000253585	0.00223004	0.00792214	0.00184042	0.00123293	0	0.000366623	0.00274171	0	0.000119265	0.00044401	0.0019099	0.00612831	0	0.00226736	0	0.00087386	0.000849444	0.00167771	0.000619052	0.000614949	0.00422152	0.00135472	0.000738579	0.00144952	0	0.00455267	0.00628166	0.00225236	0.0013587	0.0052642	0.00200321	0.000387437	0.00205138	0.000374398	0.00196826	0	0	0.00167953	0.00116792	0.00384034	0.00239977	0.000974753	0	0.0013681	0	0.00152349
GNGT1	0.0291351	0.0301818	0.0193398	0.02016	0.00870979	0.0238999	0.0689736	0.0561902	0.0121524	0.0319018	0.0343217	0.0627618	0.0415514	0.00932125	0.0176499	0.0111245	0	0.0047542	0.0140049	0.0400246	0.0169939	0.018048	0.0346484	0.00492403	0.0127862	0.0164554	0	0.0486896	0.0240438	0.0342156	0.0577937	0.0124845	0.0333024	0.0201079	0.0574549	0.0206836	0.00712965	0.0466287	0	0.011353	0.00559596	0.0285312	0.0196567	0.0628109	0.0305106	0.0141406	0.00504492	0.0276582
TFPI2	0	0	0	0.000996861	0	0	0.00929964	0.000145048	0	0	0	0	0	0	0	0.000655368	0	0.000446141	0	0	0	0	0	0	0	0	0	0	0	0	0	0	0	0	0	0	0.000289112	0	0	0	0	0	0	0	0	0	0	0.00227974
GNG11	0.00016874	0	0	0.000364855	0	0.00221484	0	0	0.000124062	0.0013681	0.000148403	0	0	0	0	0	0	0.000923286	0.000343517	0	0	0	0.00477541	0.000621576	0.000352465	0.000485392	0	0.000643381	0.00255691	0	0	0	0	0	0	0.000668112	0.00154259	0	0	0	0	0.00064386	0	0	0	0.00310751	0	0
BET1	0.0984767	0.0858303	0.104378	0.115539	0.0982076	0.1171	0.18396	0.112288	0.0816203	0.0905202	0.0810566	0.0769779	0.0895844	0.132441	0.0753126	0.124931	0.230198	0.0928973	0.112989	0.0779313	0.0819395	0.0981238	0.0826313	0.0660786	0.0927728	0.109507	0.254317	0.14803	0.145243	0.0991096	0.11269	0.134786	0.0918681	0.0869905	0.114604	0.056649	0.130431	0.137095	0	0.141478	0.11698	0.0921367	0.116298	0.148232	0.116312	0.0715729	0.0438478	0.13235
COL1A2	0	0	0.000177416	0.000763779	0	0.0018629	0	0.00020545	0	0	9.80403e-05	0.00352446	0	0	0	0.00406502	0	0	0	0	0	0	0	0	0	0	0	0.000623326	0	0	0	0	0	0	0	0	0.000319405	0	0	0	0	0	0	0	0	0	0.00266362	0
CASD1	0.297101	0.276667	0.230717	0.392752	0.367775	0.330125	0.239616	0.262532	0.216945	0.198943	0.222406	0.215021	0.34334	0.285639	0.242474	0.323668	0.434086	0.273239	0.307081	0.262429	0.266662	0.195855	0.208629	0.180341	0.271228	0.316647	0.609662	0.370471	0.38591	0.388846	0.343064	0.273439	0.228891	0.174783	0.230795	0.206791	0.216949	0.265735	0	0.299716	0.296805	0.297656	0.362368	0.359297	0.263584	0.175735	0.150483	0.0712734
SGCE	0.350192	0.344119	0.274426	0.474367	0.417432	0.360481	0.349949	0.276634	0.24948	0.267798	0.247539	0.300419	0.386517	0.328778	0.278029	0.344767	0.532526	0.351226	0.321454	0.319144	0.305171	0.219682	0.320035	0.185417	0.287052	0.358347	0.377514	0.475958	0.452235	0.503395	0.382626	0.310351	0.258881	0.256135	0.381753	0.238591	0.245451	0.338918	0	0.341258	0.351022	0.362893	0.435909	0.507699	0.321651	0.208507	0.216573	0.288263
PEG10	0.130123	0.0886197	0.105826	0.120709	0.0989407	0.142393	0.201481	0.142765	0.0671679	0.078847	0.126571	0.0633669	0.105184	0.0763875	0.0482964	0.0761289	0.20135	0.0459919	0.226722	0.0551635	0.0998815	0.0807505	0.0887525	0.0603862	0.169598	0.0916061	0.242707	0.162203	0.142945	0.102455	0.135201	0.125468	0.104216	0.0717411	0.060994	0.0519021	0.0828803	0.097072	0	0.188837	0.0445567	0.0779945	0.127071	0.0969781	0.145236	0.114296	0.0203054	0.0789316
PPP1R9A	0.40171	0.393088	0.282493	0.515722	0.481809	0.425511	0.42315	0.312287	0.249647	0.281319	0.243598	0.359833	0.591384	0.364519	0.389185	0.402901	0.932517	0.455214	0.359715	0.416409	0.326132	0.257372	0.554844	0.211923	0.284825	0.441214	0.552079	0.506641	0.518473	0.564098	0.537157	0.331223	0.296316	0.325276	0.598462	0.268191	0.261257	0.390801	0	0.414997	0.531771	0.443322	0.569479	0.62769	0.351604	0.206971	0.280991	0.380504
PON1	0.0018595	0.00223573	0.00179875	0.00406633	0.00179138	0.0022657	0.00202413	0.00252939	0.0016537	0	0.00206979	0.000761207	0.00557727	0.00642905	0.00215793	0.00755456	0	0.00552643	0.00440867	0	0.00407701	0.00133167	0	0	0	0	0	0.00295035	0.00810958	0.00299037	0.00198783	0.00214647	0.00107569	0.000450482	0	0.00149092	0.000443309	0	0	0	0.000297724	0.00143945	0.00691121	0	0.000473018	0.00897566	0	0.00240729
PON3	0.00100145	0.00166571	0.000496129	0.00155633	0.00676261	0.0043152	0	0.00143456	0.000894618	0.000245329	0.000423593	0	0.00192234	0	0.000438009	0	0	0.000643578	0.00197929	0	0.00111454	0.000401574	0.000287868	0.000309692	0.000508171	0.00356367	0	0.0055844	0.00258052	0.00316715	0	0	0.00164838	0.000515706	0	0.000134445	0.000217373	0	0	0	0	0	0.00364771	0	0.00247163	0.000872297	0.00336847	0.00068345
PON2	0.0150137	0.02569	0.0160423	0.0606738	0.0508479	0.0239766	0.0306486	0.0254803	0.0207356	0.0182917	0.0116302	0.0147566	0.0238332	0.0226014	0.0208113	0.00961441	0	0.00436497	0.0133459	0.0123831	0.0177488	0.0102872	0.0449456	0.00792532	0.00970744	0.0298794	0	0.0486607	0.048056	0.0633417	0.0737734	0.0237075	0.0303666	0.018157	0.0177817	0.020058	0.0120023	0.0169287	0	0.0101961	0.00375125	0.0121947	0.0291809	0.025947	0.0102284	0.0146075	0.00977838	0.0166622
ASB4	0.00018494	0.000686844	0.000490214	0.000717942	0.00113797	0.00169439	0	0.00077555	0.000263773	0	0.000741506	0.000380006	0	0	0	0	0	0.00252855	0	0	0.000840336	0.00036919	0.00152337	0.000486783	0.0010322	0	0	0.00100712	0.00259296	0.00368911	0	0	0.00190998	0.000760993	0	0	0.000585828	0.000557109	0	0	0	0	0.00555452	0.00202582	0	0	0	0.000695574
PDK4	0.00559238	0.0133025	0.00785701	0.0162953	0.0128799	0.00653752	0.00655546	0.00606064	0.00535361	0.00757035	0.00322091	0.00901097	0.00891153	0.00419013	0.00609197	0.00470285	0.169909	0.00146316	0.0073029	0.00739078	0.00607673	0.00850309	0.0247039	0.00337848	0.00354841	0.00637755	0	0.0103965	0.0222481	0.0225059	0.00368778	0.0140909	0.00885503	0.00863664	0.00899357	0.00161039	0.00633549	0.0020039	0	0.00216978	0.0124815	0.00150696	0.0128812	0.0155344	0.010809	0.006584	0	0.00438259
DYNC1I1	0.37192	0.387882	0.289892	0.481984	0.446597	0.401436	0.515352	0.313308	0.245021	0.261904	0.240413	0.389912	0.580105	0.333561	0.369932	0.391904	0.736114	0.440031	0.353821	0.451604	0.334896	0.242264	0.490558	0.195823	0.326576	0.379043	0.49215	0.549405	0.457463	0.613667	0.541251	0.314141	0.303135	0.317265	0.560707	0.272241	0.32821	0.412879	0	0.408214	0.535676	0.453302	0.389728	0.685928	0.40047	0.219967	0.350481	0.488933
SLC25A13	0.180822	0.223856	0.183904	0.250402	0.224262	0.221096	0.113335	0.210089	0.168539	0.17761	0.163579	0.191779	0.228789	0.247397	0.210931	0.218755	0.338679	0.239123	0.18356	0.207901	0.222679	0.169518	0.189186	0.156825	0.149272	0.184701	0.194979	0.249802	0.231533	0.281446	0.258746	0.177039	0.179977	0.186265	0.205455	0.16289	0.163118	0.202112	0	0.228173	0.175681	0.23854	0.30989	0.214368	0.151147	0.160171	0.125588	0.100555
SEM1	0.234302	0.27587	0.244145	0.351467	0.294612	0.278035	0.449129	0.257972	0.21292	0.239962	0.194682	0.227352	0.304641	0.288348	0.212108	0.274218	0.721553	0.241017	0.255809	0.202591	0.209215	0.209345	0.329508	0.146978	0.212707	0.253223	0.095536	0.409143	0.311862	0.437932	0.38531	0.221618	0.2782	0.280723	0.305014	0.222445	0.315125	0.410017	0	0.317977	0.315581	0.263608	0.266694	0.515281	0.374071	0.188597	0.144477	0.385517
DLX6	0.000141141	0	0	0.00111214	0.00372519	0.00277654	0	0.00182087	0.00167695	0.000643833	0	0	0.00227235	0.00120693	0	0.0022633	0	0.00406002	0.000495579	0	0.000921939	0.000138534	0.00121214	0	0.00179007	0	0	0.00123952	0.00187258	0	0	0.00135631	0.000703585	0	0	0	0.000260272	0	0	0	0	0.00189273	0	0.00659004	0.00332989	0.000716345	0	0.00147741
DLX5	0.000219004	0.00315872	0.000635578	0.00118498	0.00176514	0	0.000962737	0.00122079	0.00119774	0.0009099	0.00058775	0	0.00111193	0	0.00161566	0	0	0.00386555	0.000939022	0	0.00109056	0.00280323	0.000336959	0	0	0.00512555	0	0.00163601	0.000977175	0.00410828	0.00733832	0.00072765	0.000695156	0	0	0.00100332	0.00030808	0.000576746	0	0	0	0	0.00106255	0.00267743	0	0	0	0
SDHAF3	0.0688517	0.0776978	0.0863998	0.162641	0.10706	0.0875059	0.100337	0.0885559	0.0823643	0.0764977	0.0827945	0.0543387	0.0839315	0.0928051	0.0606041	0.114569	0.280427	0.105646	0.120276	0.0864132	0.0721336	0.0617326	0.070633	0.0924193	0.0673412	0.0785299	0	0.129378	0.0808577	0.126115	0.101225	0.0864516	0.0715165	0.0970646	0.0713056	0.0612221	0.0962071	0.100689	0	0.12079	0.0512065	0.0554549	0.0696901	0.0762924	0.0938418	0.0594862	0.0537588	0.102513
TAC1	0.00689146	0.00529945	0.0039871	0.0228687	0.0169158	0.0119528	0.0273563	0.0133358	0.0187896	0.00723085	0.0027669	0.00782429	0.0177961	0.00363056	0.00919559	0.0294394	0	0.0136891	0.00495293	0.00694843	0.0148408	0.00660608	0.00838277	0.00197687	0.00519887	0.00874951	0	0.0185038	0.0252693	0.025571	0.0489842	0.0186086	0.01972	0.00612002	0.019003	0.00375119	0.00230663	0.0142057	0	0.00176657	0.0104263	0.00824672	0.00853374	0.0154802	0.0123175	0.00408659	0.0422309	0.0149266
ASNS	0.216357	0.19332	0.166964	0.318065	0.276318	0.252095	0.311653	0.188661	0.183026	0.145466	0.1489	0.168361	0.270626	0.24053	0.205239	0.239971	0.230261	0.224479	0.230631	0.214865	0.234152	0.152069	0.180545	0.141579	0.172508	0.230661	0.0255391	0.287826	0.324192	0.295686	0.300999	0.233482	0.176601	0.146842	0.185284	0.168982	0.174242	0.199476	0	0.219394	0.242003	0.198868	0.249932	0.335199	0.173832	0.136798	0.119339	0.194993
OCM2	0.00144989	0.00196021	0.002252	0.00291939	0.00382826	0.00220618	0.00062923	0.00175857	7.7165e-05	0	0.00226918	0.000784294	0	0.000598456	0.0019754	0	0	0.00117664	0.000933576	0.00165853	0.000980343	0.000768596	0	0.00114716	0.000302433	0	0	0	0.00245693	0.00206888	0.000689385	0.00176478	0.00209021	0.000435642	0.000884438	0.00263874	0.000330032	0	0	0	0.00254401	0	0.000995219	0.00103167	0.00175893	0.00275151	0	0.00649309
LMTK2	0.355162	0.392935	0.273579	0.494603	0.471617	0.378972	0.422917	0.296935	0.234122	0.269544	0.234924	0.330953	0.503962	0.316118	0.351428	0.389301	0.71987	0.430024	0.337643	0.376119	0.312498	0.181199	0.456943	0.17208	0.274352	0.421353	0.397185	0.449199	0.480966	0.564915	0.571861	0.264036	0.280116	0.238322	0.498925	0.268706	0.219091	0.399117	0	0.376389	0.491461	0.432222	0.464509	0.526787	0.335555	0.183097	0.312131	0.365072
TECPR1	0.142126	0.16919	0.148721	0.214597	0.174425	0.150854	0.148806	0.174153	0.167625	0.0940726	0.130719	0.138392	0.231995	0.247535	0.250713	0.242167	0.180838	0.249691	0.197209	0.214759	0.187934	0.146527	0.173839	0.144316	0.128016	0.152346	0.095536	0.127596	0.173718	0.153668	0.239799	0.200765	0.164493	0.121052	0.132634	0.148814	0.143021	0.161986	0	0.170888	0.27206	0.152559	0.227038	0.183017	0.157791	0.132031	0.245781	0.086091
BRI3	0.192218	0.171333	0.17879	0.291253	0.182161	0.191596	0.280503	0.21935	0.19947	0.122287	0.144327	0.182432	0.25189	0.275436	0.248482	0.266869	0.177629	0.273166	0.258622	0.209384	0.200697	0.170748	0.217149	0.169998	0.139144	0.137696	0.199976	0.206085	0.300767	0.190824	0.22468	0.291944	0.188379	0.161571	0.235325	0.159433	0.194939	0.22771	0	0.265281	0.219123	0.229215	0.336051	0.210412	0.211322	0.152726	0.153134	0.196391
BAIAP2L1	0.0570828	0.0706632	0.0651094	0.216472	0.159327	0.104574	0.138073	0.156437	0.127486	0.0690716	0.0668258	0.0290581	0.12287	0.184228	0.0666834	0.185134	0.0731578	0.170932	0.228676	0.0910777	0.132271	0.0902496	0.0728913	0.113064	0.0605295	0.0647562	0	0.111074	0.154717	0.150183	0.127468	0.201141	0.0843544	0.0688688	0.0501972	0.0460035	0.175341	0.108477	0	0.194611	0.127144	0.0552978	0.209594	0.0988003	0.0836463	0.0957342	0.0367412	0.105696
NPTX2	0.0736053	0.105643	0.0667154	0.235328	0.180818	0.112951	0.0739435	0.14346	0.134285	0.103289	0.129255	0.107777	0.14176	0.213734	0.118113	0.243867	0	0.241721	0.192291	0.138453	0.181259	0.109644	0.152982	0.180178	0.185952	0.151811	0.095536	0.0454188	0.144562	0.0474598	0.0432128	0.147931	0.0758661	0.0403451	0.0431911	0.0951191	0.0716841	0.0421226	0	0.306138	0.212637	0.0382341	0.0503874	0.102693	0.0880856	0.208455	0.151017	0.0753534
TMEM130	0.32172	0.321946	0.269011	0.36628	0.321688	0.320574	0.368885	0.296798	0.244742	0.216454	0.248346	0.228492	0.410128	0.307256	0.301565	0.357787	0.672955	0.37197	0.335355	0.319917	0.281359	0.214065	0.382007	0.172663	0.29896	0.335984	0.199976	0.357028	0.403724	0.374687	0.494076	0.302692	0.273141	0.218945	0.270094	0.239667	0.235619	0.31289	0	0.389574	0.410089	0.338773	0.437699	0.44932	0.319169	0.214131	0.272402	0.243071
TRRAP	0.296024	0.318109	0.249849	0.408	0.343776	0.289905	0.385966	0.273836	0.239143	0.240312	0.209391	0.25797	0.397965	0.344361	0.280526	0.348068	0.49256	0.38075	0.285932	0.319137	0.284251	0.189897	0.320045	0.200867	0.208281	0.31982	0.0768974	0.372649	0.416957	0.402608	0.440661	0.310523	0.268191	0.264739	0.402793	0.232161	0.234101	0.341301	0	0.365417	0.390957	0.399101	0.429357	0.349992	0.267431	0.189159	0.233683	0.332454
SMURF1	0.351371	0.382177	0.30087	0.499481	0.47874	0.395648	0.289178	0.312195	0.288625	0.292717	0.251045	0.326614	0.425684	0.358032	0.345614	0.400371	0.306833	0.448112	0.344053	0.411782	0.34727	0.227396	0.391144	0.227424	0.314127	0.368717	0.647985	0.430223	0.441662	0.439234	0.411029	0.330794	0.296514	0.270253	0.383265	0.305525	0.237255	0.318389	0	0.376319	0.488969	0.327473	0.45791	0.436552	0.348042	0.246151	0.325622	0.291912
KPNA7	0.00550242	0.00426598	0.00377145	0.0140896	0.0081995	0.00040313	0.0031711	0.00388697	0.00345794	0.000277289	0.000792831	0.000974381	0.00735469	0.00583675	0.006144	0.0081158	0	0.00867256	0.00476386	0.00937122	0.00405019	0.00501869	0.0086639	0.00252761	0.00408016	0.00260198	0	0.00714125	0.012161	0.00634545	0.00680752	0.00286334	0.00363224	0.000692132	0.00195201	0.00223189	0.00751517	0.00162159	0	0.00335233	0.00332171	0.00441342	0.00587142	0.0055801	0.00215533	0.00253203	0.0044478	0.0224301
AC004922.1	0.0112033	0.0139562	0.0137559	0.0180909	0.0264202	0.0118568	0.0225481	0.0152894	0.0130724	0.0116323	0.00764402	0.0070606	0.0178898	0.015061	0.0160165	0.0118222	0	0.0225983	0.0140912	0.0165627	0.0125215	0.0129069	0.0295495	0.0105261	0.011186	0.00635724	0	0.00817968	0.0186635	0.00876865	0.0141973	0.0126598	0.0136032	0.0110181	0.00418077	0.0109507	0.0151171	0.0143657	0	0.016401	0.0152163	0.0111875	0.0282403	0.0114468	0.00442631	0.00598098	0.0119614	0.0241567
ARPC1B	0.00709489	0.00693295	0.00681776	0.0212447	0.0108357	0.0127147	0.0142421	0.0116547	0.011188	0.00564132	0.00448961	0.00623304	0.00652423	0.0194054	0.0107592	0.0286279	0	0.021564	0.010442	0.00397748	0.00616773	0.0101947	0.0109087	0.0117223	0.0125821	0.00958102	0	0.00904755	0.0174183	0.00637359	0.00250265	0.0209441	0.0116264	0.0072821	0.01681	0.00382971	0.0127983	0.00958861	0	0.00777099	0.00590002	0.00654253	0.0230013	0.00410487	0.00630152	0.00923739	0.00721847	0.0117484
PDAP1	0.100992	0.0747087	0.0778444	0.119224	0.105131	0.116447	0.169104	0.135232	0.0937204	0.0486357	0.0991464	0.0477103	0.12083	0.151522	0.0893711	0.13621	0.0768982	0.103841	0.200775	0.0765969	0.110598	0.0963304	0.0943923	0.0873655	0.0962635	0.0893213	0	0.0985379	0.136448	0.0827817	0.151122	0.172639	0.0909317	0.0641129	0.0350617	0.040816	0.111944	0.100977	0	0.13507	0.083268	0.0846934	0.150494	0.125068	0.137672	0.0740197	0.0373008	0.0956838
BUD31	0.0304791	0.0425681	0.0279453	0.0712544	0.0360335	0.0380712	0.101904	0.0564446	0.0450118	0.0341972	0.0444469	0.0277016	0.053888	0.0588234	0.0418841	0.0570788	0.137347	0.0425205	0.0735742	0.0306094	0.0543293	0.0341056	0.0407766	0.0475393	0.0340913	0.0288912	0	0.0495709	0.0571547	0.0587393	0.0594813	0.0589735	0.0380087	0.0376299	0.0236307	0.0226501	0.0552981	0.0453869	0	0.0628695	0.0336087	0.0275379	0.0871219	0.0606994	0.0440598	0.0302819	0.0175185	0.0665402
PTCD1	0.0236237	0.021532	0.0236611	0.0253075	0.0175497	0.0211426	0.0342353	0.0224487	0.016171	0.01181	0.0205683	0.0134307	0.0459573	0.0159153	0.0303706	0.0132453	0	0.0168666	0.0299961	0.028137	0.0229479	0.0180444	0.0313277	0.0172463	0.0233803	0.00719253	0	0.0136928	0.0213203	0.0199194	0.036998	0.028287	0.0236278	0.00868284	0.0084981	0.01034	0.0251229	0.0189618	0	0.0330364	0.0187592	0.0200051	0.0408237	0.0299079	0.0231882	0.0318904	0.0155175	0.0260783
CPSF4	0.0949204	0.0997524	0.0704872	0.122901	0.115654	0.0823941	0.0712272	0.0886802	0.0930956	0.040131	0.0641251	0.0557873	0.112733	0.150701	0.114607	0.126342	0.164517	0.130267	0.0847974	0.108459	0.0986391	0.078875	0.0545145	0.073046	0.0553952	0.0753798	0.095536	0.08091	0.115074	0.114214	0.105638	0.143571	0.0845233	0.0598091	0.0708181	0.0645956	0.0622356	0.0723925	0	0.100319	0.136351	0.0790735	0.114711	0.0913405	0.0689083	0.0604311	0.0865781	0.0418894
ZNF789	0.132607	0.16252	0.137493	0.23047	0.160365	0.11261	0.24756	0.176636	0.146554	0.126373	0.0874066	0.127583	0.170606	0.219462	0.172029	0.211927	0.417081	0.193934	0.165109	0.14523	0.138771	0.124434	0.161976	0.141168	0.107173	0.112338	0.21971	0.158262	0.185976	0.16558	0.22376	0.170828	0.160062	0.151968	0.143939	0.130998	0.168252	0.192092	0	0.185778	0.196378	0.159343	0.24901	0.159908	0.14755	0.126144	0.106299	0.168738
ZNF394	0.0628187	0.0716543	0.0495566	0.0773239	0.055308	0.0438989	0.0921117	0.0630552	0.0578724	0.0562667	0.0338446	0.047149	0.0720217	0.106672	0.0733135	0.11077	0	0.0888076	0.0713185	0.0506795	0.0479408	0.0550679	0.053365	0.0501142	0.0399074	0.0388851	0	0.0626989	0.0723684	0.0431196	0.0928227	0.0769023	0.0600929	0.0430532	0.0559548	0.0428097	0.0687172	0.0678953	0	0.0926777	0.0915931	0.0636274	0.133653	0.0506783	0.0757834	0.0550988	0.0403394	0.099127
ZKSCAN5	0.0689878	0.0939775	0.0689886	0.0928629	0.0920507	0.0689379	0.0932252	0.0759142	0.0809769	0.0526344	0.0537221	0.0585646	0.108507	0.125186	0.0865903	0.086317	0.103777	0.0955684	0.0849563	0.0905661	0.0783469	0.072043	0.106227	0.0552417	0.0585687	0.102526	0.911425	0.0628917	0.0949955	0.103623	0.0987756	0.0923058	0.0801004	0.062376	0.067847	0.0672913	0.0771243	0.0726567	0	0.0925977	0.107834	0.0985478	0.103743	0.0775407	0.0574801	0.0626089	0.0568504	0.104655
FAM200A	0.077728	0.0805687	0.0840324	0.187665	0.126904	0.0955246	0.139681	0.12254	0.0986593	0.0621611	0.0631378	0.0771576	0.109009	0.134226	0.08055	0.12805	0.105915	0.0978928	0.133322	0.0458004	0.104186	0.0774596	0.0836302	0.0810672	0.0421663	0.0821906	0	0.117119	0.202034	0.144853	0.102159	0.136388	0.0844933	0.0702607	0.0877399	0.0610096	0.0783793	0.096222	0	0.0904943	0.0959332	0.101786	0.162094	0.0890332	0.0795725	0.0704892	0.0422664	0.0948859
AC005020.2	0.0117909	0.00773234	0.0111409	0.00299859	0.00568995	0.0070782	0.010534	0.00758243	0.00469602	0.00599621	0.00303469	0.00993622	0.000662774	0.00392538	0.00794471	0.00872622	0	0.00403098	0.00979493	0.00895599	0.00493998	0.0129586	0.00156392	0.00187055	0.00445151	0.0122054	0	0.0113943	0.0198436	0.00759364	0.0148841	0.0223883	0.0061822	0.00566442	0.0125604	0.00417889	0.00727847	0.00698926	0	0.0066611	0.0103527	0.00597317	0.0113457	0.00883241	0.0100107	0.00675043	0.0061576	0.00955433
TMEM225B	0.00288757	0.00255195	0.000982504	0.00287008	0.00177648	0.00465347	0.00147195	0.00197258	0.00146122	0.000525951	0.00222473	0.000146518	0.007364	0.00560819	0.00164184	0	0	0.00986143	0.00170453	0.00238136	0.00142136	0.00178193	0.00163974	0.000933158	0.00291438	0	0	0.00595397	0.0053773	0.00444014	0.00118901	0.0060007	0.00213987	0	0	0	0.000758691	0.000974797	0	0.00286972	0.000319276	0.00476975	0.0141259	0	0.00111079	0.0017817	0	0.000865044
ZSCAN25	0.05192	0.0619955	0.0618006	0.0579836	0.0521512	0.0487654	0.0698595	0.0620708	0.0643521	0.0598381	0.044417	0.058352	0.0755465	0.0755762	0.0590789	0.0580289	0.228498	0.069575	0.0622525	0.0472003	0.060336	0.0719426	0.0655563	0.0574831	0.0488373	0.0629096	0	0.0561518	0.0541339	0.068269	0.0638383	0.068355	0.0674069	0.0756508	0.0889272	0.0498642	0.0583032	0.0801972	0	0.0885256	0.0628001	0.051913	0.063634	0.057911	0.0546431	0.0541491	0.0807948	0.0742172
CYP3A5	0.00782532	0.00703018	0.0294737	0.116614	0.0562046	0.0240871	0.014941	0.0252989	0.0403334	0.00652565	0.0119533	0.00490622	0.00705005	0.0890646	0.011903	0.100864	0	0.0624726	0.0493108	0.00996545	0.0374948	0.0396033	0.00213816	0.046906	0.00945544	0.00446479	0	0.0208255	0.0951393	0.0288435	0.0094908	0.081802	0.0133129	0.011311	0.00196269	0.00727333	0.0383901	0.0165298	0	0.0262741	0.0222033	0.0122509	0.112271	0	0.0102239	0.0158677	0.017864	0.0107354
CYP3A4	0.00140745	0.0040996	0.00795739	0.00929911	0.00467194	0.00390112	0.00255854	0.00641356	0.00512247	0.0208429	0.00137011	0.000464818	0	0.00908032	0.00177806	0.00620715	0	0.00905611	0.0071903	0.000584541	0.00386259	0.00772028	0.00051006	0.00469812	0.0025908	0.00242231	0	0.00742496	0.0164383	0.0053655	0.00177911	0.0279201	0.00344968	0.00734722	0	0.0057534	0.00537043	0.00134579	0	0.0022713	0.00431334	0.00229094	0.018615	0	0.00346116	0.00436899	0	0.00351165
CYP3A43	0.0472588	0.0569802	0.0479059	0.0381314	0.0385726	0.0378506	0.0284553	0.0671251	0.0363437	0.0446543	0.020688	0.0341605	0.0362115	0.0386651	0.0295011	0.0229721	0	0.0320978	0.0427239	0.0302302	0.0374786	0.0710461	0.0315024	0.0223975	0.0369666	0.0494197	0	0.0519332	0.0728742	0.0513426	0.0526735	0.110937	0.0516263	0.0547286	0.087296	0.0305511	0.027506	0.0416568	0	0.0757283	0.0347047	0.076221	0.0788883	0.0442952	0.0337278	0.0360057	0.0170679	0.0339981
OR2AE1	0.000260598	0	0	0.000502114	0	0	0	0	0	0	0.000134601	0	0	0	0	0	0	0	0	0.00440148	0	0	0	0	0	0	0	0	0	0	0	0	0	0	0	0	0	0	0	0	0	0	0	0	0	0	0	0
TRIM4	0.153299	0.196234	0.130766	0.151734	0.163582	0.144742	0.181784	0.14931	0.143969	0.136519	0.122394	0.141201	0.204434	0.189601	0.158518	0.169479	0.204168	0.19446	0.144695	0.137494	0.156893	0.122846	0.159547	0.118415	0.108664	0.181496	0.240217	0.165756	0.132212	0.175317	0.176673	0.14909	0.139479	0.128275	0.114372	0.171644	0.115655	0.18293	0	0.119494	0.186164	0.126249	0.168945	0.183686	0.133845	0.110023	0.121327	0.144344
GJC3	0.000319331	0.00133268	0.000434958	0.00354054	0.000354857	0.0015114	0	0.000970764	0.00346675	0	0.0011507	0.00161014	0	0.00264054	0.00118865	0.00045426	0	0.00116322	0.00189052	0.00394891	0.000604585	0.000632614	0	0.00025621	0	0	0	0	0.00143996	0.00307164	0.00314388	0.00373512	0.000472242	0	0.00215955	0	0.000670361	0.00196895	0	0.0031902	0.000736308	0	0.00269595	0	0.000697142	0	0	0
AZGP1	0.00135049	0.00703443	0.00372763	0.00445368	0.00278334	0.00197297	0.0165906	0.0054836	0.00227446	0.00085735	0.00253505	0.0014741	0.00376305	0	0.00232217	0.00412215	0	0.000531494	0.00160411	0	0.00127209	0.00273498	0.0104764	0	0.000396596	0.000213978	0	0.0062549	0.00669382	0.00864204	0.00557007	0.00197904	0.00347641	0.00395178	0	0	0.000621542	0.00187141	0	0	0.00155716	0.00137715	0.00405137	0	0	0.000844482	0.0139999	0.00457147
ZKSCAN1	0.306349	0.347511	0.252893	0.423077	0.349911	0.31427	0.223669	0.298512	0.269054	0.252606	0.229595	0.288107	0.423905	0.334691	0.329237	0.401402	0.677681	0.374481	0.334001	0.356299	0.32036	0.218417	0.368926	0.178024	0.242062	0.304356	0.246403	0.312395	0.455615	0.418642	0.420848	0.319564	0.285988	0.255338	0.356933	0.255612	0.243337	0.324699	0	0.37683	0.431361	0.39338	0.521675	0.336349	0.269689	0.210329	0.263263	0.247233
ZSCAN21	0.0375364	0.0463955	0.0396194	0.0626091	0.0342163	0.039845	0.0390537	0.0424707	0.0500324	0.0258771	0.0287073	0.0369251	0.05802	0.0910291	0.0714137	0.0624627	0.107184	0.0535369	0.070204	0.0362851	0.0462715	0.0431047	0.0423107	0.0339982	0.0245199	0.036031	0	0.0363466	0.0391143	0.0530201	0.0612291	0.0546364	0.0415059	0.0360482	0.021807	0.0361129	0.0460704	0.0397072	0	0.040305	0.0652928	0.0179307	0.0890774	0.021116	0.0321637	0.0390156	0.0387395	0.049929
ZNF3	0.0717423	0.0613849	0.054614	0.0696161	0.0559963	0.0436967	0.0841211	0.059634	0.0666055	0.0510263	0.0389174	0.0648081	0.0857156	0.104838	0.0847446	0.0729741	0	0.0747101	0.062568	0.0642874	0.0498639	0.0542571	0.0714949	0.0509987	0.0421216	0.0399465	0	0.0492399	0.0706813	0.0633196	0.0843747	0.0935118	0.0606862	0.0479701	0.0583024	0.0574973	0.0580238	0.0606128	0	0.0483807	0.0689778	0.0438844	0.0720208	0.0669935	0.0558904	0.0533312	0.0412899	0.101696
COPS6	0.122923	0.13336	0.126044	0.250953	0.19169	0.145148	0.228321	0.182596	0.159979	0.0709614	0.116306	0.0863179	0.164452	0.281288	0.156545	0.238939	0.145225	0.215035	0.20556	0.104981	0.157151	0.120243	0.121586	0.119462	0.124216	0.106493	0.136171	0.139897	0.220211	0.164464	0.176398	0.220891	0.127323	0.100257	0.114958	0.089755	0.174447	0.16437	0	0.192663	0.172966	0.138351	0.287614	0.190731	0.156078	0.0940387	0.0819828	0.114459
MCM7	0.0235465	0.0234917	0.021645	0.0381898	0.0412502	0.0418345	0.0563778	0.0280307	0.0379264	0.0233651	0.0143982	0.0166171	0.0279316	0.048641	0.0317143	0.0405317	0.107184	0.0361251	0.030953	0.0295556	0.0329717	0.0160437	0.0256962	0.0242167	0.0248451	0.0258407	0.0649394	0.0393981	0.031244	0.0534113	0.051224	0.028914	0.0316411	0.0159866	0.0191239	0.0123982	0.0401314	0.0299449	0	0.044817	0.0682972	0.00895512	0.0521667	0.0450281	0.0364969	0.0128621	0.0185285	0.00974529
AP4M1	0.0496816	0.0710442	0.0825272	0.149009	0.1182	0.0763894	0.0641166	0.0825218	0.104425	0.039315	0.0523702	0.0369462	0.0883561	0.193871	0.1023	0.147919	0	0.140452	0.109293	0.0576382	0.100584	0.0765357	0.0437118	0.085997	0.0445595	0.0480211	0.240217	0.071049	0.120094	0.0813089	0.105683	0.137401	0.0731944	0.0739357	0.0553304	0.0612643	0.0855329	0.0685551	0	0.0813	0.130465	0.043716	0.194473	0.0574898	0.0558444	0.0544626	0.0688176	0.06625
TAF6	0.0739721	0.0734499	0.0715754	0.112376	0.090306	0.0928644	0.149615	0.10487	0.088996	0.0600752	0.0811956	0.0435075	0.104775	0.113163	0.0951142	0.0925326	0.0825032	0.0795037	0.14401	0.0672478	0.104863	0.0575959	0.042186	0.0460718	0.0943399	0.0775841	0.208721	0.110317	0.127228	0.100286	0.174611	0.125435	0.0893403	0.0620639	0.05456	0.0429033	0.11362	0.115135	0	0.108541	0.0688526	0.100361	0.124627	0.110598	0.12824	0.0621356	0.0306061	0.0629388
CNPY4	0.0225116	0.0243611	0.0277329	0.0198348	0.0329754	0.027263	0.0517705	0.0388719	0.0442159	0.019731	0.0181989	0.0243037	0.0366841	0.0836451	0.0533113	0.0669536	0.0768982	0.0555537	0.0439757	0.0280085	0.0265781	0.0305804	0.0200548	0.0369197	0.0226708	0.0309557	0	0.0234367	0.0418064	0.0394616	0.0533249	0.0638101	0.036103	0.020615	0.0347022	0.0301495	0.0303964	0.0298048	0	0.0424303	0.0438081	0.0304385	0.0793965	0.0243121	0.0255716	0.0309148	0.0325836	0.0296433
MBLAC1	0.0139811	0.0215473	0.0106126	0.0175683	0.0144966	0.0137045	0.00921508	0.0245343	0.0215911	0.00518838	0.0138576	0.00336009	0.00701132	0.0432231	0.0184381	0.0312748	0.0571376	0.0172577	0.0292851	0.0146657	0.0168179	0.0276084	0.0076325	0.0267833	0.0154182	0.0164029	0	0.0158414	0.0262982	0.0192389	0.0103231	0.0234147	0.018171	0.00563549	0.00524075	0.0149393	0.0235394	0.0207799	0	0.0460522	0.0193956	0.022821	0.0287299	0.00831135	0.0153841	0.0207908	0.00895424	0.0125051
LAMTOR4	0.111951	0.115953	0.0912918	0.210423	0.140456	0.127892	0.193621	0.134561	0.104757	0.076919	0.0804947	0.067336	0.126352	0.174499	0.116821	0.139668	0.464963	0.142	0.183061	0.121031	0.134062	0.0856067	0.159613	0.0842813	0.0920685	0.107678	0.0255391	0.103208	0.171704	0.162149	0.213111	0.131026	0.0995984	0.0843938	0.066342	0.0820064	0.118233	0.123825	0	0.12037	0.157145	0.0871474	0.160583	0.219623	0.158821	0.094838	0.0690992	0.115527
GAL3ST4	0.00535514	0.00282933	0.00469358	0.0111792	0.0078872	0.00109444	0.0064212	0.00346044	0.00210677	0.00127772	0.00188613	0.000229365	0.00782097	0.0118038	0.00365496	0.00161018	0	0.00487631	0.00369462	0.00289893	0.000924668	0.00273279	0.00273664	0.00590201	0.00160612	0.00595111	0	0.00482198	0.0069262	0.00463525	0.00102793	0.0202025	0.00387841	0.00141382	0	0.00199027	0.00211409	0.00255638	0	0.00380367	0.00490041	0.00547841	0.00493323	0.00309429	0	0.00356777	0.00601516	0.00759446
GPC2	0.0013141	0.000905084	0.00207474	0.00233538	0.00484809	0.00493247	0.00571873	0.00613775	0.00222046	0.00117685	0.000767834	7.96262e-05	0.0131207	0.0112233	0.00556993	0.00126579	0	0.00513643	0.00262781	0.000798712	0.00339288	0.00285366	0.00339474	0.00131578	0.00208196	0.000265362	0	0.00241299	0	0	0.0111208	0.0172361	0.00204638	0.0011121	0.00344633	0.00107776	0.00272643	0.00330589	0	0.0113449	0.00289034	0.000998772	0.0017982	0	0.000946019	0.00440573	0	0.00324318
STAG3	0.0683497	0.0706751	0.0986377	0.215492	0.1434	0.0832595	0.0696544	0.10057	0.102369	0.046359	0.0435938	0.0520134	0.0405426	0.218648	0.0634853	0.175463	0.052751	0.119366	0.0884529	0.0703341	0.0891623	0.0871459	0.0479696	0.10397	0.0454437	0.0544403	0	0.0796561	0.150416	0.127603	0.0598658	0.20679	0.0666917	0.0520014	0.0402246	0.0549081	0.0676078	0.0532824	0	0.11264	0.112805	0.0862619	0.277832	0.0351089	0.0459862	0.111989	0.0557088	0.102277
CASTOR3	0.324174	0.331969	0.270331	0.45663	0.407031	0.338659	0.408638	0.301462	0.240435	0.247992	0.219213	0.322055	0.463974	0.360286	0.349477	0.379777	0.745306	0.365007	0.321884	0.351447	0.31111	0.240495	0.487842	0.173107	0.235809	0.336809	0.176676	0.443385	0.427464	0.500591	0.537936	0.260577	0.30238	0.261961	0.509814	0.263405	0.24768	0.362937	0	0.375296	0.50741	0.433744	0.442655	0.49167	0.325352	0.206745	0.25028	0.2826
SPDYE3	0.0421427	0.0521549	0.144198	0.378719	0.283388	0.0739756	0.0582911	0.130358	0.170548	0.0296052	0.0592749	0.0359669	0.0260355	0.288196	0.0730934	0.293646	0	0.213164	0.133682	0.083672	0.146528	0.121146	0.0177301	0.158041	0.0387464	0.0239294	0.173185	0.105558	0.323911	0.200947	0.0803656	0.181045	0.0805327	0.101245	0.038811	0.0537821	0.0803819	0.0541646	0	0.0894064	0.119756	0.0780398	0.350475	0.0139792	0.0352729	0.133379	0.103325	0.0579678
PILRB	0.167219	0.195736	0.168648	0.271151	0.233379	0.139981	0.230084	0.225242	0.16409	0.185958	0.139671	0.158193	0.236687	0.28899	0.252471	0.225361	0	0.323044	0.182753	0.235321	0.197196	0.17233	0.157353	0.150091	0.124701	0.148348	0.129578	0.179362	0.210247	0.20874	0.258016	0.206631	0.249705	0.153722	0.231681	0.173346	0.202102	0.216692	0	0.188165	0.296665	0.213593	0.244649	0.220208	0.157877	0.129344	0.270454	0.121197
PILRA	0.174829	0.193388	0.172293	0.233404	0.237702	0.156641	0.303476	0.198392	0.163594	0.122683	0.107254	0.147097	0.209746	0.20854	0.203887	0.22554	0.451167	0.281515	0.148088	0.171458	0.171657	0.16433	0.185327	0.120594	0.145314	0.172427	0.168763	0.25724	0.238818	0.245428	0.276386	0.19261	0.209421	0.137975	0.170375	0.132245	0.147887	0.185827	0	0.218428	0.243696	0.244428	0.228102	0.241363	0.172146	0.131207	0.17876	0.251363
ZCWPW1	0.0579504	0.065671	0.0734192	0.0860334	0.039244	0.0418256	0.0438972	0.0622965	0.0637971	0.0423259	0.0408694	0.0375133	0.0484196	0.0917998	0.0907785	0.0824019	0	0.0890733	0.0544326	0.0770831	0.0576463	0.066284	0.0583264	0.0421924	0.0294835	0.0547856	0.0649394	0.0712694	0.0673915	0.0537659	0.101719	0.0913501	0.0754852	0.0479872	0.0351229	0.0591508	0.0487191	0.0570859	0	0.0557687	0.0764531	0.0604499	0.108127	0.037432	0.0298892	0.0365183	0.0937526	0.0443483
MEPCE	0.03481	0.026194	0.0332313	0.0333103	0.0288029	0.0442744	0.0790877	0.0443938	0.0346555	0.0213933	0.0341272	0.0173605	0.0619437	0.033795	0.0172199	0.0276608	0.129358	0.0316007	0.0541605	0.0483154	0.0403117	0.0199948	0.0360301	0.0192985	0.0433355	0.0333547	0	0.0488115	0.0564515	0.0453317	0.0942707	0.0624286	0.0242447	0.0114616	0.00811785	0.0194005	0.0610192	0.0409499	0	0.0485743	0.018896	0.0255596	0.0248802	0.0641919	0.0636434	0.0399368	0.0603284	0.0540937
PPP1R35	0.0586763	0.0503093	0.0562561	0.1339	0.100649	0.0700261	0.0425619	0.0781623	0.0831266	0.0589031	0.0433823	0.0250224	0.0955883	0.111716	0.0629483	0.119927	0.116407	0.0782551	0.0817445	0.0615192	0.0784317	0.0415042	0.0481016	0.0557916	0.0425752	0.0287804	0.0649394	0.0678996	0.104745	0.0799382	0.0632042	0.0913397	0.0561279	0.0225131	0.0207018	0.0285247	0.0461469	0.0706015	0	0.0608038	0.0966695	0.0430385	0.11835	0.0747922	0.0423855	0.0403418	0.0687358	0.037434
C7orf61	0.00593156	0.0119035	0.019049	0.0326509	0.0287318	0.0197518	0.0432488	0.0117349	0.0117887	0.00848169	0.0057594	0.00788382	0.0177894	0.00724693	0.021306	0.0103353	0	0.0154219	0.0101413	0.00890016	0.00952191	0.00891817	0.0373528	0.00762122	0.00599242	0.011965	0	0.0241102	0.0149061	0.0100426	0.00856588	0.017772	0.0191354	0.0172918	0.00177545	0.0107705	0.0233155	0.0241199	0	0.0267126	0.0135624	0.00626841	0.0157698	0.0294236	0.0188804	0.0101267	0.018628	0.0200198
TSC22D4	0.0388243	0.0533469	0.0477198	0.0559632	0.0591687	0.0616583	0.0614181	0.0711147	0.0600963	0.0369971	0.0321954	0.0323467	0.0667936	0.0861165	0.0558721	0.0474065	0.060704	0.0625268	0.0589973	0.0463797	0.046343	0.0513912	0.0911388	0.0448356	0.0446271	0.0374858	0	0.0437144	0.0626422	0.0639648	0.102864	0.095131	0.0477882	0.0426755	0.0290219	0.0318373	0.0462417	0.064196	0	0.095288	0.0491641	0.0411317	0.0848409	0.0657321	0.0466863	0.0502217	0.111965	0.0403426
NYAP1	0.0800956	0.124149	0.10396	0.104959	0.120998	0.0761167	0.0687833	0.117218	0.106443	0.053067	0.0859216	0.0641202	0.0944245	0.0938728	0.112143	0.11554	0	0.103304	0.136135	0.120887	0.110839	0.0804745	0.0903519	0.0758478	0.0787015	0.0814631	0	0.072548	0.136802	0.115791	0.0896446	0.120374	0.0960289	0.0787125	0.0711339	0.09399	0.0939673	0.104843	0	0.109749	0.139562	0.109509	0.100053	0.0770427	0.112192	0.0828696	0.0636096	0.0488133
AGFG2	0.0950547	0.100334	0.0816849	0.116875	0.0966521	0.0605076	0.0937682	0.0895542	0.090918	0.0649835	0.0508763	0.0870005	0.101908	0.128691	0.113266	0.13003	0	0.107793	0.0893889	0.122415	0.0774653	0.0770931	0.102439	0.0794263	0.082041	0.0878723	0.0768974	0.0594771	0.104496	0.102705	0.100453	0.140924	0.0835936	0.0770349	0.088756	0.0852294	0.0883147	0.11667	0	0.135258	0.10548	0.0935785	0.144695	0.0872667	0.0609261	0.0630638	0.122008	0.119484
SAP25	0.0171311	0.0201156	0.0127979	0.0232993	0.0228993	0.0176566	0.0655711	0.0188314	0.0189413	0.00890462	0.00434831	0.00820036	0.0214663	0.00546984	0.0167802	0.0150404	0	0.00631087	0.0104699	0.0138299	0.00799984	0.00843613	0.00679852	0.00708734	0.0148609	0.0155835	0	0.052678	0.0224646	0.0258214	0.0213902	0.0186742	0.0220099	0.0234108	0.00885729	0.015164	0.0219825	0.0224425	0	0.0446765	0.0329074	0.00808958	0.0178896	0.057601	0.0527789	0.0048322	0.00174371	0.039054
LRCH4	0.0996906	0.111746	0.0935479	0.141055	0.160983	0.119779	0.134145	0.124035	0.10664	0.0856541	0.0705112	0.0687902	0.126015	0.128402	0.129813	0.0977537	0.0700046	0.127502	0.11504	0.146864	0.118242	0.0717283	0.10192	0.07372	0.0787875	0.0958059	0.35341	0.135402	0.143181	0.146284	0.192162	0.124197	0.112068	0.0502452	0.0756593	0.0851414	0.0867005	0.1119	0	0.0888585	0.13994	0.116983	0.183674	0.177791	0.123502	0.0696346	0.08946	0.0274834
FBXO24	0.00689935	0.00472451	0.004893	0.00755925	0.00841233	0.00543734	0.00806092	0.00378686	0.00461375	0.00209991	0.00114228	0.007426	0.00430997	0.0128234	0.00588146	0.00638956	0	0.00414772	0.00349932	0.00768532	0.00228848	0.00232136	0.00818011	0.00459564	0.00333171	0.00936827	0	0.009076	0.00687745	0.00662139	0	0.0142594	0.0070193	0.00430467	0.00170323	0.00246172	0.00756508	0.00268289	0	0.00646668	0.00318138	0.00848503	0.0140103	0.00333678	0.00300267	0.00428557	0.00154788	0.00459463
PCOLCE	0.00494854	0.0103022	0.00692754	0.00471559	0.00196975	0.00138006	0.0119153	0.0103428	0.0071042	0.00335027	0.00290313	0.00227581	0.00350351	0.00321395	0.00371656	0.00935524	0	0.0053533	0.00892394	0.00683058	0.00270508	0.00721893	0	0.00191537	0.00275256	0.00721681	0	0.00531928	0.00720242	0.0059359	0.00767807	0.00701966	0.0056729	0.00318973	0.00213774	0.000845688	0.0102989	0.00949134	0	0.00848701	0.00901959	0.00307508	0.0104219	0.0118904	0.00469865	0.00238883	0.00249024	0.00257159
MOSPD3	0.0336058	0.0214788	0.0345588	0.079173	0.0396385	0.0414	0.0372422	0.0430983	0.0405693	0.0312173	0.0218592	0.0223935	0.0466632	0.0454923	0.0361126	0.0729201	0	0.02781	0.0365411	0.041999	0.0341252	0.0215989	0.041453	0.027745	0.0298305	0.0132666	0.0649394	0.0427207	0.0619412	0.0368035	0.033383	0.0460321	0.0389973	0.0218361	0.0253459	0.0239762	0.0367215	0.0351475	0	0.0464213	0.0540463	0.0481932	0.0579112	0.0257489	0.0274777	0.0304227	0.00725236	0.0273229
TFR2	0.09867	0.100997	0.0803507	0.0971862	0.101286	0.0602061	0.0756222	0.104087	0.106606	0.0499143	0.0497848	0.0472641	0.0788527	0.161312	0.118094	0.121168	0.0815156	0.156582	0.0968501	0.111339	0.101835	0.112971	0.0572846	0.0842186	0.0506126	0.0780487	0	0.0988698	0.14072	0.105759	0.0862874	0.1542	0.0849468	0.0520959	0.0393793	0.0689669	0.0865259	0.100749	0	0.13498	0.108688	0.103199	0.194048	0.104927	0.0724727	0.066238	0.075782	0.116819
ACTL6B	0.14817	0.184421	0.177366	0.251195	0.21212	0.165713	0.272956	0.199011	0.180257	0.125766	0.111588	0.156853	0.248511	0.272693	0.228829	0.252816	0.595961	0.230711	0.186477	0.206133	0.208796	0.174288	0.15634	0.138702	0.152673	0.164109	0.342603	0.226933	0.266791	0.238888	0.284557	0.241228	0.209325	0.184855	0.173767	0.153199	0.23164	0.262503	0	0.262687	0.279707	0.22004	0.328613	0.303982	0.217003	0.162176	0.179516	0.159167
GNB2	0.158185	0.131221	0.106745	0.162371	0.166546	0.15826	0.233534	0.147086	0.11647	0.0926511	0.143589	0.118203	0.259611	0.128357	0.119048	0.11974	0.172603	0.11699	0.173606	0.154686	0.133542	0.0762631	0.14087	0.0800349	0.178633	0.183358	0.0768974	0.173282	0.20224	0.197715	0.26169	0.13457	0.115943	0.0849524	0.138752	0.111147	0.103461	0.14344	0	0.178866	0.133712	0.132455	0.179247	0.212872	0.197136	0.0727238	0.0591559	0.114841
GIGYF1	0.178908	0.194205	0.153069	0.198511	0.212288	0.163658	0.232416	0.192602	0.177581	0.128822	0.129763	0.182749	0.254903	0.243724	0.207103	0.240147	0.443588	0.262229	0.193392	0.233057	0.194065	0.144082	0.180511	0.117888	0.143855	0.182556	0	0.205446	0.215335	0.259969	0.32593	0.178808	0.18515	0.130172	0.130414	0.125518	0.160776	0.195148	0	0.191257	0.271456	0.204664	0.260572	0.224458	0.182409	0.127979	0.159596	0.138039
POP7	0.0317066	0.0316871	0.0418029	0.0579659	0.0365034	0.045948	0.10324	0.0565219	0.0511262	0.0300176	0.0484191	0.0178428	0.0564132	0.060704	0.0224973	0.0510824	0.225577	0.0344965	0.11331	0.0252475	0.0554547	0.0393305	0.0408896	0.0406077	0.0604115	0.0402629	0	0.0367497	0.0836592	0.0281725	0.0496594	0.0817885	0.0347575	0.0204164	0.0210909	0.0289041	0.0748416	0.0262388	0	0.0664177	0.0398107	0.0574828	0.0473553	0.0766428	0.0906834	0.0375857	0.00630866	0.0419361
EPO	0	0	0.000692313	0.00104647	0.00172672	0.000760687	0	0.000748412	0.000631806	0	0.000243356	0.000454155	0.001128	0.00102035	0	0	0	0.00133205	0	0	0.0003427	0.000610157	0	0.00080745	0.000701395	0	0	0	0	0.000701738	0	0	0	0	0.00658828	0.00295006	0.000283908	0	0	0	0	0	0	0	0	0.00110196	0.000693375	0.00427271
ZAN	0.0116944	0.0140242	0.0154341	0.0354359	0.0233533	0.00775141	0.00325431	0.00961303	0.0130109	0.00359566	0.00300054	0.00915527	0.00423077	0.0132671	0.00581591	0.0215545	0	0.0186407	0.0077676	0.0042086	0.00818998	0.0114175	0.01013	0.0130814	0.00598762	0.0147223	0	0.00531265	0.0289219	0.0133814	0.00848959	0.0193865	0.00938582	0.00717105	0.00830064	0.00503602	0.00980211	0.0101471	0	0.0279007	0.0169119	0.00635206	0.00953169	0.00258489	0.0020416	0.00909375	0.00863428	0.0266502
EPHB4	0.00160967	0.00188852	0.00411825	0.00657313	0.00997455	0.00396698	0.00456795	0.00300728	0.00533899	0	0.0023553	0.00208675	0	0.011108	0.00298555	0.00377817	0	0.00662872	0.00779592	0.00154237	0.00233397	0.00214038	0.00145044	0.00228091	0.00371406	0	0	0.00332365	0.0129793	0.00689673	0.00951577	0.00198646	0.00234496	0	0	0.000796848	0.00177847	0.00368106	0	0.00843147	0.00208618	0	0.00433839	0.00124456	0.00173768	0.00250784	0.00136223	0.00485985
SLC12A9	0.0482896	0.052066	0.0545477	0.0521592	0.0772608	0.0497159	0.087989	0.0587297	0.0598526	0.0351194	0.0350432	0.0353598	0.0647186	0.0775993	0.063284	0.0571973	0.0548626	0.0719655	0.0571892	0.0529816	0.0371483	0.0334518	0.0646869	0.0359212	0.0451774	0.0526626	0.0859405	0.0480121	0.0601949	0.101365	0.106135	0.0589401	0.056125	0.0339659	0.0585816	0.0442738	0.0637313	0.0599647	0	0.0533443	0.0517031	0.0580294	0.0740475	0.100498	0.0428402	0.0232238	0.0450786	0.0468527
TRIP6	0.00572976	0.00399269	0.00253893	0.0096279	0.00453669	0.00443725	0.00708653	0.00832652	0.00523761	0.000445378	0.0045323	0.00450717	0.00443465	0.0112022	0.0107043	0.00382542	0	0.00881901	0.00675156	0.0037803	0.00430707	0.00746775	0.00710036	0.00599225	0.00505235	0.0205674	0	0.00564992	0.00413134	0.00666499	0.010225	0.00380775	0.00643322	0.00811765	0.00053019	0.00377299	0.00440153	0.0149742	0	0.0011742	0.00159933	0.00413731	0.00930084	0.00178907	0.00393979	0.00444709	0.00144499	0.00402786
SRRT	0.0861049	0.111822	0.0797234	0.0833043	0.0868227	0.0767685	0.127961	0.0897504	0.085812	0.0447847	0.0540598	0.048469	0.109724	0.169937	0.118464	0.1354	0.0885302	0.130175	0.0802982	0.0840426	0.0827687	0.064821	0.0650928	0.0647305	0.0747927	0.0835316	0	0.0836666	0.0923035	0.0809268	0.0957746	0.093929	0.087958	0.052442	0.0526361	0.0756484	0.0869721	0.0818718	0	0.0988533	0.137355	0.0605188	0.108767	0.105479	0.0705831	0.064045	0.163956	0.0617977
UFSP1	0	0.000640379	0.00259578	0.00204587	0.00305252	0.0012418	0.000909552	0.00510342	0.00496497	0	0.00137958	0	0	0.000864337	0.000103699	0.00263674	0	0.00141395	0.00336539	0.000407957	0.00186584	0.000221068	0.00573563	0.0028367	0.000730161	0	0	0.000340781	0.00043894	0.0027499	0.0067955	0.00124166	0.000686277	0.000826169	0	0.000577132	0.00142685	0.00119491	0	0.0020424	0	0	0	0.00646693	0.00115412	0.00283121	0	0.00188719
ACHE	0.0467532	0.0604855	0.0556316	0.0672755	0.0529006	0.0553977	0.202695	0.0747449	0.0656726	0.0462435	0.0426497	0.0387923	0.0802894	0.0851246	0.0706132	0.0615591	0.318787	0.0803234	0.0976439	0.0673598	0.0648252	0.0462095	0.0785658	0.0533804	0.0553827	0.0695798	0	0.0614223	0.0503473	0.0951322	0.0820313	0.104746	0.0689481	0.0440441	0.0235598	0.0599945	0.117177	0.106327	0	0.0435481	0.0769923	0.0564297	0.104766	0.133258	0.102363	0.0300377	0.0423928	0.10912
MUC3A	0.0012144	0.00158942	0.00140296	0.00439301	0.00293055	0.00312837	0.00186748	0.00198672	0.00161278	0.00153073	0.000538459	0.000775982	0	0.00338291	0.00106652	0	0	0.00265845	0.00307432	0.000335744	0.00310075	0.00180768	0	0.00367416	0.000354047	0.00167078	0	0.00428421	0.00592051	0.0057188	0.00267022	0.000608427	0.00185563	0.0024585	0	0.000264432	0.00149593	0.000495221	0	0.00187821	0	0.00520915	0.0123482	0	0.00186865	0.000624222	0	0.0227402
MUC12	0.0090985	0.0200759	0.0195435	0.0773269	0.0332201	0.0254854	0.0554234	0.0327255	0.0292738	0.0121005	0.0147704	0.00879562	0.033307	0.040625	0.0147884	0.0333838	0	0.0266564	0.0504267	0.0209002	0.0219842	0.0122001	0.00813031	0.0310154	0.0193694	0.0193127	0	0.0261299	0.0306338	0.0320406	0.0142915	0.0412409	0.0196277	0.020669	0.00778956	0.0122722	0.0277171	0.0264488	0	0.00861071	0.0141589	0.00410836	0.0312024	0.0200839	0.0213785	0.0279379	0.00334808	0.0396289
MUC17	0.00534215	0.00230994	0.00516771	0.0152658	0.00794294	0.00265755	0.00395235	0.000872328	0.00292617	0.0015279	0.00161028	0.00179458	0	0.00133675	0.0023169	0.00189314	0	0.0136481	0.00224238	0.00699595	0.00693573	0.00566374	0	0.00413972	0.00315621	0.00720158	0	0.00295641	0.00507058	0.00585011	0.00789995	0.00558256	0.00403084	0.00218066	0.000968726	0.00458306	0.00501734	0.00143421	0	0.00420395	0.00251017	0	0.0108579	0.0021239	0.00453608	0.00589226	0.00326858	0.0153425
TRIM56	0.00430165	0.00652303	0.0100506	0.0121256	0.0105364	0.00538212	0.00316424	0.00624763	0.00667637	0.000763495	0.00180186	0.00155404	0.0150442	0.00969598	0.00305354	0.00150178	0	0.0026341	0.00349153	0.00151893	0.00183444	0.00975593	0.00581578	0.00751562	0.00202524	0.00253961	0	0.00400156	0.00870583	0.00114655	0.00863863	0.0196733	0.00475561	0.00739915	0.00628759	0.0024975	0.00433526	0.00647677	0	0.00319159	0.00178878	0.00148714	0.0181081	0.00165253	0.00349104	0.0110104	0.0028331	0.00382073
SERPINE1	0.00417296	0.00696391	0.00470081	0.00984058	0.00781364	0.00306243	0.00469678	0.00517959	0.00469072	0.00366027	0.00292771	0.00123432	0.00428128	0.00219742	0.00629259	0.00415487	0	0.00866879	0.0064489	0.00163357	0.00989224	0.00403188	0.00383194	0.00361306	0.00145858	0.0025972	0	0.00453863	0.0123078	0.0064394	0.00233883	0.0078087	0.00252475	0.0019926	0.00517464	0.00243229	0.00354367	0.00134274	0	0.00673466	0.00212483	0.00425104	0.0147312	0.00132761	0.00330638	0.0154252	0.000693375	0.0176041
AP1S1	0.10263	0.0874646	0.107285	0.180117	0.138793	0.158073	0.216715	0.173262	0.163111	0.113044	0.132915	0.0671445	0.157511	0.204537	0.0984784	0.198199	0.203873	0.138156	0.270331	0.122602	0.165546	0.1136	0.128811	0.156441	0.141384	0.126336	0.0255391	0.139924	0.249287	0.117045	0.168883	0.231826	0.113376	0.0809649	0.088668	0.0697562	0.171112	0.138517	0	0.192203	0.123926	0.135055	0.168904	0.194256	0.179804	0.143786	0.0594806	0.124168
VGF	0.0959859	0.259895	0.202594	0.342149	0.27981	0.331052	0.27146	0.342566	0.289966	0.300187	0.344707	0.206174	0.566254	0.355599	0.209824	0.376349	0	0.280189	0.468417	0.337302	0.316588	0.230633	0.258606	0.252476	0.465195	0.258165	0	0.185925	0.389143	0.0933134	0.18364	0.286293	0.167763	0.155928	0.231209	0.189022	0.109265	0.162634	0	0.418924	0.36794	0.0833013	0.104937	0.489429	0.241403	0.119902	0.210231	0.169685
NAT16	0.00293507	0.0101794	0.00730401	0.0159422	0.00931736	0.00615017	0.0346413	0.0140191	0.0139336	0.000876563	0.00973189	0.00624485	0.00232663	0.0220434	0.0121208	0.0174705	0	0.0297446	0.00724853	0.00404711	0.0103568	0.00952857	0.00803635	0.0122975	0.00706455	0.0024552	0	0.00759932	0.0453714	0.00718093	0.00609141	0.0228484	0.0149216	0.00961375	0.0227336	0.001531	0.00731055	0.00712529	0	0.0319573	0.0112096	0.00728868	0.0126162	0.0067672	0.00252045	0.00816169	0.00120902	0.00561821
MOGAT3	0.000695606	0.00320995	0.00131096	0.00316135	0.00102494	0.000980236	0	0.00244394	0.000481324	0.000675162	0.000722711	0.00237396	0.000969337	0	0.000474119	0	0	0.00375731	0.000462903	0.000591297	0.000519512	0.000307537	0	0	0	0	0	0.00290035	0.000287757	0.00102405	0	0.00100879	0.000312457	0	0	0	0.000335873	0	0	0	0.00512734	0	0.00228752	0	0	0	0	0.014635
PLOD3	0.0888531	0.104414	0.121508	0.169096	0.16101	0.0915759	0.284236	0.140665	0.135809	0.0774894	0.0621707	0.0793069	0.133486	0.175265	0.159922	0.160572	0.133536	0.1527	0.116497	0.106324	0.124553	0.0915303	0.094505	0.102746	0.0773727	0.0911569	0.0255391	0.122025	0.148798	0.131824	0.136097	0.140959	0.126931	0.0989434	0.070776	0.0979835	0.155413	0.158953	0	0.137034	0.192594	0.138524	0.176449	0.218265	0.152355	0.089729	0.114661	0.189971
ZNHIT1	0.0564098	0.0457004	0.0468742	0.0825	0.0545311	0.0480774	0.110236	0.0652265	0.0449249	0.0369601	0.0414012	0.0239598	0.0829722	0.0723982	0.0453905	0.0659701	0	0.0707296	0.0947854	0.0561256	0.0498213	0.0569846	0.0401844	0.0445183	0.0758064	0.0495893	0	0.0779695	0.107755	0.0618673	0.0586126	0.0661295	0.0509119	0.0358436	0.0479239	0.0246033	0.0708372	0.0535961	0	0.081777	0.0576037	0.0430669	0.112854	0.104375	0.0832565	0.0488175	0.0449557	0.0572191
CLDN15	0.0143899	0.0196068	0.0234003	0.0366303	0.0257712	0.0145105	0.023736	0.0229523	0.0242377	0.0210864	0.0165389	0.0118211	0.0214387	0.0429929	0.020317	0.0349651	0	0.02365	0.0210756	0.021174	0.0177978	0.017188	0.0223683	0.0171899	0.0114057	0.0145698	0	0.0229846	0.0267473	0.0335021	0.0204477	0.0433361	0.0170812	0.0204752	0.0219302	0.0193206	0.0202333	0.0189027	0	0.00800173	0.023487	0.0263928	0.0371343	0.035469	0.023993	0.0161304	0.0183374	0.0605673
FIS1	0.102945	0.106468	0.0829239	0.206477	0.151683	0.141034	0.179292	0.144391	0.135606	0.0741682	0.106995	0.0762131	0.123314	0.194746	0.138385	0.171748	0.0792727	0.160042	0.217953	0.112541	0.166922	0.117796	0.108825	0.138095	0.113185	0.109955	0	0.0962007	0.201708	0.130105	0.159355	0.16874	0.111257	0.0778603	0.140569	0.101203	0.17395	0.135593	0	0.141865	0.137829	0.106625	0.178401	0.141463	0.167128	0.114528	0.0603249	0.111035
IFT22	0.0554699	0.0552244	0.0555674	0.0765128	0.0715361	0.0605744	0.0535335	0.0637155	0.0649336	0.0269194	0.0416326	0.0524282	0.067865	0.12127	0.0698296	0.083605	0.0785877	0.0803587	0.111905	0.0500597	0.0715556	0.0594577	0.0140737	0.065742	0.0381332	0.0522578	0	0.0485466	0.0775381	0.0542266	0.0998435	0.0795797	0.0530825	0.0430657	0.0489006	0.0559496	0.0639753	0.0642027	0	0.0943327	0.0663923	0.060098	0.0831483	0.0480875	0.0531129	0.0489535	0.0355779	0.104361
COL26A1	0.356885	0.383847	0.297164	0.473244	0.432595	0.333534	0.418621	0.318015	0.302702	0.31129	0.221975	0.367118	0.460326	0.380771	0.43046	0.464716	0.717656	0.328915	0.347566	0.414791	0.33424	0.267204	0.530152	0.192144	0.299885	0.396421	0.293249	0.405057	0.467397	0.463354	0.510248	0.382458	0.344308	0.289832	0.492882	0.30063	0.307443	0.394871	0	0.433089	0.589711	0.456021	0.500984	0.46235	0.377426	0.243904	0.338748	0.369417
MYL10	0.000989468	0.000154691	0.00145075	0.00264757	0.00250464	0.00058477	0	0	8.81045e-05	0	0.000213193	0	0.00136224	0.000857735	0.000546038	0.000603847	0	0.00317065	0.000350894	0	0	0.000457574	0	0.000727426	0.000220118	0	0	0.00132372	0.00192588	0.00743197	0	0	0.000624849	0.000332619	0	0.000212926	0	0	0	0	0.00119578	0.00588656	0.00102954	0	0.000176136	0	0	0.00126181
CUX1	0.421813	0.414682	0.319145	0.540759	0.478065	0.406988	0.467502	0.393766	0.285565	0.292886	0.292185	0.408266	0.594681	0.385209	0.422247	0.471071	0.634803	0.478636	0.388348	0.431921	0.420963	0.304799	0.532995	0.234881	0.292599	0.433684	0.430067	0.534571	0.575149	0.610197	0.624679	0.382573	0.319766	0.330746	0.632372	0.311146	0.329499	0.387121	0	0.471014	0.525501	0.527776	0.535197	0.602298	0.432607	0.331998	0.271223	0.424917
SH2B2	0.0272219	0.0331139	0.0271167	0.0290395	0.0184656	0.0241542	0.0504667	0.0448159	0.0324736	0.0214497	0.0190049	0.0254974	0.0590661	0.0428159	0.0415543	0.0315425	0.121702	0.0525377	0.0234043	0.0252961	0.0203768	0.0239004	0.0478129	0.0209	0.0288149	0.0293608	0	0.0360342	0.0298815	0.0293469	0.0499859	0.0510102	0.0322385	0.0291583	0.0186759	0.0429939	0.0311042	0.037522	0	0.0639184	0.0310491	0.0349076	0.0275705	0.0527723	0.0301286	0.0276369	0.0296338	0.0393119
SPDYE6	0.00023129	0.00115193	0.00321028	0.0071432	0.00648654	0.000222957	0.00114414	0.00317507	0.00361348	0.000109358	0.00148928	0.00114614	0	0.00895307	0	0.0102354	0	0.00641076	0.00154549	0.00286497	0.000639458	0.00204685	0	0.00471462	0	0.000644074	0.0649394	0.00537092	0.0045071	0.00613787	0	0.00154414	0.00307567	0.0033457	0	0.00127918	0.000707177	0.00142162	0	0.0022661	0.0042775	0.00445525	0.00277722	0	0	0.00207967	0	0.000385361
PRKRIP1	0.332546	0.355777	0.25694	0.413731	0.388139	0.298255	0.287412	0.289024	0.222913	0.225706	0.208397	0.325992	0.441276	0.323225	0.345383	0.362781	0.431807	0.380557	0.286959	0.362522	0.301421	0.207008	0.42705	0.22629	0.252936	0.335875	0.249568	0.358258	0.410489	0.436036	0.450968	0.281315	0.275951	0.255016	0.4478	0.263205	0.221195	0.308309	0	0.326567	0.45366	0.367093	0.451449	0.385791	0.287714	0.212496	0.214996	0.270013
ORAI2	0.134765	0.152894	0.166089	0.227089	0.202598	0.111263	0.226894	0.16632	0.192835	0.0964135	0.15958	0.0905674	0.251396	0.26259	0.165874	0.261239	0.320126	0.256135	0.212242	0.143773	0.175301	0.12411	0.225251	0.144413	0.11313	0.133516	0.095536	0.12286	0.191319	0.146854	0.250888	0.243619	0.133505	0.14302	0.124925	0.115285	0.220721	0.156109	0	0.190396	0.225928	0.187379	0.285157	0.160956	0.15356	0.205917	0.212699	0.250811
ALKBH4	0.0665768	0.0416263	0.0618076	0.079221	0.056852	0.0369716	0.0542025	0.0632923	0.0617922	0.0374473	0.0398795	0.0367276	0.0480398	0.114498	0.0667469	0.115915	0.109068	0.0695858	0.0874003	0.0526532	0.0570569	0.0696206	0.0422093	0.0484915	0.0391893	0.0506845	0	0.0390153	0.0878391	0.0631919	0.0598524	0.104885	0.0473274	0.0348135	0.0297201	0.0461488	0.0633532	0.0407296	0	0.0869461	0.0516284	0.0548528	0.104058	0.0431719	0.0546846	0.0541359	0.0665776	0.0835303
LRWD1	0.0222772	0.0388159	0.0218122	0.0430265	0.0465474	0.0268088	0.0472878	0.053438	0.041082	0.0197233	0.0228214	0.0159659	0.0278299	0.0555953	0.0385004	0.059296	0.1524	0.0504478	0.0469199	0.0326924	0.0395699	0.0164491	0.0214148	0.0353566	0.0365499	0.0125465	0	0.0404357	0.0405821	0.0452123	0.0801407	0.0530778	0.0308253	0.0159747	0.00195498	0.0224825	0.0461409	0.0480986	0	0.0533323	0.0521709	0.0214948	0.0365837	0.0462138	0.038301	0.0185331	0.0207244	0.0356464
POLR2J	0.0383666	0.024484	0.0421692	0.0771494	0.0633522	0.08146	0.136057	0.0597286	0.0538664	0.0325263	0.0410448	0.0339011	0.0554149	0.0707732	0.0415479	0.0654548	0	0.0639812	0.0890737	0.0382118	0.0473849	0.0415858	0.0432015	0.0440178	0.050467	0.0442286	0	0.0639088	0.12068	0.0420022	0.0806025	0.0713325	0.0497549	0.0230894	0.0264321	0.0154714	0.0631149	0.0567805	0	0.0656331	0.0265696	0.0406795	0.0606388	0.118454	0.0671411	0.0434023	0.0192555	0.0668048
AC093668.1	0.0124238	0.0220555	0.0111204	0.0123584	0.0247016	0.0107129	0.032008	0.0200838	0.0165594	0.00484633	0.00973255	0.00660199	0.0278759	0.0146318	0.0220116	0.021663	0	0.0285037	0.0161189	0.00853202	0.0156997	0.00970207	0.0161093	0.00614994	0.00772141	0.0197738	0	0.0126021	0.014498	0.0114258	0.00754412	0.025276	0.0136686	0.00862415	0.00973864	0.00924879	0.01754	0.0128577	0	0.0227411	0.0123516	0.022109	0.0414588	0.0207873	0.0153041	0.0143488	0.017874	0.0508084
SPDYE2	0.0128545	0.0099789	0.0461165	0.180808	0.129352	0.0159574	0.0133223	0.138091	0.120788	0.0248958	0.0129484	0.0247397	0.026684	0.0911435	0.0221296	0.0809828	0.130802	0.0854288	0.0982445	0.0233122	0.0626525	0.0406285	0.00212875	0.118803	0.00972047	0.0135443	0	0.0714325	0.118642	0.059786	0.00763643	0.202545	0.0345281	0.0355509	0.0104002	0.00463073	0.0346382	0.0197162	0	0.0624223	0.0383937	0.011999	0.155469	0.00510577	0.0185048	0.104643	0.0514855	0.0407966
AC105052.1	0.0598884	0.0565259	0.0504392	0.0447619	0.0857277	0.0229525	0.112325	0.108926	0.068904	0.0353697	0.0326446	0.0908442	0.0581873	0.0762081	0.0915509	0.0771264	0.0555363	0.067336	0.0488167	0.0591648	0.0556929	0.0778244	0.0958392	0.0384894	0.0238831	0.0434572	0.0649394	0.0891866	0.0751694	0.070663	0.183763	0.106165	0.106452	0.0714592	0.152789	0.0651948	0.0830763	0.091008	0	0.0975169	0.122338	0.117943	0.0783936	0.11562	0.0520972	0.0807743	0.14783	0.164346
AC105052.3	0.0892416	0.0951339	0.0845855	0.116657	0.100744	0.0495417	0.0982997	0.162875	0.120926	0.0585693	0.0887021	0.130346	0.211834	0.157064	0.165181	0.195207	0.282038	0.19577	0.119326	0.126919	0.0841711	0.103231	0.0797872	0.120654	0.0499102	0.110654	0	0.0816305	0.0724371	0.082114	0.141836	0.109666	0.13545	0.0862988	0.162582	0.0894814	0.0958583	0.152809	0	0.113974	0.215996	0.0918306	0.14832	0.105574	0.0829817	0.119043	0.163282	0.161539
SPDYE2B	0.000756402	0.000124792	0.00126351	0.0051533	0.0066015	0.000758032	0.00316848	0.00311491	0.00495772	0.000311443	0.00106752	0.000593686	0	0.0176206	0.000431596	0.0123067	0	0.00539852	0.00770336	0	0.0027316	0.00430137	0	0.00441784	0	0	0	0.000867984	0.00457914	0.00285262	0	0.00538324	0.0028159	0.00367358	0	0.00104604	0.00425733	0.000534021	0	0.0007184	0.00400683	0.00230156	0.0109432	0	0	0.00415159	0.00428266	0.00229954
FAM185A	0.32814	0.363553	0.261001	0.418007	0.39466	0.351051	0.398129	0.29007	0.235427	0.254535	0.233174	0.316102	0.43667	0.346498	0.32316	0.35642	0.573351	0.347442	0.308085	0.355873	0.267225	0.206193	0.398971	0.163144	0.242646	0.342592	0.229519	0.448593	0.455245	0.486833	0.479707	0.306113	0.270372	0.234843	0.501123	0.262025	0.236014	0.367122	0	0.401652	0.439781	0.390708	0.46075	0.499856	0.309231	0.201899	0.305592	0.280905
FBXL13	0.250455	0.250923	0.237951	0.336371	0.299324	0.201175	0.272173	0.224824	0.213564	0.224815	0.233019	0.232831	0.246287	0.286381	0.206718	0.25186	0.266685	0.279585	0.26071	0.253191	0.213715	0.19066	0.178297	0.184936	0.167173	0.150233	0.285648	0.312616	0.30669	0.430728	0.351318	0.281971	0.232566	0.173472	0.218177	0.187153	0.193174	0.306753	0	0.256245	0.342803	0.293919	0.493613	0.240938	0.242888	0.213369	0.23471	0.2393
LRRC17	0.0892113	0.080872	0.0744059	0.0585119	0.0615888	0.0574466	0.0588087	0.0909396	0.0536484	0.0701425	0.048229	0.0627991	0.101464	0.100109	0.0505163	0.046498	0.105915	0.101988	0.0666691	0.0444479	0.0654104	0.0735024	0.0669267	0.0475294	0.0482988	0.0601497	0	0.0886861	0.0725034	0.093185	0.0834322	0.111119	0.0634213	0.0557893	0.084708	0.0465068	0.0448555	0.07061	0	0.100653	0.0858132	0.0966738	0.136176	0.0497722	0.0393677	0.0738312	0.0281643	0.115722
NFE4	0.00142948	0.001544	0.00313929	0.00924696	0.0027198	0.00149018	0	0.00129644	0.00285337	0.000401461	0.00124746	0.000978541	0.00335808	0.00393585	0.00139852	0.00890421	0	0.00211607	0.0054749	0.00229998	0.0039551	0.0042785	0	0.0040253	0.00226205	0.000520763	0	0.00543981	0.00987195	0.00768459	0	0.00494418	0.00169441	0.00455221	0.00578035	0.00196717	0.00105962	0.001336	0	0.00131386	0.00127077	0	0.00864526	0	0.00197048	0.00519065	0.000928858	0.000517257
ARMC10	0.175023	0.167332	0.127759	0.21465	0.165269	0.195363	0.159769	0.16586	0.151347	0.130157	0.151817	0.128224	0.191752	0.200973	0.135676	0.225063	0.0555363	0.176468	0.212732	0.149628	0.133067	0.118254	0.137555	0.115877	0.143165	0.144127	0.137095	0.17551	0.189662	0.193004	0.178672	0.193484	0.126597	0.11196	0.10964	0.100883	0.143102	0.162862	0	0.175646	0.171717	0.167953	0.229322	0.152284	0.141172	0.106225	0.110121	0.118672
NAPEPLD	0.38096	0.381376	0.300711	0.534995	0.461767	0.405197	0.453647	0.326982	0.284293	0.298076	0.268473	0.338357	0.512189	0.34986	0.385894	0.412338	0.836137	0.457257	0.369253	0.410184	0.344767	0.24312	0.432233	0.201007	0.323871	0.376671	0.279223	0.492616	0.539801	0.595308	0.557797	0.329647	0.303125	0.315086	0.434448	0.30626	0.229031	0.352315	0	0.45022	0.525458	0.440814	0.522764	0.611332	0.337163	0.227692	0.316232	0.327104
PMPCB	0.199708	0.214711	0.179756	0.263485	0.217705	0.219115	0.315805	0.195893	0.14651	0.166956	0.140034	0.170445	0.220795	0.234277	0.133772	0.212841	0.61803	0.192409	0.214453	0.162341	0.163525	0.11528	0.200697	0.111583	0.162667	0.175706	0.153788	0.285122	0.26153	0.260061	0.297582	0.216722	0.176218	0.149887	0.235692	0.14059	0.199242	0.241255	0	0.22342	0.249351	0.218394	0.289067	0.262337	0.205038	0.137731	0.0781311	0.228674
DNAJC2	0.14951	0.14827	0.139446	0.228419	0.153501	0.124933	0.185034	0.139414	0.135967	0.103102	0.101507	0.120728	0.190247	0.174071	0.145948	0.178823	0.0571376	0.168546	0.153671	0.143494	0.14031	0.117334	0.129016	0.10835	0.110319	0.15631	0.192648	0.16321	0.204842	0.160097	0.183664	0.173368	0.132564	0.104498	0.129246	0.126734	0.141623	0.172464	0	0.169269	0.163117	0.126003	0.221198	0.140741	0.125058	0.104918	0.106936	0.11103
PSMC2	0.173717	0.169288	0.157938	0.221608	0.208359	0.191471	0.192037	0.161857	0.133681	0.108703	0.140873	0.119573	0.171895	0.199952	0.143927	0.199359	0.260934	0.179215	0.186055	0.160396	0.17166	0.112941	0.101451	0.101288	0.14658	0.158805	0.153788	0.173696	0.258751	0.215535	0.190434	0.21746	0.152182	0.119577	0.116707	0.116565	0.141835	0.164619	0	0.146444	0.166348	0.174319	0.28446	0.199303	0.143405	0.118638	0.0746445	0.123002
SLC26A5	0.0135425	0.00809275	0.026301	0.0920956	0.0423749	0.0191963	0.0105539	0.0281283	0.0371023	0.0137749	0.0124264	0.0134093	0.00436092	0.0728085	0.0144436	0.0677753	0.149187	0.0486152	0.0302985	0.0139295	0.0325901	0.0257669	0.00836475	0.0310132	0.00811309	0.00755014	0	0.0293791	0.085446	0.0229185	0.0127198	0.0572037	0.0152424	0.0188532	0.000368663	0.0127768	0.021982	0.0135412	0	0.0254027	0.0202938	0.0151559	0.105099	0.00501154	0.0174012	0.0232988	0.0133934	0.0139768
RELN	0.0202394	0.0309534	0.023278	0.0767257	0.0589259	0.0334944	0.0529827	0.0276089	0.0217477	0.00974405	0.0118531	0.0132936	0.03531	0.0321245	0.0250414	0.0336502	0	0.0407276	0.0203889	0.017963	0.0256792	0.014653	0.0427299	0.0170549	0.0203472	0.0170569	0.0859405	0.0634039	0.0701401	0.0774593	0.059105	0.0319171	0.0257062	0.0173878	0.052762	0.0156855	0.017758	0.0352276	0	0.0180341	0.0351961	0.0283376	0.0401019	0.0467386	0.0308579	0.0138845	0.0574199	0.0267693
ORC5	0.242511	0.26432	0.229288	0.322885	0.282269	0.288132	0.231103	0.216487	0.188819	0.19932	0.191567	0.22397	0.311771	0.249687	0.231103	0.274645	0.389156	0.286569	0.252909	0.233601	0.240938	0.163629	0.187789	0.168925	0.204561	0.254749	0.953912	0.330296	0.353443	0.316945	0.312886	0.221285	0.224444	0.194731	0.245177	0.184888	0.189695	0.23198	0	0.266595	0.241715	0.334902	0.329775	0.327914	0.235979	0.168282	0.136926	0.242121
LHFPL3	0.0801152	0.0809376	0.0699449	0.149341	0.156334	0.0818315	0.0878172	0.0791226	0.0540807	0.104014	0.0636653	0.0802911	0.0711107	0.103973	0.0702761	0.0650959	0.0571376	0.125828	0.0757588	0.0980553	0.11037	0.076111	0.0915808	0.0566502	0.0709261	0.114058	0.0255391	0.163707	0.131011	0.108995	0.127426	0.0950501	0.0965754	0.0579752	0.0758052	0.051524	0.0858185	0.0671585	0	0.167782	0.081482	0.0960939	0.0759856	0.12061	0.068182	0.0602778	0.0521543	0.0823736
KMT2E	0.348258	0.363206	0.244758	0.505852	0.453227	0.348401	0.373522	0.282208	0.23721	0.250147	0.212466	0.363194	0.502254	0.336683	0.35654	0.392728	0.617584	0.396098	0.329668	0.400723	0.303	0.183257	0.456035	0.183419	0.277743	0.412181	0.692936	0.507367	0.454231	0.608862	0.518884	0.274796	0.289445	0.241457	0.4681	0.232873	0.225076	0.361088	0	0.345811	0.514103	0.387888	0.462565	0.610088	0.324736	0.199703	0.24259	0.2951
SRPK2	0.335143	0.338638	0.251637	0.393861	0.374344	0.325943	0.374579	0.228379	0.179103	0.222338	0.181788	0.280678	0.452036	0.302115	0.302466	0.308357	0.998901	0.353073	0.288733	0.380697	0.254503	0.180329	0.444171	0.137165	0.218126	0.380074	0.825296	0.472813	0.450496	0.545253	0.558114	0.207337	0.253954	0.221232	0.46468	0.19821	0.196207	0.352451	0	0.406346	0.472319	0.46612	0.440608	0.586562	0.312782	0.148096	0.182804	0.271229
PUS7	0.249165	0.256486	0.212785	0.321764	0.330501	0.248852	0.247549	0.236671	0.221421	0.19561	0.186698	0.241143	0.284067	0.26816	0.268779	0.309216	0.196447	0.30677	0.237493	0.25631	0.251851	0.21387	0.260803	0.199755	0.19974	0.257866	0.474601	0.242791	0.262153	0.321867	0.317616	0.26831	0.228762	0.22054	0.313854	0.235139	0.224284	0.273499	0	0.26754	0.315925	0.242211	0.328642	0.334439	0.259398	0.185507	0.197964	0.162491
RINT1	0.137314	0.141273	0.128019	0.213582	0.19987	0.141018	0.115779	0.138384	0.136945	0.0881756	0.103777	0.103813	0.180904	0.214304	0.148214	0.23492	0.180217	0.235901	0.161098	0.159606	0.149716	0.101221	0.114912	0.109056	0.0969586	0.124092	0.095536	0.134678	0.185966	0.145316	0.0994136	0.170337	0.10852	0.0840449	0.0879656	0.092669	0.105626	0.117882	0	0.136939	0.202023	0.119369	0.254657	0.129463	0.0933804	0.0950618	0.0997045	0.0782016
EFCAB10	0.0433145	0.0437759	0.0529526	0.0919874	0.0745539	0.0491794	0.0676006	0.070393	0.0699251	0.044687	0.0505227	0.0532946	0.047477	0.105788	0.0646272	0.0933714	0	0.132921	0.0718513	0.0583412	0.0579906	0.0718347	0.045361	0.0714865	0.037069	0.0538784	0	0.0519394	0.0704252	0.081422	0.100269	0.103664	0.0446686	0.0526406	0.0622692	0.0456397	0.0620007	0.0677364	0	0.0495075	0.0763421	0.0460355	0.106048	0.0381647	0.0474653	0.0420485	0.0366639	0.0699814
ATXN7L1	0.368209	0.387578	0.290334	0.490208	0.461627	0.389426	0.455903	0.339462	0.271764	0.25523	0.250697	0.378495	0.519933	0.398587	0.380188	0.404895	0.795542	0.423105	0.337177	0.400891	0.346376	0.248381	0.493764	0.16252	0.301789	0.403823	0.3922	0.498089	0.455412	0.592025	0.547204	0.336114	0.31374	0.26929	0.509581	0.264251	0.262511	0.38398	0	0.445616	0.550894	0.469307	0.539228	0.588432	0.380822	0.26325	0.322882	0.367525
CDHR3	0.452156	0.416989	0.366322	0.401818	0.39003	0.357978	0.373411	0.422128	0.324456	0.36729	0.347133	0.436164	0.434241	0.389902	0.404073	0.409076	0.411083	0.44409	0.35424	0.436479	0.392182	0.362536	0.468817	0.30441	0.362571	0.347708	0.274879	0.508806	0.462874	0.588535	0.64216	0.429423	0.435017	0.416878	0.610046	0.333179	0.313794	0.466815	0	0.527644	0.440465	0.517537	0.573403	0.579428	0.396979	0.398126	0.327478	0.312295
SYPL1	0.0693908	0.0534765	0.0647067	0.113537	0.105932	0.0721293	0.053664	0.0647676	0.0525519	0.0370692	0.0555852	0.03846	0.0468364	0.0786455	0.0377372	0.073305	0	0.0539624	0.0830329	0.0492929	0.0614159	0.0514892	0.0390087	0.0467472	0.0513507	0.0425847	0	0.0932413	0.109895	0.0811823	0.0694003	0.064145	0.0368316	0.0393241	0.0410575	0.0409843	0.0583914	0.0781981	0	0.0531035	0.0492157	0.0401208	0.0956727	0.0465176	0.0471156	0.0662426	0.0242525	0.0463924
NAMPT	0.170704	0.153318	0.131632	0.198351	0.199648	0.21014	0.142839	0.147331	0.131474	0.122228	0.123374	0.123967	0.176659	0.137835	0.154479	0.16619	0.052751	0.162979	0.156476	0.138215	0.170556	0.0987905	0.110606	0.105672	0.157026	0.121239	0.964353	0.201679	0.250182	0.198823	0.194087	0.161953	0.120219	0.110905	0.121807	0.118896	0.108646	0.124917	0	0.200007	0.145178	0.142017	0.183189	0.157068	0.160126	0.117219	0.100326	0.131461
CCDC71L	0.0188774	0.0194626	0.0200099	0.0150952	0.0181896	0.0183553	0.00689811	0.0227247	0.0130678	0.0118835	0.0217783	0.0128418	0.01714	0.0180752	0.0157379	0.0185502	0	0.0194852	0.0244708	0.0126542	0.0204651	0.0173474	0.0141189	0.0152695	0.014662	0.0249765	0	0.0126047	0.0231683	0.0168809	0.0319636	0.0374201	0.0101572	0.00900428	0.00916348	0.01756	0.0252818	0.0146053	0	0.0242832	0.00568604	0.0174038	0.0245334	0.0153529	0.0111109	0.0208867	0.00484304	0.0113017
PIK3CG	0.00147727	0.000425905	0.0012324	0.00148439	0.00277506	0	0.00101012	0.00119196	0.00312181	0.0017943	0.000264066	0	0.00298032	0	0	0.00605793	0	0.000528624	0	0.00145062	0	0.00071782	0.00282758	0	0.000474728	0	0	0.00505947	0.00174414	0.00401282	0.00442181	0	0.00160288	0.00455821	0	0.000760789	0.000555002	0.000439405	0	0	0.000424895	0	0.000407975	0	0.00082949	0.000492353	0	0.00102787
PRKAR2B	0.367889	0.369395	0.274982	0.441959	0.425781	0.38836	0.424953	0.334507	0.259362	0.28194	0.243815	0.328451	0.43845	0.370164	0.342865	0.390928	0.742551	0.377289	0.337757	0.349656	0.349141	0.247141	0.395653	0.18443	0.300117	0.378751	0.637296	0.495102	0.518717	0.567095	0.585458	0.313756	0.305351	0.283815	0.515869	0.247123	0.300089	0.379955	0	0.393606	0.456301	0.469858	0.513571	0.524818	0.380591	0.222054	0.216176	0.453045
HBP1	0.180763	0.218854	0.176937	0.264276	0.231332	0.246169	0.238669	0.195561	0.166706	0.130319	0.134816	0.148228	0.221398	0.189061	0.165394	0.18754	0.400494	0.168448	0.204431	0.17644	0.188361	0.130381	0.174199	0.141095	0.169712	0.159741	0.358805	0.250975	0.242141	0.249843	0.188356	0.182737	0.15864	0.133646	0.168973	0.144298	0.157878	0.20128	0	0.195981	0.20211	0.193732	0.282037	0.26129	0.193904	0.142105	0.106	0.177196
COG5	0.405144	0.401089	0.285954	0.54567	0.491377	0.428295	0.455157	0.343204	0.284656	0.344571	0.280365	0.397716	0.554273	0.370633	0.363086	0.45407	0.831054	0.466193	0.369555	0.44118	0.353553	0.263067	0.487366	0.218221	0.304573	0.437292	0.335029	0.564956	0.53352	0.604676	0.591337	0.335081	0.333278	0.290499	0.582196	0.317694	0.287642	0.399584	0	0.435312	0.528421	0.518636	0.513983	0.588697	0.366674	0.252961	0.249466	0.443087
GPR22	0.199517	0.139824	0.171443	0.282487	0.193735	0.244817	0.223459	0.168243	0.127491	0.145013	0.176038	0.117931	0.161653	0.174678	0.112655	0.202323	0.220085	0.162086	0.230216	0.122612	0.141844	0.12193	0.0802651	0.127079	0.131705	0.174337	0.0963774	0.234371	0.337231	0.164482	0.196175	0.228305	0.13448	0.111732	0.145788	0.0958911	0.183026	0.177886	0	0.199584	0.132398	0.165268	0.272706	0.144338	0.220359	0.126461	0.0443192	0.1915
DUS4L	0.0446253	0.038134	0.029713	0.0526418	0.0351823	0.0390066	0.0250175	0.0446698	0.0315776	0.0187074	0.0434176	0.0353555	0.0397082	0.068323	0.043034	0.0503228	0	0.0668742	0.0581465	0.0458847	0.0417458	0.0338102	0.0244593	0.0413116	0.0305565	0.0452275	0.0649394	0.0432174	0.0641192	0.0667916	0.0249351	0.0540748	0.0319151	0.0336348	0.0422298	0.0285193	0.0327544	0.0231369	0	0.0564094	0.0433337	0.0556275	0.0666314	0.0410446	0.0252592	0.0241891	0.0185114	0.0244227
BCAP29	0.322512	0.315108	0.263041	0.439673	0.395444	0.370389	0.402064	0.280165	0.232983	0.235028	0.233125	0.294735	0.371883	0.329482	0.24582	0.335106	0.525535	0.349104	0.345492	0.284324	0.274025	0.199926	0.299524	0.181415	0.285114	0.331148	0.356409	0.467419	0.4651	0.469317	0.456839	0.295176	0.259768	0.250018	0.4009	0.23256	0.253762	0.357228	0	0.359847	0.306323	0.390663	0.45948	0.506653	0.355051	0.205888	0.167271	0.313891
SLC26A4	0.20566	0.204286	0.192687	0.237855	0.259128	0.208706	0.238347	0.210559	0.254563	0.127464	0.257719	0.200551	0.19461	0.313811	0.228719	0.225975	0.180248	0.255484	0.155477	0.195361	0.184146	0.221637	0.17344	0.225626	0.110232	0.187428	0	0.201595	0.309213	0.257586	0.342917	0.308293	0.230536	0.28087	0.28198	0.204241	0.179209	0.22918	0	0.185567	0.187379	0.289857	0.472152	0.191483	0.226242	0.138235	0.109449	0.448517
CBLL1	0.0804492	0.0704294	0.0800759	0.115919	0.0920673	0.0970572	0.0947683	0.0738061	0.0676018	0.0610753	0.0725788	0.0672769	0.0549562	0.0941654	0.0624837	0.105913	0	0.0780723	0.104452	0.080958	0.0725355	0.0629458	0.0566125	0.0512742	0.0735143	0.0899576	0.964353	0.105904	0.118645	0.0877312	0.0922176	0.111986	0.0617626	0.084084	0.0501759	0.061943	0.0934718	0.070683	0	0.0969815	0.0864929	0.0455623	0.112945	0.121728	0.0894022	0.0635555	0.0586429	0.0717517
SLC26A3	0.312485	0.326231	0.22796	0.327755	0.302127	0.293054	0.43922	0.305485	0.236386	0.189382	0.164156	0.216773	0.52532	0.312075	0.301145	0.358673	0.722068	0.322839	0.325822	0.334172	0.265175	0.213263	0.434338	0.175043	0.275516	0.344801	0.273739	0.346792	0.380745	0.395582	0.535101	0.313742	0.306891	0.169196	0.329481	0.131273	0.249136	0.363455	0	0.366943	0.418655	0.422803	0.393382	0.668233	0.342025	0.188578	0.232604	0.269165
DLD	0.180095	0.188059	0.153571	0.267015	0.213991	0.233887	0.230104	0.173316	0.15046	0.120463	0.141287	0.154332	0.190328	0.178646	0.150775	0.180682	0.161297	0.203539	0.233639	0.157214	0.21029	0.127418	0.11295	0.104255	0.166579	0.176223	0.198126	0.2256	0.307914	0.223836	0.171352	0.201066	0.153252	0.118895	0.172476	0.139306	0.156117	0.147601	0	0.238745	0.208496	0.243961	0.224599	0.195932	0.175168	0.127014	0.110604	0.203329
LAMB1	0.175326	0.176973	0.145447	0.253218	0.194787	0.184725	0.162611	0.208057	0.182647	0.15932	0.137612	0.192911	0.290824	0.24772	0.209755	0.223713	0.266335	0.267647	0.173276	0.228581	0.178404	0.144413	0.249415	0.147323	0.135184	0.20386	0.380099	0.173666	0.252681	0.176635	0.187696	0.208113	0.159074	0.130906	0.229122	0.196112	0.12721	0.181406	0	0.19242	0.20697	0.204897	0.194192	0.174676	0.0895915	0.104368	0.187875	0.245704
LAMB4	0.00871175	0.00908414	0.0142296	0.0239385	0.0210907	0.0105987	0.0674376	0.0125653	0.01278	0.00821705	0.00982147	0.00972445	0.0107441	0.0161762	0.0114115	0.0276193	0	0.0273325	0.00995481	0.0135212	0.0214334	0.0102175	0.00902076	0.00646193	0.00898174	0.01241	0	0.00949909	0.0120143	0.012227	0.0174285	0.019813	0.0104811	0.0197926	0.0113727	0.00874726	0.0358343	0.0300662	0	0.0191036	0.0210577	0.014418	0.0330533	0.0345557	0.0139435	0.00854229	0.00919887	0.0198875
NRCAM	0.174552	0.20713	0.149178	0.236698	0.262389	0.139142	0.186068	0.148234	0.0908562	0.14408	0.0820352	0.131863	0.218936	0.185736	0.136512	0.190473	0.788071	0.170366	0.164564	0.202447	0.135442	0.10848	0.215678	0.0813645	0.130518	0.176438	0.309287	0.290737	0.279512	0.249984	0.302162	0.111972	0.126675	0.124611	0.238332	0.120971	0.140991	0.182319	0	0.254069	0.270927	0.237341	0.189804	0.336165	0.156294	0.0908874	0.153834	0.369397
PNPLA8	0.253074	0.253031	0.206817	0.326613	0.276607	0.277494	0.335684	0.215131	0.18463	0.185887	0.195695	0.182014	0.254474	0.260126	0.222562	0.255137	0.291818	0.250479	0.276068	0.23171	0.223473	0.165399	0.201959	0.140938	0.231093	0.23706	0.710568	0.325345	0.318642	0.314657	0.303345	0.222559	0.180588	0.204155	0.211981	0.161306	0.224163	0.24504	0	0.262457	0.227355	0.212217	0.295311	0.334244	0.240557	0.163277	0.150968	0.326531
THAP5	0	0.000240182	0.000373756	0.000293541	0	0.000220413	0.00481653	0	0.000596641	0.000271501	0.00141965	0	0.00602564	0.000886337	0.00054352	0.000936728	0	0	0.00675822	0	0.000736949	0.00078906	0	0.00200524	0	0.000987361	0	0.00241846	0	0	0.00133281	0.00133732	6.05127e-05	0	0	0	0.00148665	0	0	0.00128477	0	0	0	0.00347606	0.000486749	0.00173413	0	0
DNAJB9	0.054843	0.0417377	0.048994	0.103171	0.0974605	0.120302	0.0894195	0.0938813	0.0703611	0.0355709	0.0680796	0.0316228	0.0543936	0.0962959	0.0427447	0.0674237	0.0885302	0.0391491	0.110983	0.0607321	0.0769276	0.0481965	0.0457901	0.0490596	0.0778721	0.0743269	0.113527	0.0809991	0.125173	0.0591652	0.0625022	0.106588	0.0557309	0.0365598	0.026667	0.0311401	0.0956381	0.0649263	0	0.102152	0.0383993	0.0411153	0.119098	0.0558903	0.0850232	0.0464672	0.0163389	0.0487124
IMMP2L	0.483571	0.439311	0.354566	0.490078	0.450484	0.383838	0.482067	0.338555	0.291612	0.388691	0.311947	0.361238	0.635964	0.405992	0.409205	0.450449	0.475158	0.47558	0.406229	0.480359	0.384611	0.250908	0.501825	0.253511	0.382126	0.395598	0.748956	0.533831	0.537621	0.642619	0.728776	0.461018	0.319463	0.287024	0.668882	0.296453	0.350528	0.454987	0	0.454866	0.626207	0.533937	0.577028	0.549507	0.381129	0.338505	0.403343	0.357445
LRRN3	0.432774	0.393996	0.317269	0.553274	0.472167	0.442344	0.41455	0.343261	0.298	0.330224	0.300535	0.374593	0.515439	0.338402	0.317465	0.4325	0.664927	0.390557	0.396248	0.419188	0.315505	0.256987	0.468132	0.225484	0.349156	0.428417	0.499969	0.493043	0.513545	0.553163	0.624232	0.320758	0.302907	0.296197	0.444453	0.2895	0.278176	0.39144	0	0.38387	0.440768	0.42701	0.519159	0.534599	0.372815	0.230721	0.267176	0.271918
DOCK4	0.416322	0.380008	0.305167	0.472964	0.465953	0.380385	0.35844	0.281947	0.279935	0.336924	0.317171	0.331047	0.465356	0.359211	0.36357	0.443668	0.851103	0.484103	0.355959	0.445924	0.371252	0.269334	0.529597	0.266293	0.286483	0.411283	0.295918	0.470604	0.506675	0.554687	0.518096	0.343873	0.288093	0.3158	0.454707	0.305346	0.325739	0.327517	0	0.42152	0.556263	0.356073	0.449127	0.573263	0.480736	0.333505	0.418714	0.453355
ZNF277	0.260908	0.278181	0.220849	0.307288	0.322195	0.273822	0.257594	0.22943	0.201709	0.214225	0.193967	0.235515	0.258481	0.228908	0.222475	0.278405	0.271113	0.289694	0.254062	0.207984	0.222615	0.176617	0.251551	0.162176	0.221946	0.281028	0.652842	0.310655	0.298519	0.366214	0.30147	0.221152	0.224125	0.223516	0.280278	0.214363	0.180606	0.237943	0	0.254596	0.296619	0.271306	0.27903	0.347337	0.239379	0.181858	0.150681	0.235172
IFRD1	0.14731	0.183789	0.158296	0.252391	0.236234	0.203957	0.230774	0.194802	0.160752	0.155754	0.150355	0.144156	0.17087	0.238402	0.151894	0.18812	0.456157	0.209107	0.211381	0.172441	0.166747	0.134993	0.170846	0.133494	0.149427	0.186422	0.113527	0.260179	0.248921	0.262655	0.205147	0.207177	0.130148	0.136601	0.138288	0.132933	0.190191	0.202512	0	0.217515	0.190676	0.18428	0.209055	0.271844	0.178676	0.128714	0.100576	0.24405
LSMEM1	0.0352432	0.0471589	0.0437948	0.0447498	0.0618793	0.0383138	0.089544	0.0383971	0.0345587	0.0419869	0.030003	0.0323053	0.0498774	0.0493728	0.0319689	0.0284033	0.157717	0.0259284	0.0372952	0.0352926	0.0430821	0.0258573	0.0277622	0.0307952	0.030986	0.052705	0.254317	0.0710439	0.052453	0.0498833	0.0494309	0.0435904	0.0445452	0.0797852	0.0468858	0.0307598	0.0543436	0.0521833	0	0.0453239	0.047548	0.0353474	0.0341037	0.0842801	0.0467464	0.0400989	0.02003	0.175133
TMEM168	0.20035	0.186923	0.137538	0.209712	0.20917	0.211904	0.153905	0.167297	0.142098	0.131495	0.152506	0.151253	0.210069	0.193704	0.175058	0.236986	0.279975	0.215482	0.190455	0.166132	0.192108	0.132993	0.131897	0.131645	0.118067	0.134819	0	0.21029	0.192128	0.232029	0.146487	0.160085	0.15214	0.137576	0.114336	0.126582	0.116962	0.134533	0	0.186422	0.215149	0.155116	0.223627	0.221333	0.122822	0.105596	0.111896	0.0848789
BMT2	0.299547	0.316596	0.238623	0.377223	0.351621	0.331532	0.420845	0.265885	0.230572	0.227452	0.208183	0.2917	0.311527	0.26231	0.245999	0.298803	0.477271	0.297468	0.293065	0.284488	0.257404	0.18411	0.343267	0.194602	0.253401	0.296334	0.324605	0.40436	0.33453	0.387582	0.389655	0.250242	0.224122	0.245175	0.327334	0.217763	0.248591	0.311038	0	0.283919	0.360791	0.317439	0.33289	0.486412	0.29826	0.20557	0.171615	0.422349
GPR85	0.0751813	0.0770048	0.0735954	0.125631	0.109522	0.115635	0.102314	0.0797932	0.0656957	0.0565279	0.0554223	0.0493809	0.0708295	0.0779755	0.0664081	0.0708608	0.0700046	0.0520712	0.140834	0.0781099	0.0857733	0.0581265	0.0668077	0.0553223	0.0935353	0.0991854	0	0.120181	0.166657	0.11908	0.12649	0.115144	0.0613657	0.0606687	0.0456568	0.0401773	0.0863324	0.0964638	0	0.10277	0.0729149	0.0817485	0.0988332	0.088586	0.105534	0.0517441	0.03425	0.0986577
SMIM30	0.0164485	0.00999543	0.0171212	0.0206525	0.0165523	0.0229858	0.0198886	0.0193079	0.00679732	0.0169207	0.0154617	0.0110692	0.0143904	0.00407113	0.0161137	0.00504102	0.105915	0.00623331	0.0202237	0.0134671	0.0117489	0.00440348	0.00263252	0.010502	0.0243531	0.0185992	0	0.0252114	0.0251425	0.0209613	0.0192859	0.0108802	0.0136355	0.00981424	0.0106572	0.01482	0.00966627	0.0128511	0	0.00982039	0.00698548	0.00759915	0.0156874	0.0258685	0.0182681	0.00857689	0.00156604	0.0374649
PPP1R3A	0.0103538	0.0106882	0.0111448	0.0140527	0.0192788	0.0192706	0.00640528	0.00826058	0.00973464	0.00654718	0.00716092	0.0112207	0.0106602	0	0.0145529	0.013921	0	0.0151935	0.0108293	0.0142435	0.013083	0.0144176	0.0194972	0.00665247	0.0071819	0.0222572	0	0.0160757	0.014798	0.0153166	0.00673943	0.0163521	0.00655966	0.00716953	0.0276172	0.00469355	0.00486487	0.00795719	0	0.00452975	0.0174653	0.00430119	0.0196699	0.00524272	0.00624389	0.00998875	0.00342437	0.0105893
FOXP2	0.396913	0.407648	0.269875	0.372287	0.453044	0.333418	0.33095	0.343307	0.224419	0.32099	0.229787	0.378001	0.469603	0.29144	0.348008	0.381136	0.887222	0.346209	0.237125	0.384493	0.319624	0.260543	0.42465	0.191191	0.245569	0.295584	0.271489	0.574599	0.482554	0.502594	0.518468	0.300194	0.322167	0.271226	0.456326	0.330205	0.265783	0.379017	0	0.405294	0.562541	0.455031	0.536799	0.519352	0.264519	0.254725	0.384685	0.537886
MDFIC	0.123647	0.170619	0.180732	0.24447	0.188975	0.17033	0.120275	0.113488	0.170302	0.110878	0.140593	0.128595	0.135049	0.116786	0.130612	0.153802	0.350709	0.0660483	0.209972	0.194098	0.0654961	0.104836	0.17319	0.0982891	0.140353	0.283479	0.830877	0.096714	0.122665	0.344459	0.256418	0.110875	0.123448	0.0953715	0.0908366	0.161037	0.090041	0.190007	0	0.239188	0.239005	0.161349	0.255035	0.153992	0.165722	0.127941	0.132767	0.0882183
TFEC	0.0746691	0.0739532	0.0533803	0.055678	0.0391145	0.048951	0.0709734	0.0533365	0.0135052	0.0314836	0.0262067	0.0275182	0.049206	0.0517292	0.0251875	0.0542614	0.103131	0.00778128	0.0778601	0.0269615	0.0341325	0.0394036	0.0438119	0.0270877	0.0348769	0.112552	0.095536	0.0798283	0.130342	0.0829649	0.125724	0.0510865	0.0576927	0.0224393	0.0626849	0.0285088	0.0509452	0.097322	0	0.0247581	0.0337627	0.150626	0.139576	0.0353568	0.0480056	0.0344415	0.00355479	0.0228918
TES	0.000586426	0.000474596	0.000608742	0.0040228	0.00148867	0	0	0.00211678	0.00158823	0.000992415	0.00104697	0.000363882	0.000427144	0	0.000337809	0.00508564	0	0.00223147	0.0019483	0	0.00115685	0.00129719	0.00198419	0	0.00035626	0	0	0.000714464	0.00481343	0.00112258	0	0.00216852	0.000399075	0.00104501	0.00342126	0.000206008	0.000279298	0	0	0.00189751	0.00189042	0.00183777	0	0	0.00130298	0.0011921	0.00156604	0.00252957
CAV2	0.035471	0.0314033	0.0401722	0.0859743	0.0350569	0.0509798	0.0859989	0.0411514	0.0511064	0.0461566	0.0525152	0.0309371	0.0945877	0.0732566	0.0389542	0.112433	0.0815156	0.0637876	0.0742134	0.0545362	0.0562396	0.0546433	0.0354449	0.0566049	0.043618	0.0366969	0	0.0858614	0.0833948	0.0287538	0.0687044	0.077066	0.036946	0.040794	0.0482998	0.0365826	0.0512829	0.0613039	0	0.0850192	0.0680506	0.0531624	0.0850617	0.068594	0.0343016	0.0541115	0.0253522	0.110648
CAV1	0.0251637	0.0172596	0.0168534	0.0272324	0.00684204	0.0162866	0.0165454	0.0109742	0.0133737	0.0238667	0.0135315	0.0055133	0.0202299	0.0286445	0.0142248	0.0456474	0	0.0064806	0.02058	0.0244387	0.0140802	0.0329033	0.0443027	0.00708302	0.0432698	0.0212276	0	0.0800604	0.037815	0.0122144	0.0215737	0.0247818	0.011116	0.0328444	0.018588	0.0275313	0.0306506	0.0123366	0	0.0213496	0.0109679	0.0125708	0.0106761	0.0114022	0.0122775	0.00962641	0.0196033	0.0554979
MET	0.304647	0.265869	0.277744	0.310189	0.289116	0.336278	0.248796	0.296452	0.237481	0.33696	0.332141	0.307914	0.321377	0.275713	0.267832	0.454696	0.302181	0.125935	0.320898	0.322226	0.314763	0.299426	0.338503	0.125231	0.367411	0.250048	0.114445	0.379888	0.365141	0.0818511	0.17074	0.322896	0.250562	0.326362	0.239812	0.292282	0.310896	0.314708	0	0.349685	0.418439	0.279288	0.124757	0.376506	0.240599	0.266199	0.320441	0.312602
CAPZA2	0.283014	0.270548	0.220875	0.396391	0.341532	0.291057	0.282255	0.266503	0.224001	0.19194	0.211746	0.242121	0.352645	0.303112	0.224482	0.320996	0.462828	0.296209	0.300306	0.259088	0.275049	0.175928	0.231018	0.1648	0.239575	0.269126	0.168763	0.348602	0.387219	0.35519	0.393689	0.280783	0.228502	0.169495	0.244178	0.21171	0.218811	0.251373	0	0.277708	0.306921	0.260678	0.40162	0.365183	0.274878	0.176767	0.195025	0.213962
ST7	0.360993	0.305255	0.249111	0.44054	0.40195	0.353718	0.4424	0.300781	0.232532	0.272425	0.23325	0.35676	0.499667	0.287053	0.353193	0.372383	0.857599	0.384389	0.289559	0.359727	0.306855	0.215789	0.469974	0.182497	0.242222	0.408933	0.769274	0.459376	0.489879	0.56835	0.575249	0.290375	0.263868	0.237688	0.604668	0.239111	0.236668	0.330073	0	0.373102	0.54412	0.382629	0.462804	0.607074	0.343815	0.196557	0.247248	0.284269
WNT2	0.0138135	0.00611827	0.00731354	0.0149453	0.0119044	0.00617799	0.0163574	0.0123322	0.00429833	0.00294314	0.00800599	0.00696443	0.0178869	0.00451027	0.00449531	0.00614173	0	0.0177499	0.0104747	0.00293633	0.00383946	0.00502384	0.00103267	0.00238859	0.0101061	0.00899328	0.964353	0.00976633	0.0122614	0.0152356	0.00902567	0.00995945	0.0067328	0.00808128	0	0.00251813	0.0118815	0.0178854	0	0.0197673	0.0131624	0.0136868	0.0361221	0.00154292	0.0130288	0.00580893	0.0110506	0.0162577
ASZ1	0.00128163	0.00161413	0.0013172	0.0188078	0.00493167	0.00197249	0.00174885	0.000770228	0.0014894	0	0.00137385	0.000597752	0.000331264	0.00434449	0.00124222	0.00254404	0	0.00202864	0.00106714	0.000384306	0.000231985	0.000609126	0.00133864	0.00392447	0.000999931	0.00267901	0	0.00283978	0.00429359	0.00244804	0	0.00211899	0.00108305	0.00012572	0.00356377	0.000301141	0.00146646	0.0013112	0	0.00190215	0	0.000744218	0.00371258	0.000449228	0.00107601	0.0023182	0	0.00333597
CFTR	0.0295715	0.0217544	0.0451498	0.1824	0.0787469	0.0414824	0.0276029	0.0272845	0.0337841	0.0128021	0.0266349	0.0119418	0.00843219	0.0588067	0.0188382	0.0613613	0.0571376	0.0455856	0.0628492	0.0318766	0.0656388	0.0373146	0.00331452	0.0631918	0.0181065	0.017093	0	0.0428429	0.142285	0.0716328	0.0157903	0.0479606	0.0252168	0.0190423	0.0109273	0.0180854	0.0213249	0.00722773	0	0.0142079	0.0214208	0.0210207	0.0879411	0.0111253	0.0178628	0.0231803	0.0101575	0.0146325
CTTNBP2	0.384711	0.420943	0.296947	0.53067	0.479943	0.417359	0.417656	0.334505	0.261396	0.300636	0.260447	0.353437	0.515531	0.3431	0.368871	0.390869	0.808637	0.414918	0.336928	0.384106	0.357394	0.245255	0.482154	0.190986	0.336772	0.414023	0.51205	0.493435	0.518759	0.592592	0.590249	0.330619	0.317318	0.285904	0.51857	0.269799	0.274996	0.39915	0	0.418447	0.518059	0.466932	0.513603	0.583409	0.368818	0.241004	0.269446	0.35441
LSM8	0.0608128	0.0396916	0.051683	0.0926101	0.0702187	0.068509	0.0769029	0.0711407	0.0694743	0.035805	0.0596986	0.0369023	0.0504972	0.0975271	0.0421262	0.100797	0.0792727	0.0634486	0.0836887	0.0498064	0.0614795	0.0660036	0.043242	0.0663249	0.0347802	0.0444379	0.0255391	0.0613489	0.0863706	0.0486516	0.0668813	0.114706	0.0575573	0.0607473	0.0345481	0.0348618	0.0846576	0.0767646	0	0.0888445	0.0797137	0.0696214	0.0993369	0.0543935	0.0383492	0.0425496	0.051251	0.0580359
ANKRD7	0.282687	0.299765	0.270887	0.34435	0.281762	0.2815	0.177343	0.21392	0.207641	0.255701	0.2189	0.24719	0.299986	0.201529	0.255403	0.25864	0.570464	0.258969	0.24262	0.278204	0.229841	0.226395	0.321467	0.184734	0.256878	0.274057	0	0.374204	0.326511	0.358862	0.235983	0.231696	0.263531	0.273256	0.334776	0.256631	0.211381	0.301839	0	0.296348	0.340681	0.231523	0.274883	0.370687	0.235547	0.225947	0.214096	0.25103
KCND2	0.535279	0.703953	0.464759	0.608586	0.609404	0.49122	0.738618	0.566758	0.464219	0.54678	0.476326	0.61202	0.680091	0.532962	0.524677	0.653499	0.976259	0.507268	0.530783	0.518674	0.639562	0.433685	0.551791	0.464019	0.517346	0.552048	0.439392	0.601506	0.614069	0.829081	0.718808	0.547417	0.543506	0.501293	0.672995	0.449588	0.548342	0.797805	0	0.652213	0.659605	0.81533	0.857831	0.836767	0.730531	0.483969	0.397751	0.640846
TSPAN12	0.00400923	0.00703302	0.00431931	0.00675021	0.00556262	0.00131149	0.00715759	0.00704081	0.00181443	0.00382875	0.00257096	0.00695402	0.00120309	0.00644109	0.0033932	0.00301267	0	0.0055818	0.00390696	0.0039925	0.00409131	0.00339865	0.00189974	0.00135223	0.00116553	0.00234306	0	0.00644384	0.0138109	0.0021997	0.0114405	0.00270625	0.00237085	0.00255946	0.0179358	0.00106026	0.00633381	0.00619392	0	0	0	0.00530587	0.00245922	0.00520089	0.00684286	0.00294378	0.0228881	0.00433412
ING3	0.0897384	0.11849	0.103356	0.126612	0.119026	0.132703	0.0856378	0.0933989	0.0842522	0.0762991	0.0934216	0.053621	0.0961878	0.107814	0.0702202	0.103181	0	0.0686184	0.111209	0.0960293	0.111052	0.0618535	0.0589168	0.0602328	0.0824777	0.0777019	0.095536	0.119721	0.126512	0.130165	0.0821479	0.0871838	0.0698628	0.071309	0.0514535	0.0596271	0.0902023	0.0801162	0	0.137983	0.106712	0.063541	0.119493	0.0980314	0.0983669	0.0590362	0.0360679	0.0673534
CPED1	0.00633254	0.0120949	0.00683434	0.015562	0.0123626	0.0172113	0.00510557	0.0107653	0.00652984	0.00156219	0.00548656	0.00492361	0.00501607	0.00494315	0.00772569	0.002941	0	0.00353345	0.0046951	0.00788564	0.00660682	0.00596267	0.0212994	0.00184477	0.00499382	0.00531822	0	0.0197653	0.0238285	0.0254461	0.01094	0.00993752	0.00567343	0.00583961	0.0142944	0.00906973	0.003213	0.00719411	0	0.00167692	0.00209139	0.0020493	0.00783104	0.015596	0.00111966	0.00468736	0.00967851	0.0821928
WNT16	0.000174844	0	0.000226032	0	0.00124351	0.000341029	0.00358594	0.00153538	0.000699188	0	0	0.000904217	0.00188548	0	0.00068094	0	0	0.00690389	0.000428983	0	0	0.000470493	0	0	0	0	0	0	0.000697229	0.00115263	0	0	0.000167302	0	0	0.000139022	0.000612379	0	0	0	0	0	0	0.000837752	0.00113819	0	0	0
FAM3C	0.222365	0.188845	0.163791	0.225616	0.230177	0.274147	0.248391	0.210638	0.153276	0.156989	0.179303	0.134289	0.227214	0.230785	0.140217	0.175225	0.276892	0.181619	0.250347	0.212716	0.197055	0.141391	0.135711	0.11971	0.217841	0.217678	0	0.272456	0.31024	0.238201	0.279688	0.206937	0.179858	0.128696	0.136468	0.134531	0.175109	0.160639	0	0.238944	0.192314	0.190579	0.263573	0.246489	0.257975	0.144916	0.105657	0.089515
PTPRZ1	0.182139	0.204951	0.149202	0.215877	0.2364	0.235488	0.181817	0.158848	0.0994936	0.190662	0.134875	0.0932744	0.118953	0.120793	0.164658	0.12924	0.148238	0.190478	0.149668	0.160198	0.212983	0.162382	0.181389	0.115601	0.127091	0.207934	0.136171	0.226557	0.227674	0.201513	0.230479	0.148202	0.132589	0.121676	0.20294	0.106509	0.1004	0.117356	0	0.129727	0.100497	0.111918	0.175985	0.210066	0.16514	0.0969684	0.144893	0.106702
AASS	0.0114216	0.0140854	0.0117748	0.0210561	0.0118343	0.0133485	0.0338196	0.0137816	0.00315734	0.00695865	0.0019242	0.0122504	0.0172879	0.0143736	0.00401723	0.0134616	0	0.00249925	0.00528574	0.00921174	0.00734295	0.0166182	0.01503	0.00371064	0.0080991	0.00153742	0	0.0292997	0.0219885	0.053591	0.0290063	0.00660121	0.0144952	0.00509505	0.00410737	0.00140961	0.00851435	0.0202236	0	0.0077599	0.00356806	0.0177004	0.0125811	0.049692	0.00803778	0.00191792	0.00685858	0.0147528
FEZF1	0	0	0	0	0	0	0	0	0	0	0	0	0	0	0	0	0	0	0	0	0	7.93214e-05	0	0	0	0	0	0	0	0	0	0.00373269	0	0	0	0.000239538	0.000182106	0	0	0	0	0	0	0	0.00341632	0	0	0
CADPS2	0.689236	0.745352	0.673203	0.792586	0.758485	0.816021	0.737795	0.748753	0.56192	0.660557	0.845623	0.745987	0.732378	0.898992	0.988672	0.725822	1.15539	0.936309	0.645235	0.749912	0.7315	0.71481	0.743716	0.675102	0.540666	0.886353	0.672174	0.865178	0.950729	0.858829	0.850676	0.602838	0.672846	0.781855	1.00625	0.747093	0.677448	0.786081	0	0.586716	0.736542	0.969348	0.846591	0.917268	0.838756	0.633961	0.614367	0.773961
SLC13A1	0.0072716	0	0.0020987	0.00182051	0.000543118	0.00393033	0	0.00398229	0.00252961	0.00265637	0.000401869	0.00163784	0.00347742	0.00147398	0.000625459	0.000997993	0	0	0.00120741	0.00120509	0	0.00319309	0	0.00347622	0.000271572	0.00353975	0	0.00148783	0.00489131	0.00205874	0	0.00260108	0.00127531	0	0	0.00213622	0.000618398	0.00262227	0	0.00304512	0.00133824	0	0.00231767	0	0.00133272	0.00325925	0	0.00254981
IQUB	0.113194	0.101901	0.0987398	0.121615	0.0975621	0.0955683	0.107637	0.0883065	0.0635716	0.0815385	0.0749623	0.0744625	0.0619496	0.0739335	0.0838477	0.0738384	0.316942	0.109681	0.104125	0.0989955	0.0918489	0.131845	0.0736946	0.0727523	0.0879308	0.113003	0.324908	0.141241	0.191894	0.136029	0.0893637	0.117973	0.110079	0.0772307	0.135112	0.0705298	0.112775	0.0907691	0	0.100713	0.088473	0.134476	0.120378	0.126603	0.137551	0.0720122	0.0426638	0.11348
NDUFA5	0.199362	0.216396	0.186213	0.345859	0.271859	0.300572	0.236993	0.251512	0.187745	0.14602	0.204177	0.164217	0.247711	0.260104	0.162535	0.264218	0.50203	0.213102	0.307736	0.194992	0.22205	0.164965	0.164747	0.150996	0.228508	0.216836	0.106504	0.272646	0.400536	0.267366	0.234604	0.259347	0.19288	0.166348	0.183436	0.133163	0.193686	0.191764	0	0.28331	0.23946	0.196876	0.335595	0.232264	0.240184	0.132541	0.141382	0.199457
ASB15	0.00158936	0.00146024	0.00452625	0.0128227	0.00723503	0.00383993	0.00101012	0.000858385	0.00414273	0.00237511	0.000338625	0.00320456	0.00235941	0.0061735	0.00182449	0.000815641	0	0.00343643	0.00188604	0.00127079	0.00365292	0.00210078	0	0.00357118	0.00160418	0.000614813	0	0.00519299	0.00841101	0.00334865	0	0.00397649	0.00208252	0.00204056	0	0.00145063	0.00178581	0.00629983	0	0	0.00180735	0.000378614	0.010825	0.00755006	0.00467362	0.00162662	0.00140499	0.0169207
LMOD2	0.000348325	0	0.000153366	0.00102296	0	0.00045961	0	0.000988175	0.0017076	0.000330139	0	0	0	0	0	0	0	0.00130048	0.00301071	0.00137034	0.00116833	0.000839422	0	0.00145251	0.00024474	0	0	0.000196134	0.000909266	0	0	0.00373408	0.000186155	0.000506658	0.00770987	0	0.0011938	0	0	0.0013938	0	0	0.00712576	0	0.000734516	0.00183871	0.00348547	0.00137416
WASL	0.28018	0.284451	0.228228	0.31509	0.331203	0.352803	0.344676	0.235923	0.183774	0.196575	0.210119	0.247272	0.318033	0.221563	0.200076	0.229488	0.399082	0.207221	0.277489	0.243918	0.240288	0.171949	0.276233	0.143588	0.272894	0.319083	0.220369	0.403585	0.400011	0.373805	0.393509	0.247104	0.2218	0.205464	0.273972	0.178256	0.198934	0.285673	0	0.324481	0.252011	0.289655	0.311872	0.458753	0.332363	0.176303	0.189682	0.266597
HYAL4	0.00157953	0.00111722	0.000442011	0.00448649	0.00233034	0.00164597	0	0.000625396	0.000510552	0.000472893	0.000543899	0.000194645	0.00353817	0.00466804	0	0	0	0.00169948	0.00172822	0.00188345	0	0.000147847	0	0.000993146	0.00235839	0.0026488	0	0.00024479	0.00207522	0.00362484	0	0	0.000117785	0	0	0	0.000396038	0.00166285	0	0.00474125	0.00203672	0	0.00433502	0.00283692	0	0.000319836	0	0.00642006
SPAM1	0.00286891	0.000558038	0.00246244	0.00699749	0.00702796	0.00299555	0.00150998	0.00056744	0.00109926	0	0.000594565	0	0.000427765	0	0.000594555	0.00279739	0	0	0.00175767	0.00112909	0.000222266	0.000197493	0.00733455	0	0.00160803	0.00118205	0	0.00194885	0.0021905	0.00290647	0	0.00346638	0.000416269	0.000405833	0	0	0.000646889	0.000791348	0	0	0.00217236	0	0	0.00316619	0.000412044	0.000969495	0.00352058	0.00281996
TMEM229A	0.011773	0.0065423	0.00547402	0.00887851	0.00418609	0.0108416	0.00580702	0.00966133	0.00643799	0.00562804	0.00602762	0.0100106	0.0139152	0.0172652	0.00371727	0.0147412	0	0.0045654	0.0210599	0.00198514	0.00579022	0.010453	0.00806058	0.0130943	0.00634402	0.0033061	0	0.00476007	0.00704384	0.0072481	0.0219528	0.0167314	0.0051234	0.000693749	0	0.00481385	0.0106612	0.0126627	0	0.0123494	0.00486379	0.0176973	0.00911077	0.0133813	0.00735256	0.00645576	0.000776701	0.00840201
GPR37	0.0162045	0.0248576	0.0177852	0.0375425	0.030065	0.0262366	0.0280125	0.0177754	0.0150939	0.00616677	0.00606173	0.0152086	0.0203809	0.0235044	0.0136038	0.00222143	0	0.0107979	0.0216035	0.0185514	0.0123945	0.0121245	0.0417587	0.00742927	0.0123479	0.0224699	0	0.026197	0.039495	0.0347224	0.0312552	0.0168853	0.0166144	0.0157809	0.0323493	0.00261621	0.00754648	0.00999664	0	0.0102665	0.00500928	0.0118237	0.0133522	0.0126815	0.00442134	0.010165	0.0333738	0.010906
C7orf77	0.000909352	0.00239083	0.000441118	0.00142327	0.00109292	0.000948706	0.00712966	0.00200166	0.000966301	0	0.000385293	0.000350216	0	0.0014897	0.000374786	0.00219574	0	0	0	0	0	0.000731289	0.00352815	0.00119613	0.00143512	0.00157699	0	0.000641883	0.00131794	0	0.00297746	0	0	0	0	0.000916183	0.000586749	0.000976896	0	0	0	0.00604137	0.00195673	0	0	0.000936435	0.000714043	0.004568
POT1	0.218984	0.19999	0.170794	0.273445	0.253656	0.235834	0.186818	0.179972	0.140348	0.160574	0.154385	0.178495	0.246015	0.215911	0.167934	0.220966	0.135586	0.242605	0.195534	0.201859	0.167779	0.14277	0.185949	0.125473	0.167058	0.194417	0.0768974	0.260557	0.283524	0.275681	0.231484	0.17279	0.163943	0.151218	0.213966	0.142127	0.158553	0.1959	0	0.2231	0.217558	0.196998	0.289156	0.227895	0.188789	0.124086	0.124866	0.126055
GRM8	0.400499	0.448991	0.380777	0.535185	0.392569	0.406507	0.491804	0.388484	0.345363	0.323397	0.324219	0.416268	0.611859	0.214812	0.407213	0.256021	0.425985	0.311646	0.235828	0.267809	0.345466	0.260158	0.439771	0.424397	0.236316	0.264167	0.425331	0.552673	0.433755	0.46322	0.439488	0.198419	0.315283	0.375167	0.3825	0.502813	0.397119	0.40694	0	0.315085	0.307604	0.435157	0.206348	0.561858	0.417355	0.213814	0.240109	0.343186
ZNF800	0.28727	0.295892	0.233735	0.28246	0.292068	0.283822	0.307102	0.236974	0.169787	0.210495	0.18211	0.239089	0.288957	0.227579	0.19272	0.234713	0.192231	0.242535	0.243636	0.208352	0.221996	0.161911	0.246694	0.126095	0.18749	0.239344	0.194979	0.427457	0.351529	0.344497	0.345027	0.236931	0.19595	0.208209	0.29158	0.17971	0.206851	0.276513	0	0.263588	0.248536	0.309735	0.284795	0.375134	0.275694	0.167113	0.165755	0.24498
GCC1	0.0104823	0.0227085	0.0128063	0.0276778	0.0278951	0.0167064	0.0249834	0.020009	0.0178848	0.00752389	0.0121394	0.0110918	0.0146746	0.0175709	0.0138562	0.0184518	0	0.00684198	0.0275253	0.0111662	0.0186431	0.0168092	0.0127853	0.0206232	0.0151177	0.0151778	0	0.0211293	0.0172484	0.0153722	0.0237845	0.0246966	0.0114053	0.0133576	0.00318341	0.0108811	0.0219677	0.0129749	0	0.0168791	0.00370531	0.0111185	0.0277682	0.0181981	0.0177116	0.0156352	0.0132761	0.0285253
ARF5	0.0173693	0.0190867	0.0219068	0.0371584	0.0215512	0.0180223	0.0362538	0.081175	0.0680324	0.0381305	0.0682979	0.0156884	0.0754432	0.160423	0.0621204	0.0656283	0	0.0518872	0.124088	0.051832	0.0805714	0.0396254	0.0200991	0.0579119	0.033011	0.0160708	0	0.0154921	0.0456703	0.0105598	0.0609248	0.10529	0.041764	0.0407707	0.0173134	0.0207521	0.1002	0.0496653	0	0.0270944	0.0321546	0.0349803	0.119308	0.0622413	0.0569605	0.0413819	0.0109072	0.0233896
FSCN3	0.00571834	0.0136134	0.0124304	0.0127471	0.00724412	0.00820178	0.048894	0.011872	0.0140037	0.0158967	0.00961597	0.00726593	0.00310558	0.0292972	0.0216557	0.0251348	0.120307	0.0213342	0.00895035	0.00945668	0.00716339	0.0109017	0.0183581	0.00621094	0.00373423	0.00275058	0	0.0124946	0.00587263	0.00945805	0.0222971	0.0205464	0.0179676	0.0201463	0.0105072	0.0114471	0.0217987	0.0191696	0	0.0106388	0.0225003	0.0100235	0.0193014	0.0286636	0.0135062	0.0069274	0.0198821	0.0797548
SND1	0.382962	0.414566	0.28403	0.57004	0.500614	0.410294	0.47372	0.312314	0.27071	0.298313	0.240614	0.364486	0.556089	0.374608	0.381607	0.408735	0.725644	0.420442	0.339169	0.363164	0.346297	0.236527	0.521851	0.223927	0.317752	0.406881	0.139951	0.530965	0.526366	0.608464	0.613923	0.32785	0.285773	0.2843	0.53869	0.286871	0.258251	0.372785	0	0.450465	0.574006	0.455594	0.529877	0.625699	0.350227	0.219277	0.31074	0.363855
LRRC4	0.151206	0.141825	0.154212	0.151476	0.150773	0.163621	0.211333	0.207525	0.16836	0.144437	0.153052	0.128162	0.244329	0.17587	0.149273	0.161996	0.39522	0.155435	0.187512	0.165406	0.176025	0.126058	0.130295	0.114711	0.153025	0.134369	0	0.129378	0.186389	0.123852	0.199434	0.246065	0.144217	0.113767	0.157319	0.126795	0.177169	0.203348	0	0.255911	0.204662	0.114926	0.20736	0.132474	0.165911	0.152423	0.0897598	0.104561
LEP	0.000242525	0.00363247	0.0030744	0.00231762	0.00372735	0.00225468	0.00261812	0.00169119	0.00158585	0.000187378	0.000542919	0	0.00385374	0.00586768	0.00223759	0.00208307	0	0.00692104	0.00111593	0.00876691	0.00154765	0.00328663	0.000902792	0.00402698	0.000420803	0.00027716	0	0.0028733	0.0143565	0.000461618	0	0.0151323	0.00181213	0.00516511	0	0.000525294	0.00224876	0.00134442	0	0.00561931	0	0.00154293	0.0100325	0	0.00170169	0.00381835	0.000856605	0.0039225
RBM28	0.154631	0.166216	0.151178	0.222212	0.19042	0.166972	0.202813	0.168515	0.152398	0.144207	0.135388	0.156924	0.187033	0.210603	0.188202	0.217709	0.308056	0.177441	0.181436	0.163415	0.162041	0.137644	0.179219	0.137308	0.120557	0.156074	0.128206	0.183745	0.219833	0.168916	0.203588	0.184918	0.162637	0.119731	0.13553	0.154224	0.149144	0.193633	0	0.163139	0.194444	0.178787	0.239556	0.194357	0.156559	0.130385	0.111109	0.15988
PRRT4	0.00743773	0.00701259	0.00950803	0.0119387	0.0165744	0.0147925	0.0114445	0.0107988	0.0102016	0.00151069	0.00540155	0.00336758	0.00933424	0.0120871	0.0129669	0.00740164	0	0.0259997	0.0127573	0.00779008	0.0131979	0.00771989	0.00685853	0.00689163	0.00258113	0.00659403	0	0.0161869	0.0144069	0.0106683	0.0284398	0.0207778	0.0138651	0.00183643	0	0.00371688	0.00795247	0.0117328	0	0.00820427	0.0041818	0.00282167	0.0183195	0.0123174	0.0109337	0.00698853	0.00670947	0.0139228
IMPDH1	0.0728491	0.0641654	0.0711154	0.0859888	0.0830914	0.0887231	0.130609	0.0994448	0.0730076	0.0509014	0.0513407	0.0552739	0.0840897	0.0893489	0.0984205	0.109879	0.060704	0.0864491	0.0924833	0.0662561	0.080543	0.0454399	0.0670416	0.0436909	0.0619467	0.0776349	0.165471	0.122747	0.099313	0.103551	0.10793	0.105838	0.0754205	0.0488842	0.0457218	0.0499324	0.0928347	0.095963	0	0.0887292	0.0921142	0.0687461	0.108125	0.145455	0.103722	0.0484765	0.0519795	0.0809911
HILPDA	0.00895519	0.00864433	0.0173338	0.0263595	0.0198505	0.0135775	0.0244512	0.0299176	0.0361957	0.0128112	0.0112237	0.00978044	0.0213	0.0320182	0.024288	0.0341485	0	0.0333556	0.0433593	0.0103589	0.0219149	0.0207099	0.0341927	0.0282268	0.0152668	0.00480707	0	0.00797315	0.011254	0.0191293	0.0254816	0.0420962	0.019806	0.0183096	0.00541895	0.00900308	0.0467948	0.0427074	0	0.0211366	0.0342845	0.013734	0.0283326	0.00561569	0.0243809	0.0338468	0.00500622	0.0315349
METTL2B	0.158424	0.158842	0.131009	0.15117	0.141387	0.114196	0.148104	0.155441	0.13539	0.103729	0.099594	0.12626	0.153101	0.223506	0.171766	0.168118	0.254538	0.192413	0.158312	0.137911	0.136774	0.140059	0.152605	0.131197	0.0966288	0.163161	0.0649394	0.0970582	0.203713	0.178871	0.202048	0.179577	0.15255	0.117731	0.156261	0.121857	0.117472	0.132491	0	0.164435	0.175121	0.146482	0.254213	0.11765	0.112493	0.115301	0.108778	0.148418
FAM71F2	0.02957	0.0279769	0.0371245	0.0697944	0.0565479	0.0362427	0.0726359	0.0363424	0.0429907	0.0379877	0.0226039	0.0389065	0.0420505	0.0414238	0.0603343	0.0372145	0	0.0621134	0.0382708	0.0264343	0.0414524	0.0347473	0.0483579	0.0304532	0.0159615	0.026055	0.095536	0.0341951	0.0261012	0.0383788	0.0800407	0.059874	0.0371235	0.0386555	0.0523876	0.0391972	0.0229762	0.0485824	0	0.036888	0.047553	0.0534734	0.0562993	0.0457153	0.0351906	0.0333527	0.0437263	0.0653744
FAM71F1	0.0039777	0.00294733	0.00692643	0.0105704	0.00616139	0.00390051	0.00419458	0.00553174	0.00416932	0.00250581	0.00234365	0.00588598	0.00387869	0.00203708	0.00325119	0.00555635	0	0.00404911	0.00564793	0.00265422	0.00199774	0.00706399	0.00186736	0.000681638	0.00336115	0.00393031	0	0.00428033	0.00438907	0.00338629	0.000795397	0.00732358	0.00394142	0.000832714	0.00396367	0.00576285	0.00300679	0.00316317	0	0.000996311	0.00145722	0.00491861	0.0100598	0.00602469	0.00367901	0.0068118	0.0111205	0.00792184
CALU	0.148188	0.163092	0.130934	0.210764	0.208617	0.166814	0.11435	0.160225	0.156988	0.131136	0.118717	0.135328	0.159582	0.174374	0.137809	0.195798	0.152053	0.18769	0.145576	0.152425	0.172948	0.109249	0.146511	0.116089	0.157187	0.15066	0.0255391	0.169793	0.229862	0.178119	0.159547	0.192579	0.134016	0.11152	0.121752	0.130169	0.125507	0.117039	0	0.18872	0.154957	0.14919	0.200166	0.203917	0.141485	0.111844	0.153306	0.14961
OPN1SW	0	0	0.00119775	0.00318535	0.00103861	0.00102394	0	0	0.00127227	0.00044923	0.000256711	0	0	0.00250365	0.000334128	0.000509973	0	0.00188557	0.000111454	0.00254154	0.000964752	0.0013893	0	0.00401188	0	0	0	0	0.00310074	0	0	0.002631	0.000604859	0	0	0.000559188	0.000334701	0.000357934	0	0.00177104	0.00341147	0	0.00723279	0	0	0	0.00158843	0.00363659
CCDC136	0.18337	0.218318	0.180981	0.21647	0.290771	0.225802	0.347723	0.213232	0.204862	0.18791	0.165743	0.203039	0.266587	0.23099	0.242379	0.250338	0.264441	0.249816	0.225159	0.206515	0.23125	0.177437	0.219476	0.162933	0.203004	0.23035	0.0701162	0.26575	0.232447	0.229926	0.292233	0.255689	0.211113	0.21832	0.213906	0.203659	0.229029	0.245002	0	0.319274	0.356526	0.203046	0.258224	0.341421	0.221498	0.130032	0.254925	0.271041
FLNC	0.0033527	0.003195	0.00236849	0.000250953	0.000293757	0.00101114	0.0132686	0.00187323	0.00188802	0.00196722	0.000706704	0	0.000996652	0	0.00228068	0	0	0.00209447	0.00301469	0.00359198	0.00231326	0.00113822	0.0030683	0.00149053	0.00145874	0.0025117	0.0859405	0.00542136	0.00221491	0	0.00481986	0.0100915	0.00302843	0.00256951	0.00645946	0.000651959	0.00340145	0.00154378	0	0.0087519	0.00173097	0.00240798	0.00162218	0.00383403	0.00318609	0.001267	0.00167988	0.0333245
KCP	0.0140812	0.0143792	0.0110349	0.024274	0.0181401	0.0070105	0.00707789	0.0193191	0.0208921	0.00953977	0.0124743	0.0126412	0.0125038	0.0286741	0.0210396	0.0294584	0	0.0178763	0.0210717	0.0199735	0.0171986	0.0116481	0.0154233	0.0108802	0.00700083	0.00755765	0	0.00706309	0.018712	0.0177307	0.0261469	0.0146786	0.0102343	0.008267	0.0176691	0.0157228	0.0150061	0.0109545	0	0.0225252	0.0225994	0.00775403	0.0217009	0.0106451	0.0044304	0.00721524	0.00934236	0.0252238
ATP6V1F	0.120988	0.0925079	0.125324	0.250804	0.163082	0.181796	0.313094	0.226372	0.161046	0.110555	0.182518	0.0602124	0.21366	0.254233	0.100581	0.206127	0.200237	0.146195	0.327386	0.108619	0.19668	0.133789	0.0669926	0.149795	0.206453	0.107024	0.0255391	0.206394	0.315779	0.128181	0.212589	0.23092	0.123299	0.078491	0.0815675	0.0620113	0.234883	0.190268	0	0.21643	0.127504	0.154135	0.23019	0.199859	0.236804	0.145604	0.0502927	0.130053
ATP6V1FNB	0.00749139	0.00746715	0.00442095	0.0118242	0.0103345	0.00569989	0.0208779	0.00628403	0.0110449	0.00339139	0.00461383	0.00634873	0.0208091	0.0133391	0.00762409	0.00901844	0	0.00948641	0.00264438	0.0130849	0.00694635	0.00520576	0.00565134	0.00460705	0.00864032	0.00180918	0	0.00285295	0.00658021	0.0059452	0.0134344	0.0151012	0.00548655	0.0030808	0.00898596	0.00751209	0.011711	0.00776585	0	0.00625663	0.00982427	0.0054536	0.00672339	0.0080091	0.00200123	0.00782883	0.00685232	0.0152304
IRF5	0.0134587	0.00535707	0.00444192	0.00873629	0.00901122	0.0137134	0.000888201	0.0095924	0.0114097	0.00515997	0.00582588	0.0049459	0.00665003	0.0121367	0.00508472	0.00930915	0	0.00950949	0.00726497	0.00678464	0.00841503	0.00627577	0.00959475	0.0028368	0.00372008	0.008428	0	0.016775	0.00697783	0.00789215	0.0260826	0.00894396	0.0128635	0.00334035	0.00361254	0.00455708	0.00232896	0.00715883	0	0.0159465	0.0137183	0.00953719	0.0097406	0.00695761	0.00635768	0	0	0.0185936
TNPO3	0.25155	0.272376	0.237736	0.371195	0.339255	0.297938	0.31148	0.26893	0.209878	0.202114	0.205566	0.230245	0.306746	0.271406	0.262868	0.319662	0.412391	0.327691	0.284587	0.292608	0.254709	0.198352	0.245791	0.178603	0.234268	0.283247	0	0.335115	0.41369	0.395936	0.275243	0.290154	0.257702	0.218371	0.302131	0.209969	0.221351	0.287343	0	0.277029	0.357425	0.357383	0.370846	0.390121	0.286238	0.174988	0.199182	0.309575
AC011005.1	0.00352215	0.000768256	0.0026068	0.00124782	0.0052257	0.000226789	0.00705414	0.000247407	0.000462325	0.000605357	0.000599895	0.000500823	0.00664196	0.00153381	0.000888572	0.00270485	0	0.00175791	0.00276843	0	0.000393539	0.00265824	0	0.000700326	0.000723907	0.000491139	0	0	0.0014392	0.000410153	0	0.000696285	0.00127309	0.000745184	0	0.000580008	0.00120153	0	0	0.00394111	0	0	0	0.000600444	0.00038159	0.000802706	0.00168997	0.00222165
TSPAN33	0.0508387	0.0480919	0.055002	0.053606	0.0555389	0.0730298	0.0689381	0.0598471	0.0563734	0.0450654	0.0497967	0.0247752	0.0543798	0.0515821	0.0425059	0.0467024	0.0700046	0.0561735	0.0709266	0.0650102	0.0601963	0.0510648	0.0403795	0.043554	0.0580625	0.0586371	0.0649394	0.0551721	0.0471905	0.0548808	0.0963305	0.0699054	0.0652158	0.0443327	0.0659338	0.0403972	0.0537477	0.0579339	0	0.0629323	0.0620853	0.0365492	0.110834	0.0536284	0.0431122	0.0345566	0.0619106	0.098017
SMO	0.019413	0.0445314	0.0250559	0.0533333	0.0300318	0.0283179	0.0313344	0.0201277	0.0262136	0.00922399	0.0108339	0.00618243	0.0174004	0.0516475	0.0233191	0.0205795	0	0.033975	0.0112347	0.0104382	0.0123777	0.0132659	0.0190578	0.0297298	0.0116392	0.0271032	0	0.0387198	0.0496604	0.0377762	0.0211413	0.0365334	0.0197814	0.0159361	0.0271802	0.00750448	0.0108838	0.0175615	0	0.0224058	0.0147649	0.0300458	0.019154	0.0128379	0.0186744	0.0265474	0.0227928	0.052326
AHCYL2	0.404127	0.422453	0.326348	0.527792	0.504268	0.419321	0.464296	0.362373	0.307512	0.333497	0.278323	0.363139	0.528381	0.366977	0.398418	0.444002	0.829056	0.453817	0.385784	0.397651	0.37088	0.289995	0.500788	0.216448	0.345644	0.415439	0.499304	0.546332	0.548039	0.590268	0.570592	0.321234	0.342409	0.348834	0.431106	0.308533	0.311282	0.390397	0	0.437491	0.525942	0.492375	0.550745	0.587444	0.428738	0.255743	0.311268	0.383671
STRIP2	0.0726301	0.0726129	0.0643847	0.0688715	0.0676177	0.0746565	0.058079	0.0650501	0.0488893	0.055771	0.0342196	0.0492723	0.0642207	0.0629035	0.0526765	0.0700739	0.135785	0.0684927	0.0630516	0.0465602	0.0681278	0.0543588	0.0484281	0.0328888	0.037803	0.0382611	0.0859405	0.0839237	0.0942308	0.0811335	0.0743447	0.0511438	0.0469731	0.0466931	0.0265141	0.0350092	0.0579784	0.0714689	0	0.0711686	0.0663805	0.0687402	0.0800128	0.0839171	0.0534943	0.0308755	0.0288608	0.079359
SMKR1	0.0131698	0.0139772	0.0148889	0.0207473	0.0188939	0.0185287	0.0154165	0.0200952	0.0259312	0.0107565	0.0176282	0.0109155	0.00975151	0.0354771	0.0150067	0.0283878	0.119651	0.0190317	0.0466685	0.0157079	0.032975	0.0170141	0.00728943	0.0183629	0.016182	0.0147058	0.0649394	0.0178378	0.0201669	0.0220248	0.0126219	0.0201808	0.0140714	0.00980184	0.0160891	0.0129505	0.0282447	0.0187524	0	0.0104411	0.0220888	0.00152866	0.0396522	0.0126492	0.016289	0.0127557	0.00633296	0.0131441
NRF1	0.371547	0.405424	0.292103	0.490149	0.463922	0.3797	0.416537	0.339859	0.26336	0.276305	0.242409	0.334933	0.464938	0.353622	0.368293	0.421592	0.609286	0.439133	0.354439	0.37763	0.357469	0.220056	0.437202	0.194238	0.286543	0.38945	0.152416	0.501317	0.498106	0.552449	0.535113	0.32863	0.303175	0.30949	0.495362	0.273259	0.256844	0.378291	0	0.427623	0.47751	0.426385	0.512072	0.569354	0.360431	0.222551	0.300682	0.328375
UBE2H	0.354631	0.344836	0.269194	0.468932	0.424432	0.38248	0.364083	0.288484	0.25222	0.24729	0.222407	0.327641	0.43378	0.359685	0.323895	0.378304	0.658774	0.401036	0.342959	0.386385	0.309738	0.209796	0.402637	0.184575	0.288515	0.357505	0.332228	0.488052	0.476041	0.504373	0.505535	0.303768	0.291039	0.250216	0.431833	0.253954	0.259516	0.346389	0	0.382136	0.461418	0.465126	0.496694	0.532402	0.348035	0.199796	0.248082	0.322719
ZC3HC1	0.119479	0.121647	0.107395	0.149964	0.126034	0.100314	0.0994383	0.111895	0.101968	0.0781363	0.0667835	0.0804531	0.108145	0.156047	0.127039	0.159821	0.148318	0.114514	0.10454	0.106998	0.102569	0.0803079	0.0799107	0.0834579	0.0723373	0.139749	0.21971	0.108005	0.125978	0.160719	0.157342	0.105789	0.103342	0.0914301	0.103203	0.0934944	0.0906013	0.132416	0	0.100837	0.126828	0.103743	0.148626	0.126531	0.0823921	0.0576284	0.0884007	0.117739
KLHDC10	0.379927	0.408269	0.304588	0.480058	0.44708	0.384582	0.386762	0.322221	0.277924	0.291832	0.239049	0.346262	0.514115	0.347219	0.378003	0.385486	0.609051	0.441045	0.339297	0.375746	0.354679	0.24263	0.437229	0.243807	0.268994	0.401391	0.578614	0.457557	0.463077	0.547719	0.495648	0.339847	0.310943	0.269341	0.483583	0.293898	0.254638	0.386014	0	0.416412	0.485301	0.437543	0.468075	0.51076	0.366232	0.214726	0.335736	0.350497
TMEM209	0.0822299	0.0879941	0.0807834	0.12327	0.0966691	0.0986403	0.0959838	0.083628	0.0700272	0.0706612	0.0813331	0.0732063	0.0710979	0.117432	0.0779866	0.112908	0.182663	0.111906	0.104004	0.0746009	0.081475	0.0657087	0.0675696	0.0555189	0.0795325	0.0760164	0	0.112974	0.139093	0.138633	0.06269	0.0920907	0.0883759	0.0709289	0.0707142	0.0589388	0.0696829	0.0763526	0	0.0892647	0.076322	0.0767524	0.171347	0.0821604	0.0671735	0.084712	0.0305468	0.0944894
SSMEM1	0.000252736	0.000251358	0.0010284	0.0040086	0.00172516	0.00060841	0	0.000772449	0.000799291	0	0.00182104	0.000981559	0	0	0.00128073	0.00312055	0	0.0013135	0.0022214	0.00429588	0.000571818	0.000747375	0	0.000298091	0.000422651	0.00060986	0	0.00224402	0.0023151	0	0	0.00165781	0.000356331	0	0	0.00245506	0.000246285	0	0	0.00153392	0	0.00154293	0.00566072	0	0.00229859	0.00162158	0	0.00199009
CPA2	0.000171093	0.00305469	0.00199277	0.00192512	0.00396882	0.00289766	0.00487556	0.00109007	0.00140527	0	0.00209622	0.000539243	0.00129082	0.000824024	0.00266658	0.00505231	0	0.00509639	0.0022381	0.000667052	0	0.00269965	0	0	0.000763752	0.000755716	0	0.00559526	0.00773913	0.00455423	0	0.000718367	0	0	0	0.000974791	0.00117876	0.000498868	0	0.00205938	0	0	0	0	0.000907973	0.000893234	0.000693375	0.00449808
CPA4	0.0158798	0.0183192	0.0111981	0.0151599	0.0144573	0.0118326	0.00867132	0.0149158	0.00813628	0.00470108	0.00631489	0.00454432	0.0115206	0.0159198	0.0150443	0.00676515	0	0.00884679	0.0167	0.0114257	0.0102852	0.00740539	0.00361104	0.00839408	0.00879094	0.00423273	0	0.0153625	0.00966774	0.0029335	0.00487137	0.00637065	0.00514238	0.00763315	0.0146802	0.0136909	0.010773	0.00732989	0	0.00464149	0.0162459	0.0178996	0.009526	0.0170984	0.00778205	0.00393597	0.000856605	0.0063903
CPA5	0.0059482	0.00288341	0.00198143	0.00389101	0.00591907	0.00396927	0.00144627	0.00412715	0.00228408	0.00360993	0.0028611	0.00204747	0.00809125	0.00194012	0.00196949	0.00489302	0	0.00771655	0.00398111	0.00582068	0.00135839	0.00293071	0.00390779	0.00243822	0.000544191	0.00291427	0	0.00193613	0.00647903	0.00143569	0.0062817	0.0034874	0.00303816	0.00229452	0	0.00199235	0.00272226	0.00638226	0	0	0.00366726	0.00136562	0.00227788	0.00837909	0.00365827	0.0025081	0.00377411	0.00138988
CPA1	0.000869548	0.00179177	0.000517143	0.00142737	0.0010694	0	0	0.000372998	1.16872e-05	0	0.000332322	0.00173468	0	0	0.000720403	0.000468803	0	0	0.000780636	0	0	0.00157481	0	0	0	0	0	0.0013606	0	0	0	0.00166974	0.00028317	0	0	0	0.000354675	0.00145384	0	0.000801674	0	0	0.00198991	0	0.00102108	0.000532407	0	0.0010607
CEP41	0.10676	0.12745	0.0987059	0.171847	0.143382	0.141655	0.140196	0.128339	0.0973622	0.104991	0.0931083	0.0771522	0.138005	0.113105	0.0631798	0.113117	0.133189	0.0916341	0.150507	0.124329	0.110588	0.0877351	0.0948912	0.061752	0.118384	0.0827839	0.173185	0.157808	0.164054	0.156631	0.0891479	0.126421	0.112737	0.119133	0.0854667	0.0944969	0.106546	0.128451	0	0.116401	0.109037	0.0882761	0.112374	0.191699	0.153368	0.0851632	0.0420447	0.135575
MEST	0.181484	0.193876	0.184864	0.272588	0.271855	0.213805	0.307699	0.22382	0.204464	0.146957	0.190784	0.179371	0.264231	0.317544	0.202805	0.295543	0.175043	0.296463	0.215754	0.205631	0.214242	0.178488	0.181563	0.20429	0.207726	0.23131	0.224925	0.213737	0.33962	0.278482	0.292135	0.274042	0.21187	0.191697	0.226298	0.192239	0.230778	0.244927	0	0.26684	0.273496	0.296206	0.371266	0.258714	0.27175	0.169637	0.156418	0.207256
COPG2	0.269587	0.29509	0.21553	0.348383	0.302561	0.244347	0.177838	0.234136	0.212511	0.226424	0.197438	0.23006	0.318821	0.321521	0.24445	0.333237	0.149589	0.327692	0.259082	0.254055	0.24062	0.219453	0.244452	0.222388	0.181393	0.273337	0.451917	0.28052	0.345047	0.283332	0.341249	0.232721	0.229001	0.242379	0.320297	0.207539	0.182842	0.248372	0	0.262443	0.318247	0.281418	0.389564	0.226095	0.217758	0.205582	0.256177	0.125237
TSGA13	0.00186461	0.00266404	0.00169757	0.00578895	0.0032063	0.00125723	0.00609057	0.000626899	0.00176402	0.000895245	0.00110793	0.00325032	0.000979839	0.00272049	0.00144861	0.00102252	0	0.00266807	0.00427017	0.000259317	0.00324079	0.00223379	0	0.0021637	0	0	0	0.0017162	0.00563879	0.00262792	0.0013587	0.000550155	0.00283657	0.00280427	0.00161949	0.00179645	0.00129122	0.000732836	0	0.00145819	0.000437307	0	0.000648859	0	0.0015139	0.00277724	0	0.00929548
MKLN1	0.380836	0.398362	0.272233	0.509375	0.410655	0.366002	0.375753	0.329841	0.266401	0.29885	0.249308	0.344056	0.599429	0.352204	0.398062	0.40522	0.711623	0.48319	0.345819	0.440092	0.354248	0.253751	0.506907	0.235077	0.263004	0.403837	0.793469	0.475231	0.498977	0.518194	0.531727	0.358702	0.314932	0.311628	0.588617	0.285719	0.244953	0.354599	0	0.426924	0.601654	0.454772	0.570467	0.548118	0.367977	0.238307	0.319392	0.347845
PODXL	0.037768	0.0514215	0.0303843	0.0611675	0.0505371	0.0482723	0.0411583	0.0452261	0.0516855	0.030466	0.0381782	0.024268	0.039593	0.0464745	0.0628884	0.0661396	0	0.0776282	0.0320524	0.0483661	0.0400709	0.0355305	0.0426851	0.0247197	0.0308354	0.0420062	0	0.0597047	0.0428866	0.0524079	0.0657871	0.0496454	0.0414386	0.0287895	0.0146263	0.0383145	0.0311436	0.0333804	0	0.0195356	0.0329784	0.0303692	0.0667421	0.0369091	0.0289321	0.0319721	0.0124842	0.0379763
PLXNA4	0.39935	0.397702	0.289849	0.556279	0.502751	0.411859	0.526702	0.339104	0.269477	0.295519	0.295474	0.349133	0.500725	0.370304	0.364876	0.445445	0.941083	0.466148	0.37829	0.431485	0.324139	0.265128	0.460519	0.203167	0.310662	0.457362	0.414575	0.546762	0.534369	0.631182	0.669675	0.381559	0.298436	0.301199	0.600786	0.289886	0.300895	0.387277	0	0.408561	0.541941	0.509305	0.567703	0.643619	0.409694	0.222688	0.374761	0.454291
CHCHD3	0.36292	0.394344	0.27995	0.532729	0.4972	0.403193	0.414798	0.307338	0.245602	0.268875	0.234836	0.345087	0.506914	0.346205	0.346572	0.388543	0.733302	0.418165	0.342836	0.373083	0.329364	0.219418	0.473109	0.211117	0.296575	0.397795	0.281639	0.479912	0.524138	0.60267	0.532824	0.306137	0.299012	0.253885	0.480923	0.254537	0.25289	0.383766	0	0.447416	0.50661	0.460674	0.499105	0.607251	0.369642	0.180785	0.294666	0.360916
EXOC4	0.383382	0.307656	0.227889	0.491438	0.433492	0.334741	0.366626	0.279421	0.185389	0.28689	0.212546	0.299488	0.493633	0.318282	0.351655	0.390327	0.725744	0.383875	0.28728	0.380105	0.279235	0.239975	0.455387	0.172615	0.242032	0.408041	0.770683	0.433981	0.490018	0.508283	0.591302	0.325361	0.251003	0.233498	0.445645	0.241486	0.227937	0.355849	0	0.486238	0.52791	0.465738	0.455737	0.597923	0.324988	0.22244	0.229106	0.379881
LRGUK	0.0845047	0.110864	0.0727225	0.154821	0.144473	0.0905769	0.170631	0.10395	0.0956251	0.106509	0.0832442	0.0989526	0.11431	0.152864	0.107699	0.127043	0.293837	0.127274	0.117361	0.121704	0.0909612	0.0820047	0.156304	0.098019	0.0636351	0.0866602	0	0.105494	0.113428	0.175264	0.122049	0.173377	0.107903	0.11343	0.136623	0.0761806	0.117065	0.158249	0	0.151234	0.094651	0.123953	0.13175	0.139519	0.109341	0.0661599	0.0638481	0.335618
SLC35B4	0.139746	0.136826	0.135834	0.194443	0.170402	0.169745	0.169193	0.158813	0.128671	0.110113	0.129247	0.0995026	0.160471	0.201247	0.120637	0.205589	0.119703	0.171685	0.192274	0.155784	0.171062	0.110945	0.114314	0.123911	0.12831	0.130191	0	0.148078	0.203206	0.133817	0.141997	0.183694	0.133632	0.124915	0.0989563	0.11032	0.168425	0.121075	0	0.2066	0.166641	0.136816	0.159049	0.154189	0.15009	0.10649	0.0660091	0.113008
AKR1B1	0.0623511	0.0470015	0.0492399	0.078273	0.0620755	0.0679724	0.152383	0.0843464	0.0637947	0.039129	0.0563134	0.0337901	0.0878017	0.0940951	0.0663071	0.0892445	0	0.0624196	0.0989023	0.0588511	0.0677156	0.0547304	0.0613484	0.0433009	0.0693017	0.0439886	0	0.0863747	0.107332	0.0594483	0.117585	0.115803	0.0673629	0.0398295	0.0381945	0.0294746	0.109785	0.08115	0	0.0699861	0.0524724	0.0806425	0.0792977	0.115152	0.0666265	0.0341567	0.08656	0.0789645
AKR1B10	0	0	7.58839e-05	0.000980183	0	0	0	0	0.000391195	0.000321082	9.79561e-05	0	0	0	0.000298093	0.00238861	0	0.000616753	0	0	0	0.00115637	0	0	0	0	0	0	0.000628741	0	0	0.00103798	0.000379249	0	0	0	0.000605762	0	0	0	0	0	0	0	0	0.000438185	0	0
AKR1B15	0.00117567	0	0.000997739	0	0.00398942	0.000884399	0.000862407	0.000206666	0.00162527	0.000575148	0.000141354	0	0.00350201	0.00265892	0.000141707	0.00516704	0	0.000245705	0.000605329	0	0.000928263	0.00331281	0	0.00371108	0.00020011	0.00129468	0	0.000308899	0.00422596	0.00142627	0	0.00398144	0.000320846	0	0	0	0.000397094	0	0	0	0	0	0.00300474	0	0	0.00186114	0.000714043	0
BPGM	0.026924	0.0282616	0.0294616	0.0606908	0.0308866	0.0415438	0.0291177	0.049983	0.0505389	0.0216579	0.0331314	0.0203467	0.0330586	0.0897649	0.0305245	0.0518956	0.187223	0.039286	0.0743321	0.0256621	0.0424292	0.0325333	0.0199258	0.0331799	0.0313433	0.0152645	0	0.0294017	0.0543919	0.0226636	0.0558037	0.0639096	0.0301799	0.0244751	0.00178485	0.026052	0.0383349	0.0232359	0	0.0327363	0.0325042	0.0124694	0.0567724	0.0291584	0.0358668	0.0393462	0.0220127	0.0140514
CALD1	0.199211	0.247132	0.187619	0.265413	0.240751	0.18555	0.146501	0.224161	0.188074	0.152341	0.174668	0.168523	0.247185	0.326318	0.177173	0.286589	0.204168	0.277211	0.201074	0.21527	0.228809	0.189198	0.211483	0.199144	0.145669	0.227118	1.36779	0.236808	0.279328	0.343769	0.403267	0.225644	0.184433	0.143017	0.158104	0.241911	0.178107	0.332905	0	0.203009	0.224635	0.208077	0.42694	0.215409	0.126069	0.200802	0.127413	0.127735
AGBL3	0.30953	0.272135	0.271418	0.343389	0.341202	0.263507	0.243696	0.264195	0.223659	0.166569	0.220779	0.247664	0.289506	0.312352	0.284987	0.333594	0.184085	0.33208	0.257911	0.257168	0.261169	0.248583	0.241765	0.232941	0.236126	0.195933	1.50735	0.394173	0.364998	0.458877	0.39005	0.359817	0.229572	0.176893	0.371538	0.267199	0.257739	0.281315	0	0.398092	0.299921	0.385895	0.399682	0.266447	0.176275	0.235813	0.257901	0.151196
CYREN	0.2507	0.210013	0.148769	0.177935	0.179414	0.171015	0.088636	0.140183	0.145577	0.134473	0.147142	0.212887	0.232201	0.21016	0.212795	0.182074	0.137347	0.19891	0.16039	0.184711	0.186736	0.213965	0.173129	0.145233	0.113075	0.210646	0	0.147729	0.225324	0.176502	0.148738	0.179209	0.133492	0.127998	0.256253	0.161896	0.091363	0.126478	0	0.166953	0.217278	0.205578	0.222814	0.152242	0.103366	0.156094	0.146099	0.224517
TMEM140	0.00662781	0.010761	0.013941	0.044801	0.0220992	0.0157151	0.00101703	0.00996711	0.0169898	0.00471036	0.00803947	0.00463155	0.000427765	0.0530379	0.00569463	0.0243392	0	0.0145484	0.0122586	0.00250113	0.0234675	0.0154259	0.00718573	0.0212897	0.00326496	0.00225543	0	0.0202167	0.0401839	0.0161521	0.0140193	0.0314013	0.00751728	0.00633403	0.00622985	0.00470897	0.00647038	0.00738134	0	0.00999525	0.00671556	0.00545085	0.0321533	0.00609235	0.00600029	0.0118886	0.00667827	0.00616109
WDR91	0.0591675	0.049909	0.0497139	0.0666914	0.0734519	0.0541993	0.0529699	0.0612032	0.0601746	0.0409573	0.0450379	0.0443078	0.081428	0.0897124	0.0707377	0.0771922	0	0.112825	0.0693407	0.0610649	0.0675456	0.0590514	0.0327504	0.0460561	0.0349828	0.0305279	0	0.0489646	0.0815108	0.0684283	0.0639866	0.0930101	0.0547442	0.0499232	0.0691385	0.0415982	0.0446683	0.0416445	0	0.107249	0.0745348	0.0607312	0.0900112	0.0323015	0.0370657	0.0586753	0.0366337	0.0499506
STRA8	0.000567374	0.00137975	0.00256211	0.00568059	0.000950432	0.000870886	0.000648886	0.000624063	0.00284086	0	0.000315438	0.000897778	0	0.00124956	0.00019316	0.00322028	0	0.00140444	0.00130784	0	0.00152797	0.00171116	0	0.000384806	0.001179	0.0087639	0	0.000920201	0.00280146	0.00275206	0	0	0.000775358	0	0	0.000151022	0.000498943	0	0	0	0	0	0.00466778	0	0	0.00113954	0	0.000445951
CNOT4	0.333639	0.354266	0.269836	0.456978	0.422826	0.379817	0.410484	0.289597	0.247824	0.254482	0.247364	0.322222	0.427557	0.346199	0.299549	0.375503	0.636731	0.398204	0.323741	0.324943	0.315338	0.206386	0.380703	0.184865	0.26901	0.354505	0.239467	0.456855	0.448233	0.51716	0.486828	0.312805	0.274073	0.254798	0.381623	0.244165	0.234826	0.325341	0	0.375822	0.384691	0.408515	0.466904	0.511587	0.314853	0.21016	0.263749	0.321215
NUP205	0.15717	0.183174	0.141842	0.202633	0.196054	0.154477	0.174945	0.14915	0.127976	0.124052	0.11324	0.138236	0.182849	0.213913	0.154086	0.189765	0.257394	0.172553	0.146941	0.156363	0.151923	0.111368	0.142744	0.10065	0.132958	0.113533	0.0768974	0.222693	0.249655	0.20612	0.224871	0.206796	0.162543	0.125912	0.159359	0.118936	0.138778	0.168922	0	0.206377	0.168224	0.227462	0.233364	0.158005	0.16922	0.111907	0.0922435	0.146672
STMP1	0.115746	0.101146	0.102503	0.168555	0.109217	0.120911	0.0971606	0.114252	0.107959	0.0795811	0.0921304	0.0906376	0.128783	0.127914	0.102136	0.119739	0.245257	0.14874	0.150592	0.114163	0.109444	0.11054	0.151126	0.119388	0.0971293	0.119966	0	0.125774	0.13873	0.144339	0.116554	0.113348	0.118019	0.0783138	0.1168	0.0930218	0.12907	0.100204	0	0.113925	0.134754	0.0822554	0.110441	0.13987	0.102865	0.0806338	0.0940185	0.105771
SLC13A4	0.00706589	0.00931468	0.0192218	0.065754	0.0203369	0.013353	0.00291394	0.019071	0.0198876	0.0043117	0.00671963	0.0057695	0.00916143	0.0437786	0.00532755	0.0314449	0	0.0371838	0.0244315	0.0094276	0.0210283	0.0267612	0.00153164	0.0159092	0.00832831	0.00406885	0	0.0147481	0.0362472	0.0151055	0.0067871	0.0375773	0.0122828	0.0173009	0	0.00567143	0.0185429	0.0102984	0	0.0116521	0.0138955	0.00596268	0.0556405	0.0057754	0.0116246	0.0182267	0.0114675	0.0184593
FAM180A	0.00487874	0.000206196	0.00574647	0.0188119	0.00270127	0.0103304	0.00929225	0.00350435	0.00592355	0.00434776	0.00957048	0.000668957	0	0.025438	0.00770606	0.00401083	0	0.00783598	0.00621613	0.00604561	0.00875022	0.00900497	0.00418281	0.00120786	0.00289677	0.00226829	0	0.00453234	0.00478009	0.00402421	0.00568694	0.00373257	0.00449292	0.00736332	0	0.00418174	0.0153166	0.0028742	0	0	0.00790939	0.000742766	0.0128504	0.000849141	0.0122704	0.000722813	0.0121153	0.00521142
MTPN	0.236244	0.239734	0.190447	0.27905	0.259456	0.316838	0.337795	0.215423	0.15643	0.169282	0.236271	0.227097	0.318653	0.168186	0.168263	0.15832	0.501611	0.163716	0.257682	0.159809	0.182205	0.155579	0.2279	0.142826	0.244319	0.255805	0.268482	0.326139	0.286946	0.260639	0.36675	0.184443	0.189469	0.181516	0.21896	0.157508	0.195642	0.258124	0	0.242294	0.175177	0.248519	0.22417	0.393376	0.311371	0.181378	0.134923	0.237478
CHRM2	0.31882	0.316438	0.330819	0.426396	0.387027	0.398369	0.244807	0.294778	0.410811	0.34339	0.352995	0.274708	0.238159	0.298401	0.48869	0.283761	0.287567	0.322409	0.276911	0.294618	0.24833	0.33387	0.454145	0.319539	0.260511	0.363339	0.0701162	0.399758	0.334621	0.354426	0.314584	0.272212	0.288343	0.346645	0.440429	0.368601	0.335497	0.323459	0	0.382152	0.215229	0.241718	0.304029	0.3012	0.5688	0.377851	0.290045	0.393249
[truncated: 4,542,489 more chars]
