## Supplementary material for "Single-cell dissection of schizophrenia reveals neurodevelopmental-synaptic axis and transcriptional resilience": TableS7be_Pseudobulk_variance_Ex-L4-5 (part 1 of 3)

### Sheet: Sheet1
Gene	CON1	CON2	CON3	CON4	CON5	CON6	CON7	CON8	CON9	CON10	CON11	CON12	CON13	CON14	CON15	CON16	CON17	CON18	CON19	CON20	CON21	CON22	CON23	CON24	SZ1	SZ2	SZ3	SZ4	SZ5	SZ6	SZ7	SZ8	SZ9	SZ10	SZ11	SZ12	SZ13	SZ14	SZ15	SZ16	SZ17	SZ18	SZ19	SZ20	SZ21	SZ22	SZ23	SZ24
SAMD11	0	0.000114166	0.00263638	0.0034054	0.00257564	0.000552404	0.00114143	0.00360567	0.00153704	0.000532258	0.00179236	0.00271294	0.00260711	0	0.000861487	0.00210255	0	0.00609527	0.00111906	0	0.00028487	0.000559212	0	0.00144465	0.00215483	0.00364122	0	0.00104406	0.00125403	0.00145715	0.00446204	0	0.00192919	0.00212673	0	0.00226107	0.000729046	0.00201281	0	0.00310128	0.00289046	0.00585876	0.00134332	0	0	0.00181486	0.00731581	0.00420749
NOC2L	0.130715	0.119014	0.102312	0.184716	0.145772	0.159042	0.199137	0.158005	0.133543	0.107685	0.149741	0.105106	0.223078	0.20818	0.112132	0.191483	0	0.163135	0.168999	0.129458	0.136753	0.103837	0.140373	0.109321	0.171393	0.134147	0	0.166144	0.168978	0.127602	0.193009	0.213856	0.134975	0.0889993	0.0950744	0.0850855	0.167352	0.165766	0	0.158216	0.142049	0.122928	0.15094	0.278462	0.17369	0.0733407	0.0913858	0.137632
KLHL17	0.0481929	0.0659298	0.047368	0.0627988	0.060679	0.0707869	0.108533	0.0736595	0.0606888	0.0450098	0.0442106	0.0281009	0.0845441	0.0712993	0.0712945	0.0647637	0	0.0585141	0.062165	0.0723757	0.0501046	0.0256411	0.0355707	0.0352522	0.0403732	0.0708871	0.460672	0.063508	0.0732843	0.0884993	0.102745	0.0672865	0.0708903	0.0565018	0.0528248	0.0344024	0.0837565	0.0968356	0	0.0710943	0.0603416	0.0447292	0.0548061	0.104946	0.0760057	0.02661	0.067215	0.0418287
PLEKHN1	0	0	0.000646794	0.000733199	0	0	0.00243829	0	0.000962763	0	0.000964446	0.000945741	0.00404037	0	0.00236734	0	0	0.00164981	0.000840682	0.000731468	0.000180343	0.000252776	0	0	0.000547132	0.00291111	0	0	0	0.00314031	0.00532154	0	0.0019046	0.000991313	0	0	0.000234069	0	0	0	0.000511778	0	0.00747093	0	0.00219644	0	0	0.00715871
PERM1	0.0029211	7.57405e-05	0.00174838	0.00365404	0.00334195	0.00478815	0	0.00707244	0.00414785	0.00682182	0.00345742	0.00424257	0.0146335	0.00749558	0.00236001	0.00188286	0	0.0126162	0.00263943	0.00218268	0	0.00280245	0	0.00236974	0.00146318	0.0113164	0	0.00507762	0.0120297	0.00205345	0.00146957	0.0169706	0.000825591	0.000347455	0.000394355	0.00114626	0.00158666	0	0	0.0106442	0.00453765	0.00221109	0.0058065	0	0	0.000390589	0.00269336	0
HES4	0.0905247	0.0550416	0.103628	0.433819	0.231591	0.113989	0.117193	0.170723	0.249705	0.129071	0.12335	0.0906853	0.279989	0.327679	0.130552	0.321344	0	0.318718	0.195052	0.194934	0.221749	0.133607	0.145647	0.188165	0.0801364	0.184017	0.0486501	0.0982939	0.203897	0.0911574	0.126053	0.244927	0.115293	0.0870529	0.0785734	0.0853187	0.144336	0.0451738	0	0.164794	0.170153	0.0875365	0.105674	0.152126	0.0938887	0.0899808	0.158212	0.0649128
ISG15	0.011128	0.00671375	0.0123909	0.0362975	0.0262292	0.00748232	0.0397466	0.0222881	0.0265656	0.0215292	0.00916184	0.0286811	0.0192355	0.0313999	0.0151206	0.0290235	0	0.0249737	0.0354727	0.0283668	0.0293041	0.0208642	0.0352009	0.0188067	0.0122355	0.0200943	0	0.0367366	0.028846	0.0135604	0.0307765	0.0285476	0.0275092	0.0067017	0.00598733	0.00716149	0.0160019	0.0107248	0	0.0277867	0.025484	0.0144436	0.0217807	0.0250638	0.0183025	0.0179611	0.00927478	0.0714598
AGRN	0.194531	0.201634	0.135529	0.22903	0.275352	0.287188	0.209937	0.195058	0.18472	0.178383	0.177787	0.202281	0.365133	0.196255	0.26125	0.208263	0.365089	0.239595	0.17173	0.293593	0.240972	0.101672	0.20605	0.128984	0.200388	0.302815	0	0.217208	0.214064	0.311844	0.274003	0.226417	0.239686	0.150456	0.148037	0.128052	0.176043	0.173768	0	0.263389	0.238496	0.144062	0.185434	0.304346	0.215226	0.126529	0.156427	0.149128
C1orf159	0.367018	0.270355	0.208206	0.315389	0.261185	0.225127	0.250528	0.263148	0.195337	0.214105	0.203457	0.299189	0.380033	0.242058	0.273314	0.289038	0.798741	0.270863	0.249587	0.306048	0.24568	0.169282	0.379918	0.15098	0.227991	0.299538	0	0.339508	0.315682	0.321888	0.347997	0.268163	0.262623	0.213355	0.31463	0.193859	0.203085	0.261427	0	0.339067	0.305996	0.304076	0.328638	0.38002	0.278421	0.215414	0.203916	0.289538
TTLL10	0.00223241	0.00146639	0.00190124	0.00216147	0.00394601	0.00158444	0	0.00149467	0.00144489	0	0.00082129	0	0	0.0036666	0.0049926	0.00339683	0	0.00750645	0.00197862	0.000579399	0.00104441	0.00144055	0	0.00157544	0.00181501	0	0	0.00469732	0.00336108	0.00133248	0	0.00100431	0.00122175	0	0	0.00526002	0.00162049	0.00157407	0	0	0.000144963	0.000270893	0.0066985	0	0	0.00499016	0.00154014	0.0233382
TNFRSF18	0.00989941	0.00715927	0.00544604	0.0165359	0.0200784	0.00391767	0.0249581	0.00999314	0.0141887	0.00423409	0.0127682	0.00666132	0.0116108	0.0155419	0.0119014	0.00945552	0	0.0195714	0.00965419	0.0118717	0.0136395	0.00495355	0	0.00553759	0.0113537	0.0141481	0	0.009823	0.0154969	0.00388759	0.014828	0.0153969	0.0101217	0.000949987	0.00637659	0.00374178	0.0140466	0.00642894	0	0.00287329	0.0128176	0.00966245	0.00736038	0.0202526	0.0160813	0.0130464	0.00895989	0.0257711
TNFRSF4	0.010257	0.00886562	0.018524	0.0250771	0.0140256	0.0142042	0.0287258	0.0237128	0.0140563	0.00355637	0.00841015	0.0116885	0.0195173	0.0581945	0.0131992	0.0300934	0	0.018988	0.0334253	0.012095	0.0251306	0.0103679	0.0173876	0.0272425	0.0148154	0.00140694	0	0.0290452	0.0366291	0.0198074	0.0111163	0.0383994	0.0115999	0.0120251	0.00310387	0.00526563	0.0418626	0.0227303	0	0.0168255	0.0306997	0.0197672	0.121003	0.0305351	0.0174327	0.0240587	0.00733368	0.0146653
SDF4	0.250428	0.250906	0.185586	0.334166	0.28888	0.241359	0.284299	0.2353	0.177141	0.18247	0.164577	0.168829	0.355974	0.234317	0.162745	0.231734	0.261506	0.215589	0.229899	0.230073	0.185049	0.146079	0.151685	0.139141	0.218625	0.226965	0	0.301073	0.365573	0.347022	0.362895	0.240441	0.234916	0.175509	0.118023	0.122769	0.150892	0.202057	0	0.280579	0.239699	0.185365	0.22068	0.335974	0.217944	0.122862	0.147843	0.168254
B3GALT6	0.0302846	0.0314528	0.0295799	0.0435281	0.0421702	0.0734245	0.020842	0.0449568	0.0468132	0.0326995	0.0565497	0.0331803	0.0618247	0.0354802	0.0313351	0.0478121	0	0.0329805	0.0785094	0.0255557	0.0582643	0.0257097	0.0246387	0.0335177	0.0684906	0.0424278	0.0486501	0.0283372	0.0764169	0.0396213	0.0436826	0.0650323	0.041021	0.0319103	0.0187574	0.0274409	0.0431647	0.0368843	0	0.0527813	0.0242946	0.0339681	0.0476652	0.0528428	0.0687866	0.0261038	0.0119979	0.0121738
C1QTNF12	0.00461392	0.0060961	0.00349937	0.00730769	0.00406001	0.00404892	0.0127944	0.00733944	0.00517238	0.00448202	0.00440173	0.0038546	0.00555049	0.010172	0.00378363	0.00756984	0	0.0119172	0.003535	0.00817864	0.00301809	0.00583674	0	0	0.00281089	0.00739878	0	0.00367523	0.0168142	0.00337616	0.00829791	0.03035	0.00736075	0.00373328	0.00820888	0.0021132	0.00261298	0.00105251	0	0.00548122	0.00425321	0.00128905	0.00544357	0.00423406	0.0123917	0.0027924	0.00229987	0
UBE2J2	0.134923	0.156988	0.121291	0.182066	0.144071	0.185487	0.199463	0.162458	0.119676	0.12604	0.137272	0.11477	0.243568	0.20619	0.131923	0.17294	0.527221	0.136199	0.158469	0.146011	0.160038	0.109662	0.140954	0.104853	0.137347	0.158742	0	0.168805	0.216018	0.152109	0.284498	0.18739	0.164042	0.147054	0.159017	0.112021	0.147869	0.160354	0	0.164995	0.153688	0.204311	0.163625	0.205552	0.186965	0.110098	0.102756	0.212384
SCNN1D	0.0809673	0.0857618	0.0469669	0.0531618	0.076257	0.0872668	0.0695355	0.0907226	0.0652328	0.0456012	0.0540385	0.0475106	0.134753	0.0730098	0.0977325	0.0734748	0	0.0794776	0.0523522	0.120979	0.0640464	0.0408855	0.0816922	0.0298495	0.0699195	0.0985214	0	0.0857338	0.0937197	0.0953959	0.16689	0.0873958	0.109794	0.0519668	0.0754744	0.0668476	0.0524165	0.0582977	0	0.0611644	0.110976	0.0536032	0.101543	0.159892	0.0874321	0.0384836	0.097189	0.0584381
ACAP3	0.388305	0.321847	0.245323	0.452609	0.416898	0.411449	0.351322	0.336506	0.215533	0.28338	0.275451	0.342912	0.539971	0.298988	0.286324	0.346002	0.292231	0.356673	0.318173	0.38855	0.312163	0.16573	0.486457	0.185915	0.276244	0.377076	0.471197	0.519589	0.447656	0.573814	0.522609	0.308804	0.323058	0.21162	0.417573	0.213217	0.227339	0.332421	0	0.39073	0.416195	0.416333	0.387769	0.576984	0.344977	0.163897	0.228316	0.237289
PUSL1	0.0231637	0.0197395	0.0180305	0.0432449	0.0356903	0.0364898	0.0145449	0.0266288	0.0298236	0.0208142	0.0201578	0.0103244	0.0450193	0.0783417	0.0249659	0.0427343	0	0.0454901	0.0372366	0.0282383	0.0331026	0.0209469	0	0.0415115	0.0222725	0.0242871	0	0.0138461	0.0399581	0.0251135	0.0304961	0.0468415	0.0258392	0.0130952	0.0143618	0.0120375	0.0209211	0.0265207	0	0.0232444	0.0308344	0.0315888	0.0330952	0.0402743	0.0217764	0.0133312	0.017887	0.0135719
INTS11	0.236289	0.235981	0.152344	0.263579	0.207342	0.202237	0.265876	0.216573	0.162131	0.163751	0.155077	0.142462	0.32552	0.227118	0.179842	0.219569	0	0.204344	0.221252	0.202034	0.184529	0.138372	0.123586	0.114954	0.184249	0.196232	0	0.324563	0.299618	0.254011	0.317475	0.246846	0.214932	0.148265	0.146389	0.115148	0.184881	0.210659	0	0.240359	0.209654	0.241292	0.283283	0.361323	0.21493	0.133605	0.138656	0.164398
CPTP	0.0359608	0.0253238	0.035901	0.0380837	0.0297463	0.0496396	0.059809	0.0488408	0.0374712	0.0392176	0.0593591	0.0230664	0.0847599	0.0647243	0.0178583	0.0520275	0.321588	0.0264212	0.0585537	0.0347251	0.0605575	0.032585	0.070664	0.0197582	0.064161	0.0460892	0	0.0387775	0.0757755	0.0184883	0.0502391	0.0516011	0.0396133	0.0335551	0.0243694	0.016072	0.049427	0.0426039	0	0.0637284	0.034499	0.0502231	0.0402575	0.0803798	0.0485106	0.0251053	0.00779339	0.0426707
TAS1R3	0.000723347	0.00256403	3.46176e-05	0.000154715	0	0	0.000525934	0.002666	0.000846037	0.00344774	0.00157821	0	0	0.00122721	0.00275933	0	0	0.00146517	0.00064927	0.0011153	0.000328986	0.000414868	0	0.000142711	0.00197689	0	0	0.00579921	0	0.00188592	0.0004277	0.00312307	0.0016967	0.00155311	0	0	0.00156925	0.00228116	0	0	0	0	0.00418225	0.00307867	0.0014865	0.000421577	0	0.00648238
DVL1	0.101875	0.116605	0.0979026	0.130296	0.094169	0.127404	0.169737	0.136986	0.103409	0.102352	0.115617	0.079831	0.192513	0.14096	0.104957	0.123426	0.364488	0.0999456	0.137784	0.14466	0.128809	0.0735824	0.0887468	0.0654691	0.12218	0.0942479	0	0.181326	0.149747	0.138009	0.193945	0.190142	0.124009	0.0852	0.0883413	0.0793224	0.126602	0.121384	0	0.139927	0.0890586	0.111446	0.142817	0.174706	0.1437	0.0678344	0.078666	0.0833525
MXRA8	0	0.00230725	0.0016781	0.00242127	0.00152152	0.00235923	0.00490997	0.0132256	0.00622097	0.000237109	0.00239791	0.00768108	0.0029346	0.00330665	0.00412851	0.00512821	0	0.00409421	0.00446815	0.00209902	0.00336295	0.00287446	0	0.00709031	0.000584993	0.00112694	0	0	0.00310311	0.00254715	0.00193344	0.00685464	0.00494629	0.000195849	0.0158846	0.00479686	0.00703123	0.00307891	0	0.000742198	0.0027124	0.00111333	0.00568634	0.00120802	0.000834688	0.0021685	0.0026974	0.00955252
AURKAIP1	0.0783714	0.0784072	0.0695219	0.156205	0.105531	0.100393	0.164395	0.110371	0.101266	0.0737568	0.0900362	0.0410401	0.121878	0.196119	0.0855809	0.119524	0	0.103816	0.18319	0.0858908	0.12552	0.0672115	0.0394795	0.086409	0.128207	0.0802132	0.14423	0.0818267	0.215455	0.0800648	0.129373	0.13748	0.0689127	0.0543304	0.0905651	0.0496304	0.109184	0.0612815	0	0.101362	0.0877052	0.119231	0.137558	0.174781	0.132528	0.0650585	0.0298585	0.11216
CCNL2	0.332824	0.271898	0.193303	0.376032	0.312861	0.325277	0.29096	0.285733	0.192763	0.196019	0.225191	0.215951	0.382897	0.309979	0.236461	0.300609	0.520204	0.299311	0.289097	0.26385	0.242081	0.144412	0.231612	0.147068	0.230089	0.27195	0.254458	0.457177	0.45325	0.382664	0.437028	0.327291	0.257664	0.148346	0.265335	0.160414	0.20706	0.253229	0	0.329871	0.277508	0.337772	0.350691	0.397367	0.260468	0.158482	0.156086	0.174735
MRPL20	0.135502	0.116977	0.113948	0.239298	0.184623	0.18807	0.246154	0.183908	0.124576	0.0993044	0.114088	0.111838	0.179299	0.208508	0.115122	0.158236	0.164449	0.153963	0.245922	0.125334	0.158949	0.104909	0.149276	0.124012	0.151489	0.107974	0.460672	0.164557	0.298123	0.117344	0.219992	0.193928	0.12893	0.0926161	0.0847567	0.0901802	0.155788	0.169161	0	0.155611	0.135606	0.133673	0.185244	0.206574	0.171914	0.101548	0.0971336	0.17079
ANKRD65	0.0576277	0.0376937	0.0422719	0.064284	0.0610351	0.0662998	0.0421262	0.0669447	0.0308885	0.0138559	0.0721282	0.0210427	0.0356029	0.0743831	0.0377015	0.0483881	0	0.0343197	0.121244	0.0370114	0.0853295	0.046691	0.0305554	0.0700506	0.062016	0.059951	0	0.0298254	0.0938415	0.0310586	0.0546137	0.105088	0.0395124	0.0277494	0.00384684	0.0173644	0.0334414	0.0374794	0	0.0475572	0.0190852	0.052833	0.0432111	0.0155346	0.0862556	0.0598084	0.025231	0.0109885
TMEM88B	0	0	0	0	0	0	0	0	0	0	0	0.000558371	0	0	0	0	0	0	0	0.000392623	0	0	0	0	0	0	0	0	0	0	0	0.000714063	0.000174452	0	0	0	0	0	0	0	0	0	0	0	0	0	0	0
VWA1	0.0143591	0.0130556	0.0119438	0.0221983	0.017818	0.0208775	0.0248582	0.0222552	0.00858093	0.00205846	0.0159854	0.01044	0.0255052	0.020123	0.0179506	0.00325791	0	0.0153506	0.021622	0.0130426	0.0192741	0.012295	0.0207246	0.0125197	0.0288944	0.0212025	0	0.0270221	0.019339	0.020167	0.044441	0.0289243	0.0182752	0.00238425	0.0120959	0.0106972	0.0100967	0.0142729	0	0.0170386	0.00612825	0.0258635	0.00630377	0.00763194	0.00949016	0.00490534	0.00535406	0.0202247
ATAD3C	0.0396363	0.0224747	0.0205599	0.0411255	0.0233512	0.0278315	0.0693054	0.0480854	0.0181823	0.0147866	0.00648462	0.00956049	0.0310976	0.0210483	0.0321505	0.0316688	0	0.0448132	0.0295687	0.0206038	0.0210808	0.0256031	0.022375	0.0245225	0.0291989	0.0295797	0.0486501	0.0569275	0.0390364	0.0388169	0.0751513	0.0582679	0.0326034	0.020289	0.0188242	0.0203591	0.0315599	0.047218	0	0.0220695	0.0250706	0.0495521	0.0222492	0.0319907	0.0268793	0.0417138	0.0147235	0.127892
ATAD3B	0.176223	0.17675	0.111675	0.197452	0.183054	0.136544	0.147016	0.168088	0.145811	0.119496	0.0557977	0.118989	0.263827	0.204789	0.171051	0.202839	0	0.175469	0.150641	0.183475	0.158734	0.101289	0.115427	0.109735	0.121721	0.171078	0.254458	0.216475	0.210354	0.20964	0.261956	0.206615	0.173734	0.101063	0.1676	0.119479	0.113271	0.153199	0	0.196622	0.215407	0.164877	0.119724	0.187228	0.118971	0.0891412	0.104207	0.172738
ATAD3A	0.117701	0.104692	0.0882967	0.130584	0.124839	0.099281	0.155761	0.105569	0.0919682	0.0658896	0.0716107	0.0961668	0.168631	0.148911	0.113827	0.161035	0.249028	0.149417	0.117898	0.120432	0.112519	0.0760591	0.144956	0.086365	0.105246	0.132447	0.14423	0.108642	0.120456	0.119293	0.158101	0.15434	0.109479	0.0796569	0.0811154	0.0727047	0.083875	0.10011	0	0.120284	0.133322	0.104582	0.149999	0.111462	0.0793921	0.0850318	0.0796571	0.11883
TMEM240	0.032328	0.0272421	0.0328581	0.0797916	0.0554471	0.0315661	0.0408505	0.0462908	0.0504982	0.0114837	0.0228934	0.0132743	0.0515506	0.121796	0.0322178	0.0979664	0	0.0891499	0.048445	0.032681	0.0476185	0.0347491	0.0415183	0.0313656	0.025908	0.027746	0	0.0511787	0.188317	0.0346435	0.0559698	0.155874	0.042493	0.0139861	0.0137561	0.0216383	0.0609622	0.0285632	0	0.0571614	0.0493752	0.0858555	0.121258	0.0190522	0.0331637	0.0317152	0.0177263	0.00572382
SSU72	0.203289	0.175168	0.160219	0.309706	0.219429	0.245874	0.318934	0.27402	0.194789	0.162797	0.215238	0.140064	0.271563	0.26675	0.163239	0.251683	0.114017	0.193305	0.316489	0.175214	0.227586	0.159943	0.164853	0.168363	0.237723	0.178185	0	0.263412	0.458344	0.248899	0.284087	0.281555	0.209869	0.163546	0.170221	0.122468	0.234313	0.194458	0	0.237714	0.201424	0.236575	0.246833	0.341796	0.276725	0.132922	0.113124	0.21826
FNDC10	0.106919	0.0633891	0.0617142	0.0615833	0.0710638	0.105754	0.0522001	0.0717198	0.0661291	0.063077	0.0842011	0.0708506	0.150959	0.11353	0.054397	0.068197	0	0.0488032	0.0939424	0.0689256	0.106571	0.0547116	0.105644	0.0421772	0.0942869	0.0915382	0	0.0686991	0.092775	0.0488662	0.103165	0.0862573	0.0615	0.0342397	0.0563475	0.05903	0.0540761	0.0533282	0	0.0695366	0.0506625	0.0712688	0.061368	0.109332	0.098059	0.0423303	0.0239273	0.0222219
MIB2	0.232223	0.222855	0.139311	0.224312	0.193827	0.204977	0.241122	0.243347	0.161373	0.151052	0.175521	0.190313	0.367827	0.221782	0.216191	0.216398	0.74213	0.204359	0.225093	0.242206	0.183657	0.131782	0.172894	0.120571	0.196345	0.252355	0.460672	0.371562	0.245566	0.31194	0.428995	0.2375	0.242106	0.135787	0.210725	0.140644	0.180169	0.250083	0	0.227142	0.278561	0.226386	0.224447	0.349818	0.231976	0.113971	0.13737	0.161299
MMP23B	0.0305467	0.00903859	0.0161803	0.0423092	0.0365613	0.0125394	0.0469863	0.0324193	0.0174931	0.00682823	0.0194623	0.0155888	0.0306614	0.0557857	0.0280743	0.0294162	0.261506	0.0428663	0.0307625	0.0220474	0.018604	0.0135673	0.0186066	0.0172833	0.0187843	0.0292631	0	0.038027	0.0285406	0.036268	0.0223238	0.0420001	0.0198676	0.0245153	0.0291142	0.0183341	0.0189017	0.0227483	0	0.0376059	0.0150043	0.00642425	0.0206774	0.0295473	0.0177668	0.0138313	0.00465532	0.0322787
CDK11B	0.197227	0.148168	0.15423	0.204755	0.155643	0.137592	0.222596	0.177173	0.11389	0.118762	0.143872	0.175799	0.273234	0.225941	0.181202	0.190942	0.249028	0.272323	0.182472	0.131195	0.131372	0.108943	0.182403	0.104104	0.109018	0.151451	0.14423	0.215046	0.313835	0.204359	0.182416	0.216943	0.181498	0.105197	0.182291	0.13488	0.145751	0.176104	0	0.182703	0.165829	0.187757	0.226405	0.211474	0.156124	0.122747	0.0846552	0.233747
SLC35E2B	0.14321	0.0932357	0.102498	0.17839	0.145125	0.101596	0.164217	0.152646	0.119592	0.0963402	0.110638	0.122283	0.169221	0.227141	0.152548	0.185965	0	0.159912	0.155086	0.140526	0.118803	0.12055	0.16333	0.111729	0.0927825	0.116313	0	0.117517	0.227347	0.152778	0.198528	0.187779	0.133951	0.112436	0.146577	0.0975698	0.139359	0.128336	0	0.147648	0.158032	0.151377	0.191037	0.155439	0.132637	0.110704	0.112232	0.13113
CDK11A	0.11973	0.0487067	0.110641	0.105008	0.0708853	0.0375193	0.120922	0.117393	0.0818097	0.0490815	0.0684139	0.0799054	0.107355	0.170821	0.113747	0.121299	0.186006	0.1461	0.0766142	0.0487727	0.048432	0.0827471	0.117144	0.0103889	0.0353529	0.0809144	0	0.0484426	0.180594	0.0908358	0.191249	0.125865	0.0899669	0.0770095	0.095905	0.100195	0.110399	0.122472	0	0.101011	0.117435	0.131841	0.130402	0.0858161	0.0653179	0.0702137	0.0830455	0.14649
SLC35E2A	0.147358	0.108253	0.127536	0.224573	0.15482	0.135164	0.151687	0.187591	0.131694	0.0942576	0.127175	0.13412	0.188767	0.197185	0.149142	0.168127	0	0.169725	0.145334	0.0920816	0.111047	0.117287	0.177896	0.0192752	0.0530383	0.173865	0.14423	0.197235	0.315235	0.185484	0.26103	0.184824	0.171094	0.115308	0.174671	0.136433	0.13806	0.171306	0	0.17688	0.197613	0.169221	0.191317	0.148843	0.147994	0.115422	0.0992	0.0991948
NADK	0.122788	0.107804	0.0898272	0.135681	0.0987512	0.130114	0.135118	0.119752	0.0903785	0.0761631	0.101781	0.0905888	0.147709	0.159582	0.10182	0.130064	0.114017	0.118428	0.114052	0.122912	0.115618	0.0758713	0.143477	0.0750932	0.0823552	0.137095	0	0.135178	0.133645	0.130174	0.141859	0.126178	0.10248	0.0644593	0.0743568	0.0716058	0.108255	0.133327	0	0.12795	0.135746	0.0922292	0.134781	0.134096	0.129979	0.06316	0.0860029	0.1138
GNB1	0.454747	0.354287	0.235987	0.551987	0.461109	0.440405	0.302548	0.302736	0.177927	0.259021	0.287522	0.353735	0.55065	0.303322	0.248543	0.338272	0.745054	0.308749	0.2842	0.339316	0.277388	0.148592	0.531606	0.161647	0.280433	0.446331	1.10517	0.645594	0.59267	0.559834	0.572605	0.281743	0.287823	0.247106	0.437004	0.212871	0.194203	0.347151	0	0.38151	0.343218	0.491268	0.401953	0.641427	0.32478	0.181804	0.216846	0.239497
CALML6	0.00503816	0.00193505	0.00259309	0.00181728	0.00124565	0.00682551	0.00314352	0.000781773	0.00281099	0.00234498	0.00474877	0.00366463	0.0133105	0.00155642	0.00208969	0.00320355	0	0.00521347	0.000908312	0.0037343	0.00205481	0.00211583	0.00857322	0.000576955	0.00620097	0.000879127	0	0.00166763	0.00376374	0.00801517	0.00223576	0.00167993	0.00430328	0.00321924	0.00184856	0.00265967	0.00178378	0.0019482	0	0.00267422	0.00435601	0.00467698	0.00100854	0.00396639	0.00359252	0.00148784	0.00156552	0.0119489
TMEM52	0.016267	0.0139139	0.0036567	0.00444371	0.00306372	0.00661582	0.00337576	0.0077002	0.00562302	0.00191929	0.00411427	0.0115336	0.00303306	0.00207339	0.00745553	0.00290939	0	0.00312579	0.00315683	0.00424876	0.00411532	0.00604556	0	0.0019582	0.00171289	0.0030251	0	0.0185792	0.0121162	0.00475565	0.0202062	0.0116426	0.00500546	0.00314827	0.00151428	0.00087757	0.00276548	0.00370593	0	0.00599428	0.000933414	0.0155337	0.0184338	0.00519175	0.00832948	0.00873712	0.000644381	0.00977511
CFAP74	0.131805	0.132778	0.114594	0.156306	0.128529	0.0995444	0.1429	0.139856	0.122812	0.102555	0.115319	0.0936932	0.155837	0.161159	0.156576	0.17017	0.249028	0.179788	0.132201	0.150095	0.106308	0.0959312	0.173877	0.110179	0.082194	0.133686	0	0.167578	0.1653	0.192125	0.240393	0.147839	0.146445	0.127171	0.130674	0.0995493	0.149312	0.173429	0	0.113166	0.175706	0.184783	0.178462	0.127795	0.15703	0.134404	0.0783285	0.173201
GABRD	0.231852	0.214132	0.160584	0.245081	0.222934	0.272022	0.275933	0.241826	0.179254	0.153078	0.198232	0.179518	0.318867	0.269217	0.211033	0.2663	0.807056	0.268077	0.248808	0.250465	0.231531	0.15544	0.18996	0.131289	0.235359	0.266737	0	0.255286	0.363774	0.231196	0.301423	0.283473	0.208154	0.11978	0.220197	0.145531	0.188802	0.191295	0	0.249414	0.213738	0.210672	0.239537	0.29528	0.356438	0.155525	0.12939	0.142293
PRKCZ	0.365057	0.319563	0.248601	0.42564	0.371955	0.365861	0.354518	0.325012	0.206685	0.254711	0.26593	0.33166	0.497055	0.331241	0.255011	0.334466	0.706671	0.349722	0.309934	0.344884	0.290464	0.165061	0.501296	0.157299	0.283715	0.353702	0.14423	0.453713	0.513657	0.451288	0.463693	0.304825	0.301421	0.232584	0.377454	0.199997	0.245121	0.334536	0	0.374488	0.358254	0.416407	0.411978	0.531148	0.349038	0.153666	0.194446	0.239719
FAAP20	0.0796547	0.0734386	0.0809218	0.151314	0.137071	0.0964951	0.132268	0.102267	0.0889197	0.0634222	0.0720104	0.0365144	0.122828	0.142836	0.0891313	0.0947161	0	0.11007	0.148184	0.092308	0.0855904	0.0613049	0.054791	0.0656647	0.0957543	0.068575	0.460672	0.0868441	0.179183	0.111382	0.10693	0.135043	0.0924752	0.0659966	0.086509	0.0405492	0.112401	0.0875915	0	0.0924357	0.126545	0.0828974	0.149584	0.139163	0.0895953	0.0488969	0.0624287	0.0617546
SKI	0.245693	0.272399	0.209428	0.339919	0.283868	0.272864	0.333559	0.300252	0.194919	0.232157	0.222114	0.271189	0.380033	0.263431	0.235944	0.287896	0.557307	0.313306	0.265683	0.28461	0.267378	0.183432	0.413755	0.172519	0.189939	0.22232	0.0486501	0.369252	0.357495	0.34324	0.449984	0.284517	0.262519	0.220613	0.271235	0.207261	0.213362	0.296294	0	0.328139	0.345822	0.263907	0.335486	0.423306	0.295338	0.213013	0.19805	0.296184
MORN1	0.197679	0.208418	0.146569	0.245386	0.205022	0.178898	0.1988	0.208657	0.159245	0.150365	0.164416	0.18809	0.273826	0.21549	0.180776	0.189239	0.33351	0.197336	0.181457	0.205284	0.179937	0.126115	0.21756	0.11994	0.113035	0.167346	0.14423	0.218866	0.278217	0.248021	0.271188	0.251761	0.202299	0.141849	0.178946	0.150086	0.168189	0.191449	0	0.168308	0.200355	0.220343	0.251154	0.180242	0.181369	0.133881	0.116295	0.193758
RER1	0.170346	0.1322	0.1315	0.235736	0.163748	0.172282	0.211271	0.188004	0.147003	0.103323	0.148754	0.110772	0.237179	0.209231	0.115458	0.178302	0	0.160355	0.208938	0.178052	0.164189	0.123122	0.127022	0.115191	0.143899	0.127674	0.460672	0.242444	0.281094	0.152014	0.259004	0.23377	0.163599	0.0962782	0.105103	0.0808096	0.166222	0.172733	0	0.157131	0.158957	0.146979	0.22593	0.256146	0.157072	0.0988668	0.0925724	0.138276
PEX10	0.0569923	0.0626176	0.0590192	0.0931625	0.0694551	0.047933	0.0609583	0.0806119	0.0791969	0.0324974	0.0564499	0.040164	0.0654058	0.146452	0.0614394	0.130669	0	0.101109	0.0944747	0.0507425	0.0925505	0.0553148	0.0613979	0.0680032	0.0532054	0.0326545	0	0.0398188	0.118563	0.0376994	0.0745949	0.107043	0.0495032	0.0392183	0.0274453	0.0348947	0.0695896	0.0683599	0	0.0261482	0.0836474	0.0627205	0.132484	0.0641023	0.0588466	0.0565356	0.0514902	0.122991
PLCH2	0.092223	0.0856454	0.0718263	0.103598	0.136897	0.150107	0.108951	0.122571	0.100397	0.0819262	0.114043	0.11328	0.143983	0.086282	0.0786076	0.126091	0.371646	0.1737	0.117197	0.094373	0.10303	0.0699452	0.133554	0.0748038	0.079949	0.098238	0	0.133168	0.124611	0.16969	0.159429	0.104163	0.113992	0.0947151	0.0691253	0.0801148	0.0951635	0.135433	0	0.119586	0.144136	0.114675	0.131416	0.145602	0.0956144	0.091591	0.129069	0.0711151
PANK4	0.0500779	0.0575703	0.0506834	0.0387851	0.0291032	0.0510115	0.101726	0.0855899	0.0544535	0.0309138	0.044334	0.0314539	0.0521882	0.0873577	0.0682693	0.066706	0.574695	0.0417331	0.0687662	0.0543183	0.0674087	0.0431219	0.0415807	0.0458783	0.0460194	0.050043	0	0.0536009	0.0933774	0.0622392	0.0876783	0.13784	0.0761564	0.029299	0.0122837	0.0299592	0.0897413	0.0765214	0	0.0999953	0.0821906	0.0752119	0.101477	0.0720662	0.0549612	0.0263366	0.0295199	0.0228969
HES5	0.0022183	0.00373535	0.00563332	0.00981476	0.00434756	0.00700495	0.00799818	0.00397284	0.0108083	0.00431826	0.00973192	0.00251521	0.0050676	0.00977187	0.00404745	0.0163281	0	0.00539566	0.0166495	0.00454262	0.00818131	0.00597113	0.0184467	0.00971405	0.00526227	0.0115885	0	0.00286883	0.0118669	0.00112832	0.0104345	0.0180831	0.00681533	0.000359531	0.00488545	0.00250348	0.0120213	0.00493929	0	0.0034142	0.00475088	0.00306076	0.00808895	0.00971874	0.0063831	0.00451838	0.00296461	0.0109279
TNFRSF14	0.0531315	0.0541803	0.0412834	0.0778926	0.0510684	0.0517081	0.0513564	0.0596607	0.0476491	0.0370474	0.0317526	0.0434101	0.0931043	0.111089	0.0544139	0.0490865	0	0.0693083	0.0525632	0.0653035	0.0385463	0.0357456	0.0444594	0.0458518	0.0403451	0.0493216	0	0.0557027	0.0827424	0.0642675	0.0867001	0.0642973	0.0587909	0.0233101	0.038235	0.0302169	0.0462915	0.0544679	0	0.0278502	0.0550722	0.0410996	0.101663	0.055261	0.042867	0.0226809	0.0340741	0.00849134
MMEL1	0.00348438	0	0.00207489	0.00288438	0.0012182	0.00117167	0.00143718	0	0.0021221	0.00176218	0.000970542	4.04901e-05	0	0.00316449	0.0014857	0.0015074	0	0.000767807	0.00117331	0.00432333	0.00156782	0.000601084	0	0.000357644	0.00049565	0.000212203	0	0.00281221	0.00101685	0.000506653	0	0.00145407	0.0025149	0.000629382	0	0.001235	0.000904559	0.00187044	0	0	0.00783368	0.000450556	0.000695496	0.00942447	0.0027988	0.000223684	0.00158091	0.0199842
TTC34	0.0255687	0.0233938	0.0175734	0.0275076	0.0273281	0.0158427	0.0121519	0.0312121	0.0311415	0.0207363	0.0274306	0.0285291	0.0510101	0.0546647	0.0358711	0.0396745	0	0.0382134	0.0206203	0.0325808	0.0224008	0.0232646	0.0917339	0.022822	0.0101025	0.0342116	0	0.0276174	0.0287164	0.0552626	0.0283427	0.0301741	0.0295833	0.0251645	0.0411897	0.0192643	0.0175554	0.0204553	0	0.028478	0.0210731	0.0190483	0.0222496	0.01386	0.0109909	0.0189247	0.0133764	0.057215
PRDM16	0.0116066	0.0250766	0.00894265	0.0222398	0.0177447	0.0207347	0.0478985	0.0267252	0.0132461	0.0198637	0.0172151	0.0187233	0.0167704	0.0148242	0.0265917	0.0136863	0	0.0235019	0.0170283	0.0100133	0.017252	0.00871143	0.0128006	0.0117819	0.0224959	0.0204777	0	0.030937	0.0379896	0.016088	0.0373591	0.0222406	0.0221339	0.00711789	0.0257798	0.00510043	0.0180465	0.0131577	0	0.00332736	0.0110005	0.0252962	0.0135959	0.0172521	0.0215488	0.0118897	0.013678	0.0428904
ARHGEF16	0.00673885	0.0119439	0.00790122	0.0166936	0.00446391	0.00927861	0.00939901	0.0118381	0.00809778	0.00202984	0.00621119	0.0159366	0.01181	0.0195905	0.00900533	0.00610858	0	0.012647	0.0109605	0.0105351	0.00648378	0.00761072	0.00251305	0.00483326	0.0111834	0.0120574	0	0.0180961	0.0162402	0.0190827	0.0129279	0.0149143	0.010773	0.00330634	0	0.00212812	0.0147479	0.0253721	0	0.0118152	0.00429782	0.0126377	0.01583	0.00679894	0.00501166	0.00171425	0.00265146	0.0171083
MEGF6	0.052351	0.0471436	0.0260931	0.0415232	0.0400819	0.0312486	0.0167427	0.0572767	0.0386442	0.0192123	0.0223271	0.0127715	0.0327812	0.0657709	0.0714103	0.0336102	0.164449	0.0398029	0.0273995	0.0434163	0.0402545	0.0397012	0.0233463	0.0255295	0.023046	0.036088	0.0486501	0.0332222	0.0532731	0.0455183	0.0330488	0.0894189	0.0460183	0.0221569	0.0288909	0.0197426	0.0254198	0.0422865	0	0.0399894	0.041287	0.0509251	0.0813226	0.0186775	0.0424875	0.0206537	0.0115552	0.141849
TPRG1L	0.140791	0.132268	0.154067	0.188868	0.176016	0.243026	0.272966	0.227641	0.137511	0.152935	0.165553	0.114176	0.184315	0.164306	0.0860612	0.129741	0.305797	0.0806196	0.280725	0.138907	0.201875	0.126779	0.147114	0.116328	0.22679	0.183063	0	0.211468	0.342686	0.106414	0.211761	0.197127	0.137504	0.0974051	0.10589	0.0890455	0.194341	0.132765	0	0.14946	0.0941834	0.13706	0.166658	0.285869	0.275109	0.127026	0.0352215	0.17435
WRAP73	0.059179	0.0493261	0.0592502	0.127232	0.105287	0.0915359	0.0841974	0.0898527	0.0821873	0.0445157	0.0642641	0.0449852	0.0778047	0.137018	0.0916943	0.100004	0	0.0914065	0.101681	0.0761229	0.0746723	0.0634617	0.018131	0.0663948	0.0559628	0.0504848	0.0486501	0.0784218	0.132322	0.089839	0.0765711	0.128857	0.0716801	0.0581424	0.029051	0.0448407	0.0875593	0.075976	0	0.0800213	0.076397	0.0741821	0.1127	0.0694467	0.0670439	0.050314	0.0808644	0.0450577
TP73	0.00188024	0.0011088	0.00243563	0.00939567	0.00549581	0.00202824	0	0.000857278	0.00167328	0	0.000718835	0.000662563	0.00164317	0.00531929	0.00102335	0.00444706	0	0.0043673	0.00013348	0.00125459	0.00147173	0.00275272	0.00670616	0.00228042	0.00243572	0.00312598	0	0.00281795	0.0125849	0.00172456	0.0050542	0.00376762	0.00135591	0.00260213	0	0.00133779	0.00115917	0	0	0	0.00154329	0.00286767	0.00749716	0	0.000451871	0.000610895	0	0.0990991
CCDC27	0.0057104	0	0.00124753	0.00394368	0.00418043	0.00477205	0	0.00102632	0.00172102	0.0017852	0.00131767	0.000761131	0	0.0012253	0.00140293	0.00230944	0	0.00298448	0.000466112	0.000538135	0.00110056	0.00112989	0	0.00443224	0.00126927	0	0	0.00237839	0.00837323	0	0.00082722	0.00202583	0.00103324	0	0	0.000631418	0.00074113	0.00350665	0	0	0.000159603	0.00172923	0.00427963	0	0	0.002442	0	0.00921011
SMIM1	0.000390079	0	0.00123218	0.0027463	0.00143237	0.00360138	0.00416046	0.00289968	0.00257277	0.000951609	0.000457182	0	0	0.0101308	0.000693422	0.000667479	0	0.000587698	0.00435092	0	0.00107419	0.00100188	0	0	0.00265195	0.00134551	0	0.00276136	0.0108273	0.000109934	0.000622699	0	0.000673347	0.0073562	0	0.000377112	0.00215235	0.000726052	0	0.000921315	0.000546559	0.000306059	0.00310226	0.00645241	0.00142393	0.00379725	0.000415991	0
LRRC47	0.0925984	0.105861	0.0816487	0.152177	0.146306	0.145511	0.171019	0.138541	0.107308	0.0815911	0.111251	0.0609083	0.150428	0.161286	0.106963	0.135743	0.179531	0.12189	0.173917	0.103156	0.133629	0.0964952	0.0690882	0.088088	0.139971	0.111344	0	0.124267	0.205247	0.142769	0.156374	0.159864	0.101797	0.0857146	0.0731443	0.0760002	0.134528	0.105254	0	0.139086	0.109071	0.133245	0.148051	0.154584	0.149968	0.063691	0.0804836	0.131653
CEP104	0.273061	0.249243	0.18323	0.253866	0.214918	0.205797	0.239607	0.255972	0.157938	0.199599	0.188398	0.233486	0.291422	0.293521	0.21722	0.279197	0	0.2586	0.228703	0.231947	0.217624	0.160056	0.258068	0.143644	0.168747	0.227329	0.14423	0.246698	0.338861	0.239275	0.316811	0.281682	0.226165	0.188842	0.262326	0.153465	0.196895	0.275613	0	0.324105	0.259116	0.241037	0.324772	0.235438	0.205863	0.141725	0.170115	0.191714
DFFB	0.150155	0.140989	0.121009	0.149814	0.126732	0.100452	0.155144	0.140483	0.0990439	0.100121	0.0926997	0.104187	0.133155	0.165903	0.117528	0.117187	0.689902	0.154553	0.123861	0.130279	0.100746	0.111671	0.169793	0.124562	0.0928665	0.109654	0	0.173302	0.179295	0.148293	0.16818	0.186493	0.125856	0.103021	0.0996459	0.0942927	0.133666	0.133192	0	0.162392	0.11599	0.114062	0.167882	0.183561	0.138964	0.102491	0.0706844	0.123633
C1orf174	0.0434636	0.0391117	0.0407142	0.0412432	0.0420865	0.0575357	0.0624137	0.0526578	0.0374238	0.0419367	0.0550276	0.0363902	0.0574563	0.0934384	0.0408323	0.0518652	0	0.0285973	0.0770388	0.0470427	0.062736	0.0388838	0.0236006	0.0312813	0.0469794	0.0423852	0	0.0418481	0.0749007	0.0462076	0.0710971	0.0833685	0.0465805	0.0472947	0.0405639	0.016946	0.0512062	0.0582378	0	0.0448723	0.033207	0.0403271	0.0647718	0.0463642	0.0542171	0.0264783	0.0119443	0.0252577
AJAP1	0.34535	0.298739	0.250393	0.408247	0.368592	0.332542	0.326714	0.344927	0.209559	0.26472	0.271409	0.353202	0.45625	0.321324	0.253847	0.341865	0.095133	0.338404	0.340855	0.341796	0.292568	0.178732	0.54795	0.167994	0.236537	0.344448	0.254458	0.48058	0.389982	0.452893	0.515845	0.340462	0.325863	0.259609	0.363636	0.215754	0.236919	0.363354	0	0.368952	0.369855	0.371342	0.371035	0.551965	0.335222	0.179914	0.189554	0.252675
NPHP4	0.269337	0.256049	0.220213	0.323885	0.301207	0.260706	0.262775	0.286314	0.207107	0.23712	0.244011	0.317149	0.392102	0.289383	0.245635	0.335079	0.406923	0.349727	0.276652	0.275109	0.257418	0.215704	0.291951	0.18621	0.220064	0.316764	0.0486501	0.320791	0.365838	0.319217	0.352607	0.332699	0.273071	0.203219	0.303493	0.197567	0.219058	0.267926	0	0.31153	0.309495	0.333437	0.360841	0.308054	0.235922	0.254906	0.232668	0.215343
KCNAB2	0.376607	0.355338	0.260777	0.434664	0.390963	0.398819	0.364526	0.336325	0.218203	0.303562	0.286673	0.353842	0.503198	0.35333	0.266927	0.359609	0.599991	0.364148	0.351424	0.379735	0.324243	0.179334	0.563305	0.16756	0.302928	0.365067	0.0486501	0.529556	0.556489	0.452067	0.529556	0.3316	0.325111	0.237367	0.408621	0.257657	0.254555	0.351128	0	0.369003	0.399785	0.452013	0.406646	0.520184	0.349425	0.194772	0.211753	0.262695
CHD5	0.455244	0.345897	0.215584	0.542114	0.427339	0.453142	0.351312	0.317029	0.198359	0.26791	0.237059	0.358115	0.478889	0.333779	0.242419	0.382356	0.995302	0.343425	0.320352	0.377129	0.325136	0.164585	0.526397	0.161476	0.287196	0.433793	1.05511	0.648447	0.57775	0.584413	0.497112	0.302162	0.26882	0.230731	0.475284	0.227351	0.242031	0.343915	0	0.335978	0.394346	0.407392	0.416931	0.610539	0.335639	0.138694	0.226557	0.291125
RPL22	0.186036	0.15693	0.15262	0.233704	0.156023	0.224021	0.250805	0.214033	0.146121	0.131516	0.14472	0.137531	0.16673	0.173898	0.135612	0.165883	0	0.16872	0.224499	0.118588	0.152013	0.139379	0.150669	0.128943	0.147466	0.174971	0.254458	0.252602	0.279321	0.183518	0.229163	0.200277	0.185055	0.114446	0.122983	0.107484	0.172895	0.166556	0	0.184949	0.141928	0.191909	0.224324	0.223074	0.168762	0.108172	0.0829744	0.173516
RNF207	0.118734	0.137849	0.107999	0.174956	0.162981	0.132776	0.13844	0.15349	0.128338	0.0759097	0.108475	0.0998511	0.155004	0.177552	0.110037	0.151122	0.230791	0.160592	0.146338	0.122141	0.124934	0.0892063	0.0443276	0.0934928	0.0772861	0.112144	0	0.105429	0.192613	0.193692	0.183548	0.163615	0.136607	0.126126	0.0787658	0.0813599	0.118409	0.171012	0	0.14777	0.162304	0.124033	0.218847	0.136162	0.10801	0.0887398	0.0715747	0.148521
ICMT	0.0595299	0.0583504	0.0693459	0.0829222	0.0827819	0.0803891	0.112497	0.0884539	0.070061	0.0649431	0.0740487	0.0534775	0.0763152	0.100216	0.0602791	0.100223	0	0.0638742	0.106637	0.0586866	0.096593	0.0525156	0.0448988	0.0570428	0.0804348	0.0684645	0.14423	0.0877281	0.113574	0.070068	0.0872851	0.115137	0.0669854	0.0407804	0.0634296	0.0412806	0.0928575	0.086517	0	0.111275	0.067295	0.0772067	0.0912611	0.0712961	0.0811584	0.0620952	0.0255125	0.0638705
GPR153	0.0104329	0.0117096	0.0087158	0.0144266	0.00994743	0.00333901	0.0186126	0.0160008	0.007577	0.0119359	0.00541477	0.0077874	0.0253735	0.00653999	0.0067306	0.0115458	0	0.0172558	0.00809541	0.00510864	0.0078536	0.00429053	0.00570595	0.00535563	0.00770964	0.00871869	0	0.0134796	0.0150912	0.0181318	0.0295833	0.00584468	0.0052725	0.00678431	0.000789689	0.00676632	0.00470022	0.00430272	0	0.0166911	0.0170967	0.00404062	0.00503011	0.0144455	0.0114423	0.0263831	0.00766081	0.127855
ACOT7	0.327373	0.311811	0.225575	0.464214	0.345548	0.347024	0.327136	0.322136	0.227551	0.250897	0.240321	0.272049	0.468357	0.299439	0.264266	0.33184	0.707899	0.29303	0.32216	0.317851	0.265977	0.181809	0.46217	0.172493	0.302114	0.343532	0	0.399722	0.436503	0.37112	0.495246	0.330761	0.301025	0.247803	0.321831	0.215855	0.223217	0.325539	0	0.333923	0.365235	0.383937	0.367361	0.544061	0.338274	0.200799	0.196277	0.256863
HES2	0.00319383	0.00521836	0.00484467	0.00954436	0.0118944	0.0029497	0.00309224	0.00349832	0.00202803	0.000933207	0.00105941	0.000162649	0.00178643	0.00179572	0.00390874	0.00135852	0	0.00601218	0.00181715	0.000809591	0.00145892	0.00169649	0.00488604	0.00129211	0.00137675	0.00995134	0.460672	0.00725926	0.00914659	0.00754217	0.00341695	0.00467532	0.00247351	0.00229389	0	0.00191132	0.00208044	0.00484695	0	0.00115574	0.00228985	0.0131812	0.00283756	0	0.00500447	0.000248777	0.000580313	0.0205541
ESPN	0.00694545	0.00402559	0.00439625	0.0121705	0.00903355	0.0022027	0.00915238	0.00475363	0.00470448	0.00223182	0.00113084	0.00260658	0.00556233	0.00586418	0.00456079	0.00657599	0	0.00797276	0.0025195	0.0018296	0.00269593	0.00249244	0	0.00200856	0.00566781	0.00557963	0	0.00606085	0.0206559	0.0026634	0.0116381	0.00488756	0.00774511	0.00446706	0	0.000863151	0.0030077	0.0043396	0	0.000571505	0.00881379	0.0156007	0.00231211	0	0.00338145	0.00387424	0.00347946	0.0240137
TNFRSF25	0.231497	0.207637	0.162833	0.302102	0.231037	0.247924	0.302215	0.227505	0.157484	0.16774	0.126157	0.165159	0.336144	0.22809	0.210852	0.202576	0.368507	0.183731	0.192973	0.23121	0.24209	0.112319	0.108944	0.114016	0.175811	0.209413	0	0.494176	0.378968	0.39065	0.343346	0.240581	0.236365	0.15689	0.165605	0.11451	0.201604	0.285613	0	0.270017	0.230233	0.255222	0.317869	0.356265	0.249206	0.130329	0.105476	0.164287
PLEKHG5	0.154713	0.147884	0.131143	0.170995	0.149616	0.107575	0.145156	0.17644	0.129304	0.0885891	0.0871934	0.15231	0.210592	0.226137	0.176205	0.223821	0	0.248723	0.137978	0.158443	0.177625	0.115379	0.181528	0.117902	0.112967	0.145746	0	0.121026	0.190177	0.176899	0.244198	0.179208	0.149067	0.105246	0.143929	0.103535	0.100514	0.158764	0	0.165764	0.189727	0.155547	0.238897	0.101596	0.115468	0.122736	0.134044	0.151296
NOL9	0.201565	0.179577	0.144036	0.232825	0.203121	0.16889	0.19069	0.200577	0.158381	0.155618	0.140849	0.189447	0.244595	0.282632	0.192642	0.257198	0	0.246289	0.200467	0.20821	0.194404	0.136351	0.22759	0.131558	0.136893	0.195274	0	0.169941	0.213047	0.177123	0.258723	0.228053	0.193449	0.106737	0.206232	0.136354	0.152132	0.174944	0	0.196606	0.225932	0.196438	0.271129	0.226461	0.129722	0.121836	0.156058	0.186168
TAS1R1	0.00497886	0.00777108	0.00646461	0.0160117	0.0126484	0.00721627	0.0093482	0.0110908	0.0108023	0.00541819	0.00397002	0.00460997	0.0124503	0.019394	0.0178124	0.0172847	0	0.0112424	0.00796135	0.0137949	0.0147585	0.0112313	0.00517467	0.0051045	0.00674899	0.00297615	0	0.00872287	0.0206866	0.00534168	0.0225972	0.0354181	0.0127366	0.0115903	0.0179727	0.0103089	0.012287	0.0121039	0	0.00331195	0.0130137	0.0157347	0.0285264	0.0121753	0.00613262	0.00722339	0.00785829	0.0481846
ZBTB48	0.0825325	0.0611618	0.0625495	0.117528	0.0795353	0.0687056	0.0972584	0.103367	0.110455	0.06825	0.077715	0.0503085	0.144008	0.185544	0.129284	0.172392	0	0.144318	0.076117	0.0917233	0.0931505	0.0806729	0.0695063	0.10455	0.0553775	0.0901594	0.584044	0.0894772	0.0988736	0.0810988	0.120158	0.132035	0.0907532	0.0629655	0.0760546	0.0526924	0.071166	0.0801859	0	0.0758521	0.117451	0.0459286	0.132731	0.119216	0.067181	0.0689934	0.116162	0.027673
KLHL21	0.108895	0.0938055	0.10999	0.103988	0.10272	0.120452	0.256431	0.136925	0.0927637	0.0980042	0.0945983	0.0994303	0.156895	0.116238	0.085514	0.114797	0.365089	0.108429	0.13445	0.0746941	0.0937723	0.0917663	0.0922774	0.0675407	0.105361	0.100243	0	0.164787	0.155027	0.115677	0.249691	0.191991	0.118066	0.0918472	0.0779313	0.0678176	0.178725	0.157789	0	0.117405	0.101557	0.140824	0.147531	0.268331	0.180323	0.0995849	0.0588879	0.164373
PHF13	0.0487785	0.0354417	0.0398163	0.0373903	0.0435414	0.0535288	0.078659	0.0627557	0.0330758	0.0423065	0.0428575	0.043834	0.0379159	0.0339303	0.0320233	0.0396923	0	0.0313592	0.0622377	0.0213575	0.0344353	0.0459605	0.0494471	0.0265774	0.0610279	0.0626517	0	0.0436386	0.0743985	0.0287616	0.0681289	0.093735	0.0389224	0.0187854	0.025135	0.0352464	0.0621874	0.038899	0	0.0651267	0.0333671	0.0553551	0.0413149	0.062315	0.0518506	0.0387642	0.0322718	0.0723622
THAP3	0.0621052	0.0533535	0.0435061	0.0715196	0.0452024	0.0474846	0.0790704	0.0683958	0.0425058	0.0388856	0.043598	0.0261989	0.0601773	0.0666312	0.0383293	0.0470756	0	0.0456021	0.0765225	0.051701	0.0490897	0.0460924	0.0463562	0.0336827	0.0567252	0.0340476	0	0.0783378	0.107925	0.0521726	0.0733863	0.0862655	0.057895	0.0331422	0.0298775	0.0249297	0.0703353	0.0705717	0	0.0627346	0.0349111	0.0563535	0.0597716	0.0720703	0.0683193	0.0344351	0.0212711	0.0777983
DNAJC11	0.318869	0.275799	0.202874	0.340371	0.291453	0.275192	0.214397	0.278696	0.182221	0.217902	0.20906	0.255738	0.383108	0.291522	0.24904	0.33093	0.542737	0.302131	0.262149	0.292325	0.255507	0.166427	0.389815	0.138054	0.197483	0.262033	0.460672	0.313679	0.466987	0.346307	0.405375	0.302596	0.279797	0.182612	0.362627	0.193559	0.21302	0.243748	0	0.273726	0.284277	0.355239	0.367411	0.280671	0.251218	0.170387	0.157455	0.239347
CAMTA1	0.223924	0.198443	0.120713	0.340881	0.263912	0.263606	0.208079	0.196969	0.111108	0.169642	0.125164	0.197059	0.407411	0.219626	0.116418	0.21918	0.425091	0.148095	0.186174	0.191735	0.155823	0.0911587	0.292986	0.0738168	0.143271	0.218641	0.429936	0.449806	0.357227	0.333931	0.322849	0.144466	0.128054	0.140325	0.331449	0.104229	0.119736	0.159654	0	0.179618	0.218984	0.261457	0.240008	0.424552	0.198249	0.0905987	0.102543	0.168091
VAMP3	0.0854952	0.0621778	0.0786128	0.0909111	0.111585	0.0978934	0.0854862	0.0899877	0.0732608	0.0896719	0.0645198	0.0462008	0.100763	0.121372	0.0554711	0.0855249	0	0.0716411	0.100402	0.076546	0.0889929	0.0594799	0.0327863	0.0723791	0.0564401	0.0704743	0	0.122871	0.145483	0.0999321	0.0778564	0.117703	0.0585417	0.0650213	0.0722293	0.0517296	0.0791907	0.0788044	0	0.0984808	0.0682723	0.091297	0.0885097	0.108015	0.0873968	0.0349247	0.0307525	0.0703694
PER3	0.406938	0.335268	0.269045	0.270854	0.366503	0.415589	0.361338	0.345029	0.248525	0.306118	0.298048	0.363389	0.365961	0.310792	0.323901	0.270291	0.625666	0.341714	0.287671	0.197529	0.340509	0.241421	0.285977	0.214422	0.209308	0.363825	0.14423	0.483416	0.472085	0.410021	0.49259	0.370453	0.345536	0.355635	0.358708	0.289542	0.287509	0.36486	0	0.354985	0.314204	0.431678	0.441796	0.517071	0.377781	0.216851	0.172403	0.330769
UTS2	0.00422265	0.000458792	0.00221124	0.0113335	0.00368384	0.00293367	0.00152051	0.00316724	0.00499446	0	0.00115294	0	0	0.00236111	0.000454527	0.00146484	0	0.00515749	0.002776	0.0040111	0.00251559	0.00470031	0	0.00578797	0.000714108	0.00029552	0	0	0.0118919	0.000464978	0.00562287	0.00992908	0.00149497	0.000564423	0	0.00338155	0.00211463	0.00105215	0	0.00022898	0.000506073	0.00254375	0.00393328	0.000796578	0.00280837	0.000906273	0.00322878	0.00319199
TNFRSF9	0.000455858	0.00148697	0.00266488	0.0140768	0.00490639	0.000425911	0.00440622	0.00177122	0.0015641	0.00124385	0.000235509	0.000334438	0.00218957	0.00215544	0.00312138	0.0038617	0	0.00184409	0.00258153	0.000403295	0.00190173	0.00224333	0.00357319	0.00152615	0.00234174	0.00554128	0	0.00159306	0.00831571	0.00170648	0.00245623	0.00178764	0.000807804	0.00142732	0.00544337	0.00214459	0.00149539	0.00279586	0	0.00142703	0.00365355	0.00323244	0.0034129	0	0.00256213	0.00280022	0.000320028	0.00595593
PARK7	0.168385	0.133015	0.136099	0.278927	0.193736	0.20121	0.314642	0.225836	0.162496	0.103732	0.180572	0.131206	0.198764	0.286566	0.149132	0.240448	0.114017	0.171842	0.295084	0.159433	0.213274	0.144394	0.200308	0.143418	0.195171	0.140612	0.496951	0.171235	0.4035	0.147059	0.261677	0.250559	0.167813	0.12135	0.110493	0.117639	0.218655	0.146013	0	0.179319	0.178709	0.172606	0.247775	0.217722	0.231355	0.128109	0.0940697	0.143086
ERRFI1	0.164141	0.136528	0.136997	0.171635	0.181546	0.165396	0.185582	0.14501	0.109709	0.135592	0.132396	0.111603	0.17662	0.15547	0.0976933	0.127512	0.364488	0.11676	0.159285	0.110521	0.155305	0.113968	0.169946	0.0929419	0.137599	0.168637	0	0.168624	0.224816	0.128461	0.168667	0.192552	0.124404	0.10251	0.148873	0.111463	0.163734	0.156952	0	0.181552	0.143548	0.167434	0.133758	0.207808	0.194759	0.0904371	0.0877009	0.196466
SLC45A1	0.106149	0.0814824	0.0915514	0.12583	0.11604	0.0978638	0.0868485	0.112224	0.0905338	0.0599467	0.0923403	0.074389	0.173438	0.149568	0.125736	0.121299	0	0.140081	0.121616	0.104379	0.135796	0.0827594	0.108569	0.0945747	0.0952766	0.108486	0	0.0642057	0.150032	0.0851921	0.0992387	0.134248	0.0833244	0.0678431	0.079934	0.0807825	0.0932041	0.0972108	0	0.116828	0.144843	0.0878602	0.117603	0.118912	0.0944852	0.0647344	0.0668703	0.0428952
RERE	0.296767	0.248158	0.136112	0.385531	0.26626	0.294181	0.231651	0.190513	0.11752	0.173971	0.175975	0.236707	0.461691	0.191453	0.153767	0.253023	0.278244	0.199032	0.194445	0.204306	0.159705	0.0947248	0.415813	0.092251	0.177239	0.304706	0.26504	0.456729	0.374044	0.368616	0.40306	0.141754	0.167011	0.166231	0.290632	0.131708	0.11321	0.214541	0	0.22988	0.193048	0.273295	0.217293	0.451373	0.17285	0.10957	0.0786533	0.254405
ENO1	0.239673	0.199462	0.196881	0.288598	0.209641	0.309946	0.390688	0.291861	0.182968	0.221203	0.248285	0.222238	0.346404	0.265021	0.186587	0.2088	0.76461	0.200761	0.334189	0.212239	0.248972	0.158147	0.250426	0.154753	0.313534	0.224098	0	0.334834	0.43161	0.223243	0.380906	0.257319	0.215705	0.15615	0.230212	0.14934	0.238869	0.219587	0	0.243802	0.209949	0.339406	0.264295	0.444542	0.352973	0.183504	0.0862584	0.187791
CA6	0.00708415	0.0031722	0.00462247	0.0126305	0.00765216	0.00384498	0	0.00195393	0.00297466	0.00485379	0.00516948	0.00160948	0.00679018	0.0143476	0.00160287	0.00179054	0	0.00516919	0.00278212	0.00638016	0.00294296	0.00262454	0	0.00393494	0.00136417	0.00663128	0	0.00412664	0.0154947	0.0132337	0.00414363	0.00489128	0.00196391	0.00158555	0	0.000743354	0.00151275	0.00262637	0	0.0012842	0.00166765	0.00233502	0.00184954	0.0014981	0.00698637	0.00188824	0.000234093	0.0176659
SLC2A7	0.0027612	0.00205381	0.00279681	0.00967207	0.00439135	0.000473566	0	0.00164299	0.00100428	0.00187536	0.00117433	0	0	0	0.00287813	0.00210193	0	0.00250179	0.000525092	0.000491339	0.00102492	0.000966456	0	0.0012879	6.00875e-05	0.0011049	0	0	0.00552356	0.00301209	0.00602897	0.00170923	0.00243836	0	0	0.00071623	0.000680079	0.000256982	0	0.0015944	0.00221862	0.00297779	0.00318026	0	0	0.00406268	0	0.00125158
SLC2A5	0.0083609	0.00711644	0.00760891	0.0222406	0.0122361	0.0104936	0.0166272	0.0188328	0.014674	0.00710615	0.00686887	0.00248771	0.0179742	0.0227034	0.0229209	0.0129277	0	0.0151161	0.0122115	0.0151758	0.0114397	0.011388	0.00811205	0.00786344	0.0039997	0.00303727	0	0.00578782	0.0222193	0.0251156	0.0151758	0.0273802	0.0169859	0.012902	0.00502011	0.0138132	0.0175826	0.0166362	0	0.0215409	0.0130829	0.0044689	0.0190112	0.0130406	0.00850501	0.00934005	0.0038887	0.0378127
GPR157	0.0112172	0.00976832	0.00955976	0.0160582	0.0096856	0.00430723	0.0096968	0.0122857	0.00567955	0.00599275	0.00251992	0.0106869	0.0111968	0.00828134	0.0133412	0.00930064	0	0.0158043	0.00713011	0.0155576	0.0106416	0.0113626	0.00288136	0.00398965	0.00321552	0.00285927	0	0.00439609	0.0168234	0.0114772	0.0132405	0.0227413	0.01625	0.0042241	0.0130782	0.0128638	0.00750713	0.0105516	0	0.0173939	0.00817299	0.0150162	0.00968437	0.00945418	0.00578806	0.00394388	0.00273018	0.0303935
H6PD	0.111654	0.10963	0.0846787	0.110707	0.0829109	0.0753187	0.131491	0.129512	0.0887713	0.0785318	0.086071	0.0993964	0.141822	0.142247	0.128615	0.130201	0.095133	0.12587	0.0887853	0.104361	0.0875214	0.082622	0.111713	0.0855736	0.0548499	0.11517	0	0.0795214	0.0948038	0.125917	0.202865	0.111962	0.12298	0.132486	0.0839866	0.0934167	0.100316	0.112922	0	0.0902081	0.112467	0.114052	0.131518	0.126337	0.0995336	0.0754543	0.0727373	0.158981
SPSB1	0.0305026	0.0239347	0.0302156	0.0282402	0.0177165	0.0234653	0.0227678	0.0413987	0.0225272	0.0143933	0.0252157	0.0177358	0.0386043	0.0368748	0.0240889	0.0314475	0	0.0785104	0.0169502	0.0326816	0.0245154	0.0453958	0.0514166	0.0245748	0.0237922	0.0219039	0	0.0256694	0.0386349	0.0496865	0.0485393	0.0809341	0.0333957	0.0201952	0.0386396	0.0109152	0.0233565	0.027297	0	0.0385308	0.0217213	0.0243181	0.0588638	0.0253784	0.025203	0.0418464	0.0367835	0.0999388
SLC25A33	0.166723	0.156661	0.12235	0.19926	0.137114	0.138956	0.108953	0.157742	0.118541	0.112847	0.106656	0.118899	0.219545	0.177148	0.16214	0.171378	0	0.18502	0.161626	0.182086	0.163934	0.106582	0.167552	0.0944087	0.116589	0.162924	0.0486501	0.128686	0.185076	0.150169	0.154086	0.162286	0.138524	0.0919859	0.0920995	0.113842	0.121506	0.110143	0	0.191768	0.164334	0.0841771	0.166046	0.155397	0.10231	0.0692978	0.110657	0.202006
TMEM201	0.0687262	0.0557262	0.0461611	0.0515053	0.061828	0.0673994	0.0514998	0.0667061	0.0450477	0.063871	0.0665574	0.0307535	0.10253	0.0622621	0.0419999	0.0395432	0	0.0553306	0.0608504	0.0649226	0.0579287	0.0418631	0.051926	0.026238	0.0728746	0.0302835	0	0.0606991	0.0591631	0.0778212	0.120095	0.0935195	0.0567371	0.0471152	0.0662411	0.0334856	0.0582856	0.0741353	0	0.0590009	0.0494858	0.0509318	0.0738587	0.0970224	0.0521403	0.0311957	0.0387801	0.0530833
PIK3CD	0.144562	0.116344	0.100798	0.140247	0.122615	0.131889	0.185553	0.130317	0.104255	0.094721	0.0659685	0.10349	0.148661	0.136626	0.139289	0.12714	0.359604	0.157002	0.128929	0.123439	0.0969116	0.0884445	0.140761	0.0932415	0.0853021	0.118148	0	0.14248	0.168917	0.162542	0.232699	0.176451	0.118318	0.0828873	0.198737	0.0876189	0.160923	0.181343	0	0.157554	0.164321	0.154228	0.235591	0.146535	0.140829	0.112804	0.116442	0.223355
CLSTN1	0.430491	0.340483	0.218326	0.51868	0.412392	0.397819	0.214549	0.30423	0.179542	0.243153	0.278906	0.37392	0.563883	0.271536	0.228084	0.309271	1.31978	0.311757	0.239429	0.328131	0.256227	0.17218	0.568989	0.141037	0.282785	0.431629	1.79828	0.6409	0.516576	0.548726	0.562276	0.278236	0.267146	0.212475	0.438064	0.216914	0.203403	0.325701	0	0.394883	0.347776	0.444094	0.407064	0.606679	0.297739	0.161662	0.184412	0.261486
CTNNBIP1	0.245312	0.253107	0.197681	0.32923	0.291332	0.225694	0.197632	0.25319	0.179166	0.199842	0.178619	0.241471	0.321821	0.255033	0.23135	0.286362	0	0.286463	0.260266	0.253319	0.226884	0.158587	0.349551	0.175218	0.178383	0.23286	0.460672	0.35707	0.311256	0.344963	0.386664	0.259002	0.249041	0.197996	0.294922	0.172343	0.180625	0.231739	0	0.262673	0.35085	0.248379	0.320554	0.310329	0.243823	0.241023	0.208477	0.242645
LZIC	0.115538	0.12976	0.115865	0.160435	0.141908	0.124734	0.152098	0.138123	0.0930601	0.0829481	0.0912268	0.0815398	0.128044	0.195026	0.102133	0.157359	0.244608	0.0970214	0.154315	0.111014	0.123397	0.0854988	0.0698518	0.0867551	0.0942302	0.101857	0	0.114305	0.249393	0.108965	0.145224	0.140307	0.113152	0.0996602	0.174701	0.0773115	0.115487	0.114229	0	0.114615	0.114267	0.0946892	0.168907	0.172668	0.124752	0.0657493	0.0890256	0.214151
NMNAT1	0.172146	0.161293	0.135813	0.228125	0.164923	0.103628	0.0977716	0.160754	0.148195	0.127333	0.0897644	0.164836	0.220827	0.212501	0.158162	0.189885	0	0.195431	0.153092	0.162835	0.138772	0.0884243	0.236009	0.0946683	0.0959484	0.146895	0.14423	0.148039	0.16891	0.161366	0.177991	0.130903	0.145268	0.129192	0.131913	0.127753	0.118829	0.159197	0	0.152223	0.186257	0.0931843	0.212551	0.179705	0.101629	0.0924572	0.113481	0.195005
RBP7	0.00488532	0.00560398	0.00864194	0.013682	0.0108034	0.00843714	0.00400784	0.00992448	0.00423776	0.00224281	0.00122902	0.00183796	0	0.00479058	0.00429588	0.0108187	0	0.00766113	0.00564261	0.00622227	0.00296962	0.00350991	0.0144318	0.00221252	0.00283205	0.00359466	0	0.0085879	0.0174696	0.00600225	0.0065551	0.00569042	0.00742431	0.0058825	0.0059172	0.0028943	0.00541976	0.00434025	0	0.00140125	0.00623164	0.00426667	0.0124589	0.00216741	0.00548459	0.00231349	0.00455548	0.0400024
UBE4B	0.44203	0.370482	0.241635	0.539554	0.438484	0.439809	0.337479	0.326754	0.214402	0.261032	0.243703	0.381354	0.553812	0.272136	0.242885	0.342608	0.725861	0.348171	0.335504	0.375387	0.299887	0.144239	0.639924	0.181605	0.283713	0.440524	0.764596	0.607825	0.574979	0.586127	0.53384	0.317752	0.302736	0.236328	0.450163	0.203266	0.218634	0.318438	0	0.400884	0.372584	0.405733	0.433955	0.620296	0.33579	0.194645	0.168602	0.312621
KIF1B	0.309172	0.236258	0.124659	0.432306	0.275533	0.315476	0.276006	0.225271	0.117686	0.163904	0.169443	0.300154	0.459365	0.166038	0.156128	0.235113	0.159502	0.161963	0.229281	0.236615	0.162434	0.0821537	0.417948	0.0828715	0.183227	0.281921	1.41539	0.559364	0.328933	0.498709	0.503397	0.182721	0.182237	0.15471	0.253096	0.158614	0.126751	0.222151	0	0.242094	0.266547	0.303907	0.230661	0.498404	0.215945	0.101033	0.14492	0.224627
PGD	0.1218	0.105086	0.080412	0.115753	0.0891697	0.139358	0.118515	0.0970791	0.082603	0.0971137	0.100564	0.0832001	0.17069	0.179564	0.103665	0.118646	0.249028	0.123697	0.140265	0.101613	0.100361	0.0754289	0.129059	0.0735073	0.131962	0.110022	0	0.153152	0.132718	0.0984724	0.168435	0.118896	0.0977856	0.0842492	0.0702813	0.0626953	0.1076	0.132843	0	0.106362	0.109572	0.113055	0.128338	0.141357	0.146006	0.0733994	0.0642052	0.092809
CENPS-CORT	0.0133591	0.010628	0.0120032	0.0280108	0.0200163	0.00542873	0.00685558	0.00841093	0.0130124	0.0122916	0.00983603	0.0156737	0.00207368	0.0138116	0.0159948	0.0168001	0	0.0154422	0.011103	0.0144692	0.0104966	0.0185475	0.0141993	0.0182056	0.00712855	0.0126082	0	0.0101216	0.031317	0.0227678	0.0200539	0.0169581	0.0202038	0.0138628	0.0107986	0.00973548	0.0203114	0.0134616	0	0.0224482	0.0237418	0.0154594	0.024851	0.0129254	0.0153754	0.0136517	0.0133151	0.0279966
DFFA	0.130556	0.108913	0.118574	0.146878	0.0957226	0.100631	0.219204	0.146293	0.0959334	0.14247	0.086279	0.115678	0.181468	0.164755	0.127103	0.147759	0.719798	0.125395	0.122594	0.117121	0.112273	0.099848	0.211356	0.0831259	0.0941461	0.106731	0	0.120873	0.163423	0.144905	0.232149	0.134066	0.156772	0.15317	0.111644	0.0961162	0.137725	0.179636	0	0.113096	0.132671	0.140957	0.145668	0.22933	0.146665	0.0716741	0.0805212	0.267059
PEX14	0.316241	0.292784	0.225253	0.385406	0.304305	0.305165	0.279915	0.279573	0.200919	0.238733	0.227442	0.291035	0.393625	0.313589	0.239437	0.294155	0.371646	0.294779	0.27952	0.332092	0.273673	0.17347	0.404424	0.155273	0.224965	0.309733	0.14423	0.407289	0.435158	0.402663	0.378881	0.264765	0.279731	0.22691	0.302473	0.205175	0.2349	0.279174	0	0.29813	0.314677	0.389343	0.370687	0.360116	0.288538	0.170075	0.189576	0.227736
CASZ1	0.00907093	0.0138402	0.0203529	0.0228737	0.0275016	0.0102285	0.0153902	0.0173266	0.0164193	0.00486667	0.00316727	0.00329133	0.00177732	0.0484316	0.00789472	0.0211097	0.179531	0.0254268	0.00966303	0.00876176	0.0173131	0.0174048	0.0212015	0.0469508	0.0112621	0.00982428	0	0.00842437	0.024968	0.0161903	0.020597	0.0305762	0.0125391	0.014094	0.0373347	0.00444887	0.0186998	0.00433714	0	0.0106348	0.0187207	0.0264219	0.026483	0.0240102	0.00350923	0.00436472	0.00431256	0.0213229
C1orf127	0.00103091	0.00358806	0.00322656	0.0102726	0.00290356	0.0049511	0.000471257	0.0024816	0.00304455	0.000751964	0.000381031	0.000560296	0.00269618	0.00323565	0.00118745	0.00202475	0	0.00251144	0.000310495	0.00137601	0.00211839	0.00153506	0	0.00270476	0.000266295	0	0	0.00164008	0.00995627	0.00160604	0.00701494	0.00310358	0.00117805	0	0	9.46771e-05	0.000234225	0.00077294	0	0.00199681	0.00147847	0	0.00327352	0.00597173	0.00325898	0.00177141	0.00180251	0
TARDBP	0	0	0.000433936	0.0012745	0.000458472	0.000969797	0.00676195	0.000226418	0.000566584	0.00202542	0.00243062	0.00127214	0.00614366	0.00142009	0.000539443	0.00221189	0	0.000355296	0.00438718	0.00346135	0.00338007	0.00137813	0.00922227	0.000171561	0.000522764	0	0	0.00184923	0.00319473	0.00154939	0.00173657	0.00258895	0.00138625	0.00105737	0	0.00466006	0.00382768	0.00228336	0	0	0.000365865	0.000721241	0.00365834	0.00284535	0.000647229	0.00140442	0.00129378	0.00109095
MASP2	0.0297111	0.0235666	0.0452932	0.152383	0.083102	0.0257414	0.0251823	0.0537574	0.0593638	0.0184386	0.0244986	0.00892484	0.00452939	0.183746	0.0286603	0.170158	0	0.080218	0.12104	0.0333094	0.0775787	0.061744	0.00704748	0.0915684	0.00687089	0.0129165	0	0.0206904	0.168367	0.0575858	0.00676089	0.122615	0.0256949	0.0359731	0.00324176	0.0286563	0.0617603	0.0323262	0	0.0421149	0.0697254	0.051061	0.192213	0.0309731	0.022616	0.0237437	0.019592	0.15456
SRM	0.12162	0.0964488	0.117821	0.179362	0.144632	0.167443	0.214392	0.185762	0.13288	0.0921879	0.129342	0.0752461	0.178035	0.224392	0.107559	0.199371	0.249028	0.149965	0.226359	0.106046	0.161179	0.106608	0.0807531	0.110262	0.180002	0.110876	0	0.150143	0.219782	0.115357	0.182445	0.190854	0.134488	0.09334	0.0887462	0.0684889	0.14778	0.150213	0	0.199144	0.164223	0.176888	0.20049	0.213776	0.141402	0.0987093	0.105347	0.130778
EXOSC10	0.210489	0.195297	0.129181	0.207052	0.165055	0.138209	0.143378	0.181344	0.125969	0.13573	0.145898	0.190215	0.279566	0.272012	0.187447	0.212308	0.424933	0.217703	0.183087	0.172003	0.163202	0.121152	0.138415	0.105954	0.1188	0.181809	0.460672	0.199761	0.283085	0.188869	0.254941	0.236196	0.167934	0.137045	0.227736	0.136543	0.156495	0.192175	0	0.220391	0.198047	0.225166	0.250908	0.186973	0.118936	0.109388	0.120029	0.0636579
MTOR	0.361273	0.314637	0.216551	0.426593	0.321937	0.329986	0.25232	0.298992	0.201462	0.257871	0.23296	0.28597	0.424238	0.341699	0.280532	0.331399	0.428853	0.332515	0.28406	0.349991	0.285589	0.173534	0.326738	0.154171	0.250869	0.334517	0.544256	0.365911	0.441474	0.378193	0.357649	0.30677	0.303268	0.220417	0.354414	0.203226	0.21547	0.273645	0	0.335685	0.299343	0.383027	0.378347	0.387447	0.280418	0.161549	0.160825	0.213084
ANGPTL7	0.00146275	0.00383439	0.00783469	0.0103657	0.00767513	0.0032565	0.00142306	0.00487617	0.0088288	0	0.00170161	0.000613491	0	0.0143534	0.00100116	0.0136256	0	0.0106845	0.00694532	0.0054461	0.00262556	0.00519471	0	0.0101438	0.000966071	0	0	0	0.00883932	0.00151622	0	0.0196623	0.00371609	0.00586395	0	0.0035647	0.00446667	0.003287	0	0.00700467	0.00360258	0.00636412	0.0072094	0	0.00837813	0.0065856	0	0.00303069
UBIAD1	0.0547473	0.0680896	0.0418843	0.0564621	0.0511976	0.0388434	0.0405195	0.0543958	0.0454664	0.0338165	0.0505329	0.0415247	0.0447538	0.0715985	0.0573676	0.072299	0	0.0668795	0.0570372	0.0623802	0.0456801	0.0496173	0.0362249	0.036054	0.0231067	0.0546319	0	0.0483191	0.0465832	0.0313846	0.0928341	0.0573137	0.0433329	0.0565116	0.0473474	0.0363796	0.0363433	0.0436992	0	0.0408029	0.0584803	0.0474505	0.0478538	0.0409086	0.038008	0.0319734	0.0351047	0.0193001
DISP3	0.0255773	0.0249148	0.0239158	0.0270065	0.0306377	0.0204617	0.025619	0.0275194	0.0184296	0.00765737	0.0243437	0.0275594	0.00633956	0.0202399	0.0235918	0.0282396	0	0.0241854	0.0168069	0.0375299	0.0155408	0.0289673	0.0514481	0.00769949	0.032125	0.0157631	0	0.0373635	0.0267613	0.0581804	0.0417181	0.0220466	0.0267568	0.0194665	0.0174084	0.00917176	0.0359168	0.0348838	0	0.0270372	0.0256569	0.0501881	0.0341772	0.0564034	0.0265967	0.0203011	0.0492611	0.042927
FBXO2	0.168478	0.122132	0.153268	0.178871	0.174837	0.180091	0.314571	0.210793	0.158182	0.113448	0.135161	0.1124	0.203632	0.259182	0.125984	0.197681	0.787555	0.149606	0.232894	0.114844	0.181436	0.126684	0.202904	0.143017	0.175116	0.14706	0.460672	0.216948	0.354516	0.170925	0.271745	0.252379	0.152366	0.137879	0.166841	0.0969712	0.194342	0.184517	0	0.17457	0.154786	0.256524	0.283476	0.236607	0.16858	0.142947	0.0586136	0.17188
FBXO44	0.308978	0.237027	0.189041	0.353032	0.291249	0.294937	0.32565	0.264196	0.204785	0.177128	0.209033	0.189159	0.399029	0.280989	0.201962	0.29899	0.853988	0.257735	0.300383	0.238163	0.241142	0.144785	0.245833	0.139734	0.237803	0.261484	0.254458	0.42729	0.449877	0.322107	0.428435	0.322311	0.244808	0.132847	0.212199	0.122488	0.218536	0.225149	0	0.27672	0.242319	0.285116	0.396638	0.433229	0.278056	0.164887	0.113637	0.224792
FBXO6	0.0153698	0.0116931	0.0235997	0.047763	0.0253543	0.0119152	0.0493804	0.043654	0.0262917	0.0157042	0.0193824	0.013532	0.0268443	0.0981873	0.0252769	0.039159	0	0.0290388	0.0428196	0.029954	0.028567	0.0271325	0.0244438	0.0247097	0.0202844	0.0202211	0	0.0236996	0.0328417	0.0303276	0.0378465	0.0475954	0.0252621	0.0148551	0.00301424	0.0217441	0.0274187	0.0264164	0	0.0228538	0.0162918	0.0212668	0.0382175	0.0352267	0.0146129	0.0225532	0.0231733	0.039428
MAD2L2	0.0159204	0.0111362	0.0137465	0.0201016	0.0145663	0.0123844	0.0375163	0.0190408	0.0163271	0.00662176	0.0125963	0.00969316	0.0069501	0.038051	0.0126167	0.0279424	0	0.0211732	0.0227294	0.0178096	0.0196643	0.0176635	0.00744008	0.0203255	0.0178696	0.0237096	0	0.0260113	0.0386812	0.0101624	0.0200126	0.0529733	0.0172678	0.00682676	0.0227692	0.00864033	0.0221864	0.0165137	0	0.028818	0.0145106	0.0194268	0.0295711	0.026191	0.0182533	0.0065783	0.00682209	0.0176481
DRAXIN	0.00153685	0.00618039	0.00911285	0.0165123	0.0126841	0.00811294	0.0059194	0.00474755	0.00399706	0.00185247	0.00163514	0	0.0156392	0.0177265	0.00314462	0.0189902	0	0.0105326	0.00504468	0.00222031	0.00239691	0.00391108	0	0.00534407	0.00279795	0.0100899	0	0.00434159	0.0200115	0.0116265	0.00489347	0.00665729	0.00193669	0.00384854	0.000260321	0.00065715	0.00714085	0.00350864	0	0.00681606	0.00968584	0.00299711	0.00998146	0	0	0.00350954	0.000228494	0.01472
AGTRAP	0.00327352	0.000964636	0.00250919	0.00563715	0.00661571	0.00186188	0.00309335	0.00552432	0.00214009	0.000402795	0.00126287	0.002759	0.00111425	0.00376397	0.00391268	0.00169939	0	0.00381448	0.00347933	0.00218991	0.00134934	0.00355605	0	0.000338714	0.00256793	0.00105959	0	0.00594752	0.00872474	0.0110408	0.00942353	0.00328005	0.0031482	0.000962415	0.00268226	0.00127807	0.00182161	0.00251622	0	0.00422569	0.000845244	0.00468831	0.0173979	0.00136925	0.00654838	0.00149898	0.00406552	0.0332983
C1orf167	0.00444241	0.0121401	0.00629706	0.0187618	0.00813985	0.00521573	0.00708922	0.00309554	0.00361642	0.000243361	0.00358682	0	0	0.0141314	0.00223006	0.0051261	0	0.00455583	0.00416061	0.00170036	0.00390331	0.00336166	0	0.00508817	0.00903311	0.00711095	0	0.00395032	0.0144949	0.0050022	0.00221817	0.00857077	0.00327367	0.00151261	0.00748306	0.00306951	0.00677077	0.00124778	0	0.0015362	0.00468193	0.00294283	0.0137507	0.00131833	0.000847947	0.00330494	0.00274209	0.0247624
MTHFR	0.202092	0.188496	0.109651	0.172661	0.182881	0.153842	0.22347	0.194551	0.116813	0.153607	0.148193	0.131085	0.226609	0.17757	0.178274	0.143444	0.3256	0.15134	0.142996	0.172562	0.147201	0.116119	0.169762	0.10084	0.123773	0.171828	0	0.209151	0.243663	0.213385	0.263288	0.180144	0.173805	0.10629	0.174995	0.122981	0.143349	0.152594	0	0.203921	0.205208	0.171043	0.21016	0.264366	0.164569	0.133616	0.112976	0.108486
CLCN6	0.105593	0.0941675	0.0890066	0.155186	0.0899991	0.0987916	0.136401	0.135161	0.102651	0.0887119	0.0926361	0.0901005	0.105378	0.189086	0.132713	0.142737	0	0.162443	0.122459	0.119943	0.120657	0.0829518	0.0762984	0.0842514	0.0723158	0.0954285	0	0.0834205	0.230212	0.100033	0.126629	0.140487	0.111046	0.0826141	0.123837	0.0813728	0.10683	0.156111	0	0.129778	0.15352	0.123529	0.143377	0.102008	0.0873622	0.067379	0.0695486	0.129824
NPPA	0.00161818	0.00304989	0.00192003	0.00902597	0.000476248	0.000655849	0	0.00227311	0.00417272	0.000249651	0.00302598	0.00340426	0.00587427	0.00135468	0.00118219	0.00652652	0	0.0111941	0.00542827	0.00714182	0.00286095	0.00137167	0.00698124	0.00746477	0.000988083	0	0	0.00517766	0.00721385	0.00293281	0.00691276	0.00342682	0.00366733	0.00289245	0	0.00112788	0.00114681	0.00029489	0	0.00549351	0.00509421	0.00641535	0.0103068	0.000920028	0.00191888	0.00133301	0.00212745	0
NPPB	0.00114012	0.00280589	0.00269456	0.00168891	0	0.00140985	0.00186094	0.00219912	0.00147768	0	0.000555132	0	0	0.00355935	0.000808441	0	0	0.00322476	0.00216566	0.000369996	0.000424472	0.00278939	0	0.000520183	0	0.000763154	0	0	0.000321232	0.0048438	0	0.00242529	0.000778595	0	0.00232197	0	0.00135612	0.00407379	0	0.00370594	0.000880153	0.000896387	0.00104942	0	0	0.00116149	0	0.00374614
KIAA2013	0.107083	0.0690311	0.0768758	0.0908748	0.0799359	0.0934657	0.123311	0.0935928	0.0839883	0.0862032	0.0751211	0.054629	0.138837	0.094633	0.0896716	0.0976442	0	0.0770623	0.114986	0.0972634	0.0950167	0.0817113	0.0965338	0.0635159	0.0848302	0.0845826	0.85247	0.0744623	0.130246	0.126405	0.138826	0.129698	0.085882	0.060215	0.0869084	0.0709932	0.0965127	0.0990745	0	0.121701	0.0992935	0.0976141	0.121663	0.0774886	0.101625	0.0736684	0.0568636	0.0896753
PLOD1	0.0687342	0.0546191	0.0506012	0.0733988	0.0620222	0.0806257	0.157436	0.0742691	0.0508856	0.0555386	0.0346613	0.0386563	0.0837557	0.0973183	0.0468388	0.0588497	0.305842	0.0667158	0.0620946	0.0584508	0.0407321	0.0412956	0.130551	0.0242957	0.076635	0.0464711	0	0.0810538	0.0762499	0.0676738	0.10361	0.0614618	0.0650908	0.0770875	0.0606127	0.0647914	0.0739536	0.0975201	0	0.0955354	0.0499282	0.0600272	0.0471339	0.130351	0.0919161	0.031632	0.0487748	0.200466
MFN2	0.196758	0.176463	0.143325	0.23034	0.201344	0.237293	0.264739	0.224497	0.152773	0.155987	0.201641	0.140778	0.277974	0.19291	0.190473	0.186622	0.249028	0.200888	0.246975	0.21315	0.195505	0.136976	0.163228	0.122622	0.19562	0.171437	0.796631	0.216381	0.333412	0.187588	0.236368	0.223078	0.197571	0.127274	0.164527	0.132386	0.169435	0.174383	0	0.196668	0.200342	0.173349	0.214659	0.241172	0.235725	0.13187	0.147307	0.283801
MIIP	0.0530886	0.0284651	0.0309346	0.0523627	0.0437214	0.0362463	0.0801593	0.0544435	0.0387475	0.0115428	0.0231536	0.0198582	0.0753549	0.0634155	0.0330887	0.066759	0	0.0523242	0.0385462	0.0383855	0.0396331	0.0214217	0.0390447	0.0274228	0.0499131	0.0427792	0	0.0427222	0.0590454	0.0427781	0.0669642	0.0672627	0.0383287	0.0235707	0.0234829	0.0141351	0.0421121	0.0364977	0	0.0293406	0.0329567	0.0345979	0.0893113	0.0762958	0.0465155	0.0225675	0.0342801	0.0305204
TNFRSF8	0.0116443	0.0101798	0.0108646	0.0305537	0.0296975	0.00528333	0.00900515	0.0077769	0.00752262	0	0.00143895	0.00197373	0.00299677	0.00735072	0.00720534	0.0102274	0	0.0127699	0.00592035	0.00840672	0.00607338	0.00455966	0.00407347	0.00655878	0.0113695	0.0110827	0	0.0114459	0.023327	0.0107467	0.00330285	0.0148897	0.00884648	0.00490153	0.00356232	0.00291736	0.00767609	0.006769	0	0.00652116	0.00547658	0.00789949	0.010482	0.0125806	0.00453328	0.00439413	0.00535937	0.0897619
TNFRSF1B	0.00461445	0.00366363	0.00509908	0.0108715	0.0111365	0.00313237	0.00229932	0.00288284	0.00357084	0	0.000412785	0	0.00207894	0.0117408	0.0039407	0.00619625	0	0.00456491	0.00502823	0.00102243	0.00190903	0.00150518	0.00519309	0.000878907	0.000874833	0.00279719	0	0.00424331	0.0116705	0.00925114	0.00161557	0.00109959	0.00442231	0.00330593	0	0.00312982	0.00251427	0.000965512	0	0	0.00584441	0	0.00820399	0.00135652	0	0.000605928	0.00836601	0.00360137
VPS13D	0.431868	0.367885	0.244058	0.570176	0.393415	0.46354	0.420647	0.345362	0.195925	0.311782	0.270813	0.366289	0.552194	0.321886	0.286139	0.316388	0.589553	0.325723	0.374291	0.376105	0.325577	0.150051	0.585784	0.174394	0.293403	0.444311	0.69941	0.650883	0.557984	0.599216	0.579445	0.317374	0.303837	0.295758	0.482601	0.209186	0.273861	0.39146	0	0.415613	0.373588	0.467018	0.450106	0.598833	0.33422	0.180013	0.204852	0.266218
DHRS3	0.0161326	0.0163408	0.01086	0.0309664	0.0166482	0.00481325	0.0300471	0.0155323	0.0120597	0.00494321	0.00659292	0.00926257	0.0181024	0.0438554	0.00807027	0.0191806	0	0.0166891	0.0186624	0.0106786	0.0121436	0.0160137	0.0268138	0.00388604	0.0195308	0.00988577	0	0.0172284	0.0173894	0.0268978	0.0596807	0.0239714	0.0181479	0.00635123	0.0152638	0.0142016	0.0103265	0.0190054	0	0.0224533	0.0131296	0.0199609	0.0337587	0.0262979	0.0223921	0.0139862	0.00599351	0.114224
AADACL4	0	0	0.00104716	0.00141604	0.00206616	0.000715789	0	0.000999923	0.000769685	0	0	0.000514238	0	0.000697254	0.000168646	0	0	0.000291039	0.000652535	0	0	0.000516485	0	0.000631653	0.000501494	0.000533775	0	0.00738795	0.00264838	0	0	0.00312319	0.000367773	0	0	0	0.000564123	0.000621272	0	0	0.000311203	0	0.00127015	0	0	0.00127828	0	0.0024192
AADACL3	0.000422908	0	0.00180165	0.00205964	0.00199131	0.00015805	0	0	0.000184251	0	0	0	0	0.00062592	0	0	0	0.000263794	0	0	0	0.00056651	0	0.000549275	0.000902306	0	0	0	0.00174648	0	0	0	0.000111617	0	0	0	0.000167508	0.000134721	0	0	0	0.000492264	0	0	0	0	0	0
C1orf158	6.57237e-05	0.00411205	0.000665186	0.00398349	0.0024556	0.00223325	0	0	0.00038871	0.00223665	0	0	0.00268705	0	9.8609e-05	0	0	0.000218171	0	0.00108739	0	0.000875452	0.0032198	0	0	0	0	0	0.00718093	0.000431682	0	0	0.000313844	0.000425733	0	0.000844585	0.000472484	0	0	0.000294803	0.000575144	0	0.00179073	0	0.00268482	0	0	0.00361108
PRAMEF20	0.00146958	0.00055814	0.000956888	0.00109471	0.000285892	0.00269732	0	0	0.000965949	0	0	0	0	0.00137158	8.63613e-05	0	0	0.00121326	0	0	0	0.000754568	0	0	0.00165854	0.000794341	0	0	0.00143531	0	0.00178524	0.00294806	0	0	0	0	0.000125904	0.000214288	0	0	0.000457905	0	0	0	0	0	0.000232217	0
LRRC38	0.00515819	0.00754931	0.00678402	0.0073658	0.0104182	0.0037077	0.0041556	0.010314	0.00476507	0	0.00194242	0	0.00466638	0.00187652	0.00350027	0.00549759	0	0.00379716	0.00300295	0.00298036	0.00248042	0.00320972	0	0.00555431	0.00227413	0.0022603	0	0.00275435	0.016377	0.00700493	0.0042364	0.00504688	0.00463984	0.00220565	0.00833606	0.00098584	0.00390355	0.00324363	0	0.00209565	0.00629419	0.00426106	0.00976417	0	0.00217893	0.00151001	0.00154575	0.0114745
PDPN	0.0301388	0.0204101	0.00857646	0.022572	0.0117637	0.0174227	0.0201754	0.0167301	0.0180794	0.00185442	0.0126356	0.0151088	0.0260278	0.0167932	0.032698	0.0212595	0	0.0259379	0.0353332	0.026367	0.0136406	0.030643	0.00316764	0.0114395	0.0158432	0.0141409	0	0.0244375	0.0353075	0.0276691	0.0367924	0.0211955	0.0124406	0.00869871	0.0194482	0.004957	0.0136361	0.0342715	0	0.0128791	0.0217014	0.0258279	0.0683203	0.0138764	0.0191379	0.0194475	0.00507477	0.0109715
PRDM2	0.455132	0.377554	0.229663	0.519224	0.408997	0.459723	0.377713	0.330519	0.181393	0.283019	0.279466	0.371885	0.595711	0.302754	0.242812	0.357251	0.945735	0.346877	0.322125	0.360607	0.300832	0.167999	0.571609	0.108337	0.298057	0.431181	1.00008	0.614856	0.554523	0.562558	0.57832	0.250136	0.326097	0.19087	0.460441	0.225704	0.225125	0.329925	0	0.400382	0.394519	0.454225	0.450055	0.612282	0.358909	0.145605	0.212141	0.311669
KAZN	0.180616	0.229828	0.167052	0.276245	0.23674	0.176006	0.325763	0.244422	0.186075	0.220231	0.265908	0.315265	0.282838	0.215369	0.184525	0.295323	0.551626	0.2259	0.226126	0.251387	0.234869	0.207555	0.283085	0.149683	0.179931	0.242611	0.742429	0.279843	0.28614	0.217615	0.183061	0.178526	0.156493	0.203893	0.189805	0.190065	0.246432	0.211011	0	0.18733	0.198211	0.267143	0.167228	0.318402	0.238244	0.224309	0.218486	0.266185
TMEM51	0.0140224	0.0189853	0.0169333	0.0296163	0.034916	0.0185073	0.146339	0.0213293	0.0111263	0.0174934	0.0155735	0.023241	0.0253438	0.0158057	0.0192698	0.0365447	0	0.0193061	0.00985554	0.0155788	0.016469	0.0113855	0.0440583	0.00785395	0.0237064	0.0346195	0	0.028169	0.0241823	0.0178011	0.0202603	0.0195952	0.0236952	0.0219831	0.0143026	0.0276068	0.0254639	0.0281787	0	0.0308114	0.0278511	0.00491141	0.0250321	0.078898	0.0343327	0.00898762	0.0245817	0.28858
FHAD1	0.224438	0.217393	0.158901	0.193639	0.131186	0.119269	0.152703	0.143851	0.0948797	0.134245	0.120744	0.135747	0.216216	0.224554	0.176861	0.23707	0.249028	0.221128	0.144686	0.205512	0.165643	0.168855	0.244243	0.152854	0.12284	0.176997	0	0.160214	0.261534	0.220569	0.241838	0.164766	0.207425	0.178817	0.137555	0.12042	0.113231	0.14441	0	0.185801	0.210802	0.231922	0.271507	0.159807	0.110846	0.129634	0.151637	0.294914
EFHD2	0.325054	0.32254	0.237939	0.416888	0.358023	0.391462	0.394848	0.36757	0.253968	0.283952	0.363613	0.326149	0.566726	0.322372	0.245756	0.344676	0.379872	0.297106	0.366924	0.333845	0.338829	0.227806	0.270899	0.183276	0.338503	0.310986	0.14423	0.535027	0.505751	0.353646	0.4687	0.383392	0.319716	0.204241	0.33606	0.215698	0.317282	0.351826	0	0.337542	0.334213	0.432819	0.329268	0.50981	0.414472	0.283343	0.191351	0.259274
CTRC	0.00606979	0.00324228	0.00390202	0.00401344	0.00605324	0.00123244	0.00158952	0.000675882	0.00343758	0.000599759	0.00268683	0.0017707	0.0166364	0.00505861	0.00209606	0.00186601	0	0.00515902	0.000441043	0.00388311	0.00152084	0.00150474	0.000431917	0.00219905	0.0040274	0	0	0.000949024	0.00454728	0.00742325	0.013522	0.00754227	0.00279277	0	0.00519961	0.00367827	0.00173851	0.00192976	0	0.00155169	0.000238218	0.0031428	0.0050953	0	0.00258336	0.000660854	0.0166525	0.0352265
CELA2A	0.053916	0.0316176	0.0326849	0.0303463	0.0247809	0.0708141	0.00396394	0.00374961	0.000886165	0.00355204	0.000422096	0.000120723	0.000573054	0.000766063	0.000495238	0.00939818	0	0.00287153	0.00398905	0	0.000554415	0.00476495	0	0.00271555	0.0392641	0.0429766	0	0.0658015	0.038518	0.036054	0	0.0181445	0.00261706	0	0.00021508	0.00287757	0.00270504	0.00013817	0	0.00031974	0.00514785	0.00142929	0.00588531	0	0.00116602	0.00293335	0	0.0468807
CELA2B	0.00720712	0.00559314	0.0228823	0.0747177	0.0349541	0.010522	0.008964	0.0107601	0.0355006	0.00382545	0.00682723	0.00581991	0	0.0560539	0.00415555	0.0373565	0	0.0293123	0.0172073	0.013054	0.0202951	0.0351849	0	0.0315611	0.00539271	0.00702535	0	0.00979663	0.103225	0.0119108	0.00524255	0.111973	0.0142869	0.0243136	0.00748103	0.00751247	0.0217869	0.00455811	0	0.0145982	0.0240152	0.00454436	0.0481984	0.00601294	0.00743066	0.0220523	0.00929119	0.0466467
CASP9	0.0695398	0.0972902	0.0681253	0.134766	0.124871	0.0834294	0.110293	0.0905192	0.0835918	0.0756302	0.0806763	0.0722562	0.133253	0.0768741	0.0988329	0.0841788	0	0.104418	0.0707226	0.102799	0.0937926	0.0666148	0.133869	0.0669827	0.0648896	0.0866503	0.0486501	0.111427	0.0693045	0.10314	0.0909422	0.094631	0.102088	0.0746957	0.0826354	0.069456	0.0786537	0.0827699	0	0.1004	0.12249	0.0697162	0.0876552	0.102436	0.0966786	0.0682914	0.0864615	0.101448
DNAJC16	0.284993	0.261915	0.204458	0.361204	0.28746	0.30187	0.235609	0.255231	0.183793	0.221628	0.216965	0.24048	0.30659	0.281927	0.217195	0.265945	0.095133	0.266562	0.280217	0.280248	0.255187	0.155353	0.254961	0.148807	0.217356	0.264914	0.347137	0.378295	0.453741	0.311213	0.329624	0.281896	0.242804	0.179279	0.258075	0.156959	0.19072	0.242587	0	0.271887	0.250784	0.302637	0.337376	0.30726	0.26213	0.166425	0.151675	0.193462
AGMAT	0.0153409	0.0215831	0.0178488	0.0324745	0.0305781	0.00893555	0.0178004	0.02196	0.0273952	0.0236351	0.0187149	0.0203581	0.024649	0.0474496	0.0305742	0.0293007	0.230791	0.0358153	0.033744	0.0250715	0.0273514	0.0204667	0.0238149	0.0317313	0.0153768	0.0224064	0	0.0124583	0.0232935	0.0227641	0.0204942	0.0370783	0.0250804	0.0106759	0.0255533	0.016501	0.0245997	0.0167537	0	0.0190755	0.0282399	0.0222639	0.0240508	0.0245202	0.0194527	0.0169254	0.0125429	0.0522004
DDI2	0.280427	0.265842	0.196338	0.306892	0.281915	0.270011	0.212136	0.252009	0.183642	0.226824	0.220741	0.234521	0.33946	0.254246	0.213847	0.285066	0.563053	0.295612	0.251459	0.274272	0.23681	0.163568	0.320736	0.144322	0.236462	0.241563	0.764596	0.316685	0.394005	0.283555	0.320987	0.29668	0.238567	0.164976	0.270013	0.187611	0.189561	0.226987	0	0.276269	0.252523	0.340043	0.341663	0.262221	0.29809	0.192227	0.169868	0.199441
PLEKHM2	0.301753	0.277064	0.21798	0.371821	0.337582	0.289174	0.296316	0.302886	0.195165	0.233308	0.23055	0.30857	0.444242	0.322712	0.24782	0.313259	0.487315	0.307328	0.295018	0.299246	0.260586	0.171573	0.363722	0.157708	0.21537	0.297247	0	0.354487	0.447743	0.3448	0.420638	0.291603	0.284531	0.202708	0.312929	0.173836	0.233657	0.294415	0	0.306628	0.319334	0.33701	0.362353	0.350463	0.281289	0.173935	0.182061	0.274515
SLC25A34	0.0550119	0.0568014	0.0622546	0.0718091	0.0784591	0.0853953	0.0688384	0.10764	0.0534451	0.057159	0.0438685	0.0491257	0.0776514	0.0614487	0.0701888	0.0544773	0.244608	0.0647049	0.0604353	0.0667798	0.0453431	0.0564207	0.0348945	0.0341468	0.0573325	0.0364203	0	0.147781	0.0854633	0.0893507	0.0866397	0.0820444	0.0692017	0.0504655	0.053383	0.0370338	0.0535172	0.0516737	0	0.0891277	0.0787166	0.0504598	0.0838939	0.102773	0.104142	0.0570414	0.0510086	0.067156
TMEM82	0.000425109	0.000248921	0.000864301	0.00287105	0.00233815	0	0	0	0.00177375	0.00421895	0.0020582	0	0	0	5.38925e-05	0.000638234	0	0.00157059	0.000940709	0	0.000152979	0	0	0.000912475	0.000797995	0.000415769	0	0.000812379	0.00407935	0	0	0.000842154	0.00019171	0	0	0.000164054	0.000309514	0	0	0	0.00166521	0.000398921	0.00191797	0	0	0.00181858	0	0.0259124
FBLIM1	0.0022622	0.00515603	0.00696172	0.0196946	0.0120031	0.005977	0.0096413	0.00532071	0.00722156	0.00175743	0.00376509	0.00576285	0	0.0135232	0.00743598	0.0125776	0	0.0132588	0.00560899	0.00834757	0.0067844	0.00440143	0.00922821	0.00527012	0.0040856	0.00923163	0	0.00181188	0.0121999	0.00732545	0.0066399	0.0147468	0.00712278	0.00421485	0.00592198	0.00620313	0.00660677	0.00554344	0	0.00775092	0.00667078	0.00644182	0.022365	0.00902997	0.00663963	0.00937292	0.00314602	0.0679973
UQCRHL	0.025428	0.0131742	0.0287223	0.0637316	0.0361343	0.0320811	0.0700659	0.0636981	0.0443738	0.0307071	0.0371563	0.0181736	0.0425915	0.0637749	0.0177518	0.0304391	0	0.0218837	0.0898502	0.0240736	0.0520013	0.0275476	0.0174122	0.0370412	0.0324324	0.0195812	0	0.0342179	0.112587	0.0273909	0.0313805	0.0734503	0.0267975	0.022159	0.014524	0.0180783	0.0800357	0.0402272	0	0.0335554	0.0165242	0.0192273	0.0400604	0.034628	0.0611545	0.0280598	0.00922304	0.100722
SPEN	0.382059	0.338088	0.242519	0.461439	0.39319	0.382274	0.398997	0.32776	0.215372	0.286786	0.256759	0.297042	0.434125	0.324446	0.276447	0.324818	1.002	0.317591	0.329063	0.321368	0.291096	0.164597	0.422166	0.153494	0.288287	0.361622	0.14423	0.475433	0.491372	0.418434	0.449286	0.317946	0.293078	0.232414	0.361129	0.211242	0.240908	0.337794	0	0.366847	0.363275	0.356153	0.367159	0.498747	0.35369	0.181435	0.208458	0.335026
ZBTB17	0.0820679	0.0794115	0.0619484	0.106423	0.0805365	0.0710057	0.132303	0.0947431	0.0819414	0.0658441	0.0766128	0.0647325	0.15259	0.146073	0.0864135	0.124395	0.247223	0.103034	0.112584	0.100295	0.0869653	0.0602915	0.125417	0.0600215	0.0816532	0.0907653	0.0486501	0.0830165	0.116471	0.0925417	0.121346	0.101919	0.0873211	0.0746878	0.0790834	0.0575592	0.0791909	0.0825498	0	0.0769671	0.101968	0.0974729	0.0919734	0.108298	0.0720027	0.0701379	0.056883	0.0580382
SRARP	0	0	0	0.00289052	0.00247324	0.00175538	0	0	0.00055775	0	0.000207029	0	0	0.0033347	0	0.000372829	0	0	0	0	0	0	0	0.000282968	0	0	0	0	0.00046255	0.00152296	0	0	0	0	0	0.000534263	0.000236504	0	0	0	0	0	0	0	0	0	0	0.0024192
HSPB7	0	0.00121413	0.00102121	0	0.000934511	0.000658148	0	0.00075518	5.85457e-05	0	0.000533663	0.00345471	0	0	0	0	0	0	0	0.000395002	0	3.38854e-05	0	0	0.000473521	0.00106211	0	0	0	0	0	0.00165325	0.001916	0	0	0	0	0.000181529	0	0	0.000177957	0.000310706	0	0	0	0.000345132	0	0.00087869
CLCNKA	8.82054e-05	0.000446193	3.40701e-05	0.00126941	0	0	0	0	0	0.00191205	0.000476647	0	0	0	0.000106234	0	0	0.000467676	0.000660037	0.00117609	0	0.000149405	0	0	0	0.000890232	0	0	0.00224381	0	0	0	3.17489e-05	0	0	0	0	0	0	0	0	0	0.00069125	0	0	0	0	0
CLCNKB	0.000976518	0.000446193	0.000433703	0.00146968	0	0	0	0	4.71255e-05	0	0.000207029	0	0	0.00115332	0.000273614	0	0	0.000293751	0	0.000340553	0	0	0	0	0	0	0	0.00199025	0	0	0	0	0.000109021	0	0	0	0	0	0	0	0.00150536	0	0.000295654	0	0	0.000345132	0	0.00107699
FAM131C	0.0137919	0.0157338	0.0120506	0.0096401	0.00454428	0.0221501	0.0203913	0.0112235	0.0108115	0.000658675	0.0138255	0.00734814	0.0042889	0.0151678	0.0109676	0.0120891	0	0.0141381	0.0204458	0.00948361	0.00759404	0.0093697	0.0106377	0.00691381	0.0165211	0.00991372	0	0.0179899	0.0154178	0.0179114	0.0184842	0.0153105	0.0126697	0.00578707	0	0.00350569	0.0196927	0.0181362	0	0.0149594	0.0116707	0.0117602	0.0245154	0.00682245	0.0116634	0.0151313	0.00783167	0.00483414
EPHA2	0.000440747	0.000170741	0.00130376	0.00320477	0.00346791	0.00111863	0	0.001384	0.00191873	0.00224038	0.000183752	0.00016542	0.000905851	0	0.000621035	0.00262763	0	0.00162202	0.000126116	0.00339444	0.00197806	0.00177706	0	0.000282486	0.00382952	0.00204603	0	0.00127568	0.00400883	0.00023367	0	0.00233545	0.000530997	0.000330456	0	0.000149563	0.00119093	0.00443925	0	0	0.0048713	0.00176287	0.00074795	0	0	0.00105378	0.00134782	0.00637106
ARHGEF19	0.00212161	0.000238923	0.000373114	0.00346327	0	0.000670104	0.00406329	0	0.000344259	0.000173923	0.00017418	0	0	0.00204299	0.000824322	0.000652872	0	0.000239092	0	0	0	0.000277739	0	0	0	0.00295734	0	0	0.00142099	0.00419737	0	0.00428782	0.000272497	0	0	0.00014653	0.00143133	0.000183234	0	0.00316274	0	0	0.000755339	0	0.00118423	0	0	0.0404139
CPLANE2	0.00262975	0.00615485	0.00575143	0.00233626	0.00377137	0.00348518	0.0075636	0.00624004	0.00558316	0.000505008	0.00222805	0.00166255	0.00391676	0.0244034	0.00411289	0.0099892	0	0.00836171	0.00503513	0.00711571	0.0041913	0.00327383	0	0.00469901	0.00204584	0.00336124	0	0.00674917	0.00536131	0.00085796	0.0180649	0.0052487	0.00284688	0.00208797	0.000711535	0.00237559	0.00507676	0.0064159	0	0.00477118	0.00431026	0.00240335	0.00966833	0.00846491	0.00578181	0.00276107	0.00234069	0.0412821
FBXO42	0.425915	0.368665	0.247664	0.514301	0.400626	0.384359	0.352533	0.351524	0.20391	0.270156	0.25215	0.347309	0.500977	0.367506	0.288777	0.344224	0.626983	0.345918	0.351132	0.383925	0.30004	0.174448	0.541338	0.173425	0.280338	0.412516	0.372753	0.570491	0.560129	0.502005	0.516932	0.321538	0.312654	0.233925	0.400711	0.21747	0.234844	0.341336	0	0.373141	0.348422	0.436261	0.423686	0.557423	0.355275	0.211946	0.196506	0.291373
SZRD1	0.0970848	0.141197	0.0805999	0.1365	0.102164	0.0671409	0.0794391	0.118982	0.0955317	0.0954916	0.0811443	0.110844	0.131805	0.112509	0.0972798	0.131192	0.453825	0.103331	0.0935688	0.11772	0.10373	0.0658421	0.0915235	0.075453	0.0604517	0.0980934	0	0.094003	0.0965656	0.117937	0.156418	0.0936931	0.104856	0.106556	0.0891008	0.0781244	0.0915247	0.0916906	0	0.0939697	0.127827	0.0730179	0.142023	0.104844	0.0833181	0.0601151	0.0865613	0.0923086
SPATA21	0.00896658	0.0216222	0.0259465	0.0692253	0.023689	0.0173964	0.00772468	0.0168982	0.0237684	0.00536792	0.00783434	0.00986741	0.00286598	0.0425823	0.0107609	0.0607518	0	0.0311885	0.0224019	0.0176271	0.0233946	0.0206577	0.00911059	0.0265422	0.0103167	0.00921006	0.964611	0.0125114	0.05316	0.0236937	0.0123036	0.0393124	0.0147611	0.0134771	0.00444727	0.00659865	0.0165228	0.00694783	0	0.0198461	0.0210552	0.0342741	0.0513157	0.00147098	0.00846462	0.0179145	0.0157286	0.0872285
NECAP2	0.0658666	0.0601033	0.0666771	0.106534	0.0731203	0.0547555	0.102809	0.0992904	0.072723	0.0284444	0.0453634	0.0461913	0.0826783	0.129981	0.0769576	0.12166	0	0.111316	0.085753	0.0696959	0.0789709	0.0681204	0.0530953	0.0803857	0.0476439	0.0449941	0.0486501	0.086285	0.126434	0.0710353	0.063224	0.146565	0.0593056	0.0625367	0.0427953	0.0462985	0.0807445	0.0704962	0	0.0950758	0.0689926	0.0726191	0.149257	0.0577429	0.0667614	0.0636847	0.0751231	0.2659
NBPF1	0.130595	0.127205	0.133945	0.154074	0.129765	0.0983024	0.191298	0.110254	0.121792	0.140431	0.105919	0.1099	0.173498	0.125477	0.146751	0.126524	0.231787	0.111912	0.0928565	0.119136	0.0998166	0.131284	0.140515	0.09371	0.125277	0.174605	0.0486501	0.184549	0.145664	0.152276	0.211626	0.18108	0.0929768	0.103459	0.194605	0.112721	0.166424	0.189607	0	0.240984	0.16835	0.151794	0.165821	0.192075	0.170605	0.0936081	0.0904745	0.156654
CROCC	0.27888	0.312765	0.215035	0.419233	0.328719	0.283761	0.383587	0.278575	0.205357	0.228993	0.215649	0.216904	0.395064	0.31451	0.263911	0.283465	0.245623	0.274227	0.259002	0.317731	0.223783	0.178969	0.379024	0.1755	0.212333	0.335292	0.0486501	0.432839	0.388752	0.350141	0.456152	0.300949	0.268822	0.213046	0.25013	0.182401	0.242386	0.312277	0	0.297323	0.304429	0.328645	0.362333	0.360273	0.340938	0.176745	0.193814	0.18169
ATP13A2	0.331606	0.278138	0.241367	0.427154	0.34577	0.342291	0.365074	0.316443	0.22446	0.248883	0.264729	0.27261	0.494267	0.338917	0.278692	0.328096	0.85176	0.325757	0.325558	0.341554	0.285241	0.158452	0.374202	0.154945	0.278343	0.284518	0.722933	0.351478	0.480068	0.393364	0.471848	0.303733	0.291656	0.221732	0.275631	0.205491	0.238575	0.307934	0	0.357641	0.326272	0.383853	0.413065	0.483192	0.308124	0.171161	0.212796	0.227964
SDHB	0.238462	0.198226	0.176406	0.276816	0.232842	0.203802	0.20834	0.219328	0.175473	0.187567	0.148387	0.179333	0.273939	0.269814	0.198325	0.25001	0.244608	0.237726	0.219148	0.202358	0.19991	0.140674	0.217811	0.135015	0.182723	0.203598	0.584044	0.223033	0.379538	0.226284	0.293275	0.291769	0.224861	0.165394	0.232221	0.143299	0.194564	0.207709	0	0.221317	0.228035	0.292306	0.300163	0.234024	0.20134	0.127516	0.129169	0.210642
PADI2	0.064052	0.040188	0.0192591	0.0308724	0.0277815	0.0246171	0.0416387	0.032212	0.0154765	0.0137865	0.0287296	0.0283491	0.0254669	0.0400661	0.0344634	0.0177755	0.467555	0.0388201	0.0307994	0.0182722	0.0192637	0.032029	0.0136877	0.0245041	0.0201624	0.0325213	0.722933	0.0467148	0.0385367	0.0205076	0.048914	0.0476044	0.0330393	0.0186282	0.0187855	0.028382	0.0242664	0.0257713	0	0.0362225	0.0313687	0.0262221	0.0580778	0.0349983	0.0154045	0.0168156	0.0159591	0.0233212
PADI1	0.000903389	0.00138443	0.000776958	0.00112289	0.00322524	0.00427029	0	0.000555179	0.000371643	0.000779607	0	0.00136228	0	0.000565542	0.00028354	0.000245261	0	0.000260293	0.000400662	0	0	0.000365621	0	0.00194999	0.000653868	0	0	0	0.000871539	0	0	0	0.00141451	0.00047965	0	0.00129381	0.000431822	0	0	0	0	0	0	0	0	0.00221583	0.000326091	0
PADI3	0.00208856	0.00161775	0.00139263	0.00551762	0.00111055	0.000266943	0	0.00056677	0.000540144	0	0.00040318	0	0	0	0.00313171	0.00616408	0	0.00121436	0.00126483	0.000592137	0.00111387	0.000892441	0	0.000521412	0.00114692	0	0	0.00178599	0.00783802	0	0.00288383	0.0019916	0.000665964	0	0	0.000130462	0.0019122	0.000561664	0	0	0	0.00347382	0.00592766	0	0.00218624	0.000286057	0	0.00659517
PADI4	0.0118523	0.0142019	0.0218997	0.0369291	0.0150954	0.011312	0.00310208	0.010594	0.0156461	0.00646319	0.00372743	0.00666507	0.0186768	0.0193504	0.010375	0.0285696	0	0.0106373	0.00827321	0.0130813	0.0101319	0.0153421	0.0331783	0.00744642	0.0077163	0.0237234	0.0486501	0.00518329	0.0270407	0.0308544	0.00619258	0.0172015	0.00715619	0.00359837	0.00411487	0.0109277	0.0106527	0.0226092	0	0.00763175	0.0360099	0.00796343	0.0109451	0	0.0145738	0.00867624	0.00321601	0.0130272
PADI6	0.00127758	0.0036235	0.00263923	0.0110216	0.00626414	0.00199471	0	0.00100891	0.000918551	0	0.00158479	0.00234958	0	0.00268097	0.00209961	0.000163351	0	0.000755117	0.00161499	0.000837479	0.000417135	0.000333422	0	0.00142591	0.00224802	0	0	0.00186388	0.00851589	0.00185458	0	0.00117124	0.00120596	0	0.000858895	0.000622959	0.00105972	0	0	0.00240173	0	0.00430364	0.00410072	0	0.000477057	0	0.0005558	0.00630659
RCC2	0.0900215	0.0699538	0.0894872	0.105374	0.0906742	0.111216	0.251263	0.11141	0.0845562	0.0841122	0.0853472	0.0902341	0.121672	0.114978	0.0824641	0.0708426	0.095133	0.076025	0.116753	0.0859806	0.0826641	0.0769387	0.129902	0.0624832	0.0933856	0.086461	0	0.143236	0.114509	0.112911	0.160523	0.134359	0.0987877	0.114231	0.0920526	0.0791778	0.125903	0.125008	0	0.139865	0.0793022	0.0950791	0.109267	0.150416	0.13945	0.0638299	0.0518045	0.17961
ARHGEF10L	0.171251	0.179788	0.154564	0.181794	0.189618	0.128205	0.15913	0.214341	0.144647	0.159371	0.143257	0.170647	0.274356	0.243078	0.204469	0.208693	0.422683	0.226089	0.16999	0.204296	0.180383	0.145959	0.262897	0.134698	0.126769	0.145399	0.347137	0.186928	0.230635	0.181159	0.234191	0.203139	0.234804	0.170629	0.172843	0.136102	0.145988	0.17405	0	0.209946	0.220071	0.246534	0.248706	0.1754	0.181589	0.142262	0.151149	0.194914
ACTL8	0.005839	0	0.00284466	0.00695807	0.00434271	0.00162563	0.00598041	0.00450988	0.00262868	0.00178626	0.00329385	0.000548164	0	0.00287763	0.00205405	0.000506878	0	0.00624424	0.00254087	0.000970046	0.00285046	0.00163037	0.00407347	0.00378442	0.00123813	0.00498259	0	0.00436324	0.00791572	0.00571287	0.00036856	0.00528347	0.0019797	0	0	0.000324919	0.000996531	0	0	0	0.0017179	0.00339787	0.000864064	0	0.00708226	0.00337114	0	0.0117488
IGSF21	0.268004	0.285607	0.259414	0.43011	0.403562	0.288555	0.301588	0.341644	0.26488	0.302054	0.290297	0.379882	0.470943	0.27564	0.310662	0.380858	0.472169	0.376545	0.306909	0.356277	0.323638	0.240972	0.502175	0.21745	0.281223	0.333539	0.481493	0.34851	0.363361	0.365734	0.380986	0.310274	0.340874	0.280466	0.389683	0.281159	0.244762	0.313257	0	0.388563	0.377139	0.372942	0.297533	0.367106	0.264853	0.274249	0.314124	0.311001
KLHDC7A	0	0	0.000252778	0	0.00140196	0	0	0	0.0014131	0	0	0.00120036	0	0	0	0	0	0	0.000130209	0	0	5.308e-05	0	0	0.000330116	0	0	0	0.000416055	0	0	0	0.000766063	0	0	0	0.00226451	0	0	0	0	0	0	0	0	0	0	0
PAX7	0.0137338	0.0167211	0.023159	0.0334004	0.0198121	0.0211603	0.0272923	0.0209909	0.0178341	0.022431	0.0209242	0.00783089	0.0272369	0.0200119	0.0362003	0.0163875	0	0.0269718	0.0164343	0.0243218	0.0218368	0.0199301	0.0104822	0.00897778	0.0229102	0.0291446	0.0486501	0.00998067	0.0339547	0.0175369	0.0148425	0.0411076	0.0175819	0.0107914	0.0121616	0.0159301	0.0229704	0.0223835	0	0.0202451	0.0158374	0.0139466	0.0168018	0.0299351	0.0224925	0.021534	0.0115314	0.0359998
IFFO2	0.0566598	0.0670401	0.0586161	0.0613792	0.0539423	0.0467439	0.065607	0.0689414	0.0709683	0.0536262	0.0621704	0.0709235	0.130703	0.0991997	0.0811957	0.0794145	0	0.0938714	0.0484105	0.0660294	0.0628563	0.0807252	0.162345	0.0578763	0.0313807	0.0363066	0	0.047815	0.071847	0.0603844	0.0828274	0.128257	0.0673623	0.0581139	0.0505251	0.0631312	0.0592031	0.0763816	0	0.103557	0.107838	0.0587878	0.101879	0.0477201	0.0597597	0.0797068	0.105337	0.129362
UBR4	0.392997	0.343061	0.240601	0.478346	0.365037	0.39043	0.34508	0.318935	0.213108	0.256359	0.260333	0.322577	0.454805	0.30474	0.28868	0.354098	0.427338	0.333108	0.326777	0.375816	0.293859	0.177583	0.439851	0.186573	0.281352	0.355675	0.592457	0.476535	0.550443	0.462281	0.491187	0.346754	0.312329	0.258423	0.406935	0.218468	0.238396	0.325763	0	0.355718	0.368557	0.454923	0.420206	0.495238	0.348653	0.202227	0.201889	0.268017
EMC1	0.124384	0.109613	0.0938745	0.156158	0.146679	0.148687	0.161898	0.140013	0.0935855	0.0922562	0.115893	0.0948524	0.115077	0.147813	0.0942732	0.136416	0	0.123364	0.15598	0.131752	0.125356	0.101257	0.126848	0.0794973	0.100375	0.0926716	0.606513	0.125912	0.213727	0.15276	0.127267	0.16184	0.118455	0.0775152	0.101838	0.0716932	0.112027	0.111391	0	0.107129	0.107148	0.120004	0.162292	0.0970626	0.126371	0.0760708	0.0834804	0.0706335
MRTO4	0.10255	0.079629	0.0765093	0.135329	0.100765	0.0947838	0.0826917	0.114336	0.0942358	0.068495	0.0975585	0.0768391	0.120013	0.170985	0.104836	0.141822	0	0.121117	0.145286	0.112071	0.115977	0.0908959	0.0541048	0.075642	0.0701634	0.0692894	0.722933	0.0937422	0.168247	0.0664682	0.0823654	0.137665	0.0887506	0.0607835	0.0708817	0.0710447	0.0768297	0.0793439	0	0.0944976	0.115984	0.0935204	0.147941	0.0722313	0.0550196	0.0870683	0.0864879	0.103948
AKR7A3	0.0184284	0.0142279	0.00801364	0.00814643	0.00740673	0.00941089	0.00992583	0.0100515	0.00685437	0.00501817	0.0119825	0.00577888	0.00398623	0.00810825	0.00742017	0.00983118	0	0.00967466	0.0120093	0.0120335	0.00632933	0.00756705	0	0.00671577	0.0107159	0.00227557	0	0.00169271	0.00637231	0.00941454	0.00942938	0.00791828	0.00730334	0.00585587	0	0.00514291	0.00941202	0.0111537	0	0.0104109	0.00984023	0.00519145	0.0108652	0.00921513	0.0140977	0.00744732	0.00888124	0.0206765
AKR7A2	0.0499136	0.0503062	0.0492888	0.0744387	0.0583124	0.0481527	0.0489617	0.0777241	0.053587	0.0280806	0.0601245	0.0402621	0.0793231	0.131436	0.0649285	0.0705883	0.095133	0.0936999	0.0665107	0.0596625	0.0666424	0.0543876	0.0676562	0.0523144	0.0545538	0.0556144	0	0.0771449	0.0925026	0.045991	0.0747165	0.109494	0.0447889	0.0422286	0.0561538	0.0419975	0.0627503	0.0471206	0	0.041259	0.0632423	0.048294	0.0968303	0.0702842	0.0465884	0.0295034	0.0301739	0.0582392
CAPZB	0.370699	0.331074	0.242795	0.470723	0.389688	0.388178	0.326814	0.33276	0.211636	0.283693	0.278888	0.362098	0.517739	0.337648	0.278949	0.360068	0.485208	0.348907	0.328128	0.360003	0.283026	0.165751	0.55985	0.194869	0.28439	0.381995	1.05532	0.529763	0.533801	0.497316	0.54371	0.316242	0.332125	0.242759	0.450253	0.208925	0.240602	0.342097	0	0.341349	0.378483	0.453397	0.41014	0.550431	0.32184	0.21168	0.139162	0.276275
NBL1	0.130668	0.0923023	0.116202	0.182068	0.138964	0.21975	0.294739	0.167739	0.121255	0.103544	0.185724	0.0703206	0.246419	0.176615	0.0612536	0.162916	0.31498	0.0974228	0.238383	0.11632	0.175599	0.0786443	0.146346	0.0919882	0.223786	0.152488	0	0.179032	0.23056	0.117418	0.263353	0.190065	0.128564	0.0729882	0.0933329	0.0811263	0.167933	0.141228	0	0.104254	0.124622	0.163685	0.15823	0.329172	0.216429	0.0818811	0.0209274	0.172751
HTR6	0.00484758	0.00298762	0.0022282	0.00795774	0.00237592	0.00809332	0.00526601	0.00144743	0.0039627	0.0055116	0.00289482	0.00942206	0.00135436	0	0.00291476	0.00211323	0	0.00471991	0.00463688	0.00365832	0.00215737	0.00545911	0.00674193	0.00453671	0.00438733	0.00730924	0	0.00194147	0.00431788	0.00723484	0.00469074	0	0.0049773	0.00396931	0.00213591	0.00196783	0.00306512	0.00239149	0	0.00528963	0.00217694	0	0.00263019	0.00168439	0.0065016	0.00152381	0.00395192	0.0255156
TMCO4	0.013383	0.014435	0.01762	0.0511925	0.0328369	0.0134214	0.0186325	0.021687	0.0181121	0.0129501	0.00842258	0.0148087	0.000204572	0.0236446	0.0155485	0.0335567	0	0.026018	0.00978083	0.0150738	0.0158758	0.0321776	0.00528433	0.0230528	0.0108441	0.0108393	0	0.00978083	0.0612556	0.023749	0.0104557	0.0662243	0.0140746	0.0148453	0.00691035	0.00831355	0.0134577	0.00846788	0	0.0271002	0.0173088	0.032676	0.0453207	0.00362573	0.0110113	0.0233536	0.0120877	0.0836028
OTUD3	0.251843	0.218915	0.167497	0.303586	0.223839	0.245995	0.193807	0.244646	0.161684	0.143103	0.171876	0.147678	0.270102	0.285906	0.191814	0.249344	0	0.252612	0.21061	0.233892	0.20051	0.177886	0.191466	0.150564	0.169455	0.237263	0.722933	0.319421	0.429455	0.287857	0.24284	0.308701	0.198569	0.13884	0.181847	0.132907	0.173755	0.197318	0	0.231857	0.200812	0.220723	0.328284	0.241551	0.202887	0.120172	0.110045	0.200681
PLA2G5	0.00326558	0.00733713	0.00286486	0.00665206	0.00190114	0.00433614	0	0.00467266	0.00213274	0.00274751	0.00165172	0.000127818	0.00115751	0.00344718	0.00247431	0.00613442	0	0.0016086	0.00337747	0.000997016	0.00307322	0.00363774	0.0131546	0.000564046	0.00268742	0.00586344	0	0	0.00731972	0.00310483	0.00298989	0.00691877	0.0047756	0.00188535	0	0.000348663	0.0014238	0.00101317	0	0.000554106	0.00844746	0.000415592	0.011402	0	0.00172097	0.00273985	0.00367977	0.0100212
PLA2G2D	0.000138886	0.000731028	0.000201019	0.00392221	0	0.00075034	0	0	0.000109018	0	0	0	0	0	7.99458e-05	0	0	0	0	0	0	5.23037e-05	0	0	0	0	0	0	0.00295948	0	0.00103755	0	0.000351414	0	0	0	0.000145423	0	0	0.00168566	0	0	0	0	0	0.000421577	0	0
PLA2G2F	0	6.50408e-05	4.66208e-05	0.000576877	0	0.00030646	0	0.000331371	0.000513078	0	0	0	0	0	0	0	0	0.00051737	0	0	0.000311954	0	0	0	0	0	0	0	0	0	0	0	0	0.000746127	0	0	0.000169264	0	0	0	0	0.00135843	0.00200829	0	0	0	0	0
PLA2G2C	0.000238708	0.00170711	0.00302321	0.00464826	0.003484	0.000984467	0	0.0006034	0.0024532	0.000225104	0.00300399	0.00265024	0.00561286	0.000480184	0.00306165	0.00475366	0	0.00975326	0.00263046	0.00725995	0.000716659	0.00376074	0.000941156	0	0.00252245	0.00859851	0	0.00168565	0.00395296	0.00304922	0.00510642	0.000444759	0.00132461	0.0126102	0.00130373	0.00500676	0.000470287	0.000968366	0	0	0.00198143	0.0017601	0.00734113	0.00792442	0.000362416	0.000309169	0	0.00576913
UBXN10	0.0100667	0.00646998	0.00851357	0.0106639	0.0110629	0.00737104	0.0129378	0.0205657	0.0100983	0.00993151	0.0143702	0.0106336	0.0102343	0.0129266	0.0130547	0.0154073	0.095133	0.0159259	0.0190921	0.0061981	0.0088957	0.0115591	0.0106377	0.00684784	0.0153487	0.00610072	0	0.00855726	0.015079	0.0131343	0.0225727	0.0144513	0.0091114	0.00851085	0.00584691	0.00953255	0.0119459	0.0148912	0	0.0337117	0.00921842	0.0117723	0.0180893	0.0229822	0.0132809	0.00269842	0.00313147	0.030852
VWA5B1	0.00263668	0.00190003	0.00396609	0.0065382	0.00715235	0.00137358	0.0012635	0.000564017	0.00236316	0.00206443	0.0010307	0.000366067	0	0.00122503	0.00135065	0.00106482	0	0.00212785	0.00206732	0.00421548	0.00341017	0.00332667	0	0.00206111	0.00241716	0.000556921	0	0.00449294	0.00994489	0.00104404	0.00289399	0.00941904	0.000486639	0.00059586	0.00526717	0.00241455	0.00109715	0	0	0.00439034	0.000948043	0.00458343	0.00132398	0.0014981	0.0003649	0.00518678	0	0.00870394
CAMK2N1	0.342331	0.277029	0.306583	0.550355	0.440566	0.46655	0.411929	0.445554	0.301114	0.299036	0.386238	0.370903	0.524457	0.40825	0.266522	0.418176	0.786174	0.307429	0.473888	0.321049	0.364731	0.263618	0.527567	0.256876	0.363675	0.425104	0.14423	0.629004	0.657706	0.484474	0.553346	0.360408	0.306615	0.298753	0.384681	0.227845	0.365737	0.422618	0	0.431186	0.37563	0.505007	0.442829	0.586692	0.48839	0.284032	0.199393	0.35342
MUL1	0.0473993	0.0516226	0.0436442	0.0608438	0.0686159	0.0648082	0.0539294	0.0623688	0.0454001	0.0476795	0.0418783	0.0288032	0.0805567	0.0692051	0.0355997	0.0539535	0	0.043678	0.0719515	0.0487292	0.0566472	0.0420781	0.0800623	0.0374279	0.0568953	0.0713951	0	0.0480661	0.111034	0.045754	0.0872523	0.0833984	0.0487729	0.0254714	0.035191	0.0346019	0.0626162	0.0396878	0	0.0491114	0.0326565	0.0460047	0.063084	0.102613	0.069538	0.0330939	0.0233256	0.049396
FAM43B	0.0204811	0.025082	0.0297617	0.0433131	0.0412523	0.0735081	0.082832	0.0377195	0.0367396	0.0499226	0.0432895	0.0164133	0.0752116	0.0368583	0.0188041	0.0448091	0	0.0185665	0.0661173	0.0293878	0.0376357	0.0273408	0.0617288	0.0353122	0.0521379	0.0397299	0	0.0760001	0.0599733	0.0240186	0.0262762	0.0494979	0.0250307	0.0120589	0.0114593	0.0211219	0.076999	0.0367034	0	0.0691938	0.0207007	0.017851	0.0226679	0.0856572	0.0521782	0.0176329	0.0172273	0.0582024
CDA	0.0029356	0.0106749	0.0040405	0.010187	0.0158534	0.00448062	0	0.00279413	0.00349473	0.00129981	0.000497164	0.0028704	0.00104909	0.00864063	0.00195448	0.00817656	0.472169	0.0151794	0.0027321	0.00163809	0.00286558	0.00348347	0	0.00566079	0.00193961	0.00270021	0	0.0061777	0.00696841	0.00507169	0.00168759	0.00668456	0.00172139	0.00631893	0.00172477	0.00307144	0.00343339	0.00353013	0	0.00371139	0.00411954	0.00320577	0.008391	0	0.0039165	0.000733986	0.0119355	0.137105
PINK1	0.228866	0.187025	0.189372	0.285695	0.263773	0.27317	0.347564	0.25708	0.196253	0.153176	0.219407	0.142931	0.265775	0.274242	0.194365	0.253704	0.692413	0.212413	0.350613	0.208635	0.264243	0.154062	0.151803	0.1673	0.281079	0.200662	0.254458	0.243266	0.436097	0.217906	0.2702	0.311209	0.203393	0.140923	0.130717	0.143695	0.240402	0.197678	0	0.25906	0.214016	0.248755	0.27445	0.278733	0.310379	0.156232	0.115786	0.174006
DDOST	0.110112	0.091924	0.0894237	0.177928	0.124757	0.118208	0.127303	0.146434	0.11401	0.0609555	0.110314	0.0859881	0.123362	0.208854	0.11185	0.141158	0	0.154117	0.160815	0.119637	0.137016	0.0924855	0.0764139	0.0998522	0.0969498	0.101591	0.722933	0.118434	0.222044	0.136353	0.127863	0.185735	0.119188	0.0760723	0.0852577	0.0845461	0.106871	0.0995582	0	0.0990056	0.126469	0.117732	0.169655	0.155416	0.0994088	0.0910676	0.0885637	0.260384
KIF17	0.164744	0.132359	0.162393	0.285928	0.201332	0.169266	0.213387	0.199762	0.161302	0.159847	0.198602	0.160093	0.260211	0.280727	0.174699	0.229708	0	0.275515	0.272462	0.2096	0.226245	0.152906	0.213256	0.18477	0.168663	0.151742	0.723637	0.179565	0.22503	0.161313	0.262008	0.23353	0.183986	0.143994	0.14307	0.14461	0.181693	0.200238	0	0.181486	0.226678	0.230111	0.262197	0.231055	0.203562	0.22978	0.150862	0.191677
SH2D5	0.0865815	0.0623687	0.0637135	0.0944616	0.0957435	0.0909345	0.109065	0.100105	0.0789105	0.0470072	0.0434927	0.038164	0.0638995	0.136251	0.0697716	0.0647595	0	0.123037	0.127005	0.084435	0.0987419	0.0686674	0.0744197	0.0733546	0.0807632	0.0815008	0	0.107101	0.168688	0.0755649	0.087961	0.133773	0.0732195	0.0489214	0.0541114	0.0533209	0.0750464	0.0686173	0	0.103482	0.103598	0.0662185	0.109353	0.129807	0.089654	0.0955158	0.0538699	0.0399692
HP1BP3	0.424707	0.321973	0.238242	0.518884	0.421707	0.394113	0.294056	0.305465	0.208589	0.243688	0.255726	0.350407	0.530123	0.32818	0.24209	0.330613	1.13956	0.332275	0.343941	0.381553	0.302655	0.172381	0.482873	0.16869	0.259244	0.415216	0.663837	0.596735	0.557095	0.545195	0.518556	0.312085	0.303689	0.225541	0.398827	0.204445	0.210843	0.289562	0	0.376171	0.369113	0.43218	0.423192	0.631728	0.325804	0.165394	0.208265	0.22898
EIF4G3	0.239055	0.228865	0.116701	0.285977	0.170187	0.190946	0.222366	0.161327	0.0965809	0.108075	0.118589	0.188893	0.362178	0.174891	0.120391	0.177612	1.01819	0.147066	0.157198	0.216158	0.134342	0.0903374	0.244639	0.088325	0.109358	0.25123	0.0176811	0.390915	0.314378	0.393821	0.335729	0.165066	0.137823	0.0813203	0.258365	0.102266	0.123036	0.180521	0	0.266303	0.181108	0.228478	0.185256	0.405129	0.1744	0.0946419	0.126919	0.186781
ECE1	0.286531	0.27342	0.236353	0.36294	0.293443	0.243547	0.34583	0.282825	0.210006	0.251075	0.228725	0.302031	0.40149	0.326021	0.284363	0.30907	0.622812	0.333481	0.273975	0.333376	0.252843	0.194822	0.494928	0.154915	0.239216	0.293699	0.254458	0.323996	0.395955	0.385681	0.504787	0.330748	0.31906	0.231296	0.372396	0.20714	0.243059	0.316012	0	0.340668	0.354443	0.396336	0.382398	0.454241	0.324205	0.207968	0.246421	0.334545
NBPF3	0.199292	0.175502	0.132224	0.152061	0.173117	0.176674	0.174947	0.188937	0.112211	0.167434	0.162938	0.146305	0.203858	0.150175	0.14748	0.142716	0.509594	0.167809	0.146102	0.174189	0.115602	0.121685	0.124104	0.109257	0.155397	0.199044	0.14423	0.209362	0.21575	0.18993	0.21459	0.13952	0.163631	0.162222	0.188604	0.120572	0.124439	0.163416	0	0.245911	0.1779	0.179277	0.220988	0.20797	0.143551	0.118584	0.121263	0.0754667
ALPL	0.0309748	0.0607097	0.0786244	0.151648	0.164746	0.0881559	0.048856	0.0837306	0.125641	0.102968	0.113956	0.117948	0.129273	0.102689	0.159448	0.190967	0	0.209947	0.0836713	0.155069	0.140366	0.071726	0.154687	0.162162	0.0805341	0.148991	0	0.0607471	0.0538725	0.0494923	0.0342529	0.0854091	0.0790449	0.0400672	0.0657592	0.0959471	0.0293787	0.0460917	0	0.147102	0.137619	0.0379289	0.0824542	0.0667926	0.0430703	0.0935642	0.264876	0.0820085
RAP1GAP	0.427449	0.359121	0.250345	0.556115	0.422547	0.459575	0.350566	0.322339	0.214306	0.240625	0.308378	0.368353	0.564974	0.304271	0.286002	0.34354	0.867016	0.357043	0.337671	0.372494	0.299606	0.150458	0.454854	0.155632	0.298651	0.404702	0.887581	0.663453	0.588805	0.562914	0.544111	0.291849	0.314067	0.238238	0.381656	0.228175	0.230951	0.338208	0	0.406428	0.394974	0.495549	0.362728	0.586933	0.357125	0.172017	0.18213	0.261767
USP48	0.426534	0.368556	0.226194	0.496157	0.380495	0.397503	0.371905	0.307973	0.217554	0.282363	0.254255	0.33822	0.467851	0.294695	0.274001	0.364781	0.532698	0.329294	0.316683	0.355987	0.295681	0.170243	0.388634	0.178677	0.275081	0.396685	0.964611	0.546019	0.581084	0.473728	0.471839	0.294482	0.310066	0.197825	0.448812	0.227482	0.235821	0.347872	0	0.362701	0.346511	0.399467	0.395081	0.498242	0.349225	0.162599	0.154424	0.287809
LDLRAD2	0.00285006	0.00137708	0.00283797	0.00414187	0.00584567	0	0	0.000497382	0.00161512	0	0.00074582	0	0.00133579	0.00820426	0.00106243	0.00264007	0	0.00560498	0.00110077	0.00359038	0.00239404	0.000860728	0.00139692	0.00117621	0.00426702	0.00060419	0	0.000425605	0.00720087	0.00389073	0.000227575	0.00146443	0.00108968	0.00165012	0	0.000729806	0.000943038	0.000551454	0	0.00426538	0.00155994	0.00159186	0.00130647	0	0.00254202	0.0019434	0	0.0024598
HSPG2	0.00346166	0.0152866	0.00866179	0.0337556	0.0082076	0.00613942	0.00490409	0.0118281	0.00672069	0.00815773	0.00319802	0.0109455	0.00699022	0.0165336	0.0040461	0.0113245	0	0.0107873	0.012578	0.00482327	0.00519501	0.00919649	0	0.00937822	0.00735838	0.00791217	0	0.0146185	0.0257724	0.01625	0.00839209	0.0196513	0.00957121	0.00413106	0.00844343	0.00217536	0.00777811	0.00782556	0	0.00969591	0.0146173	0.0144708	0.0106797	0.00891576	0.00479599	0.00572045	0.0154998	0.0499167
CELA3B	0.00040793	0.00490236	0.00345757	0.0118615	0.00923593	0.000870797	0.00165034	0.00297614	0.00277813	0	0.000540845	0.00119145	0.000554048	0.00222756	0.00205729	0.00346905	0	0.00409057	0.0026336	0.000818596	0.00406418	0.000711324	0	0.00250776	0.00150814	0.00193217	0	0.00379393	0.00540955	0.00513496	0	0.00308904	0.00123696	0.00187375	0.004604	0.00156853	0.00253418	0.000169824	0	0.000550048	0.00127674	0.0052524	0.00349106	0	0.000806905	0.00407526	0.000607308	0.00581378
CELA3A	0.000871797	0.00186104	0.0040571	0.00530575	0.00480293	0.00214582	0	0.00138621	0.00113035	0	0.000468354	0.000249688	0.00135284	0.000688386	0.000583676	0.00294038	0	0.00430476	0.00305741	0.00181654	0.000908242	0.000876857	0.00372317	0.00145374	0.000824763	0	0	0	0.00700829	0.00618617	0.00139921	0.00235341	0.00204002	0.000932349	0	0.000200279	0.00193301	0	0	0	0.000810966	0.00281415	0.00187788	0	0	0.00117874	0.00132322	0.00199659
CDC42	0.33062	0.318408	0.223109	0.491437	0.381727	0.3884	0.312068	0.309863	0.206101	0.23713	0.265924	0.293285	0.40149	0.294409	0.242149	0.362676	0.44991	0.309843	0.331235	0.323247	0.29236	0.168807	0.220375	0.177324	0.273216	0.350281	0.347137	0.51475	0.582643	0.429669	0.382323	0.322447	0.267177	0.229611	0.28037	0.195653	0.236503	0.273728	0	0.33013	0.302091	0.351532	0.391555	0.458787	0.296151	0.184831	0.170694	0.191652
WNT4	0.00909359	0.00794377	0.00678118	0.00226969	0.0122662	0.00558181	0.0104213	0.0125047	0.00376935	0.0116002	0.0056289	0.0102071	0.00865779	0.016918	0.0110054	0.0180019	0.249028	0.025312	0.0102027	0.0140927	0.00670555	0.0124171	0.0049403	0.0260662	0.00792455	0.0218142	0	0.00642423	0.00684918	0.0116815	0.0211038	0.0160009	0.0168105	0.0152426	0.00425658	0.00342974	0.0272307	0.0253267	0	0.0333792	0.0128489	0.0134484	0.00651327	0.0195326	0.00111923	0.0195698	0.00906517	0.0288922
ZBTB40	0.114137	0.133153	0.10398	0.164044	0.0982989	0.105814	0.185259	0.13749	0.0952975	0.100268	0.11168	0.0888895	0.116474	0.177162	0.106976	0.137777	0.512778	0.118162	0.133128	0.114102	0.110716	0.0901857	0.151277	0.0866004	0.0990399	0.130631	0.0486501	0.176304	0.133507	0.15302	0.16186	0.131537	0.131067	0.13119	0.100832	0.103847	0.152444	0.16201	0	0.142165	0.131297	0.112224	0.144107	0.16901	0.153497	0.0784617	0.0939018	0.185312
EPHA8	0.0154892	0.00163752	0.00471851	0.00501549	0.0122953	0.00684719	0.0120101	0.00650551	0.00468998	0.00105505	0.00516059	0.00182919	0.00484276	0.00569175	0.00978127	0.00561742	0	0.00635185	0.00475799	0.00494861	0.00776317	0.00532104	0	0.00112275	0.00841961	0.00546433	0	0.00149542	0.0102406	0.0267881	0.0112451	0.0225413	0.0057679	0.0016872	0	0.00735185	0.00331481	0.00711616	0	0.0105026	0.00472752	0.0105699	0.0242322	0.00548861	0.000316545	0.00540144	0.00321031	0.024607
C1QA	8.82054e-05	0.000841229	0.000794669	0.0064042	0.00360327	0.00149797	0.0214021	0.0131898	0.00458294	0.000761337	0.00369842	0.000998897	0.00101673	0.00477806	0.00429419	0.00169577	0	0.00119636	0.00136895	0.002026	0.00212699	0.00158633	0.00571015	0.00169404	0.00114765	0	0	0.00437612	0.00798069	0.00419005	0.0401179	0.0175312	0.0151828	0.00509795	0.0117668	0.00255808	0.00386617	0.00821254	0	0.000844599	0.000817231	0.00741873	0.00676879	0.00667839	0.00664166	0.00402884	0	0.00295603
C1QC	0.00105674	0.000306273	0.000617323	0.00675819	0.000958196	0.00234505	0.0229633	0.0108355	0.0062352	0	0.00108052	0.00290815	0.000994641	0.00461122	0.0003784	0.0011374	0	0.000770297	0.000618879	0.00470361	0.00192537	0.00319853	0.0101189	0.000752973	0.00156946	0	0	0.00831321	0.00268686	0.00270662	0.0271914	0.0143599	0.0083558	0.00184619	0	0.000461858	0.00227845	0.00103627	0	0	0.000834032	0.00143893	0.00585771	0.00432746	0	0.000579654	0	0.00178798
C1QB	0.0035183	0.00455354	0.00198736	0.0101432	0.00698708	0.00554876	0.0549372	0.0223264	0.0145829	0.00426235	0.00350206	0.00352555	0.0170714	0.00792881	0.00628536	0.00391304	0	0.00163299	0.00518252	0.00352172	0.00271092	0.00431427	0.00982373	0.00276165	0.000299816	0	0	0.00418901	0.00665013	0.0177052	0.0530712	0.0319532	0.0267055	0.00936616	0.00268977	0.0022619	0.00598591	0.00914389	0	0.0106817	0.00780643	0.00301817	0.0108521	0.0136448	0.00276109	0.00429557	0.00465399	0.00267622
EPHB2	0.301643	0.28854	0.242847	0.366112	0.323871	0.252353	0.314243	0.312634	0.241151	0.284992	0.227233	0.294693	0.428833	0.305016	0.28946	0.319766	0.114017	0.361113	0.26648	0.328719	0.27758	0.194319	0.441875	0.187856	0.213178	0.309084	0.481493	0.321167	0.322532	0.385699	0.441317	0.313907	0.303933	0.232926	0.311813	0.240425	0.234625	0.303637	0	0.306684	0.341917	0.379884	0.366175	0.416423	0.297559	0.205317	0.276483	0.343752
LACTBL1	0	0.000274781	0.00103832	0.000796212	0.000490196	0	0	0.000540165	0.000681301	0.000281486	0.000532357	0	0	0.00278541	0.000194649	0	0	0.000551279	0	0	0.000989994	0.00070348	0	0	0.000274183	0.00183959	0	0.00262776	0.00380989	0.000581661	0	0.000960807	0.000654748	0	0	0	0.000569144	0.000307707	0	0	0	0	0.00043119	0	0	0.00146233	0	0.00562661
TEX46	0.0114284	0.00841865	0.00965644	0.00616376	0.00834812	0.0045349	0.00707038	0.00694079	0.00353733	0.0149345	0.00226475	0.00515292	0.0021783	0.00947519	0.00352453	0.00126249	0	0.00381328	0.0053531	0.00562133	0.00292852	0.0047565	0	0.00541191	0.00276481	0.00306671	0	0.0112347	0.0225922	0.0156961	0.0120508	0.0083319	0.0111845	0.00387296	0	0.00429256	0.00737722	0.0124339	0	0.0112646	0.0043115	0.00760335	0.00896618	0.00199906	0.0040516	0.00325081	0.00135351	0.0127432
KDM1A	0.346994	0.336127	0.223157	0.431314	0.354034	0.355598	0.330793	0.265362	0.202094	0.233159	0.227645	0.276513	0.38078	0.339414	0.262463	0.324541	0.47395	0.31193	0.31751	0.33156	0.28544	0.160182	0.255486	0.164912	0.257139	0.325012	0.796631	0.447021	0.553438	0.455329	0.385675	0.326241	0.285258	0.203724	0.338569	0.202659	0.236403	0.282894	0	0.303543	0.313315	0.383581	0.425851	0.385249	0.313844	0.179625	0.160457	0.278882
LUZP1	0.463222	0.399019	0.285228	0.541325	0.452534	0.425297	0.359989	0.373266	0.245664	0.301962	0.299891	0.397404	0.584311	0.347997	0.306463	0.386481	0.842281	0.35913	0.363969	0.384988	0.333973	0.196947	0.537863	0.200888	0.303341	0.452826	1.45413	0.544393	0.578721	0.557126	0.564396	0.338083	0.326812	0.252454	0.458529	0.254819	0.255439	0.364601	0	0.408241	0.36047	0.46006	0.463275	0.558576	0.400816	0.219302	0.245188	0.271254
HTR1D	0	0	0.000243679	0.000191143	0.000873385	0	0	0.000660827	0.000173676	0	0	0	0	0.00146492	0	0.00153161	0	0	0	0	0	0.000416989	0	0	0.00024077	0	0	0	0.00122206	0	0.00352053	0	0.000191763	0	0	0	0	0	0	0.00166594	0	0.00155848	0	0	0	0	0	0.00294356
HNRNPR	0.274015	0.223705	0.183369	0.321584	0.294463	0.30434	0.301462	0.273907	0.161698	0.209833	0.245884	0.212609	0.294767	0.24811	0.174783	0.237032	0.67133	0.235833	0.273832	0.239813	0.227686	0.167129	0.225791	0.133587	0.26281	0.289724	0.0486501	0.37289	0.415291	0.320075	0.286776	0.289871	0.218998	0.164083	0.224544	0.158123	0.204265	0.222393	0	0.233991	0.20872	0.239913	0.287106	0.376749	0.267526	0.149288	0.14167	0.267448
ZNF436	0.0421346	0.0367596	0.0401179	0.0343111	0.0345144	0.0632062	0.0594697	0.0545584	0.0311762	0.0286169	0.0503507	0.0223523	0.0473304	0.0406248	0.0156056	0.0377527	0.114017	0.0150078	0.0615778	0.0273968	0.0358432	0.0354274	0.0260463	0.0278801	0.0752833	0.0538322	0	0.0592277	0.0840394	0.0509629	0.0377545	0.0615099	0.0321726	0.0276548	0.0334565	0.0215908	0.0460718	0.0456098	0	0.0561933	0.0270286	0.0627759	0.0397314	0.0506093	0.0746213	0.0324244	0.0199248	0.0869161
TCEA3	0.0175718	0.0192957	0.0221946	0.0383361	0.0402458	0.00561104	0.0850602	0.0217118	0.0274396	0.017121	0.0149985	0.0273504	0.0194949	0.0255087	0.019908	0.0264161	0.523851	0.0345023	0.0255015	0.0203394	0.0258709	0.0140352	0.0207818	0.0146577	0.0143797	0.0496526	0	0.0438235	0.071048	0.0261266	0.0265866	0.0450759	0.0323911	0.0258728	0.017804	0.015188	0.0346778	0.0238556	0	0.0447793	0.0308836	0.0432386	0.0403681	0.0744799	0.0429872	0.0233254	0.0172118	0.141548
ASAP3	0.0342405	0.0443762	0.0456818	0.0796695	0.0886052	0.0133518	0.146647	0.0735076	0.0622301	0.0629946	0.0555453	0.0491442	0.082061	0.0715213	0.0623355	0.105507	0	0.0922388	0.0580286	0.0506981	0.055895	0.0231181	0.0321753	0.0333342	0.0695339	0.0889327	0.254458	0.122144	0.0832925	0.0646574	0.0568218	0.0937805	0.0636961	0.0727971	0.0637087	0.0441426	0.0750576	0.0644778	0	0.119479	0.0621887	0.0624086	0.0596049	0.123873	0.0814223	0.0594011	0.0913759	0.248263
E2F2	0.00161776	0.000131844	0.000704843	0.00215049	0.00171851	0.00371392	0	0.00140941	2.56222e-05	0.00228563	0	0.001733	0.00391636	0.000936429	0.000836416	0.00208242	0	0.000768968	0	0.00055852	0.000265065	0.00126146	0	0	0.00122079	0	0	0	0.00168005	0	0	0	0.000443123	0.000306435	0	0.000748698	0.00102305	0	0	0.000504094	0.00474167	0.00176355	0.002298	0	0	0.000466515	0.00363129	0.00360137
ID3	0.00130637	0.000921064	0.000966682	0.0013642	0.00234716	0.00454301	0.00109169	0.00410747	0.00207755	0.000658675	0.000423222	0	0.00838177	0.00319309	0.000453546	0	0	0	0.000846304	0.00170499	0.000595753	0.000899782	0	0.000627487	0	0.000324493	0	0.0034029	0	0.000231147	0.0102122	0.000963547	0.0036602	0.00446531	0	0.000534885	0.00103296	0.00158307	0	0.00590734	0	0.000837274	0	0.00392822	0.00245961	0.000260769	0	0.00226132
RPL11	0.122111	0.0905733	0.125757	0.355991	0.174237	0.163521	0.322685	0.256646	0.172172	0.0648639	0.119078	0.0943848	0.185943	0.267738	0.102565	0.242254	0	0.210827	0.294419	0.129979	0.190699	0.131398	0.147552	0.136217	0.127124	0.119253	0.0486501	0.225833	0.383445	0.152357	0.214037	0.246973	0.110469	0.11386	0.100888	0.0728011	0.265221	0.187343	0	0.146619	0.166931	0.110374	0.218826	0.18166	0.134132	0.101977	0.0561241	0.155876
ELOA	0.102679	0.0772813	0.0859771	0.104523	0.123569	0.135299	0.145761	0.108988	0.0805242	0.0628705	0.0912591	0.0821788	0.126094	0.11002	0.106151	0.0845068	0	0.0935714	0.116687	0.0958548	0.0848363	0.0909183	0.144114	0.0606094	0.101504	0.0743031	0	0.120024	0.169866	0.105594	0.186046	0.165314	0.106741	0.0883648	0.15915	0.0727992	0.114455	0.130077	0	0.123591	0.0993647	0.121634	0.125215	0.154308	0.117713	0.0701337	0.0436903	0.287899
PITHD1	0.210264	0.169382	0.195351	0.284065	0.237278	0.265712	0.290332	0.275456	0.180224	0.164519	0.229078	0.162966	0.232173	0.277611	0.150491	0.258554	0.530264	0.201328	0.319124	0.179001	0.237924	0.158439	0.135108	0.15415	0.23958	0.260468	0.544256	0.276675	0.469896	0.193086	0.31245	0.327558	0.19532	0.138321	0.199313	0.114847	0.251948	0.223695	0	0.229764	0.159763	0.212147	0.281963	0.317086	0.280854	0.151645	0.111144	0.276294
LYPLA2	0.073264	0.0509752	0.0525416	0.061208	0.0668025	0.0907095	0.104466	0.0673275	0.0472209	0.0522593	0.0687508	0.0453422	0.132399	0.0734191	0.0381242	0.0485347	0.164449	0.062256	0.0958904	0.0716618	0.0612484	0.0445194	0.0313645	0.0354852	0.0901675	0.060091	0	0.109882	0.0833751	0.0563121	0.0874659	0.0667386	0.0524688	0.0337261	0.0321351	0.0376624	0.0657766	0.060653	0	0.0604817	0.0436417	0.0885705	0.0532298	0.123584	0.116844	0.0324095	0.031324	0.064999
GALE	0.0548076	0.0591444	0.0817268	0.135598	0.0698444	0.076423	0.0818137	0.109428	0.089813	0.0746012	0.0764003	0.0624807	0.117366	0.173289	0.077497	0.115781	0	0.107195	0.108281	0.0608138	0.0893964	0.0676141	0.0819114	0.0711279	0.0782581	0.0656798	0	0.0787818	0.100272	0.0721419	0.122464	0.144611	0.0849847	0.0674498	0.0397666	0.0664778	0.0899696	0.118361	0	0.109336	0.11793	0.0782829	0.123111	0.109627	0.0712659	0.0546334	0.0886832	0.0542993
HMGCL	0.100302	0.0825001	0.0685481	0.132609	0.0915807	0.0644293	0.060823	0.0924731	0.0723696	0.0368823	0.0771417	0.0660059	0.0819638	0.16258	0.0974183	0.115062	0.231787	0.140238	0.0815344	0.123065	0.0736174	0.0944926	0.0635971	0.0627888	0.0520432	0.100461	0	0.100692	0.130955	0.125166	0.0886309	0.155781	0.0973019	0.039627	0.107899	0.0530929	0.0478117	0.0561564	0	0.0670892	0.0733786	0.0879285	0.178041	0.0616954	0.0393257	0.0872038	0.0563125	0.0643482
FUCA1	0.0743036	0.0657707	0.063653	0.0956074	0.0732219	0.0682184	0.0552948	0.0964956	0.0747681	0.0367595	0.0675813	0.0670464	0.10898	0.119603	0.0531796	0.104596	0	0.092247	0.0900044	0.0834896	0.0784301	0.0705219	0.0683475	0.0569529	0.07193	0.0832093	0	0.0617074	0.160057	0.0645237	0.124394	0.113334	0.0697207	0.0658616	0.0923178	0.0445412	0.0882983	0.080977	0	0.100549	0.0794961	0.110882	0.120707	0.101987	0.0694304	0.0478853	0.0535901	0.0658679
CNR2	0.00555459	0.00597524	0.0089481	0.0190109	0.0112569	0.00799538	0.00581262	0.00786498	0.00334515	0.00202535	0.0018654	0.00470119	0.00463846	0.0125447	0.00506816	0.00951066	0	0.0116345	0.00789335	0.00728042	0.00487645	0.00589746	0	0.00345567	0.00606787	0.00167519	0	0.00437725	0.0185224	0.0131442	0.00174264	0.00562366	0.00310852	0.0075406	0.00323742	0.00167608	0.00403307	0.00316991	0	0.00520687	0.0040315	0.0180672	0.00292052	0.00517328	0.00289486	0.00630854	0.00357718	0.0237802
PNRC2	0.0487691	0.0466921	0.0661904	0.0793581	0.0812294	0.0751905	0.158092	0.0915243	0.05723	0.0666499	0.0797867	0.0417672	0.07799	0.0799464	0.0498854	0.0600799	0	0.0370248	0.100118	0.0449336	0.0548641	0.0583988	0.0683702	0.0559601	0.0940242	0.0810289	0	0.117041	0.153736	0.0570321	0.107367	0.104141	0.0703295	0.0610856	0.0410253	0.0392569	0.125015	0.0630375	0	0.0964431	0.0439556	0.0806248	0.0615117	0.121706	0.0969616	0.0532655	0.0210831	0.0839677
SRSF10	0.311306	0.256538	0.211244	0.44686	0.327909	0.339719	0.329081	0.29402	0.20334	0.180503	0.254327	0.239721	0.303887	0.332447	0.225546	0.299814	0.531865	0.31098	0.313722	0.277956	0.249346	0.174058	0.184242	0.168066	0.244444	0.294082	0.254458	0.398254	0.482642	0.355286	0.339825	0.307098	0.258959	0.215237	0.254894	0.183658	0.241962	0.295888	0	0.314565	0.264898	0.346135	0.427519	0.36068	0.290621	0.179648	0.144323	0.219804
MYOM3	0.00359094	0.00189016	0.00378336	0.00519883	0.00350157	0.0017279	0.000326725	0.00126359	0.00274826	0	0.00118629	0.00100547	0.00207004	0.00264644	0.00162864	0.00469318	0	0.00156681	0.00195381	0.00237782	0.000734213	0.00193204	0	0.00093102	0.00061261	0.00243811	0	0.000625524	0.0107508	0.00432146	0.00322611	0.0023735	0.00222372	0	0	0.000442328	0.00125674	0.00123425	0	0.000443142	0.00170819	0.00530782	0.00106295	0	0.000291972	0.000882204	0.000530409	0.0421986
IL22RA1	0	0.00185371	0.000526309	0.00156629	0.000934637	0.00069788	0	0.00103494	0.000803898	0	0	0	0	0.00124595	0.000620464	0	0	0.000253773	0	0.000667893	0	0.000607796	0	0.000904357	0.000252167	0	0	0	0.00347808	0	0	0	6.95777e-05	0	0	0	0.000651536	0	0	0.000629923	0.00147505	0.000332302	0.00201354	0	0.000788635	0	0	0.0154029
IFNLR1	0.0831791	0.100779	0.0575923	0.0688785	0.0297665	0.0498819	0.0659266	0.0774548	0.0321834	0.0480788	0.052729	0.0445129	0.0891114	0.0941775	0.0677552	0.0500134	0	0.0690847	0.0546132	0.0680231	0.0389647	0.0364394	0.0440062	0.028154	0.0310375	0.0581309	0.368333	0.052373	0.0430289	0.0588179	0.0856908	0.0569514	0.082846	0.0376003	0.0500387	0.0530513	0.0537671	0.0719198	0	0.0822066	0.0597941	0.0673177	0.0649577	0.0528933	0.0409866	0.0348817	0.0400159	0.0351081
GRHL3	0	0.000129154	0.000529711	0.00012312	0.00326392	0	0.00184179	0.00271739	0.00074923	0.00133136	0	0	0	0.00443857	0.000283465	0.00270284	0	0.000547365	0.000763807	0.000604929	0.00084557	0.00174809	0	0.00235673	0.00154311	0	0	0.00227065	0.00186617	0	0	0.00750526	0.000173178	0.00147548	0.000510162	0.00106918	0.000572232	0.000320385	0	0.000680945	0.00129586	0	0.002386	0	0.000936613	0	0.000751588	0.0170784
STPG1	0.168628	0.139667	0.110876	0.14062	0.103233	0.129891	0.167884	0.144081	0.109881	0.142685	0.137566	0.107139	0.197915	0.132461	0.13855	0.126032	0.534323	0.122409	0.160891	0.128171	0.123101	0.116123	0.116548	0.0844804	0.119127	0.116955	0.964611	0.170076	0.209643	0.173081	0.18179	0.130035	0.174898	0.132496	0.145546	0.106426	0.117726	0.158755	0	0.109725	0.145841	0.137811	0.165939	0.155675	0.147306	0.0952385	0.0845545	0.0916466
NIPAL3	0.252457	0.234683	0.202484	0.345948	0.261715	0.258265	0.29517	0.246321	0.196679	0.210137	0.231084	0.189716	0.318198	0.301685	0.232223	0.279662	0.33351	0.252367	0.2614	0.266139	0.246143	0.178421	0.292209	0.195312	0.223465	0.243043	0.254458	0.287328	0.389327	0.243489	0.322307	0.297395	0.270346	0.190419	0.239542	0.208688	0.230443	0.247989	0	0.275124	0.253545	0.307907	0.28428	0.28757	0.248442	0.216179	0.217844	0.308165
RCAN3	0.0172264	0.00778214	0.0239541	0.0535689	0.0500344	0.0129382	0.0051231	0.00370016	0.0180797	0.0384255	0.00726949	0.0135952	0.00779197	0.00699942	0.0256753	0.0489399	0	0.0177028	0.0305043	0.0269374	0.0345993	0.0158823	0.0172236	0.0391795	0.015515	0.0459154	0	0.0178727	0.0379567	0.0246893	0.0141691	0.0111391	0.00512522	0.0107469	0.016264	0.0330651	0.00883575	0.00479047	0	0.0322032	0.00643284	0.00850788	0.00447212	0.00463541	0.0151664	0.0160835	0.0489714	0.0704282
NCMAP	0.00393498	0.00481471	0.013473	0.0342202	0.0204387	0.0109464	0.00995436	0.0139776	0.00798491	0.00413404	0.0026994	0.00208482	0.0073222	0.0141167	0.0104566	0.0165008	0	0.0101674	0.00734792	0.00781552	0.00509697	0.00812483	0.0106377	0.008572	0.00461547	0.0100535	0	0.0111004	0.0290274	0.0104214	0.00382208	0.0149395	0.012021	0.00614245	0.00473813	0.00239626	0.00638295	0.00681862	0	0.00398985	0.0196116	0.00922881	0.0123917	0.008654	0.00764608	0.00451066	0.00293022	0.0294556
SRRM1	0.343687	0.348624	0.213611	0.425558	0.317509	0.349505	0.288744	0.296067	0.185448	0.214733	0.251466	0.2875	0.465174	0.298599	0.247591	0.282326	0.534992	0.267536	0.311358	0.300246	0.259522	0.166964	0.418932	0.154955	0.229522	0.357219	0.170072	0.442979	0.513603	0.390166	0.430205	0.277925	0.264927	0.198691	0.301623	0.182754	0.218365	0.284436	0	0.305254	0.287145	0.33502	0.356971	0.455961	0.316794	0.153556	0.174269	0.200145
CLIC4	0.0217961	0.0223516	0.0211893	0.0555408	0.0333657	0.0325396	0.0300152	0.0227984	0.0201533	0.00715434	0.0118784	0.0152581	0.0199433	0.0433093	0.0104326	0.0265373	0	0.0246858	0.0250027	0.017246	0.0183813	0.0187423	0.0273262	0.0115498	0.0218383	0.0284515	0	0.0295281	0.0462365	0.0613167	0.0334685	0.0395727	0.0210382	0.0117906	0.0109815	0.0133658	0.0184098	0.0214341	0	0.0258194	0.0160864	0.0209164	0.027551	0.0288021	0.0162739	0.015567	0.0179464	0.0430148
RUNX3	0.000636336	0.00045628	0.000277451	0.00156019	0.00309879	0	0	0.000917067	0.000179769	0	0	0	0.00231217	0	0.000701193	0.00017475	0	0.000771086	0	0	0	0.000501866	0	0	0.000488508	0	0	0	0.00193059	0	0	0	0.000512184	0	0	0.000688619	0.000449593	0	0	0	0	0.000552436	0.00194927	0	0	0	0	0.00169903
SYF2	0.111064	0.0787022	0.0904756	0.157992	0.103315	0.0997724	0.14776	0.140699	0.111382	0.0928984	0.107707	0.0721883	0.128741	0.167779	0.0763086	0.128876	0.179531	0.0983733	0.153867	0.0819752	0.114679	0.0940766	0.0405337	0.102159	0.0966759	0.0916937	0.964611	0.114179	0.232544	0.105858	0.118462	0.151061	0.0953722	0.0711834	0.0525114	0.0566413	0.118038	0.121122	0	0.129717	0.0982348	0.0984768	0.13154	0.0883727	0.0724414	0.0633448	0.0483467	0.127271
RSRP1	0.43203	0.37145	0.242393	0.496169	0.410442	0.440863	0.335357	0.306001	0.189903	0.264678	0.276195	0.361014	0.5155	0.282449	0.257548	0.325535	0.702475	0.323751	0.317349	0.395013	0.289511	0.15187	0.507809	0.134854	0.27987	0.412111	1.85354	0.622878	0.586254	0.576979	0.535416	0.271222	0.311083	0.218307	0.421734	0.228021	0.217501	0.357478	0	0.364101	0.362256	0.433068	0.469227	0.577903	0.337587	0.177786	0.180652	0.327615
RHD	0.0141256	0.0324515	0.00727684	0.19968	0.070559	0.044856	0.0073782	0.0526778	0.0959115	0.0150596	0.0175323	0.0100537	0.0141407	0.0963684	0.0305839	0.0725862	0	0.0881718	0.0766964	0.0162823	0.00676582	0.100218	0.00162756	0.0753448	0.00643748	0.0148865	0	0.0276852	0.228434	0.10635	0.0228724	0.23292	0.0360586	0.0289021	0.00456587	0.036057	0.0366883	0.0212844	0	0.00359838	0.0579227	0.0285494	0.109537	0.00281206	0.0483344	0.00236259	0.0471561	0.0431017
TMEM50A	0.237875	0.189451	0.17076	0.272786	0.224243	0.255242	0.217703	0.203649	0.155483	0.168946	0.200563	0.168739	0.263722	0.227241	0.140528	0.227039	0	0.191626	0.246833	0.197423	0.189126	0.131977	0.139248	0.135961	0.224057	0.221652	0.417082	0.271504	0.355524	0.264563	0.250195	0.227858	0.181303	0.125318	0.182256	0.107104	0.20013	0.197304	0	0.234056	0.203667	0.266694	0.247462	0.227296	0.215732	0.131915	0.0985041	0.087024
RHCE	0.0464066	0.0300087	0.0337379	0.0407069	0.030936	0.0281321	0.0165665	0.0402335	0.0456606	0.0168142	0.0278846	0.0435671	0.0431916	0.0881374	0.0509743	0.0394627	0.164449	0.0614871	0.0412924	0.0314099	0.0297298	0.0308344	0.0802336	0.0383988	0.0247662	0.021801	0	0.0310873	0.0692054	0.0490154	0.0535518	0.065912	0.0337736	0.0321247	0.0276968	0.0270276	0.0267352	0.0374128	0	0.0375144	0.04569	0.035461	0.0702085	0.0222934	0.0138968	0.0327009	0.017469	0.0559502
MACO1	0.433879	0.362017	0.244594	0.466779	0.404185	0.418052	0.385257	0.320495	0.214256	0.280754	0.274354	0.334617	0.463905	0.329698	0.25705	0.360018	0.527221	0.361337	0.338459	0.346458	0.302797	0.164017	0.437467	0.156617	0.282546	0.38568	0.481493	0.586735	0.554723	0.543374	0.526444	0.315898	0.319506	0.266377	0.397865	0.22993	0.245283	0.332104	0	0.374938	0.330668	0.411082	0.416563	0.50401	0.342348	0.175302	0.206627	0.300152
LDLRAP1	0.00536971	0.00873667	0.00582217	0.00577912	0.00481294	0.0131521	0.00628508	0.00817383	0.0030722	0.000651046	0.00418133	0.0054351	0.00229118	0.00204449	0.00442548	0.00203186	0	0.00136051	0.00225981	0	0.0029586	0.00440881	0.0123618	0.00410516	0.00101166	0.00180279	0	0.0198025	0.00978147	0.0112509	0.0267374	0.00625269	0.0061269	0.00921826	0.00892757	0.000846894	0.00688045	0.0136343	0	0.00527893	0.000853837	0.00771382	0.00772706	0.00740757	0.0129768	0.000678974	0	0.0218606
MAN1C1	0.307939	0.288476	0.244253	0.341264	0.325421	0.302738	0.317922	0.327016	0.215531	0.254976	0.232647	0.339297	0.352319	0.297116	0.26398	0.31241	0.410754	0.328272	0.282901	0.237765	0.255526	0.19835	0.424688	0.200039	0.203298	0.28381	0.14423	0.410448	0.432544	0.432307	0.475721	0.338324	0.3186	0.244028	0.377561	0.215372	0.236134	0.323484	0	0.351076	0.317325	0.397976	0.385328	0.392835	0.33162	0.255458	0.226052	0.256201
SELENON	0.0252007	0.0207221	0.0298598	0.0473963	0.0406855	0.0227483	0.0229174	0.0364296	0.0426061	0.0221599	0.0261798	0.0377194	0.0314631	0.0808501	0.0407324	0.059215	0	0.0593396	0.0499214	0.0271984	0.0354012	0.0421163	0.04237	0.0465775	0.0152053	0.0298796	0.0486501	0.0248416	0.0322228	0.0257826	0.0442055	0.0825123	0.0384205	0.0331607	0.0126497	0.0218522	0.034366	0.0316449	0	0.0470741	0.0338908	0.0562377	0.072644	0.0388384	0.0158663	0.0366612	0.047037	0.0591829
AL020996.2	0.0012129	0.00314964	0.00156867	0.0026686	0.00193061	0.000917158	0	0.00332003	0.000921234	0.000167621	0.00127797	0.000428009	0.00434751	0.000593381	0.000853496	0.00271118	0	0.00349656	0.00209551	0.000506123	0.00227184	0.00178445	0.00519309	0.00243197	0	0.000638412	0	0.00422889	0	0.00180811	0.00659098	0.00326475	0.00296542	0.00249517	0	0	0.00139907	0.00216159	0	0.00594816	0.00277143	0	0.00462558	0.0030705	0.00424296	0.000439233	0	0.00981291
MTFR1L	0.156821	0.112097	0.111071	0.160035	0.146028	0.174097	0.193955	0.184652	0.115415	0.114649	0.126635	0.0761185	0.167666	0.183262	0.105793	0.155173	0	0.114931	0.175573	0.151526	0.137474	0.0925552	0.117033	0.0660805	0.11789	0.142037	0	0.211083	0.229078	0.173427	0.201618	0.202716	0.129783	0.0924713	0.088082	0.0810565	0.128077	0.137955	0	0.126196	0.07995	0.158469	0.18362	0.169046	0.141473	0.0924463	0.0767662	0.123098
AUNIP	0.041945	0.0407511	0.0358808	0.0785153	0.0511199	0.0289779	0.0346786	0.05276	0.0510101	0.0342807	0.0404542	0.0559071	0.0327751	0.121978	0.0495836	0.090441	0	0.0784218	0.0566049	0.0526336	0.0535988	0.0463583	0.0208289	0.0519842	0.0323874	0.042161	0	0.0385712	0.087674	0.0537115	0.0286992	0.0765254	0.0351748	0.0412992	0.0529746	0.028064	0.0465972	0.0257084	0	0.0383355	0.0505436	0.0318271	0.0740186	0.034685	0.0283587	0.0377885	0.0372561	0.0777304
PAQR7	0.0960218	0.08299	0.0447855	0.0861742	0.111825	0.0726789	0.0181318	0.0493029	0.0570342	0.0234027	0.0451994	0.045473	0.111094	0.114183	0.0948522	0.118278	0	0.11812	0.0602421	0.144238	0.117203	0.0641374	0.0489363	0.0602076	0.029809	0.0681428	0.0486501	0.095027	0.126893	0.0870258	0.0571037	0.121679	0.0658076	0.0346686	0.0718618	0.0460062	0.0341146	0.0318024	0	0.0550874	0.0735419	0.0707646	0.157497	0.0693576	0.0545974	0.0503317	0.0613664	0.00597239
STMN1	0.477151	0.389753	0.291812	0.602928	0.488828	0.521083	0.323908	0.379698	0.380204	0.372334	0.424989	0.446577	0.655821	0.370335	0.303455	0.443876	1.06119	0.377413	0.323251	0.395856	0.33447	0.308198	0.421081	0.267956	0.329907	0.462344	0.872724	0.72691	0.594835	0.552763	0.571316	0.317566	0.381358	0.405815	0.451628	0.290324	0.342179	0.437206	0	0.482911	0.443752	0.553677	0.507565	0.652951	0.456623	0.278502	0.205495	0.304397
PAFAH2	0.0243574	0.0325557	0.024748	0.0488414	0.0334824	0.0222735	0.0548349	0.0377372	0.0402964	0.0208591	0.0178703	0.032938	0.0403777	0.0773415	0.0453185	0.0353035	0	0.0466727	0.0325935	0.0421776	0.0470009	0.0284842	0.0307312	0.0325835	0.0126745	0.0148062	0	0.0205348	0.0497843	0.0249865	0.0438319	0.038337	0.0515323	0.0483848	0.0215096	0.0243862	0.0399945	0.0376248	0	0.0372879	0.0440705	0.0247744	0.067453	0.0329676	0.0290549	0.0324125	0.030698	0.0907449
EXTL1	0.136028	0.155199	0.124793	0.21027	0.223639	0.216037	0.267903	0.202901	0.155435	0.135744	0.133942	0.104757	0.287822	0.148021	0.15497	0.191624	0.31498	0.152052	0.185792	0.234926	0.177141	0.0871954	0.205426	0.102437	0.14894	0.16896	0	0.234363	0.211652	0.223309	0.23345	0.198724	0.189827	0.14202	0.147389	0.121024	0.163571	0.184806	0	0.180192	0.187472	0.147378	0.168156	0.386018	0.229182	0.0856956	0.139891	0.219442
SLC30A2	0.000353206	0.00221949	0.00693536	0.012226	0.00653101	0.00277011	0	0.00394325	0.00542688	0	0.00186129	0.000390258	0	0.0161394	0.00145626	0.0152939	0	0.00625585	0.00101091	0.0048461	0.00728815	0.00580768	0	0.0121207	0.000901306	0	0	0.00150517	0.0131907	0.00397555	0	0.00772803	0.0018029	0	0	0.00151347	0.0048319	0.00205389	0	0.000554234	0.00509601	0.00578417	0.0102118	0	0	0.00229635	0.0025917	0.0417486
TRIM63	0.00459134	0.00106591	0.00344921	0.00566003	0.00601242	0.000715303	0.00490705	0.0014961	0.000647655	0	0.000119457	0	0	0.00480497	0.0002806	0.00291221	0	0.00135926	0.00216781	0.000871672	0.00152355	0.000627683	0.01189	0.00405558	0.000381314	0.00413752	0	0.00384511	0.0102338	0.0017395	0	0.00230468	0.00213126	0.000864215	0	9.46771e-05	0.00110177	0	0	0.00302285	0.00131044	0.000210805	0.00126263	0	0.00062277	0.000684158	0.000450167	0.0122313
PDIK1L	0.136255	0.118581	0.111781	0.13859	0.119727	0.169768	0.172071	0.140124	0.10791	0.104301	0.137413	0.113166	0.132289	0.145922	0.0919119	0.112738	0	0.104497	0.161214	0.0828656	0.114971	0.103619	0.112586	0.0812048	0.114912	0.126277	0.347137	0.144458	0.159882	0.174493	0.145012	0.153122	0.106588	0.0972796	0.118757	0.100722	0.13903	0.135253	0	0.13004	0.110124	0.110904	0.111192	0.158727	0.13225	0.0696561	0.0658873	0.0767503
FAM110D	0.00851519	0.00286273	0.00840543	0.0120296	0.00867178	0.00362197	0.00956277	0.00882111	0.0133822	0.00043988	0.00137035	0.00109305	0.015809	0.0149445	0.00498605	0.0184531	0	0.012029	0.014926	0.00481803	0.00590201	0.0122459	0.0191594	0.0122606	0.00399008	0.00617676	0	0.00311884	0.0105516	0.00912351	0.0058735	0.020802	0.00759114	0.00808686	0	0.00315361	0.0113795	0.00659685	0	0.0146723	0.0144227	0.00705041	0.013549	0.00701573	0.00234007	0.00617554	0.00396349	0.0288327
C1orf232	0.000179621	0.00145595	0.000663838	0.000137079	0.00228826	0	0	0.000227202	0.000227137	0	0.000522141	0.000155891	0	0	5.1692e-05	0.00263573	0	0	0.0011604	0	0.00140398	2.37317e-05	0	0	1.70032e-05	0	0	0	0.00199254	0.00473019	0	0.00126062	0.000114524	0	0	0.000204247	0.000484122	0	0	0	0.00247861	0.000398002	0.000982791	0	0.000909505	0.00100853	0	0.00103633
AL391650.1	0	0	4.86139e-05	0	0	0	0	0	0.000120713	0	0.00030587	0	0	0	0	0	0	0	0.00178086	0	0	0.000190046	0	0.000338714	0	0	0	0	0.000524853	0	0.00150735	0	0	0	0	0	0	0	0	0.000443142	0	0	0	0	0	0	0	0.00303162
ZNF593	0.0253331	0.0155003	0.0226443	0.0488523	0.0333117	0.0324519	0.031762	0.0291515	0.0223079	0.010189	0.0161014	0.0102719	0.0467338	0.0338067	0.0154009	0.036856	0	0.0366881	0.0535846	0.0110977	0.032458	0.0225125	0.0197731	0.0165862	0.0342249	0.0178288	0	0.0195714	0.0637649	0.0220632	0.00740523	0.0285068	0.0137548	0.0110194	0.00349555	0.00860304	0.0273375	0.0190244	0	0.0207953	0.0207552	0.0253426	0.0367064	0.024021	0.0417483	0.0163441	0.0101648	0.0216023
CNKSR1	0.024828	0.0291979	0.0271765	0.0550619	0.0372263	0.0221171	0.0495807	0.0276401	0.0373345	0.0311842	0.0294507	0.0343532	0.052783	0.0704146	0.0398803	0.0348462	0	0.0464097	0.0439405	0.0364369	0.0429133	0.0202361	0.048986	0.0199724	0.0275719	0.0603845	0	0.04032	0.0478045	0.0359024	0.0591881	0.0548494	0.0551515	0.0385446	0.0310354	0.0178728	0.0336872	0.0404858	0	0.0763626	0.0452585	0.0250954	0.0424661	0.0648345	0.0311885	0.0355165	0.0369405	0.0758749
CATSPER4	0	0.00087986	0.00126639	0.000895401	0.00184685	0.00652565	0	0.00149829	0.00296961	0.00201064	0	0.00052701	0	0.00453733	0.000157764	0	0	0.000476827	0.00106711	0	0.00330561	0.000819579	0	0.000181963	0.000544264	0.000234677	0	0.00523612	0.00729834	0.00205698	0.0010968	0.00191368	0.000389818	0	0	0	0.000997766	0.00182027	0	0.00048848	0.00239651	0.000647411	0.00238301	0	0	0.000228191	0	0.0478772
CEP85	0.134775	0.139839	0.101492	0.168948	0.136616	0.118424	0.113772	0.119033	0.107389	0.0834757	0.0900583	0.0885503	0.15053	0.161592	0.125603	0.162169	0	0.148491	0.136564	0.107098	0.104521	0.0868054	0.176646	0.0863945	0.0985063	0.133642	0	0.147097	0.150868	0.147079	0.168416	0.127163	0.113353	0.0909331	0.0936424	0.0991818	0.109307	0.12877	0	0.128851	0.156573	0.095799	0.166138	0.127088	0.136385	0.0929542	0.0980004	0.0815824
SH3BGRL3	0.0863505	0.0480149	0.102489	0.17784	0.117076	0.132111	0.242637	0.133856	0.0939246	0.0931713	0.139416	0.054073	0.169012	0.160021	0.053302	0.144585	0.244608	0.0800014	0.213109	0.0643227	0.132823	0.062773	0.0802513	0.0967408	0.222132	0.0969266	0	0.136951	0.322526	0.0761794	0.183353	0.140636	0.0788583	0.0702892	0.0348884	0.0322887	0.126715	0.143484	0	0.129772	0.0991802	0.179969	0.119099	0.247141	0.178114	0.125537	0.0263441	0.0787091
UBXN11	0.0533178	0.0455685	0.0585156	0.123527	0.0918623	0.0655903	0.0736438	0.0888339	0.0813273	0.0384851	0.0560602	0.0244321	0.0910406	0.132414	0.0689769	0.103783	0.114017	0.126363	0.11082	0.0639751	0.101646	0.0609799	0.025325	0.0757199	0.0587223	0.0379466	0	0.0645365	0.105949	0.0812128	0.0917453	0.0887096	0.0720729	0.0441066	0.0562799	0.0462319	0.0613783	0.0544413	0	0.0602936	0.0723507	0.0566525	0.117311	0.0935249	0.0632447	0.0742464	0.0459947	0.0510346
CD52	0.000931679	0.00206992	0.00246993	0.0101166	0.00363864	0.00222965	0.00522828	0.00733016	0.00316777	0.00864872	0.00121652	0.00221786	0.00317386	0.00670456	0.00149309	0.00303286	0	0.00430693	0.00648796	0.00148013	0.0032473	0.00186193	0.000775604	0.00139768	0.0029342	0.000309009	0	0.00456531	0.0068362	0.00473169	0.00445183	0.00206522	0.00199068	0.00115864	0	0.00134962	0.00632988	0.00551575	0	0.00151898	0.00265873	0.00897489	0.0113307	0.0130113	0.00342271	0.0023541	0.0023641	0.00395022
CRYBG2	0.00409258	0.00412326	0.0055101	0.0190204	0.0038622	0.00665422	0.00372788	0.00232487	0.00141949	0.00077272	0.000569059	0.000182668	0	0.000804223	0.00420195	0.00653896	0	0.00452723	0.00307063	0.00169123	0.00112443	0.00142272	0	0.00160547	0.00407661	0.000767835	0	0.0112749	0.0146348	0.00703699	0	0.00845191	0.00168547	0	0	0.00111045	0.00335644	0.00178201	0	0.008035	0.00335166	0.00155848	0.0046029	0.00486981	0	0.000597371	0.000854398	0.00521593
ZNF683	0.000238708	0	0.000482306	0.00149167	0.00122636	0	0	0	0.000775828	0	0.000145568	0	0.00139114	0	4.74031e-05	0	0	0.000788893	0	0	0.000420526	0.000471033	0	0	0.000614554	0	0	0	0.00134127	0.000605441	0	0	0.000288659	0	0	0	0.000383528	0	0	0	0	0.000588031	0	0	0	0.000350199	0	0.00176047
LIN28A	0.000760842	0.00387432	0.00204841	0.00936678	0.00148507	0.000331166	0.00276389	0.00260049	0.00144985	0	0.000312501	0.0005123	0	0.00482972	0.0019426	0.00356521	0	0.000837558	0.000339115	0.000942089	0.00146698	0.000709529	0	0.0010869	0.00143388	0.000263723	0	0	0.00568469	0.0016527	0.000538955	0.00270314	0.00116123	0	0.00103104	0.000774221	0.000558976	0.00150157	0	0	0	0.00520869	0.000926038	0	0	0.00155583	0.00541732	0.00156166
DHDDS	0.231818	0.220696	0.182767	0.296228	0.257774	0.193806	0.158888	0.235713	0.182993	0.139864	0.163917	0.189284	0.242815	0.331792	0.226152	0.293568	0.114017	0.313543	0.232941	0.248571	0.226492	0.158891	0.182722	0.147805	0.136977	0.183479	0.0486501	0.184902	0.271644	0.228427	0.222805	0.272981	0.200017	0.146405	0.175323	0.165617	0.162773	0.192026	0	0.256908	0.262155	0.200488	0.353476	0.172759	0.142648	0.136706	0.180957	0.136787
HMGN2	0.145323	0.108283	0.097511	0.17407	0.142586	0.189693	0.166194	0.177235	0.0948751	0.102426	0.130596	0.102784	0.157532	0.198342	0.0902731	0.141671	0.164449	0.132807	0.221812	0.146308	0.135366	0.105171	0.089195	0.112736	0.137031	0.16883	0.0486501	0.174412	0.300221	0.173323	0.172734	0.148474	0.119511	0.0801538	0.0913656	0.0833137	0.0866367	0.108084	0	0.101927	0.101696	0.115853	0.152549	0.208288	0.160472	0.0552846	0.064675	0.107569
RPS6KA1	0.0302912	0.0401452	0.0279849	0.0395217	0.0250721	0.0250104	0.0330738	0.0410522	0.0288397	0.0263732	0.020779	0.0184811	0.0400484	0.0340539	0.0354304	0.0523125	0.095133	0.0330061	0.0374992	0.0442488	0.0304312	0.0360956	0.0197437	0.0246099	0.0310564	0.0357464	0	0.0387886	0.0523086	0.0362245	0.0581	0.0645662	0.0438701	0.0273326	0.0339184	0.0177884	0.0356506	0.0449601	0	0.0457455	0.031343	0.0366946	0.0691729	0.0466353	0.0190045	0.0208534	0.0484348	0.0178878
ARID1A	0.363491	0.357962	0.232205	0.448235	0.389685	0.364169	0.293843	0.307851	0.216638	0.258576	0.26451	0.296468	0.409148	0.281256	0.274504	0.332555	0.688136	0.334449	0.312089	0.370412	0.281029	0.172409	0.459033	0.187264	0.257244	0.343794	0.66078	0.463455	0.438251	0.421843	0.447393	0.331806	0.297014	0.219754	0.326396	0.216946	0.223369	0.310204	0	0.383494	0.349407	0.284939	0.363876	0.416416	0.328379	0.199586	0.213679	0.196103
PIGV	0.0287122	0.0244714	0.025169	0.047384	0.0378658	0.0281736	0.0548789	0.049523	0.041352	0.027305	0.030426	0.0157429	0.0274626	0.06212	0.0194274	0.0482528	0.261506	0.0287758	0.0490085	0.0223295	0.0304442	0.0326099	0.0250819	0.03048	0.0319272	0.0193904	0	0.0369732	0.0592548	0.0360762	0.04538	0.0572341	0.0279402	0.0294363	0.0247011	0.0221134	0.0401567	0.0249873	0	0.0328163	0.0363359	0.029371	0.0375784	0.0300642	0.0253664	0.0248183	0.0245299	0.0257648
ZDHHC18	0.128916	0.125494	0.144837	0.228681	0.171962	0.143918	0.222917	0.192186	0.141785	0.135878	0.129124	0.113365	0.226027	0.221957	0.145148	0.224988	0	0.187986	0.176694	0.157659	0.152577	0.116274	0.215521	0.101227	0.119794	0.0941311	0.584044	0.220908	0.221531	0.191406	0.233299	0.217854	0.156574	0.146596	0.124373	0.0976988	0.17112	0.201357	0	0.213568	0.194841	0.132627	0.217271	0.282219	0.185496	0.129722	0.114828	0.246778
SFN	0	0.000776076	0	0	0.000602376	0.00110591	0	0.00021963	0.000567589	0	0.000190532	0.000349649	0.00217563	0.000480184	0.000512884	0.000754108	0	0.000648261	0.000738375	0.00109849	0	0.000249988	0.000431917	0	0	0	0	0.00202792	0	0	0.00131363	0	0.000763871	0	0	9.27235e-05	0.00222078	0	0	0	0	0	0.00216241	0.00237531	0	0.00025379	0	0.0704858
GPN2	0.0885044	0.101487	0.0775121	0.0936175	0.081409	0.0871866	0.100561	0.0972412	0.0662401	0.0604839	0.06959	0.0730078	0.0897571	0.110878	0.0971782	0.0944335	0	0.106259	0.108073	0.0875255	0.101593	0.0780942	0.0447472	0.0733428	0.0763084	0.0918253	0	0.104226	0.130013	0.100022	0.127096	0.12027	0.0925014	0.0748379	0.0601233	0.0643382	0.0926586	0.0924911	0	0.0923145	0.0845201	0.116166	0.102747	0.120667	0.113308	0.0650454	0.0908706	0.176347
GPATCH3	0.0446819	0.0312014	0.038823	0.0577467	0.0443414	0.0558998	0.0357117	0.039801	0.0433961	0.0323202	0.043106	0.0388231	0.0490975	0.0633941	0.0378259	0.0714545	0.244608	0.039281	0.052423	0.0669793	0.0451856	0.0371879	0.00846801	0.0314037	0.0433534	0.0634124	0.0486501	0.024811	0.0774896	0.0464419	0.0479043	0.0687272	0.0432289	0.0233349	0.0244772	0.0249636	0.0315851	0.030405	0	0.0360754	0.04583	0.039589	0.0550762	0.0343339	0.0321199	0.0254244	0.0218578	0.0566159
NUDC	0.193838	0.148846	0.148856	0.241338	0.168629	0.200499	0.318781	0.220201	0.153335	0.131453	0.16926	0.156173	0.228368	0.261429	0.152102	0.234371	0.598565	0.170971	0.284332	0.156596	0.191561	0.136405	0.219316	0.112566	0.197944	0.149814	0.14423	0.238912	0.337472	0.159011	0.292799	0.217615	0.180334	0.130951	0.170905	0.125739	0.212871	0.20863	0	0.218741	0.170845	0.208814	0.242544	0.367712	0.217765	0.120336	0.114514	0.299665
KDF1	0.00603677	0.00257153	0.00551483	0.0106959	0.00333193	0.00464492	0	0.00543725	0.00174525	0.00241807	0.000826301	0.00540019	0.00208291	0.00471881	0.000133111	0.00308235	0	0.00514421	0.00989605	0.00200975	0.00166146	0.00663865	0.00361987	0.00251661	0.00325653	0.00187122	0	0.000494039	0.00805493	0.00508895	0.00972928	0.00181968	0.00459498	0	0	0.0016515	0.00399719	0.0046833	0	0.00210534	0.00594385	0.0170922	0.00118855	0	0.00351077	0.00363894	0	0.0583023
TRNP1	0.0945134	0.0768582	0.0856193	0.0978897	0.0863245	0.0731823	0.132065	0.149222	0.0797904	0.0779536	0.0734369	0.0717251	0.121016	0.150567	0.0950004	0.0847859	0.095133	0.0983241	0.15587	0.0675901	0.0906551	0.0976951	0.0714672	0.0535405	0.0858746	0.0577919	0.14423	0.104689	0.190369	0.0578735	0.149356	0.20558	0.104969	0.0466847	0.0784561	0.0513467	0.136015	0.114424	0	0.131154	0.0975073	0.135519	0.132745	0.0990814	0.117321	0.10034	0.0479264	0.180028
TENT5B	0.00258248	0.00508899	0.00184826	0.0040159	0.00338202	0.00261863	0.00414957	0.00403021	0.00458544	0	0.00227997	0.0012618	0.00111425	0.0206028	0.00147813	0.00528176	0	0.00842098	0.0046542	0.000664449	0.0041993	0.00473094	0.0128209	0.00137454	0.00299576	0.00171926	0	0.00638437	0.0305467	0.00496859	0.00985291	0.0553105	0.00155642	0	0.00235146	0.00184764	0.00707154	0.00523748	0	0.00137713	0.00481509	0.00756345	0.0118295	0	0.00461907	0.00295536	0.00122552	0.0364524
SLC9A1	0.192824	0.189778	0.174327	0.218195	0.17975	0.209881	0.270655	0.188877	0.149002	0.16155	0.17579	0.175382	0.331951	0.200376	0.225708	0.206743	0.357592	0.268855	0.201535	0.228558	0.218759	0.14789	0.263465	0.149011	0.140896	0.210712	0	0.237989	0.243264	0.210863	0.326668	0.22224	0.20242	0.176784	0.174898	0.161377	0.180018	0.230914	0	0.22329	0.220019	0.248314	0.251569	0.319661	0.26215	0.152289	0.15474	0.211156
WDTC1	0.247501	0.221436	0.172836	0.315309	0.24499	0.250759	0.229032	0.226663	0.168029	0.17972	0.176599	0.186933	0.307154	0.217288	0.210768	0.219486	0.439497	0.245806	0.22642	0.246402	0.19276	0.150953	0.210295	0.137089	0.181093	0.189253	0.417082	0.262897	0.28558	0.254428	0.322701	0.260952	0.205868	0.143315	0.232841	0.166303	0.186836	0.241228	0	0.234575	0.240336	0.23111	0.255069	0.283801	0.258006	0.13749	0.14045	0.205354
TMEM222	0.177602	0.160068	0.125575	0.192857	0.18704	0.168853	0.190597	0.189081	0.13836	0.151261	0.156924	0.128088	0.29258	0.215896	0.14105	0.166869	0.114017	0.135732	0.203378	0.136958	0.172783	0.116255	0.121272	0.120358	0.162864	0.168525	0.14423	0.268062	0.211025	0.192019	0.250928	0.192619	0.156442	0.105831	0.130025	0.0939451	0.1567	0.157278	0	0.17551	0.153407	0.174267	0.18609	0.241606	0.170707	0.109259	0.0821259	0.199153
SYTL1	0.0132409	0.0189814	0.0125803	0.017246	0.0110613	0.0153992	0.00972132	0.0140464	0.00811737	0.0108165	0.00884378	0.00832672	0.0145748	0.0146284	0.0131614	0.0141162	0	0.0160487	0.01262	0.0088109	0.00879394	0.0105123	0.0083766	0.00717001	0.0123081	0.0165331	0	0.0229034	0.0138004	0.0186374	0.0351373	0.0203597	0.0126095	0.00137209	0.00857458	0.00456325	0.018273	0.0261982	0	0.00265298	0.010446	0.0418786	0.0541385	0.0101318	0.0174084	0.00809814	0.00378007	0.0357615
MAP3K6	0.0382561	0.0349423	0.0179821	0.0245072	0.0226188	0.0307199	0.043856	0.0479734	0.0165506	0.0400299	0.0197244	0.033617	0.0498418	0.0258497	0.031416	0.0299346	0	0.0307649	0.0282826	0.0327708	0.0232673	0.0182171	0.0161553	0.0110772	0.0318541	0.0665951	0	0.0600114	0.0240781	0.0487774	0.0542949	0.0220525	0.0400448	0.0134832	0.0198257	0.00769066	0.0249501	0.0375919	0	0.0308277	0.0371365	0.0291187	0.0450551	0.0806361	0.0140221	0.0198942	0.00509721	0.020421
FCN3	0.000258894	0.00281039	0.000717353	0.00245784	0.0052699	0.000890895	0	0.00177517	0.00190717	0.00183132	0.000726842	0.000705198	0.00217563	0.00406312	0.00100252	0.00136449	0	0.00313797	0.00164752	0.000129552	0.00112662	0.000204227	0	0.000740763	0.00059553	0	0	0	0.00197569	0.00119932	0	0.00241127	0.000818001	0.000315393	0	0.000113508	0.000694445	0.000296663	0	0	0	0.000398921	0.00171869	0.00567694	0	0.00442033	0.000576525	0.0271525
CD164L2	0.00612031	0.00217896	0.000691114	0.00542402	0.00495287	0.00193607	0.00262482	0.00375073	0.00207011	0.000517589	0.00211937	0	0.00100929	0.00738431	0.0022425	0.00399656	0	0.00484739	0.00431352	0.00672324	0.00205707	0.00133951	0	0.00227015	0.00244057	0	0	0.00221705	0.00419158	0.00400093	0	0.00668424	0.000607923	0	0	0.000491638	0.00209915	0	0	0.00171217	0.00178444	0.00214657	0.00733823	0	0	0.0190243	0.00302811	0.00357489
GPR3	0.00733859	0.0151796	0.00808081	0.0294173	0.0247567	0.0163534	0.000299993	0.0103992	0.027594	0.0237862	0.00853625	0.00288154	0.0350369	0.0109197	0.0190907	0.0212114	0	0.00749175	0.0150794	0.0110929	0.0271573	0.00403209	0.0382325	0.0142124	0.0127639	0.0101551	0	0.0198151	0.0104125	0.0013759	0.00856961	0.0156294	0.00721016	0.00702306	0.000615797	0.0172602	0.00270298	0.0051815	0	0.0197478	0.0177211	0.000582628	0.00248087	0.0282308	0.00592251	0.0150163	0.0116647	0.0364157
WASF2	0.21932	0.213909	0.165266	0.258117	0.210006	0.191155	0.186493	0.210837	0.144734	0.155721	0.145242	0.180611	0.191793	0.179317	0.179924	0.181684	0.679046	0.206255	0.175441	0.220046	0.172459	0.148085	0.290409	0.108645	0.117492	0.202642	0.14423	0.312632	0.25167	0.272406	0.318646	0.217614	0.193847	0.170163	0.160146	0.156428	0.171787	0.228434	0	0.214965	0.206442	0.190753	0.261645	0.271691	0.218752	0.137342	0.149692	0.22748
AHDC1	0.249172	0.257311	0.208511	0.279021	0.265421	0.227875	0.319443	0.26291	0.199033	0.19607	0.228662	0.208275	0.386585	0.24529	0.223426	0.262475	0.244608	0.294961	0.255902	0.267639	0.238229	0.161147	0.3302	0.150924	0.23432	0.288751	0.584044	0.326556	0.255024	0.296835	0.417927	0.276101	0.249845	0.20212	0.22306	0.178716	0.202463	0.29183	0	0.28936	0.312636	0.279054	0.297438	0.439239	0.268207	0.16481	0.203705	0.261901
FGR	0.00243059	0.000683596	0.00277301	0.0058229	0.00595026	0.00265684	0.00189532	0.000978371	0.00191938	0.000954824	0.000265178	0.0024444	0.00659585	0.00678057	0.00328449	0.0060844	0	0.00213718	0	0	0.00224936	0.00462409	0	0.0024309	0.00137139	0	0	0.00156511	0.00557324	0	0.00292663	0.000499995	0.00173041	0	0	0.000392357	0.00234929	0.00339522	0	0.00109797	0.00236267	0.00268793	0.00548478	0.00082713	0	0.000914968	0	0.00318096
IFI6	0.047494	0.0404281	0.051091	0.0624628	0.046319	0.057136	0.160108	0.096064	0.0493875	0.0319648	0.0378072	0.0355098	0.0476448	0.0523057	0.0385358	0.0569245	0	0.0588722	0.0821244	0.0354308	0.0476607	0.0588919	0.0478769	0.0388738	0.0545787	0.0650956	0	0.0703028	0.102947	0.0547571	0.123426	0.0612869	0.0455552	0.0129431	0.0327916	0.0234362	0.0685319	0.0516233	0	0.0718657	0.0640809	0.0585933	0.0767252	0.0651483	0.0655436	0.027049	0.011847	0.0562929
FAM76A	0.185683	0.209834	0.131884	0.301465	0.242911	0.226977	0.0933592	0.174822	0.146258	0.133411	0.151432	0.144047	0.225967	0.202726	0.178887	0.241244	0	0.207456	0.191959	0.201829	0.207482	0.115852	0.123043	0.131304	0.132544	0.183393	0.0486501	0.224922	0.273166	0.197848	0.201105	0.181456	0.16021	0.108792	0.178621	0.128759	0.102812	0.150143	0	0.191483	0.198121	0.146574	0.249725	0.146808	0.0828719	0.0921772	0.108287	0.057487
STX12	0.382523	0.328485	0.258671	0.481215	0.388316	0.370042	0.355224	0.333655	0.230693	0.24553	0.26572	0.307233	0.470891	0.314252	0.264625	0.374943	0.774606	0.330948	0.327622	0.342988	0.295226	0.167871	0.412346	0.169721	0.281891	0.379093	0.481493	0.463906	0.56817	0.43778	0.461623	0.354706	0.297891	0.240776	0.405659	0.200873	0.242727	0.356925	0	0.363119	0.335359	0.421954	0.427994	0.458873	0.349099	0.200727	0.186817	0.246363
PPP1R8	0.107011	0.0933372	0.0838138	0.134432	0.11293	0.126488	0.128689	0.114948	0.0852126	0.0771838	0.0983807	0.064505	0.153668	0.115178	0.0860812	0.109004	0	0.0990049	0.122137	0.10333	0.0975537	0.0866307	0.123327	0.0755078	0.0940578	0.0983869	0.14423	0.114357	0.122499	0.109126	0.138998	0.112005	0.0871075	0.0865018	0.0735424	0.0714933	0.0938815	0.110265	0	0.131873	0.106129	0.0913259	0.114823	0.125258	0.117355	0.0465709	0.0686247	0.078096
THEMIS2	0.0528042	0.0394394	0.0245304	0.0346286	0.0594877	0.0620111	0.0171211	0.0614201	0.0463969	0.0286411	0.0199827	0.0239046	0.0269945	0.0412921	0.0780864	0.0456442	0	0.0459228	0.0481606	0.0568509	0.0421432	0.0344162	0.0212394	0.0313325	0.0304795	0.0358162	0	0.0514442	0.0687163	0.0484819	0.0622856	0.0465847	0.0282955	0.0255234	0.0496158	0.0309708	0.0538676	0.0473016	0	0.0689181	0.0548474	0.035125	0.0757578	0.023011	0.0485116	0.0272819	0.0250974	0.0203827
RPA2	0.112204	0.088229	0.0964123	0.144248	0.130107	0.128448	0.130352	0.13047	0.0850169	0.0875464	0.0979291	0.121911	0.138466	0.0879188	0.101617	0.144441	0	0.102198	0.143515	0.08943	0.103618	0.0787255	0.0789191	0.0849931	0.108875	0.101949	0	0.158288	0.183487	0.102415	0.127105	0.143105	0.0939162	0.096803	0.0785136	0.0723035	0.10409	0.111696	0	0.128379	0.0990461	0.1274	0.140377	0.128299	0.114174	0.0724863	0.0529966	0.0855143
SMPDL3B	0.00349669	0.00790222	0.00389129	0.0051203	0.00921157	0.00137214	0.00490678	0.0119533	0.00606431	0.00194464	0.00401728	0.00526104	0.0128046	0.0120761	0.00231845	0.00832276	0	0.0172078	0.0023332	0.00399019	0.00312738	0.00694081	0.0228355	0.00483	0.00413609	0.00260691	0	0.0154461	0.00689697	0.00242633	0	0.000882781	0.00632094	0.00490641	0.00111552	0.0020382	0.00669442	0.00696247	0	0.00419082	0.0135607	0.00131114	0.0117866	0.00107175	0.00589702	0.00960591	0.00346338	0.0222467
XKR8	0.0254949	0.0121621	0.0164553	0.0216235	0.0200998	0.0249712	0.0254371	0.0296044	0.0255087	0.0276392	0.0229142	0.00590311	0.0234087	0.0272884	0.0417522	0.0379197	0	0.0180443	0.0381693	0.0270243	0.0253858	0.020605	0.0259204	0.0218256	0.0254697	0.0320052	0	0.0377524	0.0147426	0.0297735	0.0248469	0.0194948	0.0287004	0.0210821	0.00391336	0.0138421	0.03115	0.0354595	0	0.0303809	0.0396719	0.0210954	0.0283465	0.0429305	0.0258102	0.0142316	0.0259722	0.0157257
EYA3	0.411572	0.340188	0.24048	0.493698	0.367959	0.383139	0.369124	0.328853	0.227868	0.270586	0.258509	0.31648	0.441638	0.366286	0.28455	0.345446	0.671699	0.343767	0.321198	0.346986	0.284233	0.181768	0.370513	0.167173	0.281082	0.378183	0.544256	0.542331	0.469842	0.490704	0.492025	0.32478	0.310867	0.252266	0.32552	0.209959	0.257327	0.32726	0	0.329948	0.333297	0.397557	0.407718	0.55292	0.347588	0.185578	0.213193	0.332617
PTAFR	0.00901288	0.0109002	0.0141968	0.037001	0.026043	0.0106075	0.00775301	0.0171012	0.0161382	0.00198798	0.004204	0.020566	0.00977779	0.0161111	0.0113265	0.0159998	0	0.0132235	0.015208	0.00839177	0.0157032	0.0125101	0.00293709	0.0117716	0.00746163	0.0179844	0	0.0233207	0.0403523	0.0175404	0.0113966	0.0219935	0.0123555	0.0208647	0.00429982	0.00728525	0.0110825	0.0136825	0	0.0163107	0.0231457	0.0147846	0.0226796	0.0149659	0.0178656	0.0218487	0.00595069	0.146511
DNAJC8	0.176607	0.162615	0.148199	0.243347	0.176864	0.224863	0.257657	0.236494	0.146415	0.151569	0.160646	0.118856	0.251007	0.234191	0.127607	0.214977	0.641264	0.160702	0.262465	0.163142	0.195447	0.127544	0.15308	0.106313	0.200239	0.181127	0.0486501	0.224218	0.35438	0.173751	0.219193	0.217242	0.164979	0.104862	0.155042	0.109338	0.175024	0.181127	0	0.180794	0.147653	0.152087	0.242755	0.259	0.20959	0.0993361	0.0847759	0.165709
ATP5IF1	0.273857	0.203283	0.21473	0.515524	0.366742	0.366002	0.380922	0.32396	0.222011	0.183628	0.231687	0.177441	0.286832	0.2846	0.161849	0.266693	0.561491	0.234866	0.323188	0.17077	0.251129	0.181874	0.143224	0.148875	0.28173	0.227375	0.14423	0.414771	0.633216	0.35745	0.374637	0.320405	0.217364	0.202112	0.168613	0.127336	0.226621	0.245786	0	0.271658	0.247664	0.262789	0.36419	0.345187	0.322325	0.149337	0.105225	0.283653
SESN2	0.0645947	0.0599108	0.0399138	0.0512072	0.0465253	0.0630852	0.23757	0.0488919	0.0412248	0.0395828	0.0425038	0.0373315	0.0611447	0.0684222	0.050461	0.0457427	0.644104	0.0428359	0.0610508	0.0551641	0.0417192	0.178954	0.0447317	0.0402272	0.0610454	0.0493331	0	0.0789679	0.0922956	0.0491464	0.0747922	0.0939972	0.055022	0.0609659	0.051151	0.0438301	0.0728576	0.0661369	0	0.0807326	0.0656065	0.0798417	0.0671388	0.145852	0.0812904	0.0593676	0.0245877	0.28786
MED18	0.0128827	0.0069411	0.00826432	0.014757	0.00673369	0.00632489	0.015938	0.01279	0.0119223	0.0121864	0.0096079	0.0137023	0.0135196	0.0161395	0.00824645	0.0152189	0	0.0132046	0.0270756	0.00805679	0.0121311	0.0166462	0	0.013161	0.00794896	0.00826918	0	0.00525211	0.0165373	0.00177009	0.0208995	0.0258733	0.0109082	0.00517766	0.00413699	0.00613367	0.0140663	0.00262793	0	0.0117646	0.0111872	0.00258368	0.0160835	0.0133743	0.0147107	0.0140849	0.00742871	0.0256994
PHACTR4	0.445045	0.386181	0.270548	0.529879	0.395141	0.41765	0.374215	0.328322	0.229947	0.297439	0.277954	0.356596	0.534176	0.363194	0.300867	0.368598	0.245623	0.374512	0.344005	0.39	0.309254	0.188868	0.484527	0.222956	0.332237	0.39958	1.00008	0.452661	0.564528	0.483263	0.495569	0.356066	0.346491	0.283849	0.443498	0.237895	0.272804	0.360713	0	0.414619	0.393775	0.431763	0.415251	0.553409	0.319391	0.233763	0.253824	0.270146
RCC1	0.10682	0.104546	0.111879	0.267005	0.169973	0.123558	0.211851	0.183635	0.125877	0.1084	0.0907715	0.102142	0.160247	0.18086	0.116281	0.175296	0.114017	0.136079	0.165938	0.105719	0.117719	0.10224	0.160962	0.10127	0.0972977	0.130522	0	0.228951	0.355698	0.143901	0.196332	0.218445	0.141665	0.12068	0.138216	0.0834409	0.159635	0.148934	0	0.141066	0.125656	0.161553	0.167746	0.19815	0.151857	0.0900702	0.055495	0.178013
TRNAU1AP	0.320394	0.271713	0.222126	0.393338	0.295617	0.247719	0.276417	0.295262	0.211438	0.202165	0.185285	0.279823	0.429457	0.323675	0.26032	0.331768	0.695262	0.288283	0.274308	0.282904	0.23873	0.173171	0.449257	0.161723	0.180942	0.311361	0.722933	0.349109	0.42494	0.350614	0.468503	0.294724	0.284381	0.212211	0.358404	0.199154	0.241647	0.299066	0	0.33692	0.318784	0.282526	0.389391	0.370979	0.281329	0.208569	0.162702	0.256296
TAF12	0.162026	0.145017	0.119962	0.207495	0.128568	0.122296	0.151315	0.136963	0.106882	0.101005	0.0753306	0.108782	0.152531	0.169863	0.133944	0.17423	0.309957	0.146615	0.13282	0.127887	0.106607	0.0958186	0.121696	0.075555	0.107433	0.13619	0	0.146146	0.173702	0.138963	0.158464	0.135666	0.137848	0.142067	0.110203	0.0955697	0.12662	0.10357	0	0.125607	0.149307	0.0736671	0.106869	0.16301	0.126886	0.059433	0.0744759	0.176868
RAB42	0	0.000304704	0.00074328	0.00285562	0.0011481	0.000315719	0.00153116	0.00136773	0.000627029	0.000756305	0.00080433	0	0	0.00895618	0.000565489	0.00448275	0	0.00199984	0.00252229	0.000254276	0.00163432	0.000224032	0	0.00141069	0.000162886	0	0	0	0.000434684	0.000396854	0.00058584	0	8.73104e-05	0	0	0.000232292	0.00130389	0.000126268	0	0.00208614	0.000956887	0.000159053	0.00299075	0	0.00207021	0.00227229	0.00285754	0.0103281
GMEB1	0.12378	0.126698	0.113827	0.154832	0.128167	0.0871111	0.110584	0.153521	0.104457	0.0807195	0.0970138	0.0964493	0.175444	0.153076	0.134099	0.162045	0.213044	0.148422	0.164631	0.147243	0.134245	0.0814454	0.116251	0.0779166	0.0942734	0.152007	0.0486501	0.155658	0.179425	0.143104	0.182981	0.157121	0.143176	0.0835085	0.100111	0.0910464	0.10012	0.123389	0	0.120191	0.168117	0.118521	0.13951	0.0946322	0.112608	0.0948083	0.0995262	0.120676
YTHDF2	0.253144	0.210256	0.152973	0.239415	0.195524	0.251228	0.241848	0.211391	0.136316	0.200775	0.178382	0.198846	0.247907	0.171534	0.174995	0.174361	0.49476	0.182822	0.238692	0.193759	0.173878	0.129075	0.257592	0.10803	0.179072	0.244101	0.460672	0.263918	0.299548	0.229937	0.281567	0.211888	0.167627	0.163747	0.186826	0.154881	0.183091	0.214488	0	0.213298	0.207612	0.18905	0.218033	0.277417	0.193629	0.12147	0.120864	0.308822
OPRD1	0.189692	0.197039	0.159226	0.243528	0.246019	0.155097	0.271303	0.209816	0.181906	0.154449	0.138018	0.170776	0.269154	0.203544	0.188437	0.184641	0.292997	0.231442	0.184572	0.225875	0.185737	0.143142	0.301633	0.128286	0.136976	0.233276	0.254458	0.235172	0.167161	0.296852	0.333778	0.244754	0.191435	0.176561	0.197826	0.170614	0.205092	0.237726	0	0.216959	0.255297	0.165309	0.194819	0.292918	0.175479	0.129909	0.194024	0.236483
EPB41	0.489892	0.449754	0.334058	0.521612	0.454488	0.451474	0.441225	0.386669	0.32043	0.368898	0.355676	0.40797	0.550125	0.458261	0.355658	0.466291	0.454546	0.469176	0.402643	0.44829	0.39651	0.259707	0.504949	0.298748	0.32197	0.416815	0.549715	0.655813	0.649265	0.608315	0.624232	0.441313	0.377119	0.35381	0.502793	0.31524	0.307718	0.4406	0	0.450521	0.41248	0.514424	0.497755	0.553308	0.411043	0.315171	0.322977	0.330388
TMEM200B	0.00127556	0.00747334	0.00143664	0.00579262	0.00294001	0.00817542	0.00319698	0.00444835	0.000575467	0.00329775	0.00262898	0.000121985	0.00821493	0	0.000977184	0.00355343	0	0.00260391	0.00344079	0.00171085	0.00676531	0.0014415	0	0.0185406	0.00316294	0.00031386	0	0.00453882	0.000288972	0.000109934	0.00582949	0.0077689	0.000954546	0.000902949	0	0.000275125	0.00229777	0.000995875	0	0.010363	0.00132807	0	0	0.00463567	0.0033312	0	0	0.002304
SRSF4	0.392576	0.35943	0.231539	0.474651	0.387476	0.392035	0.358879	0.349515	0.204557	0.256164	0.271012	0.348902	0.492797	0.323597	0.277107	0.341142	0.781076	0.338902	0.327789	0.383492	0.282062	0.176578	0.475376	0.156176	0.276622	0.359977	1.05511	0.436825	0.443045	0.440799	0.506275	0.29096	0.310263	0.214386	0.400088	0.2119	0.242294	0.333582	0	0.326275	0.346925	0.413469	0.414748	0.502032	0.327125	0.206405	0.196294	0.261925
MECR	0.147667	0.150669	0.147164	0.258599	0.200509	0.126908	0.141662	0.202757	0.159359	0.16632	0.152332	0.152842	0.212185	0.264922	0.203713	0.253464	0.496426	0.235166	0.199353	0.187867	0.1703	0.124328	0.212464	0.124028	0.123896	0.127629	0	0.148067	0.213271	0.164098	0.238925	0.199801	0.185214	0.166199	0.115535	0.14272	0.142405	0.179821	0	0.174127	0.257858	0.179727	0.287935	0.19084	0.149377	0.135603	0.129435	0.122035
PTPRU	0.115819	0.15213	0.10635	0.155502	0.148446	0.135594	0.24133	0.171457	0.100147	0.114918	0.112038	0.113199	0.19043	0.135478	0.0960925	0.088056	0.560741	0.12936	0.140912	0.136599	0.111993	0.107365	0.129598	0.0776364	0.125375	0.131927	0.14423	0.216662	0.200484	0.183923	0.266341	0.149887	0.163291	0.120451	0.115232	0.090387	0.149257	0.198115	0	0.155024	0.143857	0.180908	0.186601	0.205072	0.179686	0.133628	0.143051	0.197053
MATN1	0.00835035	0.0119602	0.0135121	0.0238209	0.0113671	0.00699996	0.0165287	0.0172871	0.0104918	0.0136923	0.0132857	0.00868815	0.0092856	0.00877567	0.00493935	0.00321468	0	0.0109153	0.0192436	0.0056598	0.0108317	0.0085691	0.0108125	0.0230634	0.00592175	0.00413465	0	0.017034	0.0275424	0.0144275	0.0142889	0.0193493	0.010705	0.00126582	0.00605261	0.005735	0.0115005	0.00746828	0	0.00903534	0.0104625	0.00030289	0.0481599	0.0126567	0.00129486	0.0076837	0.00895664	0.0240449
LAPTM5	0.00644075	4.10437e-05	0.000988356	0.00541927	0.0106553	0.00367666	0.00807671	0.00695437	0.00267803	0	0.000404038	0.00015491	0	0.00694658	0.00343946	0.00251355	0	0.00102518	0.00609918	0.00424036	0.00184761	0.0017485	0	0.00461177	0.00161112	0.00540246	0	0.00728771	0.00439242	0.011383	0.0130962	0.010496	0.00711085	0.0116544	0.0163661	0.00106953	0.00339727	0.00311716	0	0.00252365	0.00381083	0	0.000614044	0	0.00183844	0.00786572	0.00101813	0.00983383
SDC3	0.0990058	0.103688	0.0829867	0.0780745	0.117088	0.0627649	0.131929	0.112098	0.0972116	0.0526177	0.10565	0.0597119	0.106827	0.0854421	0.0915323	0.0977545	0.213044	0.0893245	0.112814	0.0913185	0.102272	0.0783706	0.115933	0.0665555	0.124571	0.157462	0	0.10023	0.126151	0.0787218	0.104011	0.114219	0.0983967	0.065782	0.0724178	0.0641845	0.0732525	0.121814	0	0.115812	0.0916507	0.0573138	0.0630331	0.0743513	0.0824679	0.0661937	0.0987688	0.192774
PUM1	0.433668	0.368511	0.23592	0.530577	0.391877	0.422977	0.322722	0.330191	0.204217	0.29782	0.287389	0.379833	0.560892	0.321604	0.238668	0.330069	0.753897	0.333956	0.340418	0.369588	0.302623	0.146521	0.478569	0.148299	0.263857	0.391473	1.3241	0.662334	0.58008	0.557812	0.560846	0.337729	0.295398	0.25908	0.448654	0.213525	0.22329	0.354803	0	0.383641	0.363689	0.43498	0.440626	0.620749	0.356446	0.171498	0.213646	0.289004
NKAIN1	0.153626	0.146702	0.119871	0.125769	0.124075	0.107034	0.0665795	0.145833	0.0910825	0.128724	0.1196	0.149683	0.245629	0.235912	0.207185	0.15517	0	0.232378	0.131116	0.204086	0.134055	0.165433	0.305602	0.0712257	0.11499	0.190879	0	0.142725	0.124559	0.194679	0.249602	0.177228	0.181355	0.101971	0.140127	0.0907859	0.0712953	0.145734	0	0.172571	0.179016	0.107726	0.217353	0.121441	0.14397	0.223773	0.106704	0.22905
SNRNP40	0.192027	0.170314	0.155806	0.226343	0.174538	0.20919	0.195321	0.193521	0.133842	0.151119	0.147278	0.147585	0.236605	0.268143	0.168142	0.224567	0.540887	0.237365	0.20075	0.193611	0.201192	0.131554	0.170907	0.125985	0.154065	0.176079	0	0.271906	0.306929	0.207741	0.184985	0.2533	0.175024	0.147152	0.166271	0.115492	0.154794	0.151167	0	0.19498	0.177395	0.196518	0.254987	0.195202	0.173947	0.0932307	0.093416	0.397358
ZCCHC17	0.32142	0.254954	0.220339	0.390021	0.299207	0.278308	0.283234	0.275563	0.18862	0.195227	0.230266	0.250291	0.325094	0.31025	0.225812	0.310154	0.464859	0.298257	0.290524	0.272673	0.258197	0.180515	0.304425	0.170505	0.229106	0.275361	0.796631	0.337062	0.486784	0.332888	0.339007	0.293756	0.248201	0.212039	0.298105	0.178812	0.200194	0.24122	0	0.287929	0.284662	0.30091	0.379479	0.353754	0.277332	0.174425	0.186406	0.291264
FABP3	0.0580331	0.0686196	0.0625112	0.132142	0.0785341	0.0832946	0.123143	0.101788	0.0765582	0.0619747	0.0799113	0.0729205	0.120895	0.0980395	0.0696022	0.091893	0.164449	0.0819181	0.131015	0.0816632	0.0798669	0.0592257	0.0455702	0.0745843	0.155401	0.0880232	0	0.0703818	0.168061	0.0520027	0.101617	0.117443	0.056975	0.0556547	0.0255289	0.0435975	0.0873011	0.0772467	0	0.0702179	0.0850241	0.0764048	0.0812896	0.172784	0.119777	0.078089	0.0296123	0.139669
SERINC2	0.00978524	0.00912405	0.00556452	0.0119547	0.0059838	0.0107193	0.00413885	0.00754538	0.00648096	0.000446689	0.00315963	0.00336936	0.00652818	0.00902136	0.0110126	0.00565937	0	0.0108335	0.00635894	0.00500115	0.00520787	0.011509	0.0138926	0.00384271	0.00795375	0.00713171	0	0.00866347	0.00622463	0.0073138	0.00676637	0.00698748	0.00744139	0.00830318	0.00987056	0.00412414	0.00669474	0.00303	0	0.0162825	0.00941767	0.0114403	0.0126479	0.000920028	0.00239733	0.0190925	0.0130621	0.0665831
TINAGL1	0.000494863	0.000416074	7.01937e-05	0.00084587	0.000522534	0	0	0.00442715	0.000244483	0	0	0	0.000944713	0	0.000414725	0.00177923	0	0.000576273	0.00051552	0.00101581	0.000120137	0.000266812	0	0.000484283	0.000832734	0	0	0	0	0	0	0.00201335	0.0015293	0	0	0.0014023	0	0	0	0	0	0	0	0	0.00102518	0.000772526	0	0.00303069
HCRTR1	9.83532e-05	0.000188307	0.00297016	0.0200122	0.0136567	0.00945254	0.00158952	0.0057553	0.0160827	0.00690193	0.00379715	0.00542014	0.0324608	0.0198457	0.0051952	0.0209468	0	0.0172021	0.00890939	0.00802271	0.0137823	0.00206766	0.00291383	0.00948622	0.00698183	0.00744223	0	0	0	0.00547368	0	0.00631882	0.000833759	0.00102916	0.00195602	0.0038686	0.00181401	0.00416728	0	0.00123135	0.00411086	0	0.00339465	0.00150281	0.000826533	0.00140346	0.0130194	0.00107679
PEF1	0.105559	0.0604063	0.0696112	0.105867	0.0607631	0.13631	0.180522	0.126932	0.0703018	0.0953939	0.120374	0.0827342	0.166261	0.0970571	0.0596637	0.0899581	0	0.0594018	0.177951	0.0782521	0.125713	0.0853041	0.124342	0.0576343	0.159835	0.12116	0.0486501	0.103521	0.175232	0.0855448	0.117372	0.104937	0.0887862	0.0617965	0.086755	0.0500788	0.10829	0.097919	0	0.069464	0.0593532	0.115458	0.0885934	0.205712	0.185522	0.066844	0.0575414	0.117376
COL16A1	0.110566	0.149955	0.102932	0.266631	0.199225	0.116969	0.202677	0.176337	0.165551	0.0760014	0.104435	0.0986698	0.174316	0.264559	0.156697	0.313374	0.179531	0.205519	0.156325	0.201338	0.148086	0.108613	0.113272	0.113608	0.114933	0.135332	0	0.147486	0.221374	0.267844	0.186209	0.177878	0.141778	0.0991341	0.122205	0.114193	0.116783	0.180814	0	0.0723529	0.273258	0.203312	0.2858	0.234458	0.163276	0.146908	0.165226	0.172708
ADGRB2	0.280179	0.268592	0.208471	0.413314	0.373322	0.341535	0.299171	0.286079	0.218766	0.212887	0.247784	0.230934	0.444786	0.308191	0.249503	0.317169	0.392887	0.31236	0.309489	0.330512	0.317251	0.157765	0.363833	0.175803	0.286066	0.335314	0.481493	0.379347	0.406368	0.309381	0.401816	0.327266	0.255926	0.188571	0.200756	0.204385	0.208766	0.266081	0	0.356662	0.314547	0.305098	0.323782	0.454653	0.310344	0.192605	0.20043	0.195117
SPOCD1	0.00687997	0.000918765	0.00324183	0.00381763	0.00511123	0.00125105	0.0016469	0.00315095	0.00231154	0.00121772	0.000524081	0.00380109	0.00597985	0.000227472	0.00338911	0.00351136	0	0.00456559	0.00274009	0.000785843	0.002066	0.0024253	0.00626856	0	0.00158237	0.00128546	0	0.00324126	0.00214551	0.00665256	0.00688575	0.0082753	0.00371088	0.000347455	0	0.000200279	0.00387384	0.00356539	0	0.000434151	0.00906506	0.0060211	0.00259923	0.00563796	0.000513285	0.00150176	0.00110984	0.0233031
PTP4A2	0.0814093	0.0917143	0.0814792	0.12383	0.102455	0.108498	0.139411	0.0991989	0.0665721	0.0915553	0.0603727	0.0612748	0.0736661	0.0737094	0.0832156	0.0937003	0	0.0736288	0.0893135	0.0753091	0.0708433	0.0661017	0.0619778	0.0529435	0.055415	0.0714624	0.14423	0.125963	0.132759	0.129227	0.0885715	0.0912488	0.0832283	0.0811479	0.0492354	0.061794	0.0779787	0.0862773	0	0.100818	0.0785353	0.0893983	0.110425	0.149575	0.112477	0.0516524	0.0663626	0.111039
KHDRBS1	0.365336	0.315255	0.225761	0.385937	0.338637	0.368216	0.383024	0.293815	0.203175	0.241223	0.264163	0.287983	0.417415	0.304363	0.248151	0.272573	0.371646	0.291263	0.309874	0.308498	0.279706	0.162256	0.406146	0.159605	0.283709	0.370535	0.372753	0.458687	0.482162	0.384064	0.437415	0.28001	0.289168	0.215265	0.392701	0.182376	0.243818	0.290465	0	0.33336	0.30022	0.337492	0.36855	0.56018	0.346358	0.163581	0.207453	0.286997
TMEM39B	0.19348	0.180613	0.124834	0.194336	0.162198	0.155066	0.145835	0.173986	0.129385	0.131524	0.114651	0.132926	0.212075	0.187094	0.166096	0.204159	0.179531	0.181926	0.144366	0.202517	0.135424	0.0998428	0.144887	0.104478	0.127565	0.188402	0	0.173286	0.183908	0.194156	0.236033	0.160174	0.15641	0.13487	0.156388	0.131809	0.122986	0.137959	0	0.145602	0.180378	0.136106	0.169863	0.197002	0.124094	0.113522	0.132202	0.212176
KPNA6	0.371198	0.314324	0.245594	0.490564	0.38106	0.342057	0.343917	0.328004	0.216122	0.252177	0.256541	0.291759	0.450705	0.295554	0.256183	0.305917	0.699214	0.300647	0.338824	0.331052	0.31406	0.174759	0.385106	0.158786	0.253747	0.352891	0.254458	0.449304	0.545253	0.428998	0.439346	0.341932	0.297675	0.225448	0.374921	0.214779	0.243172	0.320561	0	0.361431	0.339336	0.392187	0.420193	0.455978	0.316715	0.178663	0.186751	0.299085
TXLNA	0.091333	0.0932451	0.0954565	0.160885	0.139043	0.130391	0.156001	0.13631	0.0911647	0.0741694	0.0815698	0.0548801	0.15407	0.118213	0.091225	0.125308	0.248037	0.0986537	0.123647	0.117508	0.11525	0.0855331	0.0974253	0.0627712	0.106838	0.109003	0.722933	0.145591	0.152738	0.160432	0.141009	0.129926	0.109859	0.0806374	0.126922	0.0821946	0.115054	0.12086	0	0.10634	0.118755	0.093189	0.107438	0.187602	0.144058	0.0876663	0.0572902	0.217628
CCDC28B	0.0109893	0.012021	0.0233028	0.0499938	0.0318628	0.0272737	0.0247805	0.0382766	0.033156	0.014501	0.0206683	0.0133225	0.0222417	0.0529297	0.0296734	0.0401629	0	0.0397652	0.0409599	0.0280363	0.0271584	0.0228762	0.00907577	0.0306988	0.0212855	0.0148069	0	0.0174527	0.0392483	0.0233381	0.0625806	0.0394053	0.0222367	0.0255263	0.0197501	0.023897	0.0323178	0.0372099	0	0.032846	0.0197801	0.0254864	0.052503	0.0346097	0.02874	0.0166272	0.0274242	0.0283609
IQCC	0.0199726	0.00900295	0.0141857	0.0293081	0.021546	0.0161638	0.021687	0.0156619	0.0194566	0.00983135	0.0104742	0.00491891	0.03006	0.0363014	0.00902717	0.0420385	0	0.0208031	0.0300427	0.0172009	0.020887	0.0123222	0.0179082	0.0198583	0.0197853	0.0103157	0	0.0250489	0.0197211	0.0144634	0.0141999	0.0207899	0.0151412	0.00802565	0.00853564	0.0126016	0.0232222	0.0127451	0	0.0102345	0.0187027	0.00721157	0.0202437	0.0241798	0.0198741	0.00762897	0.015724	0
DCDC2B	0.013304	0.00929561	0.0249622	0.0575784	0.0388279	0.0105123	0.00930817	0.0169848	0.0401781	0.00936108	0.00563309	0.0151325	0.00328659	0.1047	0.0115592	0.039497	0	0.0494279	0.0316258	0.0236961	0.0264436	0.031612	0.00343983	0.0438874	0.0072823	0.0025953	0	0.00696466	0.0480417	0.0225907	0.0049957	0.0592675	0.0117671	0.022109	0.00048164	0.0185588	0.0170571	0.00645994	0	0.0203273	0.02194	0.0206791	0.079033	0	0.00381541	0.0233652	0.012989	0.016442
TMEM234	0.0555356	0.0540644	0.042406	0.095228	0.0642758	0.0511375	0.0512298	0.0622853	0.0655939	0.040168	0.0445268	0.0388809	0.0663233	0.121764	0.0698264	0.121369	0	0.0810511	0.0670081	0.0821085	0.0591279	0.046234	0.0238287	0.0546714	0.0366234	0.0553271	0.964611	0.0429526	0.0916864	0.0653202	0.0679285	0.0920532	0.0483883	0.0294388	0.0277451	0.0394337	0.0637433	0.0490468	0	0.0718721	0.0831638	0.0521798	0.0861778	0.0662174	0.0272243	0.0334138	0.0639827	0.0485702
EIF3I	0.0712881	0.0512459	0.0540606	0.0925723	0.0459015	0.0805605	0.138498	0.119831	0.0688513	0.0583973	0.0743126	0.0581479	0.108898	0.146702	0.0711489	0.0636896	0	0.0716899	0.144612	0.0645501	0.0703073	0.0674353	0.0603615	0.0516524	0.0950363	0.0509753	0	0.0699258	0.137948	0.0582288	0.0980905	0.123522	0.0648428	0.050579	0.031738	0.0407776	0.101139	0.0818631	0	0.0622995	0.0658265	0.0786059	0.118711	0.108582	0.101506	0.0643038	0.0436637	0.0974152
FAM167B	0.00195474	0.00288702	0.000982611	0.00056916	0.000612904	0	0	0.00187457	0.000334915	0	0.000943488	0	0.000741687	0.000815465	0.00159053	0	0.179531	0.000820717	0.000665611	0.000624728	0.00265173	0.000732563	0	0.00094939	0.000555041	0	0	0.00503756	0.00156507	0.00404682	0.00483331	0.00289419	0.00283066	0	0	0	0.00123187	0	0	0.000393244	0.000768034	0.00596125	0.00458572	0	0	0.00156608	0	0.00385323
LCK	0.00733124	0.00959197	0.0105813	0.0186409	0.0110599	0.00238718	0.00254707	0.00222475	0.00440062	0.00301062	0.000761963	0.000824588	0.00346769	0.00276683	0.00402955	0.00355583	0	0.00383984	0.00208586	0.00120244	0.00343384	0.00224438	0	0.00332482	0.0066689	0.00413116	0	0	0.0292856	0.0102441	0.00502712	0.00353806	0.00192257	0.000785464	0	0.00065233	0.00397715	0.00191805	0	0.001253	0.00334219	0.0032378	0.00458869	0.00152257	0.00141625	0.00151114	0.00151487	0.0478488
HDAC1	0.041309	0.0166544	0.026953	0.058494	0.0326897	0.0317925	0.0411798	0.042277	0.0312739	0.0305575	0.0222996	0.0273387	0.0365593	0.0409342	0.0270589	0.0269162	0	0.039105	0.0233719	0.0457455	0.0255658	0.0249582	0.0400527	0.0118556	0.025077	0.0493228	0.964611	0.0548986	0.0603187	0.0339991	0.0451251	0.032993	0.0479134	0.025861	0.0134304	0.0192917	0.0368253	0.0329166	0	0.0249902	0.0264642	0.0271654	0.0519989	0.0101297	0.0165528	0.0209677	0.0130737	0.0739358
MARCKSL1	0.0962433	0.053015	0.0759565	0.101808	0.0785647	0.145465	0.157356	0.179744	0.0974522	0.109768	0.174729	0.0730747	0.112586	0.11156	0.0715566	0.083169	0.249028	0.0514711	0.210646	0.0699407	0.122853	0.0846621	0.091199	0.110435	0.182311	0.137305	0	0.157297	0.212341	0.085038	0.117675	0.136201	0.102076	0.0886651	0.0399101	0.0505524	0.182271	0.144319	0	0.11699	0.0627264	0.10498	0.0906881	0.131632	0.163669	0.0538887	0.0217328	0.132171
TSSK3	0.0519894	0.0381568	0.0270044	0.0267877	0.0407473	0.0203945	0.0187788	0.0391572	0.019816	0.026238	0.0334395	0.0315205	0.027111	0.0247133	0.0297939	0.0259231	0	0.0450634	0.0251126	0.0302211	0.0177613	0.0344794	0.0298594	0.0245485	0.022412	0.049111	0	0.0506034	0.0565405	0.0681286	0.0440845	0.0515395	0.0413057	0.0352877	0.0434384	0.0156406	0.0172588	0.0326841	0	0.0376661	0.0348647	0.0268128	0.0612231	0.0427015	0.0358477	0.0294953	0.0497644	0.0350323
FAM229A	0.0363393	0.0234296	0.0224838	0.0345364	0.0357327	0.0469219	0.0984096	0.0459391	0.0238847	0.0169788	0.0320179	0.0323658	0.0383156	0.0364973	0.0321623	0.0187844	0.244608	0.0252364	0.0295709	0.0099041	0.0284115	0.0227403	0.0474277	0.0193187	0.0170865	0.0246556	0	0.0997738	0.0630398	0.0435022	0.0815652	0.0555871	0.0423475	0.0200034	0.0202813	0.0207888	0.0565402	0.0620577	0	0.0427809	0.0323827	0.0457612	0.0579144	0.0628908	0.0650525	0.0345803	0.0152357	0.0531196
BSDC1	0.309072	0.270463	0.191344	0.290828	0.26025	0.270713	0.296402	0.275485	0.201859	0.211721	0.238098	0.280134	0.433159	0.298529	0.22977	0.297562	0.364488	0.273262	0.26037	0.274112	0.237491	0.17836	0.423026	0.144808	0.246312	0.281068	0.723637	0.318796	0.378323	0.302388	0.431595	0.337141	0.27846	0.197967	0.324368	0.181269	0.258455	0.284387	0	0.300916	0.267558	0.33449	0.312671	0.393196	0.292885	0.186482	0.147959	0.292881
AL033529.1	0.0194375	0.0348802	0.0290302	0.066576	0.0432677	0.0278282	0.118517	0.0188817	0.0298737	0.0278447	0.0177749	0.0157755	0.0212702	0.0590304	0.0255792	0.0461408	0.249028	0.0375352	0.021295	0.0243829	0.02849	0.0248437	0.0227039	0.0208878	0.0245858	0.0230268	0.14423	0.0264746	0.0648102	0.0408197	0.0443763	0.0471025	0.0319991	0.0327068	0.0301145	0.00671946	0.0420903	0.0366675	0	0.0444587	0.0397962	0.0254714	0.0432837	0.0511194	0.0274048	0.0144117	0.0262886	0.216634
ZBTB8A	0.0331688	0.0335326	0.0469985	0.0888237	0.0540652	0.0516343	0.0640874	0.0490673	0.0527405	0.0237718	0.0433663	0.0251553	0.0258013	0.0752639	0.0209956	0.0601287	0	0.0377137	0.0633063	0.0241683	0.0447608	0.0548286	0.0406864	0.0378256	0.0353463	0.0235006	0	0.0307024	0.143234	0.0417708	0.0368477	0.129496	0.037969	0.0363752	0.0020818	0.0314464	0.0537437	0.0280289	0	0.0502767	0.0296448	0.0370305	0.0715006	0.0188782	0.0369847	0.0338726	0.0192533	0.0744609
ZBTB8OS	0.455175	0.3772	0.253359	0.546051	0.422097	0.406732	0.369221	0.342266	0.213511	0.303329	0.247504	0.36653	0.493677	0.311299	0.26878	0.340093	0.65668	0.353618	0.358349	0.401176	0.296933	0.183675	0.581527	0.170285	0.285233	0.450619	1.34621	0.586048	0.538544	0.522244	0.559204	0.32219	0.324957	0.281388	0.451344	0.242096	0.25466	0.317208	0	0.410976	0.363278	0.418181	0.431752	0.573053	0.347015	0.179908	0.22525	0.253226
RBBP4	0.335049	0.266205	0.199279	0.3969	0.340098	0.34032	0.321026	0.286618	0.194239	0.251267	0.237298	0.281258	0.337675	0.302263	0.232161	0.307495	0.512137	0.321223	0.301711	0.277861	0.269291	0.163432	0.408185	0.148573	0.244327	0.308987	0.14423	0.376566	0.482107	0.312044	0.418451	0.304015	0.269118	0.215953	0.284211	0.167446	0.240619	0.257627	0	0.315106	0.283848	0.331376	0.347821	0.423557	0.30289	0.161786	0.150182	0.269132
SYNC	0.0941108	0.0737792	0.098524	0.371867	0.229498	0.145324	0.119514	0.119139	0.106052	0.0529178	0.0910315	0.0700246	0.0768095	0.163389	0.0612294	0.165208	0	0.112484	0.175559	0.0930983	0.137864	0.112327	0.066106	0.0995213	0.0628165	0.057349	0	0.148656	0.415818	0.191641	0.0810052	0.19038	0.0814072	0.0740973	0.0328658	0.0671894	0.11431	0.0716652	0	0.0990318	0.0824913	0.0614084	0.209975	0.0887772	0.067509	0.07454	0.0575368	0.152603
KIAA1522	0.100561	0.0925523	0.089143	0.115063	0.101566	0.069836	0.186663	0.124986	0.0934348	0.0678586	0.0732514	0.0714525	0.114767	0.177884	0.101665	0.137541	0	0.128003	0.108288	0.0886197	0.0976382	0.0964192	0.149125	0.0755187	0.0842905	0.0834796	0.0486501	0.11508	0.124585	0.108718	0.198558	0.181488	0.107788	0.0821405	0.0773205	0.059624	0.137049	0.115834	0	0.100926	0.10466	0.110883	0.15496	0.145061	0.126083	0.102327	0.0864699	0.178133
YARS	0.31859	0.275289	0.214227	0.381571	0.309505	0.298431	0.314081	0.310495	0.18523	0.200516	0.225807	0.271894	0.398356	0.333182	0.238118	0.279166	0.907409	0.309588	0.29921	0.295575	0.270888	0.181366	0.350035	0.140679	0.262774	0.310625	0.0486501	0.329186	0.513459	0.362056	0.367926	0.313839	0.296025	0.171045	0.326878	0.187187	0.228001	0.25129	0	0.308435	0.284299	0.347523	0.391549	0.428333	0.328355	0.204268	0.159166	0.311952
S100PBP	0.228649	0.215729	0.167992	0.28337	0.237908	0.236104	0.199262	0.22683	0.155814	0.172768	0.157041	0.162962	0.205374	0.229374	0.1797	0.187988	0	0.235119	0.218864	0.230228	0.178969	0.142325	0.22062	0.114062	0.178516	0.264578	0.14423	0.273888	0.331851	0.312185	0.320881	0.275216	0.218995	0.138829	0.203411	0.131467	0.184831	0.250814	0	0.271476	0.212909	0.216347	0.364973	0.218183	0.161491	0.112641	0.129389	0.169943
FNDC5	0.151609	0.132315	0.147558	0.257393	0.178978	0.195842	0.181476	0.195312	0.155145	0.14402	0.180264	0.107309	0.263571	0.236677	0.175183	0.222056	0	0.256219	0.264176	0.19737	0.214236	0.13167	0.231908	0.142557	0.173256	0.157767	0	0.155317	0.263357	0.131784	0.164593	0.202944	0.174666	0.122459	0.094209	0.113885	0.159404	0.177152	0	0.157177	0.212055	0.162297	0.154032	0.204507	0.190729	0.162639	0.144141	0.107399
HPCA	0.224627	0.156891	0.202284	0.333139	0.240824	0.410422	0.411133	0.351948	0.251065	0.264515	0.369466	0.238034	0.556923	0.316134	0.165413	0.274827	0.848427	0.26696	0.403453	0.224423	0.325829	0.211214	0.271876	0.190987	0.333716	0.293915	0.254458	0.467995	0.510606	0.218059	0.473204	0.319402	0.265531	0.194531	0.248274	0.174929	0.306433	0.332738	0	0.279921	0.208608	0.383393	0.250379	0.610392	0.442635	0.226707	0.106611	0.291735
TMEM54	0.0364132	0.0305141	0.0523298	0.0805139	0.0815627	0.0500939	0.0744917	0.0759197	0.0684984	0.0581929	0.0365087	0.0178155	0.0838407	0.0807573	0.0325972	0.0674667	0	0.0516705	0.131588	0.0403711	0.073182	0.0393655	0.0582291	0.0659295	0.077195	0.0354888	0	0.0740573	0.190896	0.0562669	0.0731402	0.0629263	0.0381792	0.0350749	0.0239072	0.0243892	0.0847477	0.0452699	0	0.0605344	0.0380151	0.0403296	0.0772361	0.0935101	0.129617	0.0326448	0.0138752	0.0726088
RNF19B	0.115562	0.113968	0.085019	0.155575	0.115079	0.11881	0.0889918	0.10594	0.0925762	0.0943142	0.0833943	0.109311	0.120454	0.117206	0.096457	0.122615	0.095133	0.087363	0.125362	0.121865	0.119287	0.0780932	0.126836	0.082022	0.0643141	0.105238	0	0.09729	0.144415	0.146967	0.140019	0.101692	0.0738198	0.0886468	0.0600836	0.0787804	0.0990853	0.0806042	0	0.135526	0.105231	0.0994678	0.125128	0.110625	0.0954606	0.0560573	0.0846012	0.0717978
AK2	0.143963	0.151746	0.111447	0.22297	0.183648	0.167899	0.126235	0.161754	0.119954	0.106523	0.109757	0.141058	0.145498	0.222405	0.127009	0.207548	0	0.183945	0.152935	0.15253	0.153444	0.107809	0.103676	0.102544	0.0978696	0.123082	0.14423	0.140842	0.202939	0.178114	0.170087	0.179262	0.133685	0.0916723	0.141352	0.10879	0.112302	0.113602	0	0.172006	0.159149	0.14674	0.201376	0.145898	0.133972	0.0900342	0.0693775	0.15898
AZIN2	0.282143	0.249339	0.196829	0.306788	0.329951	0.285484	0.325458	0.25019	0.193388	0.211543	0.199247	0.223692	0.33593	0.245985	0.223226	0.294568	0.721623	0.265117	0.249187	0.256709	0.231597	0.163614	0.210511	0.160871	0.231268	0.238548	0.254458	0.333688	0.32341	0.347768	0.341386	0.266024	0.227879	0.189588	0.258738	0.182774	0.191928	0.265417	0	0.284628	0.272518	0.311672	0.300324	0.443212	0.305046	0.168445	0.169707	0.297579
TRIM62	0.0365866	0.0259542	0.0263031	0.0406398	0.0316446	0.0318546	0.0147037	0.0317082	0.0294162	0.0199281	0.0200515	0.0283983	0.036615	0.0402025	0.0289103	0.0412836	0.321588	0.0484544	0.0252467	0.0255793	0.0222402	0.0267489	0.0249852	0.0254963	0.0120326	0.0221909	0	0.0154193	0.0461564	0.0352219	0.0484977	0.0539477	0.0218343	0.0257595	0.0305303	0.0212344	0.0263218	0.0221355	0	0.0270493	0.0302866	0.0335588	0.0526842	0.0186169	0.0274996	0.0097128	0.019799	0.0410982
ZNF362	0.191716	0.183366	0.14366	0.206686	0.206932	0.172596	0.202835	0.192223	0.14352	0.169313	0.163916	0.156394	0.228195	0.207239	0.186215	0.226794	0.179531	0.216519	0.185249	0.209866	0.176267	0.153178	0.179887	0.145879	0.121832	0.165799	0.460672	0.270801	0.211138	0.239805	0.244365	0.218307	0.202469	0.185544	0.191358	0.148091	0.149351	0.191831	0	0.233493	0.189175	0.227845	0.22963	0.239861	0.213576	0.135243	0.147112	0.223779
A3GALT2	0.00852572	0.00808564	0.0175478	0.0271197	0.0290091	0.00521017	0.00491555	0.0140874	0.00934435	0.005476	0.00914106	0.00833965	0.0187018	0.0217443	0.0131519	0.0127388	0	0.0349712	0.00806709	0.00939016	0.0132769	0.0130958	0.0334699	0.0198219	0.00754797	0.0176466	0	0.0150587	0.0250611	0.0205806	0.0156212	0.0225171	0.00996121	0.00774507	0.00628568	0.0111381	0.0120821	0.0031592	0	0.0183812	0.0222815	0.00671052	0.0128517	0.0116686	0.0159108	0.0145376	0.00203276	0.088557
PHC2	0.410774	0.350693	0.240651	0.438273	0.355588	0.36914	0.306495	0.300273	0.21738	0.272641	0.275487	0.323843	0.451131	0.298676	0.26115	0.339843	0.517357	0.335684	0.32426	0.348632	0.286011	0.176269	0.437362	0.162715	0.290025	0.370469	0.347137	0.413173	0.414126	0.485949	0.460531	0.35833	0.309865	0.237508	0.323299	0.244933	0.245308	0.291151	0	0.350539	0.339561	0.362032	0.369979	0.426904	0.320383	0.201818	0.19694	0.273093
ZSCAN20	0.0158385	0.0345917	0.0168171	0.0286093	0.0352065	0.0269385	0.037383	0.0232733	0.0185672	0.0208036	0.026446	0.0269106	0.014359	0.0199112	0.0343922	0.0269061	0	0.0209629	0.0232371	0.032076	0.0261777	0.0203815	0.0505215	0.018005	0.00947068	0.0205659	0	0.0433558	0.0288105	0.0261799	0.0188675	0.025393	0.0186617	0.0249486	0.0151895	0.0278833	0.024663	0.0212578	0	0.0208062	0.0338655	0.00622843	0.0231939	0.037398	0.0350777	0.0189128	0.0181503	0.0579573
CSMD2	0.497726	0.472439	0.331946	0.560089	0.556681	0.445063	0.476807	0.397665	0.401001	0.378634	0.380521	0.452697	0.61803	0.429228	0.388128	0.44415	0.821158	0.456174	0.433733	0.52812	0.393497	0.327048	0.51506	0.373054	0.397875	0.487084	0.347137	0.673002	0.603772	0.665195	0.59982	0.413263	0.434064	0.379332	0.544484	0.410468	0.357651	0.475361	0	0.544672	0.588272	0.513264	0.494852	0.656422	0.424818	0.334803	0.470527	0.427937
C1orf94	0.00610328	0.00195822	0.00733034	0.0117853	0.00588412	0.0030606	0.000608158	0.00421507	0.00327068	0.00210656	0.000243805	0.00457304	0	0.0012672	0.000782102	0.00159101	0	0.000898409	0.000738672	0.00537035	0.000623392	0.00299738	0	0.00256416	0.00121692	0.00169997	0	0.00314154	0.0139566	0.00450575	0.00356859	0.00373421	0.00258163	0.000200111	0.00308631	0.000393384	0.000811638	0.000548131	0	0.00548048	0.000852191	0.00521774	0.011725	0.00324344	0.000352207	0.0055386	0	0.0143221
SMIM12	0.196878	0.209114	0.170433	0.296421	0.233287	0.261687	0.293235	0.257905	0.173281	0.184837	0.163407	0.183092	0.227844	0.263855	0.187964	0.234111	1.03518	0.240132	0.250081	0.204769	0.220431	0.189891	0.309037	0.157283	0.178222	0.229229	0.722933	0.269618	0.37004	0.285944	0.246003	0.302633	0.215819	0.190865	0.227422	0.181703	0.199068	0.210917	0	0.267836	0.205519	0.223654	0.288637	0.339829	0.265041	0.155578	0.159387	0.257346
GJB5	0.00140542	0.000143954	0.000342528	0.000903365	0	0.000670832	0	0	0.000344075	0	0	0	0	0	0	0	0	0	0.000292271	0	0.000676267	9.79662e-05	0	0.000385088	0	0	0	0	0	0	0.0027931	0	0.000208443	0	0	0	0	0	0	0	0	0	0	0.000947992	0.00105606	0.00179395	0	0
GJB4	0	0	0	0	0	0	0	0	0.000197327	0	0	0	0	0	0	0.000185695	0	0.000661566	0	0	0.000636062	0.000767178	0	0	0	0	0	0	0.000432628	0	0	0	0	0	0	0.0012293	0	0	0	0	0	0	0.000804903	0	0	0	0	0
GJB3	0.00046242	0.00022894	0.000293633	0.00142494	0.000991949	0.0010503	0	0.000368402	0.00125743	0	0	0	0	0	0.00284955	0	0	0.000261719	0	0.00100523	0.00124037	0.00194811	0	0.000732253	0.000458292	0	0	0	0.00132216	0	0.00254723	0.00118209	0.00034034	0.00107499	0	0	0.000113657	0	0	0	0.00037468	0	0	0	0.000777128	0	0.000427593	0
GJA4	0	0	8.203e-05	0	0.000288654	0	0	0	0	0	0.00041182	0	0	0	0	0	0	0	0	0	0	5.13762e-05	0	0	0	0	0	0	0	0	0.0008675	0.000425262	0.00241698	0	0	0	0	0	0	0	0.000277202	0	0	0	0	0	0	0
DLGAP3	0.237764	0.253527	0.191807	0.352768	0.31315	0.244755	0.313055	0.266892	0.211628	0.208257	0.230526	0.269788	0.3835	0.267855	0.240309	0.295252	0	0.336298	0.239385	0.302129	0.241156	0.171186	0.388921	0.179253	0.202871	0.223261	0.14423	0.309323	0.214185	0.340099	0.342376	0.253765	0.248757	0.193379	0.250467	0.205121	0.182864	0.236422	0	0.287329	0.30847	0.222869	0.287951	0.341883	0.237458	0.194237	0.232033	0.348576
AC114490.3	0.0635441	0.0289935	0.0208154	0.0381291	0.0505802	0.0344999	0.0120672	0.0395006	0.0286943	0.0171075	0.0313928	0.0356837	0.0533045	0.0477725	0.0488098	0.0416285	0	0.0684794	0.0318964	0.0345862	0.0415843	0.0471316	0.0368014	0.0285477	0.0245234	0.0293567	0	0.0408193	0.0796214	0.0498238	0.03201	0.0713642	0.0470396	0.0142214	0.0350187	0.0264065	0.0188228	0.0165057	0	0.0385108	0.0331014	0.0371509	0.100763	0.0226023	0.0266954	0.0233202	0.0197134	0.0288968
AC114490.2	0.000538132	0	0	0.0019209	0.000778406	0	0	0	0.00026066	0	0	0	0	0	0	0	0	0	0.000649968	0.000927088	0.000390753	0.000433629	0	0	0	0	0	0.00328632	0	0.000366743	0	0.00238161	0.000925387	0.000123163	0	9.36389e-05	0	0.000213817	0	0	0	0.00242594	0	0.00268938	0	0	0	0
ZMYM6	7.49099e-05	0.000228519	0.000596314	0.00217396	0.00209066	0	0	0.00148241	0.000912059	0.00198603	0.00110314	0.00513109	0.000728815	0.00538253	0.000440038	0.00190063	0	0.00130474	0.00309293	0.0033629	0.00332247	0.000916239	0	0	0.00156832	0	0	0	0.00453104	0	0.00163948	0.000614883	0.000706277	0.000209288	0	0.00027905	0.000685081	0.00358565	0	0.00100004	0.000385891	0	0.00474522	0.00733681	0.00159684	0.00261863	0.00143845	0
ZMYM1	0.12441	0.13628	0.0940803	0.142801	0.121546	0.11258	0.0787814	0.104661	0.0735483	0.0960009	0.0744352	0.0550908	0.118012	0.0941309	0.078174	0.125022	0	0.114215	0.0921975	0.0834793	0.0814254	0.0743956	0.0981044	0.0563102	0.0826723	0.105311	0	0.125649	0.168398	0.131388	0.147092	0.0877473	0.10531	0.0846669	0.0991941	0.0761663	0.0862948	0.110593	0	0.0864731	0.093632	0.104296	0.115992	0.104202	0.123437	0.0542574	0.0274601	0.107846
SFPQ	0.411784	0.355596	0.2427	0.518106	0.42597	0.423219	0.33198	0.328425	0.206397	0.29119	0.301907	0.375427	0.487142	0.342462	0.255122	0.338087	0.425088	0.335206	0.329745	0.389067	0.288157	0.167355	0.458543	0.126018	0.290397	0.421979	0.0566462	0.557597	0.520369	0.549863	0.456683	0.281077	0.302871	0.227397	0.356746	0.210858	0.230174	0.327163	0	0.346193	0.34504	0.416209	0.408458	0.610637	0.356459	0.17638	0.179137	0.26443
ZMYM4	0.450803	0.363342	0.236881	0.549744	0.405656	0.438746	0.329124	0.335324	0.215289	0.270205	0.277609	0.362728	0.548342	0.320081	0.25368	0.361747	1.40038	0.360851	0.322579	0.390118	0.34479	0.1636	0.507685	0.175252	0.306284	0.4617	0.584044	0.618202	0.561314	0.556209	0.548328	0.304002	0.31278	0.21559	0.412567	0.231746	0.206489	0.319009	0	0.408963	0.406999	0.468009	0.452638	0.599849	0.343911	0.183112	0.227728	0.420426
KIAA0319L	0.448649	0.369095	0.260426	0.539539	0.420214	0.435271	0.352795	0.316185	0.218745	0.305795	0.268565	0.347924	0.559624	0.336586	0.278938	0.355591	0.756925	0.357609	0.327469	0.380576	0.299478	0.146731	0.490266	0.168518	0.298735	0.41988	1.10498	0.531712	0.575564	0.540867	0.528557	0.33307	0.326127	0.260891	0.406389	0.234067	0.245935	0.350659	0	0.407003	0.391393	0.445459	0.436323	0.47891	0.354714	0.190342	0.191099	0.27855
NCDN	0.283153	0.186917	0.185276	0.19792	0.210431	0.333726	0.349052	0.349905	0.161684	0.284572	0.343099	0.235472	0.544094	0.204906	0.181439	0.173903	0.589615	0.158772	0.378186	0.242947	0.284975	0.192955	0.266046	0.119091	0.293402	0.280477	0	0.487049	0.406404	0.240074	0.550549	0.288831	0.306634	0.218969	0.307761	0.173844	0.332357	0.376948	0	0.336431	0.175012	0.431545	0.245019	0.664454	0.470564	0.171477	0.0911826	0.393562
TFAP2E	0.129508	0.095746	0.10972	0.120447	0.116902	0.0676352	0.138074	0.110184	0.0899681	0.062904	0.0545662	0.0997439	0.112164	0.17324	0.148266	0.120618	0	0.119956	0.0818584	0.11209	0.117967	0.124562	0.108876	0.07236	0.0557849	0.0705443	0	0.0985887	0.148188	0.105093	0.0822829	0.212864	0.144247	0.0792273	0.0913067	0.0791158	0.0995677	0.106741	0	0.0922554	0.117041	0.182142	0.203527	0.0762114	0.0833196	0.129299	0.0828939	0.157148
PSMB2	0.224591	0.178699	0.167866	0.265049	0.212611	0.23093	0.211357	0.213484	0.137964	0.127901	0.189641	0.169904	0.209053	0.216231	0.142601	0.196909	0.548211	0.173784	0.245834	0.172239	0.178241	0.124647	0.148691	0.114854	0.203263	0.211037	0.460672	0.295703	0.346799	0.220238	0.240428	0.241935	0.181677	0.15592	0.199515	0.109363	0.156356	0.161748	0	0.200451	0.160544	0.206273	0.247058	0.238354	0.182731	0.123582	0.0823179	0.149926
C1orf216	0.12523	0.0986421	0.124159	0.177029	0.173404	0.153211	0.240127	0.193011	0.142023	0.112083	0.128173	0.091078	0.178609	0.242617	0.110106	0.182725	0.650073	0.130531	0.247034	0.126718	0.166774	0.117228	0.0900486	0.115474	0.160468	0.121407	0	0.197022	0.334301	0.134578	0.20589	0.237533	0.123063	0.0914531	0.0869424	0.08877	0.190036	0.136747	0	0.146257	0.128362	0.1833	0.182963	0.186656	0.203733	0.100077	0.0487769	0.117236
CLSPN	0.0344801	0.0386912	0.0408311	0.0523074	0.0461662	0.044537	0.0388105	0.0381626	0.0352241	0.0298079	0.0378756	0.0202896	0.0431251	0.038029	0.0395283	0.040128	0.095133	0.0353136	0.0572721	0.0246617	0.0381216	0.0383676	0.0257804	0.0303795	0.0230922	0.0469092	0.722933	0.0473658	0.0435789	0.0410963	0.0502643	0.040101	0.0369949	0.0326912	0.0334062	0.0159272	0.0541343	0.0628242	0	0.0320239	0.0433312	0.040748	0.0477002	0.0321096	0.033751	0.0172683	0.00811945	0.0612583
AGO4	0.409539	0.344251	0.247636	0.506043	0.412198	0.37549	0.284428	0.340675	0.229282	0.237757	0.246497	0.312269	0.467146	0.372894	0.286149	0.365932	0.404193	0.356851	0.331972	0.354778	0.304157	0.170736	0.436246	0.151147	0.252219	0.35869	0.481493	0.5249	0.574653	0.485457	0.485909	0.333896	0.307673	0.237652	0.366553	0.218362	0.254106	0.332422	0	0.345319	0.333672	0.383732	0.444531	0.45716	0.300902	0.189344	0.189786	0.156654
AGO1	0.268069	0.271801	0.194099	0.333107	0.284126	0.256283	0.250588	0.241876	0.18174	0.208392	0.209042	0.232789	0.293732	0.275189	0.216898	0.28567	0.748488	0.268648	0.244459	0.259249	0.249007	0.175287	0.21402	0.144699	0.189912	0.235401	0.0486501	0.286595	0.360527	0.335089	0.29362	0.309185	0.2405	0.169852	0.2536	0.181555	0.196276	0.221634	0	0.311197	0.254597	0.271725	0.314693	0.286415	0.241542	0.155762	0.166124	0.26405
AGO3	0.459488	0.371016	0.23414	0.557604	0.397713	0.447182	0.35041	0.339371	0.202048	0.279	0.251332	0.348727	0.526565	0.30823	0.275125	0.3264	0.60582	0.346251	0.325711	0.403861	0.29896	0.171398	0.571867	0.163568	0.312826	0.448281	0.359617	0.60568	0.585668	0.575982	0.537256	0.347637	0.300703	0.253232	0.467779	0.197819	0.233272	0.370966	0	0.413125	0.351932	0.48246	0.442271	0.56375	0.363409	0.171665	0.17784	0.311307
TEKT2	0.00897913	0.000449731	0.00283063	0.00509261	0.00478226	0.00236641	0.00177916	0.0063627	0.00155601	0.00124833	0.000926705	0	0.00803035	0.00447645	0.00190113	0.000705366	0	0.0104197	0.0024859	0.0106034	0.00359598	0.0020507	0	0.000664249	0.00265295	0.00793759	0	0.015591	0.00461716	0.0063888	0.00584008	0.00600114	0.00427691	0.00562711	0	0.000620144	0.00403061	0.00862766	0	0.00521087	0.00180373	0.00721041	0.00886735	0	0.0015395	0	0.00369215	0
ADPRHL2	0.0647608	0.0671269	0.0558538	0.0755512	0.0381664	0.0884656	0.111062	0.074556	0.058451	0.0515753	0.059016	0.040846	0.0789297	0.0803532	0.0751583	0.0802875	0.114017	0.0551903	0.0756839	0.0716654	0.0538432	0.0488316	0.025845	0.0517054	0.0567325	0.0676956	1.39272	0.0824747	0.0748966	0.0900387	0.101437	0.0942034	0.0589843	0.0398224	0.0476354	0.0326302	0.0742678	0.0923858	0	0.0910583	0.0922885	0.0919822	0.0816662	0.091918	0.0802604	0.0518784	0.0603787	0.104012
COL8A2	0.0063734	0.00297473	0.00323534	0.0109308	0.00469863	0.00610176	0.00456058	0.00295279	0.00279792	0.00156539	0.000959206	0.00156361	0	0.00258583	0.00495742	0.00287148	0	0.00482146	0.0052981	0.00108469	0.00739263	0.00328462	0	0.00132602	0.00306485	0.00256132	0	0.00506012	0.0131472	0.00127259	0.00554811	0.00289883	0.00280068	0.00258277	0.00888498	0.00275053	0.00710373	0.00211056	0	0.0036013	0.00706419	0.00410022	0.00382359	0.00232449	0.000287473	0.00549792	0.0025127	0.0139431
TRAPPC3	0.165367	0.119511	0.12233	0.224305	0.180693	0.158549	0.192675	0.181715	0.127181	0.0923888	0.117819	0.100184	0.190582	0.195913	0.135515	0.168009	0.179531	0.13521	0.190171	0.136009	0.153779	0.112073	0.121351	0.0864128	0.124661	0.131939	0	0.171936	0.283303	0.17292	0.177163	0.214196	0.141402	0.0875629	0.100977	0.0792061	0.153125	0.15096	0	0.153429	0.122786	0.158714	0.22285	0.18336	0.176366	0.0872012	0.0586229	0.122153
MAP7D1	0.185732	0.152115	0.158635	0.239324	0.152138	0.21583	0.261871	0.19041	0.136607	0.128297	0.168522	0.107782	0.230851	0.193162	0.143447	0.178695	0.186006	0.153836	0.245363	0.154573	0.175525	0.123644	0.212463	0.104093	0.199096	0.134039	0.0486501	0.233789	0.269809	0.169848	0.248109	0.209336	0.153761	0.12006	0.121604	0.103475	0.188092	0.179061	0	0.217386	0.176852	0.180271	0.198741	0.280138	0.226263	0.111905	0.146068	0.177508
THRAP3	0.350778	0.364601	0.231229	0.480733	0.38569	0.388099	0.29019	0.307085	0.19993	0.247752	0.225937	0.326674	0.465246	0.342627	0.24483	0.336636	0.664572	0.299181	0.314192	0.348899	0.288135	0.15835	0.403664	0.169506	0.247427	0.326231	1.18107	0.430081	0.487232	0.430719	0.38431	0.283457	0.284891	0.236802	0.322035	0.190457	0.221667	0.303091	0	0.317706	0.326103	0.327665	0.381736	0.390994	0.302632	0.162257	0.18781	0.260191
SH3D21	0.0205416	0.0187012	0.0139721	0.03025	0.0257335	0.0256343	0.0157787	0.048714	0.0303457	0.0187426	0.0109509	0.0264476	0.0278311	0.0382458	0.0291069	0.0313768	0	0.0416338	0.0291545	0.0287392	0.0238953	0.0172226	0.0102762	0.0251673	0.0154082	0.0225825	0.0486501	0.0215997	0.0353916	0.0192739	0.0357826	0.0388526	0.0231273	0.028741	0.032359	0.0209221	0.0255993	0.0255447	0	0.0238681	0.0500621	0.0177054	0.0836649	0.0226905	0.013845	0.0270708	0.0415573	0.0340083
EVA1B	0	0.000861659	5.64078e-05	0.000571462	0.000825036	0.000565781	0	0.00336255	0.000728129	0	0	0	0	0	0	0	0	0.000367947	0.000561401	0	0.00111751	0.000142657	0.000431917	0	0	0	0	0	0	0.00376919	0.000314474	0.00353695	0.000114524	0.000537545	0	0	0	0	0	0.00150831	0.00141033	0.00135295	0.00447502	0.000746562	0	0.000316143	0	0
STK40	0.183441	0.231492	0.164616	0.282983	0.304728	0.195225	0.267544	0.218036	0.187655	0.164486	0.173485	0.181313	0.340114	0.266222	0.245437	0.265086	0.371646	0.265833	0.201718	0.252174	0.23176	0.161664	0.332686	0.153944	0.134655	0.194674	0.14423	0.141642	0.282055	0.21866	0.268939	0.273306	0.207832	0.162005	0.202935	0.162118	0.176194	0.221244	0	0.24679	0.27703	0.185344	0.241027	0.293152	0.210049	0.178815	0.163222	0.286966
LSM10	0.0595766	0.0519212	0.0685079	0.135938	0.0934732	0.0727908	0.119007	0.0998977	0.0847979	0.0540406	0.0653551	0.0291894	0.108514	0.1495	0.0618388	0.113397	0	0.0909225	0.144073	0.0535591	0.094243	0.0531091	0.0180571	0.0854131	0.0576888	0.032962	0	0.0856449	0.1695	0.0430693	0.0569339	0.126102	0.0538754	0.0490326	0.0174849	0.0389368	0.106645	0.0585925	0	0.084846	0.0817189	0.0845917	0.0934812	0.072613	0.0621717	0.0506724	0.0534177	0.110962
OSCP1	0.139781	0.0903943	0.0871761	0.146548	0.111564	0.102569	0.119138	0.124685	0.0992547	0.0898939	0.0952852	0.104981	0.137231	0.161941	0.11516	0.118139	0.114017	0.0933814	0.122125	0.142183	0.111628	0.070902	0.133508	0.0647694	0.0881267	0.107286	0.0486501	0.117697	0.147783	0.0882626	0.142082	0.123258	0.116258	0.0997373	0.0873984	0.0721968	0.0976521	0.107288	0	0.106523	0.104382	0.1246	0.129888	0.124968	0.0960036	0.0669023	0.0763079	0.178372
MRPS15	0.0438742	0.0350969	0.0522274	0.124844	0.0760037	0.0737485	0.123284	0.0911885	0.0778804	0.0547476	0.0565001	0.0272357	0.0914789	0.156199	0.0666993	0.115706	0	0.0843617	0.129359	0.0598371	0.0922897	0.062233	0.0191428	0.0689128	0.062541	0.0584005	0.0486501	0.108447	0.173519	0.0470856	0.0905965	0.123091	0.0657835	0.05889	0.0761684	0.0405375	0.102781	0.101419	0	0.0848721	0.0721314	0.0695656	0.101656	0.098436	0.0770821	0.0589369	0.0381423	0.107921
CSF3R	0.00242511	0.00581747	0.00333422	0.0099582	0.0049978	0.00209366	0.00627556	0.00418856	0.00231458	0.00182611	0.00171546	0.00137161	0.00144003	0.00173576	0.00216526	0.0050716	0	0.00488403	0.00239635	0.00439352	0.00256915	0.00153447	0.0111861	0.00162554	0.00202347	0.00200152	0	0.00517718	0.00290519	0.0033357	0.00244277	0.0042973	0.00434534	0	0.000909111	0.00205688	0.00206647	0.000596665	0	0	0.00450362	0.00224475	0.00331843	0.00563706	0.0038687	0.00640806	0.000424242	0
GRIK3	0.390524	0.448561	0.346471	0.574787	0.549419	0.413189	0.459239	0.447992	0.392992	0.435874	0.391916	0.477463	0.630766	0.420262	0.424776	0.495766	0.758431	0.580431	0.411175	0.441083	0.445425	0.411747	0.681478	0.433363	0.365294	0.435006	0.368333	0.526381	0.429979	0.478492	0.523267	0.465448	0.428022	0.482333	0.471638	0.447592	0.326766	0.386358	0	0.492401	0.582307	0.42217	0.295263	0.540526	0.388206	0.456847	0.495462	0.531986
ZC3H12A	0.00197789	0.0024455	0.000839281	0.00126714	0.00225851	0.00130628	0.00663822	0.000544642	0.000388155	0.00111274	0.000704614	0	0	0.00219226	0.00351089	0.00267239	0	0.00457421	0.00408152	0.00470611	0.00135559	0.000386123	0.00244397	0.000673233	0.00505254	0	0	0.0048231	0.00063855	0	0	0.00210045	0.00258053	0	0	0.000466536	0.000768416	0.00131707	0	0.00454517	0.000113532	0	0.00153601	0	0	0.00082256	0.000580313	0.0119754
MEAF6	0.231819	0.160318	0.157919	0.324615	0.240438	0.277888	0.288962	0.24538	0.159441	0.17948	0.232378	0.185392	0.286109	0.266818	0.13167	0.225998	0.368507	0.165009	0.287263	0.165627	0.205517	0.152271	0.209986	0.12142	0.244958	0.20197	0.0486501	0.339464	0.439409	0.227007	0.264638	0.252108	0.192535	0.161205	0.20449	0.137414	0.200131	0.212698	0	0.212172	0.186494	0.210572	0.233852	0.305829	0.246861	0.154144	0.0873143	0.173685
SNIP1	0.0822341	0.0693571	0.0563524	0.111688	0.0765812	0.0815687	0.10118	0.0753237	0.0647371	0.0338873	0.0643421	0.0615055	0.0763148	0.122329	0.0489331	0.10211	0.497905	0.0666718	0.0878875	0.0734612	0.0734615	0.0639449	0.0513246	0.0770585	0.0712588	0.0677261	0.0486501	0.0852956	0.128625	0.0634928	0.0717027	0.0986291	0.06232	0.0579023	0.0468247	0.0547317	0.0648896	0.0398014	0	0.0494478	0.0639318	0.0710169	0.103536	0.0756215	0.0768817	0.0403508	0.0442214	0.0925477
DNALI1	0.0168501	0.00957516	0.0224286	0.0201258	0.0234709	0.0226233	0.0318432	0.0247637	0.0129195	0.00796226	0.0069167	0.0127076	0.00883862	0.0335744	0.0168611	0.0233735	0.467555	0.0228615	0.0357229	0.0206667	0.00980491	0.0134224	0.0227431	0.00885771	0.00578283	0.0118134	0	0.0263308	0.0339557	0.0284419	0.0446323	0.020719	0.0255563	0.00814278	0.0053501	0.0107721	0.022573	0.00607005	0	0.0166309	0.0114111	0.0223062	0.0254104	0.0443514	0.00881641	0.00912215	0.00489866	0.0475853
GNL2	0.0863428	0.0658842	0.0507669	0.0733824	0.062135	0.0549915	0.0405453	0.0632728	0.0495503	0.0586102	0.0655166	0.089446	0.0786435	0.119036	0.064668	0.0663741	0	0.0723161	0.0748816	0.056999	0.0599073	0.0457462	0.0745043	0.0418718	0.0388797	0.0514502	0.0486501	0.0457344	0.0883911	0.0857969	0.060134	0.0561319	0.0571309	0.0456965	0.0510771	0.0593124	0.0548415	0.0789725	0	0.0475565	0.0658233	0.0577207	0.0654746	0.0531276	0.0430615	0.0327838	0.0567454	0.0493513
RSPO1	0.00321077	0.000180122	0.0011504	0.00547764	0.00570971	0.000925922	0.0029786	0.000671863	0.000760688	0.00142656	0.000539549	0.00233312	0	0.00217474	0.000796367	0.00305766	0	0.00259465	0.000107252	0	0.000734534	0.000332312	0	0	0.000142381	0.000943095	0	0.00395354	0.0054553	0.00668054	0	0.00175116	0.0012329	0	0	0.000216099	0.000459259	0.000306893	0	0.00150831	0.0032835	0.000525711	0.00390516	0.0004024	0.000530349	0.000448238	0	0.00137899
C1orf109	0.0801091	0.0760731	0.0765946	0.138676	0.0810255	0.101836	0.112722	0.112842	0.0689067	0.0481682	0.0746007	0.0597364	0.0729173	0.112268	0.0671036	0.110205	0	0.0756652	0.116392	0.0663246	0.0870606	0.0715734	0.0856228	0.0667812	0.0558775	0.0613114	0.317919	0.0759228	0.101343	0.0903276	0.0971134	0.120291	0.0608675	0.0567318	0.0753241	0.0450009	0.079954	0.0854376	0	0.0721039	0.0519052	0.0576518	0.121967	0.0901049	0.0754808	0.0703312	0.0364907	0.107771
CDCA8	0.0129273	0.0130204	0.0163255	0.0416753	0.0213649	0.0137424	0.00903212	0.0234225	0.0128682	0.00606327	0.00784468	0.00965553	0.0216982	0.0171873	0.0129647	0.0162522	0	0.0166952	0.0201654	0.0187385	0.0163098	0.0136255	0	0.0172539	0.00474917	0.0127145	0.0486501	0.00959856	0.0402498	0.0202027	0.0139718	0.0133535	0.0134443	0.00573794	0.00194306	0.00488333	0.00930618	0.00381868	0	0.0138078	0.00321012	0.010054	0.0123517	0.00540827	0.0109349	0.00565875	0.014226	0.0114087
EPHA10	0.160737	0.163099	0.12915	0.252143	0.152861	0.181999	0.15163	0.187371	0.129255	0.108541	0.089016	0.114704	0.203397	0.199808	0.173117	0.193651	0.179531	0.220755	0.172491	0.189103	0.13393	0.136534	0.198666	0.0944112	0.147604	0.147701	0.14423	0.220615	0.235712	0.198072	0.211485	0.222401	0.176118	0.133137	0.200906	0.131734	0.120412	0.142728	0	0.184236	0.153645	0.14562	0.252973	0.20789	0.170121	0.0869573	0.13149	0.193102
MANEAL	0.0635787	0.0635755	0.0638899	0.0810354	0.0616995	0.0913232	0.0804602	0.0665961	0.0670679	0.0472738	0.0640889	0.0352095	0.110902	0.0937893	0.0586923	0.0650547	0	0.0790688	0.0999619	0.0597785	0.0729672	0.048801	0.0600077	0.0633073	0.0750613	0.0519656	0.14423	0.0978115	0.0904814	0.0633396	0.094093	0.0882389	0.0492355	0.0571261	0.0431144	0.0453399	0.07071	0.0715289	0	0.0735585	0.0608818	0.0571814	0.0628156	0.0906192	0.0625944	0.033653	0.0412661	0.0948161
YRDC	0.029137	0.0202202	0.0303257	0.0330479	0.0208889	0.0448247	0.0957369	0.0387083	0.037503	0.040311	0.0345608	0.0190569	0.0365876	0.0717788	0.0184163	0.0289298	0	0.0299503	0.0558067	0.0250636	0.0435275	0.031067	0.026114	0.026224	0.0442761	0.032675	0	0.0284446	0.0697385	0.0108716	0.0497789	0.0541199	0.0259684	0.0243561	0.0343003	0.0164841	0.0551924	0.0216427	0	0.0272685	0.0374771	0.0290287	0.0396061	0.0387347	0.0554989	0.0152847	0.00760769	0.0421849
C1orf122	0.10263	0.0611002	0.136692	0.381359	0.1929	0.150531	0.175909	0.206012	0.169501	0.0727077	0.100484	0.0500566	0.188927	0.287268	0.0864751	0.244631	0.470329	0.185925	0.262559	0.0913728	0.178888	0.113754	0.101694	0.119142	0.12354	0.0778423	0	0.147473	0.446358	0.142606	0.198349	0.231833	0.113807	0.103999	0.0799976	0.0634318	0.18475	0.107942	0	0.176342	0.164256	0.153771	0.247383	0.175	0.125113	0.089749	0.0701191	0.0970687
MTF1	0.143592	0.173126	0.127768	0.171251	0.197429	0.167007	0.174612	0.162515	0.119351	0.125403	0.123555	0.140292	0.234613	0.180328	0.150847	0.140893	0.486534	0.150577	0.14685	0.179537	0.161402	0.112417	0.158083	0.107553	0.110992	0.147725	0.0486501	0.179496	0.158016	0.208721	0.193003	0.157697	0.137503	0.12775	0.0803243	0.123403	0.138895	0.177398	0	0.182684	0.16375	0.115687	0.183065	0.235123	0.167857	0.10823	0.0997056	0.262098
INPP5B	0.376022	0.3368	0.259262	0.449183	0.333852	0.289818	0.301841	0.314283	0.220725	0.230303	0.240372	0.318677	0.416008	0.342553	0.259161	0.356281	0.628991	0.347474	0.321845	0.349107	0.300109	0.159153	0.419323	0.175409	0.236702	0.320607	0.254458	0.378847	0.504371	0.390288	0.380212	0.341819	0.313404	0.266739	0.362099	0.227649	0.240519	0.306032	0	0.325583	0.354666	0.414087	0.434816	0.329248	0.266973	0.192582	0.196874	0.275255
SF3A3	0.155924	0.149894	0.125737	0.198702	0.165388	0.168097	0.180807	0.165912	0.113773	0.100748	0.13061	0.130813	0.167503	0.194702	0.116272	0.165084	0.472169	0.15533	0.186293	0.146282	0.159953	0.116082	0.142197	0.0989524	0.139885	0.141632	0.368333	0.175121	0.253437	0.159666	0.189832	0.188944	0.135323	0.0869418	0.127911	0.0961019	0.152719	0.133943	0	0.161635	0.108894	0.204051	0.191673	0.212382	0.137836	0.0882141	0.0949806	0.221143
FHL3	0.0174172	0.0135914	0.0149394	0.0378862	0.0160611	0.0158159	0.0113822	0.0179027	0.01654	0.018139	0.0167714	0.00701911	0.0384659	0.030084	0.0155164	0.0469505	0	0.0210446	0.0292112	0.019401	0.0138239	0.0110993	0.0214272	0.0125752	0.021015	0.0245923	0	0.0149412	0.0188364	0.0062353	0.00860679	0.0228156	0.0143984	0.0104361	0.0120505	0.0158409	0.0137986	0.0107954	0	0.0157484	0.0182705	0.0127791	0.0352801	0.00872147	0.0132357	0.0112462	0.0240878	0.0294166
UTP11	0.0653271	0.0448923	0.0462515	0.0767757	0.0590754	0.0651875	0.0965772	0.075617	0.0425945	0.0455064	0.0698569	0.0494232	0.0869025	0.0678788	0.041319	0.0696315	0	0.0468768	0.0983733	0.0557827	0.0539316	0.0431999	0.0510423	0.043417	0.0747219	0.0609886	0	0.0798056	0.118919	0.0513279	0.0729185	0.0677954	0.0531334	0.0505348	0.035384	0.0268569	0.0626706	0.0468788	0	0.0586491	0.0440578	0.0521692	0.0576924	0.0845216	0.0492228	0.0343334	0.0213847	0.0662007
POU3F1	0.00134328	0	0.00206542	0.00108358	0.000251015	0.00321012	0.00933851	0.00176609	0.00115475	0.00183257	0.00104985	0	0.00482265	0.00581152	0.00186473	0.00279189	0	0.00154998	0.00131063	0.00170577	0.000725034	0.0010789	0	0.000609322	0.000807893	0.00364122	0	0.0219049	0.00246974	0	0.0115918	0.00106344	0.00128922	0.000425733	0	0.000321989	0.0013094	0.00107094	0	0.000757245	0.00314468	0	0.00253623	0	0.00670157	0.00116432	0.000320028	0.00740817
RRAGC	0.0841478	0.0707661	0.0694394	0.0892062	0.100891	0.110142	0.104046	0.0952739	0.073795	0.0362612	0.0937406	0.0783332	0.0874812	0.0966749	0.0511275	0.0661239	0	0.081778	0.138005	0.0579811	0.0981834	0.0727081	0.0985267	0.0634715	0.09837	0.0904683	0	0.0808901	0.158799	0.0659139	0.127764	0.143566	0.0707755	0.0419845	0.0631057	0.0441104	0.128949	0.0797879	0	0.109996	0.0569964	0.0781237	0.123242	0.101967	0.0885495	0.059488	0.0444356	0.0946215
MYCBP	0.000228779	0.00367866	0.0019737	0.0035767	0.00608097	0.00478317	0.00372081	0.00109258	0.0035674	0	0.000505022	0.000804178	0.00450758	0.00455019	0.000866846	0.00301426	0.472169	0.000955177	0.00312253	0.00262745	0.00298443	0.00214977	0	0.00266041	0.00190155	0.000881136	0	0	0.00126959	0.000453929	0.00448199	0.00242403	0.00146345	0.0016284	0	0.000521684	0.00200914	0.00163267	0	0	0.00234889	0	0.00126795	0.00186754	0.00239093	0.0037116	0.00090704	0
AL139260.3	0.000347696	0.00138596	0.000699732	0.00510101	0.00365322	0.00100309	0.00167864	0.00151945	0.000241001	0	0.000686939	0	0	0	0	0.00170441	0	0.00160457	0.00156103	0.000512436	0.000296816	0.00142212	0	0.00671616	0	0.000238454	0	0.00236621	0.00701976	0.00149096	0.000738624	0.00165953	0.000617642	0	0	0.000420981	0.00127786	0.000444983	0	0.00165889	0.00117634	0.000462685	0.000706658	0	0	0.000684856	0	0.00343336
RHBDL2	0.0627403	0.0660167	0.141462	0.356521	0.209143	0.0883462	0.108283	0.170937	0.149431	0.0586722	0.0332291	0.0567896	0.0314846	0.252179	0.0636945	0.204665	0.179531	0.164944	0.208424	0.106717	0.14771	0.129789	0.0243651	0.149943	0.0392336	0.0379731	0	0.117801	0.356468	0.172901	0.075664	0.261099	0.0891776	0.122179	0.0448856	0.0639206	0.14803	0.0944409	0	0.108074	0.0828592	0.104368	0.306384	0.0389812	0.0937861	0.115929	0.0669911	0.0677844
AKIRIN1	0.182872	0.182838	0.161061	0.31917	0.268702	0.212489	0.263227	0.221598	0.169421	0.165524	0.177972	0.185735	0.268357	0.214679	0.165781	0.240219	0.368507	0.181163	0.24025	0.192561	0.213235	0.135068	0.202024	0.130247	0.167338	0.217436	1.39272	0.228684	0.346396	0.211984	0.264509	0.256572	0.184926	0.143232	0.170465	0.151969	0.182784	0.192598	0	0.23386	0.215541	0.255228	0.219561	0.251152	0.20884	0.117232	0.109018	0.210718
NDUFS5	0.20402	0.129994	0.149741	0.390071	0.226389	0.249677	0.322404	0.237359	0.165764	0.112622	0.166748	0.116797	0.202649	0.271515	0.126274	0.20845	0.164449	0.14621	0.284391	0.138254	0.188337	0.128343	0.154361	0.125137	0.241364	0.193842	0.0486501	0.280411	0.499536	0.230465	0.269951	0.252646	0.148653	0.12001	0.115901	0.0932779	0.198026	0.16513	0	0.217412	0.155685	0.202207	0.204511	0.219775	0.25528	0.134577	0.078837	0.18174
MACF1	0.274189	0.220763	0.13477	0.376971	0.265869	0.266007	0.210831	0.22428	0.120263	0.144538	0.147217	0.236346	0.298702	0.162129	0.130074	0.179496	0.337937	0.174879	0.22069	0.17138	0.156758	0.089168	0.361849	0.107101	0.152627	0.232368	0.14429	0.504289	0.377816	0.393939	0.366137	0.133069	0.14928	0.121534	0.242591	0.112853	0.144641	0.147123	0	0.253516	0.233648	0.303954	0.228121	0.365466	0.200277	0.101917	0.11326	0.183756
BMP8A	0.049456	0.065588	0.0418284	0.0515358	0.055071	0.0450889	0.0598785	0.0426879	0.0454802	0.0314833	0.0524307	0.0391529	0.0471749	0.0500093	0.0533883	0.0584529	0.179531	0.132717	0.0447388	0.0493484	0.0694533	0.0553237	0.0816734	0.0612138	0.0402894	0.0459047	1.39272	0.0419209	0.0408534	0.0469274	0.0546022	0.0575804	0.0574998	0.0273002	0.0396192	0.0550988	0.0296593	0.034417	0	0.0559761	0.0633267	0.0436012	0.0562835	0.0366096	0.0345749	0.0555519	0.0462714	0.249505
PABPC4	0.101006	0.0689853	0.0583403	0.0786342	0.0715994	0.108194	0.126053	0.102862	0.0617087	0.0872521	0.085517	0.0674623	0.136194	0.136117	0.0711628	0.103716	0	0.0714299	0.103835	0.0812304	0.100068	0.0709561	0.10292	0.0621958	0.0979687	0.10326	0	0.144495	0.131563	0.085213	0.157542	0.117785	0.0890358	0.0433687	0.0687497	0.0586535	0.0910003	0.0874498	0	0.116685	0.0876892	0.0735465	0.104249	0.138034	0.104289	0.0564645	0.0281771	0.140771
HEYL	0.000760369	0	0.000794877	0.00169183	0.00118676	0.00259113	0.00167864	0.00146489	0.00161981	0.000626161	0.000383382	0.00052701	0	0.00147155	0.00296948	0.0010161	0	0.00285752	0.000919092	0	0.000885754	0.00279744	0	0.0014193	0	0.000229676	0	0	0.00161852	0	0	0.00290596	0.00125523	0.000746127	0	0.000493984	0.000355145	0.000675423	0	0.0017569	0.000113532	0.0007241	0.00319935	0.000229504	0	0.00167378	0	0.0854274
NT5C1A	0.0200185	0.014434	0.00907138	0.0112123	0.0106758	0.00751373	0.0248472	0.0128877	0.0138552	0.0124427	0.00829294	0.018967	0.00351993	0.0494607	0.0154307	0.0406371	0	0.0291428	0.00748251	0.0118676	0.00815088	0.0257532	0.0109349	0.0198079	0.00747758	0.013025	0	0.0076235	0.0129395	0.0255984	0.0173094	0.0215237	0.0131068	0.0152265	0.00566633	0.0233003	0.0136146	0.0157089	0	0.0211542	0.0192704	0.0319873	0.0163621	0.0183127	0.00951236	0.0196073	0.00364903	0.123103
HPCAL4	0.239365	0.177809	0.19583	0.247374	0.225962	0.280512	0.297974	0.277164	0.149763	0.209444	0.251703	0.20543	0.258149	0.181493	0.118921	0.16886	0.335899	0.158197	0.293056	0.189554	0.212484	0.175991	0.234539	0.123562	0.265946	0.226927	0.14423	0.401873	0.350131	0.257812	0.36641	0.2692	0.218938	0.182103	0.167549	0.134169	0.258285	0.228263	0	0.241719	0.168112	0.323689	0.238747	0.48624	0.340697	0.180198	0.0742592	0.340635
PPIE	0.148229	0.140384	0.105451	0.180046	0.179122	0.181379	0.170998	0.134082	0.103456	0.101223	0.119121	0.155504	0.192126	0.197779	0.129588	0.14388	0.33351	0.1344	0.161037	0.160791	0.126327	0.11132	0.128176	0.0876987	0.131952	0.181443	0	0.206655	0.248625	0.205987	0.225956	0.155068	0.17537	0.117206	0.145178	0.109196	0.124573	0.175816	0	0.119026	0.13416	0.175996	0.174968	0.266576	0.154304	0.101928	0.0929007	0.181299
BMP8B	0.00331498	0.00385729	0.00417009	0.0163897	0.00672552	0.00387351	0.00343775	0.00212525	0.00507565	0	0.00381757	0.0112561	0.00325135	0.00413841	0.00136923	0.00115787	0	0.00610813	0.00586245	0.00264926	0.00833543	0.00563325	0.00809505	0.00402884	0.00541821	0.0057093	0	0.00749079	0.0210349	0.0132212	0.00879943	0.00631	0.00862766	0.00217988	0	0.00926181	0.00291026	0.00307479	0	0.015538	0.000955266	0.0072567	0.0037388	0	0.00454468	0.00449675	0.00364533	0.0408172
TRIT1	0.22033	0.208935	0.158291	0.275785	0.200981	0.232492	0.216641	0.214493	0.148616	0.143146	0.147216	0.208544	0.203907	0.25474	0.164367	0.257738	0.762198	0.22553	0.212005	0.198303	0.213019	0.136592	0.178876	0.130671	0.162045	0.22966	0.254458	0.305407	0.303968	0.268483	0.257242	0.247535	0.175856	0.151662	0.182386	0.140966	0.186117	0.191256	0	0.20749	0.204845	0.215782	0.27072	0.247408	0.213577	0.123432	0.100663	0.206448
MYCL	0.00530897	0.00172721	0.00255996	0.00086113	0.00250195	0.00683683	0.00395858	0.00223927	0.000926262	0.00533548	0.00432287	0.00215521	0.00294086	0.00121988	0.000705892	0	0	0.000316137	0.00486243	0.00121974	0.00316066	0.00737886	0	0.000350493	0.00698105	0.00200147	0	0	0.00802472	0.00362898	0.00075146	0.00713055	0.0027862	0.00191211	0	0.00027415	0.00493052	0.00605739	0	0.00662675	0.000680238	0.00632765	0.00600241	0	0.00175245	0.00254767	0	0.0117264
MFSD2A	0.00801775	0.0185358	0.0208371	0.0369534	0.0227441	0.0227028	0.121748	0.0301969	0.0180152	0.0121148	0.0148364	0.0215508	0.0328183	0.0410594	0.015772	0.0378063	0	0.0228768	0.0443489	0.00997326	0.0489073	0.0184815	0.0267462	0.033292	0.0273587	0.00348466	0	0.0159921	0.0246174	0.0110229	0.0246893	0.0210415	0.0235986	0.00591534	0.00842485	0.014393	0.0151021	0.0179569	0	0.0428165	0.0252214	0.0269114	0.0276933	0.0983668	0.0272133	0.0320815	0.00922123	0.361194
CAP1	0.194331	0.147274	0.154816	0.228604	0.181606	0.237888	0.243455	0.198347	0.129312	0.156682	0.199284	0.161275	0.198109	0.155169	0.136685	0.165683	0	0.162235	0.244269	0.152702	0.169627	0.122316	0.154679	0.105522	0.233391	0.195762	0	0.235651	0.307741	0.202654	0.235962	0.194509	0.154159	0.103198	0.163144	0.101323	0.1562	0.174582	0	0.173545	0.171582	0.16926	0.197005	0.283631	0.210303	0.128768	0.0737031	0.234119
PPT1	0.172917	0.148889	0.145877	0.252005	0.20926	0.216124	0.235305	0.190041	0.14627	0.145537	0.180878	0.138346	0.221279	0.269074	0.131901	0.226672	0.261755	0.186676	0.234052	0.178993	0.189779	0.132622	0.117519	0.102155	0.185283	0.190842	0	0.211969	0.312082	0.202103	0.2127	0.224171	0.161189	0.112694	0.133453	0.108781	0.174581	0.171115	0	0.179641	0.140263	0.181625	0.247808	0.198142	0.182194	0.101005	0.0837453	0.0744188
RLF	0.433233	0.353594	0.248333	0.522555	0.399269	0.39742	0.351142	0.330942	0.217237	0.249722	0.262436	0.328181	0.549726	0.357979	0.278239	0.378851	0.664572	0.337165	0.364321	0.373444	0.303142	0.163332	0.517993	0.204739	0.291786	0.419451	1.1808	0.522468	0.554064	0.501672	0.516884	0.274615	0.308745	0.245675	0.436972	0.225808	0.242249	0.351622	0	0.379055	0.371016	0.460873	0.412175	0.526293	0.352271	0.175195	0.176633	0.273654
TMCO2	0.00750763	0.00270032	0.00267543	0.00658198	0.00211276	0.000560849	0.00370166	0.00135725	0.00288758	0.000398015	0.00180008	0.00291853	0	0.00385207	0.00198805	0.00146433	0	0.00316612	0.00271889	0.00168533	0.00101091	0.00318721	0.00568403	0.00145009	0.000682969	0.0113237	0	0.004099	0.011688	0	0.0189338	0.00717783	0.00137788	0.00157086	0.00496666	0.00272939	0.00409549	0.00461123	0	0.00204224	0.00397421	0.000557834	0.00334098	0	0.000376766	0.00113577	0.000233685	0.0173281
ZMPSTE24	0.133503	0.113784	0.111445	0.179975	0.15312	0.180696	0.157096	0.135345	0.11502	0.127764	0.13352	0.105868	0.174492	0.152082	0.144312	0.155743	0.437704	0.146468	0.162256	0.145447	0.123363	0.0839136	0.132398	0.0826163	0.134904	0.123761	0.0486501	0.155643	0.195769	0.158526	0.18156	0.142646	0.11881	0.110293	0.113406	0.0891634	0.130035	0.137933	0	0.128212	0.1275	0.11301	0.147076	0.188564	0.17642	0.0753797	0.0832661	0.190743
COL9A2	0.00755051	0.00103028	0.00272874	0.0127123	0.00515867	0.00906062	0.00691907	0.010772	0.00706434	0.00261533	0.00382043	0.000155891	0.0132621	0.0127634	0.00294487	0.00273965	0	0.00266334	0.00260437	0.00263032	0.00430236	0.003571	0.0145022	0.004489	0.00389052	0.0145305	0	0.00574469	0.0104148	0.00986079	0.0059493	0.0194477	0.00742197	0.000311105	0.00164098	0.00368064	0.00394565	0.00391488	0	0.0099563	0.00407599	0.0148404	0	0	0.00745818	0.00222078	0.00699118	0.00308717
SMAP2	0.363365	0.350604	0.245358	0.489462	0.378044	0.383578	0.34385	0.311658	0.225825	0.300622	0.269364	0.342191	0.451081	0.319623	0.26885	0.347959	0.72861	0.319504	0.330469	0.343212	0.284519	0.164051	0.370466	0.188088	0.297145	0.350535	0.592102	0.527317	0.556534	0.438746	0.446024	0.31091	0.286441	0.237454	0.379631	0.228388	0.243509	0.304454	0	0.374087	0.340887	0.440656	0.403532	0.464481	0.338591	0.172732	0.198903	0.265938
ZFP69B	0.0766027	0.0685477	0.046411	0.0819233	0.0767255	0.0606121	0.0880299	0.0543413	0.0690756	0.0480025	0.0663645	0.0694443	0.0846831	0.114829	0.0748776	0.0865106	0.472169	0.103831	0.0706455	0.0718842	0.071247	0.0835569	0.0581836	0.0665436	0.0446251	0.0823293	0	0.0701326	0.0897208	0.0512472	0.0613114	0.108284	0.0569068	0.0579045	0.0487224	0.0606537	0.0670388	0.0689979	0	0.0756131	0.0932073	0.0497832	0.0617594	0.108161	0.0956158	0.0622164	0.0721674	0.111802
ZFP69	0.0123387	0.00973701	0.0158745	0.0332203	0.0158072	0.0103172	0.0107529	0.0112819	0.0193238	0.00443336	0.00773138	0.003002	0.00813806	0.0398551	0.0130028	0.0558879	0	0.0227127	0.020035	0.00495279	0.0128841	0.0136647	0.0187669	0.0277793	0.00717601	0.00821654	0	0.0123205	0.0234362	0.0150256	0.0141165	0.0317432	0.00839297	0.011985	0.0133262	0.0107018	0.0106067	0.00704411	0	0.0184373	0.0135141	0.019281	0.0225954	0.00419779	0.0146611	0.0172652	0.0175221	0.0375137
EXO5	0.0329529	0.0155637	0.015621	0.0346947	0.027856	0.0192723	0.0256512	0.0297959	0.0235473	0.00726037	0.0245012	0.0150298	0.0209519	0.0397635	0.0296483	0.031345	0	0.0279521	0.0278658	0.0263817	0.0225196	0.0236753	0.0273641	0.0196745	0.00938511	0.0284766	0.359617	0.0226354	0.0269658	0.0239793	0.0534867	0.0395733	0.0201738	0.0218013	0.0193175	0.0200994	0.0335233	0.0251756	0	0.0343621	0.0281247	0.0232624	0.033718	0.0275126	0.0263474	0.0118127	0.0330694	0.062929
ZNF684	0.0674248	0.0439081	0.0410531	0.0794878	0.0611563	0.0590029	0.0424597	0.0659776	0.0477908	0.0357507	0.044792	0.0382374	0.0467675	0.0879762	0.0613322	0.0918174	0	0.0658186	0.0662599	0.0520132	0.0612698	0.0457886	0.00158501	0.0421194	0.034978	0.0448941	0	0.0375004	0.111369	0.0384405	0.0300977	0.0774013	0.0437383	0.0320533	0.0487571	0.0280196	0.043613	0.0390842	0	0.0487937	0.0457738	0.0470235	0.064039	0.0327886	0.0434039	0.0188736	0.0441097	0.0631623
RIMS3	0.31156	0.271523	0.22657	0.363332	0.35228	0.398343	0.362314	0.316528	0.208457	0.260312	0.263948	0.267839	0.418824	0.251413	0.224175	0.266801	0.752335	0.268593	0.359981	0.292599	0.315765	0.178194	0.371429	0.168302	0.284002	0.329697	1.35118	0.488778	0.515567	0.370202	0.432328	0.329932	0.302485	0.206503	0.265872	0.188257	0.24565	0.291252	0	0.300825	0.235973	0.310248	0.34341	0.50635	0.378844	0.199	0.160797	0.264167
NFYC	0.309481	0.273666	0.222343	0.369886	0.325019	0.347461	0.284208	0.280894	0.188484	0.238203	0.221749	0.26983	0.375639	0.294897	0.237202	0.298142	0.249028	0.282283	0.273284	0.327305	0.233505	0.168691	0.361276	0.155762	0.244423	0.323778	0.712887	0.422795	0.377581	0.358552	0.355914	0.244762	0.271919	0.205934	0.31369	0.196511	0.222976	0.26792	0	0.272041	0.285572	0.282621	0.332037	0.460466	0.317446	0.159428	0.175927	0.240883
KCNQ4	0.0604882	0.0736089	0.0514818	0.0869491	0.0862355	0.065819	0.060194	0.100539	0.0675793	0.0536709	0.0523884	0.0680961	0.0789042	0.0936774	0.0710834	0.0685046	0	0.110251	0.0707142	0.105032	0.0753654	0.0601937	0.114287	0.0504704	0.0436434	0.0700465	0.14423	0.0688748	0.0837067	0.0795377	0.0820018	0.0997907	0.0784923	0.055171	0.0440726	0.0470985	0.0581843	0.0612374	0	0.0818807	0.0786127	0.0483145	0.10681	0.060601	0.056517	0.0402544	0.0736149	0.0899678
CITED4	0.0418626	0.0100945	0.0304525	0.0538619	0.0351153	0.0377773	0.0799763	0.0474787	0.0415437	0.0345048	0.0467845	0.0148043	0.0569162	0.0500334	0.0316425	0.0498209	0.244608	0.0307787	0.0972796	0.0313679	0.054259	0.0549372	0.0261799	0.047838	0.0587226	0.0217633	0	0.0596194	0.0840239	0.0308997	0.0693412	0.0966773	0.0363431	0.0236218	0.016336	0.0101783	0.0636405	0.0292506	0	0.0632655	0.0336197	0.064289	0.0611359	0.0469022	0.0758186	0.0258777	0.00178724	0.0522876
CTPS1	0.0777172	0.0930971	0.0716208	0.122462	0.121014	0.0847432	0.106853	0.0820926	0.0730541	0.0790304	0.0967374	0.0565242	0.071308	0.115686	0.0657854	0.0995383	0	0.103502	0.0940552	0.089845	0.0878578	0.0640263	0.0778373	0.0599869	0.0678651	0.07923	0	0.0917525	0.111828	0.109766	0.0947187	0.0612005	0.0867624	0.0678998	0.0555447	0.0665205	0.07734	0.0760106	0	0.0757204	0.0886219	0.0795904	0.0832536	0.0727335	0.0562172	0.0511554	0.0468121	0.0477965
SLFNL1	0.0114919	0.0110606	0.0151665	0.0367816	0.0290531	0.00975531	0.0613237	0.0332905	0.0248554	0.0196516	0.0200392	0.0189832	0.0120989	0.0592546	0.0121661	0.0335562	0	0.0260443	0.0223364	0.014096	0.0260223	0.0258537	0.0104487	0.0298451	0.0186229	0.00664779	0	0.018128	0.0274749	0.0154035	0.0314745	0.0577919	0.0216975	0.0319623	0.000938678	0.0153148	0.0284103	0.0336057	0	0.0314531	0.0261692	0.00642225	0.0295568	0.0315739	0.0239918	0.0218003	0.0104883	0.0444251
SCMH1	0.474644	0.431938	0.266183	0.557787	0.439368	0.489248	0.439139	0.330362	0.228419	0.273999	0.279945	0.374461	0.553964	0.319378	0.294159	0.345673	1.07146	0.326645	0.359247	0.387642	0.311249	0.183592	0.629164	0.175432	0.305634	0.43288	1.35573	0.714034	0.593525	0.588767	0.598304	0.303774	0.330853	0.277213	0.540139	0.215186	0.290667	0.407731	0	0.409871	0.398941	0.499763	0.429903	0.640105	0.430993	0.201425	0.213826	0.372347
FOXO6	0.00317003	0.00309923	0.00679218	0.0159149	0.0135438	0.0195218	0.0249387	0.0111967	0.0168293	0.010638	0.0181475	0.0138899	0.0117343	0.0135661	0.012306	0.0147577	0	0.0298834	0.0083264	0.0163364	0.00968102	0.0186979	0	0.0161153	0.0182525	0.0201104	0	0.0162566	0.0110126	0.0109043	0.0231652	0.0148276	0.0130918	0.00874534	0.0147241	0.00726327	0.0205614	0.0114992	0	0.0242692	0.0274571	0.0106287	0.0116105	0.0179186	0.00747605	0.0331139	0.0642265	0.0224048
HIVEP3	0.394321	0.363213	0.220802	0.568056	0.346438	0.447552	0.252463	0.283827	0.184868	0.247675	0.266115	0.339993	0.552733	0.338767	0.205959	0.315269	0.942889	0.278661	0.305598	0.352112	0.331049	0.254152	0.52338	0.15091	0.269384	0.400948	0.0930473	0.604092	0.657528	0.485074	0.456164	0.300304	0.247773	0.179227	0.520232	0.202544	0.229211	0.257227	0	0.396477	0.350467	0.438338	0.348001	0.574444	0.359363	0.187594	0.20268	0.19008
FOXJ3	0.446415	0.36153	0.25414	0.559246	0.409723	0.421002	0.349101	0.319217	0.205875	0.267826	0.26507	0.322568	0.561955	0.304146	0.25933	0.335938	0.633009	0.375956	0.345379	0.336709	0.291783	0.1416	0.487397	0.137104	0.3213	0.454996	0.481493	0.631581	0.581905	0.570103	0.506735	0.295369	0.311883	0.242079	0.445634	0.242661	0.241884	0.336145	0	0.360723	0.353217	0.441095	0.402177	0.595563	0.338826	0.19964	0.151698	0.33946
RIMKLA	0.282697	0.237593	0.197092	0.342029	0.264489	0.290606	0.2211	0.283419	0.195881	0.251498	0.213922	0.213282	0.28729	0.265595	0.211427	0.244914	0.657256	0.252251	0.274659	0.252946	0.2582	0.169901	0.212957	0.174192	0.196152	0.251609	0	0.276188	0.365235	0.281078	0.352587	0.271899	0.232056	0.18753	0.238552	0.194401	0.207319	0.229804	0	0.286151	0.244746	0.221559	0.317038	0.298112	0.251417	0.159257	0.180208	0.176778
ZMYND12	0.023794	0.022838	0.0254183	0.0364818	0.017101	0.020707	0.0246709	0.0399872	0.025291	0.00833848	0.0233923	0.0213712	0.0194097	0.0381687	0.0235414	0.0290012	0	0.0325288	0.0322758	0.0277988	0.0195046	0.0317765	0.00910477	0.0311387	0.0139756	0.0211337	0	0.0250781	0.0323922	0.0305956	0.0156269	0.0276683	0.0243576	0.0205941	0.0121897	0.0159902	0.0254696	0.0247252	0	0.0248247	0.0152484	0.0167913	0.0403161	0.0134414	0.0256449	0.0140477	0.0202031	0.0576391
PPCS	0.0688195	0.0596241	0.0594385	0.102873	0.0786518	0.0711254	0.0599473	0.0778239	0.0587178	0.0447513	0.061856	0.0569877	0.0509567	0.124147	0.0465933	0.0808369	0	0.0661467	0.100936	0.0716277	0.0682559	0.0577447	0.0148093	0.0494213	0.0430179	0.0872918	0	0.0795207	0.0940472	0.069519	0.0796193	0.0597146	0.0478526	0.0277531	0.027932	0.0535743	0.0573757	0.0540251	0	0.075536	0.0750146	0.0521742	0.0742821	0.057356	0.0617873	0.0418645	0.0266264	0.0405348
CCDC30	0.498562	0.464741	0.29785	0.518066	0.441799	0.454487	0.399912	0.392991	0.269779	0.342875	0.319632	0.398369	0.597255	0.353961	0.350134	0.364347	1.03643	0.389829	0.376097	0.429369	0.373664	0.259205	0.542179	0.216596	0.322354	0.456244	1.10517	0.669188	0.553835	0.606741	0.62432	0.395519	0.351477	0.313071	0.506231	0.301509	0.293429	0.400525	0	0.461333	0.403076	0.511576	0.498538	0.604866	0.399821	0.262673	0.27843	0.338154
PPIH	0.102165	0.0921174	0.0800246	0.156771	0.116736	0.110894	0.0631228	0.108808	0.0893849	0.0768801	0.0763291	0.0907785	0.107256	0.173365	0.0931406	0.123396	0	0.149937	0.120975	0.117441	0.097653	0.07541	0.0735138	0.0756822	0.0869536	0.0942041	0	0.102226	0.161769	0.0878049	0.115395	0.10557	0.0901411	0.06141	0.0840228	0.0592787	0.0889249	0.0942883	0	0.12763	0.0997461	0.0888098	0.133049	0.11554	0.0704373	0.0612056	0.0623278	0.0705443
YBX1	0.115882	0.0901429	0.0923535	0.131345	0.131166	0.137718	0.175832	0.13541	0.0928005	0.0940938	0.0944563	0.0878852	0.153371	0.141168	0.0894698	0.1008	0	0.119879	0.151803	0.101906	0.110285	0.0818363	0.121904	0.0835451	0.0946976	0.0801976	0	0.105996	0.179554	0.135846	0.141253	0.144418	0.0858655	0.0711421	0.0945797	0.069596	0.124258	0.102286	0	0.130565	0.102938	0.106428	0.145212	0.149643	0.12009	0.078351	0.0558884	0.13993
CLDN19	0.000165832	0	0.000116774	0.000802576	0.000743495	0	0	0	0.000248867	0	0	0	0	0	0.0012845	0	0	0	0	0	9.45835e-05	0.000760215	0	0.000501637	0.000260568	0	0	0	0	0	0	0	0.000639708	0.000564423	0	0	0.000275576	0.00112478	0	0	0.00120054	0	0.000250038	0.00349837	0	0	0	0.00189984
P3H1	0.122931	0.0980493	0.089329	0.104497	0.1101	0.0940049	0.149431	0.100205	0.0876705	0.0930152	0.0811379	0.0884951	0.129531	0.161754	0.113917	0.131732	0.249028	0.108798	0.102696	0.105529	0.11003	0.083071	0.125916	0.0673419	0.0808487	0.106294	0	0.140063	0.12634	0.110172	0.158327	0.14234	0.105386	0.0822785	0.0903791	0.0725228	0.121412	0.120523	0	0.137491	0.136588	0.139624	0.156301	0.157593	0.128574	0.0673315	0.0670767	0.0587278
AC098484.3	0.0167262	0.0184579	0.0145394	0.0299643	0.0193924	0.0188562	0.015592	0.0224311	0.0215021	0.0198306	0.0175904	0.0231005	0.0306746	0.018323	0.0222127	0.0285811	0.164449	0.023517	0.0174078	0.0212483	0.0262178	0.0211149	0.0160904	0.00943074	0.0179981	0.0133754	0	0.0258115	0.0278067	0.0161796	0.0345778	0.0289452	0.0210619	0.011168	0.00631419	0.0117592	0.0196756	0.0187892	0	0.0247743	0.020182	0.0150367	0.0259375	0.0203758	0.0231124	0.00886669	0.0165521	0.0599066
TMEM269	0.0104674	0.00197491	0.00920815	0.0352351	0.0253012	0.0115041	0.0134011	0.0181582	0.00522639	0.00856635	0.00292579	0.00732269	0.00670987	0.0212299	0.00281015	0.0150099	0	0.0115239	0.00745495	0.00481757	0.00826192	0.00990095	0	0.0108208	0.00932077	0.00300807	0	0.00702348	0.0222703	0.0227566	0.00860157	0.020142	0.0110738	0.000632277	0.00517183	0.00646785	0.00560077	0.00338047	0	0.0100488	0.00517559	0.00698794	0.0159743	0.000913158	0.00112193	0.00458294	0.00417768	0.120078
SVBP	0.0511291	0.0601776	0.0551543	0.137198	0.0661725	0.0826345	0.139214	0.12387	0.076201	0.0626943	0.0935701	0.0468549	0.0963282	0.100567	0.0577983	0.0811312	0.261506	0.0806448	0.115045	0.048591	0.0823327	0.059308	0.0462102	0.0553873	0.0649292	0.062739	0.0486501	0.060656	0.147144	0.0949273	0.0902649	0.126964	0.0586554	0.0548698	0.0431839	0.042379	0.117677	0.107533	0	0.0857265	0.0817167	0.0543502	0.0818901	0.0919565	0.0869313	0.0311375	0.0420175	0.119035
ERMAP	0.0285474	0.0415682	0.0316095	0.0617162	0.0448528	0.0298175	0.0410421	0.0385135	0.0444695	0.0254662	0.0316182	0.0137502	0.0426945	0.0699155	0.0407724	0.0527284	0	0.0525177	0.0361079	0.0379983	0.0380329	0.0271371	0.0454827	0.035815	0.0220141	0.0423403	0	0.0250998	0.0497547	0.0441202	0.0549413	0.0492034	0.0380406	0.0319449	0.0225829	0.0332032	0.0507151	0.0462612	0	0.0314938	0.0545662	0.0469736	0.0358136	0.0369382	0.0214465	0.0264649	0.0154726	0.1015
ZNF691	0.019424	0.0146781	0.0174902	0.0108778	0.00979108	0.017033	0.0146932	0.0244387	0.0125592	0.0115799	0.0173369	0.0144368	0.0252776	0.0282433	0.0150725	0.0188885	0	0.0321163	0.0256557	0.0199466	0.0198348	0.0140447	0.00143883	0.00821024	0.0145251	0.0329303	0	0.0120606	0.00704645	0.0187465	0.0250675	0.0248099	0.00939359	0.00774473	0.00295692	0.00942571	0.0129312	0.013635	0	0.0315596	0.00978032	0.00927402	0.0197257	0.0131305	0.020953	0.00842787	0.00906737	0.00771278
SLC2A1	0.0254878	0.0245171	0.0277366	0.0366053	0.028518	0.0274717	0.0314783	0.05343	0.0282769	0.0276462	0.0274423	0.0212708	0.0430862	0.0288402	0.0201853	0.0384845	0.31498	0.0275645	0.0420007	0.0164334	0.0349981	0.0304	0.0184486	0.0208112	0.0219089	0.0178909	0	0.034518	0.0506268	0.0309416	0.0669842	0.0511398	0.0312948	0.0177402	0.0366304	0.016309	0.0302436	0.0281817	0	0.0439797	0.0322955	0.0232056	0.0413193	0.0269716	0.0387344	0.0266179	0.0106032	0.0347932
FAM183A	0.00116825	0.000919952	0.000315599	0.000342527	0.000343073	0	0	0.000730414	0.00053532	0	0.000714208	0	0	0	0	0	0	0.000824575	0.000794533	0	0.000214808	0.000557678	0	0	0	0	0	0.00139191	0.000658486	0.00129806	0	0	0.000267723	0	0	0	0.000437969	0	0	0	0	0	0	0	0	0	0.000320028	0.00125158
EBNA1BP2	0.0610485	0.0447889	0.0441975	0.0877904	0.059522	0.0609273	0.0799925	0.0929631	0.0536698	0.0583536	0.0483583	0.0307376	0.104428	0.108151	0.0555168	0.0841261	0	0.0793957	0.0892788	0.0565702	0.0679537	0.0491051	0.043828	0.0648712	0.0599248	0.0712217	0	0.0459067	0.116912	0.0539968	0.0864915	0.0752327	0.0564662	0.0310726	0.0485393	0.0395889	0.0636221	0.0581804	0	0.0753376	0.0634754	0.0482329	0.0702142	0.0655677	0.0644733	0.0423829	0.0443137	0.0399727
CFAP57	0.0193578	0.0217111	0.024934	0.0522891	0.0367273	0.0199685	0.0122565	0.0225175	0.0236688	0.0161289	0.0158257	0.0227707	0.031968	0.0522497	0.0220275	0.0638448	0.261506	0.0436922	0.0218831	0.0274684	0.0208742	0.0236762	0.0370808	0.0333165	0.0140317	0.0287504	0	0.0135666	0.0517847	0.0336213	0.0195111	0.037584	0.0230861	0.0268159	0.00942302	0.019377	0.0216996	0.0151958	0	0.0457505	0.0425439	0.0352133	0.0400798	0.0193032	0.0110911	0.0143795	0.0157368	0.0423302
TMEM125	0.000455135	0.00113877	0.00185925	0.00474285	0.0031054	0.00612261	0.00218062	0.00602292	0.00249552	0.000626161	0.00114673	0.0046588	0.00738538	0.0033347	0.00265347	0.00182285	0	0.00184268	0.00342279	0.000469852	0.00100092	0.00142563	0	0.00348963	0.00100829	0.000626226	0	0.00270316	0.0038411	0.0116967	0.00457734	0.00139649	0.00515871	0.000120958	0.00778981	0.00026982	0.0007475	0.000301428	0	0.0101023	0.00888448	0.00696915	0.000488445	0.00316151	0.00260156	0.00324955	0.00365939	0.00319142
TIE1	0.00176507	0.00157178	0.00211936	0.00485892	0.00441821	0.00156181	0	0.00467518	0.00376076	0.000261655	0.00033532	0.00342478	0.00173451	0.00268415	0.00256392	0.00328791	0	0.00349286	0.00433085	0.00111924	0.0033732	0.00321559	0.00922821	0.00112423	0.00121073	0.00118457	0	0.00328105	0.00829112	0.000926422	0.00278471	0.00627729	0.00255539	0.000568981	0	7.36095e-05	0.00225577	0.00189038	0	0.000444606	0.00546615	0.0033433	0.00451149	0.00139467	0.00268784	0.000837259	0.00155087	0.0108299
MPL	0.00356188	0.00109	0.0025781	0.00508647	0.00434727	0.00132392	0.00235656	0.00221253	0.00425477	0.00151241	0.00197399	0.0006823	0.00261907	0.0138066	0.00297797	0.00855685	0	0.00734031	0.00454509	0.00272118	0.00381535	0.0038846	0	0.0059031	0.00169278	0.00546678	0	0	0.012427	0.000945701	0.000614128	0.00781054	0.00213764	0.00286824	0.000848918	0.000918449	0.00212392	0.000365673	0	0.00260107	0.00277233	0.00333366	0.00700612	0.0046952	0	0.00373099	0.00426981	0.00916523
CDC20	0.00140942	0.000615508	0.000385479	0.000784239	0.00393327	0.00153337	0.00144939	0.0010098	0.00136037	0	0.000353233	0	0	0	0.00045964	0	0	0	0.0020344	0.00179066	0.00137902	0.000617346	0.00343983	0.00130786	0.000306469	0	0	0	0.00243835	0	0.00252415	0.00165891	0.00103397	0	0.000298253	0.00015911	0.00261596	0.000132569	0	0	0.0011542	0.00102182	0.00209157	0	0.0013665	0.000147979	0.000234093	0.00132246
ELOVL1	0.0313377	0.0471593	0.0300329	0.0558291	0.0388997	0.0382725	0.0611834	0.0588843	0.0327884	0.0428602	0.0196745	0.0272003	0.060394	0.0234184	0.0303439	0.0377804	0	0.028577	0.0372196	0.0415145	0.0364205	0.0290054	0.0166087	0.0187771	0.0405961	0.0399166	0	0.0614143	0.0472326	0.0564702	0.0860225	0.0447155	0.043804	0.0222354	0.0205877	0.0201151	0.0343262	0.0334746	0	0.0403435	0.0241685	0.0217459	0.0442183	0.0914499	0.0450608	0.0259866	0.0157669	0.0348502
MED8	0.0774769	0.069997	0.0649236	0.128911	0.0897652	0.0976886	0.0781831	0.0851162	0.0898479	0.0513688	0.0662433	0.0511632	0.071976	0.184953	0.0790271	0.127674	0	0.0945143	0.105129	0.077307	0.0905378	0.0714631	0.0255699	0.091096	0.0707518	0.0788962	0	0.0784464	0.119899	0.0814317	0.0941341	0.112851	0.0626398	0.0646952	0.0419047	0.0602035	0.0862647	0.063187	0	0.0737909	0.0792458	0.0625528	0.109856	0.111179	0.0680469	0.0520661	0.0655574	0.0574525
SZT2	0.252196	0.232975	0.144645	0.217481	0.170024	0.172186	0.166989	0.188234	0.133076	0.16496	0.154717	0.191968	0.294642	0.250735	0.197426	0.237922	0.64279	0.222683	0.184881	0.20229	0.171845	0.126294	0.237897	0.128483	0.137562	0.194553	0.0486501	0.227605	0.226104	0.206873	0.292143	0.186036	0.203339	0.149036	0.198115	0.148335	0.137295	0.199943	0	0.23085	0.230653	0.204377	0.263942	0.195701	0.158305	0.140595	0.135551	0.148262
HYI	0.0167496	0.0192526	0.0174074	0.0289708	0.0260919	0.0218925	0.05555	0.0420806	0.0256528	0.021019	0.0197457	0.0199174	0.0345928	0.0762246	0.0251932	0.0433886	0	0.0446689	0.0284	0.0130063	0.0227082	0.0196866	0.0206808	0.0154905	0.0287772	0.0282512	0	0.0378807	0.0440969	0.0214942	0.0667885	0.0444116	0.0403582	0.0214579	0.0209582	0.0155872	0.0249885	0.0285739	0	0.0281759	0.0318273	0.0228678	0.0545353	0.0577834	0.027869	0.0196681	0.00951255	0.0284168
PTPRF	0.29927	0.28771	0.251389	0.33421	0.316665	0.278354	0.337768	0.314145	0.239098	0.271676	0.266747	0.307469	0.470567	0.293442	0.255451	0.34375	0.616209	0.340567	0.312073	0.284406	0.338021	0.20585	0.437507	0.231009	0.294078	0.316302	0	0.309261	0.391123	0.340807	0.408666	0.322945	0.291347	0.223439	0.335806	0.230173	0.228354	0.304461	0	0.376227	0.33815	0.305522	0.338612	0.420267	0.312193	0.235018	0.218524	0.244777
AL451062.3	0	0.000237043	9.45268e-05	0.000483821	0.000659816	0.00219737	0	0.00148157	0.000941775	0	0.00106438	0.00198607	0	0.000521979	0.00186003	0	0	0.00088076	0.000235582	0.000422791	0.000988947	0.0004539	0	0	0.000191355	0	0	0	0	0.000937547	0	0.0013651	0.00175796	0	0	0	0.000215624	0	0	0	0.00117722	0.000872381	0	0.00288842	0.000293214	0.000769011	0	0
ST3GAL3	0.0542316	0.0245674	0.0355725	0.0423523	0.0563219	0.0702375	0.0476302	0.0449028	0.030507	0.0256057	0.0341165	0.0192843	0.0714519	0.0433494	0.0265217	0.0394029	0	0.0213135	0.0479996	0.0335924	0.0466651	0.030992	0.0460599	0.0158759	0.0562825	0.0449265	0	0.0426907	0.0812998	0.03926	0.0839393	0.0444548	0.0384039	0.0143783	0.02907	0.013651	0.0299341	0.035737	0	0.0379643	0.0283556	0.0353672	0.0322077	0.100374	0.0544747	0.0238066	0.0120568	0.0143882
ARTN	0.0077846	0.00771238	0.00233623	0.00600293	0.00552576	0.00714631	0	0.0158013	0.00413901	0.00514723	0.00309847	0.00368007	0.0133045	0.00420597	0.00329203	0.0062723	0	0.00626668	0.00302544	0.00536006	0.00298094	0.0053028	0	0.00457518	0.00290347	0.00228525	0	0.0191925	0.00172978	0.00484764	0.0012838	0.0104363	0.0068241	0	0.00118642	0.00168055	0.00439181	0.00295656	0	0.0129005	0.00412742	0.00785149	0.00446896	0.00557702	0.0137263	0.00372258	0.00285753	0.002304
IPO13	0.0670748	0.0812169	0.0598769	0.0867745	0.0913962	0.0869658	0.110966	0.0940887	0.0711058	0.0543813	0.0712279	0.0529028	0.122123	0.0880864	0.083568	0.0670251	0.261506	0.0842891	0.0914849	0.0952176	0.0813122	0.0435056	0.0511291	0.0425326	0.0752828	0.111405	0.460672	0.100334	0.0975692	0.116962	0.0993524	0.0891654	0.0798019	0.0508712	0.0654965	0.0361056	0.0703876	0.0694168	0	0.0711812	0.0873459	0.0611305	0.0850061	0.0989241	0.0817883	0.0496424	0.0409855	0.0855883
DPH2	0.0392717	0.0340806	0.0406194	0.061404	0.0641425	0.0496983	0.0468188	0.0490395	0.0391486	0.0306109	0.041494	0.0167789	0.0532999	0.0681345	0.0338504	0.051074	0	0.0418075	0.0631537	0.0357733	0.0597461	0.0280759	0.0301553	0.033862	0.03557	0.0351236	0	0.0266017	0.0681348	0.0592514	0.0532014	0.0649044	0.0400021	0.0248471	0.0078982	0.0194069	0.0259093	0.0321265	0	0.0305093	0.0420696	0.0293919	0.0543602	0.034172	0.0345975	0.0211035	0.0227929	0.0259195
ATP6V0B	0.273177	0.213228	0.200048	0.433741	0.337062	0.370573	0.400742	0.311941	0.214734	0.171327	0.241121	0.207017	0.392763	0.320103	0.175689	0.298698	0.231787	0.264958	0.331379	0.221467	0.265359	0.148088	0.298731	0.163564	0.294327	0.269503	0.0486501	0.417309	0.561188	0.313028	0.435644	0.302873	0.245031	0.129013	0.19834	0.126175	0.249461	0.254769	0	0.250512	0.22979	0.311679	0.288051	0.556476	0.312626	0.164354	0.122935	0.256731
B4GALT2	0.0955383	0.105904	0.0812902	0.088128	0.102383	0.120041	0.14579	0.100341	0.0890982	0.07757	0.102131	0.0831842	0.170404	0.084917	0.0846096	0.116354	0	0.0880819	0.093232	0.0766682	0.115336	0.0638684	0.123528	0.0654115	0.120849	0.0977742	0.0486501	0.130788	0.134532	0.103309	0.172022	0.132275	0.090662	0.0653712	0.0858065	0.0689953	0.0992369	0.100222	0	0.163685	0.105013	0.103757	0.081712	0.138699	0.132738	0.0613874	0.0804404	0.10244
CCDC24	0.17153	0.182225	0.145862	0.259008	0.206715	0.113891	0.14396	0.215729	0.195962	0.126629	0.126236	0.133368	0.275064	0.282833	0.183045	0.25266	0	0.226904	0.19347	0.164583	0.172127	0.136601	0.189033	0.14723	0.146359	0.163068	0	0.189433	0.252847	0.221028	0.23407	0.205915	0.170924	0.134859	0.141459	0.127759	0.140488	0.17259	0	0.180587	0.205816	0.157013	0.306639	0.225518	0.128069	0.089173	0.154535	0.151351
SLC6A9	0.0179687	0.0240999	0.0226208	0.0477307	0.0412344	0.0181868	0.0717836	0.0323571	0.0333295	0.0209196	0.0183671	0.00900445	0.0336847	0.0355567	0.0232137	0.0428368	0	0.0338121	0.0301528	0.0219977	0.0234431	0.0637572	0.00291383	0.0200824	0.0187446	0.0235837	0	0.0267184	0.0498247	0.0275418	0.029388	0.0464934	0.0269018	0.0213049	0.0262125	0.00614895	0.0284286	0.01812	0	0.0312397	0.0311079	0.0158961	0.0417759	0.0216579	0.024815	0.0242003	0.0253882	0.0695591
KLF17	0	0.000154674	0.00102333	0.00383087	0.00185201	0	0.00245445	0.000308368	0.000644596	0	0.00072791	0	0	0.00135551	0.000647332	0	0	0.00168299	0.000287682	0	0.0010892	0.00010558	0	0	0.000108989	0	0	0	0.002672	0.000443986	0	0.00185086	0.000460173	0.0021557	0	0	0.000566346	0	0	0	0	0	0.000790201	0	0	0.000248777	0.000668997	0.00839048
DMAP1	0.114419	0.123836	0.0765662	0.107859	0.100141	0.0941502	0.193545	0.133238	0.0881399	0.0777483	0.0865308	0.0843814	0.12827	0.125103	0.109937	0.13022	0.381572	0.115185	0.143189	0.121081	0.116311	0.0586496	0.118972	0.065782	0.113069	0.141753	0	0.114726	0.125112	0.140722	0.203158	0.1271	0.113284	0.0949481	0.153257	0.0797709	0.126138	0.10946	0	0.120208	0.0874652	0.103357	0.112565	0.243474	0.117114	0.0607254	0.0425589	0.150118
ERI3	0.363172	0.324189	0.230275	0.423192	0.360169	0.319487	0.303511	0.306915	0.203238	0.255415	0.250957	0.294204	0.399173	0.296827	0.259475	0.34146	0.305797	0.309493	0.320441	0.32097	0.28556	0.174058	0.415781	0.153017	0.280284	0.355302	0.368333	0.441222	0.476381	0.440099	0.450426	0.324701	0.316803	0.23997	0.337437	0.220473	0.231587	0.30856	0	0.352431	0.327185	0.384985	0.392178	0.487334	0.334451	0.17343	0.170044	0.276894
RNF220	0.214955	0.166564	0.156431	0.22017	0.184128	0.272865	0.24589	0.209264	0.114425	0.154888	0.193601	0.137181	0.279248	0.130193	0.109932	0.121775	0.305842	0.114227	0.219334	0.142018	0.172653	0.117931	0.152096	0.0928056	0.247971	0.218829	0	0.266326	0.289383	0.191418	0.2702	0.180821	0.184857	0.121311	0.197314	0.1112	0.158223	0.16502	0	0.164817	0.105936	0.219037	0.177897	0.361491	0.253148	0.0951094	0.085072	0.137879
TMEM53	0.0518268	0.0401946	0.0345712	0.0685701	0.0579619	0.0511762	0.0400084	0.0498658	0.0468007	0.0195626	0.0374377	0.0369444	0.0573277	0.0636793	0.0561933	0.0629323	0	0.0526581	0.0599892	0.0492868	0.0487412	0.0472997	0.034057	0.0476491	0.0342768	0.0408941	0	0.0467142	0.102932	0.0723974	0.0633556	0.0534033	0.0475249	0.0512022	0.0238992	0.0309072	0.0297887	0.0473015	0	0.0412313	0.0683113	0.0546137	0.0992421	0.0502631	0.0491896	0.0389917	0.0530921	0.0332752
ARMH1	0.216837	0.202919	0.155087	0.229495	0.155422	0.166708	0.165968	0.231989	0.169012	0.166759	0.132904	0.19119	0.229738	0.21543	0.267688	0.211106	0.230791	0.189262	0.155982	0.243379	0.187869	0.154002	0.274076	0.133948	0.133259	0.163958	0	0.237588	0.216105	0.296933	0.327234	0.234874	0.235385	0.168347	0.245959	0.178734	0.145195	0.219322	0	0.159333	0.288218	0.177528	0.331278	0.255216	0.148457	0.122862	0.163448	0.219531
KIF2C	0.0170973	0.0286076	0.0168029	0.0377734	0.018502	0.0124026	0.00821918	0.00962025	0.0114566	0.00676893	0.00577869	0.00709149	0.00327699	0.0181196	0.00952175	0.0174423	0	0.0186429	0.0139244	0.00878398	0.0114286	0.00964372	0.00575575	0.0211076	0.0107253	0.00628694	0	0.0143237	0.0511055	0.0185205	0.0133437	0.0200568	0.0176054	0.00551514	0.00840515	0.00913631	0.0124815	0.0127827	0	0.0140737	0.0320384	0.0164443	0.0232171	0.00878268	0.0022131	0.00807658	0.0077916	0.0849346
RPS8	0.196538	0.128993	0.158836	0.368554	0.242412	0.218332	0.275272	0.275361	0.16487	0.0887324	0.150518	0.0822985	0.205416	0.282538	0.128584	0.272772	0	0.261767	0.268849	0.160014	0.207064	0.127853	0.117213	0.114553	0.180951	0.184768	0.606513	0.247442	0.438337	0.216169	0.233317	0.255614	0.160271	0.0930275	0.101843	0.0852976	0.230788	0.184385	0	0.207396	0.190134	0.165041	0.306197	0.188094	0.169938	0.131336	0.0788502	0.132689
BEST4	0.0138983	0.00945913	0.0107805	0.0280684	0.0220666	0.0134614	0.00120328	0.016694	0.0236404	0.00800981	0.0071345	0.00445512	0.0145876	0.0496389	0.0150139	0.0393173	0	0.036164	0.0138721	0.026074	0.0232945	0.00859407	0.0125013	0.0069922	0.006994	0.0247835	0	0.00446884	0.00847141	0.00895752	0.0115538	0.0226107	0.00757448	0.002105	0.00282831	0.0115458	0.00567798	0.00563635	0	0.0197483	0.0291056	0.0211436	0.0354788	0.0117212	0.00391564	0.0111159	0.0217771	0.00335927
PLK3	0.0213934	0.0169349	0.0213354	0.0543663	0.0396289	0.0277364	0.0162577	0.0211259	0.0399693	0.0272796	0.0138942	0.0142175	0.0577802	0.0322173	0.0235002	0.0328247	0	0.0285924	0.0385722	0.0210327	0.0392681	0.0117949	0.0244958	0.0348764	0.0191394	0.0101232	0.14423	0.0260767	0.0305862	0.00663587	0.0356526	0.0428734	0.0147739	0.0229229	0.000506458	0.0117933	0.0177724	0.0124281	0	0.0468572	0.0306019	0.0112292	0.0539399	0.0378268	0.00786877	0.0454782	0.024358	0.0542597
BTBD19	0.0114679	0.00994591	0.00899929	0.0126601	0.0104464	0.0108087	0.0137726	0.0203534	0.0203828	0.00419697	0.009962	0.0188865	0.0156753	0.0353993	0.0137302	0.0164384	0	0.0101232	0.00993127	0.0181274	0.0139094	0.00692428	0.0132073	0.0191947	0.00598386	0.00859968	0	0.00255093	0.0143415	0.0236099	0.0254577	0.0172773	0.0121658	0.00487643	0.010853	0.00705365	0.0181122	0.0146987	0	0.0119509	0.011392	0.0148827	0.0324664	0.0131639	0.0069912	0.0126466	0.00791577	0.0346659
PTCH2	0.268452	0.246148	0.242723	0.373281	0.293244	0.261137	0.23275	0.314264	0.249373	0.160962	0.184953	0.21793	0.389007	0.374202	0.294717	0.420954	0.755444	0.352084	0.291891	0.31331	0.256114	0.193102	0.276308	0.257247	0.19534	0.256463	0	0.237668	0.379287	0.330375	0.347962	0.374766	0.260658	0.176281	0.260309	0.166196	0.228161	0.310131	0	0.316896	0.323814	0.294167	0.402232	0.295083	0.233846	0.231315	0.199336	0.192512
EIF2B3	0.3641	0.324221	0.255027	0.410244	0.330048	0.292708	0.303014	0.284633	0.213881	0.263588	0.225995	0.312687	0.453726	0.307685	0.267313	0.322623	0.531654	0.304145	0.290183	0.337078	0.262631	0.170814	0.465646	0.159695	0.242041	0.29988	0.254458	0.367442	0.349759	0.400911	0.426728	0.301798	0.286138	0.206306	0.292376	0.214303	0.223337	0.302218	0	0.329832	0.299397	0.312623	0.356207	0.440259	0.287735	0.186464	0.229427	0.268383
HECTD3	0.0705817	0.0547075	0.045144	0.0876133	0.0759703	0.072385	0.0363301	0.0654802	0.0612325	0.0284266	0.0555718	0.0611303	0.099315	0.113385	0.0739761	0.0639911	0	0.0809383	0.0644388	0.0817739	0.0867521	0.0420973	0.0313235	0.0532954	0.0643383	0.0806083	0	0.06212	0.121337	0.0886101	0.0870622	0.0886304	0.0564415	0.0271595	0.046382	0.0357015	0.0588024	0.0630977	0	0.0574184	0.0688477	0.0756854	0.100642	0.0704676	0.0627913	0.0313249	0.0264651	0.0313536
UROD	0.0908878	0.0798799	0.0685063	0.105728	0.0634064	0.127702	0.0986778	0.0837076	0.0588655	0.0380641	0.0586876	0.0439279	0.11241	0.105547	0.066712	0.105362	0.164449	0.0875834	0.111174	0.0571152	0.0729536	0.0424885	0.0453495	0.0504696	0.0914126	0.0864324	0	0.0755995	0.161502	0.0817718	0.111645	0.135324	0.0639337	0.0510414	0.0257003	0.0318895	0.0793189	0.0967894	0	0.0980928	0.0618381	0.0820516	0.0932267	0.0925888	0.0772487	0.0479283	0.02172	0.0690588
ZSWIM5	0.475446	0.417204	0.300114	0.517444	0.452996	0.446697	0.449062	0.399938	0.263854	0.317326	0.328721	0.38688	0.568486	0.377438	0.334654	0.393768	0.951213	0.395949	0.398141	0.420971	0.373475	0.256235	0.572142	0.214183	0.328451	0.441993	0.655564	0.585298	0.526283	0.5026	0.555928	0.38284	0.381375	0.294942	0.472626	0.275697	0.313533	0.405482	0	0.432297	0.42006	0.442404	0.475312	0.584307	0.398214	0.260443	0.295966	0.373161
HPDL	0.000832903	0	0	0.00129141	0	0	0	0	0.000264027	0	0	0	0	0.0022325	0	0	0	0.000521616	0.000472165	0	0.000178239	0.000431333	0	0	0.00111884	0	0	0	0	0	0	0.00240298	0	0	0	0.000207294	0.000437065	0	0	0	0	0	0.00278631	0.00107175	0	0.000226157	0	0
MUTYH	0.0488693	0.0353985	0.0482468	0.0654126	0.0532837	0.0389636	0.0362325	0.052885	0.0466506	0.0248474	0.0263764	0.0182143	0.0597217	0.116867	0.059008	0.095841	0	0.0712173	0.048139	0.0547645	0.0540723	0.046423	0.0220014	0.0471335	0.0213453	0.0370834	0	0.0600994	0.0754742	0.0549941	0.0663522	0.0890945	0.0449786	0.0334696	0.0127906	0.033757	0.0493105	0.0430888	0	0.0618101	0.0487344	0.0505915	0.0712323	0.0714058	0.0391924	0.0239164	0.0451474	0.0367342
TOE1	0.0287194	0.0173294	0.0222781	0.0306637	0.0228559	0.0302636	0.0450863	0.0463976	0.0278765	0.00701897	0.0166196	0.0213797	0.0378951	0.0673151	0.0247958	0.0374962	0	0.0268724	0.0422483	0.0263594	0.0295123	0.0319368	0.00644465	0.0151509	0.0236661	0.0204657	0	0.0212888	0.0386633	0.0269736	0.028405	0.0359032	0.0272836	0.0116523	0.00358443	0.0170177	0.028231	0.0252813	0	0.022726	0.0352976	0.0220193	0.0362275	0.0334471	0.0235272	0.00766011	0.027746	0.0724963
TESK2	0.1191	0.138335	0.115542	0.151453	0.137317	0.137433	0.081749	0.105462	0.0908243	0.100041	0.0622813	0.0650377	0.084098	0.135515	0.119701	0.120744	0	0.103594	0.0785942	0.150779	0.0754526	0.11683	0.080859	0.103111	0.0880737	0.112127	0	0.178911	0.196435	0.207558	0.122384	0.142582	0.136541	0.107827	0.128443	0.0563081	0.103701	0.12475	0	0.122042	0.101619	0.0960881	0.191172	0.119154	0.0885333	0.0814525	0.0608579	0.22592
CCDC163	0.00779245	0.000803114	0.0113515	0.0194979	0.0120847	0.00386667	0.00202863	0.00166337	0.00578285	0.0011422	0.000812586	0.0032324	0.000573054	0.000968385	0.00259089	0.00061283	0	0.000319059	0.0100993	0.00148383	0.00464752	0.000674415	0.00855743	0.000272384	0.00962674	0.00152979	0	0.0108309	0.0103715	0.00263049	0.00283762	0.00209944	0.00181921	0.00247229	0.00217248	0.000720618	0.00596808	0.00597938	0	0.00835404	0	0.00435431	0.0196665	0.00793573	0.00425842	0.000133417	0.00611047	0.0117864
MMACHC	0.0280176	0.0154339	0.0287234	0.0605659	0.0378732	0.0152083	0.0272787	0.0471209	0.0387005	0.027694	0.0272574	0.0194115	0.0234152	0.0614169	0.0321581	0.0473344	0	0.0423435	0.0544153	0.023922	0.0326227	0.0364853	0.0329661	0.0291412	0.0293147	0.0273881	0	0.027014	0.0476182	0.0280207	0.033825	0.0376592	0.0327458	0.0395704	0.0111206	0.0238536	0.029957	0.0369314	0	0.0435854	0.0362332	0.0292704	0.0504703	0.0415753	0.0260152	0.0241087	0.034324	0.0417353
PRDX1	0.159691	0.122589	0.128446	0.209605	0.133046	0.238591	0.287384	0.217563	0.135171	0.115207	0.203986	0.11547	0.23126	0.189542	0.0856865	0.164508	0.425088	0.0901475	0.291502	0.124155	0.149227	0.126987	0.107175	0.114583	0.234571	0.147866	0.722933	0.244068	0.457911	0.171093	0.23389	0.216379	0.136194	0.0949885	0.109411	0.0683766	0.194071	0.178468	0	0.132424	0.102808	0.155214	0.166463	0.279748	0.204636	0.0904442	0.0524487	0.207285
AKR1A1	0.0777688	0.0660247	0.0670227	0.127894	0.0814961	0.0875608	0.0690452	0.091815	0.0851885	0.0626592	0.0503943	0.0599416	0.108607	0.140845	0.0880575	0.135741	0	0.130066	0.102651	0.0761729	0.0873237	0.0639364	0.0839916	0.063928	0.058092	0.0685198	0	0.0809215	0.12053	0.0855901	0.125582	0.125698	0.0864442	0.0517478	0.0610988	0.0510988	0.075582	0.0751715	0	0.0937447	0.0835527	0.063137	0.111038	0.0847237	0.0892909	0.0666831	0.0766959	0.0224418
NASP	0.292014	0.270321	0.196991	0.382532	0.296267	0.291272	0.243557	0.26674	0.20023	0.220621	0.201285	0.223348	0.307865	0.296593	0.224541	0.319717	0.501771	0.287491	0.264207	0.302257	0.272345	0.167832	0.243452	0.178321	0.214341	0.314807	0.372753	0.274966	0.406551	0.300968	0.224285	0.30695	0.223242	0.164925	0.279209	0.191113	0.208217	0.227809	0	0.306335	0.297775	0.225851	0.322368	0.30522	0.205769	0.151792	0.158966	0.0868555
CCDC17	0.000461829	0.00199399	0.000688586	0.00218573	0	0.00172558	0	0.00227097	0.000509642	0.00174234	0.000676503	0	0.00511573	0.00128862	0.000719576	0.00143167	0	0.00135151	0.0028676	0.00252052	0.000938284	0.00174647	0	0.00203053	0.00267264	0.00260691	0	0.00138513	0.00202175	0.000689703	0.000599729	0.00585664	0.00152436	0	0	0.000764228	0.000525109	0.00272369	0	0.00132504	0.0005897	0.0094881	7.64531e-05	0	0.000578174	0	0	0
GPBP1L1	0.375764	0.311113	0.237147	0.405681	0.321179	0.338605	0.304555	0.297353	0.191829	0.24512	0.250246	0.28381	0.437884	0.273936	0.253452	0.294289	0.186006	0.279182	0.28816	0.269772	0.254307	0.176881	0.370709	0.169596	0.25174	0.341716	0.0486501	0.462777	0.406632	0.358351	0.425245	0.290559	0.285852	0.221632	0.332503	0.220137	0.232356	0.302806	0	0.349908	0.283845	0.326193	0.312303	0.442809	0.309782	0.185663	0.210698	0.251288
TMEM69	0.0783739	0.0930712	0.0761535	0.0959389	0.0860004	0.116824	0.130368	0.107017	0.0729813	0.0728428	0.092253	0.0499723	0.106	0.0899092	0.0605305	0.0954385	0.230791	0.0449786	0.106099	0.0668354	0.060975	0.0650728	0.0518036	0.0448884	0.0701051	0.0998854	0.14423	0.121118	0.0948994	0.112123	0.149454	0.0765599	0.0882436	0.0746059	0.0601088	0.0546724	0.0865861	0.108525	0	0.115591	0.0546939	0.0707659	0.0803831	0.124976	0.106709	0.0476613	0.0590866	0.130229
IPP	0.0968974	0.0824541	0.0658899	0.109124	0.081839	0.0765498	0.0373496	0.0950101	0.0574281	0.0570761	0.0818614	0.0858782	0.0864103	0.139237	0.0806202	0.103671	0	0.0996825	0.0945975	0.0921371	0.0834056	0.0734564	0.0668556	0.0561884	0.064076	0.0705323	0.14423	0.100312	0.14305	0.103405	0.107362	0.10397	0.0758509	0.0590952	0.103857	0.0544073	0.0553516	0.0544878	0	0.0655313	0.0682017	0.0918994	0.128855	0.0396993	0.0528248	0.0628837	0.0663489	0.0900614
MAST2	0.341473	0.319107	0.243621	0.439126	0.362835	0.34524	0.260275	0.29569	0.211574	0.274137	0.243897	0.303594	0.407141	0.272199	0.26091	0.328199	0.248037	0.29637	0.298545	0.318139	0.289377	0.191829	0.35521	0.188397	0.255747	0.290467	0.481493	0.400799	0.413367	0.368415	0.374901	0.298385	0.297124	0.229032	0.277061	0.216796	0.235916	0.289418	0	0.350483	0.313545	0.320936	0.347417	0.414349	0.293127	0.169208	0.238341	0.378491
PIK3R3	0.0388184	0.0371296	0.0363698	0.0392772	0.0288277	0.0630116	0.103892	0.0653525	0.0201502	0.0433029	0.0504324	0.0227591	0.037682	0.0173822	0.0295297	0.0154371	0	0.0235658	0.043945	0.0247629	0.0475089	0.0360282	0.0323352	0.0210745	0.0733867	0.040521	0.964611	0.0631388	0.0920734	0.0259224	0.0348617	0.0539399	0.0533384	0.037597	0.0587183	0.0210417	0.074636	0.0349803	0	0.0367462	0.027524	0.0532401	0.0234745	0.0669339	0.0897784	0.043341	0.0205993	0.063063
AL358075.4	0.0214338	0.0177624	0.0242176	0.0400012	0.0247507	0.0160846	0.0233008	0.0214258	0.022319	0.0335042	0.0291309	0.0101396	0.0341944	0.0294431	0.0315514	0.0266425	0	0.0285612	0.0210092	0.0310793	0.0235512	0.0227743	0.00827808	0.0089203	0.0131833	0.0200394	0	0.0134601	0.0184968	0.0209084	0.0352424	0.0246949	0.0245676	0.0220793	0.0157045	0.0159897	0.0186031	0.0266096	0	0.0230336	0.0215888	0.0234098	0.0245461	0.0182022	0.0175897	0.00976995	0.013102	0.133852
TSPAN1	0.0111451	0.01626	0.0118941	0.0305007	0.0106335	0.00608143	0.0846808	0.0195962	0.00890565	0.0124711	0.010835	0.00234958	0.0136795	0.0202547	0.017158	0.0139696	0	0.0168736	0.0190568	0.0126921	0.0179259	0.0107347	0.0211057	0.0247887	0.00497879	0.0142465	0.722933	0.010239	0.0198153	0.0198648	0.022783	0.0109158	0.0170304	0.0210541	0.00271137	0.00680064	0.0411115	0.0222329	0	0.0114323	0.00952956	0.0105864	0.00342854	0.0201247	0.0184819	0.0149281	0.00819699	0.0904469
POMGNT1	0.161276	0.141456	0.125172	0.266612	0.214733	0.175368	0.191392	0.182143	0.148154	0.114647	0.125792	0.118315	0.235966	0.255852	0.137873	0.196446	0	0.210044	0.203712	0.161184	0.173712	0.11792	0.0796239	0.123682	0.148262	0.162667	0	0.193808	0.278574	0.21584	0.215808	0.220465	0.168323	0.114614	0.0633387	0.0983577	0.136382	0.154617	0	0.189174	0.170349	0.159468	0.262294	0.186701	0.143263	0.0986225	0.110572	0.100449
LURAP1	0.114713	0.111304	0.100568	0.147157	0.118953	0.0774264	0.0782557	0.13112	0.106893	0.0843021	0.0909246	0.0887079	0.157313	0.194757	0.147322	0.192466	0.244608	0.17765	0.110204	0.138322	0.091367	0.120542	0.106408	0.0953214	0.0857814	0.130376	0	0.0943524	0.201491	0.106115	0.101078	0.159732	0.135455	0.0726032	0.128769	0.111022	0.0892402	0.0792396	0	0.154112	0.159498	0.12	0.166593	0.0463914	0.0910456	0.120988	0.148299	0.153824
RAD54L	0.0182695	0.0351959	0.0171327	0.0296493	0.0145495	0.0195432	0.0706542	0.026515	0.0175655	0.0168158	0.0100582	0.0107754	0.0251805	0.030413	0.0199332	0.0223657	0	0.0322659	0.0151379	0.0177832	0.0137565	0.025004	0.00239025	0.0228112	0.0135371	0.0247523	0	0.0634862	0.0322725	0.0212518	0.0242046	0.0384179	0.0345259	0.0160283	0.031083	0.0113606	0.0367411	0.019158	0	0.032435	0.0222425	0.0269518	0.0227036	0.0106317	0.041056	0.0267915	0.0145024	0.0775406
LRRC41	0.232423	0.248934	0.17044	0.254	0.229374	0.207148	0.293189	0.24699	0.166634	0.188659	0.188505	0.196983	0.352085	0.229375	0.20059	0.24395	0.668573	0.211161	0.225	0.257272	0.216554	0.142147	0.333343	0.122622	0.190004	0.212084	0.54849	0.262867	0.322944	0.272882	0.369214	0.258177	0.223239	0.174984	0.179063	0.145393	0.19393	0.268547	0	0.264302	0.251382	0.279806	0.281965	0.303716	0.224392	0.145346	0.157455	0.301706
UQCRH	0.320362	0.248616	0.253704	0.540969	0.413748	0.456988	0.41232	0.37375	0.245814	0.222088	0.290218	0.235638	0.405519	0.344074	0.231924	0.349414	0.664572	0.28634	0.364812	0.247388	0.309047	0.219826	0.256249	0.200571	0.308042	0.300553	0	0.524478	0.733404	0.324932	0.43271	0.327373	0.28256	0.258308	0.268095	0.18453	0.295907	0.316981	0	0.317711	0.303806	0.359708	0.366827	0.475203	0.354841	0.200468	0.12111	0.266904
NSUN4	0.194754	0.177755	0.116294	0.190472	0.132954	0.12769	0.109922	0.1667	0.110381	0.119962	0.123857	0.128834	0.193361	0.182563	0.134498	0.163518	0.095133	0.165234	0.153049	0.18196	0.15735	0.109842	0.110713	0.0816583	0.111806	0.17355	0.0486501	0.168908	0.218204	0.164812	0.17754	0.203238	0.15913	0.116255	0.156644	0.087306	0.109121	0.13097	0	0.16605	0.1547	0.114305	0.205389	0.152666	0.126847	0.0792718	0.0630375	0.0654467
FAAH	0.160118	0.156576	0.0940129	0.128696	0.144342	0.148278	0.157711	0.178773	0.105116	0.0789237	0.0948443	0.0835337	0.187979	0.175718	0.135703	0.135997	0	0.145584	0.13571	0.1285	0.121494	0.0931844	0.102601	0.0569621	0.126926	0.151313	0	0.19204	0.19998	0.251275	0.200464	0.153658	0.168006	0.0991579	0.11174	0.0789084	0.113517	0.155475	0	0.145618	0.156934	0.0972199	0.220513	0.184243	0.122534	0.0859495	0.0617167	0.0495258
KNCN	0.00149419	0.000736512	0.000285812	0.00515938	0	0.000976562	0.00149629	0.00197628	0.000923107	0.00211578	0.000976272	0.000707627	0	0	0.00040143	0.000609464	0	0.00157545	0.00037162	0.000332597	0.00194087	2.77807e-05	0	0.00163579	0.000598218	0.000559812	0	0.0013502	0	0.00434726	0	0.00152182	0.000586861	0	0	0.000378441	0.00116077	0.000165028	0	0.00534823	0.00153229	0	0.00030698	0.000890026	0.000639187	0.000265583	0	0
MKNK1	0.381944	0.342151	0.256078	0.427365	0.356613	0.339871	0.319183	0.33873	0.198539	0.273607	0.249813	0.273662	0.366698	0.350879	0.263317	0.313294	0.249028	0.304304	0.3247	0.306868	0.272315	0.195394	0.273774	0.155133	0.25013	0.33798	0.14423	0.552682	0.490182	0.527723	0.528236	0.335328	0.310487	0.236059	0.346284	0.189109	0.270189	0.363096	0	0.351518	0.327692	0.45316	0.437034	0.446157	0.288553	0.1952	0.179287	0.24919
ATPAF1	0.370465	0.3055	0.230812	0.355662	0.319731	0.348045	0.2929	0.302742	0.192023	0.243163	0.236319	0.257663	0.368856	0.317079	0.225783	0.276078	0.46696	0.283176	0.312547	0.284002	0.262342	0.187245	0.298697	0.140104	0.258127	0.325485	0.54849	0.435227	0.504888	0.359233	0.397148	0.310903	0.272685	0.18689	0.317681	0.174632	0.2118	0.252691	0	0.289348	0.254607	0.37189	0.369732	0.37685	0.277099	0.167365	0.142349	0.178517
TEX38	0	0	0.000118168	0.00315035	0.00208001	0.000816072	0	0.00128227	0.000471482	0	0.000918584	0	0.00078662	0.00936367	0.000678218	0.000614443	0	0.000553612	0.00112828	0	0.00024142	0.00137246	0	0.00135451	0	0.00059462	0	0	0.000654577	0	0	0.00468407	5.79916e-05	0	0	0	0.000205998	0	0	0.000655473	0.000546559	0.00321597	0.00212029	0	0	0.000507451	0	0.00167664
EFCAB14	0.165317	0.169	0.132048	0.253665	0.183394	0.247341	0.170371	0.195803	0.122035	0.117999	0.16422	0.14062	0.195192	0.158625	0.123126	0.169504	0	0.156281	0.174191	0.163216	0.15487	0.110765	0.148048	0.092422	0.149664	0.1875	0	0.267441	0.248789	0.22018	0.176414	0.164869	0.144411	0.10339	0.16129	0.103496	0.130796	0.143383	0	0.176452	0.149295	0.159913	0.189792	0.181369	0.152368	0.0889054	0.0788782	0.201465
CYP4B1	0.00283688	0.000860688	0.00280502	0.0128275	0.00746051	0.00102229	0	0.00359657	0.00135937	0	0.000404979	0	0	0.00159978	0.000722885	0.00582125	0	0.00146642	0.00145594	0.000211395	0.00118723	0.00102003	0	0.00232776	0	0.00574034	0	0	0.00853605	0.00184797	0	0.00198359	0.000642307	0.0022893	0.00351905	0.000610487	0.000907379	0.00197	0	0.000951237	0.00328635	0.00210205	0.00518867	0.000704743	0	0.00052769	0.00143845	0
CYP4A11	0.00444136	0.00302881	0.00301908	0.00319808	0.00123866	0.00462893	0	0.00323293	0.0024778	0	0.00214991	0.00219762	0.00748139	0.00146589	0.0061523	0.000580104	0	0.00573702	0.00138124	0.00466521	0.00274036	0.00323113	0.00918676	0.00488284	0.000666431	0.000337004	0	0	0.00238001	0.00570252	0	0.00137585	0.00133932	0.00471326	0.00411522	0.00339255	0.000474865	0	0	0.00115377	0.00217674	0.00423858	0.00202312	0.00165055	0	0.0014121	0.00216005	0
CYP4X1	0.282921	0.221806	0.178879	0.364841	0.290272	0.300169	0.210149	0.262954	0.181346	0.182944	0.230065	0.215948	0.284776	0.304011	0.223557	0.299828	0	0.295217	0.276083	0.264169	0.233979	0.172203	0.237191	0.17816	0.187832	0.268317	0	0.344781	0.423899	0.332323	0.277412	0.278434	0.233779	0.174548	0.255414	0.161795	0.172551	0.21885	0	0.216729	0.243763	0.259409	0.356156	0.281926	0.183215	0.146472	0.129212	0.142091
CYP4Z1	0.106465	0.121836	0.114116	0.162728	0.145096	0.168375	0.153503	0.15181	0.102651	0.126109	0.129559	0.122182	0.169936	0.117934	0.0941119	0.0998681	0.164449	0.106402	0.127553	0.115852	0.113941	0.0927157	0.0553292	0.0869053	0.095355	0.157934	0	0.146811	0.12098	0.216596	0.125216	0.0852321	0.135587	0.122316	0.0838645	0.110881	0.117672	0.134414	0	0.131045	0.134022	0.0940979	0.120365	0.215669	0.102258	0.0748286	0.0737411	0.14461
CYP4A22	0.00290224	0.0012419	0.00105226	0.00287214	0.0023276	0.00457116	0.000697322	0.00275808	0.000565289	0.00375747	0.00134662	0.00382176	0.0065815	0.0060827	0.000741597	0.00133836	0	0.00200805	0.0017579	0	0.00200451	0.0020815	0.00158501	0.00286408	0.000697026	0.000429871	0	0.00151009	0.00344832	0.00043336	0.00145203	0.00285192	0.00210397	0.000872212	0	0.00027583	0.00144286	0.0015221	0	0.000653655	0.0017463	0.00334263	0.00352695	0.00227671	0	0.000517831	0.000999849	0.00327608
TAL1	0	0	5.85288e-05	0.0018715	0.00168503	0.000781361	0.00532257	0.00137435	0.000253906	0	0.000868592	0.000218231	0.0016935	0	0.000948548	0	0	0.000487401	0	0.00108313	0.000895079	0	0	0	0	0	0	0.0047441	0	0	0	0	0.00185204	0	0	0	0.000751332	0.00029489	0	0	0.00613808	0	0	0	0	0	0	0
STIL	0.0665639	0.0616892	0.0423013	0.0725504	0.0616313	0.0427834	0.0490694	0.0526393	0.046394	0.0446031	0.0423917	0.0636512	0.0696059	0.0693138	0.0535523	0.0665986	0.363322	0.0714577	0.0486179	0.0633357	0.0529229	0.046321	0.0671984	0.0334152	0.035291	0.0628096	0	0.0357891	0.0907532	0.0368627	0.0608758	0.0544436	0.0496366	0.0508759	0.0632213	0.0373124	0.0409255	0.0344866	0	0.0511542	0.0564017	0.0547534	0.0633173	0.0592965	0.0497003	0.033802	0.027103	0.0349847
CMPK1	0.234895	0.20446	0.180975	0.292919	0.211324	0.318622	0.287671	0.241538	0.160657	0.217917	0.217788	0.188861	0.258986	0.24179	0.170003	0.241822	0.179531	0.192635	0.295397	0.188605	0.209156	0.144744	0.236323	0.141061	0.216617	0.280039	0	0.345346	0.280209	0.247983	0.266278	0.222714	0.191244	0.154079	0.163711	0.136828	0.213842	0.243005	0	0.241779	0.194359	0.203102	0.185252	0.368848	0.266383	0.115988	0.0996667	0.144622
FOXE3	0.00632677	0.00202296	0.00183087	0	0.00138608	0.000717404	0	0.00328717	0.000845342	0	0.00127417	4.04901e-05	0.00765026	0.00248718	0.000710725	0	0	0	0.00352297	0.00185907	0.00380642	0.00327317	0	0.00373893	0.000459806	0.00216482	0	0.0065955	0.00224128	0.00310512	0.00766959	0.00705236	0.00069757	0	0	0.00080032	0.00100488	0.00168194	0	0.00191118	0.000328006	0.00831895	0.00125538	0	0	0.000619578	0	0.00790208
FOXD2	0	0.000246011	0.000282774	0	9.564e-05	0	0	0	0	0	0	0	0	0	0.000172857	0	0	0	0.00014289	0	0.000178139	0.000324009	0	0	0	0	0	0	0	0	0	0	0	0	0	0	0	0	0	0.0012357	0	0	0	0	0	0	0	0
TRABD2B	0.0110562	0.00359282	0.00647131	0.024428	0.0158892	0.00746336	0	0.00604662	0.008762	0.00137043	0.00398092	0.00450537	0.00197689	0.0177065	0.00399589	0.021625	0	0.0193659	0.0114462	0.00700568	0.0142664	0.00842301	0.00752123	0.0102725	0.008106	0.00601808	0	0.0044706	0.0137985	0.0159358	0.0185546	0.0130485	0.00380646	0.00476287	0.00755506	0.00226479	0.00604122	0.00533819	0	0.00628535	0.017356	0.0163211	0.00862474	0.00573885	0.00730289	0.00620847	0.00709085	0.0206646
SLC5A9	0.00357397	0.00136406	0.00270406	0.00558795	0.000689584	0.000695049	0	0.00185013	0.00251982	0.00221825	0	0	0	0.00733672	0.000148097	0.00339062	0	0.00296336	0.000635785	0.000829583	0.00329804	0.00420781	0	0.00142431	0.000578706	0	0	0.00964932	0.00714153	0.000244192	0	0.00785623	0.00129352	0.00300367	0.000909111	9.46771e-05	0.00120566	0.000567075	0	0.00296594	0.00226442	0.00676763	0.00441771	0	0	0.00224441	0	0.00303069
SPATA6	0.30712	0.263983	0.203378	0.385488	0.263808	0.270402	0.238639	0.267484	0.184989	0.25575	0.202288	0.211805	0.348671	0.279547	0.225996	0.258561	0.305797	0.255486	0.248002	0.259681	0.266725	0.243277	0.319887	0.178927	0.198329	0.252339	0	0.375952	0.491344	0.301639	0.319804	0.348985	0.266769	0.227589	0.320916	0.165696	0.228936	0.239738	0	0.371871	0.211729	0.318444	0.345184	0.291666	0.28027	0.189652	0.170171	0.232075
AGBL4	0.0780682	0.0813022	0.0626972	0.0923487	0.0795446	0.0933627	0.108795	0.074178	0.0557221	0.0533206	0.0745285	0.0636501	0.105195	0.0876394	0.0622088	0.0847552	0.211946	0.0657599	0.0857374	0.0670137	0.0593978	0.0527791	0.180146	0.0421036	0.077578	0.0683379	0.0641994	0.130013	0.114834	0.105151	0.0911027	0.0749839	0.0757823	0.0534997	0.0768474	0.0531404	0.06695	0.0734807	0	0.0946725	0.0866881	0.0920255	0.0853055	0.144208	0.0665017	0.0449643	0.047416	0.0775602
ELAVL4	0.357521	0.317866	0.166627	0.425867	0.348148	0.304498	0.188911	0.266424	0.15952	0.209665	0.180536	0.319278	0.500711	0.324313	0.217468	0.307044	0.685433	0.318106	0.269093	0.345063	0.229311	0.169416	0.441708	0.124832	0.156706	0.352225	0.0321162	0.518904	0.587624	0.535389	0.485862	0.236168	0.247831	0.230416	0.444388	0.206542	0.170811	0.237246	0	0.321868	0.347288	0.463957	0.417543	0.461566	0.222181	0.17416	0.197111	0.277105
DMRTA2	0.00509135	0.00200997	0.00344761	0.0014258	0.00331921	0.00170662	0.0156773	0.0053219	0.00286536	0.0014595	0.00112246	0.00126673	0.00238438	0.00155642	0.00680607	0.00251533	0	0.00580344	0.00192773	0.000461405	0.00288423	0.00333982	0.00397606	0.00550685	0	0.00597063	0	0.00453288	0.00292472	0.00529561	0.00865407	0.00114859	0.0039936	0.00325749	0.00256192	0.00253088	0.00516073	0.0110792	0	0.00033653	0.00707997	0.00682435	0.00147096	0.00878882	0.00302278	0.00217404	0.00165221	0.00334403
FAF1	0.26954	0.252785	0.154133	0.412659	0.294312	0.285461	0.27662	0.224207	0.132689	0.185397	0.173631	0.26925	0.469023	0.158595	0.191181	0.225478	0.642536	0.190664	0.257974	0.256511	0.206298	0.111094	0.396629	0.089445	0.180014	0.311685	1.79575	0.509428	0.398983	0.45357	0.394079	0.236246	0.183216	0.117182	0.281853	0.146782	0.159467	0.193424	0	0.300014	0.218912	0.290249	0.260334	0.541689	0.290274	0.113856	0.143584	0.304829
CDKN2C	0.0140755	0.00406307	0.00768552	0.0152073	0.0125769	0.0146038	0.00500264	0.0111775	0.00557971	0.00272835	0.00412795	0.00274947	0.00923039	0.0132546	0.00482767	0.0103425	0	0.00404588	0.0099168	0.00301573	0.00774919	0.0052768	0.00910477	0.00645889	0.00541348	0.00360339	0	0.0103965	0.0139626	0.0110749	0.0163285	0.0150115	0.00722291	0.00581677	0.00440916	0.00248888	0.0112296	0.0152944	0	0.00664012	0.00447479	0.00732986	0.0142632	0.00756254	0.0187377	0.0040772	0.00950373	0.0177613
C1orf185	0.00166779	0.00101122	0.00423218	0.00815265	0.00402378	0.00313557	0.00162934	0.00144496	0.00208857	0	0.00113232	0	0.00660956	0.00769293	0.00109939	0.00175257	0	0.00407818	0.00110558	0.000464522	0.00106681	0.0034109	0	0.00287635	0.000637394	0.000632546	0	0.00276322	0.00729742	0.00104749	0	0.00304249	0.000894132	0	0	0	0.0013013	0.000684074	0	0	0.00286574	0.000159053	0.00711432	0.00417414	0.000291972	0.000754835	0	0.0117845
RNF11	0.444808	0.349423	0.257965	0.423354	0.397382	0.443358	0.388887	0.354409	0.214328	0.310583	0.309136	0.323092	0.502187	0.279355	0.270229	0.287978	1.09955	0.259119	0.358625	0.33729	0.312965	0.188899	0.416473	0.164688	0.330483	0.39301	0.544256	0.622048	0.516354	0.399853	0.472746	0.316813	0.314527	0.226519	0.368221	0.238909	0.265792	0.333404	0	0.349287	0.298582	0.34649	0.332684	0.600547	0.385267	0.179964	0.158407	0.262539
TTC39A	0.0911915	0.0963063	0.108261	0.113365	0.0987327	0.0714005	0.111779	0.123395	0.0955199	0.0789462	0.0562965	0.0779429	0.124152	0.153594	0.104175	0.0906399	0	0.124561	0.0823407	0.113576	0.0845411	0.0896512	0.147022	0.0832465	0.0722726	0.104349	0	0.102216	0.141134	0.107687	0.128227	0.141653	0.124609	0.0944786	0.109729	0.0815665	0.118166	0.126311	0	0.185574	0.109428	0.109957	0.140419	0.089712	0.100935	0.0703894	0.0658909	0.0926472
EPS15	0.441009	0.366886	0.226442	0.536756	0.401246	0.445128	0.345425	0.343766	0.205528	0.361402	0.280828	0.366515	0.532849	0.377682	0.296551	0.345398	0.782676	0.3469	0.334341	0.367871	0.30676	0.163095	0.452942	0.172699	0.29792	0.443045	0.496951	0.59993	0.565281	0.537703	0.529945	0.325495	0.321102	0.246764	0.448684	0.23746	0.245371	0.333447	0	0.410271	0.357534	0.45942	0.430202	0.59544	0.370268	0.176355	0.206804	0.269888
OSBPL9	0.438308	0.406618	0.246336	0.539092	0.438025	0.424615	0.409544	0.356179	0.228826	0.265492	0.285001	0.374553	0.51774	0.301581	0.293377	0.363219	0.807982	0.336947	0.35625	0.380172	0.332137	0.172434	0.46708	0.171392	0.298881	0.432075	0.368333	0.652476	0.568274	0.55757	0.503721	0.348223	0.316985	0.233996	0.444762	0.226362	0.254211	0.351491	0	0.361587	0.375852	0.434921	0.436794	0.589909	0.356367	0.183904	0.240589	0.291014
NRDC	0.444766	0.35118	0.245042	0.542605	0.416241	0.411124	0.371312	0.31499	0.20215	0.268655	0.266067	0.365363	0.522386	0.37265	0.278983	0.332565	0.715081	0.347488	0.320488	0.387733	0.30933	0.122258	0.496388	0.143206	0.283703	0.419194	0.0272235	0.534646	0.60445	0.489122	0.519741	0.33292	0.31045	0.202662	0.500106	0.22472	0.216803	0.365095	0	0.404454	0.362694	0.460857	0.394314	0.561633	0.382915	0.228011	0.171292	0.268768
RAB3B	0.0411419	0.0435622	0.0828858	0.0702086	0.0709131	0.152674	0.0963431	0.0728573	0.0559685	0.0654116	0.0419074	0.0742164	0.076066	0.0574909	0.0502904	0.055203	0	0.0535519	0.114199	0.0846681	0.0730232	0.0927803	0.0116243	0.045522	0.19276	0.100184	0.14423	0.0486814	0.055576	0.0956258	0.0504483	0.0637192	0.0534525	0.0478283	0.0373155	0.0555033	0.0496502	0.0896547	0	0.0686972	0.0402999	0.0490466	0.050494	0.0242404	0.0835701	0.0595403	0.0383819	0.038607
TXNDC12	0.189624	0.161469	0.118193	0.183658	0.152132	0.153991	0.198314	0.182299	0.119028	0.1262	0.135617	0.154312	0.244549	0.198404	0.13758	0.162318	0	0.171912	0.185694	0.147609	0.144038	0.165825	0.149122	0.0961387	0.137066	0.167724	0.0486501	0.222881	0.278113	0.158047	0.221804	0.222222	0.1668	0.133536	0.220983	0.112125	0.158202	0.160657	0	0.168559	0.154003	0.169738	0.194545	0.179813	0.185256	0.109968	0.0661307	0.226687
BTF3L4	0.297924	0.251072	0.188467	0.378611	0.314472	0.321177	0.240812	0.262873	0.177697	0.189744	0.20382	0.251399	0.318518	0.284486	0.221065	0.259217	0.699199	0.256281	0.27688	0.259165	0.227382	0.159874	0.302101	0.152377	0.22009	0.279296	0.368333	0.325772	0.478926	0.284826	0.304234	0.290527	0.208979	0.187322	0.321292	0.168191	0.197784	0.225307	0	0.226696	0.244791	0.231189	0.316267	0.285912	0.259146	0.131049	0.121856	0.180468
ZFYVE9	0.438659	0.397582	0.21453	0.532715	0.403936	0.401445	0.354036	0.314644	0.192968	0.227281	0.281109	0.403457	0.552735	0.317448	0.259836	0.356049	1.07168	0.337355	0.35057	0.353728	0.298023	0.15205	0.549444	0.170325	0.268846	0.395725	1.25215	0.623858	0.552144	0.559346	0.514015	0.339502	0.304824	0.188003	0.4786	0.204603	0.223202	0.350254	0	0.379196	0.374482	0.426265	0.458891	0.627203	0.344363	0.16368	0.202963	0.355323
CC2D1B	0.0779756	0.0662234	0.0476617	0.116392	0.0885261	0.0835419	0.0414868	0.0720298	0.0655932	0.042947	0.0503207	0.0483737	0.120864	0.0846804	0.0811103	0.0701918	0	0.0688082	0.0818433	0.080949	0.0655818	0.0599896	0.0462229	0.0504857	0.0447206	0.0748883	0	0.061601	0.12444	0.0713314	0.097678	0.104572	0.0736101	0.0456227	0.0556189	0.0507309	0.0632064	0.0891655	0	0.0948477	0.0845182	0.0701752	0.0849758	0.0780012	0.0554525	0.0485609	0.0487879	0.0626058
ORC1	0.00844645	0.0121971	0.0125467	0.020864	0.020648	0.00844138	0.00181036	0.0231692	0.00930544	0.00891668	0.00627313	0.0116165	0.0172998	0.0101553	0.0112454	0.012869	0	0.00845487	0.00996886	0.00465972	0.00824229	0.0074207	0.00317863	0.0103862	0.0124132	0.00511572	0	0.0141348	0.027254	0.00771123	0.0174242	0.0134402	0.0107182	0.00398291	0.00280424	0.00385689	0.0149132	0.0115853	0	0.0151456	0.00766268	0.0144498	0.023952	0.00906246	0.00510922	0.00890875	0.006732	0.00331301
PRPF38A	0.0968206	0.0914091	0.0876435	0.153217	0.121074	0.117341	0.158444	0.126086	0.086612	0.0824349	0.0986998	0.074623	0.162643	0.10788	0.0779061	0.0993265	0.248037	0.088754	0.1315	0.0891089	0.0958654	0.0852145	0.083493	0.0806428	0.0973383	0.120555	0.14423	0.116021	0.179241	0.0949602	0.142224	0.143578	0.0951757	0.079099	0.0814364	0.0682191	0.0948085	0.105822	0	0.11417	0.0833934	0.118009	0.113124	0.144474	0.113267	0.0658899	0.0606667	0.181052
TUT4	0.460865	0.366315	0.284554	0.538488	0.428855	0.446178	0.335611	0.33765	0.226486	0.289762	0.290661	0.362859	0.539353	0.31849	0.292792	0.394103	0.771407	0.353417	0.357195	0.399613	0.292592	0.179617	0.491703	0.157194	0.304727	0.454818	0.0805869	0.641703	0.648628	0.55913	0.54169	0.307244	0.332504	0.255491	0.454156	0.243157	0.265639	0.338475	0	0.411113	0.390948	0.445299	0.463958	0.624348	0.351738	0.193161	0.227201	0.301663
GPX7	0.0161497	0.014585	0.0179149	0.0219168	0.0262252	0.0166747	0.0181953	0.0170746	0.0244811	0.0124725	0.0210764	0.0326881	0.0139455	0.0537155	0.00761059	0.0328957	0	0.0186941	0.0346823	0.0168287	0.0103724	0.0189613	0.0140385	0.0195052	0.00880169	0.0275408	0	0.00595776	0.0139175	0.0111992	0.0336385	0.0237614	0.0140897	0.011098	0.00906651	0.0177624	0.0225223	0.0206476	0	0.0158693	0.0231896	0.0193222	0.0242826	0.00733616	0.011541	0.0107953	0.00646821	0.0308441
SHISAL2A	0.00472506	0.0102598	0.00794873	0.0168275	0.0131717	0.00297871	0.0161274	0.00621949	0.00916205	0.00319624	0.00489893	0.00294639	0.00334757	0.0119589	0.00630328	0.00884176	0	0.00575297	0.00438271	0.00948732	0.0038608	0.0117967	0.0172236	0.00319136	0.00515356	0.00618463	0	0.00200452	0.0128082	0.0133732	0.0187311	0.0171871	0.011583	0.00446122	0.0148898	0.00760691	0.00661598	0.00501784	0	0.0071621	0.00842412	0.0103987	0.0069989	0.0096594	0.00905652	0.00835443	0.00409486	0.0725119
COA7	0.0301612	0.026846	0.0444363	0.0422519	0.0335064	0.0535932	0.0638452	0.0574578	0.0409575	0.0366408	0.0558355	0.0290961	0.04161	0.0599141	0.0360135	0.036389	0	0.0457998	0.0894694	0.0335764	0.0646847	0.0541844	0.0439481	0.0348298	0.051456	0.0480934	0	0.0231975	0.0667455	0.0312114	0.0358614	0.0638737	0.0401195	0.0290748	0.0354661	0.0331117	0.0687587	0.0422	0	0.0820196	0.0504521	0.0349986	0.0395907	0.0382987	0.0535346	0.0534626	0.0185155	0.0492169
ZYG11B	0.424714	0.352362	0.241517	0.502163	0.400671	0.4237	0.357441	0.34163	0.209793	0.291843	0.29379	0.363944	0.539419	0.321934	0.282275	0.340709	0.594975	0.344535	0.326185	0.338036	0.274266	0.16722	0.457528	0.190637	0.292804	0.406976	1.13825	0.62459	0.604202	0.486343	0.526741	0.320026	0.320468	0.22795	0.437849	0.249027	0.239918	0.329324	0	0.385141	0.340183	0.429001	0.420839	0.613894	0.386273	0.200112	0.207597	0.267306
ZYG11A	0.00575279	0.00626507	0.00510403	0.0210433	0.013701	0.00299077	0.00268626	0.00619257	0.006035	0.00537634	0.00328364	0.00274986	0.00653108	0.0142224	0.00928921	0.0132697	0	0.0159602	0.00870902	0.00399741	0.0061273	0.00742306	0	0.00934823	0.00516136	0.000774202	0	0.00617537	0.020885	0.00403355	0.00214059	0.0172628	0.00312414	0.00374451	0	0.00277282	0.00757734	0.00524272	0	0.00464256	0.00750818	0.00313235	0.00565534	0.00474825	0.00435394	0.00109579	0.00403315	0.0191609
ECHDC2	0.240882	0.235381	0.18246	0.224575	0.209915	0.209349	0.10982	0.238238	0.149888	0.137561	0.132088	0.168536	0.23619	0.252032	0.173109	0.237576	0.392887	0.222598	0.15635	0.2151	0.180973	0.151148	0.212512	0.0951787	0.147185	0.172942	0	0.277548	0.233408	0.239966	0.258318	0.21232	0.21003	0.145161	0.207046	0.14622	0.134231	0.197036	0	0.197939	0.177247	0.243907	0.290641	0.196726	0.142061	0.134866	0.128053	0.139353
SCP2	0.370947	0.314469	0.217328	0.382631	0.321855	0.326472	0.28221	0.292837	0.206672	0.268223	0.270276	0.284562	0.361956	0.289941	0.256729	0.283739	0.428853	0.299519	0.290769	0.292587	0.259354	0.177987	0.34809	0.146762	0.252617	0.335753	1.03935	0.406898	0.512407	0.415855	0.465846	0.333892	0.297812	0.227804	0.323002	0.208035	0.23485	0.272758	0	0.320526	0.259508	0.338656	0.381523	0.402467	0.28755	0.18018	0.186264	0.213392
PODN	0.00134239	0.00229431	0.00114145	0.00268576	0.00140159	0.00141809	0	0.00117186	0.00311149	0	0.000418553	0	0.00179743	0	0.000108028	0.000245904	0	0.000166526	0.00193374	0.00187186	0.00231679	0.000921308	0.0049403	0.000686959	0.000892545	0.00367634	0	0.00626086	0.00090237	0.00372741	0	0.00415306	0.00210061	0.000693676	0	0.00223348	0.00134772	0	0	0.000562406	0.000177957	0.00185734	0.00158679	0	0	0	0.00246926	0.00588806
SLC1A7	0.00185069	0.000804856	0.000179321	0.00188681	0.00113052	0	0	0.000965947	8.65863e-05	0	0.000113009	0	0.00450758	0	0.000418498	0	0	0.00103224	0	0.000488296	0.00136758	0.000557931	0.0112838	0	0	0	0	0	0.000326135	0.000486962	0.00525115	0	0.000564964	0	0	0	0.000375758	0.000310422	0	0	0	0.000525711	0	0.000848328	0	0.00143042	0	0.00341098
CPT2	0.0145773	0.0134105	0.0143909	0.0313172	0.0250879	0.01587	0.011226	0.0152389	0.0176608	0.00795181	0.0146398	0.0137365	0.0156589	0.0417188	0.0117819	0.0281413	0	0.0254052	0.0346685	0.0117043	0.0180935	0.0230527	0.0376987	0.0179316	0.0152303	0.012715	0	0.017202	0.0250894	0.00603257	0.0162524	0.0202576	0.0115705	0.00746154	0.0151994	0.0155358	0.0168829	0.0102492	0	0.0267458	0.014062	0.00407068	0.0371789	0.00135652	0.00821293	0.0123767	0.0103227	0.0177484
MAGOH	0.0859936	0.08996	0.088177	0.182395	0.0862786	0.0887158	0.164057	0.121004	0.0908215	0.0888988	0.0814768	0.0516108	0.0656877	0.145227	0.0790803	0.136076	0.31498	0.0993506	0.125978	0.111484	0.101421	0.0833232	0.091472	0.0709618	0.0745071	0.0909724	0.14423	0.123385	0.165198	0.0982469	0.123261	0.118339	0.0955089	0.0788864	0.0514766	0.0666264	0.103717	0.0889155	0	0.107787	0.101911	0.115881	0.128487	0.112496	0.0989586	0.0683565	0.0487403	0.180605
LRP8	0.215699	0.206716	0.170388	0.241745	0.25753	0.267825	0.205782	0.202655	0.160366	0.19606	0.179347	0.207375	0.249762	0.24181	0.180291	0.190848	0.644996	0.227552	0.206525	0.218101	0.200834	0.134684	0.223663	0.164257	0.181277	0.236203	0	0.249553	0.267681	0.300806	0.287213	0.226392	0.206948	0.158719	0.232812	0.163627	0.161519	0.219542	0	0.231403	0.23053	0.22752	0.245055	0.275155	0.186992	0.15747	0.18649	0.236019
DMRTB1	0.00195417	0	0.000543525	0.000867344	0.00132726	0	0	0	0	0	0	0	0	0	0.000463189	0	0	0.000238643	0	0	0	6.62913e-05	0	0	0.00144591	0	0	0	0.0017578	0	0	0.00116778	0	0	0	0	0	0.000343301	0	0	0	0	0	0	0	0	0	0
GLIS1	0.328473	0.360521	0.251351	0.390353	0.347205	0.305587	0.407131	0.338695	0.240231	0.288899	0.264207	0.301087	0.386194	0.298239	0.272736	0.335605	0.862163	0.344414	0.281622	0.335512	0.249672	0.211183	0.432612	0.231297	0.236617	0.310009	0.14423	0.487071	0.411388	0.456856	0.436674	0.315046	0.331498	0.274737	0.341075	0.236079	0.253569	0.344346	0	0.333845	0.320731	0.322361	0.338148	0.45271	0.2922	0.238013	0.243834	0.251409
NDC1	0.137393	0.150423	0.127062	0.182126	0.171271	0.153624	0.125274	0.152278	0.108799	0.11512	0.115597	0.0960491	0.146643	0.150657	0.113892	0.132518	0	0.127894	0.142027	0.167642	0.126098	0.103531	0.0983888	0.101338	0.123598	0.117653	0	0.153818	0.217033	0.130612	0.150571	0.187965	0.154357	0.119859	0.150421	0.123256	0.120273	0.129032	0	0.157448	0.123866	0.132584	0.174492	0.14302	0.14852	0.0944131	0.10181	0.118424
YIPF1	0.0945951	0.102362	0.0810067	0.144379	0.122827	0.10999	0.107324	0.114492	0.10035	0.0973575	0.0824353	0.0606865	0.0927177	0.0986461	0.100217	0.104801	0	0.108881	0.107781	0.0988876	0.118474	0.0753378	0.0724751	0.0781326	0.0858206	0.0962872	0	0.105774	0.126413	0.095943	0.0904841	0.115375	0.107547	0.0700563	0.107245	0.0664839	0.0856524	0.0840559	0	0.117532	0.112427	0.0951513	0.127191	0.124878	0.0770822	0.0482522	0.0602246	0.140829
DIO1	0.00720024	0.00195866	0.011234	0.0309052	0.0134869	0.00716237	0.00369351	0.00593682	0.0142256	0.0036133	0.00955365	0.00190081	0.00505533	0.0359244	0.00436276	0.0129531	0	0.00854934	0.0152568	0.00561768	0.00930053	0.0173571	0	0.0190253	0.00553895	0.00382013	0	0.00454437	0.0463938	0.00849799	0.0124965	0.050347	0.00524516	0.00920042	0.00109661	0.00382302	0.0162921	0.00639678	0	0.0101412	0.0118682	0.0040498	0.0385946	0.00466237	0.00237323	0.0127752	0.00188467	0.10574
HSPB11	0.227536	0.173644	0.155704	0.251159	0.199234	0.208156	0.199397	0.187727	0.129002	0.132102	0.153296	0.160322	0.208105	0.201468	0.131724	0.201699	0	0.170957	0.200263	0.14477	0.166157	0.144415	0.165182	0.113346	0.149588	0.206898	0.0486501	0.223949	0.3273	0.227706	0.225023	0.233768	0.151566	0.125407	0.207961	0.11535	0.153536	0.191011	0	0.164264	0.19743	0.286514	0.31579	0.205277	0.159665	0.113968	0.106089	0.179381
LRRC42	0.0429835	0.0515007	0.0499486	0.0827707	0.0617305	0.0522011	0.0761554	0.0614946	0.0651513	0.0434817	0.0538358	0.0482733	0.0514956	0.069959	0.0416412	0.0830485	0	0.0728164	0.0749693	0.0399954	0.0701199	0.0495882	0.0563986	0.058446	0.04522	0.037642	0	0.0583449	0.0963841	0.07446	0.0517784	0.0967194	0.0439492	0.046223	0.0338358	0.0409841	0.0694936	0.0594043	0	0.0876698	0.0658154	0.0480231	0.10318	0.0693176	0.0575341	0.0438421	0.0369294	0.0498058
LDLRAD1	0.000698777	0	0.000392704	0.00323572	0.000986234	0.00050314	0.00955803	0.000420463	0.000676932	0.0028556	0.000518838	0.000701792	0	0.000714413	0	0	0	0	0	0.000712917	0.00306316	0.000121932	0	0.000276832	0	0	0	0.00142277	0.00320854	0.000758636	0	0.000444759	0.00014444	0.00437145	0	0	0.000496182	0.000205809	0	0	0.00138593	0	0.00236566	0	0	0.000385789	0	0.00295603
TMEM59	0.337448	0.267782	0.227131	0.461826	0.370664	0.38369	0.337716	0.307942	0.203567	0.269685	0.260993	0.221893	0.379472	0.319136	0.223417	0.28535	1.03961	0.259688	0.332732	0.267126	0.268294	0.169854	0.314893	0.171644	0.248245	0.302267	0.0486501	0.415508	0.5367	0.394953	0.426369	0.30284	0.251239	0.184333	0.252327	0.199928	0.238274	0.285567	0	0.303638	0.267581	0.370588	0.386822	0.454592	0.320038	0.194825	0.156248	0.262236
TCEANC2	0.0653201	0.0799232	0.0673025	0.0896432	0.0987672	0.0893301	0.0581785	0.0788852	0.0619566	0.0666345	0.0609367	0.0487161	0.0705702	0.100986	0.0729955	0.0628435	0.261506	0.0616174	0.0705304	0.0786561	0.053609	0.0620898	0.0607537	0.0460884	0.0686423	0.0694165	0	0.0926982	0.0914442	0.0875588	0.0688532	0.0926152	0.0630496	0.0810605	0.100568	0.0577908	0.0607735	0.0759601	0	0.116473	0.0701887	0.0580222	0.108948	0.104697	0.0749139	0.059492	0.0591933	0.120501
AL357673.1	0.00494365	0.00650879	0.00757605	0.016265	0.00669419	0.00559815	0.0131756	0.00517858	0.0047846	0.00167309	0.00380599	0.00773364	0.000845583	0.00181813	0.00532167	0.0060175	0	0.00986063	0.0076553	0.00555401	0.00819256	0.00775796	0.00207371	0.00158292	0.0086708	0.00918333	0	0.0123045	0.0161874	0.0124561	0.00407589	0.00948796	0.0109519	0.00613521	0.00861417	0.00824974	0.0058703	0.0122412	0	0.0160246	0.0138108	0.00276723	0.00860451	0.00911538	0.0156182	0.00656933	0.00147838	0.0317132
MRPL37	0.11436	0.0920215	0.0898741	0.130471	0.0918328	0.14215	0.119381	0.132139	0.0855672	0.0929398	0.0758622	0.0659072	0.129054	0.131653	0.104571	0.0947954	0.261506	0.108781	0.109064	0.082764	0.0884752	0.0909846	0.151019	0.0565284	0.0982118	0.0937323	0.0486501	0.108827	0.184464	0.118471	0.11734	0.154872	0.105997	0.0702827	0.0694838	0.0634085	0.078293	0.079032	0	0.13004	0.0797851	0.103776	0.126843	0.137329	0.131313	0.0777072	0.0574034	0.0924572
SSBP3	0.425849	0.346489	0.227639	0.529833	0.416918	0.442591	0.290229	0.313506	0.19173	0.233821	0.22661	0.383794	0.526953	0.351183	0.275093	0.337392	1.2092	0.344078	0.302635	0.353515	0.283879	0.152089	0.596072	0.200428	0.239018	0.42529	0.234225	0.616507	0.568232	0.569114	0.544353	0.284855	0.284989	0.202929	0.479731	0.205768	0.174605	0.259049	0	0.391373	0.379785	0.408566	0.42973	0.641846	0.263775	0.124517	0.162902	0.303205
ACOT11	0.384924	0.349805	0.276508	0.413456	0.334375	0.261227	0.415661	0.328894	0.238789	0.321531	0.259992	0.308672	0.505581	0.317504	0.280724	0.329102	0.31498	0.343643	0.302883	0.359104	0.307133	0.218063	0.412079	0.200275	0.245625	0.353482	0.460672	0.459458	0.42272	0.477117	0.537192	0.338827	0.360343	0.300532	0.39684	0.286374	0.29162	0.36031	0	0.373913	0.403009	0.423047	0.400429	0.483698	0.359559	0.203978	0.294083	0.324834
FAM151A	0.00681121	0.016489	0.0339416	0.082645	0.0221992	0.0175263	0.0142607	0.0201941	0.0186445	0.00634077	0.00392833	0.0141758	0	0.0560633	0.00577606	0.046278	0	0.0223381	0.0331427	0.0205458	0.0242332	0.0245348	0.000431917	0.0236795	0.00623595	0.00356741	0	0.00937467	0.0813029	0.0327793	0.0121531	0.0488622	0.0125904	0.0166416	0.0168733	0.00530862	0.0292324	0.00867484	0	0.016018	0.0143471	0.0149849	0.0424195	0.00882107	0.0164043	0.0134447	0.012306	0.0123451
MROH7-TTC4	0.102789	0.086735	0.0722209	0.0758471	0.0639645	0.0690584	0.0237387	0.0762002	0.0628337	0.0705722	0.0550053	0.0699198	0.13099	0.0893102	0.131696	0.0718415	0	0.076399	0.0773247	0.134566	0.0742067	0.0718707	0.144866	0.03632	0.0613428	0.0935327	0	0.105106	0.0933162	0.122343	0.126773	0.0998736	0.111898	0.0453458	0.108664	0.0693329	0.0729539	0.101988	0	0.0914462	0.13357	0.0788075	0.110252	0.136121	0.0846451	0.0602997	0.0509474	0.114115
TTC4	0.0275505	0.0182274	0.0139348	0.0168637	0.0194894	0.0141601	0.0303666	0.0186256	0.00597999	0.0162749	0.00645778	0.00667109	0.0245621	0.00460755	0.0222024	0.0117953	0	0.00870115	0.0218379	0.0151423	0.0138825	0.00965261	0	0.00761648	0.012154	0.01521	0	0.0358414	0.0110532	0.0317477	0.0249107	0.026003	0.022813	0.00659509	0.0112863	0.0163215	0.0213369	0.020462	0	0.0213227	0.0138379	0.0256273	0.0108086	0.027455	0.0392161	0.010864	0.00831403	0.0177833
PARS2	0.0042833	0.00183333	0.00726105	0.014547	0.0112917	0.0172584	0.0133854	0.0077199	0.00922668	0.00748833	0.009931	0.0081726	0.00303271	0.00952007	0.00746339	0.0110326	0	0.00673072	0.010304	0.00345761	0.00821359	0.0115038	0.0109449	0.00915261	0.00517938	0.00384766	0	0.00744411	0.0128186	0.0223192	0.0117777	0.00798639	0.00812504	0.00775665	0.00708656	0.0107882	0.00981941	0.00705134	0	0.00618725	0.0116422	0.0018171	0.00770913	0.00853917	0.007049	0.00139486	0.0040586	0.029914
TTC22	0.00364547	0.00270645	0.00206062	0.00877227	0.00842312	0.00311869	0.00437653	0.00112506	0.00334532	0	0.00163502	0.000302729	0.00130125	0.00319196	0.00117862	0.0032497	0	0.0113249	0.00240826	0.00500375	0.0044407	0.00447807	0	0.00646799	0.00203239	0.00115105	0	0.00722046	0.0106044	0.00710978	0.00904892	0.00889697	0.00289516	0.000220162	0.0012135	0.00371558	0.0040022	0.000714781	0	0.010825	0.00438215	0.00155537	0.00407437	0.00201459	0.00296175	0.000480434	0.00117883	0.0295457
LEXM	0.0025986	0.00263703	0.00400676	0.0116864	0.00391951	0.001693	0.000799551	0.00276764	0.00332087	0.00195668	0.00265634	0.00239144	0.00154558	0.00501093	0.00257433	0.00565982	0	0.0075687	0.00556088	0.00324186	0.00331556	0.00547872	0.00157445	0.00202372	0.00259434	0.0020723	0	0.004588	0.00988216	0.0037352	0.00185803	0.00562088	0.00247536	0.00119351	0.00308913	8.08363e-05	0.0022338	0.000901364	0	0.00210605	0.00532231	0.00320942	0.0290684	0	0.0011486	0.00253382	0.00288443	0.00979121
DHCR24	0.125902	0.134406	0.131068	0.227412	0.192343	0.284699	0.239238	0.174204	0.134872	0.118518	0.165054	0.103531	0.182076	0.113379	0.147682	0.15752	0.164449	0.126052	0.235283	0.180466	0.195019	0.102161	0.138355	0.102676	0.214447	0.176537	0	0.204458	0.294007	0.166346	0.18168	0.175473	0.146269	0.125991	0.0685773	0.118263	0.140643	0.107316	0	0.117865	0.157461	0.140509	0.18143	0.27689	0.228706	0.137101	0.0977461	0.179803
TMEM61	0.000414527	0.000189899	0.00115024	0.000766747	0	0.000558275	0	0.00193643	0.00204864	0	0.000323094	4.04901e-05	0	0	0.000735674	0.000948816	0	0.00295893	0.00219224	0.000816719	0.000776028	0.00241231	0	0.00454291	9.41697e-05	0.00055144	0	0.00365773	0.00172901	0.000164362	0.0022272	0.00113995	0.000158099	0.00174754	0.000477768	0.00127211	0.00189986	0.00149928	0	0.00552457	0.00178782	0.000488825	0.00453363	0	0	0.000760733	0	0.00199659
BSND	0	0	0.000372638	0.00103249	0	0.000344631	0	0	0.00017278	0	0	0.000215813	0	0.0006543	0	0	0	0	0	0	0.000280407	0.000376065	0	0.000110228	0.00123401	0	0	0	0	0.00261187	0.00157749	0	0	0	0	0	0.000965119	0.000194872	0	0.000966339	0.00684011	0.00193717	0.001352	0	0	0	0	0
PCSK9	0.00318468	0.00116461	0.000893425	0.00138897	0.00047062	0	0	0.000927338	0.000163921	0	0.000197986	0	0	0	0.000376362	0.00124213	0	0.000251063	0	0	0.000319927	0.000656895	0	0.000465402	0.00108346	0	0	0	0.00125639	0.00206915	0	0.00251419	0.0002129	0	0	0.000962945	0.000695056	0	0	0.000914108	0.000356561	0.002637	0.0001723	0.00147098	0	0	0.000174625	0.00267853
USP24	0.427501	0.340237	0.232173	0.508625	0.376748	0.407289	0.350715	0.337759	0.209408	0.287091	0.275676	0.322315	0.464537	0.369654	0.266348	0.335903	0.500919	0.314937	0.318601	0.350011	0.294433	0.173021	0.369858	0.174775	0.308691	0.408854	0.369176	0.598987	0.576003	0.532342	0.484323	0.334488	0.316552	0.252579	0.386088	0.225139	0.253623	0.336544	0	0.390793	0.324938	0.459044	0.418457	0.533798	0.341605	0.16277	0.210174	0.345242
AC119674.2	0.000829234	0.00310822	0.00145662	0.00767194	0.0060975	0.00134876	0.00140268	0.00129942	0.00203564	0.000379843	0.000288229	0.00415607	0.00171454	0.00163833	0.00155526	0.0012407	0	0.00110705	0.00272464	0.000236707	0.00103508	0.0011096	0.00202545	0.00422975	0.000258189	0	0	0.00270483	0.00312685	0.000701191	0	0.00135426	0.000603683	0	0	0.000564224	0.000879042	0.000633422	0	0.000644679	0.00399639	0.00442656	0.00313817	0	0	0	0.00243221	0.00452236
PLPP3	0.0544833	0.0529399	0.0264946	0.0466069	0.0288167	0.025146	0.0355711	0.0374347	0.0341908	0.0209755	0.0298097	0.0307907	0.0334784	0.0540268	0.0426509	0.0402161	0	0.0540031	0.0333755	0.0411545	0.0335199	0.0312448	0.0698027	0.0411867	0.0229656	0.0327833	0	0.0398312	0.0568667	0.0316131	0.044231	0.0405369	0.0296686	0.0213614	0.0632878	0.0208948	0.0320891	0.026113	0	0.0353719	0.0350811	0.0414847	0.0505008	0.0265682	0.0180341	0.0231262	0.0312382	0.0555258
PRKAA2	0.492168	0.380436	0.277119	0.555984	0.42597	0.472125	0.375599	0.366449	0.241976	0.30636	0.307674	0.397443	0.510176	0.385951	0.296122	0.433068	1.04751	0.379823	0.377722	0.386159	0.347988	0.201045	0.394627	0.251091	0.325627	0.451209	0.317919	0.629983	0.606819	0.587038	0.498939	0.377227	0.326283	0.272043	0.466682	0.250304	0.277282	0.35604	0	0.394382	0.370453	0.441929	0.490634	0.573127	0.35923	0.186437	0.260901	0.332796
FYB2	0.024446	0.0330192	0.0103496	0.0209924	0.0192543	0.0271845	0.00654342	0.00170449	0.0138431	0.000581716	0.00897544	0.00456718	0.0186934	0.0174672	0.012453	0.0134376	0	0.016616	0.0150664	0.00953437	0.0123628	0.0103391	0	0.0127687	0.0127617	0.00250187	0	0.0159128	0.0197531	0.027573	0.00957873	0.0109737	0.0126166	0.00478375	0.021151	0.0079643	0.00906294	0.0221871	0	0.00624518	0.00926041	0.0228072	0.0348536	0.0143436	0.008987	0.00199594	0.00183389	0.00767704
C8A	0.00180939	0.0049643	0.000652879	0.00515388	0.0020904	0.00477458	0	0.00121952	0.000327193	0	0.000612782	0.00480458	0.00102131	0	0.00186557	0.000786302	0	0	0	0.000267625	7.8811e-05	0.000315109	0	0.00231951	0.000413648	0.00335465	0	0.00342848	0.00264377	0	0	0.0016825	0.000459679	0	0.000711535	6.46057e-05	0.000477263	0.00141561	0	0.00113411	0	0.000310706	0	0	0	0.000106798	0.000378103	0.00195613
C8B	0.00237472	0.00318569	0.000796732	0.00324773	0.00109886	0.00357652	0	0.00259777	0.000484607	0	0	0	0	0	0	0.000521407	0	0	0.000423016	0	0	0.000361707	0	0	0.00114356	0.000434	0	0.000720049	0.00279582	0	0.000745237	0	0	0	0	0.000101832	0.00030976	0.000224158	0	0	0	0	0.000986269	0	0	0	0	0.00364634
DAB1	0.91877	0.935835	0.705161	1.04918	1.04861	0.769722	0.662144	0.805817	0.872584	0.769146	0.707034	0.861524	0.991217	0.833512	0.588579	0.914649	1.25442	0.8121	0.762986	0.868083	0.672297	0.574755	0.946053	0.85635	0.930572	0.874718	0.0486501	0.996205	0.987915	1.16359	0.985298	0.708084	0.722673	0.865181	1.11269	0.67015	0.839312	0.952678	0	0.916291	1.2548	1.08802	0.888475	1.00125	0.776695	0.831122	0.896943	0.479583
TACSTD2	0	0	0.000331645	0	0	0	0	0	0	0	0	0	0	0	0	0	0	0	0	0.000728147	0	0	0	0	0.000147577	0.00232787	0	0	0	0	0	0	0	0	0	0	0	0	0	0	0	0	0	0	0	0	0	0.00158003
MYSM1	0.385397	0.321	0.243353	0.491386	0.36785	0.425296	0.326585	0.317527	0.206855	0.260553	0.269792	0.294928	0.399218	0.301852	0.21821	0.338288	0.655987	0.322081	0.325725	0.328112	0.280259	0.175586	0.335495	0.153157	0.290124	0.363329	1.05164	0.483751	0.478828	0.452798	0.44364	0.336712	0.288961	0.215326	0.303517	0.207722	0.24796	0.27981	0	0.364068	0.309055	0.378733	0.379739	0.48775	0.299826	0.16423	0.179309	0.248558
JUN	0.0988141	0.0838625	0.0966373	0.0939648	0.0762857	0.0963745	0.229597	0.124043	0.0866828	0.0778669	0.145621	0.0444992	0.102608	0.120257	0.0372907	0.0640929	0.657666	0.0683905	0.150468	0.051292	0.0600956	0.118993	0.0636012	0.0762244	0.137162	0.0964208	0.254458	0.178217	0.142905	0.0932739	0.195941	0.127715	0.111408	0.113614	0.046121	0.0572973	0.223104	0.163871	0	0.11555	0.0593567	0.181569	0.132418	0.187659	0.117418	0.159072	0.0523469	0.105845
FGGY	0.310099	0.30836	0.209721	0.336163	0.232172	0.244916	0.131814	0.277838	0.198399	0.278686	0.248299	0.283519	0.321794	0.276764	0.235872	0.27677	0.655588	0.287686	0.253437	0.293823	0.243786	0.212757	0.283514	0.217573	0.182076	0.256072	0.964611	0.281712	0.443314	0.353356	0.330975	0.191441	0.277837	0.192086	0.352787	0.212441	0.166068	0.271889	0	0.198325	0.271833	0.318271	0.299919	0.207592	0.175978	0.202271	0.165824	0.129297
HOOK1	0.337828	0.266942	0.210371	0.380775	0.307002	0.348631	0.322062	0.267916	0.173529	0.235068	0.227794	0.264709	0.345698	0.241119	0.180767	0.24499	0.738503	0.2398	0.264895	0.247656	0.241083	0.165565	0.242768	0.139585	0.26376	0.305028	0.587775	0.465518	0.5015	0.337311	0.304967	0.291268	0.250382	0.198096	0.330247	0.185527	0.218274	0.252126	0	0.289275	0.230965	0.319774	0.348999	0.437433	0.313275	0.16746	0.137096	0.273806
CYP2J2	0.00397222	0.0086478	0.0021594	0.0114213	0.00466348	0.00144279	0.0013796	0.00284134	0.00233516	0.00174176	0.000566879	0.000547863	0.00549845	0.00491507	0.00104018	0	0	0.000477831	0.00317032	0.0033116	0.00370774	0.00120278	0.0119994	0.00176539	0.00256174	0	0	0.00745627	0.00744276	0.00756192	0.0101854	0.00215002	0.0031385	0	0.00397325	0.00307623	0.00198198	0.00537968	0	0.00312596	0	0.00282185	0.00467073	0.00192601	0.00913958	0.000578612	0.00692274	0.00295603
C1orf87	0.00266043	0.00522475	0.00348971	0.00685752	0.00455319	0.000833486	0	0.0037086	0.00194775	0.00364001	0.00318212	0.00283077	0.00119417	0.00399017	0.0016623	0.00994398	0	0.0009918	0.00451284	0.00238025	0.00246079	0.00227444	0	0.00282721	0.00153476	0.00424073	0	0.00379003	0.0116735	0.00232306	0.000357238	0.00633753	0.00263452	0.0019381	0.00610913	0.000682416	0.00303738	0.00148524	0	0.0108347	0.00679652	0.00239142	0.00601409	0.00214008	0.00289785	0.00329174	0.000212738	0.0157552
NFIA	0.302023	0.304913	0.197615	0.278873	0.352535	0.28199	0.249999	0.260983	0.193453	0.238333	0.250038	0.150095	0.185336	0.102542	0.112184	0.135932	0.230791	0.178103	0.287227	0.179866	0.0989071	0.149023	0.158314	0.0979385	0.245937	0.264196	0.0486501	0.443791	0.348105	0.375149	0.417228	0.165005	0.224946	0.18985	0.182099	0.110409	0.204165	0.17789	0	0.238356	0.148511	0.152333	0.300102	0.239757	0.314457	0.162979	0.146305	0.199988
TM2D1	0.268998	0.232269	0.190774	0.366502	0.293659	0.281499	0.262579	0.266916	0.187429	0.1893	0.199412	0.196457	0.302431	0.334073	0.187188	0.279313	0.441667	0.267306	0.288931	0.241575	0.245935	0.15334	0.293061	0.144965	0.210673	0.284718	0.575242	0.308417	0.41249	0.319273	0.291916	0.297441	0.216889	0.183984	0.199463	0.159565	0.20156	0.225953	0	0.262442	0.237566	0.267716	0.327267	0.298297	0.203016	0.145865	0.123202	0.190513
PATJ	0.494425	0.430893	0.277412	0.551619	0.460834	0.460741	0.424961	0.375889	0.23572	0.360589	0.318268	0.418828	0.593178	0.338899	0.309029	0.376186	0.63319	0.35317	0.360494	0.422094	0.347546	0.219372	0.615828	0.17574	0.342722	0.479373	0.27242	0.678833	0.630381	0.590014	0.612373	0.365365	0.351155	0.289369	0.433393	0.251487	0.282485	0.423129	0	0.437484	0.409357	0.471253	0.4667	0.632119	0.409142	0.204226	0.274057	0.433811
L1TD1	0.00438458	0.00707631	0.00592098	0.00570631	0.000271395	0.00111827	0.0128163	0.000914885	0.00414501	0.00223223	0.00193274	0.0012847	0.00873539	0.0103607	0.00417584	0.00609937	0	0.0074239	0.00170217	0.00231421	0.001281	0.00394702	0.00507676	0.00471509	0.00604478	0.000913613	0	0.00206893	0.0102698	0.00482388	0.0134539	0.00592336	0.00570208	0.00494489	0.00820111	0.00279446	0.00672986	0.00775792	0	0.00214573	0.000825159	0.00559707	0.0037816	0.0180402	0.0117977	0.00935166	0.00198995	0.00754086
KANK4	0.0205446	0.0121384	0.0206509	0.0298215	0.0235466	0.00598435	0.0196345	0.0158099	0.00797269	0.00769878	0.00572846	0.0253036	0.0166576	0.0198265	0.0201025	0.0111923	0	0.0253439	0.00442469	0.015688	0.0130271	0.0160393	0.0164635	0.0180749	0.0134915	0.0140748	0	0.00863358	0.0303656	0.0191046	0.0197886	0.0261887	0.0186857	0.00699495	0.00788035	0.00944154	0.0126622	0.0127077	0	0.0141138	0.0113129	0.0223525	0.0217483	0.0217375	0.0116192	0.02218	0.0110935	0.109416
USP1	0.13096	0.098792	0.0961387	0.130735	0.102812	0.125997	0.103245	0.115531	0.0751485	0.0726049	0.103514	0.0663783	0.109256	0.116196	0.0714696	0.106915	0.249028	0.0855291	0.161373	0.0910865	0.110326	0.0937909	0.0394999	0.0692455	0.109176	0.107871	0.254458	0.157809	0.207726	0.101052	0.136229	0.167511	0.0836417	0.0574614	0.0866004	0.0544037	0.122638	0.1042	0	0.137962	0.0718793	0.109751	0.139882	0.122434	0.11874	0.0710855	0.0266328	0.0749402
DOCK7	0.432227	0.368168	0.254877	0.539916	0.435249	0.453137	0.37201	0.335664	0.218574	0.293774	0.288115	0.344606	0.455165	0.385815	0.280172	0.392737	0.639434	0.352194	0.350572	0.373973	0.30962	0.194727	0.423086	0.181375	0.314599	0.401917	0.66078	0.510301	0.597347	0.522677	0.480833	0.333874	0.329115	0.263771	0.453209	0.215971	0.264345	0.345726	0	0.388708	0.360384	0.460129	0.435011	0.539993	0.34997	0.217517	0.262293	0.329576
ANGPTL3	0	0	0.000171281	0.00145947	0	0	0.00217819	0	0.00014363	0	0.000763887	0	0	0	0	0	0	0.000856904	0	0.000250747	0	0.00036408	0	0.00100581	0	0	0	0	0.00102826	0	0	0	0.000175324	0.00117594	0	0.000136167	0.000151964	0	0	0	0	0	0.00205445	0	0	0	0	0
ATG4C	0.297126	0.28641	0.233816	0.409178	0.330271	0.355044	0.292612	0.285811	0.183791	0.251408	0.224699	0.21014	0.285144	0.276559	0.200864	0.262591	0.186006	0.256183	0.32364	0.302791	0.244818	0.186012	0.266661	0.157056	0.276493	0.298392	0.544256	0.448697	0.526274	0.401682	0.331626	0.311499	0.27217	0.23933	0.332457	0.189727	0.248145	0.278427	0	0.336061	0.287683	0.345787	0.379299	0.398073	0.332028	0.154891	0.155189	0.243775
ALG6	0.198003	0.159073	0.137311	0.208488	0.165883	0.191653	0.0927621	0.162404	0.104231	0.123555	0.130135	0.101621	0.155666	0.173738	0.122497	0.183212	0	0.16864	0.168465	0.170726	0.130347	0.123213	0.104464	0.108546	0.117198	0.177877	0	0.132361	0.248018	0.184691	0.164872	0.188724	0.156216	0.112144	0.0941824	0.119037	0.0984656	0.10662	0	0.169298	0.153176	0.165818	0.186621	0.142193	0.115548	0.104498	0.0870383	0.064477
ITGB3BP	0.23433	0.262427	0.183918	0.399331	0.304487	0.217548	0.330159	0.210234	0.18379	0.169366	0.148686	0.238945	0.218534	0.275181	0.202979	0.213362	0.671578	0.187002	0.231441	0.199805	0.229905	0.172353	0.245176	0.141047	0.226698	0.222333	0.496951	0.45493	0.43854	0.368335	0.248884	0.228382	0.206922	0.240541	0.381441	0.126013	0.208291	0.29581	0	0.199407	0.187407	0.207276	0.381116	0.479023	0.3265	0.125169	0.0955941	0.385532
EFCAB7	0.339113	0.282517	0.211354	0.422316	0.333307	0.337008	0.332642	0.297355	0.182475	0.231075	0.23102	0.23048	0.365421	0.296261	0.239584	0.26222	0.321514	0.28065	0.30446	0.262622	0.264017	0.167981	0.288841	0.162827	0.249163	0.265859	0.254458	0.411728	0.45202	0.347087	0.303774	0.278172	0.252503	0.211501	0.278595	0.16964	0.219168	0.28304	0	0.293595	0.263166	0.319508	0.369031	0.469505	0.325416	0.165648	0.152413	0.189345
PGM1	0.14977	0.117678	0.133319	0.166961	0.121809	0.124121	0.11222	0.174716	0.11842	0.089247	0.102054	0.108477	0.129068	0.204988	0.109168	0.151275	0.534625	0.125912	0.155974	0.121659	0.13954	0.107232	0.106781	0.0986995	0.115937	0.135265	0.0486501	0.115044	0.198269	0.164462	0.18014	0.179968	0.137991	0.127072	0.162054	0.101192	0.128722	0.136302	0	0.161653	0.124887	0.167993	0.187439	0.129025	0.145321	0.110682	0.0555353	0.0915422
ROR1	0.0505384	0.0254755	0.0254915	0.0655959	0.0460469	0.0306667	0.00606422	0.0308473	0.0251191	0.0216765	0.0100293	0.0463967	0.0107196	0.0474468	0.0246103	0.0270951	0	0.02064	0.0230281	0.0259866	0.0203877	0.0291637	0.0385036	0.0173808	0.0167649	0.0277039	0	0.0391086	0.0533995	0.0340371	0.0313905	0.0358346	0.0151825	0.0282973	0.0156474	0.0256497	0.0250961	0.0292855	0	0.0292648	0.0435651	0.0433848	0.050238	0.0145737	0.015887	0.032251	0.0206232	0.0537103
UBE2U	0.00271352	0.00246223	0.00277345	0.00546769	0.00460223	0.00208696	0.00309595	0.00256984	0.00192254	0	0	0	0.00370081	0.00266673	0	0	0	0.00231972	0.00247738	0.00159564	0.00308722	0.00170095	0	0.00106352	0.00394072	0.000556317	0	0.00211919	0.0134715	0.00691731	0.00185313	0.00350098	0.00141979	0	0.0046773	0	0.00270595	0.0016372	0	0.000882157	0.00383867	0.00571073	0.00437964	0	0	0.000955447	0.00110903	0.000731744
CACHD1	0.195534	0.196446	0.170006	0.211241	0.173126	0.175876	0.124117	0.153052	0.176985	0.108446	0.167744	0.163976	0.152628	0.195205	0.160195	0.215236	0	0.191506	0.159756	0.224161	0.103482	0.144502	0.111493	0.118359	0.211275	0.179738	0	0.201619	0.282888	0.340883	0.281121	0.161818	0.157641	0.122238	0.20065	0.132808	0.144701	0.216114	0	0.205076	0.198281	0.228752	0.344979	0.198564	0.101559	0.186498	0.159775	0.141546
RAVER2	0.223499	0.190165	0.172339	0.305212	0.255399	0.240507	0.120585	0.206315	0.184056	0.154085	0.186444	0.159664	0.208757	0.199771	0.15955	0.287283	0	0.210351	0.218964	0.258906	0.150851	0.157541	0.173797	0.160021	0.207852	0.241308	0.0486501	0.231876	0.267371	0.348961	0.295125	0.205922	0.164527	0.167274	0.164599	0.174622	0.141419	0.22977	0	0.288742	0.241172	0.194257	0.321281	0.209651	0.142279	0.152147	0.203459	0.118516
JAK1	0.412287	0.373743	0.28511	0.461985	0.438778	0.404891	0.295973	0.345891	0.259973	0.287633	0.291944	0.329253	0.457122	0.34814	0.297011	0.355734	0.869746	0.403143	0.345202	0.371587	0.32794	0.212341	0.449343	0.150662	0.27682	0.382601	0.0486501	0.468796	0.519671	0.461636	0.401884	0.345561	0.323449	0.229432	0.42278	0.252742	0.250549	0.35534	0	0.35823	0.350661	0.356966	0.428233	0.454726	0.288377	0.18277	0.213949	0.23744
AK4	0.205099	0.216876	0.153408	0.23128	0.255805	0.255816	0.270947	0.243561	0.170185	0.162532	0.175618	0.212724	0.206221	0.16141	0.144463	0.158171	0.499476	0.222024	0.207019	0.175051	0.165075	0.123537	0.182725	0.145284	0.188648	0.177809	0	0.317152	0.246644	0.307679	0.322528	0.209154	0.185966	0.141174	0.184501	0.145518	0.176838	0.201086	0	0.207468	0.221785	0.179342	0.300907	0.291965	0.241574	0.166515	0.129156	0.17686
DNAJC6	0.37838	0.321456	0.203057	0.514359	0.348569	0.296696	0.265565	0.23989	0.166345	0.221019	0.221361	0.327133	0.570843	0.264648	0.267536	0.296625	0.485514	0.315796	0.227804	0.328991	0.234512	0.142412	0.58061	0.106041	0.221621	0.392391	0.223189	0.544006	0.54079	0.549281	0.547754	0.27821	0.263664	0.204442	0.452281	0.222173	0.202869	0.25748	0	0.375915	0.339131	0.420817	0.363331	0.531299	0.289169	0.207078	0.164225	0.247888
LEPR	0.316467	0.225423	0.195441	0.213953	0.211794	0.239736	0.211329	0.192355	0.132611	0.209212	0.140637	0.136446	0.230233	0.157546	0.154273	0.15229	0.247223	0.159583	0.175543	0.168622	0.162201	0.252139	0.195394	0.126418	0.174712	0.217782	1.0524	0.362082	0.470379	0.259604	0.262576	0.298708	0.22737	0.195183	0.342999	0.130534	0.2154	0.180326	0	0.305132	0.152924	0.215836	0.262624	0.301456	0.294737	0.148496	0.127251	0.285472
PDE4B	0.318715	0.313271	0.204583	0.346128	0.274273	0.270207	0.259053	0.225933	0.150988	0.167875	0.186962	0.267221	0.338338	0.288246	0.170369	0.265544	0.240603	0.229478	0.198331	0.253187	0.205953	0.212273	0.307471	0.163237	0.205389	0.275585	0.0114139	0.678942	0.450659	0.500188	0.465428	0.351701	0.279121	0.212572	0.338868	0.156013	0.191608	0.247002	0	0.290502	0.276094	0.504127	0.404968	0.440689	0.328196	0.222679	0.163183	0.248429
SGIP1	0.292414	0.288881	0.175144	0.40984	0.265103	0.298419	0.275018	0.244978	0.142838	0.241004	0.183689	0.237087	0.395154	0.258495	0.190537	0.268115	1.25749	0.240015	0.213855	0.288222	0.191478	0.112078	0.471824	0.127123	0.20801	0.294702	0.133489	0.530293	0.461228	0.434359	0.472115	0.286118	0.215408	0.198444	0.399701	0.108578	0.185912	0.285876	0	0.352306	0.301034	0.363962	0.342164	0.484291	0.209759	0.143974	0.158486	0.227771
TCTEX1D1	0.166517	0.107469	0.095703	0.200594	0.0993449	0.170609	0.0371698	0.145154	0.0881343	0.103195	0.116912	0.0955512	0.148457	0.160506	0.106014	0.165639	0	0.160921	0.150522	0.144846	0.133389	0.102663	0.0772843	0.0828238	0.0698331	0.11998	0.606513	0.159545	0.14305	0.132099	0.0728894	0.0494983	0.0949144	0.0983075	0.0884176	0.0994707	0.0432001	0.102407	0	0.0932502	0.124479	0.0728066	0.149282	0.122119	0.0868054	0.0681582	0.048082	0.052861
INSL5	0.00100416	0.000317951	0.00316726	0.00397661	0.003297	0.000357745	0.0183484	0.00268821	0.00327189	0.00308344	0.00165241	0	0.00798403	0.00345659	0.00508067	0.00319514	0	0.00217386	0.000948297	0.0033595	0.00302207	0.00326191	0.00889931	0.0034606	0.00208107	0.000432293	0	0.00465062	0.00736301	0.00682203	0	0.00926255	0.00366312	0.00343687	0	0.00139501	0.00343304	0.00306347	0	0.00385849	0.002439	0.00703683	0.00668123	0.0059519	0.00365743	0.000997317	0.000890826	0.0101686
WDR78	0.375298	0.326574	0.240767	0.316618	0.257933	0.294126	0.24188	0.287533	0.184626	0.277226	0.255667	0.25541	0.309071	0.26302	0.237179	0.243519	0.305842	0.246795	0.245907	0.270906	0.233443	0.198772	0.340756	0.172202	0.24452	0.312975	0	0.456394	0.294629	0.377614	0.400146	0.281884	0.273778	0.239197	0.328782	0.209486	0.199741	0.272927	0	0.365213	0.279258	0.341529	0.323448	0.429104	0.248169	0.179631	0.189	0.262886
MIER1	0.349199	0.293837	0.232626	0.38954	0.343301	0.363597	0.279456	0.299398	0.200194	0.227419	0.236915	0.263139	0.387086	0.281141	0.206905	0.329037	0.379938	0.288812	0.281597	0.285231	0.246454	0.175646	0.251779	0.165468	0.235523	0.311164	0.347137	0.490393	0.518855	0.40265	0.344226	0.296606	0.262255	0.206742	0.33185	0.181855	0.245378	0.292557	0	0.292095	0.288044	0.358567	0.368879	0.437397	0.31637	0.168167	0.163203	0.244819
SLC35D1	0.267697	0.209037	0.167269	0.276739	0.232224	0.238502	0.177176	0.184186	0.147239	0.173231	0.183116	0.171041	0.248255	0.187292	0.17301	0.205053	0.559516	0.182227	0.188864	0.21725	0.151624	0.142101	0.141916	0.118448	0.172614	0.226008	0	0.343402	0.309007	0.265803	0.215449	0.157608	0.1715	0.167311	0.163041	0.144708	0.145789	0.205885	0	0.204339	0.190346	0.185409	0.228129	0.269867	0.202781	0.137701	0.112092	0.162453
C1orf141	0.0113884	0.0109926	0.0130817	0.0376501	0.0179264	0.01381	0.00688114	0.00985414	0.00871659	0.00323825	0.00524681	0.0163591	0.00956193	0.0123854	0.0109042	0.02083	0	0.00994614	0.0111668	0.01167	0.00585379	0.00893425	0.00513085	0.00445582	0.0145802	0.00743775	0	0.0135759	0.0307265	0.009832	0.00590124	0.0108981	0.00857418	0.00563732	0.00408703	0.00263963	0.0070639	0.00765232	0	0.00445475	0.0130997	0.0100883	0.00514316	0.00290567	0.00440429	0.016586	0.00992881	0.0380476
IL23R	0.00238849	0.00582369	0.00804989	0.0129689	0.0126867	0.0058128	0	0.00387415	0.00203103	0.000173923	0.00106897	0.00329808	0.004551	0.003608	0.00140506	0.00403644	0	0.00317348	0.00321534	0.00268344	0.0039039	0.00392885	0	0.00287732	0.00293822	0.00109204	0	0.00446264	0.0218816	0.00906105	0.00135716	0.00826357	0.00169383	0.00570481	0.00778715	0.00258203	0.00266911	0.00128406	0	0.00135173	0.00135813	0.00525961	0.00664908	0	0.00168934	0.00153414	0.00260061	0
IL12RB2	0.450387	0.36135	0.280371	0.496607	0.431098	0.369531	0.380612	0.341744	0.240029	0.341833	0.317546	0.384648	0.576187	0.393478	0.314593	0.415615	0.397926	0.355202	0.325857	0.41147	0.308064	0.215976	0.479646	0.184108	0.318194	0.403319	0.544256	0.472182	0.56887	0.509731	0.410724	0.359976	0.346835	0.256241	0.425114	0.26035	0.2621	0.341842	0	0.389812	0.368663	0.379169	0.394743	0.58593	0.369029	0.200758	0.26378	0.433093
SERBP1	0.191327	0.176355	0.15939	0.28438	0.240155	0.24499	0.271492	0.218343	0.159387	0.173247	0.218517	0.190547	0.250629	0.237899	0.151003	0.217852	0.213044	0.161276	0.288043	0.187085	0.238163	0.157273	0.190059	0.143669	0.214445	0.237904	0.722933	0.271374	0.371028	0.222238	0.237709	0.241773	0.195153	0.133638	0.188758	0.149172	0.201688	0.185929	0	0.208836	0.161222	0.194222	0.24704	0.325008	0.253191	0.122597	0.119032	0.156462
GADD45A	0.047044	0.0326206	0.0467468	0.0939748	0.0849706	0.0543656	0.0746812	0.0648317	0.069876	0.0465659	0.0502903	0.0408734	0.0411999	0.0735444	0.0358838	0.0899086	0	0.0389201	0.112081	0.0440872	0.0684452	0.0495375	0.0396663	0.0675839	0.0686945	0.0533186	0	0.0286049	0.0934759	0.0267846	0.00961323	0.0956115	0.034386	0.0240741	0.0224395	0.0377538	0.0610626	0.0267247	0	0.0826317	0.0625925	0.027537	0.0582365	0.0371401	0.0584231	0.059675	0.0261042	0.0617459
GNG12	0.014761	0.00594133	0.00437786	0.011602	0.00420197	0.0109684	0	0.0062845	0.0042216	0.00914925	0.00276988	0.00382218	0.00778594	0.00686468	0.00466389	0.00435652	0	0.00409795	0.00539821	0.00371081	0.00311826	0.00649973	0	0.00141275	0.00424613	0.0105067	0	0.00875316	0.0145888	0.00427528	0.0004117	0.0100679	0.00949328	0.00578937	0.00298955	0.00379051	0.00533251	0.00523428	0	0.00505091	0.00554497	0.00802717	0.0169011	0.00623636	0.00328973	0.00476805	0.00705282	0
DIRAS3	0.0612469	0.0372933	0.0168666	0.0301185	0.020783	0.0311743	0.0157709	0.0235767	0.0175033	0.0442825	0.0276067	0.0188205	0.0431356	0.0470921	0.0294212	0.0286953	0	0.0395722	0.0345606	0.0273887	0.0289355	0.0564633	0.0528861	0.0233209	0.016381	0.0289684	0.964611	0.0232044	0.0270804	0.0318634	0.0395094	0.0542598	0.0359241	0.018759	0.0303258	0.0243505	0.0171411	0.0252907	0	0.0653903	0.0277799	0.0468014	0.089773	0.0251374	0.0237033	0.0238285	0.0154573	0.008499
WLS	0.419901	0.371492	0.257831	0.416739	0.375065	0.357013	0.325746	0.299184	0.240218	0.323793	0.286158	0.321006	0.441017	0.285092	0.252199	0.239457	0.514838	0.32482	0.341191	0.35732	0.301849	0.342893	0.495046	0.226457	0.264669	0.340241	0.964611	0.386113	0.353928	0.477854	0.479746	0.304615	0.355162	0.225115	0.457438	0.303063	0.265621	0.323029	0	0.380277	0.36746	0.373766	0.469085	0.467396	0.382222	0.182933	0.205377	0.366738
RPE65	0	0.000354472	0.00254869	0.00670119	0.00182773	0.000222397	0	0.000899439	0.00104517	0.00121273	0.00012929	0.00015491	0	0	0.00118066	0.000709952	0	0.000473045	0.0035276	0.000506277	0.00159971	0.00197502	0	0.000879132	0.000931257	0.00156234	0	0.00154053	0.00652187	0	0.00466478	0.00282036	0.00131265	0	0.000506458	0.000580034	0.000248312	0.000605462	0	0	0.00107009	0.000946616	0.00318444	0	0.00051951	0.00237911	0	0.00385945
DEPDC1	0.0156979	0.0125897	0.0060033	0.0228213	0.0155252	0.0226051	0.00164572	0.0151261	0.00877896	0.0225257	0.0127431	0.00130447	0.00632934	0.0179463	0.0125091	0.0133946	0	0.0116491	0.0149683	0.0102927	0.0124199	0.0131041	0	0.00416582	0.0164052	0.0122737	0	0.0216731	0.0306222	0.00668115	0.0262724	0.0116719	0.00486487	0.0191664	0.0172422	0.0118688	0.00927363	0.013638	0	0.0146605	0.0065913	0.0139051	0.0202535	0.0046841	0.00659804	0.00759262	0.00233666	0.0157302
LRRC7	0.150494	0.126067	0.080337	0.164605	0.113232	0.131687	0.123773	0.12133	0.0832901	0.104228	0.081398	0.110257	0.168667	0.125686	0.124331	0.091721	0.207006	0.0786952	0.0917031	0.117813	0.102338	0.0796723	0.144717	0.0522422	0.0912	0.128726	0.0418131	0.194321	0.176876	0.131423	0.152197	0.118943	0.125772	0.0816587	0.150423	0.0922789	0.0874397	0.109058	0	0.105574	0.1112	0.125411	0.0823294	0.19432	0.123419	0.0714475	0.0807665	0.137316
LRRC40	0.273274	0.232729	0.185177	0.359698	0.286118	0.334501	0.244453	0.240889	0.16725	0.17842	0.214195	0.202251	0.268109	0.269817	0.180784	0.255002	0.420406	0.241704	0.261822	0.211359	0.199993	0.153521	0.238673	0.138504	0.212725	0.267284	0.368333	0.40036	0.442489	0.296833	0.237072	0.279434	0.206986	0.179647	0.22594	0.170276	0.190233	0.21612	0	0.263966	0.221447	0.267637	0.324867	0.322498	0.250064	0.148809	0.118368	0.187157
SRSF11	0.362465	0.285533	0.188167	0.456605	0.309499	0.387207	0.339742	0.223081	0.153788	0.26464	0.204407	0.317069	0.485044	0.190886	0.206661	0.279897	0.798772	0.252359	0.270511	0.347296	0.216043	0.116566	0.505003	0.111975	0.264949	0.389827	0.089343	0.582169	0.498541	0.601742	0.54902	0.180589	0.265259	0.205493	0.353635	0.220563	0.168767	0.250624	0	0.331665	0.350019	0.44919	0.280949	0.561835	0.318307	0.153762	0.129403	0.378875
ANKRD13C	0.430781	0.381647	0.242859	0.539899	0.43258	0.451826	0.353125	0.367238	0.207811	0.267747	0.276304	0.354144	0.51972	0.283582	0.270601	0.344546	0.888122	0.331686	0.345462	0.389613	0.301098	0.153947	0.474786	0.145262	0.305792	0.442011	0.575242	0.614355	0.549625	0.550361	0.51287	0.286153	0.310321	0.232731	0.464401	0.211601	0.262933	0.335476	0	0.40452	0.351038	0.436916	0.439691	0.547531	0.376345	0.190552	0.21961	0.193029
HHLA3	0.0560948	0.0702785	0.0521555	0.0826319	0.043453	0.0320186	0.0633976	0.0869675	0.0454018	0.0458309	0.0443142	0.0578032	0.0673858	0.0664108	0.0549546	0.0650471	0	0.0557213	0.075365	0.0489415	0.0442608	0.0564432	0.0522895	0.0455068	0.0496545	0.0657511	0	0.07777	0.0953397	0.0766375	0.0798284	0.0630206	0.068123	0.0392603	0.0613049	0.0381097	0.0465745	0.0648469	0	0.0638637	0.0608211	0.0435417	0.0781148	0.0891626	0.0815141	0.0507362	0.0351094	0.0360632
CTH	0.0559507	0.0420568	0.0389369	0.0699002	0.0536124	0.0859548	0.0316385	0.052503	0.0374524	0.0549136	0.0443582	0.037214	0.0364203	0.0753068	0.0496596	0.0696263	0.249028	0.0588555	0.0539598	0.0586829	0.0503382	0.0469541	0.0340994	0.0322138	0.0534354	0.0480925	0	0.107327	0.112689	0.0726135	0.0427971	0.056543	0.0434824	0.0528251	0.0630245	0.0304055	0.0457547	0.0446497	0	0.0582783	0.0469964	0.0596165	0.0897781	0.0458693	0.049057	0.0308259	0.0210481	0.0805226
PTGER3	0.00527734	0.00636316	0.0063039	0.0161297	0.0114924	0.00645179	0.0118693	0.0122267	0.0111726	0.00431097	0.00235099	0.00441992	0	0.0049941	0.00555932	0.0097794	0	0.00658266	0.0034623	0.00495732	0.00405507	0.00384241	0.0192415	0.00490116	0.00469872	0.00689731	0	0.00247175	0.0230486	0.00717874	0.0255088	0.00512718	0.00391758	0.0109697	0.00256742	0.00417315	0.00436009	0.00975904	0	0.0101193	0.00633985	0.0174761	0.0120902	0.00382877	0.0152971	0.00312537	0.00113714	0.0191304
ZRANB2	0.430795	0.338612	0.234997	0.50407	0.415798	0.440582	0.343882	0.314127	0.203035	0.273249	0.24801	0.351526	0.522168	0.29268	0.265765	0.300635	0.774041	0.312094	0.296093	0.344819	0.280964	0.140341	0.425577	0.13469	0.283333	0.398098	0.0194294	0.663295	0.543946	0.550404	0.572083	0.30957	0.308614	0.22474	0.437528	0.220247	0.201675	0.299527	0	0.405926	0.353798	0.444094	0.37887	0.602066	0.362935	0.154528	0.178197	0.221505
NEGR1	0.0818416	0.101397	0.0768372	0.11818	0.0931364	0.0944547	0.087964	0.0818837	0.0767826	0.0787007	0.0747817	0.106113	0.124726	0.0984297	0.0953397	0.0921711	0.255684	0.0934715	0.100108	0.172135	0.0757607	0.0862612	0.141839	0.073389	0.070375	0.0973496	0.0940945	0.0950334	0.114809	0.115132	0.0966389	0.118459	0.100116	0.0683198	0.110006	0.107674	0.0729245	0.0845418	0	0.0921616	0.132954	0.104807	0.0902534	0.0903342	0.0803858	0.0688692	0.131941	0.0836712
LRRIQ3	0.0583015	0.0588404	0.0610029	0.0789599	0.0628068	0.0888781	0.0705264	0.0451424	0.0552885	0.102335	0.0591391	0.0545502	0.0911432	0.0294764	0.0386911	0.0433983	0.261506	0.0478902	0.0623291	0.0377842	0.0654093	0.0549541	0.0761995	0.0558946	0.0554829	0.0635637	0	0.0914448	0.115308	0.0516507	0.0675462	0.0615871	0.085343	0.0830161	0.149125	0.0618405	0.0794046	0.0935383	0	0.0627247	0.0475674	0.0401587	0.0483545	0.0682497	0.093619	0.0513002	0.0346267	0.151097
FPGT-TNNI3K	0.0148618	0.00247888	0.00349789	0.00219248	0.00101824	0.00149521	0.00214136	0.00381513	0.000660316	0.00382998	0.00280193	0.00116877	0.00329671	0	0.00237938	0	0	0.000567282	0.0040548	0.000894864	0.000389762	0.00024066	0	0.00260878	0.0036317	0.00304681	0	0.00928186	0.00105006	0.000231147	0.00252817	0.00876643	0.00106051	0.000629062	0.00260991	0.0030811	0.00129601	0.00292245	0	0.000914383	0.00181918	0.00425428	0.00401332	0.00864271	0.00183758	0.000870167	0	0.0101964
TNNI3K	0.0208792	0.00778003	0.0128976	0.0168583	0.011901	0.0112696	0.0137463	0.016885	0.00845039	0.00852545	0.00793482	0.00765998	0.0236696	0.0133264	0.00792112	0.00224183	0.230791	0.00709448	0.012035	0.012189	0.00983941	0.00933158	0.00689128	0.00492004	0.0161757	0.0117381	0	0.0607069	0.0201537	0.0252699	0.0374972	0.0293815	0.0221267	0.00212127	0.00448147	0.00794412	0.0112419	0.0158811	0	0.0280509	0.0148758	0.0105066	0.0274385	0.00831656	0.0142213	0.0030747	0.00464192	0.0033025
LRRC53	0.0139173	0.0201404	0.0191192	0.0398066	0.014266	0.0154812	0.013801	0.0136143	0.0190521	0.0249722	0.0261422	0.0139275	0.00434972	0.0266935	0.0114362	0.0153815	0	0.0131042	0.0359512	0.014277	0.0194783	0.0169128	0.00655959	0.0141368	0.00720557	0.0172401	0	0.0294531	0.0251843	0.0267726	0.0198117	0.0234698	0.012857	0.025178	0.00307415	0.0261703	0.0176747	0.0209215	0	0.0192385	0.021862	0.0143684	0.0263437	0.00730942	0.0112637	0.0151669	0.0103041	0.0526337
ERICH3	0.486114	0.399864	0.282677	0.525201	0.4046	0.45223	0.35639	0.377281	0.254921	0.297122	0.330434	0.383249	0.520478	0.423053	0.318717	0.393751	0.733992	0.367059	0.369865	0.415634	0.3238	0.230841	0.414157	0.21952	0.34608	0.444261	0.14423	0.570769	0.504651	0.536618	0.519351	0.329745	0.335091	0.26446	0.430078	0.280819	0.263247	0.361713	0	0.332205	0.373901	0.446281	0.457687	0.489206	0.346409	0.248428	0.231094	0.269813
CRYZ	0.0285138	0.0299279	0.0376891	0.0500211	0.0482474	0.0810645	0.157276	0.0560532	0.0262397	0.0493149	0.0493503	0.0331537	0.0480731	0.0384456	0.0361414	0.0266765	0	0.0112568	0.0367125	0.0247854	0.0291732	0.0172094	0.0240198	0.0179245	0.0605765	0.0623946	0	0.143485	0.0641575	0.0461621	0.0717472	0.0331664	0.0428111	0.0431773	0.0494733	0.0246971	0.0669955	0.0630852	0	0.0768602	0.0314661	0.0456951	0.0398716	0.130377	0.112877	0.0153938	0.00328014	0.0931614
TYW3	0.194169	0.149053	0.152754	0.218809	0.147935	0.22318	0.28783	0.187208	0.132146	0.123724	0.175844	0.118307	0.205175	0.194972	0.138944	0.17041	0.247223	0.118272	0.211303	0.164027	0.157217	0.133004	0.0981793	0.127191	0.160377	0.236143	0.0486501	0.291999	0.313124	0.231023	0.195832	0.202376	0.172776	0.156569	0.182093	0.111565	0.209683	0.196491	0	0.175363	0.140448	0.194047	0.197794	0.200874	0.246052	0.119306	0.0965313	0.355614
SLC44A5	0.517519	0.499481	0.347015	0.54119	0.472725	0.450058	0.445845	0.456051	0.202305	0.34212	0.282362	0.429454	0.545022	0.393469	0.318462	0.350169	0.72283	0.374471	0.434418	0.404577	0.354591	0.366567	0.520301	0.329	0.357923	0.39527	0.142859	0.79263	0.630784	0.681032	0.660078	0.41968	0.495167	0.410123	0.425228	0.27585	0.350588	0.507378	0	0.443514	0.449129	0.630812	0.465316	0.674001	0.4474	0.249594	0.142613	0.416242
ACADM	0.379682	0.285825	0.228407	0.452598	0.331472	0.363044	0.306222	0.319165	0.220274	0.254966	0.261085	0.272882	0.362487	0.371282	0.253824	0.340287	0.556437	0.325574	0.341609	0.303376	0.26421	0.182679	0.277633	0.161942	0.235762	0.301351	0.417082	0.388883	0.467478	0.353619	0.415349	0.329523	0.274612	0.215458	0.276156	0.195949	0.233416	0.325787	0	0.341521	0.258839	0.344859	0.407102	0.322944	0.285544	0.177259	0.17475	0.16327
RABGGTB	0.105969	0.0745501	0.0649916	0.126829	0.101657	0.104721	0.0900082	0.129617	0.0835076	0.055262	0.0881294	0.058528	0.0915978	0.131799	0.0663071	0.118907	0	0.0922344	0.146981	0.0633747	0.0998014	0.0698888	0.0299899	0.0596275	0.0821648	0.0922046	0	0.0799553	0.151691	0.0959883	0.0866298	0.14398	0.0773057	0.0597339	0.0684991	0.0579314	0.0941656	0.070932	0	0.107136	0.0706392	0.0988426	0.134953	0.0756998	0.0647108	0.0424311	0.0291045	0.042638
MSH4	0.134162	0.176629	0.173781	0.204968	0.197705	0.199686	0.350323	0.233874	0.100558	0.260284	0.241904	0.177612	0.181969	0.178567	0.139553	0.136239	1.16211	0.130534	0.211115	0.130621	0.111941	0.144188	0.361973	0.0942954	0.180645	0.191154	0.0486501	0.272357	0.199112	0.305734	0.196206	0.174699	0.266641	0.224677	0.261866	0.175606	0.24841	0.295029	0	0.370094	0.239325	0.186403	0.140713	0.528499	0.277066	0.171589	0.204793	0.321199
ASB17	0.001231	0.00217751	0.00786192	0.0205721	0.00867358	0.00483973	0.0191592	0.0048488	0.00900966	0.00939821	0.00242382	0.00133168	0.00236702	0.00604561	0.000436562	0.00782479	0	0.00737537	0.0142858	0.0067451	0.0036751	0.00740122	0	0.00869758	0.00317281	0.00168419	0	0.0120803	0.0315939	0.0202218	0.00143276	0.00817729	0.00427163	0.00901511	0.00164098	0.0035021	0.0318704	0.0108437	0	0.00864803	0.00366932	0.0057877	0.00964703	0.017403	0.0176426	0.00693929	0.00554434	0.0275845
ST6GALNAC3	0.494343	0.450577	0.361887	0.662079	0.533225	0.546833	0.495041	0.444985	0.314037	0.381164	0.410665	0.482833	0.671355	0.440732	0.327693	0.465703	1.09719	0.426277	0.45178	0.461235	0.413476	0.332593	0.688969	0.275881	0.382813	0.554326	1.45617	0.675681	0.634399	0.689752	0.538969	0.470662	0.392726	0.337181	0.573703	0.345475	0.30094	0.41046	0	0.532914	0.503019	0.574888	0.440989	0.631046	0.359262	0.341894	0.366041	0.2974
ST6GALNAC5	0.381098	0.344316	0.190919	0.297794	0.311043	0.294091	0.229442	0.275137	0.141006	0.207152	0.195639	0.275881	0.338619	0.312881	0.202313	0.26472	1.16802	0.297332	0.301048	0.240272	0.29006	0.230194	0.276604	0.118068	0.237082	0.423407	1.55192	0.456813	0.619913	0.478814	0.368551	0.355487	0.27889	0.229348	0.395809	0.201465	0.29329	0.292601	0	0.290939	0.243165	0.45274	0.411465	0.460731	0.382265	0.336635	0.222377	0.32446
PIGK	0.324791	0.292993	0.232277	0.386422	0.3174	0.350118	0.318315	0.275516	0.188666	0.234516	0.2446	0.230914	0.313534	0.280143	0.198545	0.256209	0.244608	0.241576	0.287874	0.26299	0.242061	0.168928	0.236262	0.150341	0.259545	0.327459	1.39272	0.427188	0.410824	0.392182	0.310226	0.253481	0.252479	0.209724	0.362707	0.19844	0.229566	0.245164	0	0.310511	0.234699	0.310239	0.323659	0.392096	0.279416	0.185363	0.143127	0.237365
AK5	0.457289	0.543406	0.303195	0.664741	0.502048	0.520709	0.482601	0.469344	0.288362	0.323064	0.398846	0.566974	0.74427	0.483862	0.391657	0.488086	1.08584	0.471609	0.38467	0.52648	0.417228	0.316959	0.686889	0.288111	0.321921	0.551832	0.0475969	0.856317	0.695491	0.733884	0.685818	0.534127	0.424335	0.370566	0.564853	0.325905	0.451505	0.509017	0	0.511523	0.414496	0.717411	0.537274	0.724886	0.381656	0.271657	0.340386	0.456948
AC118549.1	0.449555	0.387472	0.281675	0.553231	0.421747	0.450583	0.348827	0.363717	0.226605	0.282979	0.292347	0.358532	0.479516	0.353765	0.296573	0.380297	0.694612	0.3622	0.342641	0.397737	0.311187	0.187354	0.418886	0.173629	0.280903	0.427127	0.80097	0.597183	0.575154	0.572598	0.523405	0.342251	0.323618	0.22199	0.412095	0.23995	0.270075	0.358032	0	0.390436	0.366822	0.445337	0.471448	0.536101	0.350011	0.180303	0.230942	0.261181
USP33	0.402132	0.356712	0.207709	0.517161	0.397509	0.420599	0.284721	0.330943	0.19195	0.269419	0.25987	0.397603	0.541678	0.247104	0.269233	0.342895	0.740609	0.339813	0.308939	0.344332	0.27675	0.12941	0.453011	0.126214	0.259626	0.433623	0.887581	0.605059	0.525531	0.56127	0.569322	0.213448	0.289144	0.214045	0.451593	0.218148	0.198697	0.356071	0	0.353436	0.380447	0.457066	0.409654	0.598994	0.317295	0.174424	0.237225	0.343824
MIGA1	0.413544	0.333358	0.257883	0.510979	0.390174	0.422943	0.36358	0.322562	0.211237	0.256045	0.28055	0.331588	0.507524	0.312903	0.263716	0.355562	1.00594	0.317672	0.329634	0.356892	0.296484	0.15466	0.387938	0.149144	0.314331	0.392071	0.521311	0.547674	0.563371	0.47833	0.51294	0.343821	0.312325	0.19965	0.427349	0.223646	0.239345	0.329772	0	0.37814	0.348598	0.44159	0.429405	0.556607	0.324198	0.183205	0.183528	0.278506
NEXN	0.0991335	0.0687559	0.0714698	0.0987876	0.0992289	0.0747696	0.123756	0.0932653	0.0679228	0.0660524	0.0702958	0.0644862	0.0910095	0.147745	0.0784492	0.0936624	0.244608	0.09078	0.0739011	0.0691328	0.0793224	0.0809026	0.0547292	0.0596258	0.0593552	0.070657	0	0.120246	0.163976	0.106637	0.0893574	0.172259	0.0792729	0.0627835	0.113166	0.0552671	0.0941266	0.0905479	0	0.0991198	0.0757973	0.0867577	0.145941	0.103692	0.0813758	0.102797	0.0786987	0.116011
FUBP1	0.301072	0.275984	0.197011	0.39279	0.299402	0.364446	0.3597	0.267238	0.168378	0.216205	0.234824	0.25815	0.339744	0.263358	0.179571	0.243763	0.692653	0.24413	0.28512	0.261373	0.221331	0.143977	0.333563	0.137528	0.235171	0.344827	0.14423	0.394607	0.515864	0.375099	0.336689	0.293383	0.237816	0.199598	0.258373	0.176112	0.213311	0.275034	0	0.262032	0.243423	0.311502	0.362663	0.481854	0.311846	0.135348	0.153196	0.252274
DNAJB4	0.00150226	0.00012528	0.00149324	0.00583302	0.0023718	0.000588091	0.00272745	0.00264348	0.00531619	0.0045498	0.00377303	0.00135464	0.00399901	0.00285475	0.00106698	0.000871091	0	0.0040864	0.00360641	0.000259187	0.000635723	0.00185129	0	0.0026926	0.000484271	0	0	0.00186487	0.00493646	0.00241193	0.0102687	0.0071527	0.00594093	0.00440334	0	0.00369086	0.0033932	0.00438931	0	0.00135252	0.0019386	0	0.00399249	0	0.000402725	0.00207988	0	0.0010743
GIPC2	0.227781	0.220817	0.197126	0.308566	0.265921	0.303562	0.352084	0.230368	0.146135	0.223776	0.223889	0.176095	0.250911	0.177196	0.150596	0.169214	0.46582	0.141392	0.230881	0.176018	0.200833	0.142756	0.212117	0.0947571	0.261869	0.270708	0.584044	0.39898	0.317345	0.282982	0.278175	0.228218	0.217697	0.19367	0.234003	0.154949	0.254776	0.283943	0	0.251984	0.180703	0.204732	0.188563	0.492715	0.316764	0.1296	0.0897735	0.255536
PTGFR	0.0109518	0.00887376	0.00766732	0.0134488	0.0135963	0.00473116	0.00323921	0.00432999	0.00304655	0.00600515	0.00112419	0.00726579	0.000764068	0.00351026	0.0032221	0.00697162	0	0.00499223	0.0036361	0.00204847	0.00592456	0.00740441	0	0.00462515	0.00836315	0.00204159	0	0.00780938	0.013779	0.012653	0.00500452	0.013179	0.00314846	0.00157714	0.00481182	0.00283174	0.00226867	0.00258999	0	0.00244074	0.00615676	0.00167151	0.0095411	0.00422194	0.00279777	0.00241968	0.00200732	0.03643
IFI44L	0.00464468	0.000853185	0.00183215	0.00214665	0.000654118	0.00152331	0	0.00112895	0.000297433	0	0.000238762	0	0.0019587	0	0.000414498	0.00268193	0	0.00127138	0	0	0.000191919	0	0.0112755	0	0.000477267	0.00181612	0	0.00418521	0.0012855	0.00263335	0.00194426	0.000408168	0.0015995	0.00149331	0	0	0.00152859	0.00165599	0	0.00483674	0	0	0.000787746	0.00253749	0.00158218	0	0	0
IFI44	0.000581827	0.000834429	0.000189777	0.00334441	0.000526718	0.00137837	0.000632119	0.00151648	0.00108051	0.000941613	0.00022665	0.00268823	0	0.00293524	0.000256833	0.000274897	0	8.73235e-05	0.000226524	0	0.000607635	0.00136552	0	0.00124813	0.000110365	0.00201629	0	0.00114695	0.000833551	0.000862226	0.00223607	0.00271665	0.000701963	0	0	0	0.00128873	0.000551454	0	0.0008053	0.00130469	0.00827155	0.000505884	0.00426529	0	0	0	0
ADGRL4	0.00403421	0.0071839	0.0100043	0.0157003	0.00604971	0.0105473	0.0114792	0.00788283	0.00329843	0.00538479	0.00368091	0.00488992	0.00320536	0.00582884	0.00471919	0.00347078	0	0.0202166	0.00266173	0.00421774	0.00806421	0.00270657	0	0.0026044	0.0148969	0.00721911	0	0.00700861	0.00645428	0.00498065	0.0101102	0.00515276	0.00278782	0	0	0.016301	0.00271134	0.00241495	0	0.00640964	0.00266123	0.00720802	0.00534033	0	0.0122837	0.00376074	0.000992961	0.00598461
ADGRL2	0.621569	0.709706	0.608298	0.695359	0.604715	0.616708	0.400629	0.644968	0.333883	0.390757	0.504074	0.626783	0.822791	0.469796	0.440251	0.57589	1.11586	0.516051	0.576095	0.616955	0.601961	0.49666	0.952899	0.36164	0.364536	0.641298	0.0889518	0.867895	0.617525	0.633838	0.702563	0.466443	0.572783	0.534537	0.753834	0.483091	0.490383	0.649582	0	0.499924	0.717003	0.716484	0.555617	0.765005	0.569032	0.471619	0.526966	0.366774
TTLL7	0.383912	0.326951	0.201504	0.416484	0.322822	0.343229	0.36532	0.253936	0.142035	0.192011	0.20451	0.352019	0.462899	0.252533	0.229943	0.272818	1.17625	0.291148	0.233678	0.365552	0.24832	0.13527	0.478454	0.138683	0.229462	0.383736	0.44823	0.612571	0.503731	0.557129	0.524298	0.234761	0.277039	0.218464	0.423187	0.228208	0.198009	0.280888	0	0.355703	0.343594	0.451376	0.338622	0.539802	0.26611	0.172711	0.160264	0.299452
PRKACB	0.331381	0.340443	0.161536	0.430744	0.311107	0.246758	0.173393	0.204665	0.160397	0.142209	0.156077	0.241807	0.531536	0.226146	0.20481	0.240144	0.225048	0.295955	0.202757	0.30938	0.206722	0.123181	0.601576	0.119318	0.14825	0.361109	0.171108	0.451414	0.389081	0.517328	0.424299	0.249476	0.238341	0.138144	0.378853	0.211107	0.133699	0.193187	0	0.294	0.343226	0.340647	0.348797	0.334514	0.228841	0.149652	0.197596	0.229021
SAMD13	0.0560786	0.0763978	0.0610979	0.130687	0.0518668	0.0787147	0.0440934	0.0774002	0.0751421	0.0641183	0.0655528	0.0791177	0.0868049	0.0744317	0.0524685	0.0856864	0	0.0696679	0.0928344	0.0872845	0.0750155	0.0472978	0.0513513	0.059972	0.0603215	0.0857864	0	0.071672	0.0676338	0.0709403	0.0758596	0.0608575	0.0619944	0.0514224	0.0850834	0.0523285	0.0687155	0.0550762	0	0.0947537	0.056878	0.0789006	0.0509017	0.0711517	0.0863294	0.0617222	0.0307201	0.0382328
DNASE2B	0.00422795	0.00299461	0.00381618	0.00649664	0.00776619	0.0066969	0.0109109	0.00392331	0.00612298	0.00104699	0.00377847	0.00288501	0.0113473	0.00907019	0.00175384	0.0102418	0	0.00391566	0.00895807	0.00290634	0.00351605	0.00339976	0	0.00537541	0.00306666	0.00438079	0	0.00609869	0.0126484	0.00902338	0.00165158	0.00294172	0.00452951	0.00453974	0.0063923	0.00227571	0.0122158	0.00990288	0	0.00373241	0.00326976	0.00241115	0.0070835	0.00849715	0.00927749	0.00541663	0.00147838	0
RPF1	0.0870379	0.0868333	0.0782044	0.120133	0.0919261	0.123466	0.140638	0.0842941	0.0629906	0.0805555	0.0841368	0.052493	0.0886719	0.092776	0.0564616	0.102855	0.164449	0.059389	0.123573	0.0958437	0.0916706	0.0547011	0.068239	0.0780265	0.0911789	0.0904051	0	0.111162	0.115094	0.123893	0.0760142	0.103391	0.0704018	0.0627886	0.0487414	0.0627394	0.0897302	0.0898195	0	0.0959875	0.0682635	0.0585617	0.117775	0.144137	0.0904267	0.0410564	0.061797	0.0677597
GNG5	0.0160234	0.011171	0.0141805	0.0217199	0.0232602	0.0177829	0.0181803	0.0181707	0.0117279	0.00684327	0.0129815	0.0115947	0.00777947	0.0132032	0.00883109	0.0104072	0	0.00660029	0.0117493	0.00642602	0.013006	0.00958949	0.0438855	0.012246	0.0107685	0.00765325	0	0.00503345	0.0324044	0.0194287	0.0278958	0.0138823	0.0112827	0.0119207	0.0256064	0.00383313	0.00967581	0.00994845	0	0.00603568	0.0115206	0.0159794	0.0164265	0.0203488	0.0139445	0.0177072	0.00374564	0.0225301
SPATA1	0.0265703	0.0380573	0.049614	0.139204	0.0618537	0.0418011	0.0220266	0.0463625	0.0441889	0.0276381	0.0279523	0.0323133	0.0118697	0.0477397	0.032403	0.0546864	0	0.060915	0.0849069	0.0270006	0.0434317	0.045564	0.00553959	0.0538232	0.0209497	0.0216765	0	0.0384777	0.139826	0.0385163	0.0339206	0.0985076	0.0211158	0.0290025	0.00969292	0.0214779	0.0402435	0.0283686	0	0.0331143	0.0613939	0.0419414	0.136421	0.0303905	0.0235754	0.0413198	0.0293301	0.0592413
CTBS	0.106755	0.0706291	0.0713007	0.109731	0.0704063	0.104263	0.0846448	0.0709871	0.0492069	0.0543214	0.100609	0.0676063	0.094702	0.100078	0.0506824	0.0752089	0.244608	0.0609704	0.100618	0.0662061	0.0696912	0.0541639	0.0609344	0.0526099	0.0736381	0.0740463	0	0.132803	0.118046	0.0876545	0.081608	0.0607259	0.0536019	0.0492545	0.0556216	0.0406494	0.0568494	0.0612606	0	0.0695845	0.0667717	0.0920668	0.107024	0.0933746	0.0796315	0.0611364	0.0275712	0.0446376
SSX2IP	0.452902	0.385049	0.245083	0.549141	0.41918	0.453909	0.391626	0.339347	0.217233	0.276401	0.287368	0.373962	0.51478	0.326532	0.27412	0.342322	0.639045	0.357451	0.345622	0.407085	0.311375	0.167979	0.49603	0.182227	0.30463	0.438346	0.254458	0.641105	0.57028	0.547003	0.534957	0.354301	0.306107	0.286814	0.445277	0.226935	0.25367	0.364772	0	0.409149	0.352435	0.416427	0.439089	0.607375	0.354755	0.20127	0.211665	0.265252
LPAR3	0.00322213	0.0085355	0.00233248	0.00901919	0.00301676	0.00179498	0.00841029	0	0.00210001	0	0.00136853	0.00090767	0	0.00223669	0.00313245	0.00757571	0	0.00292678	0.00277596	0.00234474	0.00259062	0.00229454	0	0.000831425	0.000983191	0.00316191	0	0	0.00276798	0.000150227	0	0.0181513	0.00157693	0.00237578	0.00255241	4.49593e-05	0.00371548	0	0	0.000170541	0.00510714	0.00308892	0.00672613	0.00139288	0.000907	0.000563716	0.00358362	0.00947176
MCOLN2	0.00231554	0.000956192	0.0039424	0.00729666	0.00466857	0.000819985	0.000778762	0.00430575	0.00104977	0	0.000550872	0	0.00711009	0.000526608	0.00114955	0.00105561	0	0.00360806	0.00217096	0.00367665	0.0002602	0.00329735	0	0.00512782	0.000341791	0.00174917	0	0.00569525	0.00837402	0.00157906	0	0	0.00100676	0.000614484	0	0.00160738	0.000721793	0.00042042	0	0.00339933	8.36059e-05	0.00201943	0.00123924	0	0	0.00192927	0.000378103	0.00505787
WDR63	0.0133185	0.0217652	0.0209367	0.0343731	0.0325863	0.00908035	0.0102642	0.0246432	0.00999575	0.00524648	0.00752052	0.00409501	0.0208217	0.0330766	0.0111053	0.0232003	0.472169	0.0166949	0.0124745	0.0100022	0.0164883	0.0159277	0.00507676	0.00845396	0.0092195	0.0135428	0.460672	0.0214325	0.0424496	0.035777	0.0208282	0.0144889	0.0220404	0.00944457	0.00662611	0.0125423	0.0146513	0.0143699	0	0.0148621	0.00890332	0.0317488	0.0260757	0.0160454	0.00717829	0.0113844	0.00810076	0.0437447
MCOLN3	0	0.000118242	0.00266793	0.00322665	0.000425935	0.00276731	0	0	0.000792076	0	0.00122732	9.7371e-05	0.00100033	0	0.000172169	0.000575982	0	0.000635337	0.000945095	0.00251889	0.00122583	0.00060322	0	0	0	0.00135115	0	0.00402585	0.00228408	0	0.00167481	0	0.00408908	0.0022073	0.000711535	0	0.00117865	0.00175482	0	0	0	0	0	0.00196457	0.000195634	0	0.00182151	0.00878426
SYDE2	0.0593261	0.0480545	0.0441399	0.0629278	0.0493587	0.0706835	0.0557409	0.0320202	0.0410503	0.0518551	0.0574328	0.0404679	0.0514831	0.0497754	0.0516219	0.0504879	0	0.0756028	0.0755432	0.0434918	0.0454579	0.0538211	0.0599484	0.0452114	0.0594911	0.0595901	0	0.0922764	0.0876301	0.0806645	0.0676949	0.0650961	0.0431171	0.0372958	0.0399993	0.0404893	0.0563312	0.0569551	0	0.0922685	0.0631979	0.0436187	0.0744043	0.0749779	0.069251	0.0398021	0.0319157	0.153414
C1orf52	0.199701	0.172393	0.16019	0.290304	0.233681	0.255808	0.26317	0.21272	0.160713	0.139904	0.19203	0.126536	0.214688	0.26606	0.143256	0.24168	0.488444	0.207357	0.262705	0.1841	0.203213	0.136148	0.181805	0.153105	0.197212	0.203705	0	0.298236	0.338385	0.226537	0.219326	0.239359	0.15998	0.11726	0.127653	0.104893	0.199364	0.174568	0	0.25025	0.172033	0.171048	0.273035	0.28291	0.21418	0.130036	0.102492	0.344574
BCL10	0.0636486	0.0650723	0.0565287	0.0652452	0.0670525	0.0677632	0.086192	0.0683795	0.0435135	0.0596956	0.0621359	0.0414946	0.0758663	0.0581081	0.0384668	0.0580024	0	0.0511068	0.0827606	0.039436	0.0710519	0.0429097	0.0899477	0.0513911	0.059425	0.0512952	0	0.0712021	0.0840129	0.0589973	0.0718197	0.0725622	0.046455	0.0636788	0.0628431	0.0437931	0.0530653	0.0566721	0	0.0379424	0.0514638	0.0619262	0.0694126	0.0763782	0.0648386	0.0410952	0.0152538	0.0654158
DDAH1	0.540126	0.536204	0.350711	0.626033	0.515017	0.498612	0.431263	0.462106	0.274818	0.32543	0.369398	0.478879	0.639763	0.3976	0.359202	0.419634	0.683857	0.432906	0.38446	0.467306	0.425636	0.306706	0.62172	0.293324	0.370643	0.491173	1.0935	0.743969	0.572554	0.658493	0.624705	0.38133	0.422882	0.333844	0.541302	0.324563	0.3499	0.423232	0	0.481311	0.488047	0.552322	0.541091	0.681487	0.460906	0.325001	0.341535	0.374309
ZNHIT6	0.362314	0.286869	0.223061	0.383974	0.312288	0.330046	0.270132	0.277193	0.187688	0.211668	0.238831	0.245127	0.308761	0.259773	0.217406	0.279769	0.467069	0.258937	0.296596	0.286976	0.250581	0.17362	0.347842	0.176623	0.247565	0.327331	1.05187	0.388044	0.485109	0.375132	0.461576	0.276429	0.255985	0.194031	0.310483	0.193515	0.211566	0.262747	0	0.295356	0.266734	0.31902	0.345237	0.443526	0.271186	0.181275	0.154304	0.200636
COL24A1	0.340855	0.296357	0.35817	0.523427	0.582913	0.457569	0.289316	0.249038	0.600202	0.216458	0.457699	0.432017	0.539892	0.568951	0.539038	0.622989	0.644996	0.546508	0.311438	0.484056	0.436397	0.311864	0.397568	0.406385	0.32252	0.401252	0.417082	0.246132	0.441241	0.29802	0.219704	0.474977	0.362979	0.269316	0.528244	0.424754	0.306635	0.268319	0	0.469757	0.428731	0.320457	0.339419	0.366869	0.222655	0.152162	0.514744	0.379539
ODF2L	0.441351	0.371338	0.233397	0.547056	0.432772	0.451673	0.356893	0.329399	0.199118	0.237847	0.282907	0.348888	0.528214	0.347504	0.26545	0.383128	1.12326	0.32232	0.360058	0.365451	0.312861	0.17537	0.436999	0.154065	0.308942	0.412088	0.244033	0.645777	0.588976	0.577222	0.535614	0.325822	0.311482	0.199126	0.400873	0.215942	0.228154	0.301269	0	0.379534	0.368721	0.453218	0.430065	0.595674	0.339966	0.178279	0.211683	0.276651
CLCA2	0.00269377	5.06442e-05	0.00165884	0.00350309	0.0031903	0.00108509	0.00305736	0.00209056	0.00208908	0.000846374	0.00104382	0	0.00699354	0.00159767	0.000284725	0.00421445	0	0.00214098	0.0040751	0.0101241	0.00542038	0.00221769	0	0.00181042	0.00171224	0	0	0.00236281	0.0077688	0.00113835	0	0.00526701	0.000761963	0	0	0.00234539	0.000976952	0.000336731	0	0.00156048	9.1447e-05	0.00225503	0.00624285	0	0	0	0.00244123	0.00189758
CLCA1	0.00209559	0.00175038	0.0037474	0.00610961	0.00260229	0.000203251	0.00808828	0.0021262	0.00382508	0	0.00120969	0.000123412	0	0.00252333	0.000598124	0.00655239	0	0.0044861	0.00178248	0.00170143	0.000916483	0.0020006	0	0.00741982	6.27153e-05	0.00361401	0	0	0.00958519	0.00529055	0.000204451	0.006233	0.00111378	0.00338151	0	0.00148461	0.0023467	0.00519684	0	0	0.0014697	0.000510391	0.000397287	0	0.00103294	0.000926267	0.00327159	0.00816299
CLCA4	0.00397332	0.000746619	0.00187943	0.00805889	0.0027635	0.00395588	0	0.00310629	0.00252817	0.000725781	0.000855046	0.00335059	0	0.00419338	0.000447286	0.00204955	0	0.00221069	0.00404452	0	0.000663367	0.00108432	0.00696612	0.00595766	0.00212681	0	0	0.0023509	0.0136623	0.00618293	0.00471935	0.00591468	0.00111842	0.00217619	0.00302345	0.000605932	0.00302861	0.00365418	0	0.000243055	0.00471815	0	0.00455113	0.00406323	0	0.00310135	0.00291348	0
SH3GLB1	0.330952	0.27226	0.226136	0.3784	0.353853	0.361016	0.318282	0.256149	0.193246	0.20905	0.236387	0.242474	0.303352	0.30259	0.208111	0.300694	0.37409	0.263742	0.287754	0.2818	0.260897	0.184188	0.273304	0.136614	0.236096	0.282854	0.471197	0.412158	0.453535	0.393969	0.337017	0.295919	0.237578	0.183419	0.300488	0.180428	0.239066	0.252632	0	0.299983	0.248474	0.31004	0.369385	0.366517	0.283557	0.147015	0.158657	0.211038
SELENOF	0.333488	0.261016	0.204746	0.381747	0.309191	0.360316	0.285103	0.281163	0.196054	0.216148	0.238241	0.244108	0.357583	0.289248	0.217902	0.262892	0	0.266579	0.296465	0.266276	0.262737	0.166502	0.212928	0.16701	0.241542	0.294892	0.544256	0.362578	0.433755	0.351299	0.302783	0.287797	0.235785	0.192462	0.282143	0.170011	0.206769	0.232111	0	0.283662	0.26205	0.280112	0.344557	0.36079	0.282011	0.143835	0.143775	0.16089
HS2ST1	0.375575	0.333414	0.253976	0.442336	0.409711	0.355902	0.334324	0.303541	0.229127	0.282364	0.258622	0.301576	0.390403	0.337039	0.272834	0.355911	0.31498	0.339792	0.312824	0.348387	0.282386	0.202531	0.473235	0.209649	0.291985	0.360855	0.254458	0.481826	0.424864	0.42657	0.37114	0.309102	0.270978	0.258938	0.357303	0.249029	0.243207	0.279274	0	0.338992	0.350959	0.274507	0.386717	0.480086	0.31649	0.187681	0.206061	0.323381
AC093155.3	0.0199687	0.0169183	0.0073774	0.0188944	0.011183	0.0111991	0.00954795	0.0107812	0.0129798	0.0136223	0.0135387	0.0084561	0.00351901	0.00514698	0.012895	0.0100655	0	0.0183946	0.0122586	0.0132412	0.00975692	0.0204481	0.0069941	0.00200708	0.0117554	0.0114006	0	0.0129218	0.0273124	0.0287425	0.00348639	0.0292602	0.00976034	0.0142802	0.008246	0.0111023	0.016645	0.0148181	0	0.0206147	0.0093158	0.0162359	0.0156888	0.0255825	0.0177871	0.0106301	0.00563009	0.0139339
LMO4	0.452085	0.389694	0.278568	0.591349	0.435746	0.448822	0.320696	0.372488	0.244354	0.305578	0.290043	0.404467	0.605995	0.314035	0.331728	0.391487	1.18326	0.354568	0.315951	0.390138	0.361427	0.229877	0.582506	0.156374	0.26646	0.429023	0.0624653	0.677783	0.582087	0.572179	0.592733	0.329031	0.344266	0.27764	0.508168	0.291271	0.254964	0.398206	0	0.454093	0.407072	0.489653	0.435164	0.68681	0.390435	0.260876	0.292426	0.340071
PKN2	0.438975	0.356129	0.259854	0.568971	0.414671	0.433918	0.384832	0.337795	0.217925	0.295371	0.274162	0.330853	0.542928	0.309148	0.28773	0.376187	0.621045	0.333687	0.358344	0.361239	0.318501	0.171282	0.505167	0.170897	0.284877	0.473694	0.0345728	0.625183	0.559253	0.554929	0.530897	0.309583	0.323518	0.232395	0.438977	0.240067	0.225452	0.313142	0	0.385358	0.362956	0.457425	0.464495	0.594671	0.340338	0.219899	0.202296	0.303954
GTF2B	0.186256	0.168007	0.149492	0.259089	0.192187	0.182343	0.168592	0.196395	0.14123	0.146712	0.143429	0.151677	0.220419	0.230361	0.153076	0.200428	0.537058	0.206007	0.21898	0.164357	0.177492	0.137439	0.197894	0.139492	0.130075	0.171975	0	0.22435	0.326263	0.197193	0.242191	0.255013	0.169873	0.129704	0.216468	0.123782	0.180846	0.194585	0	0.212242	0.198386	0.225284	0.271643	0.229155	0.187724	0.121236	0.129197	0.0721806
KYAT3	0.275109	0.23639	0.175669	0.279905	0.224352	0.236047	0.151281	0.219619	0.147651	0.191002	0.180029	0.163742	0.261222	0.232919	0.205704	0.218577	0.249028	0.235836	0.19053	0.211079	0.182534	0.155141	0.210495	0.12118	0.188328	0.247053	0.368333	0.264071	0.366222	0.246139	0.270298	0.23485	0.21688	0.143801	0.295286	0.167985	0.176657	0.254089	0	0.22722	0.194571	0.223115	0.271535	0.232331	0.172921	0.153237	0.12487	0.0695336
GBP3	0.00138871	0.000440224	0.0027585	0.00966103	0.00362393	0.00288966	0.00202814	0.00646235	0.00383901	0.000365836	0.000549393	0	0.00388626	0.00455037	0.00235451	0.00252367	0	0.0036943	0.00249389	0.000802749	0.00389248	0.0036593	0	0.00214554	0.00201132	0.000365372	0	0	0.00230951	0.00272652	0.00131363	0.00265651	0.00247851	0.000179289	0.000394355	0.00156903	0.00264173	0.000204959	0	0.000329716	0.00114134	0	0.00495156	0.00211045	0.000872746	0.00135477	0.00152166	0.000903339
GBP1	0.000471887	0	0.00205286	0.0113463	0.0036226	0	0.00546983	0.00739638	0.00361187	0.00379885	0.000376257	0.000304866	0.00103589	0.0107098	0.000716215	0.00282092	0	0.00420397	0.0028218	0.00136673	0.00109859	0.00288351	0	0.00174817	0.000563349	0	0	0	0.0105067	0.000718754	0.00102536	0.00810429	0.00130457	0	0.00322452	0	0.0017393	0	0	0.00209821	0.00236065	0.00452326	0.00059534	0	0	0.000623275	0	0
GBP2	0.00126742	0.00197981	0.00322206	0.0159187	0.0031983	0.0023451	0.0114006	0.000487844	0.00322461	0.000532258	0.00316188	0.000136452	0.000701485	0.00148418	0.00098882	0.00195039	0	0.00183116	0.00737146	0.00149239	0.00113893	0.00380949	0	0.00393896	0.00516191	0.000911373	0	0.0030728	0.0155472	0.00485129	0.0049668	0.00145668	0.0014649	0.00780581	0.0166964	0.0043678	0.0371646	0.0132738	0	0.001884	0.00160058	0.00333121	0.0121997	0	0.00132462	0.00325844	0.00204698	0.00176047
GBP7	0.000455253	0.00125199	0.0014389	0.0114769	0.00305346	0.00202359	0.00240372	0.001336	0.00145126	0.00129981	0.00143755	0	0	0.00494808	0.000370596	0.00236215	0	0.00327498	0.00284297	0.000492313	0.00177988	0.00261193	0	0.000593892	0.000310769	0.000897558	0	0.0093256	0.00550652	0.000722284	0	0.000862608	0.000889091	0.00175608	0	0.000841764	0.00262955	0.00303222	0	0.00109505	0.0036756	0.00476073	0.00760532	0	0.00263808	0.00335917	0.00298336	0.00318096
GBP4	0.00282928	0.00221589	0.00254825	0.00744649	0.00611776	0.00493917	0.00573174	0.00488247	0.00370917	0.00416728	0.00486409	0.00205335	0.00844822	0.00648498	0.00538124	0.0148627	0	0.00828467	0.00803001	0.00711511	0.00452022	0.00500404	0.0226067	0.00504991	0.00426275	0.00368321	0	0.00816557	0.00434839	0.0147906	0.0130426	0.0111531	0.00786817	0.00831977	0.000711535	0.00427359	0.00522744	0.0077061	0	0.0066327	0.0137682	0.0126364	0.0106828	0.00726663	0.00122012	0.00613042	0.0041219	0.00777788
GBP5	0.000279662	0	0.000797419	0.000726775	0.00143405	0	0.00115508	0.00096711	0.000415484	0	0.00105466	0	0	0.000933109	0.0004832	0	0	0	0.000353805	0.000229212	0.00135981	0.00124483	0	0.000679658	0	0.000365372	0	0.00193268	0.00308571	0	0.000858554	0	0.000217045	0.000804515	0.00139027	0	0.000125317	0.00105228	0	0.000833044	0.000551974	0.00322237	0.00359335	0	0.00100009	0.00025379	0	0
GBP6	0.00301499	0.00260876	0.00149441	0.00730495	0.00152289	0.00125405	0.00192615	0.00250838	0.00126157	0	0.000332862	0.00312422	0	0.00204962	0.00175848	0.00222437	0	0.00126526	0.00459074	0.00388565	0.000470517	0.00354565	0	0.0053917	0.0013357	0.000567661	0	0	0.00605824	0.00758555	0	0.0100645	0.000317758	0.000421305	0.00185822	0.000814988	0.0011144	0.0015756	0	0.00195338	0.000694493	0.00319012	0.00583704	0	0	0.00147864	0	0
LRRC8B	0.428378	0.409579	0.260492	0.563228	0.436943	0.45069	0.347731	0.355223	0.197061	0.279983	0.305725	0.413212	0.597851	0.310779	0.295938	0.327695	1.14398	0.35005	0.320539	0.403303	0.268876	0.177064	0.599488	0.190822	0.298215	0.442099	0.368333	0.599017	0.63016	0.578376	0.526307	0.348737	0.337037	0.264552	0.485447	0.2191	0.255266	0.358086	0	0.41919	0.401662	0.425533	0.447141	0.606038	0.384066	0.203023	0.250001	0.368176
AC093423.3	0.0582189	0.0343275	0.0382459	0.0315303	0.0335606	0.0359538	0.0142551	0.0257153	0.030263	0.0162549	0.0194171	0.0239273	0.0615598	0.0334545	0.0350798	0.0478738	0	0.0626631	0.0369688	0.0258344	0.0224725	0.0411058	0.0241277	0.0256283	0.0160057	0.0357279	0	0.0178976	0.0371567	0.0596031	0.0547307	0.118326	0.0315056	0.0196784	0.0491635	0.0359006	0.020453	0.0176821	0	0.030304	0.0306794	0.0318719	0.062169	0.0297345	0.0226876	0.034129	0.0134272	0.0157203
LRRC8D	0.0536702	0.0646176	0.060344	0.0630468	0.063831	0.074497	0.0801999	0.0698725	0.0419238	0.067353	0.0659892	0.0497114	0.0617459	0.0467222	0.0415713	0.0318778	0.230791	0.0359174	0.0788993	0.0501274	0.0637612	0.0519028	0.0526921	0.0393365	0.0688111	0.0572895	0	0.0867632	0.076999	0.0449042	0.0732575	0.0761771	0.0693877	0.0396099	0.0441914	0.0436216	0.0640791	0.0636245	0	0.0699594	0.0434002	0.0623178	0.046264	0.0858345	0.0779595	0.0471336	0.0188818	0.058071
ZNF326	0.309186	0.306308	0.222986	0.377602	0.296824	0.298922	0.22639	0.267237	0.172192	0.198515	0.235163	0.220605	0.287659	0.288999	0.196809	0.296086	0.472169	0.284701	0.27846	0.273259	0.253498	0.159318	0.261669	0.142082	0.253876	0.296182	0.372753	0.343712	0.391879	0.338102	0.314369	0.269225	0.232361	0.168212	0.248184	0.191403	0.214015	0.253584	0	0.277864	0.265314	0.325402	0.34975	0.331914	0.244877	0.15381	0.152422	0.272367
BARHL2	0	0.000359214	0	0	0	0.000423508	0	0.000626195	3.75687e-05	0	0	0	0	0.00145846	0.000295559	0	0	0.00051737	0	0.000395002	0.000172461	0.000492091	0	0	0.00148978	0	0	0	0	0	9.66538e-05	0.00408848	0.000190396	0	0	0.000130462	0	0	0	0.00151183	0	0.00698827	0	0	0	0	0.00100998	0
ZNF644	0.450041	0.356284	0.238371	0.526857	0.41733	0.446161	0.305426	0.319448	0.215545	0.267398	0.280204	0.322258	0.493891	0.3376	0.268011	0.353757	0.495306	0.331797	0.341519	0.404775	0.309729	0.187852	0.430934	0.163869	0.302951	0.448049	0.368333	0.633008	0.567154	0.558789	0.473215	0.324475	0.313728	0.216813	0.42235	0.244078	0.230372	0.323491	0	0.405138	0.363898	0.413221	0.440088	0.543849	0.340654	0.195252	0.236081	0.480474
HFM1	0.249559	0.244948	0.192327	0.288779	0.233028	0.225467	0.133102	0.246789	0.140814	0.204049	0.178555	0.17483	0.171179	0.200635	0.148596	0.165715	0	0.213247	0.230301	0.192857	0.209939	0.164681	0.146104	0.0843437	0.134678	0.184603	0	0.200687	0.222699	0.209514	0.223634	0.166972	0.167747	0.138479	0.193213	0.127479	0.122661	0.136498	0	0.206265	0.157637	0.181078	0.237915	0.202711	0.109014	0.141573	0.113399	0.0659626
CDC7	0.174061	0.124119	0.129254	0.183534	0.200044	0.187441	0.119908	0.179162	0.154869	0.118776	0.120378	0.113005	0.235941	0.194638	0.157522	0.198323	0.929246	0.17294	0.176733	0.179672	0.124637	0.0967583	0.201351	0.118255	0.14699	0.176998	0	0.203542	0.217106	0.147208	0.207266	0.189481	0.15526	0.13175	0.139507	0.104166	0.153844	0.148721	0	0.182366	0.188089	0.199788	0.23844	0.169315	0.125536	0.106853	0.113507	0.036667
TGFBR3	0.062679	0.0490524	0.0498874	0.0523489	0.0499726	0.0483951	0.0451044	0.0468526	0.0292564	0.0269172	0.0196462	0.0160097	0.0427777	0.0521522	0.0187932	0.0356436	0	0.0387837	0.0281174	0.0287861	0.0183413	0.0391156	0.0556565	0.0251619	0.0397565	0.0571077	0	0.0686207	0.0826095	0.0811399	0.0851929	0.0568137	0.0539333	0.0296298	0.0496837	0.0181461	0.052202	0.0682639	0	0.0680462	0.0388488	0.065582	0.0800276	0.0422304	0.0410729	0.0331604	0.0244776	0.101303
BRDT	0.0132493	0.014257	0.0122488	0.0407407	0.018428	0.0135189	0.0284627	0.0120436	0.0152071	0.00224444	0.00555896	0.0145862	0.0130249	0.0116808	0.015954	0.0148929	0	0.0207175	0.0126847	0.0167415	0.0159068	0.00932549	0.0326574	0.00973257	0.00714637	0.0134777	0	0.0108743	0.0372427	0.0204541	0.0128548	0.0158169	0.0133908	0.0151599	0.0159323	0.00982903	0.0159379	0.0162847	0	0.0113524	0.0269115	0.0170078	0.0305054	0.00951433	0.0158753	0.0115844	0.0080414	0.0608689
EPHX4	0.33663	0.250074	0.23771	0.335017	0.238121	0.290692	0.265179	0.293099	0.199616	0.222469	0.259459	0.251355	0.300558	0.340054	0.229689	0.29464	0.641255	0.288834	0.294046	0.25801	0.270525	0.201536	0.313599	0.169826	0.243741	0.311039	0.722933	0.376608	0.439086	0.321364	0.436573	0.318882	0.263058	0.192167	0.304765	0.179611	0.245264	0.289508	0	0.300844	0.252086	0.375857	0.401209	0.339794	0.301869	0.2077	0.128019	0.0860488
SETSIP	0.000542838	0.000783138	0.00134533	0.00119767	0.00162656	0.00104403	0.00372442	0.000570876	0.000257951	0	0.00356416	0.00125584	0	0.00292267	0	0.000949727	0	0.000554153	0.00480467	0	0.000455219	0.00212399	0	0.00207746	0.00121047	0.00255083	0	0	0	0	0	0.00121887	0.000738965	0.000179289	0	0.000778411	0.00466191	0.00243711	0	0.00125941	0.00181094	0.00266265	0.0025964	0	0.00121599	0.00420086	0	0
BTBD8	0.466956	0.404123	0.245085	0.544548	0.453345	0.472269	0.435863	0.352646	0.233496	0.279905	0.280555	0.333102	0.587895	0.35815	0.276578	0.409311	1.24209	0.356878	0.329784	0.403619	0.325768	0.203046	0.478919	0.185373	0.306092	0.424477	0.197229	0.65115	0.596244	0.532632	0.567006	0.296232	0.312543	0.268568	0.453767	0.2487	0.242388	0.368757	0	0.421962	0.373037	0.472392	0.442358	0.615319	0.334281	0.221463	0.240424	0.2574
C1orf146	0.0191851	0.0106881	0.00617217	0.0143659	0.0132296	0.00412065	0.00607982	0.0099339	0.00691364	0.00736431	0.00911278	0.0102743	0.000992128	0.00766569	0.00755465	0.0145134	0	0.0129916	0.0096139	0.0117048	0.0111736	0.010573	0.0060659	0.0115586	0.00241324	0.0073646	0	0.0257058	0.0153786	0.00321184	0.0146857	0.0261952	0.00878003	0.00413721	0.0133656	0.00470481	0.00544224	0.00908803	0	0.00973252	0.0114912	0.00180574	0.0293206	0.00740407	0.00128305	0.00853605	0	0.017588
GLMN	0.404317	0.335237	0.245715	0.482436	0.37345	0.372663	0.275539	0.322857	0.208216	0.253142	0.268206	0.276735	0.39304	0.345116	0.276521	0.361489	0.937325	0.362299	0.322085	0.351373	0.284533	0.179715	0.315838	0.189695	0.261798	0.330141	0.0486501	0.436046	0.570055	0.413548	0.363879	0.383708	0.289601	0.230325	0.325003	0.21442	0.254697	0.30265	0	0.336488	0.355806	0.376982	0.44994	0.385969	0.313758	0.195923	0.194408	0.186125
RPAP2	0.462534	0.382523	0.247943	0.510991	0.407831	0.41405	0.405704	0.336539	0.220905	0.262369	0.272724	0.385328	0.581687	0.295063	0.280007	0.352352	0.792539	0.357735	0.347275	0.398071	0.327046	0.158515	0.483283	0.17203	0.300154	0.418855	0.248204	0.613501	0.56596	0.603007	0.554683	0.281444	0.3256	0.241621	0.485985	0.212401	0.253505	0.338216	0	0.380169	0.363887	0.443048	0.430904	0.573078	0.358504	0.171665	0.240022	0.325308
GFI1	0.00116171	0.000739797	0.00029086	0.0022261	0	0.000668899	0.00114793	0.000919185	0.000496077	0	7.94903e-05	0.00044648	0	0	0.000347835	0.0021828	0	0.000486272	0.000781664	0.00333768	0.000288302	0.000207209	0	0.000767855	0	0	0	0	0	0.000918703	0	0	7.7391e-05	0	0	0.000650853	0.00023516	0.00110677	0	0.00031974	0.000224042	0.000243864	0	0	0	0.00113039	0	0
EVI5	0.493441	0.400953	0.290536	0.584596	0.47901	0.469427	0.405112	0.37562	0.27103	0.346169	0.352729	0.452305	0.611526	0.426606	0.322854	0.373853	0.939605	0.420874	0.394014	0.444351	0.349639	0.220071	0.604727	0.21622	0.345163	0.449806	0.471197	0.661268	0.597201	0.597894	0.581951	0.396278	0.356212	0.274066	0.489606	0.307204	0.281456	0.38132	0	0.420399	0.457413	0.528921	0.473164	0.621454	0.371147	0.263084	0.294903	0.339547
RPL5	0.212368	0.170961	0.178858	0.363616	0.2188	0.25956	0.262553	0.260184	0.182627	0.120745	0.158325	0.137649	0.228888	0.278296	0.144435	0.275371	0.453825	0.245526	0.301367	0.171017	0.203376	0.165551	0.186645	0.152345	0.178377	0.203497	0	0.299138	0.445172	0.204605	0.256077	0.278486	0.165022	0.127258	0.162603	0.118285	0.227736	0.198085	0	0.254942	0.222919	0.205352	0.312801	0.251348	0.168484	0.122887	0.0872643	0.141807
MTF2	0.364323	0.323237	0.235001	0.46932	0.378081	0.348836	0.290139	0.305759	0.214666	0.227522	0.245534	0.29655	0.348476	0.319744	0.244687	0.323244	0.428853	0.321275	0.327185	0.352073	0.278308	0.176056	0.279394	0.179129	0.257148	0.381616	0.735845	0.464662	0.535035	0.466094	0.331063	0.324739	0.268964	0.24427	0.345878	0.22464	0.22046	0.272509	0	0.333762	0.327848	0.398906	0.438682	0.391779	0.327932	0.156498	0.194757	0.240737
TMED5	0.108009	0.0966004	0.10594	0.156345	0.106602	0.111393	0.188105	0.130419	0.0905957	0.0947947	0.0939305	0.0691597	0.0952336	0.13927	0.0625033	0.125711	0.095133	0.100183	0.133152	0.0809343	0.10763	0.0775183	0.0608758	0.0647767	0.105701	0.108146	0	0.116277	0.212461	0.100816	0.157159	0.145464	0.0964341	0.0827344	0.116143	0.0656128	0.147064	0.138118	0	0.122193	0.0830316	0.136361	0.167284	0.121308	0.114699	0.0612678	0.0359307	0.149428
CCDC18	0.170797	0.129092	0.122214	0.166179	0.138563	0.122277	0.211256	0.115483	0.0981995	0.11364	0.104648	0.113802	0.138324	0.160302	0.117671	0.130769	0	0.119491	0.12491	0.13167	0.109112	0.115598	0.0918265	0.118571	0.112632	0.13079	0.796631	0.147608	0.23859	0.135345	0.155524	0.159075	0.137108	0.107635	0.149722	0.0980864	0.165858	0.179613	0	0.129574	0.144431	0.140224	0.220721	0.223799	0.132779	0.0786751	0.0987031	0.317799
DR1	0.132841	0.118443	0.0947475	0.134846	0.129265	0.159568	0.144673	0.125879	0.088127	0.103866	0.140056	0.0955952	0.160853	0.0963323	0.0767965	0.0966868	0	0.0827264	0.178083	0.0980931	0.105777	0.102946	0.109366	0.0795397	0.144758	0.160709	0	0.1644	0.168367	0.127143	0.166219	0.140475	0.0932028	0.0888451	0.119963	0.0773516	0.114016	0.106226	0	0.150011	0.0641803	0.141925	0.153432	0.181553	0.168225	0.0754809	0.0629434	0.116934
FNBP1L	0.461931	0.39067	0.268422	0.530501	0.455505	0.465608	0.36209	0.345968	0.240242	0.305649	0.318764	0.357583	0.589614	0.346189	0.305774	0.363611	0.729325	0.400023	0.357549	0.393186	0.345541	0.2012	0.49398	0.185976	0.319525	0.432545	0.903353	0.645321	0.600074	0.600724	0.551762	0.343493	0.349076	0.230472	0.46827	0.250376	0.265151	0.355334	0	0.409572	0.409235	0.455562	0.45199	0.572829	0.40024	0.183123	0.220343	0.327023
BCAR3	0.349186	0.231916	0.196146	0.242586	0.21412	0.194766	0.159752	0.196972	0.176941	0.123031	0.19627	0.221038	0.280805	0.312489	0.222494	0.26946	0.230791	0.236682	0.20056	0.268877	0.207755	0.244026	0.207582	0.148724	0.12647	0.231545	0.368333	0.23231	0.31617	0.255955	0.281628	0.294956	0.245192	0.166379	0.293477	0.188072	0.155815	0.216201	0	0.175861	0.238103	0.295538	0.350807	0.217833	0.185647	0.193419	0.178805	0.238221
DNTTIP2	0.100375	0.0941173	0.0767173	0.0829132	0.073696	0.0964642	0.143394	0.0742615	0.0636842	0.0820134	0.0858017	0.0594746	0.0798202	0.0940346	0.0657441	0.0667848	0.249028	0.0591853	0.0906539	0.0593128	0.0694188	0.0543614	0.0543092	0.0572894	0.096559	0.104855	0	0.0965812	0.0978984	0.0745708	0.114272	0.0920179	0.0539959	0.0576723	0.0974459	0.051987	0.0718671	0.057418	0	0.0748184	0.0535983	0.0634424	0.0814858	0.0905009	0.0580498	0.0411014	0.0353295	0.135375
GCLM	0.260137	0.190847	0.1804	0.289096	0.228258	0.244292	0.217788	0.209067	0.166527	0.18464	0.21345	0.188517	0.264565	0.270998	0.162854	0.245893	0.502731	0.22647	0.23264	0.190981	0.217835	0.154191	0.300799	0.149463	0.174038	0.212581	0.460672	0.226555	0.312663	0.232689	0.282189	0.283334	0.184305	0.162236	0.235259	0.152017	0.199634	0.22749	0	0.252684	0.192967	0.242809	0.285493	0.305193	0.216029	0.142306	0.103917	0.161605
ABCA4	0.015759	0.0207119	0.0151014	0.0325682	0.0135855	0.0243148	0.0173607	0.027225	0.0242789	0.0327421	0.0481748	0.0188819	0.0252451	0.0731726	0.0498072	0.0252164	0	0.0497366	0.0162348	0.0559681	0.0294372	0.0245047	0.0218263	0.0264905	0.0207099	0.0351632	0	0.0142315	0.0322072	0.00745223	0.00404717	0.0183174	0.0195193	0.00317503	0.00677571	0.0146899	0.0106862	0.0276161	0	0.00418847	0.0254644	0.0159418	0.012688	0.00493325	0.0216942	0.0190772	0.0101114	0.0140755
ARHGAP29	0.359987	0.370062	0.249255	0.425791	0.39167	0.404313	0.269619	0.360956	0.299032	0.337954	0.329294	0.335337	0.427825	0.416561	0.315242	0.403349	0.292231	0.379929	0.344193	0.391518	0.356872	0.23169	0.405366	0.233215	0.328771	0.368675	0.481493	0.416025	0.499457	0.333933	0.24542	0.357229	0.304427	0.242553	0.373076	0.264634	0.271832	0.308375	0	0.373539	0.402807	0.402723	0.315381	0.355433	0.326725	0.198166	0.196178	0.2185
ABCD3	0.262936	0.21074	0.179392	0.304587	0.269633	0.318677	0.240998	0.237834	0.149115	0.173729	0.212662	0.188124	0.264914	0.219594	0.181887	0.229235	0.364488	0.199398	0.20907	0.241186	0.207234	0.132091	0.184145	0.121129	0.203556	0.266741	0.14423	0.324402	0.348773	0.325908	0.21521	0.236781	0.192654	0.177945	0.206263	0.137127	0.1735	0.191597	0	0.239137	0.196047	0.192245	0.227862	0.349388	0.249917	0.123996	0.135183	0.275984
F3	0.0156778	0.00827087	0.00387235	0.0114698	0.00695502	0.00713446	0.043017	0.0161831	0.0144784	0.00406771	0.00568891	0.000979579	0.0156634	0.0108549	0.00489673	0.00356289	0	0.00824455	0.00417905	0.0051258	0.0035789	0.00614766	0.04006	0.00675417	0.00791521	0.0148356	0	0.00517788	0.0222334	0.00862771	0.0345277	0.0238393	0.0187267	0.000541044	0.00778058	0.00190816	0.00258245	0.005452	0	0.010503	0.010658	0.0180005	0.00724578	0.0132194	0.00525619	0.0107911	0.00383487	0.018408
SLC44A3	0.0328561	0.0278992	0.0251476	0.0551639	0.0503094	0.0341288	0.0354931	0.0384207	0.0400051	0.029676	0.0348023	0.0265719	0.0738385	0.0512408	0.0234934	0.0546523	0	0.0226365	0.0245345	0.0240992	0.0313512	0.022317	0.0289899	0.0343251	0.035919	0.0205348	0	0.017173	0.0458896	0.0310372	0.027493	0.0248185	0.0361298	0.0230354	0.0380173	0.0240672	0.0167045	0.0305836	0	0.0246463	0.0432977	0.0246478	0.0491895	0.020061	0.0228775	0.00965191	0.0334858	0.0311974
CNN3	0.105171	0.138713	0.104487	0.194679	0.198828	0.204511	0.195499	0.158502	0.127728	0.122248	0.10527	0.0803323	0.171824	0.0611633	0.0928488	0.111009	0.321588	0.0851214	0.139472	0.0903476	0.122658	0.0775636	0.15299	0.112229	0.150523	0.147389	0	0.225133	0.183484	0.210512	0.201065	0.140003	0.141069	0.149764	0.133856	0.113254	0.126484	0.139134	0	0.214887	0.13595	0.119816	0.140386	0.187528	0.144887	0.0735368	0.1301	0.208706
ALG14	0.291991	0.264996	0.198254	0.333621	0.259803	0.223516	0.265002	0.283478	0.187286	0.220928	0.214555	0.300779	0.311774	0.309875	0.226384	0.283555	0.164449	0.276511	0.266958	0.256481	0.238937	0.230456	0.247827	0.145026	0.192073	0.296251	0.347137	0.256454	0.370479	0.343847	0.245501	0.221786	0.268189	0.179635	0.278217	0.16918	0.183911	0.185485	0	0.18936	0.232527	0.285075	0.326139	0.247466	0.17678	0.162177	0.149261	0.274583
PTBP2	0.429132	0.383423	0.238663	0.551901	0.438601	0.465389	0.381599	0.347584	0.212747	0.259265	0.287366	0.364072	0.522768	0.326264	0.272729	0.360768	0.561818	0.359091	0.350089	0.387563	0.319703	0.181952	0.514509	0.175045	0.307184	0.466192	0.471197	0.61863	0.565138	0.562351	0.571104	0.32762	0.32495	0.258382	0.444894	0.223606	0.245125	0.368667	0	0.421243	0.388388	0.473298	0.421423	0.628153	0.339099	0.184219	0.25184	0.404415
DPYD	0.450967	0.414325	0.251455	0.512782	0.40637	0.461074	0.327942	0.354953	0.203209	0.349739	0.338178	0.348857	0.515267	0.387434	0.32404	0.379135	1.75544	0.350621	0.338534	0.428842	0.345125	0.24292	0.567453	0.197221	0.287489	0.370505	0.0576735	0.568798	0.622777	0.564148	0.524444	0.324792	0.378178	0.29482	0.526738	0.269814	0.298913	0.394384	0	0.370713	0.36579	0.453551	0.325885	0.628077	0.307114	0.213178	0.249031	0.394975
SNX7	0.198723	0.157542	0.144572	0.185481	0.157016	0.19146	0.16082	0.15965	0.116472	0.141814	0.140795	0.165115	0.167927	0.131277	0.110549	0.143361	0.363385	0.119387	0.154115	0.155013	0.117771	0.11425	0.174086	0.0974816	0.159818	0.19741	0	0.260419	0.204323	0.238655	0.245234	0.14399	0.16364	0.146732	0.162464	0.0922111	0.152126	0.182091	0	0.225019	0.118908	0.18022	0.171995	0.205566	0.152547	0.0802422	0.0876989	0.140236
PLPPR5	0.433876	0.348876	0.286734	0.493395	0.377562	0.427768	0.421627	0.322268	0.244165	0.318596	0.299579	0.361627	0.475506	0.307477	0.28309	0.363247	0.610308	0.324015	0.32851	0.366108	0.307529	0.206643	0.485806	0.185699	0.300062	0.393623	0.0486501	0.547393	0.456049	0.462829	0.457212	0.330216	0.319177	0.278184	0.374853	0.240864	0.286334	0.328435	0	0.381355	0.346751	0.389583	0.347788	0.597942	0.371595	0.215634	0.241193	0.489183
PLPPR4	0.479081	0.376148	0.243151	0.528582	0.418445	0.47068	0.380828	0.344346	0.222974	0.292758	0.286045	0.379743	0.51355	0.324922	0.300178	0.348875	0.790571	0.347903	0.369713	0.378806	0.294928	0.181915	0.515185	0.149792	0.307736	0.45731	0.584044	0.631823	0.577929	0.540731	0.527509	0.336278	0.318455	0.278433	0.452483	0.259016	0.253277	0.352483	0	0.388789	0.35507	0.456578	0.433882	0.583429	0.347964	0.208862	0.240847	0.232159
PALMD	0.0185996	0.0171095	0.0141381	0.0225652	0.019877	0.01285	0.00840177	0.00249624	0.00513272	0.00256199	0.00196702	0	0.00552487	0.00889117	0.0025992	0.00832124	0	0.00145171	0.00298881	0.00105462	0.000178139	0.00260272	0.00482754	0.00644825	0.019502	0.0108509	0	0.022173	0.0157034	0.0239697	0.00456551	0.013695	0.00633007	0.000646943	0.00340342	0.00291278	0.00185743	0.00343067	0	0.00465529	0.000976817	0.0023602	0.00584597	0.00655764	0.00208695	0.00223907	0.00528988	0.00614453
FRRS1	0.0106968	0.0127935	0.00498935	0.0128112	0.00853094	0.00990214	0.00715585	0.00610807	0.0102572	0.00344632	0.00553167	0.00853982	0.00204007	0.0026363	0.00410997	0.0124529	0.095133	0.0116465	0.00632887	0.00583252	0.00575331	0.00551196	0.0121646	0.00700167	0.00328777	0.00613598	0	0.00249137	0.0191868	0.0110663	0.008943	0.00818472	0.00819825	0.00104888	0.00769781	0.00132348	0.00523412	0.0100645	0	0.00567543	0.00766818	0.00516757	0.0125551	0.00117606	0.00239685	0.00667072	0.00391071	0.0097991
AGL	0.347709	0.2712	0.221596	0.338166	0.290083	0.309764	0.192603	0.309666	0.173665	0.198379	0.25566	0.222333	0.351744	0.293186	0.20673	0.291067	0.3256	0.295696	0.295314	0.27203	0.271885	0.181844	0.301391	0.14525	0.223141	0.281242	0.796631	0.409789	0.46111	0.36051	0.335193	0.297524	0.246747	0.212053	0.259626	0.187916	0.223631	0.239345	0	0.279253	0.234431	0.287552	0.367415	0.28107	0.238987	0.15544	0.148462	0.175687
AC118553.2	0.00824397	0.00423607	0.00402361	0.00512134	0.00608353	0.00687556	0.00408944	0.0111603	0.00335253	0.00526871	0.00266767	0.00317035	0.00619927	0.00548407	0.00429347	0.00764148	0	0.00199829	0.00976167	0.00627864	0.00687041	0.0101712	0	0.0120829	0.0111011	0.00595734	0	0.00382335	0.00749884	0.00995831	0.00561738	0.014077	0.00639144	0.00284235	0.00239394	0.00497653	0.00801974	0.0118796	0	0.0015834	0.00493225	0.00462108	0.00776581	0.00342466	0.00307521	0.00428977	0.00321439	0.00360137
MFSD14A	0.0153281	0.0104237	0.0109455	0.00880659	0.00613579	0.0104512	0.0142452	0.0195651	0.00884922	0.00164821	0.00811223	0.000990328	0.00798784	0.00591034	0.00534605	0.0206884	0.164449	0.00809469	0.00702603	0.00923852	0.0172266	0.00769668	0.00200742	0.0100331	0.0167984	0.0127428	0	0.0207509	0.0185847	0.00730734	0.0293141	0.0110074	0.0144696	0	0.0204462	0.00529454	0.00884241	0.00710978	0	0.021433	0.0139905	0.00856168	0.0100572	0.0140404	0.0133824	0.00357724	0.00263772	0.0167955
SASS6	0.0852822	0.0723792	0.0651317	0.0780903	0.0601682	0.0628551	0.0360577	0.0719295	0.0503127	0.0353167	0.0518979	0.0359541	0.0626765	0.106367	0.0513884	0.0577178	0	0.0761321	0.0602731	0.0810741	0.0609754	0.0543161	0.0631245	0.0548327	0.0620605	0.0732866	0	0.096114	0.151625	0.0825367	0.0591047	0.0826534	0.071846	0.0630029	0.0619746	0.033694	0.0842717	0.0674411	0	0.052819	0.055435	0.0715135	0.0730719	0.0717964	0.0621915	0.0414836	0.0464908	0.0461014
TRMT13	0.184204	0.177699	0.165478	0.268093	0.212924	0.185184	0.182753	0.18327	0.13786	0.143943	0.147349	0.134662	0.17513	0.241368	0.123093	0.201324	0.381572	0.157028	0.21009	0.180179	0.15514	0.127271	0.0602103	0.118802	0.140023	0.187752	0.254458	0.245344	0.271613	0.238478	0.184946	0.206339	0.164236	0.156789	0.127965	0.110048	0.187591	0.174446	0	0.168925	0.152803	0.167399	0.227783	0.267106	0.18369	0.110986	0.0753488	0.103686
LRRC39	0.16021	0.10051	0.126141	0.233658	0.147397	0.191543	0.10508	0.130933	0.122417	0.0941348	0.107823	0.082153	0.196587	0.233218	0.192196	0.156084	0	0.157886	0.15264	0.194579	0.206366	0.173018	0.10182	0.119197	0.0939507	0.147678	0	0.127807	0.229173	0.215212	0.114759	0.236216	0.163381	0.113196	0.163508	0.0988119	0.10108	0.122652	0	0.153008	0.151481	0.117428	0.262958	0.106503	0.141729	0.103209	0.0689427	0.149467
DBT	0.242616	0.199589	0.177488	0.263102	0.243855	0.273335	0.195079	0.217132	0.141194	0.165785	0.197393	0.180674	0.24195	0.21161	0.16166	0.191649	0.654186	0.210536	0.239556	0.1976	0.194178	0.148397	0.239018	0.102756	0.189241	0.242225	0.14423	0.283522	0.291747	0.232266	0.243317	0.236408	0.176256	0.152863	0.176383	0.14549	0.180615	0.203699	0	0.215162	0.178138	0.208095	0.234629	0.220928	0.219935	0.123252	0.0955629	0.202339
RTCA	0.20206	0.174518	0.121206	0.243634	0.220122	0.183773	0.151814	0.20491	0.128137	0.116512	0.131029	0.133675	0.226494	0.22199	0.135803	0.200977	0	0.214925	0.191079	0.205418	0.175927	0.11574	0.145654	0.100475	0.140833	0.156334	0	0.205708	0.335049	0.192194	0.20085	0.192878	0.148321	0.116472	0.121838	0.0941356	0.127768	0.129753	0	0.155938	0.13892	0.158702	0.297538	0.184901	0.153211	0.0923672	0.0893554	0.0851477
CDC14A	0.00825692	0.00951852	0.00890416	0.0199601	0.0159643	0.0141081	0.0185481	0.00936863	0.00862465	0.00219755	0.00454814	0.022844	0.0148017	0.0145406	0.00855031	0.0239253	0	0.0104903	0.013624	0.00671858	0.00885777	0.00700754	0.0328759	0.00372786	0.00377258	0.00422904	0	0.0107197	0.0308486	0.0202019	0.0349194	0.0124397	0.0118364	0.00822231	0.00357649	0.00284765	0.00503417	0.00603779	0	0.00411519	0.00593506	0.0109366	0.0114005	0.00683789	0.0051438	0.00573529	0.00181069	0.0941465
GPR88	0.0130766	0.0114273	0.01562	0.0137084	0.0158633	0.0297063	0.0170487	0.0242195	0.0105439	0.0152205	0.0208961	0.00861623	0.0162659	0.0158923	0.00536107	0.00727863	0	0.0116008	0.0262138	0.00679991	0.00986552	0.0121969	0.0112755	0.00627349	0.012877	0.0126282	0	0.0334657	0.0128941	0.0229776	0.0223233	0.0221576	0.0175168	0.00289852	0.0094287	0.00442275	0.0161851	0.0289851	0	0.0168337	0.0045162	0.00869516	0.0327006	0.0124674	0.00732898	0.0129804	0	0.00924969
VCAM1	0.00168298	0	0	0.000787596	0	0	0	0	0	0	0	0	0	0	0	0	0	0	0	0	0	0	0	0	0.000375132	0	0	0	0	0.000374071	0	0	0	0	0	0	0	0	0	0	0	0	0	0	0	0.0010667	0	0
EXTL2	0.237428	0.226396	0.180468	0.324632	0.27984	0.268794	0.238129	0.215908	0.158739	0.193469	0.20227	0.154334	0.281218	0.238081	0.176134	0.227641	0.531865	0.232071	0.273337	0.213084	0.228272	0.150635	0.187002	0.136242	0.210418	0.250783	0.544256	0.25409	0.373533	0.213793	0.219076	0.242452	0.189391	0.159225	0.206783	0.143008	0.213518	0.219647	0	0.226817	0.20176	0.18887	0.250756	0.230717	0.250465	0.117213	0.080245	0.137735
SLC30A7	0.335703	0.264252	0.219451	0.388459	0.360373	0.352247	0.256425	0.291622	0.183036	0.222245	0.235614	0.25338	0.340897	0.25492	0.185497	0.23997	0.095133	0.277268	0.265276	0.267077	0.245895	0.173264	0.249577	0.16123	0.247707	0.289079	0.254458	0.465568	0.460222	0.361491	0.336498	0.274069	0.245514	0.195256	0.31425	0.166761	0.199796	0.232899	0	0.275432	0.249404	0.372109	0.354611	0.363519	0.283194	0.156976	0.129752	0.223371
DPH5	0.133333	0.12156	0.107795	0.126546	0.120163	0.122604	0.110736	0.124838	0.0917046	0.121833	0.100986	0.0872187	0.0851663	0.157074	0.0778582	0.103403	0	0.126582	0.139361	0.0980782	0.101184	0.0917703	0.0982208	0.0771378	0.0925377	0.134039	0	0.131788	0.192829	0.108801	0.152788	0.130153	0.117262	0.121366	0.122908	0.0963734	0.102424	0.105319	0	0.142827	0.105598	0.135813	0.151263	0.156444	0.125038	0.084597	0.0765217	0.0541037
S1PR1	0.00641058	0.000186248	0.00320895	0.00493314	0.00517337	0.00397569	0	0.00156107	0.00167563	0	0.000712913	0.000155891	0.00346769	0	0.00096013	0	0	0.00193517	0.000619163	0	0.00101048	0.0011933	0	0	0	0.00942017	0	0.00861337	0.00365711	0.00739421	0.00441908	0	0.00105092	0	0.00119902	0.0014423	0.000207347	0.000221465	0	0	0.00134156	0.00208411	0	0.00484128	0.000281244	0.00117041	0.000857646	0
OLFM3	0.347553	0.290668	0.167913	0.353009	0.235823	0.290239	0.174919	0.243111	0.16648	0.238394	0.202973	0.298484	0.431827	0.288955	0.284166	0.278071	0.798082	0.332574	0.238482	0.406865	0.227217	0.206916	0.446342	0.212913	0.219403	0.306213	0.267502	0.394484	0.568211	0.400099	0.409621	0.279355	0.249195	0.106604	0.379836	0.174752	0.159105	0.237447	0	0.328534	0.359018	0.404921	0.41808	0.352099	0.230553	0.22807	0.238161	0.319883
COL11A1	0.541537	0.440427	0.313428	0.577087	0.490479	0.483954	0.401958	0.419089	0.280868	0.365773	0.326398	0.463951	0.604449	0.389976	0.337436	0.391431	0.785146	0.443832	0.356535	0.442701	0.41062	0.273235	0.600367	0.22812	0.32689	0.468831	0.691045	0.682828	0.614637	0.575366	0.587957	0.402447	0.378621	0.373766	0.482518	0.273689	0.375593	0.430121	0	0.434531	0.446337	0.518601	0.551277	0.671153	0.487808	0.264974	0.2994	0.324713
RNPC3	0.438007	0.36963	0.246909	0.523506	0.404669	0.423843	0.381099	0.324793	0.204686	0.285356	0.264052	0.325762	0.502972	0.336813	0.281373	0.318322	0.542737	0.317882	0.310291	0.358241	0.280048	0.179225	0.430082	0.174702	0.310547	0.408367	0.471197	0.626765	0.573569	0.547408	0.521049	0.326816	0.325966	0.248802	0.409886	0.211172	0.250715	0.354528	0	0.386485	0.355225	0.46397	0.404192	0.6118	0.355842	0.174137	0.182925	0.275118
AMY2B	0.372955	0.301567	0.237554	0.356506	0.2886	0.328614	0.194364	0.272359	0.198835	0.210359	0.230358	0.23037	0.278843	0.318982	0.206044	0.243919	0.751831	0.253123	0.272864	0.289408	0.241807	0.186009	0.242469	0.13995	0.195558	0.253257	0.14423	0.432731	0.422779	0.366908	0.342462	0.320625	0.265345	0.186658	0.265388	0.180969	0.214023	0.286037	0	0.304427	0.268107	0.332384	0.382661	0.299143	0.210075	0.161362	0.147731	0.184654
AMY2A	0.0138288	0.0048667	0.00293527	0.00484951	0.00410251	0.00762429	0.000687387	0.00424236	0.00678032	0.00117919	0.00747079	0.00422645	0.00197689	0.0121151	0.00246157	0.00990803	0	0.0106935	0.00565297	0.00519241	0.00278583	0.00645483	0	0.00519559	0.00297547	0.0074354	0	0.00467685	0.00300174	0.0115699	0.00511215	0.0112078	0.00414609	0.00156765	0.00359369	0.000781216	0.00239934	0.000170387	0	0.000493925	0.00537201	0.000824699	0.00633628	0	0.000548807	0.00124044	0.00476594	0
PRMT6	0.0114361	0.0117837	0.0112241	0.0185739	0.0166816	0.053554	0.0256118	0.0280394	0.0127381	0.0145367	0.0338369	0.0117484	0.0200616	0.016276	0.00673349	0.0118055	0	0.0030005	0.0322853	0.0209573	0.0139031	0.0117508	0.00915042	0.0173987	0.0243464	0.0244296	0	0.0237324	0.0458616	0.0237867	0.0308701	0.0151334	0.0135596	0.0132245	0.0092111	0.0103013	0.0125758	0.0129213	0	0.0124527	0.0074508	0.00539397	0.00484421	0.0221489	0.0124233	0.00718432	0.00305518	0.0065749
NTNG1	0.750924	0.620399	0.685324	0.705036	0.700534	0.772096	0.463179	0.68361	0.526709	0.747968	0.742162	0.797441	0.823574	0.602068	0.711428	0.579703	1.38053	0.832556	0.733836	0.789917	0.631835	0.650238	0.669354	0.664181	0.673345	0.661355	0	0.907683	0.766329	0.843557	0.552037	0.699851	0.643444	0.753038	0.896724	0.560576	0.608054	0.718172	0	0.774793	0.540171	0.657917	0.695678	0.841034	0.730231	0.398003	0.341134	0.546834
VAV3	0.0347677	0.0379609	0.0257471	0.0398562	0.0412989	0.0189521	0.0268895	0.0326851	0.0209912	0.064898	0.0239322	0.0189655	0.0586137	0.0210346	0.0103156	0.0582937	0	0.0460684	0.0255582	0.0119436	0.0218094	0.113781	0.0649017	0.0157046	0.0266969	0.05414	0	0.0301227	0.0449362	0.0324715	0.0273611	0.0262284	0.087575	0.102933	0.054032	0.00435628	0.0247488	0.024562	0	0.0406203	0.0677457	0.0122654	0.0218672	0.0603425	0.0162396	0.00979083	0.0390626	0.148319
SLC25A24	0.161269	0.105535	0.114666	0.151132	0.13411	0.164267	0.118543	0.137166	0.109	0.147941	0.136182	0.121845	0.194226	0.122425	0.0818294	0.121081	0.377571	0.145817	0.103801	0.133786	0.126533	0.0936824	0.0927336	0.0616614	0.0908219	0.13914	0	0.16988	0.160652	0.127395	0.170668	0.141601	0.127125	0.154931	0.166736	0.115438	0.118084	0.149237	0	0.151138	0.142442	0.125185	0.19149	0.117996	0.125654	0.0826018	0.106253	0.0687235
FAM102B	0.367542	0.337007	0.242221	0.416874	0.358775	0.34943	0.342249	0.324111	0.206002	0.24129	0.284166	0.325538	0.395865	0.299524	0.283891	0.348293	0.423928	0.323053	0.324695	0.312894	0.276176	0.187707	0.402001	0.169836	0.302981	0.370501	0.0486501	0.493289	0.472486	0.409314	0.444344	0.298182	0.291822	0.257248	0.350584	0.216589	0.245263	0.335416	0	0.372514	0.305881	0.397004	0.391103	0.4636	0.382743	0.205304	0.215051	0.234057
HENMT1	0.059312	0.0366457	0.0396945	0.0889303	0.0544869	0.072707	0.0904995	0.0530538	0.045859	0.0398293	0.0536297	0.0526255	0.0718889	0.0812404	0.0374382	0.0604571	0.31498	0.0546554	0.0745472	0.051022	0.0548012	0.0455635	0.0439321	0.0399247	0.0583895	0.0628805	0	0.0711446	0.0966326	0.0480921	0.0692921	0.0560779	0.0600518	0.0455033	0.0484916	0.0404824	0.0571011	0.0446719	0	0.0477611	0.0402559	0.038877	0.0458084	0.0660969	0.0820636	0.0402334	0.0153917	0.0438818
PRPF38B	0.355047	0.26928	0.162959	0.280383	0.23814	0.267174	0.249208	0.226488	0.147604	0.173066	0.21653	0.255524	0.501813	0.225573	0.203389	0.202466	0.41346	0.204516	0.244862	0.245474	0.204345	0.138417	0.416028	0.125066	0.185642	0.296239	0.0486501	0.332236	0.265488	0.30203	0.389265	0.221876	0.22292	0.16883	0.276977	0.145814	0.191588	0.277037	0	0.259524	0.250512	0.205995	0.284796	0.368787	0.188221	0.134596	0.108586	0.228946
FNDC7	0.00148468	0.00192641	0.00381335	0.0032963	0.00373934	0.00209848	0.000645009	0.00130921	0.00280511	0.00193633	0.000884483	0.00489914	0.00212436	0.00421063	0.00141933	0.0078636	0	0.00499595	0.00499122	0.00836271	0.00282598	0.00199999	0	0.00281444	0.000454396	0.00282618	0	0.00225372	0.00429629	0.002838	0.00614228	0.00886821	0.00188729	0.00356409	0	0.00276395	0.00199989	0.00196538	0	0.00870645	0.00101287	0.00295111	0.00127877	0	0.0029011	0.00262085	0.00110903	0.0035499
STXBP3	0.282752	0.228892	0.202496	0.311733	0.293868	0.287989	0.240498	0.236702	0.15904	0.178354	0.189001	0.16544	0.252653	0.24721	0.18689	0.249366	0.509594	0.224926	0.229151	0.2117	0.198346	0.16166	0.262963	0.142955	0.202824	0.276278	0	0.421022	0.433206	0.343524	0.289915	0.273635	0.198367	0.225917	0.238862	0.140599	0.208201	0.231777	0	0.26187	0.205703	0.313629	0.334867	0.342214	0.263008	0.125422	0.120646	0.178085
AKNAD1	0.0110941	0.0108533	0.0107298	0.0243825	0.00774408	0.0102539	0.0111923	0.00855912	0.00757102	0.0035083	0.00645124	0.0073418	0.00802061	0.027232	0.00678342	0.00455076	0	0.0133688	0.00798397	0.00895456	0.00764547	0.00959384	0	0.0125321	0.00275763	0.0146577	0	0.00778429	0.0106731	0.0116286	0.0128578	0.00958656	0.0107959	0.00760798	0.00689146	0.00486012	0.0083033	0.00590717	0	0.00544311	0.0151335	0.00872029	0.0122207	0.0110924	0.00206001	0.00442446	0	0
GPSM2	0.0677662	0.0701423	0.0880333	0.258156	0.141926	0.0660241	0.0935133	0.105227	0.103468	0.0665195	0.05499	0.0452541	0.0754113	0.187104	0.0609747	0.153794	0	0.117784	0.150146	0.0866659	0.107583	0.112657	0.0707551	0.109071	0.0587563	0.0374524	0	0.0997724	0.301111	0.0921095	0.0878843	0.209485	0.0758538	0.0585103	0.0826747	0.0500187	0.110675	0.0874399	0	0.104244	0.0770259	0.0888555	0.199727	0.0801744	0.100777	0.0743928	0.0344812	0.139477
WDR47	0.358187	0.319185	0.230791	0.396221	0.34955	0.385766	0.343768	0.299966	0.203981	0.264557	0.272619	0.303522	0.366594	0.294617	0.227738	0.296031	0.549889	0.278927	0.307838	0.27258	0.275716	0.169516	0.326009	0.15431	0.275003	0.36352	0.359617	0.493435	0.498601	0.37103	0.428792	0.319428	0.273271	0.203571	0.345041	0.206615	0.230151	0.294262	0	0.292304	0.28454	0.367864	0.380953	0.44622	0.329126	0.199695	0.171539	0.311618
TAF13	0.126585	0.114139	0.112536	0.173594	0.158563	0.18792	0.135797	0.141108	0.0959449	0.108844	0.144419	0.0941033	0.113893	0.136381	0.0970416	0.142504	0.452226	0.083407	0.215106	0.0996192	0.139543	0.104652	0.114709	0.094897	0.15663	0.139158	0.0486501	0.151186	0.241535	0.0956966	0.100028	0.151772	0.107163	0.0789509	0.112332	0.112269	0.128818	0.095458	0	0.112651	0.112621	0.12557	0.106529	0.16068	0.185237	0.0798526	0.0563405	0.119498
TMEM167B	0.117841	0.098122	0.0920422	0.126828	0.0979129	0.140637	0.175673	0.126513	0.0878149	0.103967	0.118865	0.0700434	0.134703	0.14512	0.0680945	0.0994998	0.179531	0.0728164	0.145443	0.0680153	0.0998742	0.0989683	0.0647507	0.0773249	0.134096	0.116632	0.722933	0.190891	0.198822	0.158741	0.20088	0.148779	0.0920807	0.0877367	0.0833294	0.0723371	0.127231	0.123215	0	0.106939	0.0536539	0.113615	0.141506	0.152607	0.165615	0.0761716	0.0549607	0.105746
C1orf194	0.00922939	0.0116428	0.0112743	0.0224757	0.0158165	0.00882606	0.00347252	0.0157086	0.011149	0.00773978	0.00504453	0.00774354	0.00353788	0.0283734	0.0209812	0.0299237	0	0.0231184	0.0149409	0.00891139	0.0125158	0.0112729	0.0351357	0.011448	0.0144632	0.0112119	0	0.0159537	0.015416	0.0109613	0.0103098	0.0124017	0.0137575	0.00572259	0.00129951	0.0121176	0.00947672	0.0116122	0	0.00476147	0.0134057	0.0188211	0.0191068	0.00308625	0.0214077	0.00484958	0.0165965	0.0226145
KIAA1324	0.402125	0.363272	0.273948	0.503512	0.421859	0.369609	0.290312	0.332599	0.248483	0.322251	0.278896	0.368199	0.53484	0.369816	0.303168	0.354144	0.808853	0.387828	0.352566	0.361805	0.342036	0.200756	0.533829	0.211914	0.280545	0.395615	0.485231	0.483264	0.496396	0.500349	0.518197	0.34655	0.341976	0.253016	0.37338	0.252975	0.265946	0.358181	0	0.398633	0.389354	0.398925	0.436057	0.522514	0.337799	0.216818	0.24507	0.257621
SARS	0.242003	0.205682	0.165481	0.344368	0.226341	0.261612	0.264484	0.259221	0.166725	0.168999	0.182957	0.165269	0.286304	0.28866	0.199209	0.259317	0.665609	0.232369	0.31384	0.24908	0.242983	0.17838	0.27719	0.141579	0.213796	0.208984	0.14423	0.257455	0.465162	0.245534	0.292258	0.280805	0.211079	0.13054	0.172383	0.143933	0.2139	0.189728	0	0.237165	0.230655	0.254742	0.33037	0.304215	0.235943	0.158343	0.114897	0.216988
CELSR2	0.172122	0.168677	0.162371	0.227303	0.241417	0.292427	0.258466	0.209581	0.162174	0.163666	0.22411	0.147686	0.270098	0.226282	0.179347	0.172425	0.537058	0.172817	0.265099	0.189777	0.240288	0.157703	0.133871	0.122111	0.206312	0.185772	0.347137	0.245899	0.328061	0.154045	0.287028	0.280059	0.18935	0.133566	0.152302	0.118576	0.198512	0.228748	0	0.237358	0.193208	0.227233	0.216767	0.286625	0.269474	0.194858	0.106407	0.186853
PSRC1	0.0662062	0.0608292	0.0657825	0.0664949	0.0417312	0.051746	0.101357	0.104727	0.0691647	0.0312099	0.0404295	0.0323106	0.0667648	0.119552	0.0411732	0.0935174	0.095133	0.0648127	0.0889553	0.0559204	0.0417032	0.0804456	0.04546	0.0584423	0.0382854	0.036895	0	0.0786618	0.163928	0.07662	0.118906	0.136352	0.0798777	0.0321294	0.0450683	0.0212645	0.0915157	0.0828236	0	0.0878933	0.0829321	0.0861077	0.284376	0.0451642	0.0759116	0.102101	0.0383845	0.0301797
MYBPHL	0.0174419	0.0182498	0.0118472	0.0181707	0.0136494	0.0149683	0.057308	0.0260489	0.015418	0.0190565	0.00769794	0.0188223	0.0123179	0.025275	0.0134282	0.0146286	0	0.0192556	0.0118443	0.0103414	0.0181603	0.0349455	0.0206639	0.0156395	0.00635283	0.00659964	0	0.022859	0.0125457	0.0202165	0.0383309	0.0642596	0.0308491	0.0211413	0.0264401	0.0140233	0.0220492	0.0370843	0	0.0366745	0.0274943	0.0232195	0.0467899	0.0286842	0.0230408	0.054785	0.0126693	0.0141781
SORT1	0.429176	0.342347	0.267034	0.463114	0.363979	0.410642	0.370076	0.363594	0.220673	0.284231	0.276403	0.389522	0.447188	0.327539	0.265991	0.306354	0.843162	0.340643	0.321557	0.316267	0.311948	0.194869	0.425488	0.17734	0.279762	0.366597	0.764596	0.59926	0.597007	0.496267	0.564586	0.333147	0.342878	0.242818	0.42644	0.212095	0.25443	0.384613	0	0.3673	0.341361	0.491864	0.471016	0.520367	0.377003	0.211641	0.214347	0.261584
PSMA5	0.174756	0.166359	0.134163	0.230351	0.166545	0.174261	0.143601	0.187438	0.134583	0.114269	0.139505	0.139569	0.152676	0.255603	0.144766	0.2191	0	0.194886	0.212099	0.177338	0.177666	0.128793	0.152446	0.108509	0.141652	0.159405	0.460672	0.192769	0.343638	0.117406	0.163675	0.273475	0.153408	0.0982161	0.147895	0.119849	0.145886	0.122816	0	0.154493	0.191259	0.19901	0.253586	0.14261	0.139657	0.121583	0.102653	0.0905564
SYPL2	0.000632956	0.00132127	0.00116143	0.00320776	0	0	0	0.00230331	0.000439288	0.000517589	0.000218514	0	0	0.00535073	0.0012053	0.000464131	0	0.00142844	0.000510834	0.000987958	0.000501787	0.000417687	0	0.00415869	0.000255025	0	0	0	0.00411495	0.00204287	0.00731649	0.00134465	0.000148111	0	0	0	0.00103058	0.000151246	0	0	0.00134963	0.00142929	0.0028333	0	0	0.000839448	0.00106382	0.00465265
ATXN7L2	0.0316567	0.0277509	0.0316481	0.0287512	0.0356098	0.0359727	0.061684	0.0470686	0.0303843	0.0426436	0.0331187	0.0232189	0.0830764	0.0404374	0.0463181	0.0298834	0	0.0384813	0.043956	0.0450263	0.0258881	0.0201682	0.0223893	0.0203554	0.0426189	0.0351329	0	0.0825254	0.0284564	0.0531059	0.0552075	0.0479239	0.0531041	0.0305878	0.0161893	0.0246303	0.0412651	0.0629279	0	0.0330179	0.0437046	0.0193703	0.0395861	0.0596821	0.0300388	0.0167578	0.0310735	0.0384567
CYB561D1	0.0622739	0.0650493	0.0929588	0.148297	0.115001	0.0833502	0.12231	0.115583	0.119533	0.0610406	0.0644403	0.0406854	0.125815	0.157165	0.0790249	0.139698	0.095133	0.121079	0.11018	0.110541	0.088373	0.100127	0.0731756	0.100313	0.0661287	0.066685	0	0.0823113	0.151085	0.124238	0.124602	0.146045	0.0978797	0.0551261	0.09284	0.0487315	0.119024	0.111751	0	0.0933948	0.123817	0.116718	0.138935	0.14016	0.0984018	0.0835123	0.107468	0.122965
AMIGO1	0.0968848	0.0648987	0.0714677	0.105143	0.0851401	0.129156	0.103742	0.10894	0.0654486	0.0702784	0.0887681	0.0446269	0.126983	0.0728575	0.0510226	0.0576193	0	0.0560696	0.12486	0.0660831	0.100453	0.06715	0.0426013	0.0531772	0.116396	0.0885006	0.0486501	0.136895	0.14542	0.0915803	0.186048	0.12409	0.0765223	0.0453994	0.0411339	0.0259448	0.0880948	0.0947753	0	0.0888772	0.0459687	0.0866904	0.0713806	0.12834	0.147128	0.0513389	0.0214294	0.0778931
GPR61	0.0572927	0.0399006	0.0426739	0.0823288	0.0549115	0.0530785	0.0512968	0.0665808	0.0659118	0.0504728	0.0618738	0.0526969	0.0820665	0.101091	0.0570371	0.087487	0	0.0768771	0.0964899	0.0791358	0.0802548	0.0654463	0.0315774	0.0693334	0.0470576	0.0629305	0.0486501	0.0512234	0.0405014	0.0481637	0.0497379	0.066886	0.0490434	0.0747863	0.0542794	0.0584155	0.0568341	0.0647165	0	0.0634032	0.048685	0.0519905	0.0672452	0.0591084	0.0665274	0.0399687	0.048226	0.0190275
GNAI3	0.313179	0.291703	0.21235	0.38296	0.370776	0.354789	0.283254	0.265525	0.183508	0.213762	0.218905	0.256363	0.317673	0.265296	0.215956	0.281842	0.42464	0.284719	0.276035	0.288529	0.26098	0.171535	0.278335	0.159512	0.225753	0.298723	0.372753	0.461804	0.37751	0.396665	0.340036	0.312866	0.242962	0.214195	0.278677	0.176812	0.21133	0.265215	0	0.279921	0.279311	0.266647	0.334496	0.402922	0.260041	0.156058	0.154773	0.2663
GNAT2	0	0.000711537	0.00237906	0.0119286	0.00917036	0.000563545	0.00929967	0.00329413	0.00821817	0	0.00060017	0.00152278	0.000622534	0.00510085	0.000587203	0.00495077	0	0.00634401	0.00682955	0.00224506	0.00283795	0.00572717	0	0.0154426	0.00189837	0	0	0	0.00671763	0.00534154	0.00316302	0.0167121	0.00300632	0.00256974	0	0.00358696	0.00210413	0.000563647	0	0.00279907	0.00204365	0.00168232	0.0100506	0	0.00232409	0.00393173	0.00132459	0.00886907
AMPD2	0.138089	0.103804	0.100544	0.0892432	0.103066	0.152395	0.229935	0.155399	0.0896501	0.094901	0.0987685	0.0671962	0.15559	0.0938792	0.082482	0.0786424	0	0.098069	0.15791	0.0811415	0.125617	0.0813844	0.0698717	0.0719863	0.129523	0.13944	0	0.169242	0.142509	0.173097	0.198731	0.156218	0.128577	0.0807945	0.0717541	0.0682449	0.142275	0.133011	0	0.127153	0.103717	0.144349	0.11535	0.195945	0.168376	0.0742509	0.0468928	0.157632
GSTM4	0.0404393	0.0388667	0.027471	0.0548667	0.0324502	0.0471936	0.0623744	0.0547509	0.017858	0.0263293	0.029529	0.0114426	0.0606693	0.0702031	0.0288858	0.0273884	0.114017	0.0324643	0.0557768	0.0258043	0.0421882	0.0317735	0.0150398	0.0243762	0.0550129	0.0276603	0	0.0378996	0.0811339	0.0378192	0.0719891	0.080033	0.0335042	0.0141149	0.0140073	0.0185748	0.0425849	0.0433033	0	0.0361052	0.0232492	0.0430867	0.052562	0.0443701	0.0593196	0.0255481	0.0152746	0.0420332
GSTM2	0.00256427	0.00196916	0.00331324	0.0104672	0.00435774	0.00722559	0.0370612	0.00397423	0.00509905	0.00644534	0.00313194	0.0110797	0.00596169	0.00264496	0.00297547	0.00249383	0	0.00392246	0.0117116	0.00624927	0.00332158	0.0054232	0	0	0.00113799	0.00446237	0	0.00693929	0.00603802	0.00373729	0.00404998	0.00363359	0.00880115	0.00657389	0.00203591	0.00507934	0.00982674	0.00790226	0	0.00271551	0.009355	0.00855278	0.00343338	0.0165015	0.00688871	0.00766524	0.0040786	0.0276423
GSTM5	0.00134267	0.00406017	0.00041526	0.000306049	0.0025318	0.000939054	0	0.00154808	0.00094902	0.000598842	0.000927611	0.000120723	0.00438522	0.000738807	0.000856866	0	0	0.000819062	0.00162358	0.00112456	0.00137474	0.000456172	0	0.000629919	0	0.00194071	0	0.00534699	0.0042471	0.000633231	0.00407366	0.00116431	0.00186845	0	0.00133564	0	0.00067989	0.000162491	0	0	0.00216287	0.00221959	0.00149854	0	0	0	0	0.00129537
GSTM3	0.110323	0.0923304	0.0774584	0.0945216	0.0681781	0.0659374	0.134431	0.16361	0.0678814	0.0815331	0.117393	0.0867723	0.120301	0.12769	0.0506807	0.0890277	0.537058	0.0901777	0.150328	0.0781355	0.106147	0.100643	0.110522	0.0687698	0.087074	0.0678384	0	0.116542	0.15566	0.0598274	0.232602	0.108982	0.105091	0.0694603	0.0758798	0.0694494	0.11436	0.0981419	0	0.138927	0.0748069	0.126236	0.146325	0.143741	0.103403	0.0604576	0.0334823	0.116285
EPS8L3	0	0	0.000563346	0.00174413	0.000889041	0	0	0	0.000233679	0	0	0.00144493	0	0	0	0	0	0	0.000554665	0	0	0.000309624	0	0.00114448	0	0	0	0	0	0.000150227	0	0	0.000803283	0	0	0	0.00031069	0	0	0	0.00109705	0	0	0.000591178	0	0	0	0.00303162
CSF1	0.00227263	0.00632677	0.00513659	0.00686236	0.00862874	0.0174917	0.00174955	0.0129809	0.00778614	0.00496755	0.00179274	0.00304587	0.0164508	0.0071979	0.00624169	0.00740181	0	0.00327143	0.0120078	0.0111463	0.00661144	0.00757422	0.00692106	0.00347982	0.00705394	0.00236398	0	0.0192265	0.00325695	0.00248285	0.000384554	0.00423835	0.00896524	0.00352263	0.0137343	0.00729088	0.00262294	0.00818329	0	0.00677724	0.00801944	0.016806	0.00157665	0.00301165	0.00182565	0.00406649	0.00165559	0.00713889
AHCYL1	0.361004	0.294278	0.209562	0.422041	0.356389	0.413347	0.323492	0.30598	0.190212	0.232106	0.244693	0.261013	0.372472	0.255227	0.215613	0.256566	0.247223	0.240148	0.307707	0.286701	0.27443	0.170301	0.291439	0.164867	0.261575	0.346721	0.254458	0.533017	0.493098	0.42104	0.37562	0.30199	0.254781	0.19597	0.301648	0.170197	0.221018	0.267042	0	0.33359	0.26666	0.33847	0.322176	0.441335	0.311067	0.164986	0.158215	0.34249
STRIP1	0.144182	0.147404	0.125375	0.168029	0.179732	0.155656	0.207497	0.168228	0.12585	0.150828	0.128149	0.121744	0.192465	0.159899	0.133123	0.172393	0.244608	0.137542	0.187765	0.151267	0.168768	0.102336	0.149234	0.0965409	0.152237	0.140765	0.0486501	0.129096	0.239343	0.122379	0.190986	0.231734	0.168743	0.139448	0.149511	0.112095	0.172705	0.187707	0	0.190913	0.155766	0.174961	0.174378	0.190539	0.172581	0.0975693	0.103473	0.167282
ALX3	0.0012897	0.000643668	0	0.00168824	0.00198873	0.00127965	0	0.000192724	0.00124656	0	0.000602532	0	0	0	0.000845916	0	0	0.00142953	0	0	0.000984169	0.000628815	0	0.000670959	0	0	0	0	0.00429415	0.000901735	0	0.00210248	0.000520463	0.00182832	0	0.00101055	0.00114611	0	0	0.00218631	0	0	0	0	0	0.000155775	0.00173618	0.0080237
UBL4B	0	0	0	0	0.000179711	0	0.00445718	0	0	0	0	0	0	0	0	0	0	0	0	0	0.000627346	0	0	0	0	0	0	0	0	0	0	0	0	0	0	0	0	0.00124278	0	0	0	0	0	0	0	0	0	0
SLC6A17	0.377763	0.408478	0.259528	0.464939	0.433208	0.403594	0.360673	0.333212	0.236155	0.346787	0.299423	0.342562	0.545412	0.31244	0.302472	0.351358	0.596664	0.37615	0.372535	0.357625	0.310363	0.182884	0.498947	0.17616	0.300381	0.383608	0.54849	0.546503	0.551725	0.427481	0.470735	0.33651	0.30833	0.272452	0.356609	0.225522	0.232783	0.322933	0	0.391602	0.385612	0.369352	0.39045	0.55518	0.371319	0.187038	0.192117	0.349572
KCNC4	0.249594	0.194915	0.173442	0.248006	0.233569	0.299205	0.283003	0.242676	0.165103	0.177648	0.182365	0.202475	0.274695	0.190698	0.170697	0.189396	0	0.218836	0.230869	0.194869	0.204494	0.170684	0.208434	0.150551	0.2068	0.241578	0	0.314061	0.401342	0.272754	0.268765	0.293863	0.225105	0.138446	0.259343	0.167736	0.187403	0.196061	0	0.20703	0.172094	0.244055	0.257217	0.260887	0.2798	0.168874	0.122948	0.23484
RBM15	0.0589212	0.0602801	0.0449815	0.0749432	0.079888	0.0918107	0.114894	0.07251	0.0432227	0.0733916	0.0690153	0.0405417	0.0869571	0.068843	0.0502058	0.0569051	0.399488	0.0637519	0.0792571	0.0609981	0.0485764	0.0556236	0.0443031	0.0503472	0.0855364	0.0827897	0	0.0978274	0.134666	0.0634614	0.0967344	0.0814956	0.0514671	0.048383	0.0481796	0.0452232	0.0564083	0.059457	0	0.0791206	0.0653087	0.0684287	0.0635757	0.0902686	0.0782683	0.0448756	0.029345	0.0774507
SLC16A4	0.0382052	0.0386273	0.0557934	0.21359	0.0949951	0.0472798	0.0950432	0.0687326	0.0680505	0.044396	0.0351061	0.0302336	0.0614261	0.143712	0.0339622	0.114787	0	0.0959802	0.0702971	0.0400578	0.0573562	0.0528296	0.0414232	0.0586795	0.0324867	0.0330888	0	0.0653522	0.174374	0.0782409	0.0476939	0.114426	0.0502058	0.0496857	0.0600728	0.0276111	0.067893	0.0510745	0	0.047401	0.0590807	0.0619066	0.101779	0.0782443	0.0661477	0.0535472	0.0230586	0.134372
LAMTOR5	0.0927555	0.076066	0.112366	0.220296	0.147411	0.167136	0.181472	0.196736	0.11332	0.0878634	0.108296	0.0657395	0.0997855	0.214063	0.0618757	0.124996	0	0.107585	0.263449	0.0805139	0.15801	0.0814285	0.0622976	0.0983634	0.149208	0.104659	0	0.149297	0.34396	0.105952	0.11592	0.170028	0.0970841	0.0711116	0.0686155	0.0540413	0.171487	0.110147	0	0.097098	0.102754	0.12333	0.158398	0.178843	0.176319	0.0742448	0.0352671	0.0802985
PROK1	0	0.000350976	0	0	0	0	0	0	0.00020505	0	0	0	0	0.00224754	0.00118823	0.000290543	0	0	0.000384489	0.000731468	0.000607957	0.000390731	0	0	0	0	0	0	0	0.000666204	0.00261471	0	0.000115591	0	0	0	0	0	0	0	0.000680238	0	0.00109374	0	0	0.000453199	0	0
KCNA2	0.271045	0.251929	0.198556	0.353037	0.324093	0.382102	0.317844	0.288666	0.200312	0.253737	0.267879	0.225488	0.381571	0.232115	0.181722	0.217455	0.641499	0.218818	0.353211	0.290083	0.314524	0.212445	0.328386	0.171082	0.295247	0.308142	0.584044	0.383099	0.477364	0.257165	0.372632	0.327505	0.250517	0.222931	0.301561	0.198141	0.258749	0.250188	0	0.277691	0.222622	0.249679	0.233501	0.39213	0.357597	0.184921	0.151309	0.335577
KCNA3	0.000431729	0.00153571	0.000993946	0.00351523	0	0.00322015	0	0.00083325	0.00128647	0.000502829	0.00107389	0.000365125	0.00310292	0	0.000260773	0.00161325	0	0.000448048	0.00202369	0.000924529	0.00278403	0.00281837	0	0.00148956	0.00250633	0	0	0.0118587	0.00068522	0.00291786	0	0.00180075	0.00183367	0.00276266	0	0.000923793	0.00258886	0.00101207	0	0.0029602	0.00220916	0.00246217	0.0019691	0	0	0.000524873	0.000663371	0.0109967
CD53	0.00624098	0.00286642	0.00216733	0.0206995	0.0113927	0.00959229	0.0134733	0.0258216	0.00539485	0.00432787	0.00445575	0.00161165	0.0251461	0.0100667	0.00570902	0.0117361	0	0.00582834	0.00905139	0.00537322	0.00556974	0.00538787	0.0226027	0.00522775	0.00491609	0.00430373	0	0.0120768	0.0210239	0.0272467	0.02009	0.0198415	0.0104569	0.00295802	0.0101034	0.0025075	0.00282605	0.013202	0	0.00557026	0.00841827	0.00868356	0.00690885	0.00463353	0.0114661	0.00367025	0.000222697	0.00431958
LRIF1	0.127988	0.103797	0.0993181	0.167945	0.114586	0.119478	0.213064	0.104979	0.0961841	0.0796686	0.120686	0.075735	0.100257	0.164172	0.0867636	0.149597	0.308276	0.131365	0.140013	0.0864921	0.114755	0.111987	0.0556368	0.108352	0.092237	0.116333	0.460672	0.14677	0.211434	0.137436	0.119446	0.140915	0.0915817	0.102847	0.102047	0.0683318	0.156488	0.128877	0	0.120476	0.0924519	0.15522	0.119825	0.171179	0.118162	0.0894685	0.0544666	0.217435
DRAM2	0.192217	0.148222	0.115509	0.145334	0.138746	0.134044	0.103924	0.126642	0.0925795	0.0966017	0.106942	0.10866	0.170134	0.158028	0.0924264	0.135514	0.114017	0.130176	0.13405	0.137974	0.119649	0.106163	0.098359	0.0721424	0.117008	0.0999759	0.460672	0.207504	0.179891	0.203629	0.146025	0.159466	0.130841	0.0732519	0.0896665	0.108002	0.107504	0.138344	0	0.135167	0.118021	0.112932	0.143934	0.129621	0.110423	0.0821029	0.0610543	0.0751024
CEPT1	0.263986	0.239335	0.188524	0.366832	0.286652	0.297796	0.258499	0.239171	0.167846	0.164699	0.206747	0.182251	0.23697	0.263744	0.167128	0.252342	0.231787	0.256172	0.256356	0.223584	0.233096	0.142197	0.226442	0.109404	0.179005	0.218975	0.368333	0.357173	0.32675	0.362195	0.252058	0.254996	0.189402	0.175242	0.175971	0.141524	0.176224	0.209481	0	0.199941	0.212731	0.230427	0.298826	0.319374	0.230334	0.122668	0.129263	0.140352
DENND2D	0	0.00669485	0.00176203	0.00594652	0.000587078	0.00104038	0	0.00219469	0.00115759	0	0.00176064	0.00175894	0.00235386	0.00710431	0.00232726	0.000429009	0	0.00200271	0.00264978	0.00107569	0.000887077	0.000303797	0	0	0.000937442	0.00180639	0	0.00179567	0.0036624	0.000517583	0	0.000854537	0.00140883	0	0	0.000826259	0.00185691	0.0005765	0	0.000733962	0.00172683	0.00347282	0.00142563	0.00155762	0.00122779	0	0	0.00445939
CHI3L2	0.00114001	0.00106135	0.00211674	0.00105598	0.00109097	0.000862501	0.000608158	0.00129933	0.0028576	0	0.00148166	0.00160613	0.00381742	0.00714587	0.0023036	0.00117707	0	0.00226929	0.00273929	0.0017177	0.00170052	0.00145458	0	0.000381187	0.000493563	0.000901873	0	0.00237691	0.00226704	0.000246316	0.00758766	0.00895682	0.00138307	0.00494282	0.000738777	0.00116244	0.00260712	0.0028032	0	0.000344993	0.0016141	0.0053642	0.00196856	0	0	0.00411794	0.00163264	0.00873758
CHIA	0.00208957	0.000162779	0.00125641	0.00257528	0.00257072	0	0	0.000329166	0.000146767	0	8.98387e-05	0	0.00120637	0.00135551	0.000802149	0.00132609	0	0.000150701	0	9.43338e-05	0	0.00249946	0	0.00140999	0.000344325	0.00467938	0	0.00216297	0.00364609	0.000951062	0.00671889	0.00206937	0.00145059	0.000902949	0	0.000628543	0.000589329	0.0028936	0	0	0.000342582	0.00225826	0.00123979	0.00766406	0.00177459	0.00208313	0.0026821	0.00732047
PIFO	0.00178801	0.00112767	0.00202667	0.00203504	0.000242565	0.00111357	0.00214557	0.00418607	0.000782865	0.00207601	0.000883095	0.00161348	0	0.00865466	0.000250975	0.00150468	0	0.00206825	0.00218833	0.00336738	0.00207844	0.00129438	0	0.000858011	0.00295249	0.000769408	0	0.00719983	0.0150423	0.00380311	0.00646338	0.00280716	0.0038755	0	0	0.000821264	0.00253169	0.000554739	0	0.00379011	0.00166759	0.00454431	0.00301052	0.000336721	0.00402825	0.00018836	0.00106382	0.00121573
OVGP1	0.126142	0.0941549	0.0666408	0.0830384	0.080213	0.0867738	0.0779746	0.0976865	0.062446	0.0448898	0.0714355	0.0900143	0.125542	0.0767945	0.110168	0.037673	0.179531	0.0501074	0.0815952	0.0703172	0.0743345	0.084784	0.0764523	0.045614	0.0575574	0.076789	0	0.0999441	0.115768	0.123138	0.107603	0.129923	0.0906212	0.0451717	0.0548858	0.0575172	0.0626597	0.0787064	0	0.112399	0.0620317	0.124216	0.13812	0.0852188	0.0716248	0.0522811	0.0378542	0.0906221
WDR77	0.0372403	0.0398993	0.036908	0.057869	0.054846	0.0592987	0.0340655	0.068452	0.053139	0.0393981	0.0532233	0.0350703	0.0552702	0.0934605	0.0439069	0.0806743	0	0.059906	0.0528241	0.0614136	0.0540662	0.0430796	0.0267974	0.0434141	0.0489444	0.0423905	1.08876	0.0580787	0.0787564	0.0593139	0.0487001	0.0580678	0.0431938	0.0190468	0.0278104	0.0405162	0.0287884	0.0301842	0	0.0431302	0.0328218	0.0349128	0.0421834	0.0422949	0.0491233	0.0323776	0.025136	0.0280798
ATP5PB	0.187152	0.153881	0.158204	0.223405	0.194481	0.236024	0.205842	0.221371	0.142652	0.127667	0.196374	0.132147	0.212455	0.216048	0.135904	0.182558	0.644787	0.154323	0.269019	0.161161	0.209235	0.129711	0.110303	0.100749	0.205143	0.18823	0.14423	0.198784	0.371253	0.16087	0.247524	0.216804	0.157194	0.103828	0.159002	0.106084	0.181482	0.187868	0	0.180171	0.17197	0.210764	0.219281	0.237477	0.201137	0.118197	0.0941358	0.175131
C1orf162	0.0525497	0.041255	0.0302147	0.0428559	0.051378	0.0357888	0.0589128	0.0484666	0.0282041	0.0433602	0.0289778	0.034502	0.0348416	0.0330044	0.0448096	0.0390986	0	0.0346814	0.0315781	0.0657968	0.0303334	0.0267464	0.0130534	0.014953	0.0368824	0.043718	0	0.0734602	0.0742292	0.0551001	0.042505	0.0471799	0.0630971	0.0442861	0.0442344	0.0262053	0.0476187	0.0496558	0	0.0518469	0.0386381	0.0381771	0.0351607	0.0625376	0.056195	0.0244347	0.0442759	0.0533918
TMIGD3	0.00617447	0.00589388	0.00895154	0.0258896	0.0260042	0.00835713	0.00765143	0.0164992	0.0102112	0.00215599	0.00853268	0.00654906	0.00724807	0.0239679	0.0116169	0.0139631	0	0.0131864	0.015892	0.00483063	0.0113345	0.0071792	0.00931807	0.00923119	0.003365	0.00301245	0	0.0189798	0.0201179	0.0139949	0.0293819	0.0224466	0.0129728	0.00732468	0.00493172	0.0073346	0.0123716	0.00184548	0	0.0102991	0.00438155	0.00807225	0.0176281	0.00271538	0.00491463	0.00736223	0.0112018	0.00687371
RAP1A	0.396278	0.35203	0.25182	0.480071	0.361947	0.406915	0.342689	0.334838	0.221641	0.26292	0.275956	0.342637	0.504684	0.338532	0.26398	0.333153	1.02775	0.335642	0.322541	0.34302	0.299399	0.171361	0.438307	0.186035	0.284766	0.380601	2.37676	0.566008	0.469431	0.485832	0.481195	0.325567	0.310771	0.225718	0.390154	0.243742	0.239896	0.33269	0	0.354057	0.339527	0.398168	0.413168	0.516611	0.30377	0.197806	0.214187	0.293461
INKA2	0.103863	0.0968502	0.109241	0.20113	0.180455	0.113314	0.109876	0.108184	0.108553	0.112414	0.101931	0.129099	0.108095	0.147394	0.0762898	0.118651	0.549889	0.123487	0.128178	0.0986554	0.142679	0.101323	0.136594	0.120389	0.0763443	0.121705	0.14423	0.111918	0.165464	0.12571	0.108552	0.169857	0.107629	0.0700819	0.0525389	0.0968926	0.0709073	0.0574276	0	0.108919	0.108091	0.0801932	0.116868	0.12628	0.117055	0.0999004	0.0843638	0.227352
DDX20	0.0557443	0.0652215	0.0597838	0.102458	0.086018	0.0616755	0.0948432	0.0606981	0.0556381	0.0418577	0.047585	0.0306753	0.0571571	0.0785837	0.0251925	0.0912184	0	0.0597669	0.0824761	0.0586359	0.0608283	0.0581664	0.0394664	0.0383454	0.0577883	0.0505667	0	0.0636635	0.150736	0.103173	0.0818448	0.0952231	0.0416874	0.0486776	0.0347387	0.0359033	0.0670895	0.0689052	0	0.0539526	0.0638334	0.0548176	0.107218	0.0548959	0.070493	0.0328009	0.0276709	0.0404627
KCND3	0.467978	0.38009	0.255327	0.616623	0.536432	0.523165	0.317916	0.321817	0.252796	0.313007	0.351598	0.427228	0.625518	0.39073	0.332091	0.435823	0.824917	0.425977	0.397236	0.44667	0.395463	0.22663	0.686883	0.24195	0.342527	0.564451	0.0576111	0.662006	0.697996	0.674095	0.537238	0.407643	0.312054	0.318079	0.476314	0.284165	0.258637	0.318704	0	0.429935	0.382366	0.452302	0.473375	0.629092	0.342631	0.272663	0.312294	0.330921
CTTNBP2NL	0.271222	0.274712	0.196576	0.351449	0.310012	0.274777	0.249661	0.23774	0.184206	0.227594	0.191309	0.198817	0.296991	0.198794	0.21092	0.272354	0.463457	0.219984	0.246589	0.260562	0.243921	0.153639	0.250151	0.15942	0.208778	0.241247	0	0.321164	0.336393	0.300421	0.307441	0.277643	0.213323	0.173961	0.245849	0.183541	0.191602	0.249738	0	0.290814	0.276608	0.27616	0.293278	0.311234	0.293683	0.18043	0.165922	0.230352
WNT2B	0.11473	0.0766458	0.135368	0.132142	0.0928449	0.0642699	0.152524	0.0898385	0.0733193	0.0884468	0.0685817	0.057161	0.0978886	0.125561	0.0780635	0.0857105	0.504739	0.115877	0.0899076	0.074603	0.081398	0.0819916	0.115789	0.0529533	0.0904605	0.0913233	0	0.122249	0.161349	0.100107	0.112211	0.150648	0.0968482	0.077226	0.070583	0.0727208	0.138118	0.110186	0	0.191635	0.114593	0.12446	0.104942	0.0986052	0.111179	0.0895959	0.063671	0.198155
ST7L	0.318765	0.267125	0.20661	0.331787	0.295849	0.321541	0.290187	0.268267	0.170528	0.234436	0.215372	0.266237	0.355305	0.264968	0.219463	0.259943	0.849927	0.271486	0.274855	0.273396	0.241301	0.173959	0.272858	0.157888	0.222704	0.292431	0.254458	0.368554	0.402908	0.328947	0.353664	0.290366	0.271747	0.202139	0.266596	0.183647	0.232839	0.30069	0	0.302839	0.286363	0.323813	0.320491	0.414384	0.286262	0.171849	0.162609	0.182181
CAPZA1	0.321388	0.273705	0.202497	0.443702	0.337026	0.332977	0.261912	0.283989	0.194594	0.214262	0.234529	0.230664	0.327273	0.298849	0.207583	0.305416	0.723723	0.294209	0.298916	0.27497	0.261999	0.152958	0.310597	0.153395	0.235555	0.292409	0.372753	0.4323	0.489853	0.378205	0.291642	0.288244	0.242969	0.18987	0.282706	0.17856	0.205968	0.248734	0	0.309725	0.263928	0.299754	0.371263	0.35561	0.261114	0.142983	0.158762	0.180792
MOV10	0.0301655	0.0404559	0.0284186	0.0427215	0.036389	0.0348771	0.0598521	0.0400785	0.0271347	0.0318043	0.0303669	0.0293941	0.0440564	0.0243515	0.025579	0.0321295	0.358232	0.031851	0.0230565	0.0396521	0.0253661	0.0181477	0.0432937	0.0286716	0.0281929	0.0372202	0	0.0231159	0.0474726	0.0514044	0.0573535	0.0577037	0.0394973	0.0329824	0.0186145	0.0274073	0.0528799	0.064201	0	0.0639477	0.0526789	0.0168453	0.0372535	0.0761282	0.0260763	0.0351098	0.0302656	0.0300426
RHOC	0.00336605	0.00320862	0.00135423	0.00347402	0.00139325	0.00262586	0.00497926	0.0026376	0.00237452	0.000261655	0.00166481	0.000497419	0.00342801	0.00196029	0.000600517	0.00264299	0	0.00203861	0.00220708	0.00360849	0.00294253	0.000857713	0.0103034	0.000782387	0.00183855	0	0	0	0.00498791	0.00363755	0.0120953	0.00725809	0.0028373	0.000394209	0.00736814	0.00391842	0.00223515	0.00294656	0	0.00231302	0.00421007	0.00309148	0.000747495	0.00394348	0.00288957	0.00134366	0	0.00758278
AL603832.3	0.000140246	0.000132951	5.25308e-05	0	0	0	0	0	0.000171961	0	0.000288029	0	0	0.00403804	0.000593028	0.000757659	0	0.000149959	0	0	0.000169924	0.00112481	0	0	0.00191844	0.00386901	0	0	0.00109137	0.00204287	0	0	0.000120044	0	0.00260581	0	0.000278463	0.00231465	0	0	0	0.00322641	0.00489229	0	0.00140969	0	0.000307109	0.00412779
PPM1J	0	0	0	0	0	0	0.00104827	0.000217754	0	0	0	0	0	0	0	0	0	0	0.000368513	0	0	0.000482646	0	0.00256598	0.000331674	0	0	0	0.00113981	0	0	0	0	0.000855647	0	0	0	0	0	0	0	0	0	0	0	0.000189581	0	0.000974751
SLC16A1	0.0801462	0.0655728	0.0771482	0.122588	0.0843045	0.0886604	0.0602884	0.0897882	0.07719	0.0442912	0.0626679	0.0480985	0.0561685	0.153705	0.0627577	0.106142	0.164449	0.10136	0.088088	0.0588834	0.0795565	0.0710093	0.0557325	0.0716222	0.0509468	0.0416814	0.14423	0.0739293	0.136887	0.0883299	0.101624	0.120962	0.0647381	0.0609765	0.0361846	0.0499118	0.0754051	0.0654445	0	0.0973908	0.0766887	0.0464884	0.157751	0.065604	0.0418909	0.0574662	0.053441	0.0669582
LRIG2	0.227519	0.211988	0.176939	0.287041	0.216983	0.264514	0.264285	0.242456	0.155557	0.179064	0.187384	0.194615	0.282801	0.269763	0.179286	0.232408	0.114017	0.25952	0.255712	0.247526	0.200628	0.147844	0.248307	0.122527	0.169221	0.252323	0.14423	0.31493	0.333346	0.247958	0.26455	0.256373	0.199971	0.155321	0.210832	0.157563	0.173235	0.215656	0	0.249909	0.216305	0.265568	0.336369	0.28902	0.222439	0.142181	0.134887	0.248054
MAGI3	0.437755	0.465048	0.296855	0.61661	0.50284	0.506797	0.35471	0.403882	0.306978	0.352012	0.347929	0.412975	0.616068	0.432097	0.335762	0.514483	1.33281	0.416149	0.421855	0.486224	0.397623	0.228273	0.724929	0.288196	0.343168	0.44791	0.0134468	0.649831	0.566446	0.636945	0.621199	0.359332	0.344459	0.316751	0.518009	0.303487	0.290378	0.35048	0	0.451309	0.485859	0.465452	0.418995	0.662624	0.345704	0.293321	0.442785	0.344124
PHTF1	0.427712	0.39772	0.268825	0.480995	0.419017	0.379345	0.376113	0.357502	0.223723	0.283576	0.290548	0.318651	0.471531	0.326267	0.303717	0.342517	0.516576	0.359644	0.347833	0.374975	0.330445	0.194116	0.330759	0.177405	0.291329	0.395898	0.544256	0.496045	0.512209	0.501978	0.48592	0.330033	0.329107	0.239117	0.365935	0.233952	0.261691	0.387273	0	0.329842	0.376702	0.402821	0.491718	0.513582	0.334138	0.190281	0.213611	0.29942
RSBN1	0.279913	0.241712	0.209702	0.359917	0.280351	0.329068	0.298422	0.250623	0.173258	0.203371	0.223166	0.225169	0.27824	0.228271	0.166708	0.219858	0.399488	0.20479	0.274383	0.233878	0.204628	0.177636	0.186006	0.149301	0.229733	0.26123	0.14423	0.488891	0.468029	0.351933	0.311368	0.293534	0.220677	0.184639	0.230306	0.17191	0.227069	0.236681	0	0.261219	0.208195	0.284996	0.286639	0.38227	0.332082	0.174667	0.124168	0.266901
PTPN22	0.0463658	0.0270992	0.035711	0.0527486	0.0359517	0.0216343	0.0348165	0.0302558	0.0248927	0.0101728	0.0135187	0.016899	0.02304	0.0512315	0.0204088	0.0482369	0.230791	0.0366503	0.0383279	0.0243111	0.0221564	0.0389576	0.0222642	0.013673	0.0116066	0.0335805	0	0.0246608	0.0520201	0.0284423	0.0299417	0.0830659	0.0259743	0.0288753	0.0413387	0.0202764	0.0295517	0.031831	0	0.0241319	0.0300224	0.0474511	0.0716761	0.01598	0.0128647	0.0377415	0.0162699	0.121006
BCL2L15	0.0331087	0.019086	0.0116718	0.0209158	0.0136793	0.0123256	0.0121788	0.0157475	0.0153362	0.0103653	0.0193324	0.014359	0.0123139	0.0197891	0.0206062	0.0320866	0	0.0231469	0.0128856	0.0250358	0.0152379	0.0122754	0.00719066	0.0117205	0.0114783	0.0169776	0	0.0219283	0.0217116	0.0182817	0.0119407	0.019841	0.0147982	0.00520306	0.0157787	0.0108991	0.0147524	0.013918	0	0.0161153	0.0096968	0.0183292	0.0328479	0.0119645	0.0101434	0.0113834	0.0127124	0.0131183
AP4B1	0.116825	0.0995323	0.0819219	0.118496	0.128172	0.130826	0.114241	0.129604	0.0898431	0.0748886	0.0848558	0.0615379	0.104494	0.134028	0.0906796	0.143151	0.244608	0.141935	0.115545	0.121236	0.0928895	0.0885295	0.0757681	0.0767166	0.0767542	0.0977768	0	0.0761533	0.143601	0.139802	0.0891995	0.108526	0.102348	0.0543622	0.0528028	0.063256	0.0795184	0.0774852	0	0.087809	0.10742	0.0659924	0.15237	0.134433	0.0985213	0.0517283	0.0801731	0.0836882
DCLRE1B	0.00583788	0.00833268	0.0113464	0.00612903	0.00802706	0.0117696	0.00449777	0.00942989	0.00839823	0.00419097	0.0111249	0.00775856	0.0134851	0.0013047	0.00575856	0.0074882	0	0.0109506	0.0110581	0.0036075	0.00581149	0.0107159	0.00678809	0.014149	0.0109242	0.0214659	0	0.016478	0.0134	0.0078789	0.0177879	0.0236682	0.0110489	0.00901947	0.0166292	0.00534846	0.0139417	0.00775324	0	0.00306259	0.0103578	0.0131728	0.00880495	0.00503589	0.0177633	0.00937691	0.00846865	0.0342791
HIPK1	0.236568	0.230271	0.171219	0.29349	0.269966	0.316808	0.275272	0.219936	0.144994	0.187367	0.206078	0.196779	0.254945	0.184816	0.135122	0.192845	0.501771	0.183652	0.250744	0.219697	0.215788	0.159444	0.174223	0.119879	0.202106	0.228417	0.0486501	0.380886	0.388045	0.282803	0.269512	0.260048	0.195098	0.185384	0.229924	0.138022	0.211911	0.224404	0	0.248225	0.170279	0.215482	0.258258	0.325119	0.282645	0.139985	0.109451	0.24321
OLFML3	0.0024214	0.00231495	0.00329346	0.00749173	0.00151631	0.00223107	0	0.0026473	0.00145456	0	0.00125771	0	0	0	8.17105e-05	0.0052296	0	0.00319534	0.00162376	0.000980891	0.00177883	0.00168618	0	0	0.000779897	0.00435255	0	0.00374438	0.00142214	0.0015948	0	0.00255385	0.00534414	0	0	0.000254538	0.000958307	0.000902304	0	0.00111273	0.000710715	0.0028565	0.00651796	0.00355175	0.00105043	0.000893879	0.00452616	0.0185875
SYT6	0.00396773	0.00793304	0.00664973	0.0124582	0.0123945	0.00733778	0.00599403	0.0151289	0.00287817	0.00642407	0.00889086	0.00632538	0.0043477	0.00845674	0.0051447	0.0200696	0	0.0373183	0.00599908	0.00449117	0.00410551	0.00652434	0	0.00602834	0.00816095	0.0214843	0	0.0151992	0.00876253	0.00195244	0.0246036	0.00308806	0.00988638	0.00802451	0.000740709	0.00136003	0.00335518	0.017485	0	0.0155206	0.0186752	0.00538745	0.0113377	0.014423	0.00937293	0.0895524	0.0309819	0.0272087
TRIM33	0.415372	0.359579	0.23353	0.546015	0.416358	0.455908	0.353176	0.305911	0.200736	0.242308	0.258635	0.334165	0.518409	0.306907	0.246973	0.299219	0.773905	0.32303	0.332376	0.343488	0.289097	0.137823	0.545261	0.137454	0.263531	0.421742	0.085738	0.619932	0.598487	0.560232	0.520036	0.264492	0.306395	0.250108	0.442555	0.218862	0.224986	0.325371	0	0.406322	0.34363	0.415901	0.428014	0.523677	0.350274	0.167287	0.172683	0.296668
BCAS2	0.162374	0.129465	0.119916	0.178472	0.132173	0.186888	0.167593	0.157358	0.123937	0.133274	0.172777	0.0945111	0.159783	0.191793	0.104641	0.155564	0.3256	0.116525	0.210026	0.124808	0.153132	0.101962	0.115284	0.107521	0.162921	0.158317	0	0.153801	0.233368	0.109218	0.120394	0.160935	0.112486	0.0923688	0.0982672	0.0878891	0.134557	0.137067	0	0.130155	0.145802	0.101306	0.180558	0.17914	0.148418	0.0864486	0.0461416	0.125708
DENND2C	0.0435898	0.0128416	0.0290258	0.0411752	0.0408485	0.0113144	0.0104626	0.0108884	0.0258522	0.0122572	0.0292661	0.0192073	0.0163564	0.0290567	0.0158314	0.0383384	0	0.0439036	0.018123	0.0488414	0.0158706	0.0148406	0.0359972	0.0308433	0.023516	0.0180179	0	0.0326935	0.0395436	0.0315745	0.0324181	0.0362727	0.00954228	0.00522682	0.0147363	0.00683483	0.013192	0.0160789	0	0.0388492	0.0258311	0.020971	0.0606348	0.01752	0.0107752	0.0149494	0.0296598	0.0565356
AMPD1	0	0.00137033	0.00140072	0.00391437	0.000745926	0.000757761	0.0056617	0.00258735	0.00458004	0	0.000805533	0.00152666	0.000204572	0.00495813	0.00331578	0.00324592	0	0.00551412	0.00170837	0.0014894	0.00623628	0.00134766	0	0.000951996	0	0	0	0	0.00372576	0.0013728	0	0.00886787	0.0019772	0.000452192	0	0.000683566	0.00193384	0.00255086	0	0.00169581	0.000679093	0	0.00767967	0	0.000466511	0.00598504	0.000326091	0
NRAS	0.0725263	0.0555178	0.0452727	0.0648368	0.0710715	0.0903733	0.0975859	0.0657073	0.0513355	0.0388544	0.0800711	0.0623217	0.10672	0.0485457	0.0401498	0.0641316	0	0.0511792	0.0874457	0.0388824	0.0664275	0.0433698	0.0714266	0.0362469	0.0888737	0.0747451	0	0.078799	0.0661558	0.0665407	0.0936589	0.0598252	0.0542098	0.0390766	0.0356905	0.0348196	0.0539473	0.0544242	0	0.0487347	0.0393406	0.0584483	0.0418526	0.13441	0.0670797	0.0405525	0.0175842	0.0643387
CSDE1	0.421856	0.33677	0.243674	0.460147	0.405986	0.441087	0.33681	0.333314	0.204401	0.2741	0.29317	0.33141	0.513048	0.297051	0.233565	0.33348	0.618056	0.287618	0.339239	0.311102	0.279427	0.168396	0.388883	0.143113	0.296763	0.406961	0.69941	0.577581	0.548674	0.435414	0.438499	0.300002	0.305384	0.230972	0.379475	0.210515	0.249262	0.297988	0	0.354034	0.291474	0.417993	0.364324	0.516125	0.370116	0.199582	0.159018	0.242408
SIKE1	0.132772	0.108717	0.101247	0.142937	0.152525	0.187596	0.192412	0.124034	0.0805006	0.100238	0.115454	0.0932613	0.143327	0.12779	0.0673426	0.112356	0.244608	0.103992	0.151498	0.104167	0.121792	0.0889789	0.0836357	0.0763847	0.114255	0.131108	0.460672	0.173264	0.166013	0.148227	0.13701	0.133603	0.105216	0.0730196	0.0878888	0.0770473	0.107159	0.101693	0	0.143222	0.0915086	0.107842	0.114269	0.155742	0.157009	0.0731512	0.0413861	0.137478
SYCP1	0.00657104	0.00736366	0.00720399	0.0138029	0.00432818	0.00126044	0.0150557	0.000575758	0.00487273	0.00328817	0.00269196	0.00818852	0.00336182	0.0139865	0.00907753	0.00648313	0	0.0108139	0.00408293	0.00451185	0.00116971	0.00403796	0.00158501	0.00422467	0.0024001	0.00040729	0	0.0047151	0.0108572	0.00510312	0.00588586	0.00387649	0.0050154	0.00573202	0.0124813	0.00316293	0.00409688	0.00675484	0	0	0.00421042	0.011983	0.00940921	0.00193907	0.00120471	0.00462776	0.00223252	0.00303162
TSPAN2	0.00856699	0.023253	0.00966766	0.00493065	0.0099703	0.0158526	0.0174024	0.0178444	0.003192	0.00531828	0.00753457	0.0130804	0.00315323	0.00732523	0.00634396	0.0182002	0	0.00306127	0.00599324	0.0053605	0.00251489	0.00322133	0.00519309	0.00512829	0.00621251	0.0059456	0	0.0444648	0.0111615	0.0154218	0.020015	0.0100241	0.0147985	0.00495928	0.0323721	0.00372101	0.0189741	0.00998233	0	0.0188501	0.0370613	0.0239026	0.0237196	0.00950272	0.00607312	0.0853615	0.0005558	0.00153997
NGF	0.00705729	0.00261342	0.00449664	0.0160904	0.00644517	0.00498053	0.000765302	0.00253556	0.00232042	0.000755176	0.000379597	0.000343748	0	0.00718268	0.000587162	0.00475935	0.095133	0.00178732	0.00364941	0	0.00121845	0.00178373	0	0.00210762	0.001758	0.00175267	0.722933	0.0133836	0.0132724	0.00413301	0.00912751	0.00659337	0.00114703	0.000311105	0.00933766	0	0.00205366	0.0044096	0	0.0111464	0.00136791	0.000508327	0.00842006	0.00304004	0.00272424	0.00928371	0.00517504	0.120068
VANGL1	0.012406	0.013301	0.0137006	0.0177544	0.016948	0.0132128	0.0147627	0.0156866	0.0128698	0.00790082	0.0142958	0.00936204	0.0185482	0.0259223	0.00946455	0.00854298	0	0.00874354	0.0118716	0.0152543	0.0129174	0.0106354	0.0314239	0.00688158	0.00508586	0.00668531	0	0.0163683	0.00488343	0.0121563	0.0243639	0.0108312	0.0116735	0.0118845	0.00477423	0.00602832	0.00760532	0.00883756	0	0.0109033	0.0125315	0.0120817	0.0124825	0.00710467	0.00676341	0.00795816	0.00639932	0
CASQ2	0.00887972	0.00524603	0.00650474	0.00915894	0.00286713	0.0050902	0.000645009	0.00232531	0.00154268	0	0.00164616	0.0045153	0.00597388	0.0077122	0.0017653	0.00271664	0	0.000484538	0.00220416	0.00939664	0.00184531	0.00122358	0	0.00314943	0.000975539	0.0056225	0	0.00146776	0.00623801	0.00460417	0.0053388	0.0122932	0.00239076	0.000167156	0.0109063	0.00238316	0.000750094	0.00310942	0	0.00376685	0.0057948	0.0029597	0.00579503	0	0.000684592	0.00605816	0	0.0153531
NHLH2	0.0152089	0.0126513	0.0162309	0.0182755	0.007346	0.0147024	0.0305463	0.00818802	0.00872281	0.00527994	0.0119804	0.00816648	0.0347395	0.016387	0.00722767	0.00606647	0	0.011801	0.0221442	0.013704	0.0216421	0.00506067	0.00713878	0.0117526	0.0080699	0.00596999	0	0.0211536	0.0288625	0.020614	0.0228556	0.0446138	0.0159958	0.00496952	0.0112679	0.0184716	0.027029	0.0199299	0	0.00312163	0.0128044	0.0182509	0.0184418	0.0115215	0.025904	0.00858633	0.00425089	0.00211489
SLC22A15	0.418567	0.335635	0.23814	0.38594	0.315748	0.347224	0.310577	0.293715	0.213572	0.30942	0.276795	0.379233	0.51418	0.288078	0.291465	0.303932	0.735006	0.304801	0.27877	0.309384	0.256201	0.184901	0.440142	0.190219	0.257737	0.357168	0	0.431754	0.369466	0.4502	0.489452	0.29811	0.305934	0.2247	0.429447	0.254973	0.214607	0.313143	0	0.333148	0.32656	0.347539	0.365525	0.394527	0.260876	0.219438	0.206667	0.207162
MAB21L3	0.00534425	0.00694582	0.00693254	0.013072	0.00480628	0.00943521	0.0128348	0.00803174	0.00446522	0.0136831	0.00505403	0.00235847	0.0052789	0.00583935	0.00768865	0.00715167	0	0.0117867	0.0029439	0.00323653	0.00763056	0.009588	0.00213088	0.00598322	0.00311057	0.0146249	0.0486501	0.0171834	0.0121176	0.0222867	0.0121711	0.0305063	0.00750264	0.00467392	0.00210841	0.00652217	0.0133728	0.00895356	0	0.0214434	0.00571422	0.00338792	0.0109117	0.00965467	0	0.00770451	0.000853441	0.0616493
ATP1A1	0.435799	0.34058	0.28194	0.537126	0.46915	0.457588	0.370954	0.381176	0.261415	0.341226	0.361717	0.368489	0.595697	0.371797	0.309232	0.410335	1.19813	0.34484	0.341294	0.391353	0.304384	0.233318	0.496187	0.262441	0.335754	0.467322	0.982506	0.62853	0.59386	0.501613	0.584664	0.312888	0.336956	0.297859	0.418908	0.277732	0.265156	0.380881	0	0.4403	0.393914	0.46264	0.467324	0.620919	0.434735	0.222063	0.20952	0.288139
CD58	0.0264656	0.0196663	0.0166305	0.0260858	0.019807	0.0276693	0.0196372	0.0199825	0.0156933	0.0197947	0.0195878	0.0176555	0.0315974	0.0415481	0.016447	0.0297562	0	0.0273893	0.0209915	0.0251797	0.0145342	0.0115974	0.00281077	0.0173312	0.021722	0.0331341	0	0.0260193	0.0337689	0.0394078	0.0235961	0.0158138	0.0144953	0.0100087	0.0179183	0.0145274	0.0166281	0.0279297	0	0.0227952	0.0302369	0.0167028	0.0332281	0.0280625	0.0150078	0.0242015	0.00659304	0.0576782
IGSF3	0.107131	0.110105	0.0756467	0.0900167	0.118258	0.136517	0.100158	0.120435	0.0860224	0.0833375	0.1009	0.0858518	0.0833331	0.126992	0.0921334	0.0820981	0.646427	0.0907034	0.108787	0.122299	0.0840341	0.108308	0.0889717	0.0741842	0.106344	0.110211	0	0.187379	0.142382	0.185015	0.178458	0.115068	0.106295	0.108906	0.109663	0.0867663	0.0865407	0.117277	0	0.106785	0.111815	0.0754515	0.154248	0.133183	0.15091	0.100438	0.102049	0.0973602
CD2	0.000449961	0	0.00151576	0.00107022	0.000612798	0	0	0	9.48456e-05	0	0	0	0	0	0	0	0	0.000515268	0	0	0.000297834	0	0.00213088	0.000716854	0.000274545	0	0	0	0	0.000681992	0	0	0	0	0	0	0	0	0	0	0	0.00378802	0	0	0	0.000213033	0.00133577	0
PTGFRN	0.220694	0.236459	0.168707	0.233346	0.205866	0.223886	0.253818	0.231816	0.197888	0.195565	0.219479	0.221937	0.329193	0.180602	0.194449	0.193176	0	0.226574	0.221075	0.233128	0.197465	0.143003	0.28436	0.151063	0.194266	0.235677	0	0.234234	0.187849	0.292234	0.300885	0.199869	0.183241	0.159841	0.194352	0.18596	0.162566	0.213387	0	0.250488	0.293175	0.166529	0.208707	0.270447	0.241373	0.228868	0.150725	0.222479
CD101	0.0339737	0.0359657	0.0247658	0.044724	0.0300084	0.0363892	0.040496	0.0353981	0.0317652	0.0220218	0.0423603	0.034455	0.0296608	0.0423221	0.027365	0.0292348	0	0.0410666	0.0545601	0.0408607	0.0325287	0.0253859	0.0315059	0.0278609	0.0258675	0.0359013	0	0.0314037	0.0386881	0.0433604	0.0282028	0.0293999	0.029007	0.0197851	0.00854803	0.0163799	0.0215858	0.0318573	0	0.0417024	0.0315788	0.0293393	0.0348568	0.0509483	0.0291144	0.031927	0.0200086	0.102904
TTF2	0.23328	0.197098	0.132195	0.254201	0.221132	0.136598	0.140824	0.102502	0.0906975	0.105815	0.0623457	0.0790979	0.128043	0.128688	0.111131	0.134629	0.164449	0.179959	0.11113	0.0999737	0.102165	0.108039	0.134182	0.120093	0.126866	0.177714	0.0486501	0.245168	0.330735	0.24477	0.138388	0.153935	0.15852	0.107387	0.142567	0.0914879	0.0973891	0.0966458	0	0.15189	0.163402	0.169732	0.164169	0.12188	0.129285	0.102771	0.0802013	0.307315
TRIM45	0.0307271	0.0200629	0.026863	0.0451773	0.0208764	0.0175592	0.00827929	0.0361357	0.0275044	0.0303946	0.0247222	0.0273182	0.0299228	0.024402	0.0258547	0.0411248	0	0.0271615	0.0293029	0.0286814	0.0366562	0.0215189	0.0122111	0.0197919	0.0267614	0.024234	0	0.0465514	0.0343798	0.0398026	0.0358063	0.0280084	0.0210227	0.0272913	0.00485274	0.018547	0.0142503	0.0142077	0	0.029497	0.0253132	0.0234373	0.0436695	0.0343861	0.0115621	0.0119967	0.0166723	0.0176658
VTCN1	0.00586566	0.00771405	0.00630994	0.0159713	0.0124257	0.00198949	0.00166845	0.00327614	0.00398026	0.00172017	0.00269429	0.00359093	0.00129602	0.0141237	0.0038108	0.00978426	0	0.00283435	0.00769619	0.0101456	0.00491061	0.00468921	0	0.00256327	0.00362986	0.00237365	0	0.00621631	0.0154526	0.0270735	0.00103005	0.00593411	0.00456664	0.00523697	0.00344265	0.00469337	0.00312348	0.00592083	0	0.00134781	0.00353393	0.00851474	0.00701397	0.0081956	0.00840504	0.0018917	0.0068886	0
MAN1A2	0.396076	0.295359	0.225951	0.509624	0.370297	0.361143	0.296717	0.28685	0.195045	0.20741	0.220815	0.356043	0.559493	0.27984	0.274945	0.382497	0.787577	0.343238	0.277325	0.349058	0.256953	0.179949	0.495503	0.148435	0.221891	0.415825	1.5361	0.666407	0.541773	0.632345	0.489544	0.25275	0.305424	0.201654	0.39607	0.189723	0.197082	0.280962	0	0.361318	0.350822	0.405186	0.41475	0.551399	0.353315	0.173406	0.169846	0.297199
TENT5C	0.00208181	0.000695204	0.00329984	0.00377086	0.0114309	0.00745665	0.00881965	0.00113648	0.00217636	0.00387763	0.00159162	0.000998897	0.00198939	0.00323966	0.00344677	0.00805616	0	0.00417994	0.00223536	0.0013223	0.00516877	0.00195995	0.00928195	0.0018761	0.00702973	0.00210523	0	0.00662948	0.00463859	0.00875922	0.000936875	0.00772752	0.0037408	0.00608005	0.00584015	0.00109367	0.0128546	0.00555708	0	0.00408523	0	0.000332302	0.00266876	0.00496826	0.0044536	0.000422182	0.00106382	0.018566
GDAP2	0.323862	0.259474	0.200875	0.31596	0.267555	0.293631	0.247516	0.237929	0.164555	0.199984	0.229914	0.218345	0.292062	0.226337	0.185399	0.237698	0.386884	0.240694	0.244438	0.248573	0.226103	0.151248	0.296656	0.131264	0.212785	0.277089	0.496951	0.385861	0.352871	0.326102	0.287067	0.235074	0.212724	0.215179	0.314786	0.179855	0.180479	0.22203	0	0.262355	0.214482	0.269107	0.318211	0.301589	0.244797	0.148799	0.163222	0.202917
WDR3	0.15179	0.119528	0.0985663	0.127476	0.12681	0.121142	0.0973302	0.107301	0.082675	0.0850237	0.103467	0.0680872	0.0862651	0.115507	0.0758531	0.105215	0.422098	0.101618	0.115978	0.102099	0.101161	0.0897077	0.082777	0.0683115	0.102628	0.134189	0.0486501	0.14772	0.146242	0.129552	0.108813	0.123934	0.0940874	0.0908636	0.0885959	0.0698321	0.0882531	0.0909042	0	0.127342	0.0960567	0.088379	0.137839	0.13536	0.106415	0.0666373	0.0512767	0.0756938
SPAG17	0.0270895	0.00904306	0.0157781	0.0492033	0.0296375	0.0178484	0.0276401	0.0212655	0.00946845	0.00128753	0.0149408	0.00499958	0.0131849	0.0174336	0.00878144	0.0214728	0	0.0132315	0.0183389	0.00857574	0.0120521	0.0145998	0.025917	0.0109293	0.0130924	0.0188523	0	0.0277587	0.0451103	0.0309404	0.0214455	0.0354477	0.0141388	0.0239092	0.00639539	0.00165497	0.0147637	0.0217855	0	0.0229155	0.0119007	0.0263387	0.0328159	0.00599321	0.00760439	0.0166241	0.0214229	0.0216581
TBX15	0.00378939	0.00101152	0.00160115	0.00409911	0.00355626	0.00251927	0	0.000418216	0.00284539	0.00235859	0.00218277	0.00404276	0	0.00319633	0.000980259	0.00081898	0	0.00450331	0.00185612	0.000458984	0.00650984	0.0031885	0	0.00485984	0.00140346	0.00207819	0	0.00420334	0.0055328	0.00210168	0.00791686	0.00428309	0.00151308	0.00210649	0.00650383	0.00199881	0.000298752	0.00135885	0	0	0.00217383	0	0.00691247	0	0.000584363	0.0014622	0	0.00137899
WARS2	0.176209	0.154544	0.112345	0.179943	0.121298	0.162072	0.0777795	0.121596	0.0970001	0.119251	0.144561	0.134812	0.162455	0.168674	0.128604	0.130742	0.164449	0.137667	0.147221	0.155056	0.121561	0.100979	0.120457	0.0974561	0.103853	0.171456	0	0.0914533	0.135168	0.154482	0.159275	0.0993993	0.120601	0.100248	0.146423	0.109979	0.0859539	0.124535	0	0.131299	0.128108	0.0823541	0.135704	0.115221	0.0894473	0.0744753	0.100517	0.0503269
HAO2	0	0.00129338	0.00218753	0.00500488	0.000624639	0.000267655	0	0.000302422	0.00130881	0.00123937	0.000180071	0.000359809	0	0	0.000514058	0.000520402	0	0.000152555	0.00180582	0.0020621	0.000716633	0.00279679	0.00811913	0.00262035	0	0	0	0.00107519	0.00412735	0.00837763	0	0.00295053	0.000972346	0.000616151	0.00131222	0.000934438	0.000604926	0.000406713	0	0	0.00332916	0.00130313	0.0062946	0	0.000588068	0.00229563	0.0023831	0
HSD3B2	0.00417045	0	0.000417063	0	0	0	0	0	0.000220375	0	0.000123712	0	0	0.00195106	0	0	0	0.000152201	0.000447078	0	0	0.00122912	0	0.000422316	0	0	0	0	0.00304517	0.00386432	0	0.000988803	0.000295534	0	0.00021508	0	0.000106424	0	0	0.00091687	0.000206691	0	0.000511161	0	0	0	0	0.00460269
HSD3B1	0.000119981	0.00111647	0.000368968	0.00578465	0.0068605	0.00150788	0.000299993	0.00151097	0.00324337	0	0.000923375	0.000114473	0	0.00272895	8.28966e-05	0.000731358	0	0.00208464	0.00134579	0.000736622	0.0010885	0.0033745	0	0.0057343	0.000377442	0	0	0	0.0112419	0.00488108	0.00142231	0.00583884	0.00101561	0	0.000848918	0.000235399	0.000953271	0	0	0.00131569	0.00680052	0	0.00512417	0	0.000992462	0.000432806	0.000853441	0.00271029
ZNF697	0.0933784	0.0692256	0.0759832	0.105433	0.107007	0.0852543	0.0448641	0.0806406	0.0732108	0.0623232	0.0728847	0.0696204	0.0796882	0.0732466	0.0584089	0.105331	0	0.0868106	0.0843147	0.07812	0.0777726	0.0785427	0.0959728	0.0640524	0.0708443	0.103482	0	0.116698	0.0837668	0.137386	0.0900923	0.0840384	0.0501696	0.0624022	0.0653383	0.057543	0.0604781	0.0780863	0	0.0895546	0.0849325	0.0862833	0.127673	0.106157	0.0763882	0.0564938	0.079197	0.140012
PHGDH	0.0151829	0.0270915	0.0131757	0.0199985	0.0195926	0.0123189	0.0307178	0.0168952	0.00938566	0.00241355	0.00446709	0.00239751	0.0182011	0.0205717	0.0147657	0.0161914	0	0.017503	0.0160536	0.0169559	0.0075135	0.0514771	0.0142661	0.00963808	0.00808087	0.0151564	0	0.0200101	0.0250057	0.0247712	0.0400912	0.0177167	0.0105128	0.00221416	0.0171781	0.00907592	0.00895387	0.0202271	0	0.0141439	0.00901258	0.0146758	0.0238409	0.00453673	0.0133195	0.0169916	0.00648982	0.104297
HMGCS2	0.00272681	0.000799987	0.00143198	0.00340097	0	0	0	0	0.000687104	0.000225104	0	0	0.00288941	0.00147155	0.000174191	0.00573635	0	0.000941872	0	0.00046624	0.000207172	0.00117467	0.00139692	0.000292909	0.000664157	0.00272385	0	0	0.00305021	0	0.000644756	0	0.000706385	0.00107197	0.00052039	0.000547198	0.000104622	0.00156195	0	0.00150831	0.000786772	0.00184126	0	0.00154486	0.000689858	0.000548161	0	0.00779264
NOTCH2	0.0357815	0.0227112	0.033419	0.0182228	0.0174606	0.0231906	0.0252318	0.0311923	0.0113095	0.0160058	0.0125446	0.0140468	0.0298538	0.0206676	0.0208085	0.00989407	0	0.0210436	0.0190496	0.0133401	0.00930256	0.0182485	0.014851	0.00478884	0.0209884	0.0173871	0	0.0773152	0.0474677	0.0407209	0.0358674	0.0185468	0.0266576	0.0202825	0.0259757	0.00758342	0.0396444	0.0165047	0	0.0227886	0.0090477	0.0485005	0.0320824	0.0280631	0.0281279	0.020649	0.00458347	0.0264436
SEC22B	0.235008	0.168961	0.159501	0.304039	0.241889	0.283117	0.239525	0.214659	0.126805	0.177843	0.181612	0.151009	0.229292	0.180763	0.110397	0.191035	0.364488	0.16818	0.236254	0.183538	0.178567	0.119844	0.122867	0.10371	0.178738	0.183054	0.460672	0.376908	0.353995	0.334962	0.270071	0.218657	0.161495	0.140885	0.17149	0.112531	0.185443	0.181018	0	0.214631	0.148401	0.237398	0.264099	0.314592	0.209621	0.107562	0.0663225	0.192764
NBPF26	0.0404372	0.0253502	0.0526161	0.0249744	0.0333122	0.0393072	0.017225	0.0504182	0.0305616	0.00586216	0.016638	0.0036754	0.0318206	0.0432113	0.0238248	0.0392809	0	0.0257062	0.0483334	0.0513435	0.051518	0.0533546	0	0.018532	0.0345026	0.0587298	0	0.0320667	0.0761985	0.0266604	0.0281067	0.0564497	0.0671169	0.0466314	0.00457857	0.0381846	0.0558618	0.05819	0	0.0554019	0.00421721	0.0848211	0.037267	0.0463582	0.0414649	0.0303076	0.0137599	0.0531983
FCGR1B	0	0	0	0.00060881	0	0.000263545	0	0.0019319	0.000871062	0	0	0	0.00335571	0.00179475	0	0	0	0.00136532	0	0.000131166	0.000691703	0.000269369	0	0	0	0.00117914	0	0	0.00256843	0	0.000904448	0.00463957	0.0017971	0.000315393	0.00237964	6.1073e-05	0.000410842	0.000289726	0	0	0	0	0	0	0	0	0	0.00189758
FAM72B	0.000496988	0.00140391	0.00192967	0.00043648	0.00459837	0.00128448	0	0.000765953	0.00257764	0.00255575	0	0.000870749	0	0.00062592	0.00184664	0.000960253	0	0.000610642	0.00140487	0.00451979	0.00241229	0.00105282	0.00120087	0.000165279	0	0.000799795	0	0	0.00250532	0.00037596	0	0.00231403	0.00185752	0.00221115	0.00499803	0.00112433	0.00243162	0.000720157	0	0.000419154	0.00476072	0.00405859	0.000733155	0.0022754	0.00234452	0.000831546	0.000415991	0.00381935
SRGAP2C	0.177789	0.191292	0.127376	0.286796	0.24686	0.207423	0.199091	0.202223	0.170783	0.18951	0.163938	0.168749	0.28113	0.196269	0.177498	0.237737	0	0.206068	0.22454	0.18442	0.169603	0.126724	0.210037	0.131161	0.151032	0.147073	0	0.270108	0.255203	0.246885	0.243126	0.17646	0.179699	0.142081	0.213204	0.148396	0.144222	0.15692	0	0.231661	0.242919	0.186404	0.220849	0.247145	0.184001	0.134529	0.157337	0.20523
FAM72C	0	0	0.000160473	0.000178318	0.000452891	0.000552404	0.00116533	0.001284	0.00178022	0.000796102	0.00035833	0.000123412	0.00165989	0.00230122	0.000510998	0	0	0	0.00160423	0	0.000830987	0.000550406	0	0.00115977	0	0.000365372	0	0.00463013	0.00228793	0	0	0.0018845	0.000157672	0.00122909	0.00124068	6.55748e-05	0.000791741	0.00028204	0	0.000418651	0.000241198	0	0.0011426	0	0	0	0.00237986	0
NBPF15	0.160182	0.160425	0.11436	0.206947	0.173894	0.155308	0.194997	0.174208	0.115166	0.153524	0.148974	0.144349	0.191203	0.202884	0.142035	0.168496	0.095133	0.174714	0.0959248	0.148491	0.157662	0.131634	0.120898	0.0928393	0.103114	0.131645	0	0.184391	0.225541	0.200711	0.25405	0.190229	0.170911	0.133438	0.144794	0.11917	0.157131	0.190842	0	0.213909	0.133519	0.176877	0.210333	0.19766	0.156427	0.102647	0.116356	0.0845945
SRGAP2B	0.225776	0.193086	0.152363	0.331551	0.257565	0.261719	0.21842	0.247216	0.178557	0.187822	0.170064	0.184034	0.289377	0.229843	0.218581	0.276791	0.33351	0.22732	0.203885	0.226101	0.221771	0.149048	0.178533	0.13142	0.156199	0.198886	0.691045	0.299668	0.343597	0.300921	0.253827	0.229002	0.214819	0.193486	0.197161	0.180075	0.151755	0.20968	0	0.282279	0.280599	0.226908	0.307452	0.235038	0.18339	0.141206	0.150386	0.155585
FAM72D	0.000437875	6.72667e-05	0.000684821	0.00135279	0.00606635	0.00390747	0	0.000927984	0.00361877	0.00391175	0.000205184	0.000250256	0	0.003742	0.00293151	0	0	0.00415652	0.000261199	0.000355148	0.00266427	0.00156174	0	0.00471074	0.00021031	0	0	0.00118542	0.00135664	0.00152078	0.00201629	0.0024235	0.00486402	0.000725338	0	0.000578466	0.00169392	0.000255476	0	0	0.001413	0.00464944	0.00156095	0.00299323	0.00218868	0.00170746	0.00161311	0.00475871
NBPF20	0.092035	0.0616514	0.053307	0.113866	0.0620132	0.0816416	0.0955406	0.0768022	0.0560245	0.045869	0.0594617	0.0541397	0.0652627	0.0693741	0.072625	0.0577761	0.179531	0.0610917	0.0707242	0.0786389	0.0751395	0.0568116	0.0181285	0.0500898	0.042126	0.0628049	0.0486501	0.0846	0.119496	0.0876991	0.0604155	0.109743	0.0788369	0.0374221	0.0668811	0.0484401	0.0807777	0.0772529	0	0.0897248	0.0654656	0.0733336	0.0770425	0.0597874	0.071527	0.0543662	0.0551931	0.0819311
GPR89A	0.129019	0.144962	0.110942	0.177071	0.173056	0.149589	0.289276	0.163785	0.120747	0.119304	0.124985	0.124128	0.210745	0.195596	0.146214	0.177504	0.527221	0.154823	0.15722	0.144742	0.16112	0.113882	0.124121	0.118441	0.119439	0.100923	0.317919	0.205132	0.23253	0.168134	0.216584	0.201192	0.154745	0.146045	0.162802	0.111793	0.168477	0.193324	0	0.187573	0.170452	0.183938	0.224907	0.286141	0.183446	0.10636	0.113786	0.262016
PDZK1	0.0328168	0.0286673	0.054743	0.172375	0.14634	0.036924	0.0187533	0.0531074	0.0443511	0.017812	0.0285634	0.0112223	0.00522756	0.0710065	0.0146773	0.0669398	0	0.0570527	0.0723157	0.0322505	0.0559838	0.0690095	0.00361718	0.0729226	0.0157548	0.0127563	0	0.0428503	0.238358	0.0953998	0.013555	0.152253	0.0256645	0.0324901	0.0271531	0.0211522	0.036126	0.0204421	0	0.0281942	0.0347858	0.0234582	0.138815	0.0194103	0.0172904	0.0439371	0.0244504	0.10232
CD160	0.00893362	0.00264845	0.00484671	0.0170592	0.00540917	0.00167247	0.00586916	0.00547141	0.00641197	0	0.00382446	0.00209087	0.0044405	0.00385829	0.000570905	0.0154447	0	0.00769323	0.00606296	0.00221049	0.000958803	0.0098771	0	0.010187	0.000918158	0.000763154	0	0.00130537	0.0202289	0.00578602	0.000802391	0.0237589	0.00122303	0.00336585	0	0.000573751	0.00335031	0.00267408	0	0.00698944	0.00501548	0.00125377	0.0157702	0	0.00246475	0.00409482	0.00881852	0.068556
RNF115	0.465028	0.415502	0.25082	0.554828	0.429796	0.466056	0.374955	0.355271	0.209793	0.295696	0.272687	0.384461	0.539663	0.287971	0.312293	0.358482	0.650194	0.361054	0.358521	0.385904	0.289786	0.182512	0.571631	0.156009	0.291477	0.427129	0.530505	0.65259	0.567813	0.608332	0.581848	0.350342	0.333975	0.257162	0.492821	0.223965	0.256371	0.371842	0	0.435673	0.364919	0.425303	0.428809	0.595558	0.328066	0.226486	0.26374	0.283758
POLR3C	0.167692	0.180293	0.117048	0.176825	0.133514	0.123151	0.100458	0.134162	0.112182	0.108032	0.108816	0.110798	0.182901	0.181073	0.151889	0.165525	0.230791	0.168867	0.131069	0.156351	0.125137	0.112333	0.164221	0.0871881	0.110589	0.15587	0	0.132497	0.209464	0.161593	0.194238	0.190986	0.124332	0.115807	0.130218	0.114717	0.119721	0.141943	0	0.151346	0.154743	0.168976	0.217222	0.132685	0.141309	0.106872	0.113463	0.15444
NUDT17	0.00891211	0.00885595	0.0145725	0.0168266	0.0149709	0.0156479	0.0343227	0.0182862	0.0154828	0.016552	0.0109646	0.0118589	0.0245385	0.027206	0.00557536	0.0296152	0.114017	0.0170805	0.0163557	0.00794873	0.0174691	0.0173202	0.0111961	0.00701425	0.0144114	0.0111502	0	0.0297089	0.0163499	0.0174991	0.0311822	0.020704	0.0149843	0.0102027	0.0133438	0.00623946	0.0303281	0.0353065	0	0.0171427	0.0195146	0.0311273	0.0238414	0.025172	0.0303398	0.0115743	0.00713892	0.0356175
PIAS3	0.0681809	0.0674036	0.043549	0.0667299	0.0659367	0.0585166	0.0719038	0.0685443	0.0392154	0.0609345	0.053116	0.02706	0.0912302	0.0492787	0.0480343	0.0340407	0	0.0391994	0.0548534	0.0642832	0.0613526	0.0267064	0.0269899	0.0200333	0.0568483	0.0456374	0	0.0807771	0.0953576	0.0935827	0.105672	0.0732265	0.0511793	0.0286156	0.033053	0.0320669	0.0361199	0.0773946	0	0.0284341	0.0329906	0.0438012	0.0693539	0.0815687	0.0528981	0.0237405	0.0181448	0.0207134
ANKRD35	0.0735993	0.0587175	0.0528725	0.0757861	0.0525421	0.0501668	0.050703	0.0819934	0.0530236	0.0477929	0.0457742	0.0241192	0.0629775	0.0769787	0.0623488	0.0621467	0	0.0753724	0.055198	0.0465823	0.0470416	0.0581462	0.0542969	0.0363571	0.0480163	0.066565	0.0486501	0.0670875	0.112994	0.0774351	0.109153	0.0943024	0.0763821	0.0322212	0.0671737	0.0491528	0.0522516	0.0624082	0	0.107214	0.0734159	0.0809015	0.11278	0.0671548	0.063635	0.0326225	0.0548725	0.101096
ITGA10	0.00848826	0.013969	0.0130231	0.0437488	0.0172294	0.018807	0.108583	0.0280575	0.0207094	0.0192717	0.0116031	0.0134538	0.0130559	0.0349688	0.0126157	0.0233137	0	0.0193882	0.0202409	0.0307428	0.0137419	0.01084	0.0218682	0.00884751	0.00632429	0.00427985	0	0.0172965	0.0363743	0.030296	0.0368042	0.0208518	0.020558	0.0270862	0.0101466	0.0132676	0.090802	0.0513604	0	0.0158474	0.0422653	0.0201919	0.0182156	0.0389885	0.0257987	0.0204663	0.0228119	0.208841
PEX11B	0.117666	0.10106	0.0823668	0.132882	0.112832	0.145282	0.0787255	0.132536	0.0849457	0.0631323	0.0966954	0.071567	0.0976303	0.220745	0.0971062	0.136856	0	0.125735	0.159768	0.0885957	0.120058	0.0887743	0.0409266	0.0736028	0.108814	0.0807794	0	0.102448	0.201475	0.120799	0.068637	0.17768	0.0825943	0.0695857	0.0717996	0.0789395	0.110143	0.0916448	0	0.108685	0.0975698	0.104915	0.165173	0.0931667	0.133215	0.0557065	0.061541	0.104231
RBM8A	0.0937047	0.0804945	0.0884184	0.125608	0.115055	0.104798	0.162875	0.141293	0.0877614	0.0831464	0.109288	0.0617807	0.109369	0.122947	0.0699642	0.107211	0	0.0882632	0.152708	0.071385	0.101552	0.079492	0.0569152	0.0868078	0.108272	0.0649047	0	0.0937408	0.192939	0.0697037	0.139628	0.124089	0.0710849	0.0582997	0.0916798	0.0638924	0.109775	0.0979459	0	0.11258	0.0750067	0.0722756	0.128535	0.123443	0.12113	0.0746499	0.0363029	0.160714
AC243547.3	0.000101316	0	0.000386077	0.00193312	0.000439265	0	0.00125292	0.00134375	0.000760422	0.000694244	0.000762798	0.000136452	0	0.00339843	0	0	0	0.000405257	0.00130213	0.000885493	0.00056895	0.000330165	0	0.000292909	0	0	0	0	0.00373923	0	0	0.00224785	0.000714368	0.000629382	0	0.000319879	0.000337284	0	0	0	0	0.000172631	0.00241967	0	0	0.000681056	0.0019111	0
LIX1L	0.113558	0.0731599	0.0605693	0.0836332	0.0730884	0.0582165	0.0484454	0.0740886	0.0570899	0.0626861	0.0606731	0.0625572	0.0732832	0.107126	0.070722	0.0812339	0	0.114898	0.0606806	0.057414	0.0567472	0.0603064	0.104585	0.0495313	0.0514847	0.0653939	0	0.0798271	0.127598	0.0729257	0.117769	0.100001	0.0779232	0.0361625	0.0718947	0.0418144	0.0446874	0.0445802	0	0.066108	0.0515894	0.0701476	0.148804	0.0604686	0.076754	0.0492193	0.044282	0.0479061
ANKRD34A	0.035467	0.0353405	0.0572557	0.0682045	0.0737534	0.0837957	0.100671	0.0649352	0.0368837	0.0622024	0.0688294	0.0203047	0.0652415	0.0453454	0.0263079	0.031074	0	0.0194488	0.0786442	0.0322673	0.0589032	0.0335825	0.00569341	0.0269737	0.0928844	0.0538522	0	0.0782728	0.1035	0.0286883	0.0321977	0.0536712	0.0461837	0.0320764	0.0201216	0.0297435	0.0631427	0.0685219	0	0.0586641	0.0226615	0.0443815	0.0338761	0.0603075	0.0894372	0.0367752	0.011611	0.068649
POLR3GL	0.0416706	0.020199	0.0172343	0.0307136	0.0219955	0.0265533	0.0267393	0.0419942	0.0327234	0.00698523	0.0193036	0.00793879	0.0316293	0.0615179	0.0282153	0.0449174	0	0.0244367	0.0577364	0.0173542	0.0263585	0.0278419	0.0137235	0.0251938	0.0274892	0.0274311	0	0.0409064	0.0609648	0.0248461	0.0362399	0.0527112	0.0205028	0.0139332	0.0305407	0.0132688	0.0307111	0.030204	0	0.0420299	0.016264	0.0171374	0.0486669	0.0108666	0.0179096	0.0193166	0.0075547	0.0216821
TXNIP	0.0214856	0.0140065	0.0116845	0.0130543	0.016707	0.0103028	0.0196953	0.012688	0.00503517	0	0.00657271	0.00804147	0.0126916	0.0127556	0.00418587	0.00550623	0	0.00516676	0.0100055	0.0132528	0.00706051	0.00870998	0.0316782	0.00139266	0.0165217	0.018194	0	0.0305708	0.0209938	0.030457	0.0328126	0.00875077	0.0184066	0.00456297	0.0054565	0.0055062	0.00273956	0.0151245	0	0.00283629	0.00507837	0.0252659	0.0261902	0.0177251	0.021427	0.00599127	0.000450167	0.0192433
HJV	0.00417472	0.00232791	0.00514036	0.00936446	0.00896108	0.00774385	0.00714145	0.00749774	0.00757561	0.00403324	0.00452156	0.0035025	0.00300301	0.00959291	0.00920416	0.0103549	0	0.0058076	0.00363643	0.00292425	0.00482738	0.00695593	0.00922821	0.0031703	0.0052905	0.00400399	0	0.0126891	0.0145789	0.00342987	0.00151809	0.00762359	0.00785727	0.0110504	0.006593	0.00219031	0.00428844	0.00235764	0	0.0132322	0.00469851	0.00481605	0.00838766	0.00966138	0.0130414	0.00375673	0.00103674	0.0322885
NBPF10	0.00134239	0.00205306	0.00167988	0.00235971	0.000323566	0.003393	0	0.00147702	0.000576663	0	0.00153001	0.000555566	0.00846752	0.00177444	0.00115475	0	0	0	0.000573665	0	0	0.00288505	0	0	0.000154185	0.00186534	0	0.00391041	0.00193864	0.000316005	0.00377121	0	0.0025028	0.0022893	0.00430277	0.000605198	0.000527942	0	0	0.0011669	0.00117653	0.00274332	0.00215022	0.00131395	0	0	0	0
NBPF12	0.242809	0.162373	0.153839	0.242267	0.255348	0.181617	0.166628	0.199221	0.137849	0.177546	0.175436	0.142546	0.249053	0.240585	0.182685	0.211061	0	0.228795	0.172673	0.186161	0.16539	0.158907	0.2249	0.105936	0.0994118	0.209714	0.359617	0.170432	0.281257	0.279711	0.226664	0.217627	0.192262	0.165308	0.193599	0.134551	0.16873	0.217389	0	0.212535	0.171358	0.208171	0.295478	0.178337	0.149001	0.12246	0.101917	0.119292
PRKAB2	0.163515	0.150063	0.1429	0.224228	0.278459	0.209892	0.195433	0.190334	0.138257	0.127346	0.129594	0.144491	0.144858	0.193659	0.121932	0.180987	0	0.162117	0.202251	0.14147	0.167071	0.12542	0.124808	0.0968221	0.13064	0.173358	0.0486501	0.263465	0.351576	0.212067	0.215569	0.235114	0.1526	0.134442	0.194754	0.122725	0.168758	0.153252	0	0.196682	0.136053	0.187348	0.203939	0.218236	0.192902	0.119285	0.0735754	0.201912
FMO5	0.0348395	0.0288324	0.0666613	0.225209	0.128706	0.0535337	0.0625936	0.083464	0.0662103	0.0248412	0.0376164	0.0341597	0.0224775	0.135576	0.0255778	0.107782	0	0.0699863	0.110274	0.0526724	0.0690132	0.0699666	0.0246851	0.0732025	0.0395791	0.0196042	0	0.0630608	0.270121	0.105516	0.0377251	0.132111	0.0460566	0.0734693	0.0198338	0.0234668	0.0585883	0.0484302	0	0.0459424	0.0657733	0.0499033	0.143466	0.023178	0.0390235	0.0473378	0.0448352	0.0605148
CHD1L	0.25923	0.294363	0.204244	0.333297	0.353701	0.267776	0.235228	0.28122	0.191943	0.190246	0.213731	0.242929	0.308049	0.285355	0.218669	0.279922	0.386884	0.255727	0.262552	0.292971	0.242406	0.149972	0.297082	0.154103	0.214265	0.261799	0	0.278164	0.335217	0.340921	0.32238	0.296425	0.246176	0.219457	0.249226	0.179978	0.209379	0.275376	0	0.27513	0.238351	0.259519	0.310855	0.30511	0.244476	0.173424	0.161913	0.152849
BCL9	0.168558	0.112502	0.110943	0.162571	0.199027	0.157562	0.105633	0.15934	0.111423	0.0923215	0.110581	0.0849803	0.129619	0.0877642	0.0965867	0.120443	0.756972	0.112481	0.135421	0.117311	0.116284	0.0923749	0.070062	0.0882525	0.106206	0.113014	0.0486501	0.178023	0.178556	0.162225	0.180572	0.102284	0.112912	0.105907	0.100625	0.114958	0.0909769	0.13412	0	0.114928	0.106891	0.101191	0.152036	0.147998	0.157653	0.095189	0.0642303	0.0586087
ACP6	0.161331	0.150101	0.123897	0.106167	0.187487	0.136753	0.108887	0.125822	0.106867	0.0951128	0.0832454	0.0791174	0.12977	0.147878	0.119723	0.133516	0.261506	0.126625	0.130995	0.104284	0.1136	0.113038	0.142359	0.092023	0.102991	0.107868	0.460672	0.212591	0.211234	0.189512	0.181567	0.159552	0.136826	0.123244	0.15051	0.0893021	0.109691	0.141366	0	0.173296	0.111718	0.169182	0.18513	0.13572	0.130197	0.0827965	0.0846081	0.16306
GJA5	0	0.000429577	0.000906151	0.00184149	0.000591061	0.000545808	0	0	0	0	0	0.0022992	0	0.00217474	0.00112053	0	0	0	0.000447078	0	0.000527011	2.92576e-05	0	0.000551344	0	0.000461377	0	0.00139191	0.00222491	0.000419999	0	0	0.000307185	0	0	0	0.000294859	0	0	0	0	0	0.00131369	0	0	0	0	0.00158934
GPR89B	0.193395	0.157172	0.138892	0.221999	0.251211	0.177351	0.349839	0.189922	0.134932	0.148483	0.152272	0.15169	0.226069	0.208113	0.178741	0.203642	0.488771	0.183761	0.17088	0.195733	0.169906	0.139991	0.146054	0.123307	0.165616	0.151103	0.0486501	0.192967	0.267281	0.208289	0.187555	0.205808	0.195812	0.176567	0.210769	0.113686	0.207478	0.243151	0	0.24161	0.193358	0.248974	0.261208	0.355372	0.240913	0.104898	0.130084	0.314792
NBPF11	0.121668	0.112531	0.0864154	0.152733	0.173375	0.130706	0.118387	0.147738	0.118547	0.0990194	0.116879	0.0937714	0.179616	0.180777	0.144055	0.156884	0.095133	0.174267	0.124047	0.133733	0.136143	0.117899	0.0661235	0.0795853	0.0733283	0.0964259	0.0486501	0.110614	0.207194	0.184814	0.171637	0.188114	0.151916	0.109761	0.113117	0.0850459	0.150387	0.132998	0	0.11853	0.119485	0.172653	0.195957	0.123007	0.114415	0.0928371	0.0918105	0.101623
PPIAL4G	0.0155107	0.0114832	0.0120619	0.019075	0.0225945	0.0185907	0.00427243	0.0162472	0.0103476	0.0126654	0.0162965	0.0156043	0.016696	0.0273027	0.00663442	0.00764069	0	0.0142205	0.0141039	0.0155518	0.0121911	0.0132128	0.0305584	0.0113685	0.00878772	0.0172099	0	0.0193576	0.0171951	0.0175859	0.00759294	0.0153328	0.017645	0.0195406	0.0215991	0.00471994	0.0124947	0.0155656	0	0.00647826	0.0180557	0.00734043	0.010208	0.0129219	0.0140403	0.00403649	0.00891866	0.0269239
NBPF14	0.0135752	0.0169465	0.0122043	0.0126086	0.0192599	0.00759606	0.0169802	0.023149	0.00535329	0.0132765	0.0107072	0.00562483	0.00979264	0.0104557	0.0139707	0.0121613	0	0.0160654	0.00865417	0.0139086	0.0151971	0.0164668	0.0138064	0.00381313	0.00816035	0.00518681	0	0.0133649	0.0260902	0.0151071	0.0130822	0.0271995	0.0273425	0.0149055	0.0169094	0.006347	0.0162139	0.0165659	0	0.0276093	0.013177	0.0271732	0.0150559	0.0166517	0.0197981	0.00772018	0.0113389	0.00388669
NUDT4B	0.000661443	0	0.00199076	0.00770213	0.0038679	0.00216288	0.00637017	0.00246913	0.00363201	0.000611509	0.00173584	0.000918034	0.00291046	0.00631252	0.00345625	0.00318929	0	0.00538485	0.00944588	0.00164697	0.00301243	0.012544	0	0.0123319	0.00115835	0	0	0	0.0107265	0	0.00728293	0.00965615	0.00145786	0.000200111	0	0.00167004	0.00970298	0.00160866	0	0.0121493	0.00196481	0.0011283	0.00182821	0.00329299	0.00235741	0.0103548	0.00281212	0.0180435
PDE4DIP	0.206996	0.246408	0.123038	0.347689	0.230815	0.25804	0.168838	0.17546	0.0999157	0.16674	0.151886	0.261137	0.318144	0.177109	0.162069	0.237508	0.736268	0.187201	0.197749	0.212124	0.176569	0.0816601	0.339319	0.0781953	0.138022	0.283074	0.0803569	0.325094	0.339961	0.270912	0.252738	0.166549	0.143655	0.0889625	0.298585	0.112879	0.098606	0.231758	0	0.214035	0.283545	0.175778	0.171305	0.343065	0.205265	0.0866774	0.145331	0.154735
NBPF9	0.138664	0.137655	0.102378	0.141	0.0996894	0.12148	0.18421	0.143599	0.118306	0.117641	0.117457	0.109387	0.137527	0.108329	0.110281	0.122436	0.470459	0.114973	0.14101	0.135511	0.117646	0.096103	0.0957714	0.0812531	0.104825	0.0917706	0.14423	0.170384	0.151228	0.14838	0.157617	0.154521	0.140603	0.108951	0.125775	0.0878274	0.123022	0.196645	0	0.184257	0.14255	0.13181	0.179722	0.144465	0.126525	0.0643454	0.098431	0.111312
NBPF19	0.129965	0.109866	0.0872777	0.104602	0.116293	0.107767	0.103781	0.124761	0.0644131	0.0990326	0.0864802	0.114488	0.123071	0.163962	0.100041	0.0790242	0	0.0966112	0.116336	0.0793023	0.0840641	0.0903959	0.0571237	0.0441722	0.0816055	0.109118	0	0.177231	0.14289	0.200731	0.203095	0.139405	0.127314	0.098024	0.131489	0.0949868	0.110312	0.12123	0	0.118634	0.0687806	0.144057	0.15032	0.139985	0.138085	0.0494049	0.040058	0.131643
FCGR1A	0	0	0.00120724	0.00291867	0	0.00300371	0.0114298	0.00429313	0.00167529	0	0.00257832	0	0.0101279	0.000730917	0.00311006	0	0	0.00135486	0	0.000246512	0	0.00133263	0	0.00187188	0.000840023	0.000948859	0	0.00654286	0	0.000385346	0.00815767	0.00637719	0.00290339	0	0	0.000200279	0.00132278	0	0	0.00361512	0.000176789	0	0.00757295	0.000559722	0	0	0	0
HIST2H2BF	0.0237769	0.00715843	0.00875328	0.0224233	0.0188909	0.0162247	0.0307054	0.017179	0.00944892	0.00465662	0.0050504	0.00225553	0.00591815	0.0127811	0.00437035	0.00987897	0	0.0139107	0.0200004	0.00474702	0.00415314	0.014271	0	0.0106252	0.00184412	0.010803	0	0.0352511	0.0392171	0.0147164	0.00769833	0.0196249	0.00888284	0.0159444	0.000579566	0.00651941	0.0155752	0.0114661	0	0.00558451	0.00364616	0.00878515	0.0165551	0.0189174	0.00366852	0.0043747	0.00665285	0.0849802
HIST2H4A	0	0	0	0.000987371	0	0	0.00111713	0	0	0	0	0	0	0	0	0	0	0.000582755	0	0.000591582	0	0.000112767	0	0.000465037	0	0	0	0	0	0.000509298	0.0023149	0	0	0	0	0	0	0	0	0	0	0	0	0	0	0	0	0.000917788
HIST2H4B	0	0	7.30359e-05	0.000182473	0	0	0	0	0.000636233	0	0.00041791	0	0	0.000826359	0	0.00104994	0	0	0.000524423	0	0	0	0	0	0	0.00192989	0	0	0.00206349	0	0	0	0.000155392	0	0.00647888	0	0.0005878	0	0	0.000633681	0	0	0.00131369	0	0	0	0	0.00568106
HIST2H2BE	0.00730241	0.000842155	0.00229648	0.00883204	0.00774109	0.00614421	0.0239381	0.00719415	0.00228808	0.00077317	0.00233344	0.00157013	0.00396803	0.00475997	0.000376966	0.00159439	0	0.00244709	0.00550482	0.00118781	0.00462033	0.00248106	0	0.00107107	0.0101312	0.00490476	0	0.00194526	0.0142505	0.0028397	0.00806957	0.00760322	0.00161089	0.000791756	0.00206129	0.000795677	0.00413498	0.0052357	0	0.00316092	0.000274383	0.00308803	0.00452179	0.0130325	0.00410538	0.00104409	0	0.0256891
HIST2H2AC	0	0	0	0.00174578	0	0.00235787	0	0.000468112	0	0	0.000548559	0	0	0	0	0	0	0	0.00149917	0	0	0.000479798	0	0.000843637	0	0	0	0	0	0	0	0	0.000507551	0	0.00289729	0	0.00105057	0	0	0.000337616	0	0	0	0	0.00107385	0.000573768	0	0.000917788
BOLA1	0.0250381	0.0309791	0.0217171	0.046004	0.0282516	0.027817	0.0375603	0.0358496	0.0313798	0.0283574	0.0209136	0.0140764	0.0152132	0.061984	0.0186983	0.0480945	0	0.024646	0.0453388	0.0146896	0.025523	0.0209535	0.0135884	0.0229212	0.0160173	0.00551618	0	0.016449	0.0694897	0.0196213	0.0267393	0.0375146	0.0255951	0.0198489	0.0250444	0.00852547	0.0270844	0.0341131	0	0.0223728	0.017979	0.0167307	0.0364309	0.0121279	0.0203476	0.0154056	0.0165267	0.0283122
SV2A	0.443965	0.318541	0.278658	0.47142	0.413714	0.502427	0.31609	0.373465	0.24833	0.34399	0.393379	0.362758	0.594718	0.325147	0.257676	0.32518	0.604004	0.312189	0.385709	0.346404	0.327697	0.220059	0.447881	0.206135	0.323255	0.421733	0.254458	0.600355	0.586941	0.461314	0.576548	0.35124	0.345675	0.242992	0.434591	0.23532	0.272771	0.356782	0	0.401764	0.343746	0.45817	0.415991	0.55033	0.390236	0.218117	0.180324	0.342612
SF3B4	0.0480059	0.0284347	0.0265261	0.0461197	0.0376463	0.0423207	0.110349	0.0467603	0.0346522	0.0400525	0.0488656	0.0350171	0.0653189	0.0482061	0.0225541	0.0275043	0	0.0170424	0.082244	0.0286035	0.0387021	0.0307696	0.00299881	0.0248483	0.0693861	0.0422663	0	0.0699952	0.0653023	0.0569332	0.0986179	0.0389076	0.0346446	0.0209054	0.0172529	0.0176949	0.0416198	0.0641958	0	0.0250459	0.0401306	0.0490861	0.048149	0.0970479	0.0737382	0.0292534	0.0128894	0.135277
MTMR11	0.022231	0.0160418	0.0177474	0.0268118	0.0360191	0.0150095	0.0335511	0.0277095	0.0183649	0.0199583	0.0121025	0.0111982	0.0363302	0.0455181	0.0183473	0.0322163	0	0.0354963	0.0253431	0.0214922	0.0168049	0.0133857	0.00738125	0.0171305	0.0189965	0.0205996	0	0.0289935	0.0420466	0.0356614	0.027338	0.031631	0.0206318	0.0166735	0.0101881	0.0108826	0.0180986	0.0414021	0	0.0215511	0.0212003	0.0122228	0.061072	0.0339689	0.0202776	0.0228118	0.00497376	0.0628563
OTUD7B	0.250751	0.223109	0.183966	0.246632	0.19927	0.176127	0.197672	0.208252	0.160002	0.172323	0.160871	0.177384	0.269529	0.21415	0.198782	0.194259	0.740528	0.215089	0.196989	0.216643	0.187525	0.159479	0.217283	0.145755	0.154007	0.210011	0.460672	0.244666	0.27554	0.26686	0.260351	0.24057	0.215933	0.176585	0.168396	0.146679	0.174842	0.214904	0	0.218981	0.204864	0.18283	0.252467	0.262504	0.208008	0.150802	0.120817	0.181215
VPS45	0.439642	0.385168	0.252615	0.499338	0.400645	0.423035	0.298327	0.332664	0.219789	0.255804	0.282616	0.357591	0.509066	0.354145	0.277824	0.322549	0.541463	0.33953	0.338446	0.366719	0.296919	0.172004	0.534734	0.197882	0.303773	0.429953	1.17424	0.584188	0.565601	0.531547	0.506958	0.287404	0.311772	0.213045	0.427108	0.255032	0.254596	0.319949	0	0.385862	0.354577	0.489236	0.436264	0.526162	0.343795	0.221626	0.205156	0.286752
PLEKHO1	0.137483	0.143335	0.106277	0.138234	0.117227	0.163903	0.184166	0.194573	0.12289	0.126417	0.138567	0.139444	0.280235	0.180244	0.149762	0.168132	0.248037	0.131833	0.158708	0.147259	0.146682	0.10258	0.122064	0.0880816	0.11682	0.162041	0	0.189788	0.19745	0.143742	0.229812	0.192009	0.130083	0.0992307	0.0604669	0.0947362	0.163067	0.148196	0	0.189531	0.148388	0.131607	0.175761	0.233551	0.147763	0.12329	0.0936773	0.19832
ANP32E	0.101555	0.0658214	0.0637794	0.104183	0.0922874	0.128183	0.0727106	0.0919775	0.0559876	0.0716267	0.0881697	0.0961877	0.10098	0.103058	0.0476082	0.0746186	0.261506	0.0599954	0.107045	0.0668364	0.0680243	0.0725242	0.0628776	0.0597806	0.101636	0.0952423	0	0.12228	0.232499	0.0787701	0.111563	0.114268	0.0767466	0.0624284	0.0849737	0.0449245	0.0627152	0.0552519	0	0.0952208	0.0686317	0.100617	0.0922939	0.12698	0.0897928	0.0686427	0.0332187	0.128664
CA14	0.00115551	0.000680181	0.000328184	0.00202518	0.000663959	0.00150068	0.00547125	0.00261694	0.00127101	0	0	0	0	0.00347322	0.0011897	0	0	0.000857608	0.000436826	0	0.0012741	0.00120311	0	0.00273739	0.00210313	0	0	0	0.00880361	0.00138792	0.00798282	0.00349028	0.00149058	0.0010671	0.0026389	0.000228608	0.00029928	0	0	0	0.000707248	0	0.00393524	0.00207775	0.00218271	0.000352442	0	0.00140649
APH1A	0.0716789	0.0732441	0.047055	0.0617025	0.066803	0.0776327	0.0532713	0.0674536	0.0613423	0.0383646	0.0587406	0.0454319	0.0946829	0.0904387	0.0558113	0.0731972	0.261755	0.0583516	0.096691	0.0808476	0.0973413	0.0512232	0.0635717	0.0568782	0.0612422	0.0729307	0	0.0446611	0.102629	0.0409031	0.0683503	0.104017	0.0538048	0.0396043	0.0367217	0.0381199	0.0543417	0.046125	0	0.0764022	0.0475621	0.034425	0.085674	0.0902122	0.0577802	0.0340645	0.0184232	0.0304887
C1orf54	0.0382925	0.0346914	0.0359698	0.0427701	0.047556	0.0254522	0.0279435	0.0374728	0.0410703	0.0236793	0.018928	0.0214213	0.0404758	0.0898538	0.0498939	0.0605371	0.249028	0.0501977	0.0279842	0.0349997	0.0471325	0.0491057	0.0454883	0.0605775	0.0256212	0.0321444	0	0.0178148	0.0758991	0.0338161	0.0428351	0.0724385	0.0393134	0.0214569	0.029696	0.0336539	0.0346841	0.034697	0	0.0605377	0.0395687	0.0359872	0.06759	0.0341903	0.0204274	0.0450776	0.0243775	0.0980839
CIART	0.0184224	0.0176127	0.0296	0.00698018	0.043717	0.0359403	0.0837615	0.0351936	0.0219375	0.0152728	0.0376265	0.0510705	0.00938648	0.023448	0.0481399	0.0157861	0	0.0496168	0.0289634	0.00886417	0.0755784	0.0296603	0.0107298	0.0531561	0.0200023	0.0162179	0	0.0182211	0.0460656	0.024049	0.0148441	0.0440306	0.030639	0.0185775	0.0230376	0.0155113	0.0263557	0.0309982	0	0.0350144	0.0252128	0.0318907	0.0799325	0.0306292	0.0324702	0.0150868	0.00440109	0.0215439
MRPS21	0.241912	0.189493	0.196772	0.401619	0.281479	0.289095	0.261544	0.28954	0.192948	0.167101	0.19968	0.208584	0.284743	0.292263	0.178639	0.286095	0.524232	0.235169	0.307461	0.180512	0.240857	0.142847	0.146265	0.148858	0.219183	0.215314	0.0486501	0.326618	0.502382	0.242633	0.35481	0.332024	0.199432	0.16209	0.205954	0.12442	0.21828	0.237072	0	0.255358	0.216518	0.231559	0.341475	0.221878	0.231382	0.127309	0.12074	0.199306
PRPF3	0.240758	0.189145	0.148768	0.246695	0.195352	0.163525	0.219582	0.196864	0.1423	0.161044	0.136698	0.168016	0.189917	0.241586	0.177007	0.226696	0.574704	0.206405	0.193536	0.187443	0.163259	0.141239	0.276338	0.115188	0.14635	0.167868	0	0.215595	0.289939	0.235547	0.29289	0.238136	0.195075	0.167334	0.207911	0.123741	0.179399	0.18731	0	0.234929	0.198723	0.197114	0.27509	0.196752	0.180716	0.104752	0.126477	0.175145
RPRD2	0.46755	0.351891	0.231715	0.5491	0.406461	0.452679	0.396639	0.354716	0.217939	0.273322	0.265566	0.340265	0.549228	0.320401	0.276813	0.391784	1.04891	0.353079	0.330285	0.374788	0.295084	0.158729	0.574644	0.156529	0.294654	0.407969	0.168585	0.632532	0.623814	0.578353	0.498944	0.323058	0.311019	0.223733	0.390786	0.205656	0.225859	0.337424	0	0.364876	0.37621	0.4489	0.396371	0.641725	0.397643	0.194342	0.219129	0.353816
TARS2	0.161956	0.117917	0.0924381	0.122299	0.0982331	0.0831994	0.0982271	0.126718	0.103294	0.0892341	0.0808967	0.0835932	0.160763	0.185056	0.155969	0.158478	0.179531	0.182533	0.144242	0.116491	0.117634	0.103596	0.0984952	0.0788769	0.0736961	0.080994	0.722933	0.104202	0.165571	0.117795	0.154738	0.152656	0.123928	0.0750694	0.149326	0.0794832	0.094156	0.116984	0	0.166471	0.163523	0.131742	0.189431	0.0922305	0.0919372	0.0959401	0.102138	0.162308
ECM1	0.0711398	0.0870305	0.0447589	0.107874	0.0900235	0.0831466	0.130543	0.111852	0.0723041	0.0671449	0.0492108	0.0492551	0.0700435	0.145567	0.0611561	0.0993965	0.114017	0.0622945	0.0723461	0.0783007	0.0854053	0.0445825	0.0344492	0.0510245	0.0575409	0.0715046	0	0.116108	0.10192	0.0939935	0.119585	0.0751167	0.0732926	0.0299835	0.0251595	0.0380848	0.0605989	0.0605224	0	0.037204	0.0907218	0.063927	0.084939	0.113168	0.100421	0.0449182	0.0439115	0.0423135
ADAMTSL4	0.00297864	0.0038703	0.00378817	0.0114177	0.0078144	0	0	0.00692892	0.0031244	0.00137087	0.00264654	0.00231602	0	0.0204556	0.00344447	0.00223294	0	0.00960563	0.00512483	0.00356013	0.00733952	0.00537809	0	0.00320222	0.000609882	0.00602763	0	0.00168348	0.00499076	0.00258615	0.000623602	0.00993917	0.0043086	0.00206786	0	0.0053648	0.00150682	0.000508914	0	0.00212959	0.00218945	0.00484469	0.0143558	0.00349574	0.00896999	0.00393803	0.00233292	0.00885295
MCL1	0.0577277	0.0483239	0.0471638	0.0472139	0.051673	0.0606646	0.0868137	0.0478483	0.0386175	0.0442457	0.0514068	0.0312229	0.0639992	0.041584	0.0332963	0.0429075	0	0.0359311	0.0833487	0.050136	0.0604533	0.0433661	0.0199754	0.0447447	0.0577077	0.0632816	0	0.076179	0.0504776	0.0536838	0.0969043	0.075784	0.048915	0.0326984	0.0195982	0.0302635	0.0667963	0.0544323	0	0.0644296	0.041566	0.0481926	0.0524368	0.0848968	0.0708223	0.0423449	0.0168702	0.20717
ENSA	0.468382	0.397921	0.269306	0.513552	0.393225	0.402065	0.385265	0.352619	0.241756	0.332453	0.29005	0.413549	0.5327	0.334098	0.291274	0.368626	0.696406	0.381358	0.331164	0.390578	0.324946	0.183564	0.561495	0.17371	0.306155	0.459482	0.887581	0.621574	0.587508	0.508903	0.565429	0.322156	0.345607	0.264421	0.472816	0.254976	0.257911	0.386712	0	0.406851	0.384328	0.463879	0.435511	0.570678	0.388957	0.226344	0.253926	0.237556
GOLPH3L	0.144781	0.136373	0.119959	0.178136	0.13431	0.143718	0.228748	0.157606	0.0964222	0.117539	0.0957199	0.10396	0.14427	0.125595	0.0808609	0.116534	0.503769	0.112156	0.124116	0.114613	0.114664	0.0904221	0.0772307	0.0866743	0.127883	0.136913	0	0.195621	0.15566	0.17392	0.183091	0.120156	0.106786	0.0927059	0.100199	0.0877462	0.127014	0.171441	0	0.137321	0.135577	0.0863746	0.16474	0.228251	0.176862	0.0835346	0.0559923	0.168229
HORMAD1	0.0131252	0.0147342	0.00749704	0.0233974	0.0150666	0.0109004	0.0206537	0.0250563	0.0147658	0.00765871	0.00897392	0.0240316	0.0233168	0.0178697	0.00958416	0.01008	0	0.0166676	0.00747976	0.0164985	0.0161259	0.0148088	0.0182834	0.00585121	0.017209	0.019048	0	0.0286272	0.0185274	0.0288001	0.0132849	0.0259076	0.0117917	0.00756409	0.0102056	0.0134627	0.02897	0.0245041	0	0.0148126	0.0192696	0.010711	0.012173	0.0353475	0.0154974	0.0117107	0.0145862	0.0288024
CTSS	0.0951484	0.0874705	0.0783195	0.0814197	0.089443	0.0943943	0.0741221	0.0872605	0.072614	0.0494165	0.0801927	0.11357	0.123631	0.101517	0.0804509	0.0612809	0.095133	0.102351	0.0523935	0.0787779	0.0881305	0.0814063	0.0752373	0.0496099	0.071148	0.117161	0	0.0783759	0.150327	0.0913057	0.0891819	0.213968	0.100933	0.0439696	0.129459	0.0828012	0.0988741	0.106787	0	0.0847559	0.119282	0.10085	0.115929	0.0738215	0.0778567	0.0795979	0.0348342	0.068578
CTSK	0.0472816	0.0364142	0.0380795	0.0677664	0.0500671	0.0428456	0.0749438	0.0425664	0.0364816	0.0348539	0.0382716	0.0366113	0.067854	0.0757075	0.0309012	0.055006	0.305842	0.0575432	0.0579938	0.0430246	0.0526934	0.0411238	0.0216738	0.0253527	0.0415831	0.0505688	0.0486501	0.0603546	0.0685765	0.0362527	0.0509785	0.0855962	0.0483534	0.0368751	0.0788971	0.0379922	0.0580935	0.0537099	0	0.0407243	0.0414167	0.0536479	0.0606102	0.052106	0.0639746	0.0383281	0.0220536	0.0314464
ARNT	0.317857	0.295842	0.216479	0.353058	0.318048	0.323119	0.265604	0.269701	0.183587	0.220098	0.214777	0.229434	0.302362	0.281046	0.229903	0.282094	0.247223	0.279505	0.260854	0.292555	0.254804	0.162268	0.287168	0.140141	0.227335	0.285439	1.45413	0.393341	0.440544	0.394554	0.355679	0.293883	0.264543	0.187152	0.268858	0.206113	0.222206	0.247795	0	0.273024	0.258047	0.317471	0.360462	0.336022	0.295635	0.180922	0.129142	0.186258
CTXND2	0.00630549	0.00453287	0.00781388	0.0173616	0.00966277	0.00410422	0.00670727	0.00439619	0.0031935	0.00277555	0.0031481	0.000305121	0.00257671	0.00738267	0.00127712	0.00401659	0	0.00606161	0.00749991	0.00819873	0.0029449	0.00311507	0	0.00144585	0.00445635	0.0110662	0	0.00409385	0.0223303	0.00173338	0.00398876	0.00660585	0.00232457	0.00148578	0.00021508	0.000647167	0.00305048	0.0036482	0	0.00368517	0.0067594	0.00681753	0.00979864	0.00414257	0.00294159	0.0026588	0.00151733	0.00517937
SETDB1	0.250305	0.184671	0.156659	0.251877	0.23379	0.182155	0.166365	0.192894	0.15094	0.175793	0.165041	0.1702	0.264338	0.247375	0.212131	0.246451	0	0.238811	0.194772	0.249691	0.186842	0.141732	0.182556	0.123949	0.161946	0.210375	0.254458	0.19757	0.318031	0.207944	0.25085	0.267597	0.214211	0.16906	0.198694	0.122634	0.15378	0.193864	0	0.256258	0.246611	0.29779	0.276178	0.194544	0.159091	0.132262	0.162995	0.0940337
CERS2	0.0549083	0.0602178	0.0451101	0.0586602	0.0726463	0.0405083	0.0600882	0.0734431	0.0582799	0.0296432	0.0399879	0.0153307	0.065238	0.102713	0.0453426	0.081854	0	0.0497929	0.0622257	0.0562467	0.0515277	0.0445849	0.0432865	0.057537	0.0370809	0.0361355	0	0.0723235	0.0775021	0.0662095	0.0834327	0.0734029	0.0537643	0.0406001	0.0127682	0.0375022	0.050387	0.0595578	0	0.0563284	0.0556832	0.0390262	0.0748315	0.0632525	0.0538382	0.0336311	0.057054	0.0357513
ANXA9	0.0046649	0.00344728	0.00152596	0.00562915	0.00189183	0.00134383	0	0.00368268	0.00456084	0.00105342	0.000872255	0.00132399	0.00224449	0.0040537	0.00232665	0.000841445	0	0.0013912	0.00272777	0.00166367	0.00344841	0.0029494	0	0.00237524	0.00151181	0.00237699	0	0.00268699	0.005303	0	0.002539	0.0135624	0.00238947	0.0053083	0.00676664	0.00015714	0.00267988	0.00339424	0	0.00353908	0.00188084	0.0104404	0.00514954	0	0.00318279	0.00224817	0.000378103	0.00668527
MINDY1	0.00603429	0.00638241	0.00728006	0.0144626	0.00871579	0.00913402	0.00550705	0.00692429	0.00633255	0.00307568	0.00330924	0.0120008	0.00827729	0.00443451	0.00786249	0.00627303	0	0.00344057	0.0120905	0.0181754	0.0058365	0.0062326	0.0124862	0.0067142	0.00431817	0.00436909	0	0.0115528	0.0136914	0.0010395	0.0252164	0.0129483	0.0072714	0.00511188	0.0039173	0.00500168	0.00649358	0.00699834	0	0.00764107	0.00427152	0.00566621	0.0167205	0.0183033	0.0109861	0.00671459	0.00513214	0.0230201
PRUNE1	0.107747	0.111443	0.0889638	0.13779	0.11804	0.117547	0.13066	0.121731	0.086949	0.068139	0.0834349	0.101653	0.173671	0.126093	0.109047	0.123073	0.231787	0.109557	0.115373	0.111606	0.0977512	0.0776635	0.17032	0.0936857	0.101919	0.119602	0.460672	0.128466	0.166693	0.112581	0.207562	0.132192	0.116604	0.0754525	0.125269	0.0787803	0.100686	0.109386	0	0.14583	0.102516	0.108317	0.156691	0.128284	0.103158	0.0787664	0.0705627	0.25648
BNIPL	0.0101167	0.0115256	0.010423	0.030811	0.0204222	0.0139103	0.0461162	0.014587	0.0143891	0.0101537	0.0115774	0.00466974	0.0180589	0.0161141	0.00887634	0.0282315	0.628991	0.0178941	0.0180469	0.0265116	0.0156556	0.0159319	0.00744877	0.0133402	0.0109187	0.0240654	0	0.0220744	0.0492525	0.0259014	0.0216856	0.0431568	0.0127787	0.0192047	0.00569949	0.00825974	0.0276378	0.0265407	0	0.0106528	0.0248298	0.0174556	0.0326437	0.0192461	0.0140007	0.0155394	0.0179397	0.106692
C1orf56	0.0159183	0.0378808	0.0460544	0.274182	0.147302	0.0594866	0.057748	0.0363949	0.0605859	0.0214575	0.0358745	0.0104545	0.0461041	0.134402	0.0247087	0.128788	0	0.101346	0.147176	0.044795	0.0892383	0.054107	0.0284096	0.0991332	0.0379148	0.0220851	0	0.0661393	0.295623	0.0892226	0.0433172	0.115279	0.0241772	0.0514639	0.0175573	0.0272994	0.0843941	0.0417584	0	0.051488	0.0768925	0.0624214	0.149718	0.0481211	0.0474466	0.0341863	0.0128871	0.0824675
CDC42SE1	0.165114	0.18646	0.158682	0.422896	0.313604	0.212076	0.179587	0.200025	0.175968	0.122092	0.130253	0.130238	0.225174	0.254275	0.145434	0.219742	0	0.187278	0.247873	0.195483	0.214515	0.122082	0.194653	0.134715	0.131723	0.164898	0.0486501	0.260195	0.425532	0.280764	0.219791	0.231439	0.167515	0.133849	0.118426	0.110332	0.145855	0.158379	0	0.154732	0.175949	0.100945	0.332658	0.270122	0.197737	0.117096	0.0945066	0.243094
MLLT11	0.322334	0.209099	0.22743	0.358721	0.294634	0.429639	0.379198	0.343105	0.214592	0.217511	0.315216	0.251678	0.336037	0.312478	0.190425	0.268533	0.406923	0.194932	0.337295	0.194104	0.28699	0.170656	0.131599	0.14855	0.312491	0.330864	0.0486501	0.37053	0.553603	0.260453	0.350911	0.311442	0.222931	0.198296	0.241967	0.1617	0.243187	0.266282	0	0.30012	0.203661	0.315507	0.317565	0.434458	0.348445	0.183289	0.0894466	0.249068
GABPB2	0.324468	0.235823	0.192238	0.299027	0.232781	0.226952	0.232303	0.236788	0.152093	0.255059	0.125148	0.290783	0.311131	0.253343	0.241827	0.259984	0.386884	0.257287	0.241286	0.272129	0.21936	0.151626	0.364423	0.120356	0.168219	0.286464	1.67097	0.356619	0.277595	0.291998	0.370299	0.216609	0.258071	0.201536	0.254915	0.181694	0.157599	0.246531	0	0.184647	0.261504	0.255758	0.279775	0.321919	0.206136	0.12278	0.123479	0.236148
SEMA6C	0.108853	0.133882	0.0945946	0.115689	0.128522	0.141217	0.126308	0.120965	0.0967348	0.0586551	0.0922565	0.0839484	0.173188	0.0951385	0.113522	0.0902459	0.249028	0.100976	0.116508	0.144188	0.109662	0.084869	0.0468746	0.0587158	0.10565	0.137006	0.460672	0.143744	0.156242	0.144897	0.176039	0.158244	0.115513	0.0753346	0.0815386	0.0742086	0.122464	0.116057	0	0.152598	0.133638	0.14733	0.150081	0.167183	0.14685	0.0964586	0.0735446	0.142317
SCNM1	0.0447139	0.0348952	0.0654141	0.185799	0.0844717	0.0322338	0.0589604	0.0727964	0.0987156	0.0282879	0.039355	0.0346938	0.0577486	0.213862	0.0545079	0.118844	0	0.120137	0.10982	0.0408341	0.082866	0.0641397	0.0317393	0.0850536	0.0455987	0.0408709	0	0.0379221	0.176078	0.0481075	0.0450545	0.13229	0.0543913	0.0601561	0.0452	0.047514	0.100336	0.0526961	0	0.0784192	0.0763931	0.0564518	0.131591	0.037048	0.0435307	0.0398646	0.0377627	0.0314101
LYSMD1	0.020408	0.0315855	0.0204463	0.0523743	0.0346344	0.032052	0.0228707	0.0355663	0.0215008	0.035647	0.0222804	0.0129294	0.0260896	0.040301	0.0287699	0.0438291	0	0.0292628	0.0486737	0.020213	0.0324923	0.0300561	0.0205823	0.0200694	0.0260898	0.0176094	0	0.0299458	0.053945	0.0320776	0.039024	0.0343094	0.0234325	0.0237893	0.00747837	0.0115692	0.0280024	0.0369834	0	0.0390528	0.0249206	0.0362091	0.028456	0.0330242	0.0321521	0.0150329	0.0176624	0.0113639
VPS72	0.0932211	0.0522397	0.0662848	0.0896688	0.0621451	0.0856264	0.147154	0.122013	0.0564786	0.0973953	0.0837097	0.079674	0.147527	0.0853948	0.0596412	0.0652648	0	0.063297	0.0994829	0.0805104	0.0703549	0.0623405	0.0411965	0.048914	0.105685	0.084842	0	0.126299	0.0881105	0.0973576	0.162267	0.0835214	0.0847761	0.0629692	0.0671741	0.0372277	0.0774065	0.0887602	0	0.0757834	0.0531389	0.0964728	0.0763277	0.160256	0.133176	0.0448045	0.0657266	0.0689606
PIP5K1A	0.386419	0.34746	0.24875	0.492693	0.363283	0.344089	0.307657	0.337232	0.208732	0.25341	0.23914	0.357222	0.446905	0.353581	0.252426	0.340189	0.481778	0.329751	0.336195	0.357825	0.309411	0.16976	0.477469	0.159505	0.238265	0.377465	0.673074	0.402391	0.525416	0.484038	0.466681	0.32277	0.295167	0.239419	0.406005	0.204036	0.249282	0.320648	0	0.360569	0.335529	0.418807	0.430184	0.410993	0.285758	0.191959	0.175557	0.220494
PSMD4	0.230368	0.198253	0.181615	0.284584	0.232433	0.228428	0.253618	0.271141	0.166478	0.173732	0.170118	0.190464	0.270868	0.288514	0.185122	0.253533	0.114017	0.243343	0.264818	0.191849	0.200532	0.150458	0.246135	0.142964	0.199828	0.178132	0.544256	0.277077	0.405853	0.226395	0.365571	0.294924	0.215172	0.159836	0.274956	0.143483	0.210179	0.246107	0	0.299234	0.227898	0.272727	0.322637	0.364311	0.252415	0.137722	0.0997935	0.13503
ZNF687	0.0254467	0.0181299	0.0245244	0.0176168	0.0114428	0.0362485	0.0309944	0.0317338	0.028031	0.0190819	0.0327616	0.0214212	0.0727601	0.0222797	0.0136691	0.0113563	0.164449	0.0254036	0.0360924	0.0200019	0.0319904	0.0304297	0.0300598	0.0161347	0.0226339	0.0274511	0	0.0376275	0.0572379	0.0229657	0.0550524	0.0488244	0.0367026	0.0134734	0.0191771	0.0114588	0.0308404	0.0268059	0	0.0352484	0.0162033	0.0376256	0.0243595	0.032238	0.0269824	0.0172318	0.0106548	0.0153477
PI4KB	0.205618	0.202877	0.157208	0.258166	0.195329	0.192399	0.253287	0.21711	0.149324	0.174552	0.16177	0.17245	0.329789	0.188209	0.171947	0.1885	0.582499	0.172314	0.220063	0.193803	0.183099	0.134467	0.263362	0.12178	0.167731	0.198235	0	0.26204	0.302546	0.232687	0.338526	0.247647	0.205603	0.155585	0.171599	0.125686	0.173516	0.19446	0	0.195592	0.185265	0.234241	0.217978	0.305553	0.226847	0.119207	0.12263	0.196993
RFX5	0.0263754	0.0206931	0.0286412	0.0286512	0.0401054	0.0442746	0.0358609	0.0402151	0.0318105	0.0272747	0.0351823	0.0177546	0.0351273	0.0295303	0.0211956	0.0222972	0.114017	0.0225723	0.0448726	0.0175332	0.0403915	0.0138378	0	0.0153052	0.029176	0.0259373	0	0.0287388	0.0301079	0.0148057	0.042829	0.0320584	0.0334595	0.0308199	0.00967619	0.017253	0.0299841	0.0274782	0	0.024163	0.0181494	0.0275496	0.0447076	0.0425263	0.0244169	0.0177418	0.00656233	0.0102307
SELENBP1	0.00219087	0.00142108	0.00181444	0.00249533	0.00108721	0.00464212	0.00375287	0.00616499	0.00386531	0.00371192	0.000219759	0.000509528	0	0	0.000245324	0.00139888	0	0.00115066	0.000297936	0.00340396	0.00121063	0.000141404	0.006749	0.000166529	0.0033935	0.00638358	0	0.00348639	0.00445143	0	0.00522869	0.00372443	0.00604901	0	0	0.000213349	0.000468259	0.00175891	0	0.000383086	0.00184499	0.000275805	0.000324789	0	0.0018627	0.00159383	0.000325356	0
PSMB4	0.113243	0.0756618	0.0761356	0.105152	0.107062	0.165496	0.172269	0.126187	0.0651749	0.0654036	0.0977806	0.0824071	0.1667	0.0894456	0.07921	0.0543545	0.321514	0.04854	0.105394	0.078146	0.0820415	0.0491961	0.0666317	0.0444912	0.155851	0.0956743	0	0.195467	0.173738	0.126605	0.163989	0.113687	0.0972093	0.0553747	0.0979459	0.0393777	0.0913939	0.0987485	0	0.0870606	0.0553741	0.0847933	0.0747492	0.170662	0.1143	0.0424854	0.0564472	0.0646338
POGZ	0.414751	0.381462	0.234451	0.551354	0.355404	0.417771	0.33083	0.28575	0.18993	0.272636	0.247898	0.396092	0.503918	0.305535	0.25839	0.348285	0.937645	0.312931	0.302813	0.364625	0.279747	0.139103	0.572108	0.15644	0.272715	0.404575	0.372753	0.616429	0.559527	0.534467	0.509213	0.263265	0.284691	0.209252	0.469845	0.191259	0.197181	0.312523	0	0.386896	0.33242	0.416676	0.370383	0.596117	0.285224	0.20104	0.180807	0.342346
CGN	0.0209604	0.0231923	0.0185959	0.0177081	0.0155732	0.010254	0.0422831	0.0297862	0.0130031	0.00842172	0.012781	0.0120369	0.0176572	0.0319996	0.0179126	0.0172501	0	0.0323221	0.0104124	0.0148736	0.0067642	0.0155101	0.00747326	0.00438928	0.0112303	0.0147945	0.14423	0.0302345	0.0305481	0.0315797	0.0478245	0.029111	0.0208785	0.0167456	0	0.0112741	0.0316331	0.0284143	0	0.038501	0.0216455	0.0280346	0.0385044	0.023217	0.019205	0.00746459	0.0179448	0.074092
TUFT1	0.0631019	0.0834814	0.0506087	0.0769782	0.0560605	0.081026	0.0977617	0.0919202	0.0604397	0.0578131	0.0544514	0.0454686	0.0948641	0.0738093	0.0628276	0.0503203	0.245623	0.0769307	0.0777236	0.0613699	0.0572906	0.0836161	0.0845867	0.0535383	0.056034	0.0609963	0	0.0836807	0.121721	0.0708575	0.108505	0.100226	0.0637409	0.0617885	0.077294	0.042129	0.0659069	0.0724493	0	0.0784271	0.0635416	0.0752013	0.103974	0.0858487	0.0892358	0.0610152	0.0399223	0.184535
SNX27	0.369433	0.302558	0.244186	0.44917	0.364053	0.403996	0.334736	0.337793	0.197566	0.252385	0.252101	0.31846	0.410948	0.290242	0.233021	0.337055	0.386358	0.294788	0.305183	0.289929	0.288703	0.169691	0.325383	0.159429	0.272241	0.307702	0.490677	0.530026	0.531424	0.463694	0.426467	0.326967	0.288892	0.196458	0.34947	0.190423	0.255965	0.325381	0	0.336473	0.294768	0.367107	0.368146	0.441774	0.386509	0.188035	0.135138	0.238014
CELF3	0.22178	0.21187	0.156233	0.222836	0.26466	0.253698	0.243355	0.230707	0.16557	0.163046	0.20642	0.194918	0.345275	0.141203	0.171125	0.180869	0.569699	0.203109	0.220484	0.215993	0.214014	0.123707	0.106254	0.11227	0.223916	0.213713	0	0.368029	0.240784	0.253028	0.278867	0.25214	0.214159	0.168592	0.167124	0.119575	0.18399	0.226954	0	0.249593	0.199133	0.270639	0.206258	0.288426	0.261298	0.140874	0.121663	0.166346
RIIAD1	0.0192931	0.0107024	0.0201055	0.0437256	0.0174002	0.0128192	0.0191557	0.0288879	0.0238909	0.0146575	0.0169814	0.00994562	0.0328562	0.0346043	0.0197581	0.040554	0	0.0316341	0.032988	0.0160639	0.0168334	0.0206917	0.00666376	0.026599	0.00956544	0.0109548	0	0.0262433	0.0362418	0.0144218	0.0160586	0.0269	0.0185248	0.0162466	0.00831322	0.011485	0.0137158	0.0157346	0	0.014647	0.0180343	0.0136186	0.0436025	0.0123569	0.0203759	0.0171277	0.0141322	0.0707186
MRPL9	0.089888	0.0801682	0.0616033	0.0720687	0.0572739	0.0773304	0.115303	0.0927137	0.0569618	0.0413326	0.0668316	0.0633653	0.114791	0.146878	0.0636559	0.0878319	0	0.0793792	0.125302	0.0612672	0.0695462	0.0553139	0.031445	0.056347	0.0883026	0.0837477	0	0.102448	0.136082	0.0409366	0.0927219	0.114791	0.0648673	0.0329414	0.0533753	0.0422678	0.081625	0.0949127	0	0.0734387	0.0802072	0.0771402	0.0978819	0.0689895	0.0774752	0.0379339	0.0439666	0.0414896
OAZ3	0.00754408	0.00268126	0.00388584	0.00585744	0.00288968	0.00468747	0.00583611	0.00319373	0.00287428	0.00136684	0.00248655	0.00953007	0.00103589	0.00729341	0.00574869	0.00458407	0	0.00517131	0.0024167	0.00451545	0.00294945	0.00575101	0	0.0024647	0.00309068	0.00338227	0	0.00391124	0.00635861	0.0136844	0.00451592	0.0102194	0.00273838	0.00365999	0.00124703	0.00154827	0.00366201	0.00277296	0	0.00196498	0.00165667	0.00278877	0.00968203	0.000927613	0.00619762	0.00651081	0.000232217	0
TDRKH	0.0885206	0.0904619	0.0712965	0.112997	0.111749	0.0782706	0.0485733	0.0778792	0.0672143	0.0401672	0.0697596	0.0688706	0.0950167	0.104093	0.0728211	0.114153	0.249028	0.102398	0.0836978	0.0839863	0.0927317	0.0701117	0.0594243	0.0701973	0.0752088	0.0767986	0	0.137226	0.139015	0.10884	0.084474	0.0878463	0.0743606	0.0903826	0.058891	0.0645705	0.0632373	0.0744378	0	0.0615998	0.0799452	0.0618138	0.112819	0.0764597	0.0826011	0.06142	0.0537869	0.0528304
LINGO4	0	0.000601996	0	0	0	0	0	0.00131404	0	0	0.00033532	0	0	0	0	0.00225337	0	0.000129244	0.000665611	0	0.00363676	0.000416907	0	0.000223478	0.000233173	0	0	0	0.00103601	0	0	0	0.00027392	0	0	4.49593e-05	0.00226451	0	0	0	0	0	0	0	0.00123937	0	0	0.00226132
RORC	0.00110406	0	0.00123712	0.00238021	0.00321591	0	0.00365732	0.000849734	0.000882667	0	0.000293012	0.000509528	0	0.0138172	0.00102201	0.00382201	0	0.00478645	0.00152663	0	0.00175919	0.00121323	0	0.00376967	0.00197101	0	0	0	0.00371906	0.00389562	0	0.00503256	0.00147268	0.00046769	0	0	0.00135291	0.000187992	0	0.000294803	0.00351993	0	0.00561271	0	0.00102618	0.00100341	0	0.00135502
C2CD4D	0.00824535	0.00326322	0.00417138	0.00952068	0.00666527	0.009909	0.00201508	0.009093	0.00662859	0.00660323	0.00696005	0.00507885	0.00626727	0.00325861	0.00378999	0.0037581	0	0.00457423	0.00999656	0.00322213	0.00750756	0.00611051	0.00719066	0.00727004	0.0100912	0.0105527	0	0.0106364	0.0183733	0.0006263	0.00756048	0.00717717	0.00720337	0.00234822	0.0013665	0.00312487	0.0074426	0.00693361	0	0.00598509	0.00507298	0.0127407	0.00749558	0.00557763	0.0145093	0.00377128	0	0.00447942
THEM5	9.06045e-05	0.0013869	0.00199977	0.00669145	0.00190257	0.00362735	0.0035069	0.00223159	0.00239334	0	0.000108264	0.000762673	0	0.00196029	8.21975e-05	0.00266133	0	0.00281367	0.00196227	0.00102446	0.00113922	0.00170474	0.00316655	0.00291755	0.000456632	0	0	0.00680107	0.0065234	0.00139191	0	0.00208685	0.000218786	0.000864215	0.00416949	0.00107301	0.000972925	0.000336731	0	0	0.0019978	0	0.000714996	0.00235905	0	0.0043482	0.00342455	0
THEM4	0.187352	0.188561	0.14914	0.263822	0.201139	0.222343	0.244756	0.205475	0.146287	0.174683	0.19216	0.14681	0.298061	0.257346	0.172246	0.192856	0.512708	0.24837	0.179142	0.191781	0.172946	0.130908	0.184967	0.11507	0.147708	0.135956	0	0.254708	0.221164	0.238077	0.287945	0.184183	0.170383	0.164661	0.132702	0.145131	0.184126	0.2469	0	0.20444	0.18559	0.190974	0.243643	0.271448	0.186185	0.10838	0.136228	0.128176
S100A10	0.00120121	0.00250526	0.000542257	0.00644731	0.00841233	0.00160595	0.00177361	0.001829	0.00219996	0.00302955	0.000285682	0	0.0012051	0.00795591	0.0036738	0.00224232	0	0.0021308	0.00149134	0.000310676	0.00329579	0.000201861	0.00373728	0.00300403	0.00455829	0	0	0.000765536	0.00762508	0.00563221	0.00204007	0.00262041	0.00332157	0	0	0.000346428	0.00232886	0.000629114	0	0.00824151	0.000809869	0.00180592	0.00663682	0	0.00133414	0.00102227	0.0012395	0.00303069
S100A11	0.000865695	0	0.00130774	0.00234142	0.00229014	0.000305441	0.0145722	0.00240568	0.003762	0	0.000144416	0	0	0.000491862	0.00179111	0.00313584	0	0	0.00366715	0	0.00132676	0.00160789	0	0.00370437	0.00113321	0	0	0.00164894	0.00541931	0.0053818	0.00836099	0.0108617	0.00453995	0.000746127	0	0	0.00178531	0.00418881	0	0	0.000504382	0.00838917	0.00700725	0	0.00148369	0.00204075	0	0.00479174
TCHH	0.0120454	0.0133371	0.0107438	0.00548565	0.00322991	0.00970637	0.0109101	0.00750691	0.00420428	0.00290091	0.011749	0.00141609	0.00899157	0.0182167	0.00914418	0.0139196	0	0.0116685	0.0119756	0.0116658	0.00858661	0.00709821	0.02221	0.00824813	0.00701796	0.0194042	0	0.0142501	0.0118882	0.0103175	0.0183999	0.00836405	0.00642691	0.00292544	0.00205879	0.00394376	0.0169012	0.0164568	0	0.0158149	0.0105639	0.0102255	0.0101677	0.00790173	0.00293554	0.00796076	0.00152166	0.114448
HRNR	0.00245155	0.000916897	0.00388418	0.0307834	0.0108375	0.00565609	0.0012784	0.00134601	0.00397739	0.000649733	0.00220951	0.00262583	0	0.010405	0.00148544	0.0154661	0	0.00348989	0.0057219	0.00869242	0.00174508	0.00353953	0	0.00436647	0	0	0	0	0.012875	0.00704497	0	0.00407088	0.00176564	0.00498226	0	0.00375046	0.00129679	0.0016202	0	0.00144321	0.007867	0.00331155	0.0112906	0	0.000779325	0.00143516	0.00716241	0.0057435
FLG	0.000333987	0.000188058	0.00119669	0.0120303	0.0021379	0.00186343	0.00126763	0.000157114	0.00187316	0.00165567	0.000170939	0	0	0.00628374	0	0.00310015	0	0	0.00402276	0.00134202	0.00368667	0.00296857	0	0.00927275	0	0.000323856	0	0.0084244	0.00519834	0.00246655	0	0.000325107	0.00189909	0.0082995	0	4.58126e-05	0.00146304	0.00126141	0	0.00335483	0.000854724	0	7.64531e-05	0	0	0.000918654	0.00132322	0
FLG2	0.00131407	0.00300851	0.00220563	0.00557668	0.0092945	0.000587319	0	0	0.00402201	0	0.000414292	0	0	0.00495702	0.000900126	0.00852624	0	0.00258315	0.004831	0.00407143	0.00142827	0.00317073	0	0.00852988	0	0.000788928	0	0.000711669	0.00066588	0.000607693	0	0.00539287	0.00168379	0.00484062	0	0.000131905	0.0025637	0.000852058	0	0.00217529	0.000225433	0.00125615	0.00401736	0	0.00263444	0.000524128	0.000494346	0.00528832
LCE5A	0	0	7.5936e-05	0.001294	0	0	0.00248242	0	7.09467e-05	0	0	0	0.00474353	0	0	0	0	0	0.000824213	0.00121398	0.002465	0.000942569	0	0.000532066	0	0.00102038	0	0	0.00100524	0.000263468	0	0	0.000798641	0	0	0	0.000227739	0.00131564	0	0	0.00134963	0	0.000663652	0	0	0	0	0
SMCP	0	0	3.62724e-05	0.000557622	0	0.000767399	0	0.000531009	0	0	0	0	0	0	0.000521075	0	0	0.000335221	0	0	0	0.000755008	0	0.00108182	0.000614554	0	0	0	0	0.000730357	0.000691779	0	0	0	0	0	8.18524e-05	0.00103415	0	0	0	0	0	0	0	0	0	0
SPRR2G	0.000255011	3.90396e-05	0.000856703	0.000611797	0	0.00148185	0.000699234	0.00023635	0.00013132	0	0.000172738	7.92216e-05	0.0011639	0.000501295	0.000121632	0	0	0.000836874	0	0.000201227	0.000382289	0.000175564	0	0	0.00242366	0	0	0	0.00113506	0	0	0	0	0	0	0.000307528	0	0	0	0	0	0	0	0	0	0	0	0
LOR	0.00225521	0.0128408	0.0136935	0.0747172	0.0280984	0.0119597	0.00937812	0.0262603	0.027465	0.0110346	0.00640124	0.00606932	0.00874967	0.0487183	0.00422425	0.0609613	0	0.024797	0.0300581	0.0174497	0.016808	0.00599127	0	0.0252976	0.0109354	0.00505446	0	0.00936649	0.0636089	0.00427385	0.0108079	0.0213289	0.00846336	0.0115511	0.00233313	0.0103789	0.00626527	0.0079485	0	0.0256792	0.0306153	0.0128536	0.0317968	0.00824017	0.00351907	0.00138564	0.0121839	0.00277315
PGLYRP4	0	0	0.000267832	0.0017567	0.00101692	0.000142815	0	0	3.77545e-05	0	0.000742799	0	0	0	0.000200719	0	0	0	0	0	0	0.000301793	0	0	0	0	0	0.00506372	0	0.00027039	0	0	0.000204129	0	0	0	0.000305447	0	0	0	0	0.00444735	0	0	0	0	0	0
S100A9	0	0	0	0	0.000231006	0	0.00303416	0.00272093	0.00208597	0	0.000996792	0	0	0	0.000725693	0	0	0	0.000244983	0	0.000236821	0.0016172	0	0	0	0	0	0	0	0.000344281	0.00696287	0.00045273	0.00279632	0	0	0	0	0.0019537	0	0	0	0	0.000217238	0	0	0	0	0
S100A12	0.00139724	0.00070355	0.00141433	0.00312828	0.00051443	0	0	0.000932646	0.00107712	0.00092144	0.00105542	0.0046588	0	0.00375302	0.00248348	0.00117443	0	0.00228445	0.00307176	0.00091418	0.00084866	0.000851157	0	0.00167528	0.000585106	0	0	0	0.00358152	0.000698715	0.000839081	0.00269616	0.000813908	0.000330456	0.000564493	0.000247461	0.000925328	0.000166976	0	0	0.00326191	0	0.0034865	0	0.00237227	0.000386204	0.00168354	0.005668
S100A8	0	0	0	0	0	0.000748321	0	0	0.000798685	0	0	0	0	0	0	0	0	0	0.000494558	0	0	0.00228009	0	0	0	0	0	0	0	0	0	0.00180712	0.00198898	0	0.00196988	0	0.000471515	0	0	0	0	0.000606126	0.00105205	0	0	0.000265583	0	0
S100A7	0	0	0.00120577	0.00163422	0	0.00197199	0.0105957	0.0030849	0.00200141	0	0.000571717	0.00148777	0	0.00054201	0.00060868	0	0	0.000819062	0.000493232	0	0.000474515	0.000304619	0	0	0.000758451	0	0	0	0.00393043	0.00188528	0.00251131	0.002168	0.00154306	0.0030615	0	0	0.00128477	0.00427799	0	0.00430194	0	0	0.00129222	0.00759805	0.00091935	0.00157439	0	0.00792645
S100A6	0.0766814	0.0513098	0.0717741	0.213792	0.132946	0.110292	0.163918	0.126797	0.114096	0.0506389	0.0672297	0.0449672	0.0748189	0.145972	0.0539912	0.138475	0	0.0841884	0.150984	0.0664594	0.11155	0.0747592	0.0834898	0.0896745	0.0958912	0.0730623	0	0.145212	0.277334	0.0970402	0.108567	0.136895	0.0711722	0.0615489	0.0403355	0.0415291	0.127378	0.090819	0	0.0991883	0.117092	0.0768664	0.13361	0.108711	0.124966	0.059127	0.0344997	0.0915659
S100A5	0	0	5.07804e-05	0.000657947	0.000732834	0.000759383	0	0	0.00020556	0.000613621	0.000666971	0	0	0.000917468	0	0	0	0	0.000816951	0.000382566	0.000352497	0	0	0.000350493	0.00114142	0	0	0	0	0	0	0	0.00035521	0.000880678	0	0.000273429	0	0.000182948	0	0	0	0	0	0.00276785	0	0	0	0
S100A4	0	0.00273832	0	0	0	0	0	0	0.000274813	0	0	0	0.00115552	0	0	0	0	0	0	0	0	0	0.00910477	0	0.000688736	0.00361155	0	0	0	0	0	0	0.000659581	0.00176194	0.00217248	0.000196672	0.000248752	0.000294596	0	0	0	0	0.00190371	0.00128337	0	0	0	0
S100A2	0.00192653	0.000996754	0.00045394	0.0030411	0.00269561	0.00576083	0	0.000382297	0.000796578	0	0.000460274	0.00617552	0.00176553	0.00292694	0.00332366	0	0	0.000249564	0	0.000260662	0.00102594	9.40973e-05	0	0	0.000742777	0.000721341	0	0.00626385	0.000635902	0	0	0.00154404	0.000705456	0.000630131	0.00352831	0.000172916	0.000220723	0.000256982	0	0	0	0	0.00233043	0.00243378	0	0.000908913	0	0
S100A16	0.00118858	0	0.00015444	0	0.00194889	0.00245444	0.00588101	0.00047442	0.00111585	0	0.000609505	0	0	0.000649368	0.00104585	0.000305835	0	0	0.00039379	0	0	0.00159235	0.00844303	0	0.000743658	0	0	0	0	0.000225306	0.0004117	0.00196305	0.00172561	0.00047965	0.000977173	0	0.00050192	0	0	0.00186836	0.000254372	0	0.00102155	0	0	0.00082256	0	0
S100A14	0.000621578	0.000290514	0.000336964	0	0.00195965	0.0030521	0.00351864	0.000356014	0.000541781	0	8.98387e-05	0	0.00464306	0.000885611	0	0	0	0.0030531	0	0	0.00412866	4.57927e-05	0	0	0	0	0	0.00191351	0.00121583	0	0	0	0	0.000376789	0	0.00219162	0	0	0	0	0	0.00191435	0	0	0.000657969	0.000360863	0.00168878	0
S100A13	0.00892371	0.0056027	0.0148323	0.0289218	0.0181472	0.0286909	0.0158855	0.0231289	0.0144931	0.00472633	0.01559	0.00758286	0.0112693	0.011934	0.00998523	0.0151769	0	0.0157862	0.030356	0.00926598	0.0173339	0.0126384	0.0049403	0.0100126	0.0197523	0.00970129	0	0.0292536	0.0536712	0.0327842	0.0252737	0.0373065	0.0161591	0.00926318	0.0120117	0.00586089	0.0210772	0.0169361	0	0.0149433	0.0121546	0.00852284	0.0234503	0.0419464	0.0289748	0.0191914	0.0122723	0.00807377
S100A1	0.00119052	0.00144333	0.00126979	0.00525628	0.00533727	0.00671709	0.00710864	0.00770707	0.00694558	0.00843204	0.00508072	0.00478943	0.019755	0.0197986	0.00338956	0.000512712	0	0.0037037	0.00702612	0.00756892	0.00607229	0.00484986	0.0355509	0.00137393	0.00264674	0.00602099	0	0.0179855	0.0176755	0.0121378	0.0195099	0.00583688	0.0062931	0.0017024	0.00824955	0.0026614	0.00229122	0.00724353	0	0.000246589	0.00462385	0.0113227	0.00678189	0.00386712	0.0122719	0.00860497	0.00877715	0.005668
CHTOP	0.158536	0.160774	0.10502	0.178914	0.139199	0.16595	0.172477	0.167969	0.108356	0.136168	0.149318	0.124828	0.232586	0.168944	0.140167	0.159479	0.114017	0.156266	0.175805	0.14665	0.145042	0.0984635	0.0898091	0.0865742	0.151899	0.140049	0	0.211544	0.20239	0.177077	0.157556	0.159603	0.139637	0.0967823	0.114859	0.0990547	0.11896	0.153125	0	0.118185	0.139698	0.106382	0.174857	0.206895	0.183403	0.0680126	0.0607351	0.111962
SNAPIN	0.0323828	0.0238316	0.037027	0.0694749	0.0472271	0.0398689	0.0445469	0.0740399	0.0468193	0.0341669	0.028806	0.0134813	0.0432141	0.0992924	0.0286781	0.0377295	0	0.0353398	0.0945597	0.0399577	0.0507402	0.0375814	0.00872481	0.0387946	0.0414203	0.0533198	0	0.0414891	0.152903	0.0324449	0.0695011	0.0794088	0.0317225	0.0320899	0.0295243	0.0153131	0.0458809	0.0325793	0	0.0265461	0.0218007	0.0309407	0.0830501	0.0615593	0.0595927	0.0229954	0.0112257	0.0186399
ILF2	0.0749823	0.0650506	0.0648915	0.107178	0.0875343	0.0935472	0.135735	0.120712	0.0753499	0.0706767	0.0961313	0.0495967	0.101889	0.144374	0.0600308	0.0999257	0.095133	0.07037	0.14783	0.0551329	0.0977411	0.0713654	0.0639194	0.0707836	0.11524	0.0873637	0	0.0765012	0.174217	0.0524931	0.0822328	0.12448	0.0709578	0.0415074	0.0645867	0.0435349	0.118884	0.0926653	0	0.104879	0.0780403	0.0836594	0.104691	0.0952374	0.0983205	0.0448644	0.0351176	0.07507
NPR1	0.00399983	0	6.08516e-05	0.001514	0.00112969	0	0	0.00018802	0	0	0.000571333	0	0	0.000593381	0	0	0	0	0	0.000371532	0	0.00102432	0	0.000283971	0.00111249	0	0	0	0.00299181	0.000735129	0	0.000829805	0.00136785	0.000347455	0	0.000132055	0	0.00113633	0	0.000433268	0.00112602	0.000285585	0.000202589	0	0	0	0	0
INTS3	0.238997	0.206343	0.178438	0.323272	0.277633	0.261549	0.258695	0.25631	0.176689	0.188183	0.190171	0.217441	0.322349	0.255563	0.217807	0.253521	0.510114	0.247984	0.227678	0.258269	0.223324	0.161839	0.283009	0.144711	0.186327	0.236145	0.0486501	0.345206	0.350634	0.313398	0.306003	0.256282	0.235164	0.166429	0.258392	0.166907	0.196552	0.244734	0	0.253683	0.24731	0.280431	0.315032	0.309619	0.22491	0.141634	0.173282	0.172283
SLC27A3	0.0404535	0.0324034	0.0236139	0.0252304	0.0431012	0.0362638	0.0168843	0.0430225	0.0244414	0.0136204	0.0128821	0.010316	0.0619754	0.0461715	0.0368658	0.0334611	0	0.0294109	0.0176674	0.0209108	0.0247135	0.0187417	0.0279132	0.0127712	0.0189183	0.0290736	0	0.0247179	0.0255425	0.0287268	0.0605187	0.0366025	0.0322237	0.00741985	0.0152477	0.0111265	0.0190422	0.028416	0	0.0125865	0.0300113	0.029867	0.0560845	0.0481063	0.0414211	0.01681	0.00211214	0.0108894
GATAD2B	0.446836	0.349015	0.23899	0.571504	0.390071	0.420303	0.403183	0.362059	0.185493	0.304919	0.263457	0.381196	0.585281	0.355743	0.280338	0.333303	0.907908	0.373576	0.326364	0.370022	0.271319	0.153896	0.562624	0.144456	0.280544	0.457075	0.69941	0.631478	0.55339	0.56607	0.5592	0.260102	0.311706	0.220176	0.379151	0.22326	0.219666	0.343797	0	0.378154	0.366512	0.430095	0.431153	0.590665	0.352582	0.140155	0.188886	0.357661
DENND4B	0.164079	0.195868	0.137847	0.236885	0.197171	0.189082	0.260824	0.226584	0.143149	0.139485	0.150321	0.132842	0.267528	0.190757	0.173931	0.192826	0.371646	0.177675	0.193294	0.19492	0.197607	0.116465	0.161409	0.123962	0.164117	0.163704	0.0486501	0.282155	0.274561	0.246761	0.295631	0.226142	0.199099	0.157044	0.133071	0.115532	0.195546	0.229437	0	0.201394	0.16267	0.189416	0.228173	0.311731	0.21642	0.131602	0.124585	0.153092
CRTC2	0.0756497	0.0713025	0.0588533	0.0820763	0.0697887	0.0722148	0.109857	0.105581	0.0609011	0.0414034	0.0527174	0.0390265	0.121697	0.058913	0.0818487	0.0574019	0	0.0534535	0.101021	0.0924624	0.0695434	0.044327	0.0124505	0.0509544	0.075164	0.0493477	0	0.0864233	0.125215	0.119375	0.147597	0.121224	0.0875406	0.0446175	0.0338329	0.0357157	0.0660729	0.0947759	0	0.0821361	0.0580632	0.0663656	0.105795	0.105973	0.0865528	0.0482861	0.0464825	0.0926767
SLC39A1	0.0214194	0.0147972	0.0104937	0.0319591	0.0171457	0.0166291	0.0222818	0.0281931	0.0196507	0.0178458	0.0161845	0.00551559	0.0196731	0.0545121	0.00951643	0.0092561	0	0.0158814	0.0310493	0.0175625	0.0221438	0.0168231	0.0158426	0.0142822	0.0248637	0.00758387	0	0.0209123	0.0333923	0.0304383	0.0359422	0.0313301	0.013421	0.0199459	0.00649234	0.00701669	0.0204475	0.0129809	0	0.0196821	0.0243894	0.0121756	0.01888	0.0193699	0.0254177	0.0105319	0.0036363	0.0627816
CREB3L4	0.00595247	0.00556443	0.00317754	0.00856739	0.00584342	0.00291065	0.0101347	0.0102922	0.00486991	0.00291013	0.00408349	0.00262942	0.000700013	0.00568389	0.00362235	0.0091768	0	0.00509161	0.00729856	0.00586445	0.00481915	0.00578131	0.00698503	0.00430764	0.00405529	0.00381425	0	0.0148333	0.00817855	0.00587972	0.00298748	0.00649974	0.00656927	0.00626628	0.00526694	0.00313569	0.0055641	0.00827312	0	0.00144299	0.00730896	0.00459699	0.0197084	0.00365364	0.00226735	0.00420972	0.00221546	0.0364822
JTB	0.121176	0.107969	0.109539	0.309637	0.179118	0.15753	0.259177	0.194184	0.166152	0.0819983	0.104633	0.0776851	0.184938	0.27495	0.119878	0.230647	0	0.200522	0.244889	0.145821	0.172199	0.09748	0.101442	0.137344	0.13232	0.135153	0	0.163514	0.313786	0.154334	0.245296	0.223414	0.134022	0.0815678	0.0722033	0.0667202	0.212412	0.151118	0	0.147153	0.182587	0.103632	0.239389	0.195453	0.166448	0.0757381	0.0449186	0.197015
RAB13	0.000349133	0	0.000184064	0.0064782	0.0018355	0.000921324	0.00122036	0.00225039	0.000280882	0	7.26444e-05	0	0.00112788	0.00243958	0.00210029	0.000581587	0	0.000199336	0.00101153	0.000237624	7.32307e-05	0.000661799	0	0.00205078	0	0	0	0.000751555	0.00192971	0.00213983	0.00238831	0.00389449	0.000194848	0.00119351	0	0.0012377	0.000504746	0.000265949	0	0	0	0	0.00120793	0	0	0.000569182	0	0.000974751
RPS27	0.0742932	0.051795	0.071717	0.279004	0.162526	0.159416	0.121577	0.0916028	0.0735186	0.0347106	0.0598572	0.026461	0.0678231	0.112859	0.0472781	0.0696592	0.164449	0.0679576	0.184264	0.0730103	0.128832	0.0503154	0.0468948	0.0555995	0.0624412	0.054792	0.722933	0.161834	0.302464	0.0989815	0.0670036	0.122734	0.0496793	0.037953	0.0272298	0.032604	0.101348	0.0480248	0	0.0545979	0.0640769	0.0297059	0.194654	0.082232	0.0825164	0.0491378	0.00700989	0.0666172
NUP210L	0.0305603	0.041742	0.0683112	0.191187	0.103657	0.0477611	0.13201	0.0722267	0.0693193	0.0274269	0.0256206	0.035059	0.0142125	0.112184	0.0284125	0.0989272	0.244608	0.0783977	0.0594072	0.0377233	0.117451	0.0506624	0.0214591	0.0620668	0.0341599	0.0289284	0	0.0974293	0.240903	0.0989746	0.0502009	0.115843	0.0580475	0.0696265	0.0272788	0.0447111	0.108878	0.0541086	0	0.0709103	0.0588166	0.072111	0.274177	0.0431844	0.0474975	0.0487575	0.0236054	0.275684
TPM3	0.313326	0.272535	0.216042	0.426937	0.338108	0.303717	0.312474	0.319956	0.20784	0.24359	0.2484	0.277505	0.403893	0.293261	0.243547	0.327428	0.520204	0.278256	0.335541	0.27814	0.274008	0.158179	0.319097	0.179055	0.236017	0.28913	0.471197	0.39809	0.411645	0.419063	0.379848	0.273482	0.2603	0.198165	0.245392	0.201605	0.216822	0.268274	0	0.336765	0.338054	0.302669	0.351593	0.38705	0.273424	0.174723	0.204262	0.246784
C1orf189	0.00584986	0.00578573	0.00425968	0.0098379	0.00457398	0.000552404	0	0.00427687	0.00306044	0.00354692	0.00277821	0.00896618	0	0.00553514	0.00726169	0.00213221	0	0.00106287	0.00332474	0.00535375	0.00502698	0.00291975	0	0.00105474	0.00230891	0	0	0.0097903	0.00957419	0.00364127	0.004902	0.00259593	0.00313847	0.00113972	0.00294377	0.00177369	0.00271011	0.000205809	0	0.00220485	0.00384875	0.00726114	0.00570044	0.000847774	0.00148369	0.00301434	0	0.0783523
C1orf43	0.168614	0.167091	0.168842	0.259967	0.208237	0.206058	0.288302	0.221763	0.169033	0.143627	0.17111	0.157398	0.24725	0.246577	0.178299	0.250389	0	0.189813	0.272705	0.175425	0.197724	0.13725	0.171643	0.134415	0.137305	0.183893	0	0.191727	0.327298	0.164351	0.301003	0.246495	0.173232	0.139252	0.188171	0.122583	0.219861	0.199414	0	0.190018	0.18653	0.160372	0.251136	0.269669	0.230785	0.121387	0.143062	0.210287
UBAP2L	0.246826	0.222461	0.16155	0.305503	0.234589	0.249336	0.242766	0.238212	0.151288	0.178495	0.21812	0.208455	0.2788	0.242263	0.178697	0.223511	0.467555	0.234283	0.212988	0.22451	0.209302	0.138303	0.231913	0.117017	0.199588	0.246599	0.722933	0.334295	0.341676	0.305572	0.26977	0.26263	0.20403	0.165743	0.194174	0.175487	0.166563	0.192715	0	0.236993	0.210899	0.230982	0.275994	0.254343	0.238733	0.145941	0.107524	0.167454
HAX1	0.088151	0.0761932	0.0998814	0.160496	0.131174	0.0875142	0.134448	0.14064	0.117677	0.0688862	0.0843129	0.0463105	0.0996437	0.190909	0.0815851	0.178277	0.3256	0.13122	0.175687	0.0925397	0.119329	0.112381	0.0206177	0.0884722	0.0891097	0.0631985	0	0.0872319	0.237392	0.093748	0.134508	0.153642	0.0792673	0.0569121	0.0291881	0.0518344	0.0999109	0.094852	0	0.0598352	0.0985443	0.0972568	0.189094	0.104969	0.0709006	0.0623593	0.0586402	0.140768
AQP10	0.000626753	0	0.00233854	0.00143098	0.00216937	0.00190126	0.00677656	0	0.000580405	0.00016078	0.00136901	0	0	0	0	0	0	0.00014959	0.00149301	0.00171991	0.000555253	3.80141e-05	0	0.000338714	0.000279961	0	0	0	0.0031037	0.00352772	0.00361576	0.000606071	0.00200702	0	0	0	0.00202106	0.000684747	0	0	0.001413	0	0.00578215	0	0.0030722	0	0.00204998	0.00291014
ATP8B2	0.239781	0.235164	0.168825	0.269785	0.23047	0.18617	0.218454	0.222519	0.177235	0.161287	0.16681	0.185693	0.352317	0.277176	0.234363	0.244941	0.114017	0.309972	0.221107	0.293099	0.207781	0.164232	0.30392	0.155282	0.172421	0.225076	0.368333	0.217405	0.296309	0.256223	0.237	0.274947	0.230343	0.191039	0.227129	0.174677	0.200662	0.221563	0	0.296134	0.264201	0.213331	0.268942	0.256695	0.217903	0.174451	0.205291	0.199996
IL6R	0.0315605	0.0428775	0.0351873	0.0554404	0.0276277	0.0309094	0.0278194	0.038101	0.0302052	0.0366583	0.0182949	0.0372121	0.0513061	0.0850824	0.0464487	0.0622114	0	0.0516448	0.0323026	0.0390056	0.072499	0.0381747	0.0154953	0.0325136	0.0275648	0.0270699	0.0486501	0.0341652	0.0494714	0.0225766	0.0182473	0.0457811	0.0304846	0.0133848	0.0270604	0.0352101	0.0373274	0.029696	0	0.0425305	0.0459719	0.0274796	0.0313996	0.0420483	0.0408985	0.0647444	0.0297456	0.0429618
SHE	0.00408139	0.00145121	0.00594384	0.0199814	0.0137194	0.00394277	0.00112601	0.00193349	0.00313895	0	0.00185579	0.00061063	0.0087453	0.00665316	0.00518703	0.00695043	0	0.00286958	0.0017338	0.0021105	0.00342985	0.0025117	0.0171771	0.0045555	0.00550351	0.00349325	0	0.00425829	0.0108406	0.00811073	0.00594042	0.00298415	0.0032313	0.00207744	0.00836826	0.00251798	0.004084	0.0034043	0	0.00199391	0.00213655	0.00307195	0.00625932	0	0.0028952	0.000580452	0.00408046	0.0173637
TDRD10	0.00793509	0.0101058	0.00889683	0.0166533	0.0105026	0.00663811	0.0055227	0.00174817	0.00460765	0.00246617	0.00134511	0.00208898	0.00320444	0.00143523	0.00386751	0.0013112	0	0.00756241	0.00440306	0.00574174	0.00181277	0.00467641	0	0.00180951	0.00275758	0.00537765	0	0.0014534	0.0165298	0.00620863	0	0.00644624	0.00404196	0	0.00052039	0.00139502	0.00519542	0.00138753	0	0.000455353	0.00547653	0.00416829	0.00363214	0.000746562	0.0033316	0.000929669	0.00265159	0.0117941
UBE2Q1	0.157681	0.120574	0.127155	0.135212	0.121755	0.208789	0.249995	0.189109	0.116947	0.143822	0.160326	0.103269	0.222708	0.115027	0.0970413	0.102941	0.318431	0.0801875	0.22228	0.144412	0.166679	0.0998748	0.133579	0.084278	0.192705	0.161229	0	0.228163	0.217622	0.0802398	0.267409	0.225325	0.141323	0.0758557	0.112208	0.0648091	0.166299	0.162261	0	0.135404	0.0743766	0.198266	0.139158	0.337459	0.227537	0.0759641	0.0336365	0.158651
CHRNB2	0.0595259	0.0601965	0.0622216	0.0550304	0.0572774	0.0943788	0.0574229	0.082636	0.0558074	0.0571031	0.0827823	0.0359746	0.134069	0.0653629	0.051319	0.048476	0.164449	0.0496547	0.105208	0.0762766	0.105152	0.0530713	0.0359903	0.0432102	0.0975186	0.0739635	0	0.0563514	0.101496	0.0623578	0.0921407	0.069022	0.0544664	0.0376786	0.0388602	0.0292474	0.0631889	0.0579169	0	0.0587966	0.0546162	0.0752993	0.06795	0.0892052	0.078807	0.0624222	0.0216246	0.0273631
ADAR	0.354973	0.300589	0.222865	0.413339	0.333969	0.381904	0.341821	0.316049	0.215196	0.246809	0.269607	0.286586	0.410183	0.303482	0.247071	0.316031	0.335899	0.299802	0.33404	0.32526	0.289737	0.180409	0.415032	0.146999	0.271414	0.337551	0.544256	0.480475	0.48593	0.397403	0.449411	0.310913	0.289383	0.214915	0.325679	0.22309	0.254898	0.292201	0	0.32198	0.294162	0.362239	0.378387	0.421888	0.354865	0.24262	0.154145	0.261022
KCNN3	0.171546	0.148934	0.130862	0.132437	0.167282	0.0878128	0.185004	0.143767	0.139992	0.0788888	0.110693	0.134372	0.172528	0.157255	0.110469	0.157668	0.472169	0.195402	0.0987102	0.138549	0.0979337	0.162864	0.210615	0.102873	0.126915	0.12179	0	0.200626	0.156994	0.224126	0.26689	0.16522	0.172829	0.111384	0.175376	0.130787	0.130772	0.180693	0	0.180076	0.162463	0.206488	0.263779	0.193266	0.143777	0.213661	0.149082	0.352863
PMVK	0.0808101	0.049046	0.0501479	0.103557	0.0562631	0.0682706	0.161678	0.117875	0.0908828	0.0645703	0.0637341	0.0541287	0.0917074	0.156107	0.0800082	0.105543	0.261506	0.102593	0.147816	0.0665859	0.0903897	0.0715667	0.0493837	0.105675	0.0734125	0.0520999	0	0.0842382	0.107418	0.0750866	0.105125	0.108075	0.0654419	0.0700952	0.0284845	0.0574601	0.0986457	0.092892	0	0.0689284	0.0964281	0.0697864	0.103979	0.107276	0.0877542	0.0515066	0.0576684	0.305072
PBXIP1	0.0195927	0.0217999	0.0314421	0.0495969	0.034001	0.0281149	0.057466	0.0575082	0.0271081	0.0110431	0.0491378	0.0310738	0.0592125	0.0445896	0.0272968	0.0306975	0	0.0333148	0.0478221	0.0487769	0.0280177	0.0175799	0.0219789	0.0302692	0.0425159	0.02947	0	0.0615052	0.0498258	0.069902	0.1117	0.045333	0.0407692	0.0210878	0.034412	0.0178297	0.0819536	0.0588742	0	0.0252533	0.0463073	0.0549976	0.0560827	0.0560753	0.0528761	0.0160668	0.0335904	0.0598591
PYGO2	0.0734446	0.062963	0.0662367	0.0989703	0.0928126	0.115246	0.141273	0.081062	0.0637683	0.070759	0.0915939	0.0429092	0.134903	0.0517844	0.0648686	0.0604137	0	0.0445841	0.102399	0.0597312	0.0843101	0.0593154	0.0353187	0.0572505	0.117966	0.0995238	0.0486501	0.137658	0.137631	0.0684451	0.117002	0.0969071	0.0639269	0.0464313	0.0589686	0.0442524	0.0916742	0.0823287	0	0.0828796	0.0660373	0.0869591	0.0816842	0.174041	0.14249	0.0408335	0.0302662	0.141268
SHC1	0.00113739	0.00292319	0.00454365	0.00596102	0.00544987	0.00268861	0.00525587	0.00684173	0.0101494	0.00178936	0.00465152	0.0059725	0.00601053	0.0158713	0.00633004	0.00805592	0	0.00764554	0.00256569	0.00598774	0.00388324	0.00717504	0.00670616	0.0145787	0.00235707	0.00588367	0	0.00147486	0.0147898	0.000496394	0.00436646	0.00598748	0.00442329	0.00371676	0.00432871	0.00489796	0.00314749	0.00272344	0	0.00460984	0.00977745	0.0101153	0.0110324	0.00605392	0.00298031	0.00928683	0.0209364	0.0166859
CKS1B	0.00830547	0.00397841	0.00647529	0.00964109	0.00801301	0.00595504	0.0143286	0.0113299	0.0078474	0.00534252	0.00787638	0.0013546	0.00798954	0.0217454	0.00643362	0.0179343	0	0.00537272	0.0189895	0.00728183	0.00873216	0.00715813	0.00569497	0.00845144	0.00827722	0.0055833	0	0.00275743	0.0315695	0.00880816	0.00374525	0.0289838	0.00467154	0.00170841	0.00103549	0.00408535	0.0152948	0.00482975	0	0.00573017	0.00764292	0.00955048	0.0157789	0.00857682	0.0121122	0.00826498	0.00324346	0.0185961
FLAD1	0.0818122	0.0763183	0.0759475	0.108748	0.0900386	0.0678217	0.101592	0.0884579	0.0887437	0.0471577	0.0541095	0.0439044	0.0970262	0.142266	0.0775013	0.134519	0.179531	0.101228	0.087939	0.0740782	0.0859804	0.0528664	0.0514513	0.0646344	0.0540343	0.0933278	0	0.121439	0.135712	0.087884	0.106871	0.112961	0.0770038	0.0676782	0.0611423	0.0399216	0.0866064	0.0672464	0	0.0748617	0.10098	0.0630495	0.091456	0.103482	0.0679147	0.0802587	0.0788857	0.187726
ZBTB7B	0.00374611	0.00722738	0.00639203	0.0127619	0.0129386	0.0123503	0.0164206	0.0201558	0.00911457	0.00256702	0.00223295	0.00630926	0.00470312	0.00257977	0.00686821	0.00303494	0	0.00888138	0.0122287	0.0109786	0.0120943	0.00631979	0.00905269	0.00768404	0.00785577	0.00483849	0	0.0114822	0.00949006	0.0104958	0.014719	0.00953349	0.00478573	0.00602325	0.00685737	0.00775517	0.0108379	0.00934036	0	0.0113255	0.00795251	0.00674293	0.00918566	0.00429045	0.0176555	0.00591992	0.0117712	0.0443159
DCST2	0.0120647	0.00474608	0.00823488	0.009485	0.00876267	0.00604243	0.00282323	0.00663552	0.00578165	0.0004598	0.003896	0.00195212	0.00783746	0.0102548	0.00811037	0.00233405	0	0.00490492	0.00515315	0.00582282	0.00561144	0.0072508	0.00316764	0.0080292	0.00144175	0.00339542	0	0.0128602	0.020402	0.0100538	0.0117952	0.011404	0.0096689	0.0109243	0	0.00312944	0.00424314	0.00523603	0	0.00249551	0.00365018	0.00832923	0.0164225	0.00299935	0.00640776	0.00281258	0.00293893	0.0394902
DCST1	0.00524899	0.00543845	0.00592838	0.0114601	0.0035705	0.00496207	0.000932263	0.0020357	0.00447998	0.00206443	0.00133216	0.000778629	0.00277278	0.00306362	0.00148759	0.00660165	0	0.00850787	0.00665649	0.00279709	0.00270397	0.00281763	0	0.00614198	0.00222207	0.00364591	0	0.0039814	0.0142771	0.00621712	0.0038439	0.00796136	0.00208402	0.00233945	0.00372027	0.00283785	0.0017739	0.00137004	0	0.0028533	0.00592552	0.00193431	0.00986508	0.00304277	0.000709072	0.00406153	0.000222697	0.0919821
ADAM15	0.124681	0.102204	0.0703958	0.107316	0.108298	0.109708	0.0973452	0.143604	0.0888471	0.0846342	0.0809733	0.071547	0.204036	0.140003	0.108443	0.132721	0.095133	0.102807	0.102126	0.116975	0.0925235	0.0577586	0.0689414	0.0681371	0.0960515	0.103174	0	0.168235	0.132588	0.144913	0.176091	0.134361	0.117175	0.0605112	0.0804673	0.0551365	0.0870345	0.107097	0	0.12494	0.125055	0.0936963	0.165445	0.167337	0.107246	0.0706176	0.0790312	0.0420124
AL691442.1	0.00118663	0	5.97852e-05	0.000218424	0	0	0	0.000140482	0	0	0	0	0	0	0	0	0	0	0.000492579	0.000707485	0.00102857	0	0	7.06181e-05	0	0	0	0	0.0010174	0	0	0	0	0	0	0	0	0	0	0	0	0.000689286	0	0	0	0.0013892	0	0.00573685
EFNA3	0.0318844	0.0433269	0.0643625	0.0483267	0.0571191	0.0671629	0.108178	0.108239	0.0585729	0.0439688	0.0512444	0.0270536	0.0660405	0.0939298	0.0390945	0.0625621	0	0.0345654	0.100232	0.0417482	0.079902	0.0477676	0.011386	0.0381804	0.0710771	0.0546572	0.0486501	0.0900554	0.0988263	0.0441841	0.0861681	0.0973248	0.0597742	0.031491	0.0476128	0.0205317	0.0971595	0.0599637	0	0.0853282	0.0274073	0.0472928	0.0779777	0.126514	0.114451	0.0729	0.0178358	0.0781762
EFNA1	0.0205303	0.00577846	0.0111037	0.00638279	0.0074351	0.00750919	0.026383	0.00898478	0.00795494	0.00727853	0.00151701	0.00597536	0.00774563	0.0048659	0.00669227	0.00573402	0	0.00378738	0.00382789	0.00739935	0.00404047	0.00718823	0	0.00271873	0.00964032	0.0173367	0	0.0176936	0.0118916	0.00548727	0.0283851	0.0103445	0.0100012	0.0133398	0.00247439	0.00155025	0.011114	0.00601027	0	0.00306626	0.00578355	0.00613574	0.00901392	0.0138174	0.0142181	0.0085732	0	0.0140882
SLC50A1	0.0305875	0.022237	0.0358237	0.0578095	0.0552728	0.0298955	0.063873	0.0432757	0.0484142	0.0302373	0.0277547	0.0268346	0.0442431	0.10723	0.0432833	0.0758978	0	0.0444104	0.0414866	0.0359963	0.0354676	0.0340289	0	0.0485939	0.0235071	0.0351157	0	0.0163082	0.0730401	0.0232346	0.0336911	0.0567348	0.0391419	0.0372281	0.0235291	0.0190141	0.05183	0.0393668	0	0.0420844	0.0594725	0.0500549	0.0618331	0.0358446	0.0428889	0.0400259	0.0252149	0.0274269
DPM3	0.0445371	0.03698	0.0487109	0.173742	0.0955759	0.0769305	0.102073	0.0759528	0.065242	0.0276268	0.0430357	0.0283253	0.0966449	0.113588	0.0407163	0.0657208	0	0.06264	0.124768	0.0514048	0.0800126	0.0301758	0.0376788	0.0443267	0.0566129	0.0341358	0	0.138552	0.231638	0.0743125	0.0777436	0.0954127	0.0368866	0.0311709	0.0218003	0.0148162	0.0402073	0.049972	0	0.0373524	0.0482407	0.0291389	0.138948	0.0819786	0.0826339	0.0262749	0.0139581	0.0336253
KRTCAP2	0.00536941	0.00332515	0.00216286	0.00671901	0.00398343	0.00170604	0.00584882	0.0114424	0.00602002	0.00227882	0.00051054	0.00156328	0.00650448	0.0193857	0.00717207	0.00404417	0	0.00504033	0.00558792	0.000713612	0.00317261	0.0028977	0	0.00148479	0.0072752	0.00398283	0	0.00460915	0.00486859	0.00466168	0.00852933	0.00489426	0.00477623	0.000504656	0.0116935	0	0.00237997	0.00489273	0	0.00776946	0.00408688	0.00827051	0.00371153	0.00692974	0.00359265	0.00313356	0.0013102	0
AL713999.1	0.00529548	0.00773698	0.0258354	0.0740651	0.0408706	0.0153524	0.00454936	0.0217805	0.033797	0.00497491	0.00759156	0.00256468	0.00151673	0.0479657	0.0104951	0.0584624	0	0.0448323	0.0474581	0.0195913	0.0310432	0.0260729	0	0.0311779	0.00507132	0.00206497	0	0.0140664	0.0849533	0.0186032	0.0104337	0.0754742	0.00833936	0.0206363	0.00759542	0.00970683	0.012108	0.00876102	0	0.0108416	0.0136721	0.00290084	0.0704368	0.0101468	0.0125964	0.0195891	0.0132633	0.00978643
TRIM46	0.139507	0.131455	0.107432	0.179413	0.152853	0.155973	0.143325	0.125628	0.121127	0.0833761	0.0992702	0.0885076	0.226921	0.16871	0.154006	0.161039	0.164449	0.175937	0.137831	0.154233	0.144987	0.106476	0.151001	0.104615	0.109537	0.125205	0	0.139704	0.188009	0.160759	0.152288	0.196274	0.13109	0.0973442	0.109714	0.0725904	0.108917	0.130859	0	0.17353	0.155598	0.145314	0.203242	0.166941	0.134688	0.0828688	0.124885	0.0835351
MUC1	0	0	0.000245161	0	0	0	0	0	0.000203971	0	0.000338084	0.000147114	0	0	0	0	0	0.000395835	0	0	0	7.94551e-05	0	0	0	0	0	0	0	0	0.00115583	0	0	0	0	0	0	0	0	0	0	0	0.00275753	0	0	0	0	0
THBS3	0.0818546	0.090787	0.0421567	0.0907539	0.0870947	0.0645291	0.0472248	0.121357	0.0899658	0.0924077	0.063917	0.0762501	0.172553	0.131024	0.126953	0.125878	0	0.128099	0.0753246	0.10355	0.106739	0.0736908	0.0703723	0.0666564	0.0741193	0.0947054	0	0.0685347	0.140282	0.128679	0.0784886	0.0928079	0.0942847	0.0623709	0.0710365	0.0520181	0.073135	0.0957435	0	0.0859633	0.118871	0.0486961	0.0967698	0.117408	0.0632024	0.064067	0.0852557	0.0453487
MTX1	0.0426879	0.0279218	0.0275278	0.0520166	0.0363891	0.046312	0.036907	0.0331044	0.0279193	0.00952196	0.0304311	0.00998276	0.0550889	0.0735481	0.0248062	0.0203023	0	0.0276835	0.0614716	0.0392927	0.0395385	0.0213725	0.0170107	0.0260277	0.0504649	0.0259691	0	0.0171442	0.0711326	0.0387525	0.038705	0.0336039	0.0326922	0.0248212	0.0212684	0.0262634	0.0266286	0.0306673	0	0.0283615	0.0298701	0.0233827	0.0453331	0.0676236	0.056045	0.016999	0.00654655	0.046463
GBA	0.150362	0.161198	0.0978233	0.196364	0.164398	0.145179	0.141606	0.156099	0.118351	0.0896959	0.10978	0.196402	0.25856	0.174337	0.165516	0.168626	0.179531	0.172459	0.1423	0.208674	0.147756	0.0756779	0.129364	0.0738289	0.131076	0.2151	0.0486501	0.124617	0.169043	0.239371	0.182469	0.100628	0.137797	0.076713	0.12777	0.1197	0.0948017	0.15678	0	0.137716	0.210842	0.0910853	0.17917	0.262231	0.135904	0.0794187	0.110875	0.168376
FAM189B	0.109737	0.116803	0.0958989	0.130509	0.166945	0.133346	0.116999	0.135692	0.119847	0.110862	0.0947236	0.0818819	0.162053	0.194299	0.137698	0.161055	0.244608	0.146988	0.14202	0.140046	0.125895	0.0849326	0.120132	0.0910253	0.0901378	0.126577	0.584044	0.14112	0.156823	0.162356	0.202773	0.181787	0.133203	0.100742	0.100234	0.0781048	0.13731	0.150766	0	0.156788	0.14207	0.149526	0.191145	0.159832	0.120212	0.0746536	0.110777	0.091661
SCAMP3	0.0887383	0.0817036	0.0804709	0.136441	0.0895257	0.0927146	0.141094	0.115108	0.1024	0.0645197	0.0882703	0.0583503	0.166836	0.161808	0.089902	0.155357	0.114017	0.1146	0.153261	0.106093	0.100428	0.0852194	0.122202	0.0793489	0.107313	0.0862677	0.964611	0.0989099	0.138392	0.0890506	0.122318	0.138246	0.102386	0.0807662	0.0470764	0.0585089	0.11761	0.109643	0	0.124562	0.117139	0.136211	0.139387	0.150505	0.14634	0.0505403	0.0648066	0.194662
CLK2	0.0913621	0.0951503	0.0799294	0.114765	0.092349	0.0702871	0.135843	0.111413	0.114881	0.0796066	0.0799652	0.0589136	0.131376	0.169252	0.103323	0.144628	0	0.112029	0.120189	0.114575	0.0933531	0.0713976	0.0585274	0.0761688	0.064203	0.0804363	0	0.0728147	0.0918761	0.0719742	0.116878	0.11557	0.0909712	0.0799612	0.0932922	0.0698006	0.103245	0.118035	0	0.105398	0.1219	0.107231	0.119355	0.158833	0.117253	0.0587452	0.0960462	0.0963895
HCN3	0.0716009	0.0910375	0.0523439	0.0759768	0.086701	0.101881	0.184592	0.087183	0.0694568	0.0566731	0.0511179	0.0610628	0.144497	0.0555548	0.0659434	0.0710434	0	0.0793264	0.0590482	0.0704757	0.0437444	0.0471082	0.00988073	0.0272401	0.0747929	0.055854	0	0.196383	0.108018	0.10994	0.136174	0.0992117	0.0989937	0.0463621	0.0267138	0.0428798	0.0678067	0.0861789	0	0.078542	0.0666475	0.103215	0.0844069	0.135675	0.106415	0.0782	0.0228824	0.102274
PKLR	0.0104021	0.00416872	0.00695553	0.0201093	0.00505653	0.00681132	0.00558833	0.00461348	0.00376203	0	0.0094605	0.000681727	0.00761229	0.0108967	0.00195955	0.00893768	0	0.00900184	0.00739339	0.00693969	0.00685212	0.00550538	0.00465403	0.00328491	0.00242841	0.0025191	0	0.00785626	0.0142134	0.00491981	0.00574498	0.00817835	0.00421746	0.00139606	0	0.00258562	0.00330656	0.00664952	0	0.000980105	0.00329647	0.00473784	0.00573109	0.00464998	0.00401576	0.00902488	0	0.0674143
FDPS	0.231723	0.227965	0.191468	0.36291	0.271038	0.256132	0.292251	0.275713	0.214919	0.169019	0.173451	0.187719	0.304456	0.319159	0.287823	0.34592	0.309957	0.31448	0.278857	0.259255	0.248384	0.160146	0.305735	0.194577	0.190588	0.200612	0	0.314782	0.449311	0.301959	0.331335	0.298664	0.262754	0.210545	0.230324	0.159389	0.207771	0.260185	0	0.25827	0.300611	0.256138	0.387309	0.293654	0.254094	0.154823	0.195852	0.196445
RUSC1	0.195789	0.176181	0.153561	0.275917	0.214684	0.251291	0.347896	0.214025	0.151259	0.128586	0.181196	0.131714	0.273323	0.225153	0.16483	0.173483	0.213044	0.155382	0.267513	0.205187	0.211939	0.127883	0.130339	0.110344	0.212021	0.19443	0	0.333977	0.368253	0.255935	0.315381	0.262065	0.194967	0.144734	0.120293	0.110541	0.21946	0.216298	0	0.204663	0.166449	0.174356	0.25478	0.438837	0.281857	0.103925	0.0866058	0.221265
ASH1L	0.314576	0.251936	0.15396	0.45844	0.307482	0.331592	0.267206	0.21147	0.149162	0.195492	0.201526	0.264818	0.479139	0.215042	0.166443	0.254606	0.534224	0.269546	0.243929	0.253016	0.229323	0.113542	0.479597	0.134165	0.204271	0.328077	0.15904	0.618698	0.507963	0.550437	0.386375	0.189608	0.20703	0.133169	0.300521	0.159059	0.146621	0.239465	0	0.27894	0.289706	0.383096	0.301168	0.512232	0.24358	0.112303	0.170151	0.230979
MSTO1	0.0801419	0.0538782	0.0375009	0.0650094	0.0531803	0.0551682	0.0444358	0.0608524	0.0369236	0.0368906	0.0547531	0.0278695	0.0847426	0.0763516	0.0680307	0.0565166	0	0.0754788	0.0562551	0.0593112	0.0544761	0.036937	0.031235	0.0328131	0.0442852	0.0490778	0	0.0313062	0.0872866	0.0706183	0.0518428	0.0338525	0.0571819	0.0486374	0.0221869	0.0310435	0.0306608	0.0344814	0	0.0512691	0.0736459	0.0296556	0.0588076	0.0882314	0.0350833	0.033688	0.0522632	0.0557961
YY1AP1	0.272728	0.251141	0.180585	0.338114	0.296585	0.292056	0.271473	0.280752	0.193608	0.203632	0.214406	0.228621	0.360808	0.263518	0.214609	0.280586	0.31498	0.280656	0.288982	0.248589	0.250303	0.153015	0.221847	0.141072	0.212704	0.243739	0.14423	0.271683	0.458738	0.306615	0.343858	0.316966	0.248707	0.193172	0.229344	0.171188	0.213444	0.248284	0	0.281197	0.253122	0.295135	0.326787	0.34358	0.24981	0.142913	0.161636	0.199204
DAP3	0.371655	0.34079	0.247694	0.444486	0.360515	0.321367	0.302435	0.316124	0.216134	0.265901	0.215702	0.323323	0.479857	0.370524	0.279494	0.324989	0.616173	0.345198	0.344002	0.313175	0.283998	0.188141	0.521706	0.185589	0.26714	0.322008	0.368333	0.407255	0.521027	0.379384	0.47998	0.356009	0.303801	0.225495	0.381687	0.214179	0.246462	0.329881	0	0.353817	0.352187	0.34085	0.421288	0.478259	0.316529	0.193401	0.216312	0.210415
GON4L	0.388764	0.344656	0.249399	0.462243	0.337911	0.324279	0.318943	0.315095	0.199329	0.243681	0.24744	0.345664	0.488637	0.315769	0.271624	0.350529	0.728933	0.352023	0.296826	0.324008	0.292199	0.158374	0.477056	0.16088	0.249978	0.373955	0	0.413409	0.474331	0.393265	0.463737	0.306669	0.303365	0.235434	0.39265	0.221825	0.236415	0.293505	0	0.367992	0.355723	0.370986	0.374486	0.41519	0.284052	0.177837	0.197438	0.268222
SYT11	0.45122	0.356502	0.273326	0.541566	0.469394	0.504652	0.30946	0.376887	0.254694	0.325822	0.344426	0.431877	0.52862	0.354273	0.292899	0.34131	0.882909	0.323261	0.329983	0.406696	0.323326	0.229118	0.539482	0.178786	0.33548	0.476364	0.592102	0.613154	0.598507	0.44967	0.537272	0.349136	0.337906	0.300303	0.455121	0.309021	0.279771	0.36341	0	0.417822	0.366985	0.44699	0.422998	0.585672	0.399974	0.240298	0.178053	0.290482
RIT1	0.0425466	0.0511788	0.0477815	0.069874	0.0660313	0.0407549	0.0919842	0.0481108	0.0376464	0.0303717	0.0305011	0.0358411	0.032059	0.0703072	0.0446893	0.0417697	0.472169	0.0505168	0.0416975	0.0462616	0.0448265	0.0333927	0.0417468	0.0313146	0.0321389	0.037432	0.359617	0.0681208	0.116098	0.0717221	0.0569847	0.0643713	0.0399764	0.0400484	0.0231637	0.0413745	0.0479322	0.0508125	0	0.0545896	0.0611974	0.046064	0.0452944	0.0778692	0.0825022	0.0239104	0.024006	0.0769637
KHDC4	0.240158	0.180301	0.173826	0.342628	0.284998	0.2307	0.217269	0.222797	0.162984	0.146429	0.173025	0.190502	0.277313	0.292761	0.194727	0.291168	0.114017	0.270465	0.252367	0.231562	0.206846	0.137753	0.17662	0.135763	0.173451	0.219993	0.54849	0.271187	0.317033	0.221332	0.243985	0.260159	0.203079	0.146529	0.176826	0.133769	0.179383	0.214259	0	0.218627	0.239261	0.220152	0.301845	0.249643	0.208209	0.136998	0.148665	0.254854
ARHGEF2	0.205261	0.17324	0.169782	0.219388	0.194354	0.227207	0.221209	0.221019	0.188237	0.176376	0.209798	0.196173	0.311624	0.30687	0.220552	0.292268	1.0893	0.282247	0.226068	0.239893	0.205292	0.16327	0.297631	0.156049	0.183954	0.230203	0	0.207575	0.319189	0.21987	0.285896	0.272998	0.193182	0.158372	0.230897	0.156122	0.212673	0.205499	0	0.238511	0.22025	0.242247	0.240762	0.247245	0.246088	0.16074	0.153029	0.178153
SSR2	0.0720195	0.0743108	0.0821174	0.156342	0.112426	0.103373	0.125803	0.123013	0.0910753	0.059091	0.0817165	0.0625442	0.113427	0.131879	0.085831	0.12958	0.472169	0.115087	0.1554	0.0840047	0.117512	0.0825756	0.05223	0.0795163	0.0858264	0.0642748	0.0486501	0.118907	0.187126	0.0941278	0.115166	0.154497	0.0798419	0.0508675	0.0433785	0.079841	0.120168	0.077319	0	0.108363	0.0815728	0.0860884	0.144096	0.0952555	0.0879526	0.0578296	0.0519765	0.0727216
UBQLN4	0.0849699	0.0683684	0.078547	0.076234	0.0792732	0.13515	0.173187	0.0778302	0.0569911	0.0787798	0.0906779	0.0506345	0.0990002	0.062086	0.064939	0.0634473	0.428853	0.0563511	0.12392	0.0845433	0.0894604	0.053161	0.0466925	0.0388356	0.137289	0.0785886	0.0486501	0.0995645	0.107944	0.0930597	0.211749	0.126653	0.0829406	0.0657098	0.113448	0.0433203	0.119558	0.110233	0	0.0973032	0.0640711	0.0956447	0.0893172	0.201835	0.150995	0.0463469	0.0311609	0.115776
LAMTOR2	0.0537993	0.0378535	0.0411494	0.0773034	0.0703266	0.0524331	0.0708207	0.0609477	0.0476076	0.0177733	0.0352104	0.0253086	0.0621552	0.08091	0.0360496	0.0591769	0.095133	0.038083	0.0817302	0.0511274	0.0479851	0.0381272	0.0404436	0.0405778	0.0420838	0.0234743	0	0.0488828	0.129065	0.0559092	0.0347568	0.0936924	0.0419107	0.0236982	0.0455429	0.0181902	0.0544425	0.050564	0	0.0451937	0.0454241	0.0297131	0.0722458	0.0615228	0.0504958	0.0240074	0.0125129	0.0267399
RAB25	0.00359112	0.00155938	0.00513121	0.00464559	0.00309141	0.000288207	0.00981063	0.00251526	0.000955779	0.00327234	0.000160739	0.000665974	0	0.000928163	0.000783734	0.00123974	0	0.00398533	0.00125965	0.000785839	0.00220208	0.00126839	0	0.000480967	0.00306984	0	0	0.00325443	0.0109874	0.000894595	0.00429472	0.00253379	0.00190642	0	0	0.00043902	0.00441585	0.00134603	0	0.00246823	0.00364468	0.00754844	0.00845083	0.00373014	0.00354188	0.000751634	0	0.00912157
MEX3A	0.00502085	0.00310912	0.00511246	0.00171791	0.00562932	0.000650818	0.0139853	0.00788927	0.00158528	0.00173993	0.000899837	0.00245958	0.00370252	0.00054201	0.000550081	0.0044868	0	0.00353775	0.00176854	0.00167261	0.00150804	0.00519695	0.00855743	0.000822651	0.00500008	0.00500185	0	0.00594717	0.00564613	0.00282712	0.000738389	0.00988288	0.00459979	0.00153336	0.00442247	0.00163513	0.00790932	0.0088957	0	0.0043972	0.000922963	0.00331592	0.0031967	0.00346679	0.000806905	0.000726534	0.00302113	0.0892881
LMNA	0.126835	0.16954	0.116415	0.142441	0.135888	0.107492	0.211136	0.14661	0.115431	0.0936303	0.0750051	0.0912318	0.19607	0.170224	0.123629	0.124848	0	0.120762	0.115021	0.124835	0.0954336	0.0944754	0.127723	0.079183	0.0897196	0.103171	0.14423	0.189269	0.20489	0.178736	0.238541	0.191164	0.188627	0.101757	0.180385	0.0892607	0.181256	0.183435	0	0.174094	0.138699	0.137292	0.204444	0.19969	0.153427	0.113522	0.0923634	0.296368
SEMA4A	0.171197	0.17813	0.123644	0.216664	0.208756	0.128529	0.221341	0.163583	0.158445	0.114727	0.152324	0.171028	0.252817	0.206293	0.170377	0.266876	0.518496	0.248224	0.152055	0.208841	0.161698	0.0921783	0.157239	0.151676	0.175375	0.133426	0	0.215804	0.227649	0.226738	0.31536	0.188306	0.16002	0.107783	0.136341	0.102429	0.141926	0.195309	0	0.193712	0.258825	0.189942	0.26056	0.239508	0.168173	0.288118	0.203337	0.292676
SLC25A44	0.0979125	0.0991142	0.0860811	0.142935	0.147736	0.115069	0.143912	0.138291	0.116795	0.0672177	0.104251	0.0921203	0.105991	0.155622	0.104154	0.128361	0	0.138234	0.142682	0.108175	0.132926	0.0893659	0.0837718	0.0921274	0.095523	0.0671189	0	0.101522	0.223781	0.104588	0.0978338	0.169661	0.101149	0.0748673	0.0644247	0.0809816	0.126917	0.100516	0	0.104881	0.109222	0.0866689	0.138391	0.0946832	0.104737	0.0965864	0.0813609	0.153009
PMF1-BGLAP	0.00248483	0.00644422	0.00180406	0.00600566	0.00175873	0.00298231	0.00232472	0.00516798	0.0060349	0.00252668	0.00204414	0.00105767	0.00829074	0.00487632	0.00512194	0.00530506	0	0.00550167	0.013171	0.0014367	0.00109934	0.00595012	0	0.0026054	0.000108989	0.000631474	0	0	0.00403049	0.00131478	0.00248253	0.0115525	0.00323741	0.000217899	0	0.00564349	0.00515244	0.0015113	0	0.00284529	0.00684471	0.0007951	0.00612245	0	0	0.012136	0.000228494	0.00604022
PAQR6	0.0224748	0.0191433	0.0124303	0.021508	0.0166851	0.0278242	0.0153406	0.0304097	0.0165766	0.00317604	0.0121257	0.00536095	0.014023	0.0601144	0.0248808	0.0282428	0	0.0266483	0.0113839	0.0172201	0.0192009	0.0147395	0.00565919	0.0108241	0.0143611	0.00660265	0	0.0275149	0.0337608	0.0133164	0.032739	0.0407015	0.0212644	0.0121393	0.0166537	0.00900983	0.00821301	0.00888324	0	0.0136871	0.0225987	0.0166213	0.0356996	0.00861831	0.0107056	0.0348405	0.0217678	0.0207549
SMG5	0.212098	0.218695	0.172686	0.266601	0.246035	0.1854	0.278138	0.252359	0.174405	0.172483	0.191716	0.167365	0.273342	0.272687	0.234222	0.267733	0.179531	0.291611	0.233928	0.205513	0.23289	0.167335	0.290327	0.159778	0.17333	0.191959	0.14423	0.204469	0.354742	0.237817	0.346674	0.314663	0.229833	0.151794	0.211546	0.163604	0.219757	0.251493	0	0.239265	0.26439	0.286356	0.325932	0.28576	0.260947	0.202434	0.164517	0.221507
TMEM79	0.0120005	0.0195003	0.0224143	0.0317494	0.0294926	0.0196615	0.0539448	0.0204029	0.0210372	0.0210389	0.0108543	0.0157663	0.0128406	0.0322118	0.024256	0.0166298	0.114017	0.0166643	0.0221503	0.0173297	0.0177707	0.0184578	0.0550589	0.0166024	0.0140684	0.0195626	0	0.0312227	0.0368994	0.0346715	0.0375328	0.0198887	0.0258049	0.0208346	0.00946958	0.0116938	0.0256081	0.0243907	0	0.012629	0.016676	0.0129244	0.030118	0.065149	0.0312779	0.0060112	0.00918459	0.063622
GLMP	0.0388339	0.0507006	0.038184	0.0558768	0.0420607	0.0355648	0.0301674	0.0537478	0.0330143	0.0206745	0.0352419	0.0252637	0.0372148	0.0494177	0.0496591	0.0446819	0.31498	0.0384236	0.049323	0.032292	0.0439952	0.0276468	0.021669	0.0367795	0.0415562	0.0415053	0	0.0377595	0.0557621	0.0435562	0.0387287	0.0665621	0.0324206	0.0214581	0.036986	0.0175047	0.0404659	0.0370838	0	0.0183408	0.0281407	0.0437931	0.0756007	0.0567059	0.0344157	0.0220603	0.0269227	0.0472393
CCT3	0.213453	0.168438	0.181165	0.314121	0.230226	0.23842	0.329527	0.260407	0.193787	0.197483	0.17841	0.171786	0.253062	0.288876	0.142214	0.248636	0.755162	0.208684	0.278285	0.174329	0.213927	0.146832	0.206566	0.150119	0.225296	0.219968	0.54849	0.267131	0.393573	0.19968	0.285413	0.280649	0.195085	0.154882	0.18705	0.132272	0.233551	0.255793	0	0.198865	0.182413	0.219115	0.263059	0.433758	0.245882	0.120628	0.0965825	0.325286
TSACC	0.00495454	0.00410014	0.00828641	0.0322008	0.020565	0.0042837	0.0185569	0.00876749	0.011527	0.00464736	0.00702817	0.00262423	0.00500757	0.0107195	0.00894179	0.00932076	0.179531	0.0104971	0.015573	0.0081807	0.00709878	0.00310116	0	0.0182806	0.00279091	0.0113463	0	0.0271884	0.0447509	0.0169692	0.020342	0.0173691	0.0067113	0.00371529	0.00495445	0.00684264	0.00901516	0.00865031	0	0.0039035	0.00379056	0.00191686	0.00545503	0.00401179	0.00399117	0.0061455	0.00760131	0.0396579
RHBG	0.000498112	0.00137421	0.00162403	0.00348947	0.000619152	0.000694716	0.00124583	0.00111158	0.00130865	0	0	0.00229983	0.00140553	0.0047368	0.000232185	0.00324271	0	0.00243025	0.00257938	0	0.000382289	0.0010711	0	0	0.00106247	0.00189392	0	0	0.0088052	0	0.0004117	0.0114676	0.000467708	0.00249615	0	0	0.000635378	0.000382445	0	0.00138153	0.000321753	0	0.00718074	0	0.00145113	0.000583519	0	0.00944316
C1orf61	0.174202	0.180497	0.14639	0.312734	0.242984	0.206891	0.224532	0.242053	0.166287	0.158383	0.144738	0.165411	0.253296	0.169991	0.16878	0.229702	0	0.197409	0.263524	0.186179	0.201421	0.13263	0.278341	0.134845	0.1559	0.1611	0	0.226623	0.299124	0.223701	0.290374	0.226399	0.184252	0.129447	0.109363	0.145694	0.128884	0.169977	0	0.200548	0.196738	0.13308	0.197484	0.246516	0.200354	0.153842	0.157093	0.269209
MEF2D	0.242893	0.214681	0.191298	0.248568	0.25592	0.303457	0.293569	0.277922	0.178786	0.180844	0.227903	0.218274	0.375093	0.200195	0.217269	0.205946	0.095133	0.258374	0.280588	0.20601	0.277114	0.161152	0.273494	0.144567	0.226529	0.245041	0.254458	0.313501	0.327654	0.268275	0.365031	0.290205	0.230165	0.156468	0.147433	0.159679	0.200627	0.246465	0	0.238561	0.210948	0.260783	0.249485	0.383544	0.296293	0.180416	0.119968	0.231926
IQGAP3	0.00483826	0.00801117	0.00322667	0.00477664	0.00371332	0.00272537	0	0.00295179	0.00347655	0	0.00189152	8.21553e-05	0.0109533	0.00856163	0.00461881	0.00676319	0	0.0081666	0.00411671	0.00710807	0.0040147	0.00512232	0	0.00323743	0.00302734	0.00232787	0	0.00922303	0.0116532	0.00333125	0.006697	0.00424786	0.00543918	0.00125992	0.00268799	0.00112241	0.00312295	0.00157968	0	0.00392613	0.00479708	0.00306827	0.00981662	0.00196633	0.00266218	0.00529476	0.00220352	0.0678777
TTC24	0.000268377	0.000118429	0.0038449	0.00222372	0.00236178	0.000327581	0	0.00202634	0.00120045	0.00120844	0.000903863	0.0017624	0.000749579	0.00253272	0.00447073	0.00690528	0	0.00687931	0.00283241	0	0.00326984	0.00262572	0	0.00743579	0.00213212	0.00120825	0	0.00287917	0.000719478	0.00254965	0.00199505	0.00253518	0.00105604	0.00222305	0	0.0010148	0.00110279	0.000924954	0	0.0017043	9.1447e-05	0.000742527	0.00174005	0.00250061	0.000771525	0.00443371	0.00527146	0
NAXE	0.0273823	0.0232788	0.0195545	0.048696	0.0441131	0.0468012	0.0578747	0.0460796	0.0416001	0.0156219	0.0282934	0.0063689	0.0631531	0.0586591	0.0302566	0.0466764	0	0.0395552	0.0655653	0.0374018	0.0461376	0.0273422	0.0146813	0.0337186	0.0550512	0.0394051	0.460672	0.0363472	0.0799396	0.0323028	0.0432915	0.0437733	0.0326752	0.0258448	0.0182939	0.0155782	0.0395874	0.0201516	0	0.0274731	0.0488276	0.0301925	0.0463629	0.0591448	0.0355356	0.0288902	0.0113866	0.0202999
GPATCH4	0.0603139	0.0443842	0.0470275	0.09472	0.0730229	0.0322362	0.05682	0.0577868	0.0715676	0.0462103	0.0272517	0.0490491	0.0528456	0.0836691	0.0429333	0.0828771	0	0.0642017	0.103369	0.0359929	0.0649912	0.0454391	0.0289423	0.0673797	0.0451564	0.0362468	0	0.0230331	0.0847009	0.0354223	0.0527687	0.0843084	0.0358473	0.0285781	0.0284075	0.0568994	0.0507516	0.0458865	0	0.0654886	0.0575538	0.0399405	0.11136	0.0673959	0.044067	0.0449947	0.0390901	0.0923799
HAPLN2	0.0705293	0.0658861	0.0640833	0.135607	0.0780725	0.0595857	0.05228	0.0820035	0.0409968	0.0433196	0.0381359	0.0515622	0.0640585	0.130143	0.0608113	0.0657372	0	0.0756166	0.0824197	0.0520926	0.0636982	0.0566345	0.0381397	0.0471332	0.03432	0.0444369	0	0.0918457	0.138514	0.101456	0.0998907	0.121065	0.073972	0.0153794	0.0323691	0.0257212	0.0457183	0.0507754	0	0.067055	0.0401352	0.0524262	0.108682	0.0359603	0.0571686	0.0375999	0.0503321	0.0581473
BCAN	0.0945047	0.0871363	0.081645	0.204528	0.110885	0.120701	0.197369	0.152721	0.100539	0.0640577	0.0743124	0.0485889	0.136876	0.143088	0.088197	0.105387	0.244608	0.119946	0.1648	0.0784149	0.116301	0.0706246	0.0471571	0.0654516	0.103728	0.0700882	0	0.181574	0.214647	0.127629	0.158792	0.177144	0.115153	0.0758253	0.0608925	0.0474862	0.160778	0.129745	0	0.0812321	0.0695857	0.126056	0.121107	0.147531	0.128875	0.0860024	0.0233649	0.0976161
NES	0.0117733	0.00844664	0.00797712	0.00606715	0.00188546	0.00417052	0.0272822	0.0056329	0.00345263	0.00558734	0.00395377	0.00736029	0.00304523	0.00559443	0.00451437	0.0035935	0	0.00278848	0.00668502	0.00283553	0.00379097	0.00228643	0	0.00972484	0.00397842	0.0134271	0	0.00286658	0.00419153	0.016023	0.0258044	0.0109834	0.00740781	0	0.00576344	0.00353801	0.00257411	0.00373349	0	0.00133093	0.00313076	0.0140958	0.0115934	0.00917162	0.0057763	0.00566623	0	0.0217455
CRABP2	0.0328799	0.0160237	0.0209896	0.0267079	0.0171495	0.0401973	0.0273984	0.0286355	0.0233293	0.0143832	0.0198814	0.0162307	0.0287623	0.0297641	0.0242451	0.0176127	0.095133	0.0328102	0.0263715	0.0278196	0.0264012	0.018959	0.0108173	0.00946768	0.0247464	0.021249	0	0.0434365	0.022615	0.0299529	0.0382511	0.0299282	0.0295486	0.0111494	0.0215364	0.0123834	0.0222517	0.0231914	0	0.00841338	0.0176708	0.0294283	0.0243118	0.0570839	0.0245463	0.0186513	0.0196764	0.066604
ISG20L2	0.109508	0.120672	0.0928395	0.123814	0.10643	0.0841138	0.139193	0.107951	0.107942	0.0880889	0.0900068	0.100867	0.137909	0.213996	0.123895	0.147728	0	0.142394	0.106969	0.103176	0.130881	0.0975669	0.196693	0.0862008	0.0656724	0.106047	0	0.0861475	0.110895	0.139142	0.116694	0.145294	0.105683	0.0818554	0.0954209	0.09957	0.117104	0.130432	0	0.110942	0.127053	0.121818	0.153582	0.112653	0.0811699	0.0858958	0.082348	0.196232
RRNAD1	0.06715	0.0754391	0.0523604	0.0729444	0.0521943	0.0773015	0.108411	0.0852168	0.0543115	0.0511244	0.0536086	0.0430843	0.0756723	0.092985	0.0676806	0.0756325	0.379872	0.0755577	0.0831282	0.0773516	0.0577141	0.0604103	0.0420854	0.0414691	0.048839	0.0851906	0	0.111536	0.14511	0.0720751	0.124091	0.110703	0.0765562	0.0451522	0.0520951	0.04231	0.0841239	0.0846371	0	0.0675022	0.0723441	0.07302	0.101985	0.0544842	0.0631669	0.0431002	0.0646731	0.0762222
MRPL24	0.0382654	0.0354797	0.0440061	0.0750953	0.0485512	0.0654648	0.0750837	0.0707593	0.0543378	0.0257033	0.03177	0.0347047	0.0535676	0.125083	0.0402005	0.0948725	0	0.0674335	0.0836144	0.0458208	0.0456274	0.0322709	0.0220136	0.0427032	0.052479	0.0271618	0	0.0482869	0.0618269	0.0437941	0.0858573	0.0528709	0.0456758	0.0278363	0.0245518	0.0277246	0.0377738	0.0402235	0	0.0486644	0.0472004	0.0441082	0.0618799	0.093758	0.0368555	0.0223422	0.0367468	0.0678892
HDGF	0.14375	0.134204	0.12206	0.178534	0.150258	0.158559	0.184996	0.165056	0.107354	0.115651	0.128726	0.0929775	0.187081	0.186532	0.107954	0.145521	0.386884	0.127816	0.184059	0.152495	0.150844	0.111977	0.0700313	0.0920075	0.141698	0.17162	0.14423	0.210201	0.225893	0.13696	0.207127	0.177126	0.125821	0.122191	0.137764	0.0937209	0.169176	0.146685	0	0.154772	0.125009	0.139462	0.15974	0.194867	0.184034	0.0965019	0.071673	0.19208
PRCC	0.164174	0.144168	0.141661	0.19186	0.1671	0.153386	0.189448	0.177955	0.130508	0.13048	0.144062	0.149153	0.234871	0.234062	0.135359	0.180589	0.248037	0.169783	0.197413	0.183668	0.174817	0.123268	0.163854	0.108722	0.160422	0.180772	0	0.171891	0.261535	0.210106	0.19048	0.204019	0.180609	0.127911	0.125272	0.125702	0.151757	0.134933	0	0.172207	0.149316	0.180665	0.228744	0.213374	0.189301	0.140259	0.112498	0.134368
SH2D2A	0	0.003983	0.000485604	0.000418873	0.00227492	0	0	0	0.000194579	0	0	0	0	0.00166903	0	0.000185695	0	0	0	0	0	6.33913e-05	0	0	0	0	0	0.00128764	0.000829247	0.000613	0	0.00204004	0.00152806	0	0	8.00667e-05	0.000344058	0.000389823	0	0	0.000198668	0	0.00288092	0	0	0	0.00156552	0.00267622
NTRK1	0.0048577	0.00358203	0.00274324	0.0126685	0.00986485	0.00160115	0.00217989	0.00970218	0.00324749	0.000490278	0.00487776	0.0038715	0.00576278	0.01513	0.00617397	0.00540775	0	0.00824519	0.00207674	0.00696594	0.00596029	0.00368962	0	0.00152009	0.00167248	0.00328621	0	0.00515423	0.00498308	0.00180302	0.00241683	0.0110192	0.00607869	0	0.00395147	0.00410043	0.00299675	0.00139592	0	0.00117948	0.00516288	0.000535006	0.0108358	0	0.00132462	0.00341855	0.00692267	0.0110897
INSRR	8.82054e-05	0.00031773	0.00190626	0.00559368	0.00692955	0.000395791	0	0.00123146	0.00184519	0	0.000433348	0	0	0.010754	0.00097602	0.0030522	0	0.0015834	0.00198742	0	0.00263918	0.0010722	0	0.00420408	0.00150551	0.0056249	0	0.00244943	0.00654094	0.00101509	0	0.00640788	0.000763747	0	0	0.00116667	0.00116313	0.00371786	0	0	0.00155544	0.00128313	0.0126589	0	0	0.000178944	0.000307109	0
PEAR1	0.000611424	0.000176775	4.75934e-05	0	0.000364972	0	0	0	0.0005534	0	0	0	0	0	0.000179311	0	0	0	0	0.000657114	0	0.000190185	0	0	0.000717164	0	0	0	0.00137875	0	0.000936738	0	0.000286769	0	0	0.000129684	0.000653532	0.00154457	0	0	0	0	0.000709638	0	0.00111923	0.000375268	0	0
LRRC71	0	0.000116064	0.00023533	0.00158641	0.00147085	0.000458066	0.00259002	0	0	0	0.000334863	0	0	0.00159767	0	0	0	0	0	0	0	0.000463668	0.00689128	0	0	0	0	0	0	0	0	0	0.000740608	0	0	0	0.0005136	0	0	0.0046427	0.00106319	0.003599	0	0	0	0.000541387	0	0.00303162
ARHGEF11	0.447599	0.382183	0.251538	0.547733	0.430017	0.422354	0.383077	0.338903	0.227572	0.312478	0.294726	0.359474	0.560479	0.363201	0.271245	0.349026	0.97569	0.368417	0.364566	0.384423	0.299094	0.185495	0.557672	0.171304	0.301532	0.405082	1.07673	0.582062	0.577392	0.541246	0.547354	0.352754	0.333962	0.239317	0.438964	0.225805	0.252446	0.36893	0	0.410158	0.389608	0.436497	0.463918	0.56477	0.417783	0.214412	0.200065	0.463025
ETV3L	6.76018e-05	0.00233716	0.000784066	0.00127825	0.000635614	0.000866955	0	0.0026462	0.000687338	0.00077272	0.00186628	0.000830841	0	0	0.000657719	0.000638234	0	0.000595749	0.000290842	0.000952817	7.64765e-05	0.00147725	0	0.00102524	0.000712322	0.00323481	0	0	0.00507221	0.0023528	0	0.00145712	0.00103922	0	0	0	0.000774237	0	0	0.000506434	0.000987648	0.000405362	0.000122575	0	0.00106561	0.000466046	0.00204892	0.00211489
ETV3	0.0654824	0.066697	0.0641699	0.0887988	0.0802284	0.0685266	0.0784592	0.0713254	0.061294	0.0530135	0.0481019	0.0365712	0.0542141	0.0615239	0.0627227	0.083757	0	0.0677042	0.0837204	0.0626819	0.0776892	0.0475	0.0794024	0.0654608	0.069814	0.0671627	0	0.0760941	0.0754786	0.0724027	0.0648392	0.0851201	0.0482018	0.0414443	0.0419595	0.0528559	0.0664791	0.0578309	0	0.0879441	0.0622817	0.0319757	0.0896465	0.104248	0.0661049	0.0560633	0.0275309	0.114685
FCRL5	0	0.00109234	0.000389878	0.00229447	0.00121798	8.10082e-05	0	0.000200063	0.000191578	0	5.92967e-05	0	0.00269753	0	0.00198243	0	0	0	0	0.000437412	0.0002499	0.00165233	0	0	0	0	0	0	0.00192886	0.0024407	0.00406244	0	0.000591929	0	0	0.00137056	0.000284063	0	0	0	0.000318087	0.000477181	0	0	0	0	0	0.00130585
FCRL4	0.000783632	0	0.000156137	0.000634128	0.000960248	0	0	0.000286787	7.62459e-05	0	0	0	0	0	0	0	0	0.0010587	0.000650666	0.000485863	0	0.000174548	0	0	0.00152627	0.000480972	0	0	0	0	0	0.000914983	0.000251722	0	0	0	0	0	0	0	0	0.00179614	0	0	0	0	0	0
FCRL3	0	0.00213203	0.000338012	0.00183413	0.000663447	0.00225416	0	0	0.000148448	0	0.000559976	0	0	0	0.000956601	0.000225223	0	0	0.000838294	0.000189999	0	0.000125074	0.00910477	0	0.000563458	0	0	0	0.00191106	0	0	0	7.45823e-05	0.000376789	0	0	0.000144404	0.000265949	0	0	0	0	0	0	0	0	0.00203183	0.00431958
FCRL2	0	0.00108542	0.000443501	0.0010344	0	0.000674001	0	0	0.000566334	0	0	0	0	0.00205878	0.000570797	0.00103791	0	0.000164893	0.000316228	0.00366715	0	0.000324747	0	0.00124813	0.00051182	0	0	0	0.00263084	0	0	0.00104119	0.000612827	0	0	0.000980744	0.000314318	0.000222651	0	0.00182489	0	0	0.00186134	0	0	0.000195851	0	0
FCRL1	0.000804522	0.00174272	0.00212609	0.0019946	0.00273005	0	0.00133403	0.000697279	0.000425996	0	9.87113e-05	0.00060231	0.000701485	0.00207208	0.00131613	0.00628771	0	0.000469194	0.00127424	0.000702109	0.000261331	0.000853052	0	0.000876333	0.000336656	0.00155293	0	0	0.000443916	0.00220726	0	0.00172413	0.000178833	0	0.00502973	0.0013914	0.000304689	0.00163211	0	0.00049826	0.000533741	0.0020504	0.00142897	0	0.000752536	0	0.000439237	0.00961843
CD5L	0.00576121	0.000971805	0.00383269	0.00243055	0.00485374	0.00170802	0.00268626	0.000489434	0.00175041	0	0.000210004	0.00221651	0.00106011	0.00205923	0.00143139	0.0026298	0	0.00195711	0.000897747	0.000590485	0.00141464	0.00131426	0	0.00329157	0.00440265	0.0032448	0	0.000978682	0.00445618	0	0	0.00504107	0.00160251	0.000315393	0	0.00103941	0.00160623	0.000605717	0	0.0017714	0	0.000535006	0.00624621	0	0.00105589	0.00224362	0.000947077	0
KIRREL1	0.00311746	0.00241175	0.00635787	0.0103078	0.00699329	0.00273307	0	0.00242577	0.0066131	0.0066501	0.00207102	0.0062028	0.00095409	0	0.00506109	0.0042713	0	0.00346648	0.00182335	0.00535452	0.00376262	0.0020975	0.00590066	0.00229909	0.00639304	0.00795088	0	0.00371351	0.00991034	0.00500753	0.00488674	0.0024316	0.00808139	0.00151084	0.00740114	0.00311717	0.00389218	0.0025863	0	0.0225223	0.00361133	0.00560165	0.00599747	0	0.00249053	0.0235819	0.00105013	0.0198175
CD1D	0	0	4.13763e-05	0	0.000274005	0	0	0.000290916	0.000118846	0	0	0	0	0	0	0.00116055	0	0	0	0	0	0.000249316	0	0	0	0	0	0	0	0	0.000411508	0	0.000238271	0	0	0	0.000209167	0	0	0	0.000568071	0.000540412	0	0.00235863	0	0	0.000196404	0.00087869
OR10K1	0.000993836	0	0.000574643	0.00260836	0	0.000217984	0	0	0.000559408	0	0.000263527	0	0	0.00309659	0.000826192	0	0	0.00188157	0	0.000871652	0.000662856	0.000458212	0	0	0.00172233	0	0	0	0.00631319	0	0	0.000797071	0.000179387	0	0	0	0.000615384	0	0	0.00125433	0.000245821	0.00130829	0	0	0	0	0	0
OR10R2	0	0	9.21184e-05	0.00275856	0.00106867	0	0	0.00013125	0.000420084	0.000813855	0	0.00061918	0	0	0	0	0	0.000364033	0.000885964	0.00203763	0	0.000104291	0.000941156	0.000384048	0.000591588	0	0	0.00161865	0.000692522	0	0	0	0.000316912	0	0	0.000104283	0.000429213	0	0	0	0	0	0	0	0	0.000105569	0	0.00277315
SPTA1	0.00055322	0.000191437	0.000767122	0.00238243	0.000681974	0	0	0	6.30978e-05	0	0.000126352	0	0	0.00126796	0.000508794	0.000371172	0	0	0	0	0.000320976	0.000596138	0	0	0.000292772	0	0	0	0.00118739	0.000995009	0	0	0.000967605	0	0	0	0.000177602	0.0012068	0	0	0	0	0	0	0	0.000325112	0	0.00125158
OR6N1	0.000194948	0	0.000494671	0.0011861	0.00214521	0.000339538	0	0.000544418	0.00127936	0	0.000501266	0.0035906	0	0	0	0.00516202	0	0	0.00138205	0.000129625	0.00136208	0.000765695	0	0.00144677	0.000362366	0.0014228	0	0	0.00085134	0.00295928	0	0.000953157	0.000467362	0.00319796	0	0.000321023	0.000845816	0	0	0.00113009	0.000291384	0.00110748	0.00223899	0	0	0.000973239	0.0016167	0.00158968
MNDA	0	0	0	0.00185184	0.0024054	0.000176798	0	0.000478591	0.000611199	0	0	0	0.00477783	0	0	0	0	0	0.00314919	0.000681467	0.000749335	4.08499e-05	0	0	0	0.000558426	0	0	0.000318651	0.00303508	0	0.00150472	0.00313779	0.00134421	0	0	0.000451361	0	0	0	0	0.00235716	0.000346139	0	0.000563266	0.00226836	0	0
PYHIN1	0.00920604	0.00693716	0.00345677	0.00878425	0.00415655	0.00336134	0	0.00371073	0.0032566	0.00334646	0.00669792	0.00488582	0.0118204	0.00429194	0.00480364	0.00482286	0	0.00269285	0.000116328	0.0105024	0.00490208	0.00288994	0	0.00345154	0.00345	0.0051898	0	0.00712549	0.0121818	0.00175734	0.00623202	0.00707227	0.00544786	0.00351891	0.00326864	0.00498668	0.00282672	0.00503209	0	0.00954936	0.00602334	0.00843874	0.00403888	0.00291409	0.00511267	0.00144334	0.00352476	0.00394571
IFI16	0.0311265	0.0394803	0.0209193	0.0407699	0.0219832	0.0477886	0.0260664	0.0277469	0.0290049	0.0173365	0.0321534	0.028603	0.0848796	0.0315918	0.0172299	0.0333999	0	0.0271607	0.0335279	0.0198574	0.0137412	0.0201143	0.00666376	0.0316021	0.0188632	0.038682	0	0.0513584	0.036158	0.0460928	0.0705654	0.0249438	0.0302019	0.00261264	0.0167079	0.00907813	0.0391857	0.0298904	0	0.037257	0.035381	0.0524847	0.0608772	0.00912352	0.0151929	0.00875931	0.0143921	0.00665305
AIM2	0.00713705	0.00426042	0.00235361	0.00996667	0.00517287	0.00345473	0.00469826	0.00212103	0.00309288	0.00147848	0.00598842	0.00377789	0.00103155	0.0032094	0.00316175	0.00561711	0	0.00290585	0.00264322	0.0015357	0.00238061	0.00120714	0	0.00342191	0.00148169	0.00402979	0	0.000846395	0.00437128	0.00541208	0	0.00425066	0.00240197	0.00808307	0.0075698	0.000194644	0.00166293	0.00406049	0	0.00478798	0.00186047	0.00329377	0.000940907	0.00104179	0.00138227	0.00398185	0.000831624	0.00848309
CADM3	0.33283	0.249941	0.227694	0.309053	0.288242	0.35271	0.320205	0.285225	0.187757	0.226716	0.269486	0.253681	0.415585	0.265168	0.214594	0.280083	0.953286	0.269565	0.335243	0.281185	0.278171	0.186007	0.322217	0.155567	0.303305	0.292071	0.14423	0.449249	0.456838	0.38779	0.473526	0.300985	0.261502	0.197234	0.27928	0.177394	0.251091	0.31526	0	0.326677	0.270679	0.363969	0.371165	0.411325	0.313041	0.216972	0.147449	0.243858
ACKR1	0.0338037	0.0225887	0.0247582	0.0360145	0.0329715	0.0425234	0.10736	0.0474899	0.0274053	0.0254371	0.0315992	0.00987861	0.0268049	0.04328	0.0327285	0.0266039	0.261506	0.0368091	0.0431782	0.037644	0.0420952	0.0307346	0.0368848	0.0222683	0.0269458	0.0365202	0	0.0588745	0.0337685	0.0574745	0.0480666	0.0864609	0.0333466	0.0316371	0.0171957	0.0160551	0.067743	0.0386966	0	0.0413287	0.0345314	0.0587339	0.0328953	0.0854793	0.0667657	0.0399852	0.0076268	0.110846
FCER1A	0	0	0.000709412	0	0	0	0	0	0.00105339	0	0	0	0	0	0.000830041	0	0	0.000156132	0.000478484	0	0	8.73622e-05	0	0	0	0	0	0.000517343	0.000691109	0.00297994	0	0	0	0	0	0	0.000392458	0	0	0.000590943	0.000218719	0	0.000501096	0	0	0	0	0
DUSP23	0.00903451	0.00185645	0.00609569	0.0213758	0.00902718	0.00681228	0.0185103	0.0160019	0.0137619	0.000927136	0.0103604	0.0085845	0.0132614	0.0197548	0.00428385	0.0113221	0	0.00789384	0.0297477	0.00662689	0.0097808	0.00577176	0.0111468	0.00610761	0.0177025	0.0217842	0	0.00804685	0.0210214	0.00819807	0.0199511	0.0170085	0.00479672	0.00573373	0	0.00489902	0.0131629	0.00606944	0	0.0114881	0.00979675	0.011824	0.00948504	0.0226621	0.00559005	0.00551084	0.011795	0.0106236
FCRL6	0.000138886	0.0012229	0.000966988	0.000675437	0	0	0	0.00155792	0.000738084	0	0	0.000268977	0	0	0	0.00121625	0	0.00019753	0.000261794	0	0.00224812	0.000836634	0	0	0	0.00117707	0	0	0	0	0.000314474	0.00287833	0	0	0	0	0	0	0	0	0	0	0	0	0	0	0.00143845	0
SLAMF8	0	0	0.000132574	0.00117664	0.000302677	0.000283546	0.00178324	0.000382706	7.63008e-05	0	0	0	0	0.00122775	0.000267151	0.00128245	0	0.000672615	0.00149205	0	0	0.000625937	0	0	0	0	0	0	0	0	0	0.00150745	0.000363433	0	0	0	7.92055e-05	0	0	0.00140375	0	0	0	0	0.0015325	0.000189581	0	0
AL590560.2	0.0291579	0.0299803	0.0159365	0.0388683	0.0283144	0.0358291	0.0432552	0.0441534	0.0438238	0.0373223	0.0375338	0.0148279	0.109189	0.0588519	0.0253787	0.0632349	0.095133	0.0552543	0.0177258	0.0331244	0.0165735	0.0485044	0.0671877	0.0218441	0.00823677	0.0162353	0	0.0452725	0.0581873	0.0415245	0.047308	0.0228268	0.0435371	0.0332957	0.0542478	0.0319431	0.0366634	0.0688037	0	0.0309863	0.0798152	0.021109	0.0346031	0.0309932	0.0408911	0.0174893	0.0164285	0.0348508
CFAP45	0.000449961	0	0.00103116	0.00392661	0.00297882	0.000257894	0	0.000282812	0.000504204	0	0	0.000288011	0	0	0.000308755	0.00458959	0	0.00426199	0	0.00024506	0.00036213	0.00131675	0	0	0.000144481	0.00208091	0	0.00178323	0.00164618	0.00364781	0	0.00275203	0.000982634	0	0	0.00145658	0.00142747	0.00309228	0	0	0	0	0.00201694	0	0	0.000698788	0.0011657	0.0107736
TAGLN2	0.000468539	0.000455292	0.000467764	0.00178191	0.000582706	0.00384609	0	0.00379739	0.00104407	0	0.00116798	0	0.010834	0.00116352	0.00114411	0	0	0.000247815	0.000696564	0.00116511	0.000433547	0.000760344	0.00751997	0.00109316	0.00054302	0.00575613	0	0.00450907	0.00632912	0.00106456	0.00232626	0.00180692	0.00133728	0.00130038	0.00129951	0.0022618	0.000251965	0.00204519	0	0.00218631	0	0.0052052	0.00172112	0.000439849	0	0	0	0.00159629
IGSF9	0	0	0	0	0	0	0	0	0.000208417	0	0	0.0010909	0	0.00047701	0.00027329	0.00198761	0	0	0	0	0	0.000295114	0	0	0.000788849	0	0	0	0	0.00358795	0	0	0	0	0	6.84099e-05	0	0	0	0	0	0	0	0	0	0	0	0
KCNJ10	0.0147094	0.0118415	0.00352091	0.0116474	0.0137273	0.0167828	0.0183056	0.00910586	0.00660527	0.00315261	0.00690359	0.00813704	0.0121214	0.0130595	0.0063429	0.00916865	0	0.00250135	0.00355747	0.00343824	0.00926733	0.0105518	0.044548	0.022605	0.00881463	0.0350839	0	0.0181071	0.0346375	0.018432	0.0212444	0.0242178	0.0152759	0.00538991	0.000394355	0.00577016	0.00576633	0.0115532	0	0.00797235	0.00600327	0.0137572	0.0193173	0.0131465	0.0148299	0.0103385	0.0017282	0.0924687
KCNJ9	0.176607	0.148981	0.161017	0.211478	0.200975	0.221727	0.247836	0.232543	0.149567	0.154121	0.17794	0.117911	0.274819	0.158513	0.133592	0.148308	0.658975	0.140036	0.209618	0.160042	0.186508	0.131605	0.111802	0.106946	0.199472	0.182452	1.05187	0.319017	0.30762	0.290015	0.328783	0.224223	0.180811	0.136787	0.139907	0.124701	0.229109	0.212072	0	0.194052	0.155008	0.23462	0.233374	0.275511	0.229834	0.114173	0.0977873	0.13109
IGSF8	0.277855	0.238224	0.19756	0.399383	0.320732	0.273512	0.292496	0.300109	0.205255	0.141097	0.214035	0.167647	0.365927	0.309925	0.212735	0.263836	0	0.282209	0.314606	0.267232	0.266585	0.150353	0.188582	0.141523	0.252143	0.267491	0.544256	0.36087	0.414301	0.334925	0.456619	0.305771	0.264187	0.143668	0.166541	0.140569	0.223319	0.258236	0	0.234954	0.212186	0.260072	0.292151	0.388939	0.229586	0.128296	0.119924	0.116408
ATP1A2	0.0468165	0.0357606	0.0347293	0.0747787	0.0440627	0.0479986	0.0861556	0.0788716	0.0526476	0.0384891	0.0299797	0.0446372	0.0604323	0.0440222	0.020375	0.0465246	0	0.0295167	0.0370369	0.0305288	0.0389466	0.0370028	0.0769563	0.0262678	0.0285426	0.0536401	0	0.0724874	0.128569	0.0790158	0.137062	0.0772083	0.0699027	0.0197633	0.0401804	0.0179566	0.0219133	0.040286	0	0.0421081	0.0237674	0.0611206	0.0680554	0.0770223	0.0684174	0.0402579	0.0267184	0.0982917
ATP1A4	0.00172539	0.00542367	0.00632429	0.016437	0.00483958	0.00525294	0.00706879	0.00731976	0.00886959	0.00467264	0.0039342	0.00407622	0.00598099	0.0102436	0.00606491	0.0156535	0	0.00907419	0.00730384	0.00955764	0.00618886	0.00530062	0.0150466	0.00261327	0.00118462	0.00199733	0	0.00478614	0.0137991	0.00896597	0.00686631	0.00428869	0.00682946	0.0042098	0.0037135	0.00781144	0.00483908	0.00649519	0	0.00295454	0.0118076	0.00995935	0.00918651	0	0.00750043	0.0138816	0.00857744	0.0213138
CASQ1	0.0129101	0.0105687	0.0133213	0.0333162	0.0172486	0.024258	0.032684	0.0251766	0.0112722	0.017772	0.0228409	0.00968485	0.0163261	0.00992044	0.00950838	0.019921	0	0.0157211	0.0212472	0.0137077	0.0136561	0.0102329	0	0.00834044	0.0217072	0.0125526	0	0.0181375	0.0258872	0.0364531	0.0288556	0.0195386	0.0194924	0.00291724	0	0.00821665	0.0316574	0.0227183	0	0.0162257	0.00707551	0.0300043	0.0173422	0.0244418	0.0103964	0.00924427	0.00870326	0.0299091
PEA15	0.233749	0.157032	0.184688	0.223151	0.189685	0.190139	0.384123	0.300392	0.152482	0.176173	0.254942	0.175561	0.29017	0.197671	0.116471	0.168305	0.095133	0.151694	0.303327	0.15526	0.187116	0.150705	0.217945	0.159561	0.284699	0.206371	0.0486501	0.377175	0.375956	0.260418	0.427326	0.253958	0.201021	0.164862	0.146889	0.11708	0.239777	0.276102	0	0.237603	0.148707	0.319509	0.25507	0.472144	0.353194	0.151089	0.0660263	0.25349
DCAF8	0.183181	0.147653	0.127969	0.204903	0.201175	0.210827	0.141859	0.195075	0.130874	0.126582	0.155522	0.118195	0.2191	0.238881	0.130843	0.158971	0.458665	0.162747	0.20605	0.163718	0.185541	0.108805	0.0888309	0.0814444	0.159898	0.163138	0.0486501	0.225663	0.301877	0.197454	0.290369	0.215161	0.15957	0.0925985	0.125425	0.0727191	0.133031	0.155448	0	0.13994	0.118364	0.185342	0.216741	0.225492	0.193033	0.0875676	0.05214	0.0767572
AL139011.2	0.0941632	0.0886103	0.0816076	0.08223	0.0696319	0.0749891	0.169123	0.0968058	0.0521856	0.102207	0.045837	0.0818414	0.0795161	0.0465117	0.070163	0.048465	0.114017	0.0789215	0.0667008	0.0584918	0.0533393	0.0726361	0.0617667	0.0460824	0.0564945	0.0697773	0	0.142831	0.0949677	0.126727	0.190751	0.104838	0.111513	0.110018	0.0949464	0.059457	0.0998878	0.155337	0	0.122461	0.0775186	0.0869392	0.0864555	0.141572	0.0953235	0.0720772	0.0302506	0.215312
PEX19	0	0.00106858	0.00259995	0.00137337	0.00258473	0.00154799	0	0	0.000184823	0.00176218	0.00185007	0	0	0	0.00119411	0	0	0.000491899	0.000151531	0.000669638	0.00136309	0.00279135	0	0.00296969	0	0	0	0.0025235	0.00418684	0.000861932	0	0.00235529	0.000609634	0	0	0.00236398	0.000690139	0.00125774	0	0.00411363	0.00033671	0	0.00101963	0.000983529	0	0	0.000910041	0.0132874
COPA	0.385541	0.324896	0.249611	0.456034	0.373001	0.383845	0.348628	0.327519	0.210994	0.270367	0.264426	0.308629	0.447919	0.269934	0.254015	0.363046	0	0.313106	0.335656	0.336983	0.293601	0.170339	0.296318	0.159096	0.285159	0.361512	0.481493	0.514309	0.534292	0.505013	0.464529	0.364607	0.29511	0.217989	0.352619	0.209838	0.254767	0.323829	0	0.362603	0.308848	0.41277	0.401541	0.561627	0.342197	0.173366	0.176916	0.260736
NCSTN	0.077857	0.0524251	0.0559508	0.0852794	0.077263	0.0964069	0.108798	0.101172	0.0749942	0.0559089	0.0789797	0.0757186	0.0767279	0.0992297	0.0685216	0.0888745	0	0.0779512	0.104388	0.07741	0.0806318	0.0619352	0.0705011	0.0520855	0.0750022	0.0784285	0	0.111484	0.133692	0.0901925	0.112704	0.103087	0.0889613	0.0558557	0.0537263	0.0415628	0.0797465	0.0722906	0	0.0728793	0.0557438	0.0956282	0.0927928	0.0986775	0.0942118	0.0534642	0.0236071	0.0729243
NHLH1	0.00568292	0.00370545	0.00596897	0.00199474	0.0125789	0.00787338	0.0619624	0.00671342	0.00581508	0.00120877	0.00409562	0.0065964	0.0104923	0.00353988	0.00740458	0.00951021	0	0.0028672	0.0159586	0.00540606	0.00861076	0.00404864	0.00424226	0.00453049	0.0100881	0.0074769	0	0.0107727	0.0101096	0.00720998	0.00217124	0.00658954	0.0088158	0.00248483	0.00286242	0.00592571	0.0231666	0.0171786	0	0.00525572	0.00376762	0.00674676	0.00268747	0.0343061	0.00930384	0.00971686	0.00693849	0.0954592
VANGL2	0.00606142	0.00218188	0.00803419	0.00995466	0.00741439	0.0169949	0.000912708	0.0104283	0.00450595	0.00119172	0.00385905	0.00270622	0.00479185	0.00135133	0.00399308	0.0015852	0	0.00348906	0.00560386	0.00763149	0.00246149	0.00329626	0	0.00220851	0.0123933	0.0100081	0	0.0101175	0.00573079	0.0176858	0.01074	0.00842625	0.010776	0.00543927	0.00872466	0.00266638	0.00498969	0.00497367	0	0.0231665	0.00644351	0.0111319	0.012808	0.00828753	0.00212152	0.00675228	0.000523419	0.0152219
SLAMF6	0	0.000251842	0.000928657	0.00224912	0.00196948	0.00132765	0	0.000234836	0.000166358	0	0.000150047	0	0	0	0	0	0	0	0	0.00210187	0	5.13762e-05	0	0	0	0	0	0.00135434	0	0.00127914	0	0	0.000639831	0	0	0	0.000162437	0	0	0	0	0	0.000605968	0	0	0	0	0
CD84	0.00110464	0.00055374	0.00383953	0.0116426	0.00359882	0.00566671	0.00337423	0.00208593	0.00122427	0	0.00181878	0.00111336	0.00252241	0.0058291	0.000315001	0.00201332	0	0.000625898	0.00443165	0.00074638	0.00122498	0.00213795	0.0188459	0.000269511	0.002312	0.00254541	0	0.020547	0.00987876	0.00685847	0.00803389	0.00289332	0.0018564	0	0	0.000504275	0.00256219	0.00719625	0	0.00227583	0.00408045	0.00811133	0.00422689	0.00334278	0.00159277	0.00301788	0	0.0095386
SLAMF1	0	0.000246294	0.000980966	0.0018822	0	0	0	0.000510531	0	0	8.63652e-05	0	0	0.00185253	0	0	0	0.00065812	0.000596807	0	0	8.66432e-05	0	0	0.000194933	0	0	0	0.000245962	0	0.00204144	0.00112834	0	0	0	0.000436679	0.000235947	0.00094686	0	0	0	0	0.00121162	0	0.00177477	0	0	0.00140649
CD48	0.000644805	0.0021695	0.00192315	0.00130816	0.00614398	0.00222386	0.00202863	0	0.000985093	0	0.000206459	0	0	0.000649368	0.000567365	0	0	0.00209031	0.00241564	0.00500655	0.000999294	0.000228971	0	0.000272384	0	0.00101829	0	0	0.00294479	0.00265895	0	0.00168716	0.000919523	0.00125382	0.000260321	0	0.000395954	0.000498489	0	0.00107638	0.000768115	0	0.00273652	0	0	0	0.00109457	0.00723755
SLAMF7	0	0	0.000289073	0.00047029	0.000387882	0.00106587	0	0	0.000187785	0	0	0.00147139	0	0	0	0	0	0.00111221	0.000263186	0.000197631	0	0	0	0	0	0	0	0	0.000776484	0	0.00075146	0	0	0	0	0	0	0	0	0	0	0	0.00145238	0	0	0	0	0
LY9	0.000559122	0.00207477	0.00202992	0.00751373	0.00163666	0	0	0.00194488	0.000653087	0.00421895	0.00212951	0	0.00100033	0.00216866	0.00189502	0.00368489	0	0.00121255	0.00053846	0.00030099	0.00130516	0.00154806	0	0.000761434	0.00103183	0.00372491	0	0	0.00518868	0.00546973	0	0.00278858	0.00187142	0.00536586	0	0.000565668	0.00151335	0.00014804	0	0	0.000439835	0.000477181	0.00353556	0	0.000581537	0.000803419	0.000723078	0.0173248
CD244	0.0024019	0.00237387	0.00269207	0.00163002	0.00764485	0.000263371	0	0.00468035	0.00236493	0.00150396	0.00380497	0.00263756	0.0016778	0.00732171	0.00366954	0.00482986	0	0.00340526	0.00198512	0.00230951	0.00450507	0.00850575	0	0.000850373	0.00131492	0	0	0.00580584	0.002579	0	0.00287172	0.02395	0.00219669	0.00390828	0	0	0.00275835	0.000505709	0	0.00144698	0	0.00133673	0.00161807	0	0.00147693	0.00348541	0.00626791	0.0101166
F11R	0.0371847	0.0195739	0.0107268	0.0225895	0.0196191	0.0078617	0.0376342	0.017607	0.022542	0.0113898	0.0135367	0.014289	0.0246367	0.0263093	0.0200333	0.0121701	0	0.0162604	0.0194275	0.0456668	0.0214992	0.0158833	0.0304039	0.00768647	0.0146678	0.0144938	0	0.0270915	0.0194576	0.0383293	0.0197027	0.0308786	0.0143189	0.0105769	0.0107689	0.0191057	0.0106503	0.0327877	0	0.0189701	0.0219872	0.00659386	0.0713741	0.0257883	0.0307767	0.0122624	0.0196792	0.039943
USF1	0.0511745	0.0737949	0.0440417	0.0847863	0.053036	0.0454346	0.0557345	0.0582027	0.0730813	0.0246651	0.0421612	0.0303883	0.0460545	0.138844	0.0655706	0.0869783	0	0.0680738	0.0675392	0.0736619	0.0713613	0.0476389	0.0390984	0.0390023	0.0912308	0.049872	0.0486501	0.0452859	0.10857	0.0684069	0.06891	0.11996	0.0606998	0.0455166	0.024715	0.0354544	0.0565901	0.0644814	0	0.0630421	0.0687498	0.0743377	0.086616	0.0330059	0.1087	0.0301392	0.0255318	0.0287979
ARHGAP30	0.00332246	0.00101583	0.00236705	0.0168699	0.00837005	0.00113651	0.00367212	0.00363628	0.00280438	0	0.000998248	0.00274223	0.00341719	0.00593002	0.00172087	0.00612527	0	0.00825986	0.00526831	0.00147666	0.00335196	0.00357524	0.0084225	0.00238921	0.000933264	0.00228946	0	0.00781099	0.017829	0.00133121	0.00386837	0.00369855	0.00461148	0.00334999	0	0.0018526	0.00344136	0.00137221	0	0.00261632	0.00191077	0.00289835	0.00437021	0.000871818	0	0.00273032	0.0103021	0.0354066
NECTIN4	0.000449819	0	0.000855872	0.00414869	0.00126179	0	0	0.000557519	0	0	0.000113009	0	0	0.00479507	0.000183972	0.000838569	0	0.00019753	0.000176492	0	0	0	0	0.00194504	0.000152261	0.00263906	0	0.00272467	0.00261854	0.000395485	0	0	0.00051632	0	0	0.00142643	0.000692588	0.000142007	0	0.00247596	0.000341156	0	0.00288209	0	0	0	0	0.00839512
KLHDC9	0.0655321	0.0493698	0.0643605	0.12369	0.088826	0.0929184	0.0752755	0.100211	0.0636628	0.035259	0.054582	0.0253494	0.101579	0.136727	0.050989	0.113872	0	0.0812929	0.133484	0.0596637	0.0693428	0.0589134	0.00496352	0.0621972	0.0676411	0.0439137	0	0.101425	0.191092	0.0877038	0.0452202	0.115596	0.0652584	0.0483565	0.0362107	0.0442795	0.0684593	0.060147	0	0.0565223	0.072732	0.075861	0.104736	0.0562089	0.0720486	0.0466628	0.0209318	0.025215
PFDN2	0.254866	0.174053	0.157097	0.287808	0.196944	0.267436	0.309022	0.270773	0.143178	0.19389	0.231909	0.169928	0.262048	0.219663	0.144479	0.218259	0.186006	0.163126	0.297266	0.16144	0.216181	0.144312	0.163602	0.129897	0.243527	0.231805	0	0.25287	0.35507	0.172286	0.255608	0.241594	0.171043	0.126126	0.155106	0.145535	0.201783	0.220813	0	0.299799	0.197676	0.186299	0.238188	0.26745	0.238945	0.135301	0.120566	0.189643
NIT1	0.0921453	0.0875593	0.0941288	0.243153	0.182604	0.133407	0.0846834	0.120843	0.102622	0.0767592	0.0865762	0.0680967	0.0970508	0.177817	0.0830216	0.160992	0.249028	0.12599	0.138016	0.116904	0.102062	0.0861157	0.0210385	0.0913786	0.0715195	0.095505	0	0.125086	0.298635	0.154011	0.100991	0.147523	0.0772982	0.0712424	0.059503	0.0495266	0.071359	0.0615743	0	0.104224	0.0989564	0.0738193	0.160626	0.0993505	0.0930133	0.0680646	0.0536485	0.115654
DEDD	0.0347345	0.0462911	0.0380915	0.0757466	0.0454829	0.0594101	0.0819197	0.0635002	0.0482376	0.0361803	0.046935	0.0268953	0.0622641	0.0470534	0.0387967	0.0621806	0.244608	0.0562289	0.0534065	0.0671103	0.0585673	0.0512365	0.0252875	0.0361926	0.0531187	0.0462623	0.0486501	0.0567543	0.0970154	0.0659027	0.052321	0.0700181	0.0473306	0.0189742	0.0394468	0.0287841	0.0604779	0.0516226	0	0.045861	0.062751	0.0492992	0.0623682	0.0582891	0.0611326	0.0374112	0.0300593	0.065216
UFC1	0.059467	0.0659303	0.0676952	0.11271	0.0836574	0.0828487	0.160628	0.108282	0.0774499	0.0541975	0.0723973	0.0518112	0.0609592	0.133408	0.075161	0.106988	0	0.0839817	0.141835	0.0565848	0.0937025	0.0582475	0.0751075	0.0671071	0.0756114	0.0599699	0	0.101693	0.190453	0.0482156	0.0777567	0.126025	0.0718691	0.0929275	0.0532164	0.0398116	0.144916	0.0823709	0	0.0734303	0.0875363	0.0732672	0.112515	0.0943091	0.0722905	0.0522301	0.0360262	0.123309
USP21	0.0294079	0.0232307	0.0282714	0.030205	0.0306238	0.0192137	0.0888723	0.0468059	0.0283789	0.0303398	0.0284237	0.0113838	0.0433954	0.0327949	0.0258279	0.0394404	0	0.020173	0.0430297	0.0246713	0.0332214	0.0194696	0.0169422	0.0124932	0.0302727	0.0273511	0	0.0478854	0.0521235	0.037265	0.0507259	0.0461426	0.0282623	0.0180013	0.0251021	0.0272964	0.0371167	0.0417169	0	0.0396941	0.0190528	0.0316986	0.0529517	0.0525454	0.0271665	0.017755	0.0158006	0.0418488
PPOX	0.0767877	0.0574976	0.0639586	0.109265	0.0777284	0.0696525	0.0899417	0.0885735	0.0673439	0.0450033	0.0556731	0.0544437	0.122235	0.12069	0.0763929	0.0937404	0	0.10173	0.0906284	0.0653845	0.0611881	0.0596974	0.0856886	0.0510366	0.0693011	0.0761691	0.0486501	0.118862	0.144297	0.111422	0.119833	0.0877486	0.0760325	0.0598959	0.0444708	0.0399974	0.0654372	0.0744279	0	0.0736749	0.0677033	0.0628826	0.113419	0.12317	0.0568209	0.0642527	0.0474214	0.123276
B4GALT3	0.0500716	0.0461783	0.0442005	0.066955	0.0576624	0.0630765	0.0831829	0.0643952	0.0578671	0.0466454	0.0509758	0.045775	0.0804859	0.0960604	0.0444437	0.0714118	0.249028	0.0658682	0.0975591	0.0598075	0.0677531	0.0393927	0.0334171	0.0433636	0.063571	0.049624	0	0.0567056	0.0892056	0.0428124	0.0897328	0.0845762	0.0515129	0.0309148	0.0412804	0.037912	0.0745582	0.0443006	0	0.0456883	0.0593794	0.0268154	0.0454936	0.078767	0.0642926	0.0343362	0.0202399	0.0703945
ADAMTS4	0.00416502	0.00223715	0.00349307	0.00446953	0.0119556	0.00444086	0.00678936	0.00241982	0.00263361	0.00318292	0.00145981	0.000453164	0.00414425	0.00833286	0.000105889	0.00135278	0.472169	0.00278411	0.00482235	0.00564535	0.00532557	0.00394269	0.0141411	0.00145484	0.00423746	0.00627185	0	0.00970203	0.00590222	0.00348753	0.0108642	0.0045719	0.00202616	0	0	0.00204736	0.00345695	0	0	0.0014375	0.00186981	0.00229364	0.00654036	0.00307344	0.00123937	0.00139957	0	0.00714621
NDUFS2	0.162106	0.156469	0.143984	0.238319	0.192355	0.192547	0.272793	0.248446	0.182681	0.123216	0.159731	0.116299	0.192242	0.290298	0.147071	0.250557	0.371646	0.215531	0.274474	0.182298	0.184135	0.143287	0.111583	0.145512	0.171988	0.174292	0	0.261971	0.374489	0.17678	0.337384	0.313373	0.20729	0.143378	0.153468	0.09453	0.219811	0.20878	0	0.205207	0.214532	0.176825	0.324686	0.245968	0.212427	0.122307	0.104256	0.157025
FCER1G	0.0024855	0.000306996	0.00052112	0.00136563	0.00232786	0.00125982	0.00292249	0.00449729	0.00156584	0	0.000637197	0.00216996	0.0039848	0	0.00484869	0.000939134	0	0.00103863	0.00189122	0.00115436	0.000460285	0.002123	0	0.00160882	0.00117543	0.00356579	0	0.00562416	0.00168979	0.00639288	0.000236954	0.00905389	0.00316071	0	0	0.000481768	0.00329603	0.00229623	0	0.000438252	0	0.00339067	0.00341362	0.00223974	0	0.000839724	0	0.018492
TOMM40L	0.0714736	0.0567516	0.0506851	0.0488812	0.0481558	0.0593975	0.0763362	0.0723956	0.0526156	0.0559447	0.0591467	0.0530182	0.0606697	0.0571041	0.0652864	0.0595568	0	0.0433977	0.0742249	0.0552476	0.0668085	0.0453578	0.0520191	0.0252638	0.0448902	0.0756917	0	0.0904706	0.1032	0.0680561	0.0552646	0.0854546	0.0580562	0.0588333	0.0364733	0.0434532	0.0645591	0.0594392	0	0.069532	0.0576825	0.0683439	0.0725891	0.0835126	0.0621252	0.030386	0.0355705	0.152461
NR1I3	0.00331178	0.000980192	0.00442907	0.0152042	0.00348139	0	0.00367013	0.00807717	0.0045989	0.000567707	0.000676831	0.00358537	0	0.00664757	0.002876	0.00805631	0	0.00214714	0.00537492	0.00195875	0.00611222	0.00819031	0	0.0038756	0	0.0029537	0	0.00241243	0.0246767	0.00342128	0.00335212	0.0114068	0.00446976	0.0125629	0.00129951	0.00544766	0.0039847	0.00114639	0	0.00783186	0.00149378	0.00182746	0.01684	0	0.00211045	0.00674514	0.00424739	0.0275708
PCP4L1	0.0615874	0.0468101	0.0796637	0.0578722	0.0941036	0.118769	0.0326044	0.0959892	0.0461537	0.0487608	0.0714447	0.0286828	0.068168	0.0382493	0.0737313	0.0585087	0.588125	0.0716931	0.101476	0.128316	0.0938521	0.0707701	0.0362695	0.0368501	0.132667	0.11115	0	0.0881861	0.152306	0.0628196	0.0847489	0.0830002	0.0589875	0.0769004	0.0461859	0.0581845	0.0796862	0.0513992	0	0.127175	0.0405796	0.0675678	0.106287	0.0729359	0.125361	0.0375109	0.0623248	0.282777
MPZ	0.0134919	0.0152254	0.0138014	0.0309228	0.0215387	0.0135789	0.0524258	0.040834	0.0199051	0.0104309	0.0112695	0.0135002	0.0225235	0.0280442	0.00963167	0.0347864	0.179531	0.0187313	0.0220604	0.0206422	0.0229784	0.0172011	0.0107436	0.0145295	0.0213539	0.015498	0	0.030133	0.0515051	0.0342064	0.0270717	0.0494115	0.0237434	0.0131806	0.0135403	0.00945541	0.0296994	0.0221411	0	0.0117804	0.0151447	0.0365469	0.0326015	0.0408957	0.033248	0.0124771	0.0155096	0.0516228
SDHC	0.305962	0.287074	0.214127	0.374063	0.318084	0.335227	0.248276	0.305243	0.19406	0.228986	0.239183	0.249939	0.317228	0.315416	0.245948	0.273764	0.546241	0.281159	0.321402	0.307514	0.258102	0.185259	0.244155	0.155103	0.263388	0.302935	1.10498	0.416613	0.475947	0.380894	0.329105	0.297898	0.287474	0.212662	0.327145	0.197378	0.210517	0.249991	0	0.287804	0.270783	0.33176	0.349909	0.353533	0.31431	0.177825	0.146148	0.285472
CFAP126	0.000597329	0	0.00132812	0.00775122	0.00663728	0.00158896	0.000326725	0.00114132	0.00152851	0	0.000431114	0.000141826	0	0.00746961	0.000478691	0.00547343	0	0.00391659	0.00318729	0.000447753	0.00151408	0.00527589	0	0.00288403	0.00241121	0	0	0.00558483	0.0181644	0.00151118	0	0.00410135	0.00174047	0.00272516	0	0.000296495	0.00169627	0.000783365	0	0	0.00140563	0.000594584	0.00343251	0	0	0.0018725	0	0.00431958
FCGR2A	0.000506991	0.00209066	0.000581632	0.00578776	0.00199314	0.000739598	0.000559077	0.0063177	0.00205725	0	0.000251864	0	0.00283349	0	0.000464063	0.00100082	0	0.00045501	0.00202596	0.000678034	0.000586064	0.00126836	0	0.00102435	0	0.00121359	0	0.00555279	0.000741933	0.00227473	0.00157038	0.00336269	0.00495449	0.000746127	0.000931045	0.00155451	0.00266423	0	0	0.00194091	0.00177725	0.000450556	0.00107013	0	0.000376766	0.000687786	0.00109636	0.00805548
HSPA6	0	0	0.000501196	0.0026692	0	0.00234008	0.0443477	0.00631473	0.00166276	0	0.00135764	0.0062764	0	0	0.000815674	0	0	0	0.000387624	0	0.000635341	0.00181124	0.00407347	0.000350493	0.0357518	0	0	0.0100672	0.00643931	0.00279205	0.0196215	0.00878318	0.00252151	0.00299362	0	0.000135687	0.00541378	0.000617978	0	0	0	0	0.000710231	0.00361839	0.00447925	0.00082256	0	0.183598
FCGR3A	0.0010279	0.00039925	7.25998e-05	0.00168631	0.00046823	0.00147696	0.00569408	0.00192554	0.00492759	0	0.0020329	0	0.00161932	0	0.00025356	0.00128204	0	0.000571979	0	0	0.000404231	0.000834368	0	0.00133576	0.000100296	0.000861312	0	0.00153489	0.000754621	0.00532032	0.0124023	0.0055042	0.00747369	0	0	0	0.00136175	0.000402435	0	0.00970359	0.00107041	0	0.00122072	0	0.00123937	0.000935948	0	0.00504747
FCGR2B	0.000461977	0.00110044	0.000449767	0.000400499	0.00230198	0.00075382	0	0	0.000686609	0	0	0	0	0	0	0.000852812	0	0.0013682	0	0	0	2.78676e-05	0	0	0.000142381	0.00175197	0	0	0.00153824	0.00111661	0	0	0	0.000217899	0.00323742	0	0	0.00111205	0	0	0	0	0	0	0	0.000195851	0	0.000985742
FCRLA	0	0	0	0.00115098	0	0	0	0	0	0	0	0	0	0	0	0	0	0	0	0.00357624	0	0	0	0	0	0	0	0.00347008	0	0	0	0	0	0	0	0	0	0	0	0	0	0	0	0	0	0	0	0
FCRLB	0.00366762	0.00120035	0.00805059	0.01136	0.00742753	0.00762993	0.00888273	0.0121465	0.00762831	0.00416591	0.00660069	0.00728627	0.00707153	0.0209753	0.00154754	0.00788307	0	0.0114481	0.0205045	0.000911136	0.00856018	0.0106615	0.00519309	0.00930567	0.00870671	0.00387698	0	0.00322256	0.0140841	0.00206201	0.00550479	0.016969	0.00779436	0.00455704	0.00379878	0.00158772	0.0116371	0.00923512	0	0.00751819	0.00259073	0.00806361	0.0170385	0.00483971	0.00739432	0.0107208	0	0.00920655
DUSP12	0.088927	0.0567235	0.0649028	0.149656	0.11619	0.0978828	0.139384	0.113833	0.0940409	0.0691231	0.084834	0.050982	0.0884369	0.174286	0.0602234	0.145626	0	0.102313	0.112342	0.0682073	0.0979955	0.0621253	0.0688204	0.0719206	0.077914	0.0872045	0	0.0969836	0.116644	0.0862438	0.0849809	0.134327	0.0805785	0.049472	0.0474951	0.0424784	0.118851	0.0935202	0	0.1008	0.0732319	0.0697043	0.114106	0.111991	0.0854028	0.0386446	0.0509846	0.0322515
ATF6	0.423481	0.380809	0.25447	0.507675	0.420492	0.407384	0.365922	0.350104	0.20455	0.289203	0.283209	0.345764	0.485633	0.330748	0.283132	0.361978	0.99406	0.327732	0.325132	0.363945	0.284288	0.188577	0.44229	0.201161	0.301225	0.408944	0.66078	0.636717	0.581785	0.520572	0.499561	0.339724	0.316382	0.220918	0.435379	0.217494	0.25707	0.334939	0	0.392945	0.357441	0.447128	0.421617	0.573649	0.359586	0.199888	0.235088	0.368632
OLFML2B	0.00900491	0.0121346	0.00692212	0.00950957	0.00832323	0.00520555	0.0179488	0.0180875	0.0118752	0.00806971	0.00667066	0.0122129	0.0253807	0.00342037	0.0100051	0.00322489	0.249028	0.00754151	0.0201565	0.0130611	0.0149176	0.0042472	0.0319525	0.010747	0.00576584	0.00275984	0	0.00669126	0.00944783	0.00648953	0.0145488	0.0141634	0.015022	0.00902262	0.00819928	0.00442787	0.00693343	0.0202012	0	0.00358904	0.00656234	0.00455104	0.0218075	0.0125236	0.0124958	0.00126634	0.00651264	0.0233608
NOS1AP	0.448896	0.376862	0.229243	0.574126	0.407549	0.478026	0.354385	0.311948	0.18004	0.291722	0.263105	0.358584	0.578695	0.33106	0.271051	0.388635	1.32973	0.32488	0.341995	0.409729	0.305766	0.142518	0.655852	0.144855	0.30314	0.449812	1.45484	0.651596	0.583575	0.550461	0.574503	0.306499	0.285095	0.222602	0.425515	0.20884	0.225602	0.33955	0	0.374557	0.384017	0.466652	0.338701	0.624105	0.315551	0.198566	0.262374	0.353196
C1orf226	0.0296205	0.0257604	0.0201028	0.0344396	0.0503442	0.0522666	0.0795418	0.0441191	0.0305024	0.0228398	0.0212693	0.0131913	0.0330791	0.024651	0.0372395	0.0258664	0	0.0248488	0.0296283	0.0487281	0.0262267	0.0230501	0.0406849	0.0121119	0.0305556	0.0253051	0	0.0890466	0.0334527	0.0654126	0.0457702	0.0559951	0.0447239	0.0201225	0.0144199	0.0168536	0.0422247	0.0321657	0	0.026797	0.0296397	0.0152273	0.0654912	0.0441502	0.0291463	0.0131024	0.0261047	0.0420147
SH2D1B	0.00807357	0.00627109	0.0116752	0.0186823	0.0164863	0.0134758	0.0131816	0.0102997	0.00832622	0.00390344	0.00702168	0.000627716	0	0.0215539	0.00367819	0.00661761	0	0.00587602	0.00709189	0.00752641	0.00790488	0.0041101	0.0153441	0.00338849	0.0017333	0.011973	0	0.00552824	0.0296486	0.0245623	0.0189598	0.00917501	0.00564771	0.00374579	0.010573	0.00350671	0.00626362	0.0193198	0	0.00350437	0.0163313	0.00702895	0.0301179	0.0105499	0.00315201	0.00793228	0.000784731	0
UHMK1	0.281285	0.257608	0.23753	0.358389	0.336315	0.378856	0.307301	0.280214	0.18433	0.242246	0.262129	0.249313	0.24853	0.247702	0.186036	0.248971	0.576227	0.228424	0.305049	0.240924	0.240951	0.174277	0.213851	0.134633	0.289664	0.304734	0	0.449815	0.523151	0.355982	0.30272	0.319601	0.246176	0.21074	0.279867	0.177215	0.239604	0.25905	0	0.275773	0.218174	0.320846	0.322129	0.406331	0.316344	0.173317	0.0896792	0.283306
UAP1	0.121547	0.100403	0.0857238	0.140583	0.123374	0.130168	0.0957235	0.113839	0.0816595	0.108039	0.110718	0.0897393	0.136802	0.0936329	0.0803449	0.0977251	0.114017	0.117773	0.134879	0.0826709	0.110289	0.0774488	0.124405	0.0803567	0.122831	0.132588	0.14423	0.170677	0.149246	0.111004	0.128061	0.0991246	0.0826366	0.0766224	0.096888	0.0891829	0.0969283	0.113473	0	0.124739	0.095862	0.0993207	0.145595	0.151861	0.138563	0.0750396	0.0471701	0.0829692
DDR2	0.0451474	0.0265769	0.0298106	0.0442818	0.0460418	0.034011	0.0317896	0.0433306	0.0306797	0.0345465	0.0357034	0.037127	0.0469766	0.0555597	0.0373242	0.0275329	0	0.0524555	0.0193434	0.0335998	0.0388433	0.0480835	0.0536489	0.0343917	0.0250461	0.047635	0	0.0354022	0.0793743	0.04976	0.040715	0.0765355	0.0352872	0.0477265	0.0486114	0.035821	0.0279169	0.0413845	0	0.0405136	0.048872	0.0289121	0.0754473	0.0376964	0.0379909	0.0554995	0.0441278	0.326975
HSD17B7	0.162186	0.169444	0.122354	0.167445	0.120335	0.113592	0.137473	0.100732	0.0887006	0.0875118	0.0753377	0.0612029	0.168695	0.112994	0.0996962	0.121562	0.179531	0.116997	0.111773	0.142057	0.091526	0.0662659	0.0552357	0.0740482	0.132864	0.102665	0	0.163682	0.239762	0.152206	0.177269	0.141203	0.114439	0.107585	0.10293	0.0600678	0.0991497	0.0993736	0	0.11565	0.114655	0.110216	0.165294	0.171503	0.100172	0.0575616	0.059372	0.127861
CCDC190	0.00309062	0.00604249	0.0103874	0.0198809	0.0121335	0.006316	0.0113515	0.00845692	0.00774554	0.00120771	0.0083808	0.00256137	0.00475112	0.00915471	0.00439506	0.00884887	0.095133	0.00723052	0.0109355	0.00502676	0.00646888	0.00762116	0.00666376	0.031403	0.0101043	0.00843393	0	0.00769013	0.0344266	0.00113075	0.00931354	0.0225712	0.00876164	0.00488395	0.00803954	0.00248817	0.00548476	0.00531353	0	0.0102864	0.0075169	0.0237068	0.0161681	0.0028864	0.00544652	0.0106853	0.00185202	0.0364441
RGS4	0.374647	0.325871	0.312604	0.559808	0.515938	0.616708	0.395703	0.422199	0.328061	0.386147	0.405663	0.368834	0.570657	0.29986	0.25425	0.348597	0.533858	0.254122	0.440438	0.33345	0.36175	0.312939	0.339731	0.223083	0.387805	0.473522	0.254458	0.571404	0.686604	0.371891	0.337139	0.348814	0.335356	0.313335	0.365101	0.305885	0.336142	0.304894	0	0.387206	0.30969	0.333876	0.276818	0.536991	0.480721	0.227364	0.128074	0.268336
RGS5	0.0480953	0.0612222	0.0534435	0.0661839	0.0571071	0.0653447	0.0902283	0.0571046	0.0404191	0.0685425	0.0561735	0.0553993	0.0572836	0.0344202	0.0369828	0.0258344	0.261506	0.0403868	0.0628538	0.0561263	0.0500569	0.0411035	0.0479768	0.0457359	0.0516055	0.0530573	0	0.103454	0.0866474	0.113095	0.085168	0.0405103	0.0762844	0.0574457	0.083455	0.0448758	0.0462853	0.0756724	0	0.0454761	0.0422105	0.0645538	0.0719023	0.0862698	0.0773268	0.0508076	0.0290298	0.157912
NUF2	0.0313849	0.0269277	0.0213051	0.0895529	0.051426	0.0253165	0.0129386	0.0288681	0.031032	0.0156888	0.0132716	0.0134447	0.0117251	0.0638369	0.0197078	0.0237177	0	0.0258831	0.0478919	0.0210735	0.0215988	0.0234312	0.00928195	0.0350127	0.014972	0.0121651	0	0.0312329	0.0869401	0.0309535	0.0238778	0.0346007	0.0205951	0.0303596	0.0306164	0.0169077	0.0181814	0.0217613	0	0.0167049	0.0130897	0.0169148	0.0681127	0.00911282	0.0170668	0.0172584	0.0126721	0.00769459
PBX1	0.321522	0.282479	0.189945	0.395325	0.341256	0.337188	0.209947	0.258282	0.200255	0.231964	0.225812	0.366966	0.487191	0.272247	0.242341	0.403151	0.747093	0.304171	0.228608	0.276895	0.270248	0.162233	0.590961	0.162266	0.196477	0.357861	0.395163	0.431348	0.466847	0.350705	0.339031	0.320148	0.230156	0.181293	0.437777	0.204018	0.163589	0.236533	0	0.303534	0.380858	0.348898	0.297707	0.369162	0.187197	0.203372	0.273311	0.247627
LMX1A	0.0031782	0.00242715	0.00218356	0.00366381	0.00507878	0	0	0.00491523	0.000615249	0	0.00110299	0.00069944	0	0.00161453	0.000303772	0.00112447	0	0.00349448	0.000861492	0.00157075	0.00157227	0.000308999	0	0.000338714	0.000737465	0.000425741	0	0.000838179	0.00543353	0.000360393	0	0.000797071	0.000447634	0	0	0	0.00133557	0.00128706	0	0	0.00106319	0.000535006	0.0016074	0.00280406	0.00112193	0.000597291	0.000320028	0.000985742
RXRG	0.0168633	0.0109028	0.0132893	0.0281271	0.0204722	0.0365768	0.0687144	0.0201904	0.016015	0.037169	0.0236539	0.0184504	0.0317561	0.0156431	0.0329707	0.0252709	0	0.0110105	0.0274462	0.0271465	0.0271341	0.0131467	0.00894431	0.026372	0.0436694	0.0184274	0	0.0127252	0.0189412	0.00299893	0.0146486	0.0301643	0.0277861	0.0263778	0.0130919	0.0380443	0.0201658	0.00530309	0	0.0256481	0.0265058	0.0135438	0.0120548	0.0104952	0.0199854	0.028534	0.0681201	0.0345
LRRC52	0.000169389	0	0.000602759	0.00453655	0	0	0	0.000245861	0.000766339	0	0	0	0	0.00302269	0.000387889	0.000433343	0	0	0.00137204	0	0	0.000861847	0	0	4.39336e-05	0	0	0	0.00119944	0.000751043	0	0	0.000536465	0	0	0	0.000139768	0	0	0	0	0	0.00240069	0	0.00133163	0.000223684	0	0
MGST3	0.379113	0.328661	0.257806	0.520991	0.435291	0.417786	0.388082	0.32681	0.217346	0.250151	0.276933	0.306642	0.483238	0.337528	0.29648	0.353068	0.366865	0.355551	0.366445	0.371012	0.316405	0.179386	0.488006	0.136948	0.290491	0.335891	0.372753	0.503408	0.602766	0.429887	0.490102	0.304129	0.304516	0.249058	0.432153	0.221662	0.21479	0.330133	0	0.412537	0.3689	0.450696	0.453051	0.462363	0.371154	0.193032	0.224285	0.333047
ALDH9A1	0.069356	0.0419444	0.0412056	0.0560323	0.060011	0.074428	0.073337	0.0482681	0.041362	0.0421612	0.0431983	0.0369672	0.0657437	0.0779424	0.0331863	0.0407834	0.31498	0.0379746	0.0594398	0.0397643	0.0550898	0.0280053	0.0230879	0.0446495	0.0578946	0.0426121	0	0.0996797	0.099976	0.079296	0.0906207	0.0497048	0.0353451	0.0216567	0.0633213	0.0291574	0.0469285	0.0662342	0	0.0524324	0.0458035	0.0246624	0.0585304	0.074011	0.0727406	0.0433588	0.022512	0.0464987
TMCO1	0.238205	0.205032	0.170951	0.288926	0.233155	0.217565	0.207689	0.202798	0.148144	0.161114	0.205152	0.163575	0.277974	0.261609	0.186267	0.229873	0.245623	0.237521	0.274814	0.192793	0.198223	0.136081	0.185383	0.130879	0.180945	0.225352	0	0.271111	0.320587	0.250941	0.223435	0.20843	0.18194	0.154645	0.180003	0.125233	0.18239	0.186557	0	0.189321	0.213131	0.177484	0.2444	0.265332	0.189731	0.121703	0.0956991	0.201052
UCK2	0.235326	0.253249	0.192383	0.335272	0.27818	0.255616	0.242144	0.249325	0.190124	0.215523	0.203814	0.174386	0.279868	0.258754	0.213723	0.258988	0.646248	0.263953	0.247382	0.257359	0.22988	0.15824	0.285064	0.129103	0.181202	0.206465	0.481493	0.35651	0.20017	0.334889	0.301391	0.233248	0.21923	0.20669	0.249032	0.172412	0.187504	0.24293	0	0.265519	0.281295	0.151574	0.262465	0.269424	0.247177	0.163776	0.171978	0.357028
FAM78B	0.37194	0.310313	0.229932	0.346545	0.293256	0.305745	0.254795	0.293112	0.220575	0.251856	0.269223	0.262475	0.40851	0.320924	0.296152	0.327864	0.562094	0.335481	0.290458	0.323778	0.304408	0.210027	0.449614	0.206559	0.227529	0.319483	0	0.371848	0.305588	0.376951	0.396105	0.275971	0.297273	0.247831	0.363382	0.22276	0.217731	0.265066	0	0.288133	0.299756	0.276269	0.327643	0.331751	0.261625	0.24754	0.21331	0.208255
POGK	0.147257	0.119636	0.117022	0.166418	0.141836	0.162301	0.173144	0.150924	0.106172	0.135455	0.132336	0.128909	0.152539	0.222422	0.124473	0.178885	0.164449	0.124545	0.154332	0.126382	0.136524	0.130876	0.256199	0.099879	0.101815	0.164771	0.254458	0.193162	0.214955	0.121969	0.24502	0.222614	0.134896	0.117402	0.12304	0.0952084	0.170969	0.151144	0	0.188638	0.112609	0.161005	0.194782	0.133201	0.158491	0.0886542	0.0794013	0.124121
TADA1	0.107382	0.103089	0.0816165	0.117876	0.0877531	0.117407	0.0934207	0.110136	0.0741784	0.0674006	0.0917372	0.0651906	0.103581	0.134846	0.075118	0.0914255	0	0.0909019	0.129652	0.0979261	0.0950034	0.0669419	0.0583517	0.0704489	0.0862673	0.0908816	0	0.112775	0.141013	0.114247	0.131552	0.104852	0.0954102	0.0753373	0.0648933	0.0490772	0.0960618	0.086742	0	0.0910013	0.0753226	0.109388	0.146077	0.0854354	0.10255	0.0524857	0.0461571	0.0668246
ILDR2	0.294396	0.287422	0.24021	0.421947	0.391299	0.339936	0.314935	0.311673	0.2408	0.245208	0.24755	0.311403	0.358802	0.265186	0.214088	0.295674	0.63566	0.284892	0.309867	0.332527	0.282081	0.203557	0.366408	0.216466	0.27823	0.3123	0.460672	0.46853	0.421761	0.379463	0.378818	0.2976	0.264242	0.265743	0.323475	0.255507	0.240228	0.280713	0	0.361559	0.348883	0.255744	0.340201	0.475219	0.332378	0.173697	0.273068	0.338548
MAEL	0.159905	0.123266	0.0949969	0.105623	0.0769311	0.118941	0.0496304	0.0673671	0.0847635	0.0832756	0.086376	0.100562	0.174914	0.147959	0.122061	0.0702533	0.337151	0.153851	0.0667465	0.138275	0.101685	0.13485	0.047079	0.100296	0.0723761	0.107955	0	0.0962629	0.160621	0.108106	0.0954374	0.131749	0.0772798	0.0672159	0.097966	0.0927612	0.0754936	0.0821537	0	0.0724251	0.123594	0.107068	0.144039	0.0400641	0.106738	0.0809725	0.0953528	0.136023
GPA33	0.0114	0.0231795	0.0163669	0.0463688	0.0211293	0.0113756	0.0195685	0.0207461	0.0317165	0.00653108	0.0179973	0.00650598	0.0194006	0.0244559	0.0235797	0.0343478	0	0.0214668	0.0117717	0.0127862	0.0160734	0.00432906	0.0137805	0.0235171	0.0189667	0.00884444	0	0.0110696	0.0200869	0.0209981	0.0192321	0.0172516	0.0146817	0.00435395	0.00611822	0.0115029	0.00844753	0.00809794	0	0.0207703	0.022671	0.016059	0.0214482	0.0129797	0.0135204	0.0151688	0.00520555	0.0378779
DUSP27	0.00262237	0.00184378	0.0040185	0.00817723	0.00597061	0.00289955	0.00859735	0.00440777	0.00342546	0.000234803	0.00519799	0.000704934	0.00368256	0.00289059	0.0045168	0.00907256	0	0.000296479	0.00520941	0.0069066	0.00487014	0.00231708	0.0200369	0.00490749	0.00306013	0.00095218	0	0.00109066	0.00187179	0.00579579	0.00297586	0.00249629	0.00233697	0.00255043	0.00259154	0.00151076	0.00308357	0.00124961	0	0.00174395	0.0030057	0.00380902	0.000751022	0.00230839	0.00258847	0.00281105	0.0023831	0.017191
POU2F1	0.434269	0.328967	0.223145	0.534639	0.393065	0.430573	0.354599	0.315912	0.186485	0.303447	0.29308	0.368695	0.548904	0.319452	0.274165	0.281023	0.917801	0.355788	0.346919	0.374933	0.302548	0.173877	0.584406	0.147815	0.259725	0.413055	0.101148	0.657998	0.579955	0.538828	0.573756	0.274134	0.30529	0.192336	0.46032	0.224786	0.239165	0.314467	0	0.330841	0.333488	0.448569	0.398813	0.630737	0.323038	0.147649	0.179403	0.343645
CD247	0.195946	0.185651	0.166674	0.174135	0.143109	0.153103	0.309036	0.233652	0.145905	0.137795	0.100151	0.155074	0.122915	0.228378	0.182691	0.164242	0.248037	0.15429	0.119984	0.23836	0.120834	0.209386	0.181868	0.108238	0.0949357	0.187098	0.368333	0.227532	0.309479	0.120145	0.213758	0.267741	0.187784	0.187043	0.254862	0.112326	0.222103	0.246843	0	0.254362	0.145665	0.236251	0.199091	0.243965	0.231566	0.188099	0.133903	0.285888
CREG1	0.239682	0.226331	0.177747	0.420548	0.264193	0.252245	0.262281	0.258401	0.223981	0.184125	0.206579	0.177008	0.272152	0.31994	0.207135	0.331632	0.261506	0.285136	0.284898	0.235136	0.254093	0.163851	0.198168	0.172008	0.177362	0.217354	0.575242	0.274435	0.366162	0.309508	0.266722	0.274354	0.218515	0.177465	0.173201	0.176683	0.209424	0.246956	0	0.267308	0.283927	0.226498	0.312016	0.257531	0.222382	0.152812	0.166449	0.133112
RCSD1	0.198547	0.199551	0.210228	0.514207	0.278185	0.217201	0.231642	0.238054	0.273985	0.222377	0.231675	0.213891	0.454746	0.33526	0.316935	0.424041	0.64286	0.311902	0.245016	0.321917	0.264394	0.179204	0.491042	0.303426	0.185188	0.226237	0.347137	0.141569	0.207746	0.199949	0.233789	0.202229	0.245855	0.1925	0.150981	0.247117	0.156351	0.163717	0	0.209978	0.299455	0.143552	0.239836	0.148159	0.178615	0.213493	0.277029	0.257603
MPZL1	0.306683	0.252273	0.201263	0.372966	0.315501	0.320424	0.289522	0.279118	0.197582	0.213639	0.234881	0.249992	0.355016	0.252108	0.228222	0.280377	0.230791	0.248241	0.278506	0.275249	0.235602	0.178062	0.234298	0.142501	0.240963	0.302337	0.254458	0.382561	0.371223	0.33506	0.359253	0.28843	0.255276	0.230651	0.266972	0.205375	0.236798	0.255262	0	0.326451	0.298642	0.275902	0.29729	0.434477	0.292186	0.171567	0.209738	0.310547
ADCY10	0.106572	0.0713109	0.0725565	0.106725	0.086391	0.103089	0.269563	0.0877921	0.0754309	0.0710776	0.0539289	0.0573616	0.0741439	0.0786572	0.061045	0.0819789	0.164449	0.0594047	0.0620639	0.0474926	0.0718177	0.111643	0.070796	0.0604695	0.0664469	0.0859173	0.14423	0.144642	0.219001	0.131208	0.0978594	0.184397	0.116613	0.117552	0.170468	0.0729488	0.165727	0.135891	0	0.0957626	0.0718037	0.12485	0.135844	0.174727	0.170313	0.0779243	0.0504962	0.377632
MPC2	0.156533	0.120314	0.136477	0.240363	0.183472	0.227028	0.229893	0.19779	0.140823	0.130325	0.186551	0.13049	0.181102	0.186974	0.0864795	0.192111	0.305797	0.120983	0.251482	0.109783	0.17807	0.12356	0.145342	0.129794	0.205169	0.149404	0.722933	0.204247	0.408361	0.115377	0.179754	0.246199	0.153696	0.115755	0.140547	0.1075	0.165177	0.154613	0	0.177317	0.111231	0.204178	0.203341	0.20057	0.206217	0.100123	0.0664407	0.125603
DCAF6	0.407096	0.333624	0.184008	0.426287	0.312131	0.333027	0.300914	0.253093	0.158314	0.285622	0.236664	0.349872	0.523224	0.228287	0.250201	0.31403	0.930576	0.263873	0.262725	0.372543	0.216937	0.132286	0.584462	0.127168	0.232064	0.388278	0.139785	0.620303	0.42782	0.559461	0.483904	0.262465	0.276637	0.170167	0.396345	0.183553	0.181955	0.317629	0	0.386133	0.384965	0.414243	0.31142	0.620264	0.269235	0.158843	0.187635	0.36814
GPR161	0.184989	0.233375	0.191676	0.298679	0.212534	0.196497	0.184201	0.247636	0.181769	0.188952	0.190637	0.153706	0.223341	0.251707	0.23783	0.278967	0.364488	0.224611	0.214319	0.241439	0.218092	0.128683	0.20247	0.148524	0.186797	0.180686	0	0.186808	0.241898	0.225398	0.22639	0.228276	0.189727	0.21395	0.126002	0.187804	0.220588	0.22994	0	0.261834	0.185092	0.141831	0.183884	0.179879	0.171779	0.129445	0.185199	0.196657
TIPRL	0.277549	0.265986	0.216584	0.370124	0.321694	0.308413	0.321038	0.280926	0.19458	0.212637	0.245747	0.233964	0.35908	0.301225	0.2086	0.304512	0.379872	0.281272	0.302429	0.25661	0.25864	0.180996	0.230422	0.147546	0.249875	0.295912	0	0.340715	0.465671	0.281448	0.316362	0.280143	0.241661	0.203334	0.227358	0.186219	0.213983	0.255797	0	0.301657	0.244409	0.296986	0.32036	0.374493	0.285956	0.153094	0.162528	0.215065
SFT2D2	0.0172933	0.00605082	0.00824912	0.00941076	0.0106268	0.00497963	0.0203789	0.0179304	0.00548507	0.00549475	0.00558945	0.00098706	0.00656937	0.00862397	0.00223199	0.0129507	0	0.00326405	0.00650032	0.00546648	0.00251328	0.0103304	0.00912331	0.00402227	0.00769754	0.00910291	0	0.00913429	0.0164723	0.0325412	0.0568735	0.0163581	0.00980899	0.0126532	0.011999	0.00635355	0.0141794	0.016773	0	0.0142405	0.00880326	0.0187077	0.0241881	0.00333742	0.00854424	0.0105734	0.0113711	0.058148
TBX19	0.00643835	0.0117792	0.00613689	0.0131693	0.0107821	0.00371345	0.0186927	0.00890551	0.00586991	0.00613568	0.0066198	0.00163169	0.00206569	0.0115643	0.00585739	0.0131092	0	0.0104727	0.00600657	0.0030237	0.00220203	0.00639675	0.0336426	0.00928205	0.00568222	0.00145671	0	0.00116079	0.0157695	0.0117842	0.0147142	0.0127595	0.0066448	0.00880861	0.000740709	0.00110453	0.00666722	0.00244184	0	0.00754535	0.0144639	0.0118272	0.0156735	0.005476	0.00993944	0.00238957	0.0149097	0.01742
XCL1	0	0	0	0.000231638	0	0	0	0	9.30567e-05	0	0	0	0	0	0	0	0	0.000175414	0	0	0	0	0	0	0	0	0	0	0.000422433	0.000150227	0	0	0.000659915	0	0	0	6.6975e-05	0	0	0	0	0	0	0.00215673	0	0	0	0
DPT	0.0905823	0.0582558	0.0539065	0.0283784	0.0390087	0.0597373	0.020256	0.0609776	0.0324804	0.0266254	0.0334306	0.0483986	0.063439	0.0426569	0.0657069	0.0150606	0	0.0262435	0.0468316	0.0514769	0.0337427	0.0495501	0.0203645	0.0370003	0.0269491	0.030677	0.460672	0.065626	0.0459017	0.0864795	0.107529	0.0492231	0.0778323	0.0246924	0.063747	0.0447715	0.015653	0.0599632	0	0.0378002	0.0326696	0.123535	0.116897	0.0537918	0.0367753	0.0251469	0.0148161	0.00783929
ATP1B1	0.486499	0.390921	0.249863	0.575729	0.507155	0.453261	0.256049	0.280991	0.298848	0.333881	0.355914	0.406956	0.665512	0.390284	0.318058	0.365716	1.12896	0.333742	0.292705	0.396355	0.346932	0.259813	0.543429	0.204166	0.302158	0.479904	1.62834	0.640219	0.550796	0.588049	0.514474	0.292758	0.355136	0.349069	0.535382	0.305819	0.274599	0.404487	0	0.430945	0.454629	0.446423	0.458111	0.646108	0.328415	0.25176	0.198443	0.307932
NME7	0.424548	0.391081	0.25576	0.544336	0.410812	0.422386	0.341806	0.350044	0.232716	0.289389	0.297439	0.382832	0.50781	0.308827	0.274287	0.361038	0.589132	0.341286	0.355136	0.399903	0.326237	0.214891	0.527984	0.172541	0.322236	0.437859	0.592102	0.588734	0.558666	0.595872	0.546407	0.342661	0.341022	0.295748	0.466093	0.251015	0.264074	0.362563	0	0.394164	0.362081	0.469218	0.442379	0.579323	0.362863	0.212516	0.213081	0.329641
BLZF1	0.26376	0.212745	0.173228	0.246028	0.214529	0.227513	0.279491	0.203863	0.128	0.189812	0.202949	0.188617	0.249959	0.194524	0.138574	0.14853	0.573309	0.178273	0.212233	0.168863	0.16442	0.139137	0.210423	0.101054	0.206093	0.227067	0.300797	0.329976	0.279946	0.265426	0.252623	0.19134	0.187305	0.178176	0.148663	0.125951	0.184955	0.226318	0	0.233952	0.150408	0.202323	0.21068	0.296928	0.213624	0.116775	0.0895261	0.185946
CCDC181	0.134363	0.13475	0.102899	0.156442	0.103321	0.143016	0.228705	0.133775	0.0792153	0.0937075	0.116795	0.123585	0.134511	0.10195	0.0798872	0.116962	0.095133	0.0799575	0.14481	0.114957	0.0977234	0.0808428	0.134536	0.0695991	0.120972	0.136549	0.722933	0.19594	0.160424	0.130162	0.158946	0.137547	0.102686	0.119883	0.128693	0.0921139	0.125135	0.148686	0	0.130602	0.0956568	0.135273	0.142175	0.199314	0.177967	0.0613516	0.0309739	0.147091
SLC19A2	0.129282	0.108051	0.0972898	0.173924	0.139951	0.136931	0.0999141	0.123311	0.083638	0.0989313	0.0793226	0.0838848	0.0673256	0.114834	0.102946	0.118446	0	0.119885	0.130099	0.107255	0.124369	0.0889891	0.0943751	0.0667247	0.102592	0.146903	0.460672	0.166572	0.19795	0.11423	0.117218	0.134576	0.0858608	0.0792874	0.109082	0.0859207	0.104198	0.0979628	0	0.136708	0.123355	0.104958	0.137568	0.097855	0.128425	0.0655419	0.0579786	0.0596551
F5	0.0339636	0.0336984	0.0194941	0.0771978	0.0467844	0.0182516	0.0553944	0.0196495	0.0347275	0.0227419	0.0246801	0.0145521	0.0417673	0.0816419	0.0086766	0.0718448	0	0.0602858	0.0534386	0.0172951	0.0305951	0.0488569	0.00179015	0.0552128	0.0167748	0.0106138	0	0.0719862	0.140626	0.0386594	0.126899	0.0698378	0.00827185	0.0156494	0.0606063	0.0207468	0.0257532	0.030801	0	0.0254674	0.0258868	0.0894822	0.118199	0.0696183	0.0112883	0.0229694	0.00728401	0.123109
SELP	0.00138446	0.00148991	0.00311977	0.0209004	0.0160877	0.00210514	0	0.00847371	0.00351888	0	0.00135486	0.00400505	0	0.011082	0.00128172	0.0228964	0	0.00729299	0.00413344	0.00171675	0.00871449	0.0188607	0	0.0183051	0.0030159	0	0	0.00123411	0.069934	0.000197252	0.00163415	0.0290196	0.00179162	0.00105823	0	0.000639251	0	0	0	0.00181208	0.00268033	0.00345319	0.020537	0	0	0.00551772	0.00490779	0
C1orf112	0.326059	0.156281	0.11696	0.201485	0.1982	0.152782	0.0806199	0.14766	0.102871	0.0684038	0.136183	0.15082	0.128073	0.253114	0.16765	0.187912	0.364488	0.224903	0.140315	0.160349	0.189357	0.208394	0.0774298	0.149059	0.0683331	0.13964	0.0486501	0.135381	0.313124	0.165581	0.0783111	0.318914	0.100926	0.0938717	0.195226	0.0818123	0.100208	0.0925924	0	0.153934	0.120874	0.14744	0.277907	0.109987	0.0873386	0.133682	0.0717635	0.063887
SELL	0	0.00137782	0.00122189	0.005832	0.00540711	0.00187518	0	0.000862529	0.00102355	0	0.00111733	0	0	0.00148838	0.000302106	0.00180419	0	0.00574894	0.00102647	0.000217972	0.00266867	0.00645698	0.0126833	0.00347799	0.00023483	0.0018627	0	0.00139006	0.0103349	0	0.00420894	0.0154484	0.00333588	0	0	0.000505143	0.000225897	0.00162146	0	0	0.00101916	0.000172631	0.00771542	0	0.000378519	0.00341489	0	0.0013613
SELE	0.0046055	0.00221867	0.00286921	0.0127502	0.00879757	0.00363486	0	0.00363213	0.00345695	0	0.000304917	0.00140312	0	0.0164453	0.00168303	0.00514214	0	0.0120692	0.0062554	0.000623124	0.00422687	0.0123027	0	0.00664268	0.00117702	0.0002442	0	0	0.0259157	0.0045508	0.000811803	0.0286795	0.00198311	0.00191628	0.003371	0.0015673	0.00229728	0	0	0.000772339	0.00513756	0.00345157	0.0222129	0	0	0.00176218	0	0.00234416
METTL18	0.00698212	0.00520339	0.00936537	0.0173665	0.00853121	0.00948766	0.00937434	0.0244634	0.00952364	0.00989004	0.0145732	0.0091403	0.00493142	0.00837848	0.00661145	0.0126106	0.095133	0.00649996	0.0275774	0.00296922	0.0123269	0.00716853	0.000941156	0.00778887	0.00927947	0.00529089	0	0.00474373	0.016629	0.00908205	0.0110287	0.00825831	0.00754193	0.00786218	0.000972653	0.00224205	0.0143844	0.0118849	0	0.0162394	0.00414854	0.0137793	0.0119891	0.00895347	0.0109546	0.00810536	0	0.00943098
SCYL3	0.195858	0.174825	0.134553	0.237841	0.166936	0.158154	0.114415	0.186038	0.13338	0.129823	0.158294	0.142039	0.186359	0.195486	0.132795	0.181462	0.095133	0.180456	0.194712	0.191581	0.152428	0.11955	0.171534	0.120288	0.130922	0.151715	0.14423	0.203135	0.209312	0.215952	0.195071	0.1781	0.163528	0.12003	0.126745	0.121284	0.170091	0.184164	0	0.146604	0.164261	0.161902	0.252386	0.149864	0.10428	0.0956807	0.105332	0.0969849
KIFAP3	0.394385	0.350589	0.219705	0.49892	0.374799	0.430394	0.326192	0.293823	0.188664	0.280073	0.245354	0.384507	0.516036	0.308731	0.266996	0.315433	0.671014	0.327092	0.311142	0.341184	0.291853	0.140595	0.624879	0.168912	0.26195	0.437658	1.79828	0.62834	0.507045	0.596683	0.536335	0.316297	0.284525	0.250317	0.423204	0.225107	0.208816	0.323185	0	0.393806	0.361106	0.496963	0.358349	0.647105	0.35452	0.16412	0.177882	0.347563
METTL11B	0.000688745	0.00172839	0.00123308	0.00316499	0.00199076	0.00232181	0	0.00031193	0.000836944	0.00102686	0.000258361	0.00309162	0	0.000936429	0.00199736	0.000274897	0	0.00442385	0.000149236	0.00392062	0.00139001	0.000916525	0	0.000818291	0.00353359	0.00261403	0	0	0.00389723	0.000732862	0	0	0.000325993	0	0	0.000136994	0.00200035	0.000295361	0	0.00260485	0.000544995	0	0.00353917	0.00605831	0.00463398	0.00231737	0	0.00700418
GORAB	0.0976813	0.0632725	0.0667121	0.0947081	0.0837315	0.0680322	0.0789391	0.0838281	0.0469011	0.0772089	0.0789511	0.0691415	0.0716821	0.09191	0.0432612	0.0977342	0.114017	0.0986394	0.107659	0.0693963	0.0612387	0.0553968	0.0593396	0.0568898	0.0567263	0.065956	0	0.108127	0.107659	0.0943951	0.106867	0.076493	0.0532215	0.0605933	0.0652816	0.0480186	0.0672091	0.0697332	0	0.0935878	0.0741271	0.0668818	0.109407	0.106308	0.0785139	0.0484888	0.0454597	0.0845556
PRRX1	0.128053	0.130935	0.123931	0.126096	0.162412	0.154039	0.0868904	0.184786	0.147789	0.0727889	0.163441	0.0905766	0.18179	0.105541	0.0606093	0.128449	0	0.12876	0.229258	0.137917	0.116487	0.124454	0.202161	0.11793	0.102069	0.0975658	0	0.237907	0.126923	0.238616	0.210853	0.113667	0.12239	0.15058	0.0823444	0.156596	0.0960254	0.105674	0	0.183297	0.149954	0.107451	0.197853	0.15754	0.0572241	0.119603	0.0420792	0.0613608
MROH9	0.00379694	0.00238077	0.00328984	0.0133747	0.00680292	0.00275443	0.00177916	0.00735615	0.00391526	0.00474598	0.00389897	0.00130841	0	0.00416778	0.0029088	0.00597092	0	0.00459598	0.00392414	0.0044026	0.00388488	0.00529303	0	0.00332943	0.00240267	0.00160435	0	0.00375474	0.0108236	0.00936608	0.00727787	0.00529028	0.00442846	0.00491275	0.000815692	0.00369847	0.00270948	0.00130254	0	0.00174097	0.0035448	0.00138517	0.00731763	0.00557285	0.00462964	0.000900908	0.000627829	0.00462855
FMO3	0.00134515	0.000830409	0.000970487	0.00156133	0.00191402	0.000583365	0	0.000408847	0.000846419	0.00117708	0.000300954	0	0.00103589	0	0.00148633	0.00147978	0	0.000408964	0.00160661	0	0.000722841	0.00172496	0	0.000631653	0.001335	0.00388356	0	0	0.0027357	0.000460133	0.0017522	0	0.000537002	0	0.00315845	0	0.000460465	0.000218895	0	0.00117052	0.000784944	0.0010607	0.000202589	0	0	0.000654028	0	0
FMO2	0	9.41547e-05	0.00118861	0.000498447	0.000243882	0	0	0.000355355	0.00111222	0	0.000686318	0	0	0.000542529	0.000366454	0	0	0.00104597	0.000899027	0.000373444	0.000338072	0.00152475	0	0	0	0.00401056	0	0	0.00164818	0.00670354	0.0015102	0.00245104	0.000634691	0	0	0	0.000794818	0.000281381	0	0	0.000831254	0	0.00227406	0	0.00179002	0.000745073	0	0
FMO1	0.00285722	0.000915961	0.00216485	0.007838	0.00526253	0.00203433	0.00110137	0.00214866	0.00161783	0.00133136	0.000470899	0	0	0.00473889	0.00198369	0.0011872	0	0.00640489	0.00139165	0.00453488	0.000978306	0.00243616	0	0.00207172	0.00174665	0.00107479	0	0	0.0137608	0.00358398	0.0030278	0	0.003826	0	0	8.08363e-05	0.00167352	0.000747532	0	0.000716658	0.000588202	0	0	0.00155762	0.00129425	0.00109748	0.00471657	0.00284567
FMO4	0.00423628	0.0024026	0.00364222	0.00424562	0.00103442	0.00172143	0.00657368	0.00329397	0.00450646	0.00679431	0.00310967	7.26261e-05	0.00216352	0.00338484	0.00335741	0.00158396	0	0.00285114	0.00328856	0	0.00516814	0.00458233	0	0.0017427	0.00385517	0.00323655	0	0.00812778	0.00964996	0.00367911	0.00150328	0.0067986	0.00365364	0.00554998	0.00147693	0.000383392	0.00393876	0.000453145	0	0.0131035	0.00268457	0.00469072	0.00395613	0.00978899	0.00177482	0.00201586	0.00191324	0.0105214
PRRC2C	0.398288	0.377259	0.231897	0.52092	0.42759	0.431928	0.343864	0.31521	0.210446	0.265138	0.260447	0.340715	0.536176	0.316229	0.280531	0.352872	1.03772	0.374442	0.326931	0.385817	0.29395	0.159254	0.565101	0.161677	0.312326	0.430154	0.614437	0.62194	0.56237	0.537972	0.529464	0.290577	0.321675	0.208332	0.429756	0.216608	0.248274	0.34419	0	0.381446	0.359894	0.411329	0.404548	0.643727	0.336226	0.19467	0.220213	0.230811
MYOCOS	0.0236192	0.0141913	0.0187398	0.0214435	0.0192715	0.0129865	0.0254237	0.0219108	0.0163106	0.0119055	0.0167908	0.0177994	0.0132368	0.00841053	0.00777653	0.00713929	0	0.0157342	0.0161717	0.013095	0.0125442	0.0150313	0.0338506	0.014013	0.00800919	0.0189204	0	0.00842296	0.0174052	0.0337057	0.0423358	0.0274157	0.017256	0.0221298	0.0159693	0.0167333	0.0241496	0.0255099	0	0.0294457	0.0136507	0.01451	0.0112896	0.0264962	0.0102676	0.0121443	0.00489324	0.0971153
MYOC	0.00159024	0.000549589	0.00103913	0.0042253	0.00205228	0	0	0.000261713	0.00150502	0	0	0	0	0.0006543	0.000729925	0.00404119	0	0	0.00151199	0	0.00163704	0.000715386	0.00251305	0.00163865	0.00107322	0	0	0	0.00473153	0.00520518	0	0.00298451	0.00145977	0	0	0.000790959	0.000472477	0.00124278	0	0	0	0.000332302	0.00172575	0	0.00075778	0.00114355	0.00292281	0.008562
VAMP4	0.205803	0.150279	0.121067	0.205892	0.173486	0.240572	0.22147	0.178312	0.106493	0.155337	0.175176	0.137048	0.170114	0.14493	0.109304	0.140786	0.409763	0.127562	0.186679	0.144495	0.143311	0.108857	0.167062	0.0909222	0.188427	0.17115	0	0.268931	0.296509	0.189163	0.191005	0.184418	0.151016	0.103318	0.134467	0.0944898	0.167414	0.152191	0	0.18075	0.115738	0.195465	0.191856	0.179882	0.201236	0.106396	0.0681504	0.159474
DNM3	0.320186	0.217988	0.154054	0.419247	0.283818	0.277205	0.196631	0.243609	0.156566	0.200042	0.210464	0.248766	0.433731	0.24399	0.244137	0.26675	0.517912	0.275132	0.209649	0.317236	0.224705	0.129654	0.406937	0.149567	0.197479	0.297255	0.0261372	0.438929	0.385934	0.421526	0.389999	0.203732	0.236143	0.166265	0.270007	0.187513	0.174463	0.257221	0	0.283461	0.379957	0.313984	0.365498	0.442774	0.227843	0.11447	0.221764	0.124652
PIGC	0.130126	0.0945138	0.0882352	0.244359	0.138877	0.114327	0.127299	0.130472	0.114119	0.0755876	0.108301	0.0747005	0.110898	0.174187	0.0888987	0.158934	0.164449	0.133361	0.138221	0.106894	0.12788	0.11606	0.0615184	0.115313	0.0565397	0.108557	0	0.107841	0.270381	0.151578	0.0921698	0.161578	0.0929942	0.111649	0.0537077	0.109487	0.103022	0.113703	0	0.116721	0.121142	0.0798266	0.206302	0.0953846	0.0906709	0.0990466	0.0729105	0.119826
C1orf105	0.0185299	0.00730499	0.00635203	0.00716425	0.00617231	0.00795536	0.00602856	0.00387666	0.00650631	0.000800821	0.00352014	0.0020421	0.00101804	0.00355159	0.0023366	0.0114444	0	0.00155371	0.00796317	0.00486386	0.00352477	0.00402592	0	0.00925348	0.00111809	0.0107905	0	0.00990254	0.00515352	0.0122563	0.0117691	0.0164762	0.00302125	0.0044051	0.0115378	0.00225871	0.00387253	0.00979711	0	0.00688333	0.00319396	0.00192206	0.0080867	0.00526424	0.00362402	0.00282558	0.00170954	0.00432359
SUCO	0.245673	0.230899	0.178053	0.308694	0.257212	0.253886	0.228622	0.21695	0.14823	0.18132	0.194409	0.164984	0.25125	0.219545	0.171876	0.233755	0.179531	0.205974	0.232386	0.208836	0.201955	0.152162	0.164378	0.123965	0.196626	0.252117	0.14423	0.293047	0.389237	0.290298	0.249115	0.223762	0.185597	0.180058	0.204362	0.126321	0.173745	0.209486	0	0.227812	0.195008	0.205083	0.226871	0.313892	0.206264	0.125629	0.123344	0.300983
TNFSF18	0.0141348	0.00717039	0.00670871	0.00321821	0.010094	0.00428546	0.0109455	0.00792044	0.00249243	0.00211761	0.00238795	0.00351062	0.00176553	0.00530102	0.0049982	0.00186879	0	0.0035857	0.00544409	0.00195765	0.00411951	0.0141492	0	0.00329418	0.00503894	0.00502473	0	0.0141489	0.0230271	0.0269807	0.0056847	0.020384	0.00411038	0.00958357	0.00985244	0.00286017	0.00754428	0.01208	0	0.00925085	0.0037401	0.0131187	0.0197981	0.00315706	0.0071191	0.00446355	0	0.00444094
TNFSF4	0.0261055	0.0250185	0.0222626	0.0278665	0.0301064	0.0271477	0.0254797	0.0328994	0.0217811	0.0175448	0.02563	0.01803	0.0261865	0.0161469	0.0246834	0.0159263	0	0.0224172	0.0158128	0.02477	0.0242742	0.0370719	0.0349537	0.0196705	0.0169622	0.0213432	0	0.0629342	0.0623592	0.0467044	0.0393095	0.0428686	0.0316414	0.0320336	0.0443395	0.0117527	0.0234973	0.0207246	0	0.0411392	0.0203275	0.0455895	0.044896	0.0317889	0.0456083	0.0294926	0.00778718	0.0685554
PRDX6	0.120192	0.0973651	0.104447	0.143401	0.141103	0.148754	0.305922	0.128515	0.0712972	0.0947007	0.0973203	0.0787349	0.103029	0.087561	0.0697326	0.0830855	0.179531	0.0796708	0.149932	0.0573961	0.0809235	0.0834393	0.085655	0.0655582	0.140824	0.0995907	0	0.233904	0.207192	0.180451	0.204485	0.159629	0.111922	0.101636	0.0837651	0.0541542	0.167631	0.161801	0	0.141196	0.0956701	0.159277	0.109959	0.34692	0.175373	0.0645023	0.0373469	0.292624
SLC9C2	0.108484	0.0530947	0.0280283	0.0599504	0.0301182	0.0393142	0.0391667	0.0495314	0.022331	0.0505229	0.0564436	0.0728057	0.095095	0.0316635	0.0453268	0.0334255	0	0.0358823	0.033072	0.042259	0.0366742	0.0188239	0.0451078	0.020127	0.0334903	0.0440805	0	0.0588171	0.0562935	0.11057	0.0720941	0.0635052	0.0614424	0.0531316	0.024331	0.0199216	0.0519445	0.0594406	0	0.082873	0.0306005	0.0650103	0.0731103	0.040736	0.032015	0.038155	0.0395845	0.108292
ANKRD45	0.029462	0.0240947	0.0187009	0.0357681	0.0157484	0.0227712	0.0375023	0.0399134	0.0150332	0.0292612	0.0265185	0.0379596	0.0245833	0.0227524	0.0196504	0.0348185	0	0.021803	0.0265895	0.0216263	0.0111955	0.00988416	0.0149254	0.0189965	0.0242768	0.00964173	0	0.0267077	0.0315673	0.0450263	0.0341532	0.0299828	0.0216328	0.0285065	0.03845	0.0163075	0.0325303	0.0254028	0	0.0328359	0.026024	0.0123473	0.03381	0.0305565	0.0508289	0.0144466	0.0264078	0.0353697
KLHL20	0.306355	0.223378	0.192423	0.250073	0.225521	0.26662	0.23931	0.232187	0.159975	0.204873	0.213385	0.199142	0.294643	0.213911	0.200891	0.205139	0.470459	0.218156	0.221645	0.227451	0.196711	0.147499	0.283841	0.114955	0.193382	0.230126	0.14423	0.29631	0.247802	0.305647	0.33187	0.219856	0.222451	0.163188	0.240838	0.166703	0.188476	0.255739	0	0.259577	0.219641	0.215443	0.220473	0.282832	0.221086	0.152321	0.129436	0.310693
CENPL	0.0180087	0.0223101	0.0251315	0.0347624	0.0312788	0.0177827	0.0371859	0.018255	0.0226791	0.0116804	0.0178699	0.00820089	0.0301362	0.0371605	0.0128925	0.0326125	0	0.0172519	0.0268695	0.0146556	0.0156654	0.0199514	0.00866668	0.0263535	0.0189302	0.0111981	0	0.0259268	0.0360435	0.0131299	0.0210933	0.03046	0.0182706	0.0295026	0.0174657	0.0135193	0.0320087	0.0241663	0	0.0185921	0.013831	0.0383596	0.0290819	0.0207234	0.00949644	0.0174468	0.0116192	0.0740541
DARS2	0.0475124	0.0424432	0.0446575	0.0901095	0.0624172	0.037086	0.0784471	0.0618357	0.0487226	0.0497577	0.0283409	0.0348329	0.0376325	0.0780226	0.0341086	0.0698342	0	0.072169	0.0482787	0.0488539	0.0561639	0.0428272	0.0295464	0.0392449	0.0448166	0.0449965	0	0.0524283	0.125493	0.0822387	0.0522174	0.0658696	0.0459313	0.034471	0.0566071	0.0254741	0.0519146	0.0450039	0	0.0280449	0.0614721	0.0571151	0.0677784	0.0296501	0.0279739	0.0366715	0.0147493	0.0567981
ZBTB37	0.104164	0.0991638	0.082032	0.137534	0.114852	0.117749	0.128228	0.100858	0.0803097	0.0935333	0.0819834	0.0803845	0.0956393	0.0992051	0.0648914	0.102061	0	0.091475	0.0993884	0.0831125	0.084778	0.0759295	0.0638512	0.0818822	0.0787567	0.0836797	0.0486501	0.114656	0.140485	0.122563	0.10402	0.104642	0.0912053	0.0832124	0.0713836	0.0779839	0.0975126	0.0894454	0	0.113639	0.100405	0.0787927	0.102158	0.116874	0.0910083	0.064976	0.027112	0.156471
SERPINC1	0.000842588	0.00206199	0.00104338	0.001416	0.00167956	0.00100641	0.00829502	0.000274954	0.00108219	0	0.00268947	0.000316601	0.0055439	0.000802153	0.000195225	0.00194887	0	0	0.00248999	0.00177349	0	0.000612202	0	0	0	0.000688847	0	0.00142663	0.00114481	0.00782479	0.00201065	0.00188595	8.17473e-05	0	0	0.0004595	0.0031526	0.00187692	0	0	0	0.00167983	0.0019425	0.00355175	0.00062277	0.000534537	0	0
RC3H1	0.425666	0.366648	0.259726	0.537945	0.416197	0.415327	0.350862	0.329931	0.218936	0.273124	0.27066	0.333408	0.471017	0.346281	0.257487	0.344511	0.919755	0.34807	0.347254	0.363488	0.318409	0.167392	0.474848	0.166759	0.30801	0.412788	0.722933	0.581139	0.539101	0.51912	0.55214	0.315042	0.312599	0.247785	0.379296	0.225124	0.237471	0.348051	0	0.368161	0.345932	0.398446	0.445273	0.545727	0.34176	0.173841	0.220927	0.37305
RABGAP1L	0.241483	0.211497	0.138405	0.250163	0.214681	0.231118	0.252684	0.175038	0.109511	0.138556	0.144573	0.183618	0.321568	0.202484	0.14763	0.171987	0.31814	0.144826	0.18971	0.198128	0.164174	0.109289	0.271338	0.0801719	0.137635	0.225222	0.20612	0.359276	0.377218	0.3694	0.305714	0.14455	0.167135	0.0915228	0.205865	0.117416	0.123667	0.188031	0	0.206689	0.230044	0.260345	0.232004	0.350431	0.17235	0.0843829	0.127815	0.180728
CACYBP	0.178561	0.118352	0.142021	0.266031	0.157187	0.228572	0.378834	0.234689	0.129377	0.170691	0.205556	0.126673	0.172141	0.233926	0.108724	0.16529	0.186006	0.127338	0.277584	0.120737	0.184804	0.136146	0.123044	0.109637	0.247009	0.194954	0.0486501	0.27895	0.348951	0.144675	0.233085	0.226865	0.163514	0.131009	0.144066	0.0983851	0.220911	0.19565	0	0.170645	0.128728	0.193216	0.186056	0.387617	0.283899	0.108056	0.0449225	0.343895
MRPS14	0.0999228	0.0886955	0.0860053	0.125427	0.0952933	0.0831343	0.140389	0.136421	0.0805657	0.091349	0.0938632	0.0868992	0.139228	0.116789	0.071094	0.0975924	0	0.0831583	0.128335	0.0594551	0.0842817	0.0794853	0.090245	0.0653025	0.0713737	0.0807574	0.14423	0.142067	0.184336	0.10689	0.128168	0.118734	0.0873989	0.0819604	0.0932637	0.0559329	0.106598	0.0944133	0	0.0942403	0.0831049	0.109164	0.115714	0.0974851	0.103639	0.060971	0.0478744	0.0449061
TNN	0.00981782	0.0145507	0.00664222	0.0300748	0.011286	0.00599741	0.00665355	0.0129959	0.00882905	0.00322847	0.0135145	0.00597557	0.0174695	0.0112421	0.00234215	0.00931751	0	0.0356801	0.0130363	0.0104552	0.00558037	0.00616069	0.00383595	0.00647143	0.00649085	0.017213	0	0.0135399	0.0218035	0.0325869	0.00821936	0.0120475	0.0126491	0.011115	0.00345357	0.00968832	0.00743515	0.00358048	0	0.00363921	0.0165057	0.0125962	0.0244434	0.0117911	0.00214609	0.00375177	0.00620727	0.0815435
KIAA0040	0.0107097	0.00131192	0.000927826	0.00235015	0.00206181	0.00625001	0	0.00178256	0.000232621	0	0.000176639	0	0	0.000862288	0.000338199	0.000185695	0	0	0.000360104	0.000730388	0.000181526	0.000806275	0	0.00085887	0.00151854	0.00755491	0	0.000711669	0.00484185	0.00057903	0	0.000857038	0.00206089	0.000622706	0	0.00233622	0.000650693	0	0	0.00241582	0.000632872	0	0	0	0.00019787	0.00247496	0.00413623	0.0213838
TNR	0.457447	0.384531	0.271742	0.540806	0.413189	0.451329	0.381384	0.370271	0.285879	0.290189	0.315238	0.378286	0.607692	0.306322	0.249906	0.391256	1.13779	0.370573	0.336167	0.388322	0.285916	0.254899	0.5189	0.270782	0.338147	0.51876	0.718929	0.716624	0.64124	0.610035	0.500597	0.423463	0.335197	0.247925	0.51612	0.238861	0.323047	0.382365	0	0.549704	0.410064	0.470699	0.429917	0.627425	0.402559	0.34509	0.319864	0.255611
COP1	0.406429	0.343787	0.198488	0.467804	0.397114	0.378366	0.332493	0.323343	0.180559	0.215881	0.233277	0.351879	0.517283	0.211723	0.219607	0.249992	0.52801	0.276953	0.329667	0.336894	0.22769	0.13357	0.658489	0.136568	0.231058	0.370919	0.0868673	0.631996	0.558655	0.590683	0.537931	0.251887	0.257293	0.157014	0.373548	0.177811	0.196292	0.316966	0	0.315041	0.372643	0.423885	0.323484	0.602641	0.355614	0.129785	0.192207	0.395524
PAPPA2	0.121078	0.115131	0.101044	0.230619	0.156103	0.118825	0.0566011	0.115239	0.117358	0.0510468	0.0742808	0.0783568	0.063503	0.14051	0.123292	0.112878	0.095133	0.107207	0.120373	0.125923	0.127253	0.130405	0.0671634	0.108011	0.0661939	0.0579035	0	0.0896871	0.244946	0.191239	0.0910704	0.158727	0.0994433	0.0980057	0.10475	0.0766996	0.0643951	0.0755709	0	0.0730319	0.0947794	0.0879331	0.190124	0.0517482	0.0979423	0.0884427	0.0835662	0.144291
ASTN1	0.436048	0.342138	0.218915	0.508976	0.370766	0.401979	0.341216	0.313347	0.191694	0.229994	0.249966	0.321215	0.553969	0.333548	0.293655	0.357797	0.734267	0.317651	0.298184	0.347544	0.288681	0.154822	0.522131	0.176636	0.271909	0.390195	0.0824889	0.566192	0.545136	0.565447	0.54567	0.265583	0.285339	0.239032	0.449891	0.20364	0.244046	0.271957	0	0.360281	0.358747	0.43021	0.393858	0.619361	0.346048	0.16848	0.153971	0.257084
BRINP2	0.52518	0.452254	0.363443	0.527867	0.474404	0.471487	0.402474	0.437482	0.302258	0.355205	0.366082	0.465698	0.582584	0.38887	0.376377	0.428066	0.691178	0.435155	0.409379	0.44574	0.412726	0.279234	0.59466	0.280242	0.358971	0.436022	0.764596	0.596834	0.60656	0.602846	0.610533	0.421401	0.399313	0.338075	0.515605	0.300821	0.327129	0.402658	0	0.464359	0.464696	0.558238	0.479327	0.579698	0.424766	0.290282	0.338406	0.45391
SEC16B	0.242155	0.285011	0.235322	0.366048	0.275485	0.290166	0.259395	0.307221	0.252412	0.249534	0.204323	0.17243	0.306793	0.369158	0.284087	0.224659	0.497905	0.253325	0.312653	0.253121	0.320594	0.193525	0.261692	0.251467	0.222825	0.20561	0	0.344029	0.426641	0.397368	0.24547	0.351073	0.229292	0.192992	0.282314	0.203568	0.257742	0.239304	0	0.238189	0.267042	0.334688	0.363241	0.34039	0.292557	0.196664	0.182454	0.112309
RASAL2	0.242395	0.207668	0.11556	0.284213	0.194023	0.214745	0.218699	0.16002	0.10967	0.172372	0.152405	0.206262	0.381536	0.151727	0.162605	0.216269	1.05688	0.193724	0.177895	0.218028	0.184686	0.100326	0.272045	0.0806677	0.142606	0.21729	0.172259	0.358238	0.32687	0.395859	0.259752	0.188163	0.185447	0.108245	0.21198	0.114184	0.128304	0.157165	0	0.246684	0.182636	0.254729	0.202287	0.264032	0.14762	0.132565	0.188247	0.195373
CLEC20A	0.0237849	0.0211564	0.0601706	0.206794	0.10937	0.0405072	0.0360968	0.0601783	0.07488	0.0212786	0.0357676	0.019399	0.0168236	0.187831	0.0244034	0.150148	0	0.106384	0.122771	0.0331642	0.106737	0.0627428	0	0.0970679	0.0109999	0.0127086	0	0.0611711	0.253492	0.0525286	0.0224536	0.151532	0.0320109	0.0537771	0.00675929	0.0229586	0.1001	0.0469863	0	0.0510428	0.0800085	0.0487636	0.207683	0.0247752	0.0272272	0.0583775	0.0221182	0.046824
TEX35	0.00131449	0.00247778	0.00543707	0.0118128	0.0034265	0.00146355	0.011498	0.00373326	0.00291352	0.00161915	0.00295414	0.00305108	0	0.0110604	0.00241894	0.00698918	0	0.00168904	0.00118007	0.00174833	0.00597493	0.00206746	0	0.00440608	0.00191602	0.00190974	0	0.00257616	0.00264391	0.00387729	0.000588975	0.00410461	0.00370314	0.00138395	0	0.00280938	0.00227635	0.00171563	0	0	0.004347	0.0033645	0.0107132	0.00894997	0.00207863	0.00477816	0.00147941	0.00556371
RALGPS2	0.469726	0.398216	0.268778	0.542086	0.460599	0.443757	0.371987	0.36849	0.233749	0.324551	0.328332	0.419122	0.547226	0.312668	0.291686	0.37125	0.796467	0.36031	0.375741	0.380024	0.328956	0.198859	0.552894	0.203751	0.342992	0.485148	0.0576735	0.653143	0.596094	0.548237	0.55698	0.346568	0.351819	0.257019	0.497808	0.247499	0.284254	0.375045	0	0.403383	0.386713	0.451797	0.450103	0.666439	0.382877	0.234092	0.189699	0.390419
ANGPTL1	0.0447132	0.0357231	0.11175	0.312593	0.199286	0.0638823	0.092182	0.0849099	0.119678	0.0329633	0.0464994	0.0216566	0.0417697	0.205719	0.0316368	0.166544	0.179531	0.102061	0.149053	0.0419729	0.0599739	0.0847144	0.0229531	0.116863	0.055713	0.0288251	0	0.0789567	0.379094	0.0970214	0.0182254	0.209071	0.0574199	0.0765803	0.0137768	0.0357327	0.123944	0.0793279	0	0.0878845	0.076944	0.0774016	0.269195	0.0272506	0.054372	0.0797294	0.0369345	0.0537886
FAM20B	0.292998	0.252579	0.20739	0.355266	0.307514	0.332838	0.296816	0.258705	0.172601	0.219965	0.231409	0.211497	0.294842	0.207392	0.18989	0.23439	0.524232	0.237409	0.287984	0.263215	0.246413	0.173542	0.269013	0.143061	0.233754	0.263099	0.460672	0.369759	0.391095	0.364057	0.309722	0.271325	0.256592	0.191421	0.279063	0.174965	0.226429	0.256058	0	0.256864	0.259231	0.270131	0.295163	0.338027	0.297818	0.171214	0.163046	0.250237
TOR3A	0.0506176	0.0408051	0.0388431	0.0532765	0.0535575	0.0299349	0.0591433	0.0765719	0.0544241	0.0276981	0.0379371	0.0397408	0.039805	0.0860361	0.059452	0.0818035	0	0.0638342	0.0502422	0.0705327	0.0529686	0.0458232	0.0406879	0.0591289	0.0349574	0.0329769	0.722933	0.0192607	0.0647778	0.0391283	0.0766159	0.100151	0.0519082	0.0362946	0.0208528	0.0335742	0.0500878	0.0415313	0	0.0763358	0.0591254	0.0535935	0.0619192	0.0671376	0.0386621	0.0374492	0.0346335	0.0430131
ABL2	0.444338	0.35856	0.258327	0.532231	0.406953	0.436869	0.359499	0.349924	0.236232	0.306356	0.271674	0.339672	0.564846	0.339934	0.271087	0.341629	0.629132	0.351035	0.352917	0.379608	0.316702	0.173377	0.586987	0.191608	0.275195	0.408799	0.254458	0.610335	0.546603	0.574654	0.498977	0.353657	0.34199	0.211395	0.442973	0.232484	0.256151	0.368558	0	0.377582	0.387794	0.420809	0.42482	0.600095	0.381983	0.193615	0.214727	0.287238
SOAT1	0.104444	0.130312	0.11426	0.158673	0.147666	0.133595	0.200555	0.143008	0.0939355	0.101027	0.095928	0.086871	0.122894	0.128602	0.120535	0.116265	0	0.124345	0.133753	0.124847	0.133095	0.10319	0.113871	0.0645575	0.114381	0.0964816	0.54849	0.167207	0.157129	0.150502	0.158679	0.122001	0.124624	0.103369	0.115591	0.0858564	0.11711	0.13928	0	0.142023	0.0965036	0.0981081	0.141098	0.231131	0.144707	0.0776596	0.0649505	0.147175
AXDND1	0.0207181	0.0312979	0.022497	0.0562671	0.035548	0.0301639	0.0241826	0.0259043	0.0141501	0.0174243	0.0146137	0.0205405	0.00802992	0.0210162	0.0287024	0.0456385	0	0.0301277	0.0254353	0.0188123	0.0155251	0.0194157	0.0195796	0.0174629	0.0104167	0.0188826	0	0.0282129	0.0631313	0.0381628	0.0284501	0.0193377	0.0136513	0.017384	0.0210867	0.0147256	0.0169515	0.0178644	0	0.00857118	0.0297215	0.00945826	0.0425317	0.011363	0.01837	0.0135988	0.0158397	0.09786
NPHS2	0.00266278	0.0029156	0.00269344	0.00813907	0.00520257	0.0028115	0	0.000867473	0.00128108	0	0.000851256	0.000259542	0	0.00186507	0.00264563	0.00171067	0	0.000781168	0.00087424	0	0.00241229	0.00189843	0	0.00166252	0.00361973	0.00431062	0	0	0.00707115	0.00104061	0.00353238	0.00281949	0.000299718	0.000217899	0.00463128	0	0.000305427	0.000667584	0	0.00445624	0.000543903	0.00108428	0.00662465	0.00154486	0	0	0.00122704	0.00348282
TDRD5	0.0610304	0.0729486	0.0733102	0.0540368	0.104727	0.0310065	0.00802058	0.0203025	0.034724	0.0152989	0.0583732	0.0229903	0.0587001	0.101917	0.0420271	0.0566202	0.095133	0.117078	0.0399676	0.083458	0.0321418	0.122242	0.0533717	0.0794148	0.0475087	0.0964927	0	0.0396759	0.0778702	0.0821886	0.0315454	0.0793424	0.0377895	0.0217779	0.0915835	0.055796	0.0805773	0.0471118	0	0.156774	0.0997075	0.100231	0.123902	0.0273595	0.0248951	0.0311205	0.0378879	0.0459681
FAM163A	0.00563881	0.00320238	0.00441454	0.011521	0.0137131	0.00558448	0.00341007	0.00782846	0.00747176	0.000128636	0.00192407	0.00136864	0.00259206	0.00350748	0.00368913	0.021843	0	0.00322156	0.00320928	0.00457075	0.00331458	0.00120346	0.0348167	0.00441346	0.00797661	0.0157337	0	0.0081075	0.0109949	0.00832317	0.0204379	0.00712137	0.00495443	0.00320629	0.0102626	0.00108288	0.00314976	0.00857166	0	0.00758591	0.00613164	0.00301675	0.00346661	0.00334844	0.000538142	0.00438687	0.00784436	0.0141801
TOR1AIP2	0.320281	0.250992	0.198223	0.359126	0.282941	0.308277	0.269234	0.259036	0.181287	0.204874	0.228112	0.212707	0.269683	0.239074	0.183966	0.25588	0.304702	0.246942	0.265825	0.23007	0.24139	0.147028	0.292865	0.143584	0.223214	0.29035	0	0.379304	0.306565	0.336305	0.330075	0.266998	0.215606	0.191401	0.227911	0.175844	0.215955	0.251887	0	0.266861	0.243528	0.234926	0.309415	0.415578	0.273636	0.138212	0.115994	0.196867
TOR1AIP1	0.140833	0.119876	0.096998	0.119504	0.135393	0.145247	0.155901	0.119924	0.0937056	0.112135	0.116547	0.0761562	0.136293	0.129805	0.0980808	0.129186	0.321588	0.0974222	0.149678	0.106735	0.128342	0.0970351	0.076138	0.0760936	0.110284	0.113492	0.14423	0.180579	0.175753	0.168136	0.197312	0.168717	0.123552	0.0956025	0.100258	0.0865039	0.132886	0.130657	0	0.10462	0.0975749	0.134491	0.150658	0.140203	0.124912	0.0739774	0.05094	0.103786
CEP350	0.445084	0.372445	0.257242	0.534165	0.419977	0.437201	0.353962	0.32722	0.20567	0.271114	0.288784	0.373128	0.553084	0.31897	0.264201	0.330696	0.650756	0.331691	0.335609	0.380107	0.298637	0.167314	0.481913	0.155355	0.284468	0.470124	0.818162	0.615237	0.57189	0.564625	0.502019	0.362225	0.322246	0.240308	0.438406	0.252781	0.232462	0.384901	0	0.400127	0.34329	0.441002	0.422679	0.562644	0.353298	0.187007	0.24098	0.347669
QSOX1	0.19553	0.155144	0.143697	0.192138	0.19202	0.144208	0.210789	0.182815	0.147353	0.136182	0.127839	0.144984	0.277427	0.172238	0.165045	0.178838	0.453825	0.175748	0.173678	0.188805	0.148704	0.136615	0.258151	0.104864	0.143231	0.163311	0.14423	0.190917	0.243926	0.196959	0.266048	0.202742	0.175511	0.108179	0.17444	0.130292	0.138319	0.165975	0	0.227311	0.206659	0.190278	0.212286	0.214473	0.178598	0.126661	0.115571	0.199994
LHX4	0.00158998	0.00638301	0.0203285	0.035731	0.0108964	0.0101552	0.0138079	0.0166861	0.00893996	0.00651229	0.00766022	0.000371455	0.00337035	0.0123458	0.00352371	0.0134618	0	0.0110245	0.0203421	0.00636543	0.0111829	0.00932746	0	0.014453	0.00200129	0.00506309	0	0.0186532	0.0226854	0.0236657	0.00609365	0.00508892	0.00872067	0.027544	0.00461677	0.00314714	0.0123955	0.00498449	0	0.0090151	0.00562482	0.00795534	0.024683	0.00805231	0.0066921	0.0115533	0.00476531	0.146451
ACBD6	0.482126	0.374955	0.236805	0.561219	0.430015	0.423588	0.336857	0.335929	0.224678	0.292903	0.282819	0.379776	0.541514	0.303647	0.287942	0.344798	0.585108	0.299441	0.330569	0.398243	0.316656	0.172543	0.501588	0.146827	0.298099	0.455056	0.113532	0.679566	0.600071	0.547604	0.562444	0.350449	0.285611	0.210243	0.42509	0.244304	0.231476	0.340794	0	0.390061	0.37199	0.452815	0.410557	0.59104	0.34939	0.159664	0.193914	0.471173
XPR1	0.401991	0.34993	0.250461	0.524885	0.424311	0.429051	0.365791	0.334798	0.210452	0.280912	0.255118	0.328342	0.527091	0.358307	0.252163	0.361971	0.640876	0.349465	0.356877	0.365701	0.317315	0.203346	0.424874	0.174982	0.30693	0.37237	0.592102	0.579766	0.515034	0.505053	0.500368	0.335444	0.32591	0.252583	0.45162	0.259429	0.270083	0.329271	0	0.417704	0.343775	0.427135	0.43351	0.547608	0.351854	0.181931	0.20657	0.295091
KIAA1614	0.076259	0.114369	0.0786105	0.103038	0.100394	0.0702089	0.277145	0.10996	0.0855918	0.114947	0.0824699	0.0648525	0.14495	0.151317	0.0835532	0.119851	0.31498	0.117631	0.103323	0.0988903	0.0789376	0.0623407	0.145463	0.0699403	0.0811707	0.0614625	0	0.123307	0.100049	0.162111	0.17469	0.0807191	0.128128	0.101407	0.0470094	0.0868754	0.127562	0.139693	0	0.0705822	0.120256	0.141196	0.0823355	0.186571	0.129507	0.0970696	0.117663	0.236514
STX6	0.220496	0.21006	0.181229	0.363697	0.28328	0.261656	0.182287	0.259289	0.189988	0.183917	0.192433	0.220284	0.238061	0.27799	0.201913	0.288467	0.749509	0.301887	0.245586	0.2499	0.223883	0.148845	0.30413	0.174901	0.16439	0.213419	0.368333	0.244714	0.252336	0.332608	0.231116	0.247287	0.210884	0.159235	0.188029	0.163615	0.185669	0.221891	0	0.282888	0.258586	0.225608	0.331816	0.234101	0.244981	0.163774	0.168831	0.33844
MR1	0.0218213	0.0466269	0.0341589	0.0428453	0.0329268	0.0210333	0.0157956	0.0323485	0.0314502	0.020685	0.0261592	0.0161951	0.0392025	0.0535536	0.0324524	0.0456906	0	0.0507669	0.0330167	0.0232665	0.0257986	0.026934	0.0229763	0.0342778	0.0312308	0.0354645	0	0.0303257	0.049951	0.0371471	0.0311535	0.0316975	0.0294591	0.0191315	0.0195624	0.021727	0.0153631	0.0352935	0	0.0372859	0.0340343	0.0198386	0.0285501	0.0372596	0.0436914	0.0188413	0.0258655	0.13313
IER5	0.0482553	0.0671353	0.0814693	0.116013	0.0756197	0.117595	0.267135	0.131	0.0886722	0.0817854	0.087025	0.0441822	0.0959682	0.0796526	0.0392071	0.0660911	0.231787	0.0307046	0.16969	0.0548125	0.105996	0.0698837	0.0488309	0.0779325	0.137381	0.0886054	0	0.105016	0.139128	0.0705787	0.0969357	0.171502	0.0723441	0.0434413	0.0452497	0.0569916	0.137769	0.0708719	0	0.0932804	0.0526395	0.0699943	0.0599179	0.123529	0.118033	0.0382392	0.0229365	0.321672
CACNA1E	0.470257	0.404956	0.267312	0.62677	0.441818	0.486493	0.399323	0.371661	0.229927	0.266811	0.300863	0.427864	0.597659	0.355144	0.303469	0.379372	0.775596	0.3382	0.365104	0.426509	0.333483	0.185014	0.57832	0.166832	0.296959	0.489917	0.0180542	0.644327	0.578974	0.595049	0.564066	0.33088	0.318887	0.243362	0.453098	0.254278	0.237274	0.39349	0	0.419145	0.429973	0.482185	0.419635	0.625619	0.367029	0.198949	0.23189	0.260533
ZNF648	0.000395585	0.000177004	0.00128719	0.00299261	0.000325455	0.000603036	0	0.00136466	0.000527545	0	0	0.00134531	0	0.00040301	0.00207852	0.00107506	0	0.000352815	0.00110131	0.000581088	0.00108232	0.00216765	0	0.00235312	0.000274545	0	0	0	0.00150835	0.00103141	0	0.000227387	0.000402821	0	0	0.000145639	0.00144624	0	0	0.0048721	0.000246369	0.000564873	0.000232027	0.00129504	0.00111693	0.000619102	0.000325356	0.00703107
GLUL	0.0612884	0.0360687	0.0303865	0.0732353	0.0551	0.0650593	0.0864251	0.0745462	0.0423377	0.0467869	0.0328487	0.037696	0.0906588	0.0346799	0.0345775	0.0183808	0.114017	0.0166852	0.0499937	0.0468207	0.0586053	0.0306692	0.207512	0.0334685	0.0514505	0.0505756	0.14423	0.0969712	0.100475	0.0893027	0.157727	0.0741354	0.0679803	0.0446305	0.0842894	0.0201179	0.0270335	0.0534327	0	0.0568769	0.0204371	0.032671	0.0576206	0.0716612	0.0594628	0.0330422	0.0335375	0.0544868
RGSL1	0.00875014	0.00424686	0.00903598	0.0280489	0.0149387	0.00387735	0	0.00410737	0.00467624	0	0.0037685	0.009296	0.000204572	0.00841226	0.00813987	0.00814053	0	0.00740092	0.00625979	0.00478049	0.00997271	0.0119343	0	0.00929265	0.001893	0.00120882	0	0.00727133	0.0409316	0.00682466	0.00853356	0.0244946	0.00497596	0.00351149	0.00188272	0.00755737	0.00375257	0.00387815	0	0.00403646	0.00394704	0.0104684	0.0195607	0.00465746	0.00395655	0.0131021	0.00741549	0.0121265
RNASEL	0.0320999	0.0345407	0.0264644	0.0276443	0.0438931	0.0262179	0.0470478	0.0286769	0.0187864	0.0232469	0.0325633	0.0139896	0.0346779	0.0492785	0.0176543	0.0225814	0	0.0386063	0.0349881	0.0231068	0.0319713	0.0324988	0.0310352	0.0183666	0.0195347	0.018467	0	0.0520692	0.0489665	0.0246915	0.0266247	0.0426882	0.031662	0.0274987	0.0145902	0.0146904	0.0321019	0.0314309	0	0.033739	0.0237767	0.0238526	0.0398506	0.027744	0.0382509	0.0167299	0.00436478	0.0191951
RGS16	0.000662398	0	0.000821427	0.00124634	0.000596072	0.000699834	0	0.00153002	0.000780927	0.000215219	7.58598e-05	0.0012618	0.00799252	0	0.00158902	0	0	0	0.00237613	0	0.000866066	5.16057e-05	0.00426825	0	0.00166779	0	0	0	0.00305743	0.00256221	0.00364067	0.00510309	0.00256253	0	0.000432518	0	0.000447427	0.00109076	0	0	0.00227176	0.000564873	0.000605968	0.00314736	0.00081793	0.00062985	0	0
RGS8	0	0.000116549	0.000155699	0	0.00192071	0.000133982	0	0.000922813	0.00323548	0	0.00109138	0.00126965	0.000923562	0.00183491	0.000474808	0	0	0.000693288	0.0005078	0	0.000915213	0.000129853	0	0	0	0	0	0.00168725	0.00366204	0.00112098	0.00212366	0.00251253	0.00407667	0	0	0.000152709	0.00152066	0	0	0.00746654	0.00126939	0.00181244	0	0.00146383	0.00327548	0.000959628	0.000326091	0
NPL	0.0542827	0.0592881	0.0526809	0.0681932	0.0639509	0.0589929	0.0535978	0.046216	0.0385052	0.0518685	0.0475589	0.0494215	0.0467866	0.0795994	0.0511356	0.0411482	0	0.0847426	0.0415391	0.0614882	0.0667736	0.0514697	0.0470802	0.0328397	0.0472356	0.048972	0	0.0875008	0.0831275	0.0641256	0.0875067	0.0531177	0.0808151	0.0572617	0.0478333	0.0298797	0.039238	0.0380924	0	0.063416	0.0503031	0.0680227	0.0637663	0.054742	0.0383343	0.0453686	0.0511642	0.0663576
DHX9	0.318316	0.310772	0.208416	0.366508	0.313724	0.357448	0.314737	0.279744	0.178177	0.249861	0.241732	0.25201	0.343121	0.279002	0.214003	0.274544	0.743926	0.265832	0.28991	0.295407	0.259415	0.169378	0.28885	0.146941	0.241482	0.283289	0.54849	0.450338	0.446432	0.357042	0.355383	0.298213	0.254857	0.22292	0.301563	0.180053	0.240451	0.27545	0	0.312179	0.280598	0.320785	0.331813	0.40199	0.315526	0.159181	0.159419	0.240178
SHCBP1L	0.00858681	0.00703735	0.0135622	0.0201348	0.0139142	0.00602686	0.0169371	0.00880033	0.00795403	0.00190029	0.00252393	0.00833427	0.00176437	0.00900001	0.00580949	0.0145584	0	0.0108576	0.00751445	0.00343183	0.00884926	0.00741074	0.00666122	0.00628053	0.0119897	0.0187025	0	0.00864018	0.0190427	0.0123928	0.0023882	0.0126829	0.013865	0.0102569	0.0183202	0.00663216	0.0109453	0.00399847	0	0.00528155	0.00904674	0.00606731	0.00972927	0.00643395	0.00336536	0.00462256	0.0015857	0.0347952
LAMC1	0.343241	0.338185	0.258907	0.46323	0.380605	0.37188	0.331038	0.317454	0.241183	0.257486	0.279971	0.278826	0.363286	0.281993	0.284523	0.315981	0.231787	0.320926	0.316389	0.349922	0.32033	0.205424	0.373986	0.1871	0.263031	0.295398	0.575242	0.434461	0.315736	0.420084	0.374888	0.326152	0.285482	0.25291	0.327592	0.231246	0.288714	0.32338	0	0.317093	0.346916	0.341335	0.367457	0.461896	0.306275	0.23482	0.235534	0.180728
LAMC2	0.00251225	0.00383785	0.00546313	0.0187137	0.00822999	0.00454807	0.00172406	0.00305878	0.00371842	0.00235426	0.00178953	0.0020434	0.00877738	0.00437865	0.00166334	0.0110497	0	0.00755635	0.00249177	0.000937349	0.00145687	0.00560277	0	0.00300662	0.00165356	0.0022866	0	0	0.0106594	0.00692959	0.00146393	0.010155	0.00208376	0.00365141	0	0.0014353	0.00366839	0.00636285	0	0.00226053	0.00271326	0	0.0104545	0	0.00246673	0.00345094	0.00179246	0.022739
NMNAT2	0.399272	0.281646	0.167791	0.484706	0.374029	0.377236	0.216161	0.236252	0.168824	0.188027	0.215161	0.352406	0.465852	0.291905	0.226645	0.320013	0.67563	0.27684	0.28511	0.320493	0.203459	0.114616	0.449355	0.146433	0.240783	0.40025	1.67991	0.651628	0.483081	0.498395	0.474537	0.214156	0.232231	0.165595	0.33202	0.171919	0.152023	0.3099	0	0.295354	0.311686	0.332788	0.353673	0.607872	0.243215	0.122024	0.112753	0.269384
SMG7	0.382254	0.3286	0.250488	0.503103	0.391663	0.412196	0.322904	0.32931	0.199634	0.24785	0.259596	0.288791	0.396727	0.296185	0.243719	0.325927	0.974185	0.320845	0.315606	0.348275	0.300951	0.172212	0.290392	0.151866	0.295546	0.352374	1.67097	0.510108	0.52936	0.493859	0.405605	0.299563	0.29634	0.246466	0.291081	0.205903	0.237842	0.289737	0	0.309575	0.307314	0.342008	0.377348	0.475639	0.340314	0.179537	0.19555	0.339998
NCF2	0.00358938	0.00256075	0.00366972	0.0129728	0.00864712	0.00393041	0	0.0031502	0.00386605	0	0.000637989	0.000366067	0.00292335	0.00244861	0.00418192	0.00564851	0	0.00793289	0.00503075	0.00416059	0.00352452	0.00284792	0	0.00294251	0.00252156	0.000462836	0	0.000385764	0.011338	0.00824865	0.00162265	0.00370693	0.00213037	0.0021539	0	0.00200733	0.00248849	0.00352512	0	0.00168268	0.00181372	0.00678624	0.00507097	0.00177178	0.0011009	0.00227201	0.00156552	0.00470717
ARPC5	0.141616	0.112865	0.128557	0.247601	0.157089	0.212486	0.203888	0.177267	0.148102	0.118002	0.158688	0.116138	0.192574	0.221041	0.0922489	0.197274	0	0.127206	0.218048	0.131871	0.145367	0.108328	0.109988	0.13696	0.169625	0.149701	0	0.177069	0.268683	0.132458	0.194387	0.210509	0.120822	0.102962	0.118086	0.0841383	0.168152	0.145043	0	0.196536	0.132809	0.127079	0.189536	0.189574	0.149369	0.0933359	0.0670183	0.17233
RGL1	0.45219	0.413507	0.269942	0.55645	0.427711	0.447224	0.35003	0.378511	0.232994	0.273623	0.302327	0.42381	0.548136	0.345381	0.294506	0.374302	0.347822	0.366754	0.341201	0.38055	0.316362	0.18709	0.5509	0.185539	0.31608	0.437115	0.54849	0.665158	0.598332	0.590637	0.571406	0.31627	0.352825	0.262162	0.474425	0.230893	0.271514	0.390501	0	0.404786	0.424249	0.498958	0.45889	0.63623	0.357944	0.242097	0.232227	0.423277
APOBEC4	0.00132909	0.00297858	0.00444282	0.0410103	0.0211488	0.00374275	0.00378989	0.00837297	0.0109956	0.00144542	0.00201964	0.00123477	0.00164502	0.00452885	0.00124298	0.0055301	0	0.00901246	0.0151042	0.00251268	0.00805116	0.0126911	0	0.010744	0.000891844	0.000587272	0.0486501	0	0.0216715	0.0042887	0	0.00420756	0.00202692	0.00637921	0	0.0006757	0.0041083	0.00146762	0	0.000444606	0.00336301	0	0.0204888	0	0.0036453	0.00508238	0.00270614	0.00315433
COLGALT2	0.463877	0.376709	0.265235	0.492655	0.431417	0.414106	0.349805	0.339644	0.246707	0.301097	0.298885	0.35091	0.501726	0.303763	0.27014	0.359072	0.869631	0.333917	0.352268	0.36209	0.311821	0.202734	0.484565	0.194157	0.315587	0.369007	0.254458	0.54678	0.487316	0.569086	0.486633	0.362155	0.343428	0.273241	0.394407	0.264212	0.28105	0.353018	0	0.36766	0.39623	0.419779	0.457193	0.551412	0.345691	0.209308	0.237649	0.316708
TSEN15	0.366705	0.268904	0.222365	0.332809	0.262817	0.300974	0.330129	0.251593	0.165963	0.225402	0.224548	0.250826	0.307007	0.265645	0.219757	0.257491	0.452226	0.2222	0.246806	0.266748	0.221649	0.206332	0.331976	0.147757	0.224125	0.294795	0.584044	0.413531	0.470653	0.311741	0.351979	0.317236	0.263293	0.202654	0.450303	0.206649	0.20725	0.264162	0	0.287051	0.204043	0.347834	0.340187	0.382467	0.265571	0.16798	0.146981	0.363853
C1orf21	0.457255	0.412001	0.270055	0.562904	0.413432	0.462479	0.334121	0.339919	0.214234	0.267303	0.306198	0.411134	0.553482	0.313418	0.280441	0.362673	0.873018	0.390853	0.346357	0.420589	0.350128	0.194916	0.658169	0.187129	0.320619	0.468059	0.12674	0.648083	0.555639	0.587445	0.579643	0.351048	0.359686	0.218042	0.510129	0.244817	0.25266	0.360365	0	0.402649	0.405695	0.510824	0.470686	0.60498	0.361404	0.197302	0.248329	0.347844
EDEM3	0.335134	0.295675	0.213524	0.396779	0.33354	0.355642	0.287065	0.27715	0.191887	0.222795	0.240298	0.248371	0.347698	0.272515	0.197643	0.282332	0.363385	0.2657	0.281858	0.278977	0.262296	0.162259	0.249886	0.144603	0.259731	0.309786	1.1808	0.45222	0.460077	0.363558	0.398392	0.308689	0.252165	0.225046	0.31364	0.1927	0.23477	0.274207	0	0.315453	0.260274	0.343599	0.324243	0.448159	0.297095	0.160782	0.153705	0.280997
RNF2	0.162161	0.163481	0.141897	0.226654	0.220568	0.210278	0.225965	0.142507	0.124065	0.129891	0.140751	0.104186	0.164623	0.144044	0.125585	0.17736	0.467555	0.160191	0.183666	0.164071	0.141195	0.10818	0.0916793	0.108908	0.135032	0.188064	0	0.255056	0.174978	0.278964	0.154737	0.153302	0.137162	0.143413	0.124283	0.0997716	0.133128	0.142328	0	0.16492	0.165682	0.0928855	0.179227	0.266764	0.172209	0.0992926	0.123229	0.241266
TRMT1L	0.195663	0.173046	0.153301	0.197945	0.183415	0.240505	0.185725	0.198324	0.109802	0.133081	0.165868	0.16882	0.201903	0.168102	0.12676	0.134648	0	0.146867	0.190285	0.157093	0.146195	0.121387	0.121835	0.0980374	0.175497	0.178024	0	0.281019	0.327689	0.202867	0.215301	0.19279	0.177682	0.168148	0.187906	0.120021	0.159047	0.204756	0	0.211009	0.136545	0.271265	0.211345	0.274742	0.216971	0.109093	0.0559858	0.163581
SWT1	0.260931	0.224891	0.20619	0.283203	0.271206	0.256525	0.22175	0.226227	0.156291	0.169719	0.189436	0.196189	0.257376	0.264953	0.208182	0.212218	0.179531	0.227773	0.210212	0.23187	0.213186	0.163311	0.234104	0.127063	0.207337	0.209985	0.14423	0.281904	0.346313	0.275865	0.269635	0.263483	0.223594	0.180586	0.276814	0.169541	0.215368	0.274694	0	0.236374	0.212763	0.259719	0.307241	0.363758	0.239861	0.158048	0.127914	0.275508
IVNS1ABP	0.122685	0.118514	0.0952721	0.199187	0.1582	0.191201	0.179299	0.118246	0.0828309	0.0853375	0.109201	0.0655959	0.117034	0.156564	0.0811032	0.105689	0	0.10445	0.142463	0.111015	0.125852	0.0716549	0.0992543	0.0810146	0.127115	0.118616	0.544256	0.154645	0.176054	0.129344	0.145542	0.13747	0.103399	0.0935623	0.113976	0.0793613	0.108423	0.121602	0	0.165646	0.0804663	0.0815816	0.128305	0.218158	0.141106	0.0652586	0.0520851	0.0993979
HMCN1	0.0141245	0.0171705	0.0124062	0.021422	0.0222434	0.00893895	0.00558323	0.0135686	0.0143328	0.00764586	0.00282163	0.021767	0.00584408	0.0210698	0.0108872	0.0124523	0	0.00943608	0.01414	0.00836081	0.0114134	0.0214665	0.00139692	0.0244519	0.0109644	0.0173792	0.0486501	0.00924263	0.0356404	0.0144642	0.0174773	0.0298281	0.0128122	0.0150293	0.0147587	0.0153534	0.00806725	0.0113316	0	0.0216141	0.00660818	0.0243235	0.0284764	0.00772631	0.00778685	0.00799458	0.0125502	0.0735531
PRG4	0	0	0.000289788	0.00240428	0.00090882	0	0.00224984	9.8544e-05	0.000258357	0	0.000550586	0	0	0	0.000343971	0.00241865	0	0.000152201	0.00176165	0.000140601	0	0.00150611	0	0.00114106	0.000132628	0	0	0	0.00163944	0.00222046	0	0	0.000240645	0	0	0.000562026	0.00045525	0.000716844	0	0	0	0	0.000229355	0	0	0.00142963	0.000439237	0.00204857
TPR	0.371181	0.302918	0.22211	0.339332	0.292238	0.322817	0.291419	0.246746	0.170512	0.238535	0.25415	0.313855	0.381242	0.276297	0.218596	0.268599	0.485208	0.247922	0.277967	0.257735	0.226249	0.171923	0.248768	0.155218	0.265918	0.370126	1.05187	0.377558	0.420813	0.30872	0.3404	0.273101	0.241028	0.194819	0.314375	0.192941	0.228822	0.267447	0	0.329341	0.264834	0.291483	0.294409	0.349959	0.266258	0.178769	0.133907	0.258395
ODR4	0.35866	0.283191	0.204308	0.391272	0.315763	0.343507	0.240552	0.274938	0.191255	0.231349	0.242025	0.270468	0.383055	0.287972	0.203769	0.29886	0.481778	0.289174	0.285883	0.276399	0.251915	0.16945	0.30021	0.144304	0.232097	0.331797	0.460672	0.396364	0.419691	0.354278	0.319867	0.301588	0.246009	0.204896	0.312656	0.176928	0.218015	0.265553	0	0.286744	0.264796	0.329904	0.37337	0.366946	0.280189	0.138839	0.14337	0.206987
PDC	0.0046048	0.00509013	0.0346346	0.149394	0.0624911	0.0138983	0.0138442	0.0301113	0.0425348	0.0107608	0.0146892	0.00141398	0.00266897	0.121149	0.0080338	0.12636	0	0.0622443	0.0979188	0.0133901	0.0466695	0.0608292	0.00343983	0.0553686	0.00820149	0.00220096	0	0.00674506	0.123906	0.0314342	0.00271055	0.118324	0.010651	0.0386237	0.0020968	0.0142787	0.0394167	0.00593322	0	0.0281514	0.0413775	0.0260183	0.13254	0.00349001	0.00396312	0.0198316	0.0306531	0.00303069
PTGS2	0.012729	0.016501	0.0127426	0.0305	0.02355	0.0165192	0.0304396	0.0150946	0.00866263	0.0238687	0.0187003	0.00668618	0.0222733	0.0155049	0.0109515	0.0249713	0	0.0101226	0.0249025	0.00877415	0.0176864	0.0206878	0.000941156	0.00840981	0.0225667	0.0216546	0	0.0367136	0.0438941	0.015894	0.0262752	0.0316261	0.0181999	0.00578374	0.0153034	0.0125519	0.0239132	0.0144466	0	0.0418637	0.00944913	0.0222121	0.025351	0.00559554	0.0267027	0.0102745	0.00532913	0.0254126
PLA2G4A	0.0151434	0.01063	0.0107333	0.0318767	0.0201565	0.0208333	0.010299	0.00932523	0.00940074	0.0120435	0.00686938	0.0129499	0.0158982	0.0114675	0.00947981	0.0248421	0	0.00909409	0.00904037	0.0127352	0.00425324	0.00860011	0.0118436	0.00762767	0.0177177	0.0123842	0	0.0106774	0.0285891	0.0325864	0.0279067	0.0210721	0.0102831	0.00547642	0.00479497	0.00620068	0.0109432	0.00943508	0	0.0274947	0.0203231	0.0182659	0.0120417	0.00657706	0.0189049	0.00471901	0.00411639	0.0141537
BRINP3	0.598045	0.560365	0.389662	0.578579	0.463273	0.506695	0.280605	0.539613	0.36546	0.330826	0.331282	0.535792	0.525257	0.533763	0.434188	0.464335	1.58962	0.583016	0.470269	0.488976	0.494015	0.462772	0.497542	0.493776	0.36862	0.419193	0.841823	0.614622	0.647872	0.67057	0.644442	0.481095	0.425019	0.370533	0.750914	0.425247	0.310868	0.497932	0	0.386294	0.534747	0.525179	0.557004	0.521935	0.355129	0.432543	0.367845	0.323816
RGS18	0.000247221	0	7.40794e-05	0.00423762	0.000274239	0.000966177	0	0.000138078	0.000160046	0	0.00114201	0.0015266	0	0.00119567	0	0	0	0.00066874	0.000802727	0.000860666	0.00102566	0.000840914	0	0	0.000249508	0	0	0.00120889	0.000362965	0.00281891	0.00140238	0.00169004	0	0.00128668	0	0.000213349	0	0.00040338	0	0.0045085	0	0	0.000864064	0.000637393	0	0	0	0
RGS21	0.00582225	0.00185389	0.00283668	0.00883394	0.0047637	0.00555184	0.00128578	0.00197027	0.00398714	0.00211673	0.00478397	0	0.00591873	0.00338579	0.0030195	0.00421826	0	0.00117514	0.00491752	0.00339832	0	0.000898939	0	0.00221823	4.00059e-05	0.00635541	0	0.000703653	0.00674631	0.00650701	0.00196965	0.00308251	0.000849752	0	0	0.00454491	0.00188803	0	0	0.000831622	0	0.00141444	0.00732427	0	0	0.00480617	0	0
RGS1	0.000507746	0.000141845	0.00169251	0.00540835	0.00168033	0.00565081	0.00464959	0.00513228	0.00192181	0	0.000554659	0.000565871	0.00817942	0.00683187	0	0.00204853	0	0.00089208	0.00266598	0	0.000614758	0.000151808	0	0	0.000443677	0.00143006	0	0.0005405	0.00190507	0	0.00493344	0.00149496	0.00400736	0	0.00340342	0	0.00106605	0.000166282	0	0.00137225	0.00116704	0	0.00306655	0	0.00150474	0	0	0.00371991
RGS13	0	0	0.000361489	0.0019162	0.00209141	0.000239024	0	0.00210161	0.000501507	0	0.000113114	0	0	0	0.000383788	0.00290268	0	0	0.00107475	0.000592322	0.00128194	0.00199788	0	0.004554	0	0	0	0	0.00793859	0.000359463	0.000314474	0.00157198	0.000152061	0	0	0.00135445	0.000107435	0	0	0.000363048	0.000321411	0	0.0010623	0	0.000640816	0.000921251	0.00187637	0.00232426
AL136454.1	0.0127267	0.00197842	0.0122925	0.0345149	0.00859161	0.013449	0.0297323	0.0392385	0.034463	0.00810971	0.0184432	0.0051768	0.0279011	0.0915092	0.0240898	0.0202388	0	0.0190719	0.063768	0.0190704	0.0425774	0.0135849	0.0157131	0.0228467	0.0068139	0.00227628	0	0.0102806	0.0297238	0.00659472	0.033592	0.0656734	0.0226066	0.0230245	0.00221155	0.0129478	0.085352	0.02857	0	0.0174494	0.0205964	0.0041691	0.0508161	0.0192479	0.0117112	0.00941046	0.00784839	0.00983065
RGS2	0.056355	0.0410766	0.0524895	0.0504606	0.024565	0.0789077	0.203059	0.0805679	0.0351885	0.0609656	0.064958	0.0278482	0.107718	0.0556575	0.0364737	0.0365747	0	0.0198808	0.123164	0.0473533	0.0431373	0.0414557	0.0180058	0.019621	0.103536	0.0524142	0	0.069157	0.0846273	0.0416847	0.0837304	0.0617033	0.0498887	0.0312683	0.0360788	0.0190862	0.0844078	0.075157	0	0.0542514	0.0255987	0.0528678	0.043077	0.143956	0.0895934	0.0235424	0.00524951	0.0647042
UCHL5	0.270446	0.23036	0.171606	0.313069	0.246297	0.304638	0.214399	0.218518	0.14629	0.190591	0.223103	0.204505	0.238186	0.24125	0.14671	0.224515	0	0.21774	0.257438	0.189662	0.213955	0.144095	0.151597	0.12353	0.204917	0.269534	0.54849	0.368531	0.417197	0.23516	0.240927	0.263057	0.177983	0.144607	0.243546	0.149124	0.197045	0.192553	0	0.23703	0.189188	0.261288	0.280116	0.298257	0.266728	0.136364	0.112658	0.164985
GLRX2	0.171992	0.0982262	0.126513	0.20388	0.137184	0.159913	0.172325	0.191574	0.126773	0.111029	0.129421	0.100521	0.133669	0.15612	0.0787729	0.164735	0.358232	0.102854	0.240172	0.0851296	0.147143	0.116665	0.136176	0.113095	0.145884	0.11827	0	0.161667	0.243246	0.089012	0.167394	0.164507	0.101971	0.10444	0.111007	0.0943921	0.162965	0.12958	0	0.142066	0.114321	0.161987	0.148811	0.161324	0.153814	0.0828897	0.0453	0.12466
CDC73	0.415443	0.374763	0.254655	0.531017	0.444122	0.442527	0.346574	0.33998	0.232503	0.290707	0.28424	0.361669	0.486275	0.319589	0.276861	0.324598	0.57334	0.363785	0.355147	0.372908	0.320384	0.198737	0.419217	0.191792	0.328858	0.40118	0.575242	0.629141	0.592428	0.54351	0.485772	0.348991	0.341705	0.275967	0.466819	0.241403	0.263379	0.317515	0	0.359801	0.360515	0.441846	0.451061	0.561554	0.38468	0.236692	0.225291	0.266481
B3GALT2	0.183859	0.143397	0.156426	0.314624	0.186947	0.280357	0.221261	0.196159	0.148612	0.156257	0.225424	0.135375	0.206524	0.148394	0.0863232	0.148301	0.379872	0.104954	0.252477	0.161214	0.179767	0.100868	0.162845	0.117414	0.240887	0.188217	0.347137	0.197383	0.353158	0.171594	0.203544	0.203543	0.130475	0.138718	0.149909	0.106015	0.165302	0.181668	0	0.213728	0.130113	0.15834	0.15786	0.231995	0.244491	0.0856441	0.0825873	0.134564
KCNT2	0.357063	0.360334	0.202009	0.416276	0.345841	0.315799	0.332242	0.292277	0.188374	0.185326	0.229628	0.313359	0.59185	0.251562	0.224651	0.334191	1.59671	0.314648	0.24172	0.337756	0.242572	0.177574	0.481688	0.162672	0.218794	0.420636	0.477289	0.598456	0.393713	0.61884	0.60616	0.26407	0.28636	0.238285	0.382495	0.235788	0.234048	0.318171	0	0.277247	0.412028	0.469097	0.36722	0.541954	0.229677	0.20112	0.156256	0.29579
CFH	0.00906171	0.000354636	0.00455016	0.00897858	0.0101422	0.00540932	0	0.00258817	0.00351552	0.00112954	0.00261378	0	0.00641174	0.0144353	0.00642113	0.0100171	0	0.00920889	0.00647309	0.00125016	0.0035193	0.0013248	0	0.005383	0.00346392	0.00202207	0	0.00947919	0.01133	0.00640103	0.00540312	0.00945579	0.00227517	0.000422086	0.00719676	0.000856861	0.00301487	0.00386425	0	0.00208639	0.00121807	0.00648171	0.0110785	0.00416706	0.0168076	0.00384358	0	0.00331196
CFHR3	0.000713475	0.000164782	0.00157076	0.00211988	0.00111252	0.00271813	0	0	0.000285926	0.00151143	0	0	0	0	0.000910909	0.00117978	0	0.000606201	0	0	0	0.000326474	0	0	0.000344465	0.000389643	0	0.00109618	0.00801922	0.0034412	0	0.00232262	8.56882e-05	0.00267129	0	0.000352718	0.000821949	0.000255888	0	0.00130477	0.00236224	0	0	0.00168439	0.000195634	0	0	0
CFHR5	0.00182579	0.00187181	0.00287824	0.00989896	0.00679782	0.00483819	0	0.00142605	0.00476301	0.00190756	0.00210717	0	0	0.00748056	0.00382901	0.00280608	0	0.00232588	0.0060571	0.00474584	0.0113594	0.00291253	0	0.0153381	0.0010628	0.00260691	0	0.00682442	0.00323531	0.00374791	0.0011865	0.00237036	0.000256936	0.000876959	0	0.00185025	0.000391525	0.00154382	0	0.00241582	0.00309032	0	0.00221152	0	0.00091935	0.000280132	0	0.00271029
F13B	0.00270148	0	0.000151432	0.00161183	0	0.00014129	0	0	0	0	0.000107251	0	0	0	0	0	0	0	0	0	0.0014928	0.000652183	0	0	0.000615357	0	0	0	0.000320972	0	0.00219312	0.00161692	0	0	0	0	8.9526e-05	0	0	0	0	0	0.00259127	0	0	0	0	0
ASPM	0.015855	0.0151728	0.0193203	0.0545476	0.0235052	0.0123087	0.0314621	0.0269288	0.0199475	0.0239914	0.0134627	0.00915238	0.0184175	0.0622483	0.0134571	0.0292622	0	0.0252426	0.0432429	0.00686607	0.0188633	0.0270738	0.00158501	0.0232525	0.0118133	0.0180978	0	0.0231269	0.0601581	0.0158196	0.0252249	0.0399317	0.0141851	0.0252582	0.0143574	0.0125115	0.0285926	0.0171664	0	0.0348926	0.0198385	0.0130042	0.020103	0.0113206	0.00474633	0.019311	0.00439548	0.0228373
ZBTB41	0.25866	0.221577	0.176167	0.323416	0.28821	0.353725	0.290321	0.263988	0.137886	0.210142	0.241206	0.198358	0.246692	0.177527	0.142207	0.201178	0.462868	0.194884	0.252223	0.212428	0.188266	0.15289	0.198053	0.133827	0.227479	0.280591	0.460672	0.412546	0.400619	0.280564	0.32697	0.252313	0.207041	0.173492	0.235253	0.14257	0.212411	0.23177	0	0.242531	0.179787	0.246629	0.238413	0.418192	0.263601	0.131092	0.0915151	0.197739
CRB1	0.443797	0.356917	0.267161	0.354916	0.304381	0.352301	0.240197	0.310376	0.225556	0.237905	0.241655	0.314213	0.350793	0.237493	0.266985	0.225868	0.845372	0.290141	0.286957	0.273384	0.286021	0.235411	0.299473	0.176475	0.261281	0.337309	0.359617	0.505574	0.390422	0.480545	0.480653	0.328355	0.274663	0.210462	0.387278	0.256145	0.23686	0.336728	0	0.388686	0.278969	0.342582	0.381547	0.384703	0.31304	0.197845	0.172343	0.207736
DENND1B	0.427774	0.39069	0.273681	0.526598	0.441333	0.449223	0.411722	0.35523	0.235781	0.321709	0.326754	0.353714	0.464585	0.351672	0.277005	0.363391	0.575343	0.364707	0.316508	0.366352	0.33379	0.197025	0.500171	0.198132	0.346156	0.450148	0.108711	0.606294	0.567352	0.534735	0.428905	0.350907	0.332027	0.24963	0.442565	0.254098	0.283129	0.374135	0	0.363256	0.348623	0.435257	0.407589	0.607671	0.357579	0.202964	0.26073	0.419735
C1orf53	0.0106554	0.00993811	0.0119358	0.0329529	0.0209917	0.0222267	0.0291859	0.023997	0.0235057	0.00525159	0.0175973	0.0135021	0.00942858	0.0475219	0.00710916	0.0279751	0.095133	0.0180337	0.0290211	0.0064872	0.0133354	0.0124888	0.00357319	0.0176088	0.0126298	0.00320048	0	0.0205669	0.0440583	0.00872904	0.00999256	0.0181778	0.0149844	0.00681111	0.00247177	0.00488715	0.0224644	0.0270983	0	0.0201939	0.0134605	0.0136213	0.0269469	0.00785825	0.0145062	0.00481842	0.00221145	0.0130119
NEK7	0.218927	0.170327	0.152464	0.237596	0.224592	0.260911	0.25179	0.203764	0.111361	0.196271	0.180504	0.124363	0.197293	0.134076	0.126027	0.177848	0.305842	0.132728	0.179441	0.190078	0.113181	0.144272	0.132966	0.110263	0.184202	0.18111	0	0.393479	0.28489	0.294185	0.307234	0.2121	0.180364	0.189714	0.152427	0.107109	0.176939	0.204809	0	0.228277	0.142472	0.209654	0.251496	0.255906	0.23951	0.153239	0.115001	0.2082
PTPRC	0.00413477	0.00442532	0.00253007	0.0349937	0.0182053	0.00191128	0.0231025	0.00498486	0.00973318	0.00136378	0.00355092	0.00321429	0	0.00537674	0.00501258	0.00503762	0	0.00643694	0.00599993	0.00663136	0.00480645	0.00315062	0	0.00725411	0.00268061	0.00802657	0	0.0273981	0.0133298	0.0109058	0.0179328	0.00504352	0.0048315	0.0066485	0	0.00215609	0.00706114	0.004316	0	0.00414945	0.00824319	0.000445166	0.00937525	0.000437224	0.0077246	0.00149407	0.00400649	0.0265544
NR5A2	0.00231522	0.00840387	0.00681417	0.0224758	0.0111355	0.0020277	0.00620112	0.00256751	0.00404644	0.00466502	0.00101231	0.00415502	0.00334104	0.00574759	0.00325359	0.0125164	0	0.00678409	0.00792262	0.00228776	0.00245809	0.00289367	0.00911059	0.00347395	0.00311073	0.000336172	0	0.00839745	0.0261887	0.0118682	0.0091178	0.0105584	0.00186902	0.00282879	0.00021508	0.00597004	0.00520996	0.001574	0	0.00248369	0.00732894	0.00366888	0.00728191	0.000952283	0.00459606	0.00265676	0.00106024	0.0108877
ZNF281	0.163429	0.113339	0.12591	0.14164	0.116032	0.223018	0.192759	0.123406	0.0902085	0.127173	0.137334	0.101165	0.129069	0.145215	0.0618257	0.110303	0	0.0697698	0.16473	0.0944019	0.125678	0.108888	0.0930146	0.0649783	0.162347	0.147169	0.0486501	0.217073	0.231675	0.140089	0.135374	0.168018	0.10544	0.0984851	0.115159	0.0722981	0.14852	0.134289	0	0.1577	0.0757168	0.125785	0.154932	0.154125	0.192928	0.0610151	0.0310776	0.201935
KIF14	0.0174316	0.0179433	0.00858754	0.0242203	0.0172167	0.0088913	0.0363609	0.0180068	0.0131471	0.00952487	0.00882755	0.00755319	0.00471953	0.0270589	0.00930916	0.00864015	0	0.0263207	0.0192509	0.00925943	0.00960999	0.018124	0.00747326	0.0117927	0.00727138	0.00643829	0	0.0108432	0.0349057	0.0138107	0.00585095	0.0258975	0.0139942	0.0179043	0.00174169	0.0057231	0.021026	0.0156575	0	0.00742492	0.0151336	0.0321515	0.0187261	0.032898	0.0137927	0.00761491	0.00434963	0.134831
DDX59	0.0792711	0.0756828	0.0676749	0.0751127	0.0583181	0.0482699	0.0421505	0.0792894	0.0470302	0.0544135	0.0533645	0.0631885	0.0642603	0.0841315	0.060063	0.056355	0.467555	0.062892	0.0724418	0.0591357	0.0529145	0.05707	0.0322458	0.0528411	0.0464235	0.0559728	0.0486501	0.0793365	0.0738748	0.11809	0.0653989	0.0482119	0.0558651	0.0573623	0.0524303	0.0437263	0.0525114	0.0612715	0	0.0599707	0.070646	0.0551951	0.0745059	0.0571758	0.0584859	0.0508562	0.0498071	0.0242891
CAMSAP2	0.436289	0.316606	0.226145	0.530021	0.399183	0.422991	0.313001	0.297542	0.211486	0.280015	0.26433	0.374171	0.5843	0.320402	0.244716	0.341964	1.12921	0.33546	0.302558	0.378783	0.343418	0.147572	0.577024	0.138675	0.258309	0.384216	0.0957003	0.70324	0.560889	0.536991	0.566856	0.267337	0.2947	0.215694	0.433078	0.201651	0.190107	0.320456	0	0.373828	0.371638	0.435356	0.416641	0.647613	0.294185	0.17899	0.206523	0.456212
INAVA	0.00226024	0.00312253	0.00257886	0.00760185	0.0106105	0.00170343	0	0.00180103	0.00092065	0	0.000743979	0.000511315	0	0.00325349	0.00149479	0.000162206	0	0.00205514	0.00171578	0.0035645	0.00179548	0.00134013	0	0.000194495	0.000465942	0.00487814	0	0.00226392	0.00918774	0.00107281	0	0.00295184	0.000896492	0	0	0.000592905	8.52845e-05	0.00335114	0	0.00263441	0.00245233	0.000675772	0.000398549	0.00127813	0.00196053	0.00148011	0	0.0107304
KIF21B	0.187441	0.182769	0.176454	0.260728	0.255373	0.212779	0.271714	0.215908	0.193349	0.182387	0.195231	0.188008	0.348895	0.185091	0.211278	0.245847	0.486534	0.25182	0.226101	0.255845	0.196301	0.14274	0.304998	0.167553	0.213167	0.24205	0.0486501	0.209401	0.217657	0.258932	0.314751	0.249068	0.216857	0.162	0.246557	0.177167	0.199706	0.231867	0	0.259926	0.27165	0.19704	0.232306	0.282402	0.215899	0.156725	0.212537	0.236952
CACNA1S	0.0225313	0.0071873	0.0175385	0.0376047	0.0266347	0.00621251	0.00615808	0.0127104	0.0159647	0.00449299	0.0152427	0.0138024	0.0110761	0.0128957	0.012512	0.0139474	0	0.0376793	0.0193375	0.0145226	0.0104152	0.0129276	0.0045734	0.0218743	0.0107779	0.00291121	0	0.011036	0.0495628	0.0166706	0.0251182	0.0213761	0.0110099	0.0147298	0.0109069	0.00792214	0.0218271	0.024639	0	0.00668404	0.0144779	0.00997606	0.0277342	0.0194655	0.00994066	0.00748359	0.0137508	0.0428856
ASCL5	0.000705726	0.00319356	0.0028179	0.00485346	0.00370467	0.0035251	0.00429089	0.000529398	0.00290542	0.00155055	0.000674832	0.000134644	0.0015065	0.00922464	0	0.00304338	0	0.00566809	0.00570749	0.00121933	0.00140907	0.00275374	0	0.00321028	0.00100305	0.00170809	0	0	0.00817138	0.00157033	0.00410815	0.00613862	0.00244694	0.00174079	0	0.00130269	0.00207606	0.00103729	0	0.000283747	0.00151955	0.00108377	0.00770149	0	0.000632574	0.000697392	0.000427593	0.0144769
TMEM9	0.173995	0.141666	0.127599	0.189983	0.167515	0.171924	0.24313	0.202807	0.125694	0.109999	0.157473	0.104421	0.280104	0.181156	0.112762	0.149102	0.534992	0.155037	0.20692	0.159997	0.158851	0.10458	0.195429	0.101098	0.19959	0.208646	0.14423	0.233111	0.265922	0.191755	0.28352	0.175969	0.156922	0.124975	0.149346	0.071707	0.144995	0.161043	0	0.156221	0.119359	0.17687	0.15328	0.259459	0.189621	0.0971824	0.0429257	0.135073
IGFN1	0.00119887	0.000103017	0.000557994	0.00195555	0.00104038	0.00179384	0	0.000708968	0.000327082	0.000234803	0.000133144	0	0.0011639	0.00130962	0	0.0012407	0	0	0	0.000527752	0	0.000964048	0	0.00048064	0	0	0	0	0.0052802	0.00253993	0	0.00209796	0.00141405	0	0.00249399	0.0010662	0.000585488	0.000136429	0	0.000614623	0	0	0.000597342	0	0	0	0	0.00119772
PKP1	0	0.000591698	0.000657807	0.000763056	0	0.00116584	0	0	0.000908119	0.000168438	0.000899441	0.000827575	0.000637711	0.00286411	0.000210034	0.000321109	0	0	0	0	0	0.000538981	0	0.000364613	0.000529888	0	0	0.00478489	0.000851922	0.00441367	0.000431693	0.00236317	0.00118743	0	0.00225023	0	0.00038483	0.000560724	0	0	0.000328006	0.000228285	0	0.00116606	0.000538142	0.000741114	0	0.00460978
TNNT2	0.0644172	0.0465987	0.0355335	0.0320157	0.028152	0.0352697	0.0522684	0.0677298	0.0357737	0.00822697	0.0365207	0.0329884	0.0509536	0.0451534	0.0580425	0.0153827	0	0.0465058	0.0407834	0.0230379	0.0339555	0.0263285	0.0443018	0.0227768	0.0319779	0.0526449	0	0.0512079	0.03847	0.0712321	0.137492	0.0512525	0.0659617	0.00870954	0.0349276	0.0226054	0.0164423	0.0492589	0	0.05337	0.0410805	0.0451331	0.0698443	0.0372108	0.0194349	0.0193086	0.00730793	0.0160399
LAD1	0.000449819	0	0.000254211	0.00214121	0	0.000232125	0	0	0	0	0.000575787	0	0	0	0.000181231	0	0	0	0	0	0	0	0	0	0.000493244	0	0	0	0.00189603	0.00480685	0.000959853	0	0.0011584	0	0	0.000130227	5.13165e-05	0.000199315	0	0	0	0	0	0	0	0	0.00090704	0.0476485
TNNI1	0.000194592	0.000176775	0.000735814	0.00211217	0.000607526	0.00024556	0	0.000555998	0.00156445	0.000662489	0.00229833	0.00061918	0.00292352	0.00509657	0.00103786	0.0025093	0	0.000169066	0.002402	0.000476012	0.000769431	0.00091433	0	0.000165279	0.000656253	0.00753259	0	0	0.00454319	0	0.000644756	0.00155955	0.0021493	0	0	0.000679811	0.000243277	0.000754333	0	0	0.00170317	0.00167601	0.00335122	0	0.000530349	0.000923004	0.00465399	0.0648244
PHLDA3	0.050966	0.0379625	0.0480029	0.0846102	0.0537616	0.0694307	0.136663	0.0888505	0.0657864	0.0542624	0.0679822	0.0390868	0.097156	0.11075	0.0492961	0.0830994	0	0.0487317	0.103816	0.0575907	0.0795439	0.0484236	0.0527327	0.0345107	0.0738012	0.045114	0	0.0735778	0.109125	0.0367083	0.0994571	0.0905745	0.0614393	0.053123	0.0589867	0.031686	0.0747428	0.0540037	0	0.0709429	0.0442307	0.064483	0.0678157	0.0961784	0.0820643	0.0588173	0.0127374	0.0648745
CSRP1	0.0360649	0.0494521	0.0309466	0.02403	0.0167249	0.0417743	0.0744914	0.0542812	0.0256062	0.0378129	0.0269794	0.025631	0.0640357	0.0466115	0.0237625	0.0221914	0	0.0177637	0.052262	0.0292686	0.0318352	0.0177763	0.0591941	0.0202574	0.0430106	0.0467537	0	0.0473431	0.0484493	0.0342418	0.100066	0.0397647	0.0341681	0.0165523	0.0238371	0.0154671	0.0300241	0.0268991	0	0.0240621	0.013609	0.0231798	0.045387	0.0389071	0.0453813	0.0187983	0.0111945	0.0354154
NAV1	0.469307	0.416835	0.322104	0.5604	0.480144	0.420952	0.394047	0.384652	0.301462	0.327557	0.335915	0.408421	0.583538	0.446215	0.369932	0.412672	0.71148	0.419954	0.381442	0.430976	0.374399	0.237913	0.566456	0.305505	0.325408	0.439025	0.69941	0.566637	0.536679	0.596368	0.557728	0.372783	0.365785	0.298999	0.474163	0.321291	0.295556	0.371673	0	0.433616	0.469067	0.456811	0.450814	0.585572	0.390821	0.23146	0.382844	0.363488
IPO9	0.400043	0.337663	0.239843	0.45171	0.35735	0.390311	0.35841	0.332267	0.207916	0.242352	0.261462	0.327517	0.456832	0.313753	0.269196	0.332031	0.882524	0.335599	0.327431	0.358824	0.291245	0.164606	0.412958	0.173144	0.279692	0.342002	0.0486501	0.498734	0.554047	0.447851	0.516693	0.293036	0.304585	0.217998	0.364638	0.212609	0.242034	0.339293	0	0.385211	0.338071	0.405176	0.421384	0.473275	0.320862	0.191776	0.219749	0.247743
SHISA4	0.0742848	0.0676728	0.0588846	0.0992751	0.0996919	0.0982046	0.138728	0.102188	0.0768391	0.0619176	0.072881	0.0366642	0.12322	0.108263	0.0447097	0.0930082	0.095133	0.0723093	0.145089	0.062656	0.106902	0.0541856	0.0922856	0.0634178	0.116942	0.0870405	0	0.0579144	0.129212	0.0405917	0.119756	0.100502	0.0712226	0.0359019	0.0212169	0.0373492	0.101049	0.0643923	0	0.0864507	0.0684079	0.111588	0.0977651	0.0837226	0.114737	0.0428286	0.0339711	0.102262
LMOD1	0.00614275	0.00430866	0.00493072	0.01984	0.0104312	0.00540779	0.00566598	0.00620571	0.00463332	0.00219391	0.00314683	0.000591132	0.00191958	0.018599	0.00326758	0.0142214	0	0.015068	0.00498012	0.00923216	0.00836529	0.00555331	0.00358643	0.00231107	0.00246557	0.0053866	0	0.00150308	0.033349	0.00643625	0.00440679	0.0109829	0.00590779	0.00803971	0.000643738	0.000235312	0.00640957	0.00129742	0	0.0063722	0.00857416	0.0020167	0.0106249	0	0.00130069	0.00295156	0.0049485	0.0724067
TIMM17A	0.151316	0.0906136	0.110803	0.192682	0.150014	0.202621	0.16004	0.163813	0.129274	0.0772088	0.138028	0.0963179	0.168367	0.209122	0.117213	0.167048	0.164449	0.154672	0.211928	0.124312	0.160009	0.0911847	0.0824864	0.116545	0.134646	0.148174	0.606513	0.12612	0.292318	0.125546	0.150374	0.177996	0.0993756	0.0975041	0.0771087	0.0885618	0.132487	0.109471	0	0.110016	0.128184	0.0935115	0.205245	0.113972	0.109751	0.0695092	0.0462784	0.0995072
RNPEP	0.156882	0.130377	0.106799	0.178498	0.159185	0.130458	0.131097	0.164808	0.113301	0.103784	0.0976914	0.124212	0.188206	0.203791	0.124699	0.165269	0.114017	0.16663	0.152841	0.160277	0.143299	0.105381	0.123544	0.0913384	0.10816	0.144409	0	0.193599	0.221707	0.145082	0.186848	0.197272	0.136522	0.0954911	0.10402	0.0857277	0.107758	0.11587	0	0.145609	0.120058	0.137347	0.203582	0.136595	0.121301	0.0671191	0.0818229	0.0441296
ELF3	0.0055199	0.00271544	0.000953929	0.00426938	0.00414287	0.00478184	0.00569493	0.00638168	0.00319151	0.000507469	0.00154897	0.00154031	0.0101455	0.00456624	0.00154738	0.00127394	0.179531	0.00472419	0.00378209	0.00392377	0.00408426	0.0021064	0	0.00382981	0.000715698	0	0	0	0.00285742	0.000630349	0.00163315	0.0120628	0.00383182	0	0	0.000451572	0.00212126	0.00190435	0	0.000490604	0.00357362	0.00150224	0.00561951	0.000981096	0.00101983	0.00297368	0.00594724	0.0129288
GPR37L1	0.0112791	0.00625265	0.00988345	0.0160824	0.00985217	0.00579734	0.0210095	0.0118486	0.00918612	0.0159562	0.00878222	0.0101522	0.0120231	0.00328316	0.00718728	0.0100857	0	0.00572567	0.00518845	0.00880862	0.0057352	0.00645108	0.0359827	0.00271175	0.00747875	0.00801018	0	0.0160372	0.0248328	0.00923464	0.0237298	0.00248355	0.0137339	0.00159767	0.00702037	0.0124697	0.006387	0.00840096	0	0.00143317	0.00652627	0.0135089	0.0143708	0.00713702	0.0167165	0.0107828	0.00330352	0.0275325
ARL8A	0.191502	0.170141	0.141452	0.202824	0.155035	0.2259	0.252478	0.20685	0.15235	0.15858	0.225115	0.161705	0.313657	0.233739	0.13844	0.166297	0.321588	0.140898	0.259985	0.170938	0.173939	0.124319	0.1393	0.115583	0.244409	0.220758	0.0486501	0.274037	0.283581	0.169373	0.28428	0.219563	0.173138	0.119559	0.131242	0.103406	0.199625	0.206789	0	0.213582	0.142363	0.204583	0.184905	0.307689	0.261817	0.113167	0.0896536	0.181175
PTPN7	0.00628557	0.0108378	0.0143992	0.0441098	0.0481063	0.000678052	0	0.0139675	0.0123923	0	0.0070204	0.00134852	0.00439116	0.0359777	0.00567163	0.0193144	0	0.0208344	0.011734	0.0126458	0.016842	0.00845383	0	0.0180025	0.00619523	0.00187496	0	0.00215791	0.0162724	0.0128453	0	0.00952092	0.00393996	0.0064447	0.00352978	0.00183559	0.00406832	0.00492984	0	0.00109742	0.00336727	0.00192869	0.0517133	0.00349929	0.00213653	0.00318811	0.00153525	0.0374456
LGR6	0.00256942	0.00356452	0.00332527	0.0176324	0.0201171	0.000536554	0	0.00586002	0.00584854	0.000371168	0.00209149	0.00967824	0.00277278	0.011275	0.00358237	0.00979598	0	0.00542167	0.00423308	0.00353545	0.00469471	0.00352673	0	0.00655907	0.00508707	0	0	0.00342668	0.0166715	0.0038621	0.000738624	0.0126199	0.0042377	0.0060758	0.00331415	0.00419556	0.00200291	0.00280746	0	0.00211282	0.00731118	0.00942494	0.00534087	0.00502012	0.00239651	0.0077364	0.0965651	0.0171708
UBE2T	0.0555205	0.0423166	0.0402145	0.0810591	0.0650387	0.0759064	0.0992891	0.0611421	0.0459032	0.0369368	0.051258	0.0231187	0.0798998	0.0735808	0.0393098	0.0763889	0	0.0551728	0.0857295	0.0429898	0.0593771	0.0332786	0.0390106	0.0383573	0.0653839	0.0486265	0	0.0453037	0.12503	0.0551848	0.0773403	0.0650758	0.0346968	0.0458044	0.0350544	0.0258016	0.0675304	0.0476415	0	0.0509027	0.039073	0.0407241	0.0414646	0.065703	0.0766843	0.0314454	0.0342712	0.029105
PPP1R12B	0.394645	0.326024	0.203491	0.514562	0.357285	0.411399	0.34018	0.295202	0.176741	0.250438	0.265276	0.384295	0.499288	0.298737	0.242211	0.256164	1.32617	0.30062	0.297106	0.360133	0.260623	0.151657	0.627201	0.139174	0.252693	0.407936	0.0363247	0.632046	0.526894	0.510772	0.527496	0.266725	0.261556	0.202563	0.488081	0.190011	0.19215	0.319156	0	0.368521	0.360096	0.373381	0.368106	0.604708	0.297214	0.143909	0.202893	0.325358
SYT2	0.0589243	0.0382268	0.0567668	0.11429	0.0789971	0.0504777	0.0389105	0.0860354	0.0577186	0.0450018	0.0499879	0.0126144	0.0315489	0.134319	0.0481356	0.0674038	0	0.0782652	0.0619829	0.0488395	0.060276	0.0618009	0.02662	0.0639195	0.0295053	0.0292519	0.0486501	0.0383657	0.122338	0.0569295	0.0413555	0.13017	0.0426696	0.040528	0.0166652	0.0328232	0.0550617	0.0263432	0	0.0347925	0.0498719	0.0275444	0.0990126	0.016645	0.0250908	0.046997	0.0379243	0.120313
KDM5B	0.367316	0.351714	0.248298	0.485131	0.373208	0.368866	0.319928	0.337912	0.228415	0.25298	0.255134	0.303794	0.44632	0.360876	0.276125	0.34394	0.835609	0.361894	0.335396	0.325686	0.297424	0.183439	0.314442	0.167712	0.28122	0.387706	0.0486501	0.479974	0.534785	0.44025	0.445916	0.34344	0.293426	0.220594	0.326838	0.221227	0.246485	0.34364	0	0.357829	0.362711	0.371207	0.411274	0.469922	0.341308	0.209581	0.210835	0.249023
RABIF	0.0577505	0.0713594	0.0668222	0.112209	0.063188	0.0694224	0.103582	0.0870952	0.066656	0.0476158	0.0693961	0.0609855	0.102155	0.121277	0.069	0.0654615	0.453825	0.0580601	0.101445	0.0579239	0.0722739	0.0516139	0.085285	0.0737887	0.0620605	0.0614484	0	0.0495589	0.116054	0.0680477	0.0994319	0.0998552	0.0557898	0.0560162	0.0722425	0.048114	0.10505	0.0957345	0	0.0741574	0.0708666	0.0578439	0.0800112	0.085343	0.0638868	0.0271079	0.0470894	0.122138
KLHL12	0.15822	0.11639	0.116252	0.212349	0.151469	0.193331	0.219943	0.166485	0.111812	0.114422	0.149078	0.127416	0.182743	0.152081	0.0992459	0.136774	0	0.12839	0.168025	0.137837	0.134765	0.0868438	0.166231	0.0910226	0.145478	0.166311	0.0486501	0.213942	0.231128	0.164566	0.211491	0.134492	0.127022	0.108246	0.12896	0.0753699	0.141986	0.169909	0	0.153122	0.111576	0.129692	0.159899	0.205079	0.206811	0.0769154	0.0666391	0.11415
ADIPOR1	0.115095	0.0983616	0.0891946	0.121865	0.105333	0.134191	0.136713	0.147159	0.0909393	0.111665	0.117481	0.0843877	0.151116	0.13932	0.0976594	0.118109	0.582456	0.099059	0.154438	0.118058	0.124348	0.0845469	0.0763658	0.0736882	0.124611	0.102534	0	0.149172	0.180492	0.118975	0.141953	0.156214	0.110342	0.0623217	0.0830549	0.0655333	0.127929	0.125153	0	0.166356	0.0908085	0.114249	0.153728	0.167684	0.146113	0.0719427	0.0415066	0.153911
CYB5R1	0.0941963	0.0602308	0.0670502	0.0859089	0.0966076	0.109357	0.0653208	0.107758	0.0766439	0.0301306	0.0611766	0.0671315	0.0875032	0.132181	0.0773511	0.105912	0	0.12297	0.0912118	0.0938267	0.0718573	0.0703681	0.0463606	0.0667722	0.0801601	0.099114	0	0.0628843	0.125118	0.105767	0.0927372	0.142005	0.0759334	0.0459997	0.0689428	0.0514375	0.0860743	0.0977898	0	0.0961854	0.0805314	0.0612414	0.125726	0.107712	0.0924005	0.0667097	0.0564472	0.0279162
TMEM183A	0.110723	0.0979305	0.0878708	0.135629	0.131665	0.172989	0.151737	0.127239	0.0843783	0.0888279	0.116728	0.0675158	0.127067	0.132778	0.0726068	0.119583	0	0.0965445	0.181591	0.104762	0.117036	0.0784957	0.0515339	0.0678775	0.140898	0.124029	0.0486501	0.125451	0.175055	0.0945751	0.117599	0.151594	0.083098	0.08903	0.0813497	0.0662492	0.124247	0.0850607	0	0.114572	0.0667967	0.0810855	0.123415	0.0992789	0.157436	0.0736001	0.0345315	0.113727
PPFIA4	0.376406	0.365087	0.252798	0.345386	0.329344	0.317543	0.351345	0.338692	0.214292	0.241023	0.255423	0.305228	0.44302	0.334846	0.268972	0.293089	0.587003	0.310373	0.328088	0.323472	0.294985	0.191335	0.448367	0.186358	0.259326	0.372839	1.04482	0.510014	0.443998	0.446755	0.512354	0.345787	0.321329	0.256295	0.401084	0.226219	0.256573	0.340261	0	0.383954	0.355736	0.392934	0.392997	0.565565	0.379521	0.222433	0.178893	0.307576
MYOG	0.00334242	0.00193244	0.000184988	0	9.564e-05	0	0.000299993	0.000177042	0.000181103	0	0	0	0.00255651	0.00161838	0.000533227	0.00138973	0	0.00162756	0.000464305	0	0.00160787	0.000469504	0	0	0.00031757	0.000461377	0	0	0	0	0	0.00169184	0.0002431	0	0	0	0.000300782	0.00036036	0	0	0.00189129	0	0.000191634	0	0	0.000711307	0	0
ADORA1	0.1837	0.218159	0.178508	0.337453	0.284081	0.229561	0.235101	0.252551	0.188361	0.224707	0.184265	0.168188	0.311348	0.275159	0.226324	0.255364	0.497554	0.266945	0.261169	0.247526	0.242769	0.163729	0.304693	0.194251	0.194578	0.193934	0.964611	0.224108	0.240462	0.237225	0.244328	0.258401	0.201999	0.178882	0.182171	0.195826	0.178934	0.240675	0	0.232064	0.263214	0.181792	0.243276	0.331107	0.23706	0.154747	0.193369	0.324621
MYBPH	0.000928864	0.000577394	0.000299138	0.00640097	0	0.00153004	0.0025869	0	0.000102205	0	0	0	0	0.00341467	0	0	0	0.00018702	0	0	0.00100479	0.00102321	0	0	0.000234414	0	0	0	0.00156458	0.00155918	0	0	0	0	0	0.00141387	0.00032667	0	0	0	0	0.00108428	0.00222549	0	0	7.3561e-05	0	0.00388585
CHI3L1	0.0486999	0.105319	0.0989288	0.253123	0.107848	0.159188	0.125729	0.1676	0.108294	0.176039	0.0836158	0.0754477	0.181485	0.346291	0.0984583	0.167769	0.249028	0.163978	0.181254	0.171886	0.163527	0.105964	0.064511	0.08307	0.0951905	0.125294	0	0.129454	0.13067	0.0566249	0.0694019	0.156094	0.114716	0.0723589	0.130853	0.0666929	0.0600162	0.132066	0	0.136515	0.166344	0.0615021	0.0597982	0.0952727	0.100582	0.0679977	0.143538	0.0921485
CHIT1	0.00999085	0.00840691	0.022627	0.0311133	0.0264963	0.0106754	0.0141496	0.0109658	0.0145654	0.00496807	0.00941083	0.0126592	0.000770409	0.0580646	0.0124512	0.0237084	0	0.0124063	0.0273202	0.0105618	0.0143007	0.0161458	0.00495762	0.0205579	0.00619745	0.00421394	0	0.0329558	0.036761	0.0325843	0.0267791	0.0414079	0.00826167	0.00416542	0.0183308	0.00501891	0.0145487	0.0195565	0	0.00587994	0.0171672	0.013031	0.034486	0.0130533	0.00593754	0.0171271	0.00218235	0.0766081
BTG2	0.0172161	0.0293007	0.0218822	0.0336255	0.0369064	0.0301631	0.0308809	0.0334447	0.0229346	0.0235356	0.0120217	0.0112052	0.0227151	0.0309279	0.0144737	0.00821071	0	0.0321466	0.0288248	0.0166244	0.0312154	0.034059	0.0278697	0.0357109	0.02716	0.0105625	0	0.0376992	0.0299834	0.0263058	0.0383791	0.0428823	0.0196787	0.0139731	0.0138685	0.0198019	0.0441338	0.0169506	0	0.0632542	0.0254568	0.0216429	0.0247868	0.034131	0.0273308	0.0312551	0.0174261	0.0379767
FMOD	0.0023157	0.000811363	0.00511525	0.00303518	0.000608925	0.00480932	0.0142402	0.00405036	0.00309791	0.00924055	0.00459151	0.00165684	0.0016778	0.00182096	0.00187649	0.00900002	0	0.00291899	0.00792335	0.00150689	0.00502211	0.0057912	0.00706923	0.00208269	0.00196961	0	0	0.000838179	0.00778004	0.00296205	0	0.002648	0.00286099	0	0.00308913	0.0040918	0.00456729	0.00422164	0	0.00430192	0.00144125	0.000472259	0.00322975	0.00416202	0.00964581	0.000376001	0	0.00214682
PRELP	0.0551534	0.0511813	0.0455236	0.0249197	0.0329043	0.0326048	0.300451	0.0897354	0.0329145	0.0929944	0.0760972	0.0279621	0.0570689	0.0222958	0.0172665	0.025794	0	0.0110371	0.102276	0.019024	0.0416956	0.0337916	0.0586816	0.0283508	0.0522523	0.0243122	0	0.0599212	0.056723	0.0568902	0.185596	0.0347083	0.0471614	0.0377221	0.0199727	0.00843001	0.225396	0.146549	0	0.041599	0.0258948	0.109051	0.0564366	0.0909914	0.0712832	0.0371714	0.00195152	0.141982
OPTC	0.00153418	0.00113525	0.00052345	0.00116707	0.000277902	0.00130872	0	0.000976404	0.00130285	0	0.000668649	0.0012411	0	0.00110064	0.000242077	0.00135996	0	0.00173426	0	0.000718259	0.000303753	0.00010595	0.00468208	0	0.000138159	0.000277559	0	0	0.00203177	0.000581661	0.00150025	0	0.00109656	0.00189357	0	0.00122263	0	0	0	0.000833725	0	0	0.000923943	0	0	0.0008669	0	0.00267622
ATP2B4	0.467059	0.436149	0.297162	0.555264	0.485545	0.461863	0.354748	0.393663	0.262299	0.348484	0.303706	0.406653	0.554634	0.426402	0.338224	0.42308	0.913402	0.395822	0.381805	0.411285	0.365717	0.242486	0.599815	0.213488	0.343483	0.487817	0.69941	0.684786	0.601875	0.618231	0.587237	0.378536	0.36382	0.292773	0.476771	0.272936	0.285292	0.364594	0	0.419906	0.446345	0.468829	0.4321	0.644657	0.449931	0.304394	0.291685	0.316207
LAX1	0.00247475	0.000264194	0.00139839	0.00244607	0.00142381	0.000682355	0	0	0.000192538	0.000279431	0.000288454	0.000733879	0	0.00146492	0.00284872	0.000288176	0	0.00216101	0.000421642	0.000956695	0.000507984	0.00163398	0	0.000383557	0.000271003	0.000257519	0	0.00704541	0.00540311	0.00247461	0	0.000679974	0	0	0	0.000184119	0.000773882	0	0	0	0.000144963	0.00284461	0	0	0.000684592	0.000227369	0	0.00564966
SNRPE	0.0592009	0.0489916	0.0694479	0.117337	0.0891433	0.0796864	0.0712631	0.0878748	0.0743663	0.0325977	0.0492344	0.0419417	0.0598091	0.107229	0.048873	0.11572	0.230791	0.0757989	0.115496	0.0771054	0.080163	0.0670769	0.0319156	0.0622843	0.0683172	0.0530372	0	0.0676228	0.174795	0.0688602	0.0499868	0.103234	0.059949	0.0696304	0.0253805	0.0303117	0.0794993	0.0512764	0	0.070309	0.073904	0.0747037	0.104618	0.055468	0.0628455	0.0337452	0.0361486	0.11548
SOX13	0.0141611	0.0104788	0.0116146	0.0107566	0.0078374	0.0175868	0.00956033	0.0172399	0.00769408	0.00840492	0.00509106	0.00476908	0.00782665	0.00959766	0.0101334	0.00972506	0	0.0110756	0.00628604	0.0143085	0.00711917	0.0234708	0.0304544	0.0015733	0.011548	0.00826394	0	0.0289544	0.0253966	0.00834756	0.0248869	0.0300721	0.0143793	0.00815296	0.0232353	0.00767588	0.0119386	0.00785071	0	0.0247819	0.00938225	0.00749641	0.0151235	0.013301	0.0104589	0.0183575	0.000742622	0.0326488
ETNK2	0.0279824	0.0185272	0.0178521	0.0286304	0.0205211	0.0209882	0.0422772	0.0314675	0.0270667	0.0249917	0.0246516	0.0287036	0.029499	0.0444245	0.0212156	0.0290486	0	0.0348174	0.0208587	0.0245036	0.0192233	0.0376788	0.0168977	0.0250123	0.0315058	0.015281	0	0.0239868	0.0304439	0.0213038	0.0524232	0.0593171	0.0327418	0.0117341	0.0177597	0.00966049	0.0271597	0.0328372	0	0.0433886	0.0200982	0.0340197	0.0518804	0.028769	0.0159055	0.0284983	0.0219131	0.0354925
REN	0.00655503	0.00513907	0.00468019	0.0209335	0.0130483	0.00171465	0.00836826	0.00645587	0.0107884	0.0049942	0.00428556	0.00364949	0.000746528	0.0184078	0.00651214	0.0280293	0	0.0170868	0.00465324	0.00601898	0.00855864	0.0124048	0.00670616	0.00871174	0.00259671	0.00930684	0	0.00278504	0.0256543	0.00870972	0.00208391	0.00813122	0.00445475	0.00235201	0.000972653	0.00452416	0.00446191	0.00204908	0	0.00957354	0.00218162	0.0124935	0.0250341	0.00467512	0.0013186	0.0141521	0.00560615	0.0991214
KISS1	0.000715858	0.00119047	0.000339657	0.00118415	0.00186974	0.000855504	0.00143801	0.00159339	0.000358821	0	0.000224599	0	0.00220364	0.00172582	0.000288528	0.000647586	0	0.000731693	0	0.00132789	0.00083819	0.00320384	0	0.000615857	0.00160909	0.000567661	0	0.000999753	0.000521556	0.0012348	0	0.00148335	0.000549354	0	0.000361708	0	0.00163849	0.00277308	0	0.0025156	0.0013256	0.00228973	0	0.00120276	0	0.000316143	0.000605759	0.134742
GOLT1A	0.0154707	0.016161	0.0130362	0.0133907	0.0159742	0.00712605	0.0714525	0.0199172	0.0138112	0.0153484	0.00799555	0.00445699	0.00991736	0.0139051	0.010458	0.0154983	0	0.0357183	0.0118116	0.0157598	0.0128475	0.0211836	0.0142058	0.0142941	0.00467078	0.0169105	0	0.0205915	0.0164408	0.0317809	0.0268423	0.00762376	0.0141559	0.0138024	0	0.0170192	0.0265117	0.0226082	0	0.0218095	0.0238205	0.012315	0.023817	0.0708083	0.00688855	0.0220944	0.0105304	0.304955
PLEKHA6	0.433637	0.384637	0.256527	0.529377	0.441082	0.439974	0.340855	0.339554	0.195626	0.287659	0.279433	0.368787	0.574863	0.330989	0.26769	0.387434	0.620966	0.33694	0.346129	0.402398	0.297508	0.169718	0.550579	0.129596	0.311332	0.411919	0.803164	0.59384	0.551633	0.534153	0.557588	0.30996	0.302171	0.22223	0.481243	0.238243	0.215157	0.372396	0	0.417135	0.376696	0.47438	0.436091	0.606815	0.342872	0.190293	0.151796	0.275557
PPP1R15B	0.0743159	0.0580007	0.0603213	0.072822	0.0645788	0.106647	0.152642	0.0846951	0.0530654	0.0804314	0.0739415	0.0526201	0.0649901	0.091414	0.0406505	0.0561473	0	0.0560987	0.110952	0.060116	0.0896087	0.0768279	0.0173712	0.0521178	0.0729259	0.0626725	0.347137	0.0976796	0.116505	0.0663152	0.100935	0.128158	0.0633507	0.0602808	0.0586617	0.0518665	0.10716	0.0905845	0	0.0748991	0.0699307	0.0631935	0.0850392	0.123384	0.0913133	0.0504949	0.0222975	0.173494
PIK3C2B	0.189181	0.15535	0.157492	0.202554	0.173937	0.134742	0.183888	0.198781	0.156171	0.143454	0.114095	0.166658	0.233815	0.171722	0.172735	0.197512	0	0.198295	0.155049	0.206109	0.15166	0.157534	0.266945	0.12518	0.138462	0.171786	0	0.156458	0.263988	0.209268	0.309166	0.249811	0.206507	0.166967	0.199886	0.161984	0.172554	0.199798	0	0.248622	0.225806	0.209311	0.248211	0.216193	0.200287	0.133626	0.173957	0.232056
MDM4	0.36543	0.301775	0.225541	0.519694	0.358412	0.368861	0.289034	0.29473	0.190761	0.222914	0.22447	0.278268	0.40454	0.340637	0.224403	0.344033	0.571748	0.308252	0.31231	0.323166	0.27164	0.164687	0.383304	0.167501	0.243156	0.359418	1.9355	0.485156	0.51451	0.467794	0.419393	0.296322	0.276171	0.228726	0.319031	0.196981	0.214285	0.291649	0	0.343617	0.293485	0.325842	0.390913	0.487197	0.29469	0.158719	0.170089	0.231046
LRRN2	0.356847	0.327958	0.252841	0.426161	0.394123	0.285172	0.338094	0.325561	0.237411	0.267658	0.26629	0.328124	0.475641	0.312108	0.276873	0.34576	0.33351	0.34909	0.300793	0.343006	0.285756	0.204573	0.521879	0.198797	0.249378	0.308456	0.887581	0.405733	0.39702	0.480134	0.505693	0.321788	0.319675	0.23162	0.364185	0.247198	0.239063	0.351331	0	0.35511	0.395649	0.344363	0.395133	0.483067	0.287932	0.211007	0.268516	0.334071
NFASC	0.451619	0.393767	0.215841	0.553948	0.40456	0.411097	0.307098	0.299482	0.186282	0.238328	0.250183	0.370274	0.57938	0.293133	0.22688	0.314155	1.13607	0.315381	0.330712	0.397133	0.278593	0.141334	0.492539	0.112963	0.292343	0.440827	0.736875	0.607069	0.544302	0.602556	0.548173	0.243546	0.262315	0.189558	0.384875	0.178728	0.192725	0.323851	0	0.402837	0.336319	0.470073	0.395734	0.653892	0.338024	0.158037	0.181349	0.221945
CNTN2	0.154263	0.127023	0.123022	0.16031	0.134223	0.156047	0.206264	0.17663	0.111923	0.160829	0.113084	0.115731	0.265141	0.147132	0.138895	0.0974076	0.164449	0.172918	0.158548	0.127752	0.173161	0.117873	0.214616	0.0921989	0.118498	0.14142	0	0.180198	0.182323	0.182445	0.248067	0.167646	0.16086	0.133913	0.0862201	0.104336	0.123398	0.173572	0	0.148577	0.143022	0.165616	0.145432	0.245363	0.189497	0.0933335	0.0501369	0.300677
TMEM81	0.0234903	0.0169869	0.0245244	0.0140838	0.0113487	0.0211158	0.0517573	0.029175	0.00967504	0.014701	0.0210907	0.0112871	0.0254112	0.00592254	0.0107051	0.0184197	0	0.0106032	0.0314591	0.0094304	0.0174142	0.0144913	0.000941156	0.0101914	0.0356685	0.0138698	0	0.0453876	0.0416347	0.0131478	0.0288298	0.0353907	0.0234439	0.011596	0.00168348	0.00581956	0.0316023	0.0212772	0	0.022471	0.00817671	0.0273277	0.0212975	0.0356185	0.0392846	0.00701208	0.00709783	0.0263285
RBBP5	0.186687	0.165084	0.143908	0.239546	0.177765	0.181964	0.164018	0.187515	0.129121	0.120373	0.152933	0.152501	0.199135	0.224743	0.134469	0.206647	0.377571	0.199261	0.219702	0.180638	0.172319	0.138895	0.177623	0.128523	0.128537	0.167775	0.0486501	0.231956	0.29985	0.192193	0.198262	0.241997	0.154257	0.126076	0.128229	0.129584	0.172214	0.148116	0	0.23446	0.185473	0.197729	0.246465	0.222614	0.186031	0.100924	0.0899477	0.207863
DSTYK	0.33765	0.296727	0.240056	0.37328	0.295052	0.327734	0.294761	0.293968	0.215007	0.259377	0.270405	0.291424	0.379889	0.334578	0.218278	0.289577	0.292231	0.275473	0.299461	0.284599	0.298911	0.184848	0.279753	0.162862	0.244175	0.282299	0.300797	0.406291	0.480129	0.358143	0.439063	0.317815	0.271831	0.208484	0.276421	0.176135	0.258207	0.309225	0	0.348403	0.259563	0.363171	0.346882	0.389622	0.315132	0.191554	0.16943	0.415106
TMCC2	0.118198	0.0992711	0.0960817	0.12301	0.112786	0.114837	0.154583	0.123624	0.0880211	0.0952468	0.087053	0.0846064	0.132855	0.107801	0.0909018	0.0750767	0.179531	0.105353	0.143431	0.0774407	0.102385	0.0774718	0.175067	0.0562328	0.102392	0.112275	0	0.145227	0.18262	0.115053	0.168408	0.143278	0.117352	0.0965542	0.10767	0.0839025	0.124877	0.156681	0	0.139959	0.106663	0.163502	0.136456	0.135657	0.175285	0.0665928	0.0604069	0.109375
NUAK2	0.00122546	0.00097368	0.000969198	0.00260319	0.00199034	0.000373208	0.00390474	0.00534819	0.00210266	0.000960605	0.00183712	0.00326754	0.00353843	0.00422326	0.00227454	0.00132645	0	0.00197207	0.0037527	0.00151642	0.000568481	0.00500793	0	0.00276401	0.00320132	0.000153581	0	0	0.0035341	0.00331787	0.00229656	0.00271885	0.00237456	0.00171223	0	0.00209335	0.00261737	0.00351918	0	0.00472562	0.00533363	0.00274755	0.00482244	0.00410307	0.00365078	0.000889437	0	0.0132185
KLHDC8A	0.0599904	0.0669369	0.0685932	0.0652171	0.0651075	0.0799257	0.0197	0.130962	0.0489036	0.0454084	0.0375267	0.0455504	0.0553454	0.0658772	0.095637	0.0366888	0	0.0796692	0.0864097	0.100054	0.057575	0.0927327	0.0580277	0.0689642	0.0593605	0.0932813	0.460672	0.0986239	0.07358	0.139565	0.127722	0.0825997	0.100713	0.053408	0.0634463	0.0429261	0.0525534	0.0854018	0	0.0886788	0.044964	0.144357	0.147905	0.0644733	0.0841836	0.0452884	0.0571808	0.015509
LEMD1	0.057613	0.0258925	0.0276942	0.05183	0.0483682	0.0510692	0.0336414	0.0328907	0.027729	0.0382975	0.0225659	0.032113	0.0463088	0.0538567	0.0512671	0.0343043	0	0.0411005	0.0287036	0.0438443	0.0327179	0.0476738	0.0486061	0.0262523	0.0232475	0.0423332	0	0.0631323	0.063395	0.0301659	0.0613707	0.0477505	0.0517098	0.027035	0.0821517	0.0284894	0.0225359	0.0211329	0	0.0346362	0.035643	0.0415831	0.0474043	0.0264862	0.0442688	0.0250527	0.0107458	0.0596591
CDK18	0.251997	0.288804	0.232483	0.238174	0.271719	0.297572	0.420696	0.301751	0.225175	0.242436	0.206593	0.258397	0.406462	0.254427	0.308645	0.253578	0.349115	0.319422	0.262115	0.268262	0.24603	0.222006	0.465371	0.177659	0.228624	0.285383	0.0486501	0.327004	0.380303	0.456079	0.429465	0.298767	0.33106	0.239947	0.327979	0.238541	0.280052	0.36599	0	0.352145	0.335521	0.342301	0.354678	0.518134	0.355092	0.209852	0.205428	0.305361
MFSD4A	0.242787	0.205872	0.198885	0.320768	0.286448	0.281927	0.302072	0.290341	0.19374	0.207494	0.253888	0.245	0.387972	0.289999	0.217757	0.326858	0.712078	0.302566	0.288212	0.27431	0.257237	0.162263	0.340995	0.149353	0.232489	0.26869	0	0.273391	0.341254	0.31525	0.433044	0.285488	0.260695	0.178758	0.26827	0.177308	0.217395	0.2524	0	0.294272	0.282409	0.293361	0.297035	0.352928	0.273112	0.190344	0.165475	0.221259
ELK4	0.168216	0.144697	0.134178	0.219974	0.204875	0.201005	0.121501	0.159817	0.127098	0.144262	0.153793	0.13066	0.155011	0.20547	0.105377	0.191272	0.530264	0.169595	0.183316	0.171787	0.182158	0.11772	0.186703	0.115525	0.135737	0.152523	0.254458	0.188976	0.271447	0.17571	0.189843	0.20885	0.131286	0.106134	0.133933	0.116987	0.147061	0.132108	0	0.158982	0.140614	0.163326	0.230163	0.212753	0.170176	0.091296	0.0684605	0.122755
SLC45A3	0.00822806	0.00633545	0.00149723	0.0014874	0.00249304	0.00306001	0.00636546	0.00340034	0.00264668	0	0.00230952	0	0	0.00335395	0.00192004	0.00477684	0	0.00324111	0.00117253	0.00413429	0.00143425	0.00166025	0	0.00288116	0.00327167	0.00455887	0	0.00478031	0.00726268	0.0101363	0.00355116	0.00470892	0.00504126	0.000123163	0.00133564	0.00122317	0.00223407	0.00545719	0	0.00073213	0.00348746	0.00380688	0.00493247	0	0.00327739	0.004859	0.00845724	0.0200012
NUCKS1	0.432187	0.369492	0.246186	0.53863	0.443721	0.456353	0.358041	0.355896	0.251313	0.283148	0.309476	0.389591	0.592479	0.355965	0.276978	0.394282	0.921687	0.33608	0.335937	0.397699	0.304914	0.226233	0.432329	0.189361	0.314557	0.442365	0.711269	0.65443	0.65427	0.537454	0.536729	0.370355	0.333875	0.258331	0.459927	0.255962	0.264132	0.360761	0	0.392398	0.358511	0.44651	0.42405	0.649787	0.421188	0.205545	0.197074	0.314148
RAB29	0.0350701	0.0475988	0.0477853	0.0899725	0.0558582	0.0634947	0.0727753	0.0657167	0.0636414	0.0419923	0.0430552	0.0482624	0.0701512	0.090123	0.0529165	0.0631564	0.114017	0.0786926	0.0827098	0.0469797	0.0609335	0.057946	0.0773681	0.0403172	0.0706223	0.0471719	0	0.0617359	0.122076	0.092377	0.0670218	0.109728	0.0619603	0.0562069	0.0613763	0.0506532	0.0883968	0.079541	0	0.0714822	0.0747578	0.0832512	0.116086	0.0739778	0.0783841	0.0579965	0.0386347	0.115856
SLC41A1	0.050462	0.0524787	0.0482826	0.0705662	0.061718	0.0485903	0.123856	0.0704872	0.0554871	0.0520795	0.0540567	0.050833	0.0777847	0.0678497	0.0532363	0.067898	0.261506	0.0452487	0.0833561	0.0443982	0.0716472	0.0546492	0.0641974	0.0443198	0.0642656	0.0666523	0	0.0826635	0.060991	0.063966	0.0980778	0.0710007	0.0544807	0.0458686	0.0469204	0.0460689	0.0873079	0.0827119	0	0.0567984	0.0865323	0.0592426	0.0756353	0.0883264	0.0924503	0.0551353	0.0467488	0.220972
PM20D1	0.0163881	0.0134997	0.0444282	0.0819288	0.0238576	0.00954866	0.0115371	0.0298394	0.0409944	0.00622569	0.00716846	0.0131983	0.0227125	0.0434698	0.0244867	0.0596083	0	0.0416966	0.036012	0.0130094	0.0101201	0.034613	0.00346487	0.0410759	0.00379728	0.0244706	0	0.0161213	0.0951885	0.0241402	0.0212237	0.0132296	0.0290162	0.0395315	0.00137741	0.0102549	0.0075142	0.0131646	0	0.021268	0.0147924	0.00973962	0.138764	0.0062769	0.00500782	0.0314639	0.00305793	0.0554642
SLC26A9	0.00104179	0.00014252	0.00128178	0.00364532	0.00184074	0	0	0.00184078	0.000660772	0	0	0	0	0.00959408	0.00174734	0.00265103	0	0.000898408	0.000992996	0	0.00106707	0.00131658	0	0	0.001535	0	0	0.00539548	0.00213194	0	0	0.00152853	0.000237143	0.000217209	0	0	0.000716943	0.00421723	0	0	0	0	0.00324425	0	0.00260735	0.00190331	0	0.0105933
RAB7B	0.000850862	0.00419544	0.00525651	0.00604582	0.000412782	0.00114385	0.00173088	0.00511581	0.00345999	0.00225003	0.00212041	0	0.00268301	0.00558921	0.0020281	0.00640718	0	0.0032229	0.00183243	0.0023607	0.00346991	0.00425673	0.00792966	0.0025088	0.00140597	0.00546162	0	0.0021614	0.00366661	0.0103953	0.0125816	0.00690466	0.00365306	0.000973826	0.000807317	0.000330703	0.00242678	0.00236958	0	0.00804473	0.00329905	0.00208638	0.00700404	0.00056222	0.000163567	0.00634324	0.00130391	0.0150696
CTSE	0.00114107	0	0.00115377	0.0043782	0.000887048	0.000863233	0.00051575	0	0.000420882	0.00344774	0.000366863	0	0	0	0.000858526	0.000856563	0	0.000906809	0.00042774	0	0	0.000143276	0	0.0016264	0.000146212	0.00053242	0	0	0.00522371	0.00190633	0.000548782	0.00237504	0	0	0	0	0.00272165	0	0	0.00050001	0.00130593	0.000647411	0	0.00454805	0	0.000117876	0	0.0109447
RHEX	0.0321347	0.02606	0.0202341	0.038911	0.0422517	0.0407427	0.051542	0.0149242	0.0261507	0.0287113	0.0347354	0.0196839	0.0329129	0.0265989	0.0134724	0.0631923	0.249028	0.0428031	0.048183	0.0301533	0.0324955	0.0451261	0.0477267	0.0478828	0.0374029	0.0273804	0	0.0297026	0.0497989	0.030305	0.0501225	0.0263505	0.0176241	0.0102528	0.00319982	0.027193	0.0463578	0.0253438	0	0.0220531	0.0546399	0.0262739	0.0477318	0.0392584	0.131149	0.0865387	0.042731	0.0256695
AVPR1B	0.00100095	0	0.000181714	0.00169348	0.00131691	0	0	0.00141358	0.000326438	0	0.00209009	0	0	0.00177713	9.68191e-05	0.000473524	0	0.00128816	0.000630867	0.000671495	0.000219221	0.000332132	0	0.000472624	0.00226097	0	0	0.00112977	0	0.00191091	0.00181258	0.000263587	0.000347736	0	0.00119902	0.00128398	0.000823936	0.00131144	0	0.000546116	0.00220286	0	0.00214181	0.00030703	0.00213696	0.000255898	0.000325356	0.000985742
FAM72A	0.00509672	0.0017397	0.000728485	0.00206585	0.00506242	0.00456695	0.00256628	0.000553103	0.00572304	0.000346565	6.72156e-05	0.000277604	0.000944713	0.00683924	0.00131271	0.00157154	0	0.00599348	0.00226531	0.00331808	0.00302503	0.00218567	0	0.00150536	0.00132312	0.00061415	0	0.00372878	0.001309	0	0.000535357	0.00301491	0.00392181	0.00203746	0.0014422	0.00395574	0.00244098	0.000260144	0	0.000579859	0.00575192	0.000328029	0.00124426	0.00157472	0.000170709	0.000352442	0.00146576	0.00762064
SRGAP2	0.337223	0.289254	0.22587	0.465229	0.387134	0.358471	0.358672	0.300278	0.221225	0.273477	0.251095	0.293036	0.444665	0.311889	0.271879	0.352024	0.305797	0.325336	0.320186	0.341805	0.284128	0.175698	0.41525	0.19554	0.258869	0.320209	0.0486501	0.431577	0.446222	0.454466	0.445428	0.315469	0.290845	0.254969	0.340594	0.224829	0.230813	0.321319	0	0.376718	0.346953	0.375978	0.359591	0.467054	0.327324	0.204624	0.213944	0.214481
IKBKE	0.0215322	0.0142952	0.0255642	0.0236574	0.0217383	0.0205942	0.0240189	0.0314113	0.0204668	0.00856235	0.011708	0.00730341	0.00998208	0.0122688	0.00921717	0.0145477	0	0.0134921	0.020536	0.0105935	0.0123652	0.00708919	0.016939	0.0075876	0.0126892	0.0111293	0	0.00915616	0.0375402	0.0211605	0.0436047	0.0241144	0.0196263	0.0171599	0.0245178	0.0139324	0.0280093	0.0408575	0	0.0259404	0.0310046	0.0167329	0.0299749	0.0230155	0.00633883	0.00478357	0.00571901	0.00953062
RASSF5	0.174864	0.176001	0.138018	0.203612	0.204984	0.171387	0.214438	0.203459	0.151092	0.153707	0.145885	0.127858	0.236497	0.166157	0.204408	0.175784	0.305797	0.20153	0.17742	0.183218	0.16991	0.140403	0.291147	0.163348	0.140346	0.159832	0.14423	0.19446	0.170986	0.151856	0.183706	0.195081	0.170993	0.147517	0.191727	0.158867	0.162235	0.183298	0	0.200389	0.173995	0.156043	0.171853	0.191606	0.195416	0.140676	0.173637	0.296047
EIF2D	0.115296	0.107108	0.0835026	0.141516	0.115738	0.106143	0.118417	0.115513	0.0794949	0.0775031	0.0897544	0.0682571	0.124828	0.140826	0.0788085	0.10001	0.574695	0.134205	0.106613	0.0877579	0.0912761	0.0910326	0.0748948	0.0800102	0.0561178	0.0795003	0.0486501	0.135722	0.195473	0.133105	0.149457	0.131712	0.114023	0.0698116	0.0652081	0.068682	0.0981627	0.112134	0	0.100703	0.0943516	0.119863	0.137333	0.112998	0.102701	0.0617536	0.0936266	0.169674
DYRK3	0.0379074	0.0400048	0.0411689	0.0555452	0.0463129	0.0507847	0.0810131	0.0420293	0.0287307	0.0508986	0.0237462	0.0173894	0.0363981	0.0526616	0.0361662	0.0250485	0	0.0223124	0.0423168	0.0348653	0.0374726	0.0285918	0.0371629	0.025858	0.0574307	0.0319134	0	0.078372	0.0499891	0.0591584	0.0738247	0.0502669	0.0340161	0.026398	0.0319937	0.0327328	0.0505936	0.0626609	0	0.0556381	0.0354741	0.0274844	0.0800794	0.111381	0.0467819	0.0140672	0.0167557	0.298536
MAPKAPK2	0.0617617	0.0600434	0.0606202	0.0627622	0.0552476	0.0598407	0.0346732	0.0720989	0.0512514	0.0835308	0.056052	0.0480768	0.0668319	0.0804682	0.0834656	0.051868	0.164449	0.0577977	0.0808109	0.0797577	0.0653766	0.0492432	0.0631003	0.0390845	0.0495999	0.0603674	0	0.0941229	0.0892426	0.0653594	0.120173	0.0810691	0.0510194	0.0353733	0.0466295	0.0563937	0.0610356	0.0658631	0	0.0839129	0.0634874	0.0451414	0.0990989	0.0565561	0.0503427	0.0221655	0.0434424	0.170959
IL10	0	0	0.000300127	0.00154498	0.000644502	0.000263371	0	0	0.000339219	0	0.000743979	0	0	0	0.000376606	0	0	0	0.000762214	0	0	0	0	0	0.000616254	0	0	0	0.00366893	0.000164362	0.00215603	0.00100178	0.000115056	0	0	0	0	0	0	0	0	0	0	0.000354431	0	0	0	0
IL19	0.00163751	0.000706895	0.00120396	0.00337364	0.00233477	0.000262388	0	0.00305027	0.000789969	0	0.000362641	0.000152166	0	0.00308979	0.000626154	0	0	0.000251063	0.00108099	0.000432682	0.00183815	0.00147861	0.00569497	0.00130045	0.000416305	0.000862125	0	0	0.00508608	0.000684831	0.00147377	0.00108384	0.00109083	0.000359531	0.000579566	0.00038493	0.000345935	0.00095865	0	0	0.0020236	0.0049478	0.00564539	0	0.00198557	0.00112248	0.000858934	0.0166365
FCMR	0.000338525	0.000420396	0.00186332	0.00201199	0	0.00141341	0.00202863	0.00035408	0	0	0.000331958	0	0	0	0	0	0	0	0.000652535	0	0	0	0	0	3.25432e-05	0	0	0	0.000364535	0	0	0	0	0	0	0	0	0	0	0	0	0	0.00169504	0.00385533	0.000425568	0	0	0.00214682
PIGR	0.000611424	0	6.12027e-05	0	0.000100986	0	0	0.00101752	9.40425e-05	0	0.000171673	0	0	0	0	0	0	0.00137927	0.000490462	0	0	0	0	0.000689471	0.0001346	0	0	0	0.00141786	0	0	0	0.000339376	0	0.00569241	0	7.56831e-05	0	0	0	0.000198701	0	0	0	0	0	0	0.00161955
FCAMR	0	0	0.000229309	0	0.00060303	0	0	0	0.00033049	0	0.000162022	0	0	0	0	0	0	0	0	0	0	0.000286748	0	0	0	0	0	0.00444232	0.000811193	0.000613764	0	0	0.000222128	0.000855647	0	0	0.000185602	0	0	0.00093972	0.000868965	0	0.000619645	0	0	0	0	0.00324389
C1orf116	0.00125232	0.000445267	0.000566342	0.000547404	0.00260559	0.00118282	0	9.89904e-05	0.000475167	0.0037406	0.000949602	0.00316034	0	0.000512619	0.00144365	0.0015305	0	0.00102846	0	0.000664123	0.00086446	0.00112578	0.00143883	0.0010577	0	0	0	0.00235257	0.00323812	0	0.00060024	0.00482305	0.000372074	0	0.0105156	0.00108748	0.00271784	0.0024812	0	0.00119982	0.00149306	0.00224347	0	0.00115884	0	0.00125128	0	0.0458735
PFKFB2	0.178251	0.130251	0.130073	0.202086	0.190739	0.183087	0.125468	0.181729	0.111895	0.148353	0.106397	0.102859	0.146119	0.132859	0.121081	0.125104	0.38906	0.150361	0.190189	0.14458	0.122364	0.129608	0.110597	0.103996	0.140805	0.123491	0.359617	0.250866	0.277503	0.213797	0.191764	0.209299	0.141263	0.107828	0.150605	0.108955	0.174097	0.162975	0	0.130265	0.137225	0.209821	0.212083	0.147457	0.12751	0.0893516	0.0956716	0.145004
YOD1	0.060954	0.0610845	0.058998	0.0913246	0.0930739	0.129771	0.137837	0.0715621	0.0472677	0.0550289	0.0847127	0.0741992	0.0532099	0.0401918	0.0320445	0.0577956	0	0.0324675	0.0959145	0.0421224	0.0678536	0.0573268	0.0511096	0.0441284	0.0905654	0.0771383	0	0.129361	0.167529	0.0720049	0.0749683	0.0892982	0.0635064	0.0706503	0.0821776	0.0585457	0.126084	0.0932012	0	0.110161	0.0474011	0.0964527	0.0468353	0.117569	0.143301	0.0564776	0.0077917	0.186015
C4BPB	0	0.00165281	0.00188139	0.00253606	0.00236638	0.00165487	0	0.00383527	0.00083895	0.00144981	0.00139239	0	0	0	9.25702e-05	0.00151734	0	0.00159635	0.00217193	0.00114796	0.000311563	0.00114971	0	0.00102288	0	0.00152903	0	0	0.00809882	0.000700352	0.00249525	0.00529125	0.000145274	0.00038051	0	0	0.00129559	0	0	0.000659968	0	0.000262693	0.00211013	0.000947006	0	0.00164389	0.00200142	0.00267622
C4BPA	0.00132543	0.00263515	0.00702241	0.0206115	0.00812542	0.0010235	0.00062523	0.00204574	0.00240803	0.00315421	0.000565183	0.00138037	0	0.00611281	0.00146463	0.00656497	0	0.00288908	0.00325561	0.000925023	0.00249431	0.00724595	0	0.00459011	0.000851039	0.0029819	0	0.00814267	0.0295204	0.0118754	0.0030076	0.0140494	0.0023349	0.00294916	0.00213732	0.00120193	0.00464601	0.00215451	0	0.00488314	0.00184174	0.00261205	0.0087024	0	0.00139414	0.00575595	0	0.0022967
CD55	0.113371	0.0772986	0.0658022	0.0671898	0.0793374	0.0844128	0.0736935	0.068894	0.0446362	0.0785068	0.0358461	0.0211811	0.0440744	0.0595956	0.0419802	0.0583043	0.095133	0.0543379	0.0683121	0.0531444	0.0483833	0.0705146	0.0377536	0.06099	0.0591703	0.0764431	0	0.136667	0.0555525	0.0804439	0.11367	0.0552301	0.0419492	0.0435313	0.064421	0.03232	0.0587441	0.066517	0	0.0874368	0.0507202	0.0317496	0.0722586	0.0821998	0.0334522	0.062015	0.0266657	0.195683
CR2	0.00659754	0.00354969	0.00298489	0.00414401	0.00548279	0.00599631	0.00343095	0.00120985	0.00140994	0.000128636	0.00183876	0.00220557	0.00194791	0.00323011	0.00465526	0.00144439	0	0.00642156	0.000116735	0.00158337	0.00276775	0.00880645	0	0.001388	0.00265451	0.00151517	0	0.0163238	0.00616669	0.00822605	0.00527603	0.00801114	0.00436058	0	0.000298253	0.000288054	0.00183217	0.00276688	0	0.000787186	0.014732	0.00535373	0.018679	0	0	0.00644563	0.0012084	0.00972286
CR1	0.0106559	0.0108377	0.00590635	0.0156919	0.0138254	0.0156739	0.00788345	0.00488817	0.00456489	0.00285283	0.00150484	0.00069651	0.00352194	0.00369562	0.0024122	0.00851016	0	0.00261804	0.00191439	0.00234029	0.00547286	0.00362387	0	0.00879458	0.00406092	0.00587636	0	0.010754	0.0237884	0.010315	0.00165977	0.00747011	0.00505446	0.00355464	0.00580862	0.000481516	0.0026608	0.00370531	0	0.00323411	0.00460062	0.0172475	0.00524382	0.0147703	0.000287473	0.0102278	0.00279653	0.0181242
CR1L	0.0129875	0.0131461	0.0122858	0.0661175	0.0318928	0.0176046	0.0186976	0.0193218	0.0209455	0.00945175	0.014722	0.0029027	0.0155983	0.0391107	0.0160947	0.0433636	0	0.0240716	0.0219962	0.00979848	0.0159755	0.0155422	0	0.0303681	0.00689428	0.0100957	0	0.013609	0.0586342	0.0238144	0.0203398	0.0401932	0.0105449	0.0125979	0.0136681	0.0172363	0.014666	0.0118984	0	0.0160149	0.0296438	0.0103259	0.0392549	0.00714349	0.008048	0.0168339	0.00611729	0.0445661
CD46	0.338772	0.282743	0.208593	0.453905	0.345302	0.350842	0.277144	0.289532	0.195558	0.207856	0.240997	0.220148	0.371218	0.301626	0.22646	0.31408	0.364488	0.274527	0.276616	0.266535	0.252705	0.153751	0.259917	0.159355	0.248291	0.290985	0.0486501	0.405271	0.491697	0.382482	0.343008	0.283347	0.245954	0.194349	0.258391	0.209133	0.213262	0.261346	0	0.290371	0.28739	0.299802	0.379152	0.384985	0.244858	0.170962	0.161667	0.214185
CD34	0.00268666	0	0.00214322	0.00748485	0.00173038	0.000429884	0.00517046	0.00327899	0.00146356	0	0.000250187	0.00696042	0.00680273	0.00269715	0.000555259	0.00277252	0	0.00137426	0.00211542	0.000255145	0.00141708	0.00223167	0	0.000410953	0.000654375	0.00015439	0	0	0.0120058	0.00389406	0.00336992	0.00419214	0.00280112	0.000460742	0	0.00091039	0.00255536	0.00167251	0	0.0027901	0.00055684	0.00123358	0.00434043	0.00862961	0.00456701	0.00256895	0.00112446	0.00912675
PLXNA2	0.473389	0.450038	0.293242	0.561758	0.484527	0.492804	0.345375	0.354401	0.245651	0.300252	0.32025	0.427085	0.577008	0.368271	0.339212	0.425563	0.859423	0.390883	0.374703	0.423554	0.310555	0.222797	0.696655	0.264594	0.340999	0.426954	0.0270496	0.669023	0.577659	0.592684	0.58812	0.375521	0.35651	0.282522	0.457487	0.230288	0.259751	0.39382	0	0.432158	0.382077	0.490295	0.497609	0.59227	0.396088	0.174054	0.24802	0.391418
CAMK1G	0.175789	0.218277	0.164181	0.219447	0.277496	0.217359	0.251024	0.241022	0.162303	0.178484	0.183492	0.181417	0.275295	0.170127	0.203487	0.184784	0.114017	0.152941	0.254299	0.145114	0.242528	0.159965	0.207599	0.152822	0.174193	0.153868	0.584044	0.350758	0.323883	0.221012	0.309052	0.252379	0.192867	0.135371	0.168634	0.147326	0.147735	0.197107	0	0.216694	0.186962	0.238258	0.225711	0.252645	0.214311	0.149528	0.117077	0.0749028
LAMB3	0.0243803	0.0189898	0.0279029	0.0307273	0.0269657	0.0398479	0.0416518	0.0524531	0.0275128	0.0233371	0.0332247	0.0318854	0.0289228	0.0503784	0.0256864	0.0488241	0	0.0295894	0.0526655	0.0244041	0.046792	0.0190553	0.0253346	0.0278666	0.0403419	0.025911	0	0.0334467	0.058769	0.0300631	0.0351608	0.0483375	0.0346875	0.0186045	0.00831759	0.0151116	0.0307225	0.0184035	0	0.0314606	0.0283082	0.0287913	0.0324661	0.0442451	0.0538102	0.0389801	0.0207073	0.060949
G0S2	0.00141177	0.00522997	0.00495974	0.00559695	0.00526245	0.00407762	0.0330253	0.00927247	0.00654884	0.00921217	0.00324769	0.00270704	0.00969058	0.00655059	0.00325734	0.00385893	0	0.00306592	0.0112059	0.00205359	0.00752662	0.0067394	0	0.00367382	0.00371974	0.00199531	0	0.00679414	0.00178389	0.00688748	0.012062	0.00984332	0.00670397	0.00074668	0	0.0016023	0.00842876	0.0128033	0	0.00565881	0.000875154	0.000822072	0.00525094	0	0	0.00862702	0.00406299	0.00999186
HSD11B1	0.00715339	0.0109954	0.0243981	0.088337	0.0603296	0.0153172	0.00283972	0.0325699	0.0307398	0.01403	0.0073274	0.00172578	0.0052554	0.0901817	0.00931673	0.0677216	0	0.0365989	0.0221531	0.013969	0.0408263	0.0442952	0	0.0463773	0.00624883	0.00805943	0	0.0146454	0.189855	0.0427047	0.00955965	0.0689126	0.0124911	0.0191481	0.00492182	0.00617069	0.0136327	0.00991246	0	0.0135181	0.0190157	0.0210342	0.139771	0.0052742	0.00234924	0.0180218	0.0178304	0.00215032
TRAF3IP3	0.00460178	0.000575239	0.00403578	0.0180624	0.0111096	0.00365934	0.00120392	0.00388037	0.00538768	0	0.00141914	0.00247783	0	0.0125175	0.00108829	0.0136157	0	0.00798495	0.00530473	0.00153756	0.00329168	0.0076659	0	0.0130817	0.000297205	0.00112141	0	0.00195248	0.0299707	0.000449034	0	0.00848558	0.00203872	0.00568138	0.00973502	0.000635155	0.000808318	0.000289726	0	0.0046414	0.00463174	0.00378669	0.016493	0	0.00122379	0.00425607	0.000890948	0.0192558
C1orf74	0.00635956	0.00475427	0.00913185	0.00881798	0.00909552	0.00716871	0.00404811	0.0103685	0.0128803	0.00197929	0.0100444	0.00650997	0.00583915	0.00539629	0.00743773	0.00447268	0	0.00405142	0.0195692	0.0111954	0.0107433	0.0125913	0.00514168	0.00472637	0.00528143	0.0119518	0	0.00622025	0.0104697	0.0141521	0.00627824	0.0170968	0.00440776	0.00648917	0.00326661	0.00499207	0.00654239	0.00673753	0	0.00524134	0.00819061	0.00172052	0.0122409	0.00340774	0.00851241	0.00736002	0.000196404	0.0107266
IRF6	0	0	0	0.000832638	0	0	0	0.000599726	0.000135102	0	0	0.000302729	0	0	0.000186001	0	0	0.000118064	0	0.000356421	0	3.83853e-05	0	0.000496929	0	0	0	0	0.00137349	0	0	0.00185585	0.000273367	0	0	0	0.000463427	0	0	0	0	0	0	0	0.000587781	0	0	0
UTP25	0.101484	0.0904801	0.0738829	0.0990922	0.0758625	0.106172	0.102298	0.0902291	0.0781043	0.0783925	0.101913	0.0739307	0.153103	0.100056	0.0581162	0.0992415	0	0.0918544	0.106452	0.0979722	0.093477	0.0667549	0.0728904	0.0655116	0.072798	0.0871783	0.0486501	0.0989112	0.142584	0.0992272	0.10518	0.120323	0.0782445	0.0617365	0.0903687	0.0704464	0.0954335	0.086322	0	0.112851	0.0916081	0.0766494	0.123075	0.095742	0.106347	0.047519	0.0393853	0.0877511
SYT14	0.40053	0.331692	0.215494	0.52801	0.351348	0.397467	0.31954	0.326119	0.20152	0.245841	0.228834	0.337235	0.533321	0.301891	0.270244	0.329402	1.16181	0.274399	0.2668	0.38592	0.283323	0.145203	0.573003	0.129193	0.273283	0.449906	0.584028	0.607681	0.584756	0.480566	0.562995	0.318299	0.298483	0.219683	0.531334	0.213352	0.21215	0.283777	0	0.401811	0.3646	0.433152	0.335538	0.59247	0.375561	0.195223	0.210749	0.263658
SERTAD4	0.0269496	0.0443913	0.0259325	0.0369755	0.0550072	0.0799297	0.0471593	0.0431856	0.0374058	0.0351317	0.0401609	0.0365053	0.0566626	0.0290527	0.0288044	0.0316342	0	0.0229668	0.0634368	0.0303285	0.0364346	0.0257787	0.0270282	0.014119	0.0394957	0.042878	0	0.062773	0.0358668	0.0229889	0.0323842	0.0319125	0.0193293	0.0224787	0.0181172	0.0392415	0.0422708	0.0281693	0	0.0225961	0.0317945	0.020852	0.0143822	0.043766	0.0624516	0.0281395	0.0222051	0.00967863
HHAT	0.24407	0.247033	0.192319	0.171839	0.154385	0.145387	0.240464	0.213316	0.126989	0.15293	0.129779	0.201987	0.164833	0.194044	0.136847	0.119528	0.292231	0.238061	0.18135	0.220948	0.176993	0.138433	0.174947	0.115078	0.15448	0.156068	0.584044	0.197085	0.200152	0.298751	0.230853	0.127261	0.213205	0.133258	0.244447	0.122792	0.176956	0.24793	0	0.156726	0.164115	0.223084	0.168129	0.198205	0.145012	0.104827	0.118159	0.431038
KCNH1	0.531046	0.483304	0.338517	0.623855	0.485837	0.468301	0.45173	0.422453	0.283247	0.440019	0.359708	0.444733	0.615314	0.444376	0.377731	0.49637	0.952101	0.437875	0.392384	0.454637	0.403086	0.265183	0.658617	0.264909	0.368805	0.528935	0.243746	0.680059	0.616292	0.636369	0.598933	0.359204	0.410227	0.311716	0.531307	0.301104	0.293449	0.400391	0	0.448562	0.454134	0.52787	0.479593	0.652377	0.427429	0.262812	0.342997	0.304331
AC092017.3	0.00267244	0.00204541	0.00381245	0.0168105	0.00543858	0.00281035	0	0.00537475	0.00300472	0	0.000336615	0.00325206	0	0.00137384	0.00463284	0.00322122	0	0.00517807	0.00102209	0	0.00231286	0.00272808	0	0.00462132	0.00110221	0.00406592	0	0.00377793	0.00730926	0.00731621	0.000184731	0.0027963	0.00167914	0.00766761	0	0.00103772	0.00333263	0.00138101	0	0.00191671	0.00496235	0.0031117	0.00451268	0	0.0033069	0.00178403	0.00017145	0.00436492
RCOR3	0.466893	0.376976	0.2363	0.522204	0.402219	0.418498	0.314144	0.33179	0.220865	0.243323	0.264271	0.342965	0.502451	0.269312	0.291267	0.348812	0.603813	0.317086	0.345139	0.351812	0.297048	0.164248	0.438769	0.139867	0.282794	0.390983	0.300797	0.548944	0.585035	0.51536	0.476052	0.326816	0.307902	0.202637	0.401698	0.230763	0.249097	0.322311	0	0.364584	0.366387	0.405846	0.452518	0.528248	0.349885	0.207806	0.17965	0.284426
TRAF5	0.139511	0.079274	0.10826	0.18634	0.126342	0.159653	0.11805	0.119306	0.0996482	0.0625656	0.121796	0.0852873	0.117282	0.172351	0.136593	0.12804	0	0.186921	0.166488	0.160639	0.123476	0.11995	0.0955599	0.112764	0.112948	0.11257	0	0.0918718	0.193904	0.153538	0.127235	0.186131	0.112388	0.0965176	0.0948305	0.0759226	0.0870278	0.120797	0	0.193453	0.128529	0.122979	0.221771	0.129456	0.149303	0.0629544	0.109565	0.115302
RD3	0	0	5.56639e-05	0.000361702	0	0	0	0	0	0	0	0	0	0	7.93765e-05	0	0	0	0	0.000604929	0	0.000286229	0	0.000180308	0	0	0	0	0	0	0	0	0.000405082	0	0	0.000223808	0.000205601	0	0	0	0.000455728	0	0.00120632	0	0	0.000567069	0	0
SLC30A1	0.0492377	0.0331376	0.0396314	0.0584887	0.0537	0.0879746	0.0523735	0.0708258	0.0317501	0.0316014	0.0508042	0.0313701	0.0527148	0.0260447	0.0221786	0.0264014	0.249028	0.0227491	0.0742488	0.0445423	0.0619185	0.0346241	0.0535645	0.0351288	0.0615701	0.040395	0	0.0724821	0.0926013	0.0353215	0.0577754	0.0528226	0.0475647	0.0273227	0.0293463	0.0258286	0.0329016	0.0288309	0	0.0670379	0.0249797	0.0335251	0.0468449	0.0761157	0.0859203	0.0373001	0.0149676	0.0401808
NEK2	0.00842017	0.00114312	0.00535722	0.00628225	0.00562318	0.0171028	0.0135395	0.00899422	0.00554577	0.00519086	0.0118788	0.00596335	0.00407083	0.00817479	0.00405821	0.00408084	0	0.00412208	0.0176659	0.00380253	0.00384928	0.000965586	0.00274985	0.0042461	0.00564356	0.00235465	0	0.00348621	0.00342717	0.0049618	0.00899844	0.00351563	0.00160236	0.00291031	0.00222034	0.000873135	0.00364232	0.00194168	0	0.00168262	0.00190436	0.00656703	0.00306183	0	0.00218137	0.0017661	0.000814939	0
LPGAT1	0.400529	0.336637	0.26164	0.480453	0.382808	0.411157	0.303488	0.321289	0.216634	0.27271	0.265062	0.310699	0.433531	0.318203	0.263125	0.336596	0.523851	0.376713	0.322846	0.357506	0.307232	0.183675	0.365229	0.164274	0.30323	0.386404	0.0486501	0.492731	0.520287	0.494569	0.409347	0.328648	0.296737	0.244377	0.318847	0.221162	0.244824	0.307818	0	0.360051	0.336499	0.380298	0.423477	0.488875	0.330125	0.206698	0.212407	0.298042
INTS7	0.193771	0.188161	0.146671	0.198825	0.183355	0.187332	0.197215	0.180885	0.125321	0.144958	0.153094	0.118225	0.172582	0.159237	0.133395	0.193124	0	0.147537	0.172375	0.171138	0.158296	0.121836	0.133684	0.0988066	0.157599	0.164419	0	0.289663	0.225198	0.24875	0.238317	0.15587	0.170493	0.181834	0.133907	0.116151	0.179161	0.20698	0	0.167452	0.16671	0.24309	0.176696	0.259733	0.15834	0.0870662	0.0843376	0.121219
DTL	0.00602063	0.00862199	0.00284958	0.00351392	0.00686366	0.00498608	0	0.00425203	0.00162388	0.00113617	0.00319421	0.00246929	0	0.00226002	0.00453801	0.00457037	0	0.00710964	0.003554	0.00236749	0.00179465	0.00201767	0	0.00379495	0.00273575	0.00287226	0	0	0.00900079	0.00826425	0.00587748	0.00182009	0.00304797	0	0.000260321	0.00161073	0.00299202	0.00165518	0	0.00696567	0.00192949	0.00404159	0.000897373	0.00129825	0.00688705	0.000184939	0.00287011	0.00632369
PPP2R5A	0.201335	0.15968	0.131004	0.226176	0.186154	0.185891	0.130525	0.164158	0.130163	0.124631	0.144265	0.117321	0.187912	0.194225	0.138593	0.187308	0.551734	0.15496	0.163095	0.189738	0.147078	0.126098	0.20193	0.128444	0.165036	0.183538	1.39272	0.226876	0.318946	0.21944	0.160111	0.193289	0.148807	0.107809	0.156005	0.117954	0.139786	0.13078	0	0.192313	0.175766	0.148655	0.228114	0.174071	0.191696	0.0943313	0.106884	0.161337
NENF	0.137802	0.0871282	0.0862453	0.186936	0.117556	0.134105	0.141789	0.138808	0.098907	0.0711379	0.110373	0.0725881	0.162259	0.146079	0.104431	0.133726	0.095133	0.133051	0.146727	0.103371	0.119361	0.0787803	0.137916	0.0931275	0.110206	0.0805509	0	0.156498	0.213454	0.137314	0.184566	0.140514	0.0958589	0.0840662	0.0480905	0.0705624	0.127273	0.11877	0	0.153368	0.129258	0.117361	0.170724	0.145941	0.128089	0.0835109	0.0636323	0.122971
ATF3	0.0129367	0.00182755	0.00318982	0.0243324	0.0170444	0.0129763	0.014392	0.0160231	0.0080232	0.0113332	0.0108861	0.00174159	0.0027463	0.0276306	0.00654616	0.0143298	0	0.0134689	0.0212555	0.0144774	0.0213255	0.00627023	0.0175982	0.00647728	0.0079441	0.00835736	0	0.0128326	0.0234262	0.0117352	0.0125426	0.0112786	0.00605574	0.00285085	0.00300478	0.00546283	0.0205865	0.004912	0	0.011574	0.00543292	0.0118235	0.0246367	0.0119044	0.0113325	0.00833768	0.00354944	0.0545538
BATF3	0.0116889	0.0098359	0.00782671	0.00999634	0.0105884	0.00919935	0.0291477	0.0125239	0.00936954	0.0063883	0.0106487	0.00481131	0.00564768	0.0285414	0.0097948	0.0127834	0	0.0219637	0.00782493	0.00662148	0.014592	0.016331	0.00535816	0.0100372	0.00245113	0.00414147	0	0.0186146	0.0331126	0.00466416	0.0174012	0.0266185	0.0154081	0.00344999	0.00821531	0.004597	0.0165607	0.0118407	0	0.0154625	0.0141793	0.0110478	0.0192036	0.0237739	0.0137146	0.00746686	0.0289974	0.0195839
NSL1	0.368455	0.301615	0.247826	0.424554	0.344447	0.36898	0.332071	0.285812	0.192094	0.243879	0.265145	0.288212	0.340084	0.317262	0.22827	0.308233	0.386358	0.269668	0.293816	0.298034	0.262716	0.18652	0.330245	0.178604	0.2668	0.309708	0.417082	0.47379	0.515303	0.414862	0.370791	0.309754	0.286574	0.217	0.377371	0.188226	0.244439	0.299066	0	0.346045	0.271832	0.386357	0.378753	0.455788	0.309781	0.188999	0.205227	0.323221
TATDN3	0.297859	0.226435	0.187696	0.344389	0.255535	0.234783	0.162677	0.268182	0.18929	0.162518	0.190415	0.169758	0.325083	0.302248	0.203687	0.279045	0	0.297921	0.278289	0.216653	0.234575	0.177097	0.240564	0.158479	0.187977	0.253472	1.05164	0.267643	0.371712	0.258213	0.293822	0.290431	0.232005	0.156197	0.248818	0.174189	0.19214	0.218918	0	0.235455	0.252156	0.247459	0.351587	0.197215	0.205278	0.167929	0.114448	0.155486
SPATA45	0.00824	0.0116827	0.00863104	0.0184017	0.0116992	0.00545372	0.00465744	0.00630402	0.0091257	0.004023	0.00306425	0.00592396	0.00546064	0.0134973	0.00777593	0.00441481	0	0.0093676	0.00663737	0.00691312	0.00861356	0.00994354	0.0212343	0.00309022	0.002534	0.00271311	0	0.0131519	0.0301477	0.0132177	0.00958251	0.0137265	0.0128533	0.0211609	0.0134071	0.00471186	0.00514402	0.00542025	0	0.00255337	0.00535876	0.0140958	0.0160868	0.0196614	0.000480513	0.00924636	0.00266168	0.0332809
FLVCR1	0.241704	0.218617	0.156222	0.285859	0.221977	0.229108	0.183697	0.216881	0.143798	0.154519	0.149969	0.201025	0.227662	0.215305	0.173821	0.239618	0.261506	0.237389	0.233985	0.22338	0.205737	0.138586	0.147935	0.12208	0.165121	0.206722	0.0486501	0.264078	0.428134	0.270834	0.248373	0.248611	0.201909	0.153056	0.213878	0.133209	0.153242	0.166531	0	0.222903	0.173327	0.243305	0.318144	0.234094	0.209857	0.126305	0.115329	0.217193
VASH2	0.0619372	0.0494305	0.0464005	0.0268571	0.027281	0.042451	0.117579	0.0601656	0.0270338	0.0257611	0.0274667	0.0323742	0.0343692	0.0387888	0.0316007	0.0294772	0	0.0368871	0.0508078	0.0258861	0.0331793	0.0554084	0.0925251	0.0349032	0.0328702	0.0254764	0	0.0585969	0.071335	0.0386687	0.0671897	0.0460267	0.0538933	0.0302286	0.050679	0.0325823	0.0360095	0.0539265	0	0.0730716	0.0253512	0.0729751	0.045947	0.0674035	0.0579559	0.0371758	0.00768026	0.106727
ANGEL2	0.272134	0.193053	0.171472	0.320633	0.22883	0.285314	0.212419	0.241609	0.144386	0.164763	0.190758	0.179125	0.254049	0.262958	0.160521	0.241542	0.462868	0.250113	0.258952	0.218041	0.215102	0.154253	0.116291	0.141141	0.149245	0.222327	0.712887	0.252077	0.365853	0.225203	0.283695	0.273293	0.19323	0.17521	0.189285	0.143606	0.176033	0.197108	0	0.208074	0.222442	0.28045	0.319027	0.286016	0.221053	0.11527	0.100589	0.1257
RPS6KC1	0.384832	0.363712	0.212274	0.505952	0.365033	0.38061	0.287267	0.300175	0.161349	0.264851	0.269716	0.320204	0.555729	0.310866	0.250944	0.344899	0.833561	0.333228	0.298992	0.404881	0.268659	0.138943	0.612833	0.139932	0.288835	0.440971	1.27115	0.57618	0.516343	0.579266	0.504019	0.259715	0.260805	0.180007	0.441569	0.197155	0.19505	0.303896	0	0.375965	0.380568	0.415009	0.395773	0.521376	0.308269	0.154905	0.197848	0.289021
PROX1	0.0040274	0.00993866	0.00784044	0.0148334	0.0109441	0.0125177	0.0110901	0.010428	0.00577986	0.00581624	0.00810101	0.00942318	0.017848	0.0077987	0.0024632	0.00724145	0	0.00410008	0.00123804	0.00497483	0.00700281	0.00387788	0.0106527	0.00337958	0.00468078	0.0241293	0	0.0232768	0.024642	0.033715	0.0321425	0.0111761	0.0123008	0.0015956	0.000260321	0.00198199	0.00329914	0.00807736	0	0.00278519	0.00443378	0.00656193	0.0110934	0.0172979	0.00539639	0.00300398	0.00740028	0.00822618
SMYD2	0.465586	0.403298	0.330403	0.562862	0.506464	0.531432	0.452364	0.4032	0.319128	0.360904	0.383047	0.449261	0.606968	0.453212	0.37493	0.481305	0.870742	0.429451	0.426244	0.465065	0.367569	0.302726	0.53115	0.309356	0.34821	0.47511	0.359617	0.563976	0.612835	0.565718	0.560267	0.45939	0.411431	0.322595	0.544912	0.339496	0.31562	0.422732	0	0.466337	0.449114	0.482838	0.502618	0.625543	0.445174	0.312647	0.358559	0.315769
PTPN14	0.374939	0.278777	0.237746	0.47134	0.290575	0.314159	0.267289	0.300949	0.254698	0.301706	0.254754	0.340224	0.34285	0.30703	0.25352	0.344236	0.230791	0.346017	0.361077	0.308114	0.312607	0.227843	0.276816	0.197037	0.272155	0.309607	1.00008	0.375649	0.411166	0.310429	0.255321	0.26704	0.32094	0.248885	0.346627	0.214025	0.223938	0.275315	0	0.350572	0.268543	0.276079	0.310026	0.322998	0.39183	0.199239	0.219867	0.290191
CENPF	0.0791512	0.0275242	0.0372127	0.0499583	0.0333855	0.0555762	0.0621046	0.0403658	0.0403559	0.0537017	0.0665766	0.0702189	0.0770443	0.0495037	0.0226535	0.0700091	0	0.0195925	0.0773008	0.0263123	0.0511392	0.0374959	0.040414	0.0359227	0.0656095	0.0567942	0	0.0514701	0.0589765	0.042013	0.0776617	0.0582929	0.0376486	0.0527169	0.0906381	0.0435948	0.0392334	0.0316683	0	0.0643235	0.0403591	0.0601487	0.0392367	0.0418309	0.0702857	0.0461371	0.0380289	0.00859601
KCNK2	0.460738	0.388909	0.317206	0.536551	0.446832	0.479962	0.359167	0.38969	0.270693	0.345951	0.317868	0.356496	0.529341	0.33199	0.293318	0.412384	0.249028	0.336796	0.364951	0.413196	0.335339	0.24845	0.504907	0.200514	0.401176	0.426326	1.32181	0.583285	0.418186	0.463929	0.429845	0.344231	0.349747	0.318063	0.378243	0.261257	0.290957	0.338879	0	0.423779	0.373444	0.365334	0.357162	0.557046	0.402209	0.251833	0.283986	0.204402
KCTD3	0.397517	0.322811	0.2339	0.406239	0.338139	0.37461	0.297123	0.299506	0.184479	0.235849	0.254187	0.270523	0.422331	0.297728	0.238463	0.316834	0.501771	0.292227	0.302633	0.319581	0.274032	0.180556	0.288828	0.141757	0.27307	0.381212	0.544256	0.493196	0.484975	0.441521	0.411106	0.304558	0.285544	0.21052	0.348033	0.199791	0.216355	0.29529	0	0.331925	0.277184	0.3984	0.373952	0.430882	0.289974	0.164296	0.174443	0.15627
USH2A	0.123463	0.0991749	0.096994	0.127576	0.0887844	0.105121	0.206972	0.108201	0.0809937	0.104831	0.0771241	0.093921	0.0833539	0.109985	0.0839422	0.157495	0.164449	0.113447	0.0903083	0.0850338	0.0702322	0.0921559	0.0131207	0.0821482	0.0750757	0.0914016	0	0.15424	0.183335	0.105062	0.106546	0.197136	0.0918443	0.0736832	0.0910299	0.0856919	0.146225	0.107673	0	0.103696	0.0803184	0.109965	0.198419	0.103855	0.0900877	0.0636661	0.0481114	0.162301
ESRRG	0.689701	0.532948	0.415045	0.705387	0.542872	0.596443	0.481814	0.533689	0.352537	0.406435	0.518681	0.617543	0.7058	0.472934	0.39536	0.472628	1.62388	0.50701	0.462522	0.597153	0.475304	0.413068	0.692387	0.337207	0.434823	0.622272	0.04648	0.830004	0.761437	0.729881	0.717116	0.510808	0.497716	0.388851	0.575253	0.380024	0.463857	0.526238	0	0.567114	0.501759	0.616321	0.611609	0.741723	0.533048	0.420601	0.292721	0.421297
GPATCH2	0.474361	0.392738	0.307744	0.543723	0.442553	0.462628	0.321795	0.375206	0.257537	0.326546	0.346187	0.414608	0.568274	0.354282	0.321571	0.423021	0.527221	0.375759	0.357574	0.392637	0.362642	0.235084	0.5491	0.212841	0.307129	0.44379	0.924147	0.44701	0.604732	0.548248	0.390244	0.40443	0.340841	0.269779	0.491475	0.276472	0.297122	0.343618	0	0.39159	0.398507	0.456605	0.489712	0.465599	0.307718	0.234963	0.229108	0.150974
SPATA17	0.0782179	0.0387036	0.0531706	0.0704567	0.0533553	0.0407695	0.0494541	0.0467694	0.0272692	0.0425143	0.0249888	0.0221452	0.0148348	0.0238431	0.0392262	0.0438103	0	0.0649749	0.0499227	0.0256919	0.0311634	0.043895	0.0471811	0.0294871	0.0404661	0.050032	0	0.0596954	0.0956561	0.086568	0.0858009	0.047057	0.0548645	0.0350594	0.020234	0.0257746	0.0368538	0.0372849	0	0.0813293	0.0416694	0.0543897	0.103898	0.0551467	0.0476888	0.0644792	0.0170936	0.101617
RRP15	0.172669	0.172616	0.158695	0.338491	0.248541	0.206099	0.17536	0.195757	0.122951	0.159224	0.170738	0.133864	0.241513	0.203757	0.135289	0.22508	0	0.156776	0.238007	0.162597	0.182371	0.114272	0.183423	0.100513	0.138979	0.214748	0	0.228096	0.360376	0.229954	0.176094	0.220641	0.161345	0.132966	0.198359	0.130568	0.148222	0.196653	0	0.200945	0.168897	0.157701	0.217564	0.262977	0.158278	0.086942	0.113334	0.144174
TGFB2	0.0473567	0.0616414	0.0541346	0.0628717	0.0616644	0.0467443	0.0247954	0.0468522	0.0482762	0.0427488	0.0466231	0.0658674	0.0594061	0.0628577	0.0576428	0.0559198	0.261506	0.0638657	0.0470696	0.0711433	0.0522366	0.030019	0.08915	0.0393822	0.0339773	0.0489403	0	0.0714142	0.050894	0.0882594	0.0878803	0.0563978	0.0469202	0.0154915	0.0942536	0.0416474	0.0275416	0.0412574	0	0.053126	0.0778844	0.0463601	0.0655084	0.0422263	0.0316723	0.0490321	0.033068	0.0683677
LYPLAL1	0.341401	0.295465	0.240605	0.38697	0.328242	0.338605	0.286227	0.280081	0.192302	0.203069	0.257544	0.232789	0.293434	0.29047	0.201145	0.334407	0.736318	0.294418	0.302858	0.268504	0.25325	0.187047	0.269387	0.149091	0.240023	0.33161	0.359617	0.392848	0.404411	0.386574	0.295845	0.266802	0.224992	0.203403	0.282567	0.177297	0.202805	0.24271	0	0.271203	0.253258	0.298104	0.348668	0.37009	0.260032	0.145835	0.13595	0.209998
ZC3H11B	0.0514655	0.0308619	0.0210154	0.0159268	0.0216901	0.0361298	0.0467378	0.030421	0.0116909	0.0273955	0.0353189	0.0492098	0.0884492	0.0366232	0.0354857	0.0191488	0	0.0225971	0.0216707	0.0220105	0.0240637	0.0178332	0.0611014	0.0160098	0.0545965	0.0725351	0	0.0376462	0.0183458	0.0301688	0.0624915	0.0188328	0.0174743	0.0219324	0.0578439	0.0315323	0.0387163	0.0280654	0	0.0311666	0.0351817	0.0271515	0.022571	0.0824666	0.0243267	0.020971	0.0214086	0.0363712
SLC30A10	0.167908	0.143726	0.0822339	0.122181	0.104408	0.105261	0.197707	0.116946	0.0810807	0.0321782	0.0488002	0.0525952	0.115656	0.0576459	0.041532	0.0664115	0	0.0620983	0.0774828	0.0834495	0.0480249	0.0442976	0.128044	0.0561286	0.165049	0.200034	0.359617	0.135547	0.137446	0.139142	0.339021	0.103529	0.120401	0.0294163	0.0435728	0.026133	0.0525367	0.0647831	0	0.0801233	0.0692041	0.0597821	0.144673	0.195388	0.067904	0.0327032	0.0282733	0.0840783
EPRS	0.328269	0.277269	0.208466	0.343535	0.319989	0.337562	0.298448	0.278774	0.171994	0.212801	0.206139	0.234442	0.328054	0.258363	0.210913	0.246791	0.472169	0.249146	0.27604	0.247017	0.232322	0.161544	0.238333	0.140765	0.230658	0.287472	0.575242	0.400288	0.422511	0.385964	0.362109	0.265624	0.265965	0.178764	0.244332	0.157249	0.197762	0.243313	0	0.286375	0.223617	0.277507	0.328483	0.358965	0.294097	0.166545	0.125095	0.248592
BPNT1	0.0747425	0.0583723	0.060303	0.116629	0.0831244	0.0808079	0.0389645	0.0800537	0.0790185	0.0444663	0.0591836	0.0497609	0.0928604	0.0887992	0.0576423	0.109555	0	0.075811	0.0761505	0.0645669	0.0651079	0.0452091	0.0186555	0.0503027	0.0563775	0.0662799	0	0.0898781	0.0847529	0.0880294	0.0906185	0.0734118	0.0649722	0.0555036	0.0501643	0.0596894	0.0628273	0.0701976	0	0.0807188	0.0515826	0.051104	0.121102	0.0523828	0.0712967	0.0296749	0.0377239	0.0349805
IARS2	0.16868	0.134691	0.119872	0.234252	0.165012	0.185985	0.146857	0.160621	0.120862	0.101339	0.116938	0.141532	0.141069	0.226683	0.116605	0.180682	0	0.176204	0.192344	0.133442	0.152347	0.113135	0.140102	0.125757	0.132399	0.127298	0.317919	0.183521	0.270518	0.173247	0.175604	0.188811	0.130472	0.117823	0.108068	0.10421	0.135453	0.117473	0	0.144081	0.113261	0.153411	0.214018	0.196134	0.115819	0.0949998	0.0934264	0.0579794
RAB3GAP2	0.426997	0.369324	0.265662	0.536114	0.397118	0.399427	0.317255	0.354036	0.217736	0.281995	0.266805	0.367983	0.513635	0.33005	0.266429	0.349251	0.758352	0.349871	0.322194	0.343473	0.314972	0.162124	0.478669	0.16761	0.314798	0.414283	0.592102	0.578572	0.591048	0.519786	0.485683	0.314887	0.313952	0.237819	0.430213	0.243883	0.242887	0.357533	0	0.454123	0.344444	0.457967	0.404393	0.535481	0.371127	0.196034	0.236393	0.294926
MARK1	0.409998	0.35808	0.227819	0.569547	0.377784	0.405015	0.272921	0.300367	0.191744	0.181102	0.22263	0.343412	0.549062	0.268518	0.272222	0.379291	0.770386	0.357919	0.318745	0.3833	0.307449	0.14609	0.577172	0.13069	0.259904	0.397193	0.417082	0.678397	0.58702	0.576105	0.498329	0.319863	0.300249	0.197098	0.464901	0.228079	0.242534	0.338479	0	0.376351	0.363064	0.446455	0.396287	0.64084	0.310189	0.189016	0.191782	0.321623
C1orf115	0.146543	0.126702	0.152722	0.133553	0.134834	0.18559	0.252339	0.206024	0.128487	0.125661	0.158668	0.113973	0.244069	0.177688	0.108146	0.162208	0.230791	0.12253	0.244446	0.120395	0.173257	0.132841	0.114398	0.128798	0.194888	0.154537	0	0.269385	0.230782	0.148028	0.268228	0.227128	0.143941	0.118219	0.131033	0.0863206	0.188249	0.20638	0	0.161671	0.11811	0.177852	0.201328	0.277701	0.267978	0.116273	0.047734	0.150761
MARC2	0.208817	0.202077	0.158375	0.216444	0.214873	0.182222	0.182563	0.240795	0.156337	0.160732	0.162322	0.181336	0.247536	0.224921	0.183635	0.187503	0.3256	0.193912	0.19412	0.198373	0.172773	0.157997	0.208805	0.128746	0.147922	0.194334	0	0.226239	0.257275	0.248816	0.294106	0.231106	0.212606	0.154306	0.19695	0.145133	0.148039	0.204844	0	0.21924	0.181916	0.24001	0.302417	0.265296	0.216124	0.140347	0.129623	0.119995
MARC1	0.107985	0.0920987	0.084647	0.120608	0.0802283	0.0727993	0.1005	0.0922781	0.091219	0.0854385	0.0808044	0.0810117	0.126746	0.183736	0.0813717	0.159711	0.231787	0.132205	0.100039	0.0942943	0.0852939	0.0875971	0.0945505	0.101556	0.0712278	0.0752709	0.14423	0.0901019	0.0867148	0.114359	0.137658	0.0913416	0.105446	0.0576044	0.065944	0.0798722	0.0876302	0.103766	0	0.0880931	0.0803389	0.0890579	0.118021	0.102656	0.0724296	0.0677528	0.0819892	0.116627
HLX	0.00113365	0.00355127	0.00447216	0.000577149	0	0.00570869	0.00611223	0.0113316	0.00148185	0.000527415	0.000406127	0.000185583	0.00236235	0.00205041	0.00478307	0	0	0.00478521	0.00139954	0.00380294	0.00354549	0.00303916	0	0.00228228	0.00141958	0.000152239	0	0.0101089	0.00149406	0.00400544	0.00805149	0.00422079	0.00216315	0.0117547	0.0014422	0.000282848	0.00286345	0.00247144	0	0.00552486	0.000952972	0.00242252	0.00124629	0	0.000488293	0.00133978	0.0005558	0.00197713
DUSP10	0.00775482	0.00287122	0.00319744	0.00730062	0.00505261	0.00483998	0	0.0025428	0.00396685	0.000249651	0.0015255	0	0.00374387	0.00193672	0.000760816	0.00893929	0	0.00196491	0.00161652	0.00236732	0.00157166	0.00359086	0.00316764	0.000217327	0.00292698	0.00475436	0	0.00659893	0.00797842	0.0107606	0.0171297	0.00826577	0.00685329	0.00126637	0.00332103	0.00239577	0.00146975	0.00218793	0	0.00334747	0.00129121	0	0.00578812	0.00401929	0	0.00338413	0.00303026	0.0115454
HHIPL2	0.00299604	0.00423938	0.00234324	0.0041559	0.00104368	0.000498986	0.00137412	0.000901276	0.00102998	0.0023525	0.000485448	0.000858714	0	0.00257256	0.00412767	0.00114196	0	0.00340457	0.000762214	0	0.00109121	0.00221371	0.0111354	0.000639032	0.000288045	0.00126523	0	0.000902046	0.000884528	0.00018319	0.00222985	0.00317183	0.00109079	0.0032241	0.00344265	0.000790084	0.00262628	0.000430179	0	0.00188434	0.000206691	0.0132908	0.000537948	0.00251949	0	0.000680708	0	0.0791036
TAF1A	0.0598581	0.0417025	0.0380907	0.0625687	0.0614514	0.062766	0.0788202	0.0412231	0.032577	0.0263527	0.0463403	0.0364799	0.0371861	0.0789793	0.0444443	0.0572768	0	0.0554978	0.0535925	0.0351312	0.0406381	0.0389074	0.0341554	0.0216032	0.0362084	0.0212359	0.254458	0.0615553	0.0703838	0.054862	0.0466035	0.0434918	0.034853	0.0314736	0.037199	0.0363823	0.0473611	0.0451476	0	0.0491261	0.0339291	0.0286155	0.0768622	0.0516715	0.0331408	0.0200946	0.0208757	0.0594447
MIA3	0.331481	0.265866	0.224302	0.328883	0.307157	0.329044	0.35376	0.264061	0.184033	0.259352	0.230517	0.262924	0.380576	0.296019	0.236598	0.285337	0.506903	0.266463	0.290087	0.249011	0.240353	0.167819	0.27793	0.166774	0.277534	0.327955	1.1808	0.39842	0.42918	0.296263	0.391316	0.277193	0.250834	0.197397	0.345954	0.214575	0.243895	0.301096	0	0.311768	0.266391	0.343396	0.321129	0.494321	0.352789	0.162499	0.16035	0.306987
AIDA	0.119385	0.0963668	0.0856925	0.128431	0.124646	0.122193	0.081037	0.0935893	0.0630531	0.0622251	0.0919873	0.0714906	0.126514	0.0764098	0.068202	0.0833469	0.114017	0.083134	0.112734	0.0560356	0.0833785	0.0792104	0.0906818	0.068685	0.0934046	0.121618	0	0.185736	0.236997	0.133724	0.14188	0.119856	0.0857179	0.105248	0.134999	0.0559359	0.0892027	0.105562	0	0.120864	0.0893332	0.161513	0.168187	0.133027	0.10264	0.0818064	0.0429468	0.0444742
BROX	0.162103	0.147531	0.124948	0.198662	0.1767	0.183022	0.172768	0.151249	0.0910546	0.108959	0.136517	0.0792967	0.159401	0.189193	0.0885713	0.144923	0.305797	0.153421	0.179427	0.136977	0.144231	0.107001	0.117013	0.0901493	0.120501	0.157965	0.254458	0.231841	0.244639	0.134409	0.169335	0.176251	0.103396	0.1069	0.0892773	0.108254	0.138462	0.129093	0	0.136937	0.108851	0.131229	0.212129	0.175798	0.172204	0.0842761	0.073466	0.189545
FAM177B	0.0187002	0.0125448	0.00656942	0.00402992	0.00774362	0.0132334	0.0369845	0.0234144	0.00779373	0.00572482	0.0102204	0.00625654	0.0294872	0.001784	0.00677064	0.00512047	0	0.00913546	0.0147547	0.00281592	0.00829524	0.00775299	0.00310506	0.00409003	0.0228107	0.0332885	0	0.0110692	0.0201808	0.00855942	0.0255304	0.0153976	0.0159488	0.00156253	0.00704486	0.00158631	0.0133771	0.0147156	0	0.0146051	0.00844085	0.0360381	0.0129981	0.0245815	0.0186992	0.00371453	0.00915131	0.0320379
DISP1	0.00977523	0.013014	0.00954183	0.020269	0.00843067	0.0219346	0.018043	0.0157896	0.0060094	0.00813825	0.0114862	0.0020315	0.00705508	0.0143437	0.0102076	0.00420109	0	0.00711569	0.0141828	0.00688901	0.00907083	0.0106808	0.0343808	0.0050337	0.00874217	0.00560914	0	0.0131386	0.0341998	0.0112641	0.0159052	0.00656169	0.0108561	0.00728471	0.0123943	0.00712601	0.0135324	0.0144474	0	0.00658981	0.0100533	0.00923979	0.0122385	0.010295	0.0243364	0.00365539	0.00228818	0.00358373
TLR5	0.00779402	0.00776501	0.00563962	0.0096905	0.00638632	0.0105768	0.00206212	0.00449554	0.00431464	0.00113916	0.00245318	0.0107898	0.00760692	0.00630059	0.00298257	0.0120453	0	0.0122124	0.00527458	0.00672354	0.00491737	0.00528986	0.0071124	0.00646337	0.0042626	0.0031719	0	0.00956007	0.00779497	0.0175208	0.00984896	0.00580796	0.00501493	0.00512503	0.00462673	0.00167213	0.00322107	0.00859293	0	0.00448228	0.00453356	0.00600221	0.0192806	0.00329615	0.00270956	0.00242508	0.00444949	0.00538011
SUSD4	0.484323	0.482454	0.385109	0.535361	0.509808	0.406143	0.379685	0.381802	0.41323	0.347458	0.3395	0.491786	0.504696	0.553131	0.336972	0.50214	0.630051	0.509401	0.390084	0.378758	0.428135	0.40544	0.471433	0.445919	0.36426	0.415171	0.317919	0.537638	0.449016	0.605783	0.701257	0.483322	0.443597	0.375419	0.455465	0.342747	0.276827	0.516838	0	0.493194	0.622723	0.546607	0.620485	0.419275	0.327332	0.450443	0.371953	0.292793
CAPN8	0.00521516	0.00857603	0.0157162	0.0143894	0.00260214	0.00447341	0.0162152	0.00396678	0.0034964	0.00671335	0.00573263	0.00190904	0.00976058	0.0110317	0.00163066	0.00774336	0	0.0102984	0.00362551	0.00541775	0.00635578	0.00393649	0	0.00418878	0.00735952	0.0079318	0.0486501	0.0135302	0.00856803	0.0387945	0.0543488	0.0103052	0.00594797	0.00127929	0.00759636	0.00594489	0.00946378	0.00922408	0	0.0117832	0.00910013	0.0116874	0.0350705	0.0118866	0.0136716	0.00777509	0.00332928	0.0130558
CAPN2	0.147228	0.116997	0.0880372	0.155344	0.136311	0.103966	0.131736	0.15256	0.0949918	0.11404	0.0841548	0.107334	0.16069	0.17617	0.127243	0.114229	0.244608	0.134128	0.131898	0.122226	0.113218	0.0959885	0.159043	0.0802812	0.0891017	0.110394	0	0.165322	0.179306	0.113351	0.204001	0.131337	0.142937	0.0865095	0.101237	0.109401	0.118581	0.147601	0	0.0793989	0.11203	0.133366	0.167024	0.130664	0.106005	0.0865078	0.0905418	0.10969
TP53BP2	0.0561401	0.032143	0.0355447	0.0503112	0.0568095	0.0422855	0.0501704	0.0513496	0.0267218	0.0342541	0.03805	0.0370812	0.0457161	0.0395151	0.0260965	0.0459484	0	0.0414747	0.0424341	0.0507933	0.0264576	0.0257867	0.0368855	0.0258988	0.0365323	0.0648575	0	0.0735337	0.0796034	0.0615393	0.0634389	0.0518718	0.0405787	0.05509	0.0140969	0.0261424	0.0378472	0.0478009	0	0.0333997	0.028498	0.0580477	0.0773462	0.0570343	0.0525023	0.029895	0.0216869	0.0980757
FBXO28	0.388441	0.337069	0.256331	0.456194	0.355198	0.361369	0.333847	0.307552	0.216605	0.271129	0.274329	0.341411	0.519552	0.360351	0.281229	0.357496	0.752324	0.345919	0.32836	0.348027	0.297506	0.200053	0.555026	0.186074	0.275313	0.336445	0.417082	0.439793	0.455638	0.460631	0.475881	0.333559	0.318854	0.259019	0.405244	0.220802	0.253814	0.337011	0	0.38503	0.320514	0.392068	0.423585	0.494164	0.32969	0.183802	0.199852	0.277949
DEGS1	0.08731	0.094571	0.116735	0.153653	0.130234	0.111976	0.164369	0.140998	0.126655	0.075171	0.114207	0.0753867	0.131554	0.161458	0.0812373	0.162799	0	0.111586	0.174698	0.100456	0.143734	0.0975594	0.139409	0.105408	0.0891613	0.0887028	0.460672	0.108641	0.188195	0.0887043	0.173096	0.182013	0.0915532	0.0892299	0.0583916	0.0611072	0.148342	0.135764	0	0.157386	0.109307	0.0947744	0.163723	0.139976	0.125078	0.0975439	0.0444668	0.164029
NVL	0.347898	0.292375	0.214594	0.375414	0.297143	0.268169	0.232225	0.26663	0.192581	0.218186	0.201841	0.288017	0.442229	0.275855	0.245649	0.28534	0	0.303442	0.258006	0.304907	0.244749	0.155077	0.324855	0.138223	0.207932	0.311831	0.54849	0.383859	0.382411	0.348958	0.373915	0.254195	0.277637	0.188338	0.32545	0.17464	0.187345	0.266494	0	0.277088	0.285599	0.348879	0.399836	0.321769	0.23062	0.149538	0.183166	0.211798
CNIH4	0.139635	0.131408	0.129565	0.198692	0.156276	0.143996	0.172948	0.137782	0.11661	0.0922333	0.117784	0.0886172	0.163604	0.152908	0.0914148	0.158252	0.095133	0.118675	0.158676	0.104618	0.149151	0.0996924	0.103706	0.0806897	0.110858	0.120945	0	0.153267	0.250886	0.158116	0.142761	0.185545	0.121731	0.0963648	0.0892737	0.0781614	0.13405	0.121199	0	0.160746	0.112116	0.154408	0.208929	0.191836	0.105371	0.0989792	0.0646244	0.149292
WDR26	0.322925	0.316064	0.223038	0.431315	0.36013	0.384103	0.295188	0.314609	0.193552	0.228482	0.249849	0.294519	0.396992	0.290745	0.228905	0.286763	0.701942	0.282151	0.306037	0.289567	0.281494	0.165042	0.31779	0.166857	0.264368	0.316319	0.0486501	0.512621	0.50149	0.447757	0.375623	0.305277	0.256048	0.185126	0.267143	0.19454	0.238195	0.29585	0	0.348959	0.290188	0.334153	0.366068	0.436434	0.315062	0.145148	0.153949	0.273162
CNIH3	0.483489	0.426743	0.299252	0.591145	0.46701	0.463278	0.408901	0.391647	0.268593	0.318608	0.318949	0.396604	0.532963	0.391487	0.362588	0.409283	0.651811	0.36118	0.358039	0.421277	0.359815	0.273347	0.537367	0.216071	0.323491	0.451752	1.34621	0.631818	0.618954	0.585627	0.619381	0.386745	0.391796	0.289972	0.592985	0.291836	0.295313	0.405952	0	0.403035	0.432542	0.535242	0.516217	0.553523	0.40043	0.250353	0.275307	0.494201
DNAH14	0.605934	0.506882	0.400434	0.599677	0.498285	0.512397	0.425737	0.506374	0.347556	0.450509	0.487757	0.525258	0.668904	0.494951	0.431696	0.482895	0.423928	0.482764	0.455498	0.485294	0.426421	0.360143	0.527272	0.334709	0.397531	0.589547	0.347137	0.65954	0.617303	0.659326	0.63478	0.48471	0.463871	0.411838	0.652648	0.406562	0.394894	0.457453	0	0.619716	0.52694	0.580648	0.550885	0.600372	0.392331	0.36282	0.424751	0.446959
LBR	0.105621	0.0911659	0.0753376	0.102917	0.108781	0.122609	0.119458	0.0985069	0.0608076	0.0826521	0.0695855	0.0740342	0.0912443	0.113224	0.0716781	0.100232	0.095133	0.073149	0.0962615	0.0771265	0.0724638	0.0757867	0.0437633	0.0681457	0.0709023	0.0974318	0	0.126378	0.150322	0.117601	0.122783	0.136475	0.0834755	0.0888509	0.0807557	0.0576974	0.11002	0.108574	0	0.0926643	0.103374	0.0669055	0.134244	0.108836	0.103832	0.0548556	0.0621523	0.0980547
ENAH	0.380077	0.376838	0.270048	0.514975	0.423079	0.415296	0.331292	0.360405	0.240304	0.273589	0.28343	0.332962	0.403461	0.343232	0.293988	0.35588	0.782827	0.373291	0.344723	0.355355	0.316892	0.204098	0.407743	0.214543	0.296215	0.371139	0.417082	0.519828	0.490235	0.49503	0.338474	0.373773	0.331568	0.272829	0.413597	0.251181	0.274843	0.323106	0	0.37821	0.362374	0.322629	0.401467	0.459859	0.327376	0.234547	0.231462	0.296366
SRP9	0.217858	0.155719	0.13464	0.228554	0.180561	0.257835	0.283805	0.251377	0.119768	0.145968	0.210736	0.146693	0.201731	0.181821	0.0925283	0.154592	0	0.113764	0.289481	0.128834	0.18867	0.137911	0.10598	0.132901	0.216624	0.190623	0.0486501	0.279278	0.354589	0.184405	0.219262	0.207982	0.167061	0.103198	0.142151	0.106859	0.210583	0.190338	0	0.178935	0.096962	0.143836	0.194087	0.31389	0.272836	0.0934573	0.0395704	0.167375
EPHX1	0.0300589	0.0212586	0.0187478	0.0456444	0.0144914	0.0274475	0.0713897	0.0351819	0.0326734	0.0197953	0.0134297	0.0349456	0.0502023	0.054275	0.0218983	0.0294892	0	0.04001	0.0264912	0.0201596	0.0171962	0.0255885	0.00669948	0.0215073	0.0242492	0.0134594	0	0.0364242	0.053681	0.0299689	0.051049	0.053689	0.0384259	0.0295761	0.0384794	0.0193376	0.0350653	0.035709	0	0.0531977	0.0282231	0.0316949	0.0494235	0.0330957	0.0229081	0.0183807	0.00985048	0.0635052
TMEM63A	0.00733396	0.0134528	0.00668704	0.0157936	0.00641354	0.00554733	0.0277579	0.00763088	0.00529371	0.0195602	0.00739349	0.00618654	0.00728642	0.0100471	0.0112089	0.00726864	0	0.00504582	0.00777157	0.00305727	0.00449693	0.00501961	0.00626856	0.00555819	0.00683408	0.00248817	0	0.0123328	0.0120475	0.0144296	0.00838516	0.0185582	0.0121763	0.00489731	0.0171168	0.00313281	0.0077922	0.00557121	0	0.00657716	0.00326799	0.00392679	0.00516258	0.0099883	0.00628914	0.00425502	0.00752173	0.0262454
LEFTY1	0.0111744	0.0179409	0.0153302	0.00544471	0.0116366	0.0125393	0.0270843	0.0176114	0.0150744	0.00473062	0.00890928	0.00875422	0.0198612	0.0148373	0.00906763	0.0126761	0	0.0141471	0.0143545	0.0164934	0.00923197	0.0306231	0.00658093	0.0046254	0.016185	0.00313977	0.544256	0.0173706	0.026232	0.0146282	0.0130504	0.025496	0.0167845	0.00223209	0.000718592	0.00832157	0.00684521	0.009241	0	0.0222175	0.0211767	0.0193231	0.0243447	0.018336	0.0195457	0.0105872	0.00735654	0.0119485
AL117348.2	0.0581352	0.0783707	0.04962	0.0532907	0.0717766	0.0493815	0.0422816	0.0530943	0.0531103	0.0446662	0.0493779	0.105417	0.0785067	0.0690551	0.079502	0.0659164	0.095133	0.0806316	0.0548347	0.0735914	0.0625908	0.0884465	0.171131	0.0368111	0.0293944	0.0719856	0	0.0565292	0.0532117	0.0706447	0.101986	0.0765021	0.0853631	0.0428672	0.0609172	0.0643126	0.0289438	0.0478476	0	0.0943648	0.0951256	0.0763781	0.0792918	0.0610078	0.047136	0.0698593	0.0596906	0.094261
LEFTY2	0	4.91452e-05	0.000508768	0.000513643	0.000793087	0	0	0.00131751	0.000139656	0	0.000631086	0	0	0.000885611	0.000400354	0	0	0.000153597	0	0.000443644	0	0.000229451	0	0.000350351	0	0	0	0	0.0026506	0.000353385	0	0.000172239	0.000802571	0	0	0	0.000237986	0	0	0	0.000197225	0	0	0	0	0	0	0
SDE2	0.0527359	0.0600563	0.0437431	0.06768	0.0482196	0.0785491	0.0587038	0.0477511	0.0384305	0.0556773	0.0645326	0.0442189	0.04747	0.0477155	0.0348671	0.0495145	0	0.0418607	0.0686853	0.0272378	0.054711	0.0433009	0.0164116	0.0447919	0.0604109	0.0542605	0.0486501	0.0820386	0.0622986	0.0548207	0.0720381	0.068764	0.0386723	0.0360836	0.0392882	0.0306728	0.053386	0.0501002	0	0.0460971	0.0402546	0.0508519	0.0655222	0.0658759	0.0777507	0.0292912	0.0207666	0.0436481
H3F3A	0.0462652	0.0498097	0.0401252	0.0696726	0.0541633	0.0457121	0.0731137	0.0677854	0.0442939	0.0533438	0.0521741	0.0320107	0.0396427	0.105022	0.0528055	0.0634967	0.164449	0.0596771	0.075167	0.0496643	0.0543356	0.0507061	0.0394252	0.0613161	0.0284371	0.0469079	0	0.0476736	0.0751582	0.0471945	0.0279395	0.10242	0.0374883	0.0480592	0.0253064	0.0525246	0.0766326	0.0497328	0	0.064611	0.0562085	0.0540119	0.0755668	0.0424594	0.0530013	0.0448956	0.0321586	0.062734
ACBD3	0.272656	0.228097	0.198545	0.332413	0.290815	0.243652	0.234414	0.229732	0.183481	0.182144	0.189594	0.216404	0.326005	0.24041	0.205491	0.274103	0.859043	0.247747	0.241442	0.249846	0.22293	0.166408	0.270865	0.15674	0.20426	0.225678	0.347137	0.259288	0.327377	0.263501	0.303449	0.256418	0.206142	0.177326	0.205688	0.146842	0.203754	0.228721	0	0.241931	0.210718	0.188728	0.297317	0.292451	0.238283	0.152254	0.17883	0.160706
MIXL1	0.000212982	0	0.000103053	0.00171287	0.000324546	0.000658148	0	0	0.000438631	0	0.000229705	0	0	0	0	0	0	0.00133115	0	0	0	0.000323185	0	0.00105948	0.00035908	0.000430596	0	0	0	0	0	0.00196073	6.68295e-05	0	0.000430938	6.15753e-05	0.000407582	0.000888561	0	0	0	0.000241028	0.00130647	0	0	0	0	0
LIN9	0.104945	0.100525	0.0950527	0.130101	0.103697	0.115597	0.139278	0.113419	0.100027	0.0793035	0.0772909	0.07637	0.107644	0.133118	0.0730184	0.116261	0.230791	0.0970546	0.106364	0.0758231	0.0835208	0.0999603	0.0498133	0.0545086	0.0754285	0.0919336	0	0.145015	0.165739	0.123108	0.140732	0.129099	0.106892	0.126675	0.0952911	0.0673962	0.133892	0.14568	0	0.134432	0.079891	0.120302	0.156126	0.114299	0.15391	0.0577273	0.0580042	0.177066
PARP1	0.148642	0.143932	0.126714	0.207069	0.167565	0.187539	0.213335	0.206755	0.151954	0.165304	0.183209	0.148908	0.22976	0.209519	0.1674	0.161774	0.501771	0.168557	0.1985	0.149734	0.156032	0.131116	0.187361	0.145236	0.168242	0.132928	0	0.175802	0.27296	0.176755	0.231237	0.24101	0.180893	0.146914	0.139591	0.136118	0.154082	0.186942	0	0.222533	0.200569	0.205266	0.169532	0.173474	0.181204	0.122884	0.139333	0.194811
STUM	0.130424	0.100233	0.142799	0.174183	0.258474	0.128596	0.100275	0.1487	0.216877	0.107838	0.198755	0.167678	0.211901	0.122713	0.20978	0.183636	0	0.20026	0.137516	0.177047	0.189811	0.0893377	0.190224	0.25081	0.115751	0.113994	0.368333	0.0785629	0.117995	0.139103	0.15103	0.186881	0.170817	0.100358	0.12876	0.14815	0.0568747	0.131116	0	0.166282	0.307188	0.127514	0.155415	0.144871	0.0965136	0.208106	0.227679	0.082059
ITPKB	0.045258	0.0338322	0.028176	0.0360565	0.0219012	0.0468022	0.0251734	0.0365544	0.0272229	0.0342567	0.0195122	0.0255539	0.0216033	0.0423432	0.0396577	0.0214965	0	0.0172552	0.0285164	0.0215065	0.0239473	0.0226503	0.0359307	0.0208584	0.0288377	0.0388673	0	0.0670923	0.0226795	0.037405	0.0587281	0.0453983	0.0415124	0.0308227	0.0407432	0.0208102	0.0195111	0.0233433	0	0.0277182	0.0152059	0.031693	0.0247508	0.0212848	0.0476877	0.0192119	0.0145768	0.0624151
PSEN2	0.0460633	0.0332599	0.0364028	0.0434847	0.0440158	0.0417938	0.0302887	0.0651489	0.0474601	0.0355936	0.0613773	0.0291309	0.0684909	0.0875095	0.0341374	0.0569391	0	0.0553695	0.0674931	0.0365382	0.0482437	0.0465968	0.0374904	0.0362362	0.0617281	0.0557032	0.0486501	0.0584441	0.0838691	0.0439141	0.0496775	0.0622763	0.0530912	0.0372237	0.0268759	0.0336656	0.036388	0.026595	0	0.0505403	0.0534775	0.0687713	0.0496303	0.052378	0.044468	0.0405321	0.0391053	0.0149848
COQ8A	0.228921	0.209612	0.175656	0.246485	0.22702	0.244448	0.274202	0.246198	0.181142	0.186808	0.186776	0.171897	0.337122	0.224695	0.211735	0.24108	0.095133	0.221139	0.204344	0.214032	0.187383	0.144697	0.231636	0.150441	0.195511	0.208324	0	0.293544	0.278818	0.248806	0.282759	0.272827	0.239336	0.15509	0.183455	0.156359	0.201849	0.243937	0	0.241538	0.21685	0.238207	0.257104	0.325673	0.246706	0.149312	0.153174	0.21647
CDC42BPA	0.212336	0.213965	0.139297	0.31889	0.215981	0.213448	0.170593	0.185247	0.121362	0.169506	0.124649	0.249083	0.287092	0.167833	0.149275	0.177174	0.617219	0.149911	0.158854	0.247243	0.150526	0.0986426	0.460743	0.0821444	0.144261	0.178421	0.043301	0.428022	0.322797	0.338797	0.322629	0.162104	0.190919	0.0903552	0.249739	0.124674	0.114423	0.175127	0	0.17924	0.252843	0.254094	0.211526	0.315514	0.182043	0.0875906	0.112705	0.132848
ZNF678	0.18757	0.148282	0.12079	0.169622	0.152595	0.183875	0.0939584	0.155411	0.0994394	0.130066	0.129412	0.124436	0.133871	0.148577	0.119891	0.153971	0.114017	0.147548	0.148618	0.147679	0.128268	0.113694	0.134849	0.0862093	0.115323	0.138798	0	0.191297	0.198962	0.187776	0.14961	0.132937	0.146957	0.119071	0.121779	0.106939	0.117735	0.131021	0	0.128937	0.126353	0.154697	0.151046	0.15061	0.105517	0.0901633	0.119681	0.0695795
SNAP47	0.136128	0.142547	0.126352	0.203121	0.169723	0.159969	0.208058	0.181643	0.137574	0.124236	0.146748	0.12696	0.209622	0.206445	0.132454	0.18096	0.244608	0.176417	0.212048	0.166246	0.160324	0.120272	0.188947	0.11193	0.150806	0.104195	0	0.169275	0.257817	0.19527	0.207484	0.222846	0.152416	0.140443	0.119713	0.0973465	0.153247	0.168823	0	0.166257	0.170783	0.193162	0.282265	0.130646	0.139456	0.146287	0.131473	0.164772
JMJD4	0.0326464	0.0404566	0.0356645	0.0485894	0.0611892	0.0442799	0.0394671	0.0512565	0.0630789	0.0282835	0.0339694	0.0275289	0.0776442	0.0635867	0.0359411	0.0549187	0.095133	0.0537314	0.0637805	0.0655497	0.0621882	0.0368968	0.0462177	0.0413798	0.0325842	0.0427626	0	0.0555492	0.0467098	0.0383189	0.0547471	0.0446493	0.0372092	0.0419376	0.0195874	0.0352297	0.0321357	0.0345035	0	0.077573	0.0539587	0.0425337	0.0427809	0.0514396	0.0303695	0.0298476	0.0337774	0.0804269
PRSS38	0.000456053	0.00402167	0.00331258	0.00186601	0.0050496	0.00258134	0.00112285	0.00313458	0.00263219	0.00232151	0.000574425	0.000444438	0.00127037	0.00573897	0.00107762	0.00182818	0	0.00328748	0.00334198	0.000344081	0.000843914	0.00103232	0	0.00381432	0.00126439	0.00103234	0	0.00658902	0.00611922	0.00500229	0.00201516	0.00580472	0.000546909	0.000646069	0	0.00201013	0.00291866	0.0007299	0	0.00239922	0.00152624	0.00204329	0.00897143	0.000798341	0.0025756	0.00308368	0.00298803	0.136863
WNT9A	0.0286686	0.019282	0.0126384	0.0117232	0.0259793	0.00770003	0.0101685	0.0154756	0.0248213	0.00784254	0.0139813	0.0101371	0.0279233	0.0230201	0.00918978	0.0169947	0	0.0314825	0.0110536	0.0141927	0.00883883	0.0109982	0.0320814	0.0150901	0.0121906	0.0308063	0	0.0117458	0.00820406	0.0258286	0.0317246	0.0169689	0.0089711	0.00704045	0.0109228	0.0204146	0.0176177	0.0173773	0	0.0285621	0.0371259	0.00289435	0.0274876	0.0105577	0.0143608	0.0115157	0.0178463	0.0114274
WNT3A	0.000468658	0.000590977	0.0028813	0.00780758	0.00546493	0.00124018	0.00321337	0.000705551	0.00119738	0	0.000755389	0.000821242	0	0.00586016	0.00181159	0.00223346	0	0.00554996	0.00131614	0.00244347	0.00233303	0.00249759	0.00197358	0.00280924	0.000288357	0.00265845	0	0	0.0143845	0.00461434	0	0.0182534	0.000116632	0	0.0034396	0.000740198	0.000819513	0.000997777	0	0.00108914	0	0	0.00298084	0.000478805	0	0.000295425	0	0.0185682
ARF1	0.331017	0.271755	0.252462	0.350853	0.275811	0.406253	0.366476	0.352465	0.221628	0.286885	0.321384	0.280603	0.482682	0.311142	0.229856	0.324902	0.371646	0.235321	0.323691	0.273759	0.291013	0.227571	0.294541	0.19188	0.343941	0.308082	0.722933	0.516344	0.541527	0.344576	0.480823	0.319835	0.310606	0.223538	0.267517	0.189191	0.269322	0.356998	0	0.350008	0.267653	0.412137	0.349435	0.48811	0.383759	0.225847	0.14119	0.328404
C1orf35	0.123745	0.118929	0.117432	0.224372	0.166184	0.113479	0.189559	0.162295	0.131794	0.0784705	0.0880978	0.0770054	0.124282	0.245903	0.115609	0.168839	0.261506	0.158084	0.159704	0.127687	0.137023	0.0973901	0.0807212	0.103017	0.101448	0.13371	0	0.176547	0.230923	0.127737	0.167534	0.214782	0.120631	0.0631542	0.0614942	0.0665327	0.145843	0.13122	0	0.117763	0.136312	0.141457	0.255522	0.169201	0.141594	0.118314	0.0990376	0.17318
MRPL55	0.1053	0.0971304	0.0813858	0.175322	0.110731	0.106329	0.0828602	0.0847115	0.0847928	0.0437435	0.0780214	0.07844	0.128994	0.164213	0.0928549	0.151897	0.164449	0.127257	0.137159	0.13283	0.105877	0.0655978	0.0516835	0.0860132	0.118942	0.112858	0.964611	0.105679	0.211362	0.0758798	0.0877872	0.136953	0.0764218	0.0279505	0.0538776	0.0564792	0.0616252	0.062801	0	0.102017	0.124896	0.0903817	0.152296	0.120268	0.0720881	0.0557981	0.0407502	0.0277472
GUK1	0.229297	0.209333	0.222629	0.506596	0.372186	0.305792	0.3044	0.310013	0.272191	0.206352	0.231773	0.16697	0.363146	0.345367	0.210058	0.35869	0.434231	0.316367	0.365839	0.269905	0.32093	0.174957	0.281691	0.191134	0.273933	0.248839	0.368333	0.332394	0.567409	0.256693	0.431378	0.325746	0.228553	0.187249	0.174244	0.176637	0.261587	0.232694	0	0.305112	0.28992	0.248846	0.419233	0.42039	0.325289	0.223573	0.10018	0.198782
GJC2	0.00744456	0.011848	0.0111909	0.00897857	0.012879	0.00910239	0.0354924	0.0203447	0.00983414	0.0056553	0.00563756	0.0054696	0.0278562	0.0122275	0.017721	0.011479	0	0.00917574	0.0117644	0.0106913	0.0114229	0.00647575	0.0096546	0.0176784	0.0101144	0.0181246	0	0.00917592	0.00838249	0.00712454	0.0162011	0.0172465	0.0190297	0.0145271	0.0066853	0.0104885	0.0189162	0.0126444	0	0.0196978	0.00839131	0.00606779	0.00967387	0.0266855	0.0154979	0.011805	0.0101172	0.0527456
IBA57	0.0236631	0.0316809	0.0224221	0.0255941	0.0232813	0.0198095	0.06819	0.0456262	0.0266727	0.0264661	0.030733	0.0454823	0.0338316	0.0435465	0.0315016	0.0506906	0	0.0367624	0.0327248	0.0334558	0.0301093	0.0405031	0.051939	0.0251585	0.0175345	0.0251948	0	0.00961979	0.0349719	0.033052	0.0522411	0.0366164	0.0335816	0.0318078	0.0363401	0.0255339	0.0331361	0.0280653	0	0.0598094	0.0474635	0.0357982	0.0221487	0.035133	0.0430472	0.0293129	0.0388951	0.104822
OBSCN	0.0555098	0.0403128	0.0318616	0.0373495	0.0368214	0.0500756	0.0521458	0.0524061	0.0331788	0.0373981	0.0293503	0.0324915	0.0507037	0.035334	0.051147	0.0375816	0	0.0700877	0.0363628	0.0440703	0.0425761	0.0586637	0.0775354	0.0250732	0.0389586	0.0379462	0	0.0795071	0.0814992	0.0731417	0.0689273	0.0952151	0.0531731	0.0279358	0.0469224	0.024747	0.0490431	0.0418729	0	0.0678443	0.0264775	0.0841187	0.0971566	0.0442974	0.0256039	0.0399238	0.0183711	0.0816998
TRIM11	0.0941251	0.0902351	0.065263	0.102084	0.0964056	0.0797802	0.140356	0.104307	0.0730978	0.066871	0.0678428	0.0657309	0.126034	0.107404	0.0852875	0.0945894	0	0.0923787	0.0955589	0.086747	0.0794012	0.0750943	0.0889235	0.0521473	0.0615599	0.0673144	0	0.13136	0.111133	0.125674	0.153076	0.133137	0.0892275	0.0542137	0.057875	0.0654008	0.0906989	0.0617992	0	0.0957855	0.103016	0.12283	0.118921	0.129471	0.10151	0.0615408	0.0780081	0.164707
TRIM17	0.0277917	0.0276841	0.0227399	0.089782	0.0592925	0.0305789	0.0356927	0.0407122	0.0423624	0.0384516	0.025204	0.021275	0.0316403	0.0628699	0.0290963	0.0740264	0	0.0613156	0.0340856	0.0409851	0.0359704	0.0343174	0.0285056	0.0371842	0.0210156	0.0394775	0	0.0285828	0.0718478	0.0402469	0.0290814	0.043854	0.027749	0.0251234	0.00272325	0.0346587	0.0341504	0.018119	0	0.0547579	0.0392882	0.0274605	0.0456667	0.0329873	0.0316714	0.0256712	0.0315731	0.0434675
HIST3H2A	0.0136528	0.0144106	0.0321907	0.0554763	0.0492937	0.0377624	0.128312	0.0546554	0.0404098	0.0170756	0.0240778	0.0103597	0.0709297	0.0350337	0.012389	0.0440744	0.114017	0.0214971	0.0532741	0.0179777	0.03059	0.0258203	0.0128415	0.0365435	0.0260151	0.0107981	0	0.058139	0.108172	0.0446536	0.038879	0.0844927	0.0234798	0.0272813	0.00403099	0.00906467	0.0822291	0.0356868	0	0.0223861	0.0179051	0.0303208	0.0253201	0.0366779	0.0473133	0.0161842	0.0061729	0.0419596
HIST3H2BB	0.00227279	0.0020722	0.00828608	0.0173754	0.0122702	0.00267377	0.0100408	0.00765976	0.01397	0.00148254	0.00878999	0.000807114	0	0.016131	0.00527799	0.018271	0	0.0123098	0.00404481	0.00462896	0.0041133	0.0152713	0.00158501	0.0151974	0.00123442	0.00276747	0	0.0146263	0.015522	0.00975966	0.00715481	0.0221082	0.0057021	0.00658404	0.00586833	0.00229802	0.016603	0.00374851	0	0.00767603	0.0124281	0.012649	0.0219786	0.00238577	0.00943335	0.00713508	0.0114096	0.0399036
RNF187	0.210082	0.175195	0.166615	0.235896	0.18181	0.30481	0.306641	0.249688	0.18214	0.141677	0.23463	0.135012	0.216484	0.234851	0.13211	0.189966	0.523992	0.119231	0.352513	0.177863	0.254847	0.184013	0.190789	0.140612	0.267195	0.260433	0.0486501	0.278688	0.398153	0.118812	0.27917	0.260841	0.182716	0.136548	0.165657	0.138767	0.24106	0.162885	0	0.258694	0.153455	0.247614	0.170672	0.368905	0.379221	0.145545	0.0454675	0.267823
RHOU	0.0399891	0.0281544	0.0231541	0.0361591	0.0303144	0.017319	0.0407273	0.0247052	0.0286395	0.0223178	0.0268968	0.0168581	0.0212847	0.0307272	0.0203454	0.0235984	0	0.0363781	0.0308313	0.0329939	0.0347108	0.0178366	0.0119296	0.036819	0.0307533	0.0449924	0	0.0369219	0.0360221	0.0495784	0.0459075	0.0188903	0.0209787	0.0281567	0.00479826	0.0154201	0.0154826	0.0259169	0	0.0348529	0.031556	0.0218974	0.033014	0.0318993	0.019111	0.0394855	0.03209	0.063411
RAB4A	0.184765	0.143098	0.152661	0.209518	0.215563	0.220812	0.221273	0.190329	0.144903	0.151323	0.174882	0.156983	0.181778	0.253669	0.15599	0.202268	0	0.198762	0.232113	0.148766	0.175782	0.134061	0.144974	0.11763	0.151795	0.161915	0.964611	0.197474	0.330975	0.182994	0.195839	0.239591	0.163566	0.137568	0.187826	0.131103	0.188589	0.178543	0	0.181173	0.170195	0.201495	0.258441	0.200091	0.216581	0.119542	0.0835281	0.185348
CCSAP	0.30782	0.278034	0.214135	0.462498	0.379815	0.361424	0.341153	0.279751	0.211062	0.23889	0.271471	0.292328	0.41105	0.270845	0.211868	0.306766	0.527221	0.319205	0.329261	0.291619	0.272053	0.178182	0.314207	0.182782	0.281369	0.314472	0.368333	0.476592	0.569798	0.367183	0.410589	0.318613	0.246583	0.198611	0.290458	0.188516	0.24163	0.276759	0	0.362333	0.299005	0.336701	0.331483	0.429609	0.358032	0.191751	0.183034	0.344119
ACTA1	0.00740623	0.00591136	0.00263467	0.00668256	0.00748473	0.00554031	0.000326725	0.00320168	0.00648612	0.005827	0.00816221	0.00258736	0.00584595	0.00446279	0.00705531	0.00230771	0	0.00591572	0.0083599	0.00327017	0.00825608	0.00458281	0	0.00234655	0.0134169	0.00275891	0	0.00249181	0.00784911	0.0110195	0.00226476	0.0088953	0.00370823	0.00225963	0	0.00141983	0.00883434	0.00545438	0	0.00535911	0.00550291	0.00410611	0.00772013	0.00418809	0.00383782	0.00402743	0.00316149	0.0287176
NUP133	0.340964	0.299115	0.228691	0.371981	0.330823	0.305374	0.249594	0.298003	0.194181	0.207628	0.238465	0.241145	0.349311	0.309053	0.236313	0.316111	0.179531	0.321294	0.306304	0.313026	0.280366	0.166241	0.288084	0.156728	0.23058	0.311665	0.368333	0.389944	0.488118	0.371196	0.311609	0.310489	0.258104	0.204843	0.335543	0.201298	0.233544	0.243425	0	0.341646	0.27395	0.354209	0.412402	0.319819	0.260392	0.179945	0.159948	0.239343
ABCB10	0.196099	0.167577	0.142809	0.255582	0.197026	0.16469	0.154328	0.204013	0.15646	0.175402	0.177	0.194524	0.242282	0.245821	0.176813	0.246278	0.095133	0.232213	0.208142	0.215213	0.181766	0.144618	0.15499	0.136175	0.134378	0.217332	0.14423	0.207093	0.275195	0.239127	0.244291	0.256353	0.182921	0.127969	0.180721	0.15246	0.151878	0.187901	0	0.217787	0.204423	0.172328	0.278813	0.189611	0.176216	0.126959	0.113552	0.102376
TAF5L	0.110003	0.10571	0.0878581	0.109691	0.1101	0.119529	0.083633	0.102943	0.0745519	0.082688	0.0950307	0.0794808	0.129412	0.102021	0.0801153	0.0938806	0.44991	0.107828	0.103846	0.100014	0.100655	0.0680101	0.0687515	0.0645888	0.0652471	0.0972735	0.0486501	0.111305	0.0954867	0.104275	0.132163	0.0930308	0.091175	0.0781925	0.0569572	0.0815436	0.076146	0.0914368	0	0.106646	0.0911117	0.0786398	0.104198	0.0795119	0.092804	0.0649465	0.0720042	0.180303
URB2	0.0417417	0.0382296	0.0417958	0.0872279	0.0689995	0.0497648	0.0501295	0.0659487	0.0610953	0.0553011	0.0510418	0.0503288	0.0744512	0.107168	0.0533972	0.0840843	0	0.06218	0.0731812	0.0588543	0.0633244	0.0565132	0.0730659	0.0609664	0.037543	0.0403311	0	0.0551617	0.0776551	0.0468185	0.0537722	0.100296	0.0408995	0.0593262	0.049676	0.0313127	0.0453824	0.0619395	0	0.0634006	0.065889	0.0416971	0.0756744	0.0507657	0.0393348	0.0314881	0.0455741	0.110315
GALNT2	0.271376	0.250847	0.202108	0.362749	0.320984	0.280876	0.281106	0.268613	0.219159	0.207744	0.217861	0.242459	0.279714	0.266291	0.245901	0.292739	0.614732	0.292721	0.275272	0.264227	0.248077	0.185893	0.359089	0.181566	0.21563	0.248922	0.0486501	0.329847	0.326708	0.378535	0.35154	0.280823	0.271276	0.199947	0.271317	0.189532	0.210293	0.27003	0	0.306847	0.274473	0.281875	0.334338	0.284604	0.251262	0.180758	0.21849	0.531983
PGBD5	0.442607	0.429547	0.28364	0.606117	0.487318	0.461387	0.365616	0.352465	0.245802	0.271281	0.278684	0.465293	0.583004	0.401324	0.30245	0.430093	0.891994	0.331188	0.378637	0.414112	0.347826	0.164642	0.615697	0.202928	0.312486	0.446619	0.764596	0.652929	0.572167	0.646714	0.581809	0.363635	0.339804	0.249219	0.477796	0.254039	0.239534	0.339146	0	0.403096	0.42022	0.505121	0.39332	0.611495	0.327774	0.185434	0.227194	0.345042
COG2	0.204257	0.160775	0.147148	0.224122	0.190945	0.2008	0.213155	0.191405	0.137402	0.145574	0.138663	0.137032	0.258509	0.210107	0.14486	0.190934	0	0.18274	0.183847	0.175874	0.152705	0.121042	0.181496	0.120836	0.129591	0.165276	0	0.246938	0.313707	0.226189	0.222904	0.22223	0.170282	0.130493	0.156965	0.135936	0.162248	0.189604	0	0.16925	0.168528	0.241346	0.21263	0.251278	0.181061	0.098211	0.140857	0.0987285
AGT	0.0218895	0.00779128	0.00608985	0.0111037	0.0126527	0.00544536	0.0284655	0.0127714	0.00915456	0.00239863	0.00656309	0.00782519	0.00717258	0.00853145	0.00723762	0.00466582	0	0.00253099	0.00853488	0.0111587	0.00703413	0.00792836	0.00856795	0.00245393	0.00572834	0.007597	0	0.02025	0.0310817	0.0217699	0.057123	0.0217579	0.0160977	0.0013023	0	0.00861277	0.0039296	0.0112024	0	0.0130832	0.00639065	0.00732617	0.0165922	0.0142374	0.00887928	0.0104137	0.00504562	0.0167449
CAPN9	0.00301411	0.00266938	0.00255566	0.011897	0.0061771	0.00346179	0.000669656	0.00766798	0.00321223	0.000785375	0.00609029	0.000121985	0.00279336	0.00526713	0.00395223	0.00711483	0	0.0157858	0.00350276	0.00205921	0.00464525	0.00333599	0	0.0098827	0.000497139	0.00342713	0	0	0.0160655	0.00366169	0.00259129	0.00369527	0.00476707	0.00275102	0.00346795	0.00564793	0.00399839	0.00492768	0	0.0054736	0.00613529	0.00302873	0.00905115	0.00143913	0.000409908	0.00336922	0	0.019583
C1orf198	0.0425838	0.0382223	0.0492939	0.0486816	0.0565399	0.0674804	0.0887498	0.0583517	0.0446741	0.0351577	0.0427171	0.0493377	0.0405485	0.0425013	0.0491373	0.0631453	0.472169	0.0769949	0.0529076	0.0533615	0.0673018	0.0509009	0.0363868	0.0594067	0.0455324	0.0556412	0	0.115743	0.0664988	0.0957703	0.129453	0.0995278	0.0596738	0.0443602	0.0278426	0.0260088	0.0467451	0.0640721	0	0.0793169	0.0533765	0.0490723	0.0750004	0.053851	0.0617527	0.0755868	0.0579616	0.0533896
TTC13	0.342474	0.327781	0.240189	0.450014	0.379119	0.334776	0.318409	0.316588	0.207072	0.223553	0.244414	0.282989	0.383499	0.317592	0.246199	0.329974	0.420406	0.330964	0.326457	0.323898	0.271463	0.184997	0.300414	0.153075	0.259282	0.338905	0	0.41348	0.480891	0.381889	0.352925	0.316419	0.289594	0.232997	0.325533	0.20778	0.233144	0.300407	0	0.365703	0.3168	0.403561	0.373364	0.345163	0.264981	0.170393	0.190978	0.284293
ARV1	0.16439	0.141334	0.120946	0.212851	0.192673	0.185916	0.18781	0.168076	0.119773	0.134001	0.142147	0.104731	0.181641	0.154484	0.121896	0.136979	0	0.133206	0.170512	0.134894	0.149778	0.102756	0.104658	0.0870048	0.121047	0.131541	0	0.20892	0.253829	0.169686	0.163129	0.195479	0.138326	0.114967	0.102638	0.0877128	0.128797	0.137291	0	0.155145	0.14292	0.15154	0.160071	0.176703	0.151356	0.0768881	0.0738313	0.10905
FAM89A	0.00207265	0.0019808	0.00341232	0.00343319	0.00524716	0.00460005	0	0.00110353	0.000575965	0.00513397	0	0	0.00155749	0.00194118	0.00136873	0.000225223	0	0.00121469	0.000493491	0.00049098	0.00074774	0.000633875	0	0.000958047	0.00143734	0.00334777	0	0.00504523	0.00307637	0.00847262	0.00487115	0.0019087	0.000492844	0	0	0.000224075	0.000523226	0.000498489	0	0	0.00108307	0.00725527	0.00232508	0	0.000569213	0.000216481	0	0.00541031
TRIM67	0.010405	0.0163527	0.00990165	0.0121925	0.0198885	0.0110914	0.0145823	0.00909234	0.00949813	0.0169104	0.00306497	0.0149836	0.00578026	0.0136892	0.0120206	0.00599535	0	0.0100081	0.0058084	0.00630811	0.00636335	0.00547482	0.00698503	0.00933133	0.00531003	0.00649935	0	0.0163881	0.00623755	0.0148623	0.012365	0.0166103	0.0123833	0.0068976	0.00778332	0.0135322	0.0085663	0.0153246	0	0.0227475	0.0101698	0.00371514	0.0130224	0.00521136	0.00436021	0.0109616	0.00496734	0.0506479
C1orf131	0.0861896	0.102061	0.0856143	0.223327	0.115183	0.0998123	0.102583	0.114459	0.0915034	0.0814399	0.0738114	0.0396276	0.0928036	0.165438	0.106475	0.108359	0.428853	0.0913049	0.132933	0.070944	0.107906	0.0876953	0.0627113	0.0828059	0.0609653	0.087028	0	0.0995881	0.294315	0.112375	0.0925923	0.160124	0.0949618	0.0681921	0.0773751	0.0630392	0.0964449	0.0930631	0	0.103769	0.0823616	0.0905577	0.171016	0.0700948	0.0970643	0.0735098	0.0573688	0.0556552
GNPAT	0.235495	0.166928	0.147744	0.208748	0.170328	0.203146	0.159401	0.211299	0.139778	0.136368	0.150714	0.144623	0.218491	0.247082	0.160083	0.214022	0.095133	0.168414	0.206259	0.178553	0.158621	0.117181	0.152218	0.10887	0.150252	0.158447	0.964611	0.199867	0.256496	0.195165	0.226264	0.242118	0.178793	0.134957	0.173903	0.134967	0.181804	0.198979	0	0.218134	0.17253	0.219043	0.249632	0.180172	0.205096	0.1049	0.127027	0.101388
EXOC8	0.0603039	0.0218465	0.044327	0.0390864	0.0372273	0.0606631	0.0957086	0.0431228	0.0280147	0.0451832	0.0824751	0.0479977	0.057377	0.0370749	0.021163	0.0309621	0.249028	0.0137568	0.0827403	0.032776	0.0477887	0.0388493	0.0307836	0.0207308	0.0557635	0.0664167	0	0.0914579	0.074417	0.0458166	0.0658703	0.0599983	0.0305474	0.0255272	0.034744	0.0206246	0.0754325	0.0469071	0	0.0398578	0.0197224	0.0494496	0.0378763	0.0506478	0.0479988	0.0238897	0.00858574	0.102919
SPRTN	0.0748987	0.0543176	0.0623669	0.0895667	0.0754434	0.0792472	0.0333551	0.069446	0.0693668	0.0631103	0.042572	0.0396488	0.0587667	0.1273	0.05443	0.111838	0	0.0941517	0.0809929	0.0698301	0.0760932	0.0544862	0.0123777	0.0760539	0.0324066	0.0581052	0	0.0604833	0.104292	0.0769494	0.0799973	0.106342	0.043602	0.0404328	0.0926661	0.0469113	0.0654972	0.0487584	0	0.0649408	0.0561816	0.0544122	0.114173	0.0296521	0.0487619	0.0287922	0.0233238	0.0560897
EGLN1	0.334458	0.284474	0.210906	0.344467	0.321159	0.326497	0.336639	0.289763	0.200273	0.224369	0.237081	0.268359	0.364938	0.283217	0.221621	0.294163	0.523871	0.273974	0.272208	0.262384	0.249993	0.17066	0.33752	0.162966	0.210082	0.277333	0	0.364809	0.409445	0.369779	0.380907	0.286976	0.240723	0.196332	0.230426	0.184615	0.231909	0.268029	0	0.294979	0.277939	0.307698	0.328809	0.415603	0.281456	0.17098	0.199382	0.255436
TSNAX-DISC1	0.0225947	0.024455	0.0302329	0.0353428	0.0278606	0.0228307	0.0160763	0.0234998	0.0216435	0.0344093	0.0225161	0.0333421	0.0122257	0.0422705	0.0305755	0.0273221	0	0.0342609	0.0351129	0.0290901	0.0264793	0.0291934	0.0147939	0.0156387	0.0234334	0.0412525	0	0.037403	0.0511498	0.0358312	0.0335421	0.0504762	0.0277148	0.0261505	0.0266203	0.0274093	0.0248847	0.0325023	0	0.0359261	0.0272761	0.0414955	0.0349733	0.0212708	0.01941	0.012455	0.0227183	0.0657011
DISC1	0.0257576	0.0179475	0.0203577	0.0478693	0.037285	0.026019	0.0718679	0.0237015	0.0193039	0.0159055	0.0142524	0.0138883	0.0166918	0.0287598	0.0230993	0.0213819	0.164449	0.0215559	0.0278888	0.0185217	0.0229753	0.0172464	0.0369188	0.0161137	0.0179741	0.0247723	0	0.0559151	0.0620911	0.0733272	0.0442807	0.0418361	0.0371136	0.0196819	0.0260233	0.0145624	0.0330764	0.0440774	0	0.0320913	0.0191315	0.0346539	0.0277524	0.025713	0.018967	0.0255529	0.013746	0.0858746
SIPA1L2	0.449133	0.381056	0.288923	0.520116	0.435957	0.462686	0.402587	0.37888	0.243822	0.302257	0.310326	0.40097	0.503667	0.343592	0.3134	0.40724	0.730028	0.357137	0.371147	0.400065	0.362382	0.213821	0.465954	0.193949	0.346624	0.396854	0.764596	0.599465	0.605633	0.51414	0.528026	0.362587	0.363756	0.352056	0.393881	0.271287	0.284615	0.354908	0	0.452765	0.412144	0.487651	0.403908	0.554533	0.384354	0.275983	0.260517	0.257467
MAP10	0.0670758	0.0421656	0.0350864	0.038013	0.0181928	0.0332267	0.0118723	0.0367003	0.03189	0.0271317	0.0512052	0.0469412	0.0456761	0.120932	0.0355118	0.0726029	0	0.0474493	0.0650799	0.0401836	0.0446113	0.0386435	0.054178	0.041397	0.0349118	0.0522151	0	0.0428358	0.0462242	0.0114559	0.0288166	0.0578495	0.0218101	0.0264789	0.0260409	0.03116	0.0285821	0.0192141	0	0.0617205	0.0365589	0.0374881	0.0421671	0.0139302	0.0240468	0.0242957	0.0132653	0.00898447
NTPCR	0.199034	0.210982	0.154503	0.198294	0.178948	0.190895	0.203627	0.204041	0.140863	0.17097	0.173125	0.183151	0.269163	0.168098	0.153111	0.190984	0.244608	0.159872	0.212395	0.161791	0.164328	0.135045	0.206427	0.107145	0.188699	0.213926	0.0486501	0.242566	0.283689	0.1911	0.304765	0.177115	0.197194	0.187518	0.217098	0.129076	0.198265	0.240816	0	0.226387	0.17788	0.20296	0.240383	0.259102	0.224387	0.112078	0.0786547	0.149679
PCNX2	0.332655	0.247857	0.129357	0.388994	0.245445	0.310227	0.249239	0.223617	0.109953	0.181159	0.165176	0.259178	0.368371	0.231292	0.167308	0.251592	1.08487	0.202212	0.221159	0.249067	0.174283	0.104222	0.407478	0.0910184	0.1933	0.29587	0.0584802	0.611342	0.42218	0.485226	0.418158	0.178092	0.188544	0.171068	0.20035	0.128522	0.151604	0.230346	0	0.28323	0.236054	0.318025	0.221598	0.496779	0.276215	0.110713	0.10911	0.221418
MAP3K21	0.301728	0.274049	0.207813	0.31404	0.325013	0.320456	0.295082	0.294307	0.196991	0.241007	0.243731	0.281109	0.381996	0.31112	0.230298	0.256802	0.428853	0.281732	0.253855	0.305734	0.240248	0.176066	0.293828	0.158793	0.226355	0.303401	0.14423	0.366246	0.365361	0.400103	0.388198	0.290575	0.264142	0.220744	0.328946	0.202393	0.237356	0.29641	0	0.294916	0.274277	0.333447	0.352867	0.381377	0.248333	0.164232	0.163786	0.166978
KCNK1	0.431844	0.438645	0.294155	0.566634	0.442672	0.475268	0.362739	0.358752	0.239264	0.303501	0.321437	0.403383	0.536248	0.396176	0.311314	0.425641	0.670492	0.408114	0.380181	0.459088	0.324162	0.213663	0.575329	0.150745	0.28558	0.413521	0.982506	0.620565	0.530492	0.562932	0.573181	0.34303	0.347842	0.247936	0.416491	0.264889	0.261143	0.37645	0	0.384755	0.413912	0.444603	0.439137	0.622234	0.368311	0.213395	0.218878	0.342589
SLC35F3	0.527708	0.494643	0.386976	0.733819	0.522278	0.560955	0.462813	0.423774	0.3226	0.502425	0.428861	0.45036	0.647773	0.372613	0.349219	0.326939	0.831287	0.394432	0.495647	0.508832	0.379193	0.232403	0.689772	0.216813	0.441718	0.392186	1.67058	0.824264	0.729104	0.699653	0.68015	0.32618	0.392249	0.382585	0.604377	0.368109	0.356875	0.508953	0	0.413578	0.511012	0.582444	0.475305	0.664973	0.440339	0.19679	0.269859	0.523733
COA6	0.181831	0.152565	0.125552	0.206929	0.142866	0.156231	0.140289	0.186203	0.130943	0.108129	0.131271	0.104361	0.15733	0.218268	0.173922	0.198703	0.164449	0.17579	0.171594	0.1244	0.15917	0.118123	0.119298	0.13728	0.112692	0.179814	0	0.160252	0.215819	0.162228	0.19628	0.187543	0.137749	0.128029	0.151335	0.0988824	0.157579	0.153795	0	0.167842	0.168426	0.184036	0.203823	0.142899	0.149753	0.141675	0.0778982	0.107221
TARBP1	0.363707	0.293023	0.20838	0.540846	0.375319	0.401085	0.3625	0.244989	0.162819	0.240554	0.204066	0.340965	0.549856	0.253379	0.222746	0.279926	0.530319	0.261654	0.310155	0.27117	0.259887	0.122727	0.509621	0.115978	0.271802	0.407457	1.13825	0.649907	0.571538	0.512042	0.51227	0.249622	0.275722	0.217729	0.43627	0.17947	0.258163	0.336876	0	0.362232	0.350735	0.450981	0.360872	0.569882	0.344671	0.192413	0.212333	0.24505
IRF2BP2	0.140544	0.132782	0.106824	0.1964	0.155494	0.241882	0.271438	0.190462	0.0923383	0.152561	0.175505	0.101135	0.204106	0.0498538	0.0614103	0.0907385	0.478251	0.039975	0.177839	0.108105	0.131183	0.106714	0.14402	0.0665345	0.188513	0.145547	0.14423	0.296958	0.243184	0.141405	0.231146	0.162886	0.141687	0.138577	0.125255	0.0776811	0.161423	0.15902	0	0.150262	0.0786147	0.135588	0.0721427	0.226045	0.196605	0.0793681	0.0546244	0.156094
TOMM20	0.406466	0.298229	0.258702	0.491995	0.404142	0.476521	0.369664	0.373769	0.2589	0.294335	0.328004	0.335616	0.454651	0.336369	0.226808	0.311763	0.684001	0.276318	0.331177	0.290116	0.300924	0.270997	0.348502	0.209284	0.350091	0.407578	0.544256	0.603096	0.617232	0.405801	0.460475	0.370804	0.318326	0.239394	0.311757	0.225844	0.280505	0.33553	0	0.354808	0.265949	0.370063	0.338167	0.479472	0.3581	0.232742	0.13011	0.332754
RBM34	0.000895998	0.00129467	0.00293957	0.00891041	0.00209477	0.00435901	0.000724612	0.00968285	0.00685341	0.00398852	0.00456919	0.00277846	0.00904378	0.00423013	0.00382794	0.00184391	0	0.00125907	0.00701376	0.00230322	0.00536484	0.00478572	0.00626856	0.00374164	0.00795293	0.00243115	0	0.00257084	0.00784383	0.00775359	0.00942916	0.00692221	0.00687521	0.00182497	0.00749459	0.00217398	0.00782256	0.00626021	0	0.00519249	0.00218882	0.0112602	0.00202642	0.0137707	0.00650621	0.00195508	0	0.00325311
ARID4B	0.416034	0.321572	0.229257	0.511671	0.37484	0.400635	0.359259	0.288095	0.173323	0.250927	0.2224	0.335195	0.514851	0.281611	0.267967	0.32008	0.531283	0.316614	0.280006	0.366878	0.268582	0.131555	0.64375	0.135126	0.224298	0.429764	0.887581	0.63767	0.500631	0.544755	0.550366	0.290846	0.284281	0.204706	0.468459	0.200658	0.208241	0.288083	0	0.40715	0.360284	0.428328	0.355206	0.606732	0.341771	0.155802	0.191272	0.342814
GGPS1	0	0.00132567	0.000915526	0.000473404	0	0	0	0.000453307	0.00114009	0	0.00114915	0.0005309	0.00199443	0.000773472	0	0	0	0.00146818	0.00389456	0.0013104	0.000810756	0.000470399	0	0.000182318	0	0	0	0.00260294	0.000515772	0	0	0	8.51474e-05	0.000425733	0.0013108	0.000410906	0.00094367	0.000596665	0	0	0	0	0.00330991	0.00082713	0.000569213	0.00163947	0	0
TBCE	0.191793	0.186872	0.151374	0.206045	0.196866	0.136122	0.185306	0.166366	0.140779	0.149935	0.134358	0.207769	0.220062	0.195175	0.187924	0.196978	0.164449	0.125205	0.122841	0.18643	0.169739	0.13169	0.351274	0.112203	0.112144	0.168065	0.0486501	0.193984	0.196456	0.19462	0.289439	0.185259	0.215187	0.154237	0.282509	0.190952	0.173364	0.236368	0	0.155665	0.215757	0.200012	0.169464	0.270561	0.154003	0.140755	0.114255	0.240036
B3GALNT2	0.249319	0.219698	0.183086	0.327182	0.245408	0.238102	0.308704	0.253062	0.197758	0.183229	0.173642	0.165325	0.28468	0.296325	0.235013	0.296249	0.809459	0.305617	0.230585	0.261401	0.239402	0.177719	0.217563	0.154985	0.188416	0.258837	0.14423	0.229681	0.346836	0.25797	0.265679	0.270734	0.238863	0.206966	0.212775	0.17128	0.203106	0.249794	0	0.268181	0.247601	0.244942	0.331377	0.361942	0.234294	0.158721	0.147693	0.256176
GNG4	0.0215281	0.0215125	0.0219898	0.0723309	0.0527077	0.0208589	0.0125422	0.0207891	0.0177282	0.00770371	0.00838946	0.0135558	0.0113702	0.0280582	0.0135972	0.0450361	0	0.0265857	0.0104749	0.0177551	0.0175559	0.0157883	0.0342602	0.0373865	0.0160004	0.0178401	0	0.0276489	0.0594622	0.0456886	0.0387451	0.0492473	0.0198008	0.0249578	0.00866555	0.012626	0.0154566	0.00778169	0	0.0240816	0.0293482	0.0184488	0.0275064	0.00323032	0.0250242	0.0137456	0.0229733	0.0569013
LYST	0.431447	0.382052	0.234111	0.546503	0.400538	0.451897	0.389047	0.326877	0.201823	0.289752	0.269022	0.400516	0.578298	0.31091	0.26281	0.360718	0.668438	0.324792	0.325847	0.339427	0.287638	0.157888	0.532273	0.14051	0.288981	0.394483	1.10517	0.628005	0.568403	0.569323	0.567162	0.290307	0.316269	0.240327	0.474417	0.251546	0.224836	0.332633	0	0.402472	0.374549	0.489327	0.389211	0.626417	0.366059	0.164668	0.18002	0.30955
NID1	0.0128934	0.00479584	0.0103122	0.0336929	0.0103415	0.00675964	0.00665533	0.00439062	0.00739759	0.000877664	0.00177392	0.00740961	0.00374488	0.00568035	0.0073179	0.0169896	0	0.00914651	0.00604948	0.00462526	0.00519643	0.00550073	0.0125439	0.00733059	0.00702196	0.00439955	0	0.00573408	0.0326437	0.0104717	0.00473814	0.0292074	0.00621562	0.00933659	0.00348161	0.00284992	0.00698508	0.00745595	0	0.0022373	0.00760095	0.00289275	0.0351384	0.00299323	0.00670125	0.00829258	0.00316677	0.0157614
GPR137B	0.201762	0.214353	0.198516	0.292051	0.23194	0.239397	0.265891	0.225317	0.159663	0.180365	0.134564	0.182134	0.226858	0.248762	0.151823	0.234453	0.164449	0.246284	0.189332	0.190294	0.165044	0.177823	0.337444	0.139107	0.166015	0.177	0.254458	0.362757	0.334032	0.254573	0.247848	0.259247	0.193551	0.144913	0.239523	0.159445	0.19516	0.224732	0	0.249739	0.190699	0.279098	0.271539	0.256526	0.268146	0.171128	0.137627	0.367729
ERO1B	0.297091	0.276734	0.242088	0.453958	0.337796	0.340538	0.345199	0.266145	0.204739	0.220231	0.217626	0.233684	0.325732	0.353607	0.231905	0.297388	0.961179	0.30974	0.298341	0.244165	0.250584	0.191892	0.252767	0.19658	0.251648	0.256121	1.05511	0.438779	0.492308	0.355059	0.348701	0.330182	0.262513	0.218656	0.290065	0.19726	0.24437	0.30582	0	0.361592	0.285221	0.360392	0.392107	0.441659	0.338881	0.174833	0.195774	0.343909
EDARADD	0.0397246	0.0281359	0.0414162	0.0723667	0.0542213	0.020991	0.022085	0.0277697	0.0232517	0.0196833	0.0198396	0.0112949	0.0295581	0.0495221	0.0179539	0.0599506	0	0.0422604	0.0285502	0.0220968	0.026399	0.0250547	0.0226333	0.041815	0.0150957	0.0300825	0	0.0425794	0.0910448	0.0317128	0.0145306	0.0508963	0.0205908	0.0161041	0.0244526	0.0239372	0.0299254	0.0188566	0	0.0206966	0.031639	0.0264443	0.0554444	0.0107657	0.0128817	0.0271896	0.0189639	0.0972696
LGALS8	0.317202	0.240562	0.200886	0.264306	0.246681	0.272548	0.302349	0.264207	0.163669	0.222672	0.232314	0.212962	0.301415	0.262325	0.171228	0.220108	0.655588	0.218285	0.251881	0.188309	0.211137	0.151541	0.109012	0.101041	0.229367	0.239292	0.14423	0.369239	0.351976	0.312855	0.332611	0.265737	0.236953	0.184126	0.245605	0.152073	0.210912	0.249506	0	0.273713	0.19709	0.268584	0.252625	0.311989	0.310279	0.159456	0.131921	0.168531
HEATR1	0.243342	0.205268	0.160134	0.276689	0.226472	0.218123	0.198072	0.188177	0.140178	0.147897	0.153133	0.156757	0.231086	0.207158	0.163938	0.207475	0.357592	0.205437	0.206958	0.207107	0.192406	0.129694	0.180771	0.102013	0.14237	0.215365	0.722933	0.185465	0.288264	0.259713	0.244131	0.230235	0.173782	0.146366	0.196346	0.134495	0.159018	0.203795	0	0.212112	0.203604	0.231452	0.27031	0.245395	0.173214	0.121287	0.1202	0.125727
ACTN2	0.236533	0.203132	0.188566	0.259394	0.236073	0.282878	0.295163	0.245655	0.204419	0.189387	0.214676	0.202023	0.292445	0.229616	0.205037	0.247756	0.788198	0.2281	0.251062	0.213171	0.214673	0.151254	0.244492	0.179293	0.24028	0.256153	0.14423	0.280463	0.347888	0.283896	0.317727	0.270672	0.213574	0.180174	0.213273	0.161352	0.222393	0.232281	0	0.286506	0.244121	0.233871	0.264279	0.324913	0.222376	0.138376	0.153682	0.239863
MTR	0.442603	0.354067	0.238025	0.497138	0.398713	0.422003	0.268545	0.342959	0.234731	0.247396	0.288282	0.364666	0.503194	0.317384	0.281706	0.380501	0.486534	0.335522	0.331095	0.385148	0.315888	0.159243	0.43497	0.178868	0.290264	0.421352	0.592457	0.542404	0.544304	0.530614	0.474307	0.345696	0.330158	0.234814	0.40497	0.234126	0.246141	0.337022	0	0.403782	0.332592	0.416222	0.425106	0.50781	0.332021	0.167869	0.191536	0.246816
RYR2	0.108727	0.0864172	0.0659117	0.113302	0.0829267	0.0946829	0.0943782	0.0846313	0.0640521	0.0622218	0.0894047	0.072898	0.120813	0.079279	0.0669325	0.079807	0.058884	0.07763	0.0787824	0.0834954	0.0746919	0.069012	0.120246	0.0553049	0.0774642	0.0907285	0.113235	0.109791	0.148084	0.114901	0.110926	0.0931216	0.0834885	0.0621611	0.0866036	0.0548799	0.0768201	0.0871472	0	0.0813982	0.0818953	0.0867619	0.0737477	0.103752	0.0871514	0.0518259	0.0736968	0.0744794
MTRNR2L11	0.000378265	0.000922438	0.000173878	0	0.000505389	0.00301057	0	0	0	0.000548258	0	0	0.00138534	0	0.000908234	0	0	0	0	0	0	0	0	0	0.000936242	0.008328	0	0	0	0	0	0	0.000222062	0	0	0.000273429	0.000362736	0	0	0.00189711	0.00035417	0	0	0	0	0	0	0
CHRM3	0.217186	0.166156	0.100811	0.203431	0.16095	0.160359	0.122705	0.136481	0.100528	0.106069	0.113938	0.12315	0.195811	0.162346	0.123778	0.141935	0.678457	0.147201	0.117336	0.127488	0.120961	0.0993674	0.226415	0.0967725	0.108931	0.145816	0.276261	0.276959	0.276739	0.197536	0.241471	0.168468	0.121941	0.0953638	0.141505	0.0887535	0.118517	0.122274	0	0.186965	0.185465	0.178087	0.155369	0.170686	0.133185	0.11745	0.086021	0.13371
FMN2	0.2073	0.215101	0.123832	0.26804	0.209977	0.208686	0.165476	0.172654	0.101968	0.117635	0.13901	0.1974	0.283288	0.147667	0.143349	0.139339	0.180597	0.141622	0.164045	0.175082	0.175486	0.103593	0.311533	0.0844497	0.152939	0.261721	0.34823	0.370286	0.215781	0.306773	0.32688	0.130137	0.129653	0.087362	0.213808	0.113225	0.110427	0.172683	0	0.164761	0.188681	0.20724	0.172037	0.383188	0.153067	0.0966819	0.114762	0.238571
GREM2	0.20165	0.293156	0.207306	0.366927	0.297917	0.26807	0.267933	0.221795	0.213318	0.357527	0.184334	0.24505	0.243671	0.137174	0.244297	0.258078	0.371646	0.211895	0.261248	0.328366	0.194801	0.176906	0.320874	0.247256	0.276821	0.164395	0.481493	0.329764	0.204134	0.289868	0.213297	0.179774	0.204713	0.257729	0.21815	0.172636	0.150816	0.211214	0	0.272637	0.232367	0.258898	0.181215	0.366369	0.201942	0.205083	0.253834	0.222129
RGS7	0.135036	0.15608	0.115144	0.171149	0.171661	0.124088	0.137602	0.116203	0.0924382	0.10068	0.115735	0.136278	0.177865	0.14589	0.104328	0.120443	0.4558	0.114172	0.108534	0.1183	0.125823	0.0996861	0.234404	0.0847142	0.118825	0.133806	0.670671	0.196751	0.167936	0.196689	0.143785	0.13642	0.122616	0.0821299	0.15735	0.10824	0.109868	0.129657	0	0.11903	0.124465	0.136676	0.129664	0.18401	0.100842	0.0921822	0.0867547	0.194553
FH	0.0932361	0.105943	0.0701739	0.105735	0.0802359	0.0960261	0.0780113	0.0829119	0.061774	0.0684451	0.0707394	0.052565	0.0944563	0.131028	0.0699908	0.105813	0.261506	0.0815856	0.111443	0.083955	0.0790202	0.0652573	0.0359229	0.0495694	0.0633875	0.0623596	0	0.101714	0.100517	0.0733104	0.0706	0.0837987	0.067416	0.0578961	0.0755413	0.0414535	0.0786604	0.0725273	0	0.0786981	0.0673524	0.0776245	0.100488	0.0802331	0.0716015	0.0491215	0.043414	0.0584472
KMO	0.0211938	0.0626101	0.039221	0.141161	0.0998893	0.0805946	0.023395	0.0264479	0.0522866	0.0343609	0.0635265	0.0597175	0.118384	0.127927	0.0594709	0.107836	0	0.056834	0.0741839	0.0673244	0.0783447	0.0146884	0.0484187	0.0485521	0.0290731	0.0191257	0	0.0415952	0.0669652	0.0176628	0.0246292	0.0208332	0.0433356	0.0440469	0.0168075	0.05897	0.0146424	0.0294408	0	0.0262278	0.0574296	0.0271309	0.0240157	0.0312699	0.0170336	0.0102815	0.0302578	0.0308868
OPN3	0.351688	0.356715	0.258303	0.369401	0.308393	0.399189	0.27197	0.317153	0.2313	0.283765	0.301296	0.2965	0.394131	0.266756	0.258549	0.319362	0.721765	0.183513	0.320407	0.340226	0.300496	0.166668	0.405592	0.189764	0.300417	0.325346	0.0624653	0.341916	0.380142	0.278942	0.291077	0.292638	0.304206	0.248633	0.23669	0.215302	0.240957	0.311054	0	0.375864	0.266705	0.253947	0.211714	0.264114	0.330827	0.132344	0.176227	0.0810588
WDR64	0.0249198	0.012152	0.0176265	0.0586746	0.0196664	0.0157131	0.0102967	0.0204083	0.0177802	0.00931198	0.013553	0.00997718	0.0236493	0.0517254	0.0180755	0.0349176	0	0.0424707	0.0170128	0.0116732	0.0144987	0.0241634	0.00386668	0.014797	0.0106631	0.0147132	0	0.0216917	0.0786501	0.0259583	0.0167158	0.038892	0.0097401	0.0192368	0.00890953	0.0109155	0.0154831	0.0124787	0	0.0084268	0.0106334	0.0103737	0.0597011	0.0106446	0.00460677	0.00949926	0.00490812	0.007859
EXO1	0.00849942	0.00896784	0.0158987	0.0122235	0.0122264	0.011188	0.0124117	0.00651829	0.00886569	0.0104845	0.00722799	0.00378996	0.013043	0.0101249	0.00721503	0.0212075	0	0.0117921	0.00964306	0.0158155	0.0116929	0.00533301	0.00798628	0.00968369	0.00443249	0.00599207	0	0.0155432	0.0125775	0.0114106	0.00841577	0.00734019	0.011697	0.0029124	0.0104419	0.00651508	0.00628463	0.00919848	0	0.0158978	0.0111886	0.0148111	0.00792307	0.00194008	0.00246513	0.00541054	0.00635359	0.0134522
MAP1LC3C	0.000522598	0.000249147	0.000307638	0.0015898	0.000526243	0	0	0.000239625	0.000230553	0.000167621	0.000140284	0	0	0.00196641	0.00144389	0.00357477	0	0.000365757	0	0.000886662	0	5.40379e-05	0	0.000166529	0.00108468	0	0	0	0	0.000359463	0	0.000171251	0.000427634	0.0011176	0	0	0.000438288	0	0	0	0	0	0.000123042	0	0.00107092	0	0	0
PLD5	0.0596126	0.0738444	0.0731495	0.131546	0.116421	0.087192	0.0989435	0.0727339	0.102704	0.0425206	0.0828822	0.0338688	0.0709654	0.109245	0.0478459	0.167939	0	0.0906862	0.0604241	0.0561189	0.0462708	0.0424664	0.069103	0.0483096	0.0566573	0.0778392	0.0486501	0.23959	0.14374	0.260742	0.325347	0.0934618	0.0562264	0.0470145	0.111519	0.0435694	0.0764963	0.127674	0	0.0629331	0.163169	0.136198	0.225215	0.0868983	0.0486799	0.0739446	0.116022	0.101988
CEP170	0.427456	0.366646	0.242278	0.545001	0.423096	0.409808	0.372183	0.333295	0.211165	0.2598	0.247762	0.372844	0.496146	0.3154	0.264336	0.323983	0.433787	0.329008	0.334017	0.357592	0.292058	0.155062	0.519392	0.136629	0.280882	0.416553	0.368333	0.656359	0.604859	0.574907	0.577618	0.302937	0.316621	0.244322	0.431402	0.226938	0.220646	0.361644	0	0.366901	0.361357	0.464453	0.406183	0.58877	0.354613	0.162886	0.213819	0.298099
SDCCAG8	0.468501	0.357033	0.242674	0.554575	0.431726	0.460344	0.408311	0.356904	0.21837	0.295379	0.285485	0.344004	0.516843	0.254727	0.291282	0.31346	0.910777	0.349914	0.320292	0.374745	0.290806	0.165722	0.560883	0.174428	0.288099	0.472033	1.14115	0.683009	0.614334	0.620918	0.561497	0.355364	0.334014	0.23385	0.463095	0.257208	0.243423	0.329722	0	0.359747	0.382506	0.493567	0.407598	0.630687	0.365163	0.208267	0.238165	0.274143
AKT3	0.185468	0.152494	0.106297	0.224248	0.150973	0.177235	0.184893	0.140322	0.0790694	0.0963742	0.113352	0.113678	0.203634	0.164645	0.11658	0.135117	0.292781	0.115776	0.142636	0.159512	0.125985	0.0594179	0.151513	0.0615451	0.102455	0.161011	0.442079	0.275499	0.175196	0.248616	0.22514	0.112918	0.118638	0.0936393	0.151114	0.0893842	0.0987645	0.147907	0	0.15906	0.227622	0.182975	0.110957	0.242801	0.0987569	0.0602305	0.110964	0.180794
ZBTB18	0.273338	0.257413	0.205795	0.348063	0.362429	0.447311	0.331684	0.289845	0.179592	0.281907	0.321939	0.260685	0.349098	0.136486	0.167029	0.206049	0.513699	0.173329	0.311898	0.234095	0.233745	0.155299	0.202083	0.155007	0.343335	0.331488	0.347137	0.513989	0.430528	0.39346	0.380035	0.257513	0.221752	0.216144	0.307896	0.196271	0.206795	0.277483	0	0.328304	0.20428	0.315038	0.246295	0.445066	0.341102	0.148783	0.119031	0.203356
C1orf100	0.00442042	0.0103339	0.00863455	0.0253217	0.0140229	0.00553732	0.00664663	0.0044664	0.0109737	0.00160365	0.00213882	0.00871066	0	0.013942	0.00359031	0.0103102	0	0.0087805	0.0104362	0.0032117	0.00618393	0.00745998	0	0.00716976	0.00444911	0.00342739	0	0.00897343	0.0191938	0.0119095	0.00116075	0.021445	0.00565852	0.00827494	0	0.00243235	0.0085914	0.0060274	0	0.00330386	0.00263017	0	0.0317374	0.000478805	0.00447978	0.00247903	0.00205084	0.00941385
ADSS	0.272422	0.223025	0.158444	0.26541	0.230421	0.258385	0.151523	0.210421	0.140592	0.181855	0.190131	0.207214	0.246736	0.230518	0.177595	0.254755	0.164449	0.225894	0.228749	0.229448	0.203064	0.144462	0.238898	0.129124	0.196111	0.2638	0	0.259045	0.384202	0.280401	0.261403	0.255943	0.187421	0.174439	0.252121	0.155485	0.174119	0.195777	0	0.234786	0.194725	0.257735	0.305226	0.26345	0.203084	0.107139	0.142734	0.1551
CATSPERE	0.277703	0.232316	0.1804	0.252718	0.205652	0.191247	0.129337	0.166287	0.164297	0.155292	0.178182	0.182104	0.215977	0.24452	0.214715	0.236338	0.3256	0.272214	0.200231	0.221124	0.189426	0.170652	0.173614	0.144356	0.11637	0.196256	0.460672	0.213154	0.280192	0.236489	0.221141	0.226063	0.18054	0.157699	0.203986	0.140733	0.149018	0.168267	0	0.164324	0.235042	0.215731	0.33634	0.169266	0.147758	0.126308	0.143115	0.252948
DESI2	0.152256	0.147383	0.114003	0.176613	0.185695	0.165369	0.146086	0.158833	0.118059	0.127283	0.129011	0.133531	0.167043	0.156469	0.113803	0.157384	0.179531	0.153511	0.141006	0.14684	0.128863	0.116819	0.180445	0.0938895	0.112083	0.108381	0	0.189029	0.236058	0.201758	0.196644	0.160961	0.154076	0.132007	0.130332	0.118668	0.143322	0.151572	0	0.191969	0.122939	0.169709	0.16472	0.205711	0.168633	0.101629	0.0901261	0.216421
AL451007.3	0.00103512	0	0.00367793	0.00611867	0.00273068	0.000921324	0.00148347	0.00465688	0.00762623	0.00155617	0.00739416	0.00134064	0	0.00999173	0.00149868	0.00848205	0	0.00501557	0.0073848	0.00184322	0.00376345	0.0039407	0.00498662	0.002605	0.000900187	0.000351485	0	0.006515	0.00126805	0.00710381	0	0.00351266	0.00388814	0.0122698	0.000268359	0.00166019	0.0010657	0.00195199	0	0.000767798	0.0033008	0.00369076	0.00589721	0.00324344	0	0.0053058	0.0025124	0.00738256
COX20	0.12372	0.104119	0.104758	0.226126	0.170712	0.159487	0.163294	0.16302	0.125195	0.0758859	0.123191	0.0918832	0.142819	0.143978	0.075861	0.157429	0.244608	0.115555	0.204081	0.0978744	0.128954	0.0883909	0.0969354	0.118139	0.125457	0.104746	0	0.151743	0.267382	0.169766	0.173731	0.148695	0.10448	0.0889532	0.0617735	0.0696659	0.149256	0.139552	0	0.111195	0.112303	0.110418	0.162554	0.193904	0.160453	0.0674843	0.0524696	0.0752005
HNRNPU	0.417365	0.38064	0.244599	0.53688	0.440295	0.414402	0.347084	0.325611	0.20255	0.277067	0.249367	0.361224	0.509498	0.320931	0.248465	0.338714	1.11195	0.335846	0.324538	0.36095	0.312784	0.148353	0.528348	0.166535	0.280452	0.427964	0.103822	0.641398	0.554948	0.544595	0.538196	0.296155	0.318314	0.210634	0.455558	0.236265	0.229459	0.341173	0	0.397135	0.378044	0.4666	0.426704	0.59393	0.339238	0.191943	0.177967	0.164597
EFCAB2	0.488815	0.404315	0.308476	0.398089	0.36167	0.348077	0.381857	0.408153	0.275096	0.321802	0.277948	0.410409	0.461546	0.37857	0.370376	0.386037	0.805807	0.392003	0.323931	0.373081	0.369677	0.292196	0.538947	0.252818	0.293135	0.362964	0.460672	0.532142	0.456782	0.517461	0.581291	0.34936	0.412114	0.290006	0.512025	0.309053	0.337676	0.397082	0	0.302841	0.369762	0.512989	0.461841	0.512029	0.384489	0.260997	0.255614	0.335433
KIF26B	0.220497	0.192122	0.152622	0.21818	0.185237	0.131209	0.129257	0.175178	0.130612	0.138631	0.111024	0.17019	0.113923	0.227206	0.118754	0.177769	0.64471	0.194966	0.145578	0.135901	0.159194	0.186269	0.132471	0.147422	0.103238	0.129799	0	0.153549	0.296554	0.222381	0.242515	0.219965	0.21384	0.120085	0.167942	0.123011	0.140848	0.179651	0	0.170112	0.166461	0.27759	0.306682	0.149377	0.157629	0.209368	0.0925114	0.311187
SMYD3	0.29318	0.219584	0.158552	0.355449	0.277285	0.304532	0.29606	0.190524	0.145055	0.158188	0.198735	0.17822	0.389058	0.201436	0.190126	0.197703	1.00404	0.184058	0.27829	0.22561	0.193816	0.137314	0.471556	0.15174	0.177828	0.288491	0.489151	0.375473	0.271203	0.307346	0.312442	0.225567	0.175262	0.144593	0.211105	0.158227	0.162781	0.171714	0	0.163908	0.241955	0.2728	0.206597	0.343154	0.207188	0.134373	0.137951	0.175786
TFB2M	0.0605565	0.0664551	0.0563295	0.107011	0.0808857	0.0720594	0.0883096	0.0917403	0.0644976	0.0442183	0.0577376	0.0560687	0.0892067	0.088634	0.0498326	0.0899485	0.244608	0.0773362	0.0843967	0.0691773	0.0866923	0.046531	0.0656865	0.0572958	0.0531956	0.076794	0	0.0899357	0.104652	0.0705906	0.0781449	0.085977	0.0584953	0.0795396	0.0494952	0.0430969	0.0679911	0.0695866	0	0.0577817	0.0555498	0.0607848	0.0948492	0.0773234	0.0680178	0.0304897	0.0462415	0.0874715
CNST	0.392973	0.297556	0.245866	0.410588	0.357091	0.403948	0.339699	0.301359	0.196553	0.259335	0.265626	0.258753	0.387219	0.32228	0.246236	0.290882	0.512826	0.279807	0.325408	0.297634	0.295246	0.179627	0.314625	0.183548	0.253954	0.300563	0.544256	0.501618	0.482411	0.430593	0.466169	0.351984	0.293332	0.238024	0.342847	0.19979	0.265746	0.307104	0	0.338326	0.277379	0.383089	0.361285	0.41404	0.343472	0.194734	0.203097	0.27578
SCCPDH	0.179984	0.187489	0.158062	0.254559	0.209068	0.194903	0.219214	0.209293	0.153391	0.128255	0.169148	0.137161	0.189582	0.258111	0.136329	0.204693	0.470329	0.18792	0.229139	0.16838	0.168102	0.137594	0.137235	0.11395	0.176305	0.153211	0	0.196402	0.279994	0.207553	0.197655	0.239137	0.167195	0.139463	0.168068	0.123239	0.187457	0.18902	0	0.187086	0.196095	0.192901	0.237151	0.225251	0.183487	0.121725	0.101692	0.122362
AHCTF1	0.414534	0.331793	0.245043	0.495182	0.390559	0.411835	0.398319	0.315707	0.211452	0.266278	0.26081	0.34096	0.379263	0.32796	0.228095	0.350833	0.571484	0.329304	0.330017	0.33356	0.295437	0.172537	0.40629	0.173584	0.281791	0.382916	1.5776	0.523435	0.560699	0.46594	0.454982	0.343347	0.285601	0.224811	0.394175	0.199673	0.23853	0.334219	0	0.361691	0.34679	0.390325	0.409775	0.535441	0.328551	0.212584	0.187293	0.433726
ZNF670-ZNF695	0.0959976	0.067103	0.0565461	0.0767818	0.0697273	0.0626009	0.0936323	0.0511936	0.0475584	0.0474402	0.0314222	0.058495	0.0623151	0.0637346	0.0493115	0.0284839	0.70145	0.0600066	0.0618641	0.0617747	0.0542569	0.078941	0.0742432	0.0369128	0.0423424	0.0561009	0.0486501	0.0732721	0.0637536	0.0516616	0.11757	0.143138	0.0630633	0.0834971	0.143411	0.0433359	0.0773734	0.0645093	0	0.0967716	0.0761805	0.0852388	0.0921012	0.0586723	0.0747628	0.0589867	0.0375204	0.131899
ZNF669	0.0135514	0.00844904	0.0209063	0.0213534	0.0129912	0.00884906	0.0156915	0.0133169	0.0293524	0.017123	0.0158341	0.0131744	0.0156196	0.0670799	0.0155723	0.040994	0	0.0263797	0.0364433	0.0163037	0.0179888	0.0229582	0.0377299	0.0282809	0.00352115	0.01006	0	0.00398854	0.0292399	0.0139558	0.0138292	0.0590777	0.015518	0.0207609	0.0127997	0.00961146	0.0288766	0.0145908	0	0.0194342	0.0217911	0.0157088	0.0386157	0.0307316	0.00974165	0.0171576	0.0119506	0.0257007
ZNF124	0.215848	0.180012	0.127895	0.267416	0.224006	0.168488	0.284207	0.171902	0.142172	0.184088	0.135184	0.166598	0.21417	0.194915	0.174902	0.18828	0.164449	0.163143	0.165969	0.13401	0.140223	0.130177	0.206445	0.128188	0.122886	0.151077	0.0486501	0.20536	0.172544	0.227076	0.212213	0.164728	0.174615	0.150225	0.201284	0.139131	0.154388	0.182632	0	0.225609	0.227351	0.196974	0.241685	0.309347	0.235144	0.132499	0.101938	0.324981
ZNF496	0.179041	0.175558	0.123405	0.175222	0.205581	0.15674	0.133651	0.164275	0.132999	0.165032	0.1246	0.158936	0.249738	0.181899	0.164069	0.200228	1.02823	0.190021	0.145573	0.193928	0.160919	0.105649	0.193114	0.106409	0.134207	0.159129	1.39272	0.150889	0.149932	0.188241	0.203213	0.174849	0.169406	0.163851	0.146888	0.144661	0.0952211	0.134207	0	0.155995	0.188534	0.112467	0.174449	0.192051	0.135194	0.103565	0.111828	0.200847
NLRP3	0.0349864	0.0263429	0.0132803	0.0121386	0.0254597	0.0256893	0.00548202	0.0214774	0.0107761	0.00412392	0.0159343	0.0236724	0.0326323	0.0213629	0.0301101	0.00665126	0	0.0363389	0.0120703	0.0233852	0.0188493	0.0266962	0	0.0126888	0.00475302	0.0227225	0	0.0211915	0.0124059	0.0153394	0.0163615	0.0392518	0.0182654	0.00550111	0.0308468	0.0161982	0.00668603	0.0105274	0	0.0263058	0.0375691	0.0174375	0.040365	0.019921	0.0103161	0.0177351	0.00684153	0.0537655
OR2B11	0	0.000256055	0.00200333	0.00425766	0.00209797	0.00301841	0	0.00202242	0.00107078	0	0.000220144	0.00013463	0	0.000719957	0.000370674	0.000899995	0	0.000194537	0	0	0.00181541	0.000665593	0	0.00151724	0.000359168	0.000432831	0	0	0.0037845	0.000445152	0	0	0.00122834	0.000470224	0	0.000790988	0.000777683	0.00032179	0	0.00039112	0.000769438	0.00162316	0.00131853	0	0.000376766	0	0	0
GCSAML	0.00599804	0.000938434	0.00548995	0.0198564	0.0101447	0.00993037	0.00747767	0.00352024	0.00536751	0.000861358	0.00450042	0.00312562	0.00335571	0.0214808	0.00153421	0.00520246	0	0.0107012	0.00213793	0.00771578	0.00509487	0.00387653	0	0.00101386	0.00799692	0.00510633	0	0.00948555	0.0166512	0.00993842	0.00151809	0.00575	0.0132258	0.000217209	0.0049908	0.00177599	0.00688545	0.00856065	0	0.0056263	0.00739041	0.00885376	0.00155749	0.00634758	0.00380346	0.00389065	0.00665879	0.00410574
TRIM58	0.0103411	0.00816898	0.0176169	0.0190213	0.00956439	0.0176054	0.0130529	0.0172536	0.0130295	0.00443543	0.00296981	0.0145175	0.0107525	0.0226119	0.00743881	0.0365331	0	0.0194483	0.0183749	0.0335844	0.00867039	0.0141515	0.0224065	0.00851143	0.0262012	0.00977921	0	0.0257944	0.0232687	0.0218204	0.0333652	0.0280435	0.0237564	0.0136519	0.00349622	0.0123274	0.0205159	0.0180694	0	0.0084163	0.0170344	0.0115891	0.0330434	0.0178212	0.00912098	0.0115496	0.0222424	0.0125976
OR2T8	0	3.90396e-05	5.42866e-05	0.00225127	0.00172411	0	0	0	0	0.00027441	0	0.000426235	0	0.000912876	0	0.000952288	0	0	0.000341065	0	0	0.000204418	0	0	0	0	0	0	0	0	0.00192366	0.000578456	0.000727119	0.000339741	0	0	0.000983302	0	0	0	0.000406166	0.000147116	0.00485248	0	0	0	0	0.00291014
OR2AJ1	0.00528847	0.00424192	0.00326534	0	0.000977339	0.00861923	0.00365267	0.00650016	0.0023111	0.00437475	0.00262225	0.00766101	0.0106847	0.00267366	0.00318614	0.0118518	0.230791	0.00126127	0.0057329	0.0112188	0.00066295	0.00316687	0	0.0024613	0.0117948	0.0039811	0	0.00220864	0.00571555	0.00446855	0.0146603	0.00437319	0.00879125	0.00361747	0.00634054	0.0012925	0.00574052	0.00657196	0	0.000491885	0.00350635	0.00313763	0.00377433	0	0.00722476	0.00670034	0.00126642	0.00580181
OR2L8	0.00349609	0.00367351	0.00038704	0.00334468	0.0053264	0.0031525	0.00600248	0.0102478	0.00443617	0.000847523	0.00350249	0.0108606	0	0.00284442	0.000167033	0.00207226	0	0.00232537	0.00317118	0.00246446	0.00299672	0.00399923	0	0.0224557	0.00156627	0.00374986	0	0.00410693	0.00215092	0.00141632	0.00237407	0.00840559	0.0080485	0.00175694	0.0128912	0.000137409	0.00396236	0.00112944	0	0.00659133	0.00210844	0.00221746	0.00566338	0.0033874	0.00661405	0.00298412	0.00447953	0.0147092
OR2AK2	0.00941072	0.00732663	0.000199416	0.000909782	0.00133452	0.00833051	0.00334634	0.00111155	0.000444434	0.00347247	0.0035824	0.00494875	0	0.00178963	9.55914e-05	0.00136449	0	0.000539144	0.00139677	0.00179597	0	0.000600682	0.00468208	0.00035843	0.00190462	0.003712	0	0.000949024	0.000435235	0.00259504	0.00377536	0.000197815	0.00586097	0.000441004	0.00319332	0.000162227	0.000925604	0.00476289	0	0.000586372	0	0.000159387	0.00970998	0.00970594	0.00853444	0.000100108	0.00305518	0.00504967
OR2L5	0.0788476	0.0817091	0.029781	0.0368209	0.0871943	0.0815224	0.0954385	0.0877648	0.0410015	0.106563	0.0634879	0.117223	0.10851	0.0180648	0.00352971	0.05993	0	0.0584258	0.0925945	0.0783288	0.0199606	0.0523847	0.091862	0.0508538	0.0687253	0.0866472	0	0.151534	0.0487638	0.110441	0.086969	0.0771594	0.107873	0.0878248	0.052852	0.0265581	0.0293505	0.0356985	0	0.110175	0.0538925	0.0466295	0.0807638	0.158987	0.134823	0.0276949	0.0634511	0.108786
OR2L2	0.0897543	0.0848038	0.0194897	0.0382316	0.0759108	0.0798086	0.0798532	0.070293	0.0298642	0.0664052	0.0602198	0.0994433	0.0658264	0.0260878	0.00233099	0.0540125	0	0.0427609	0.0722296	0.0713699	0.0222868	0.0497289	0.0635961	0.0342563	0.060939	0.100515	0.460672	0.10265	0.0414477	0.0870704	0.0736927	0.0616069	0.0877274	0.0945301	0.0775975	0.0216756	0.0174012	0.0258904	0	0.114037	0.0504718	0.0647806	0.0931888	0.106817	0.125035	0.0247036	0.0588929	0.0746116
OR2L3	0.114982	0.123382	0.0466873	0.0774064	0.152472	0.120918	0.104015	0.138803	0.0686066	0.116716	0.0979496	0.141196	0.124973	0.0864988	0.00238279	0.109681	0	0.0725917	0.128861	0.106961	0.0577869	0.0885125	0.0986761	0.0823365	0.088205	0.136119	0.460672	0.172604	0.0900735	0.126578	0.131624	0.117895	0.142036	0.124708	0.106129	0.0473282	0.0365321	0.0416151	0	0.133457	0.0873507	0.0924141	0.147548	0.179267	0.168308	0.0380273	0.0777592	0.145336
OR2L13	0.0364002	0.0273574	0.0111316	0.00665222	0.0270413	0.0406443	0.0390289	0.0327419	0.0100432	0.0229656	0.0337121	0.0414164	0.0264086	0.0159235	0.00209896	0.023122	0	0.0175696	0.0497666	0.0321614	0.0103533	0.0188713	0.0549962	0.0127142	0.0360345	0.0255235	0	0.0713211	0.0197356	0.0341816	0.0386953	0.0470344	0.0338253	0.0248087	0.013565	0.0087964	0.0102718	0.00423616	0	0.0309891	0.0185104	0.0284091	0.0354497	0.0485192	0.0464779	0.00490396	0.0195767	0.0264787
OR2M2	0.0162446	0.0200491	0.005134	0.0118825	0.0261215	0.0153491	0.00585979	0.0145489	0.00752021	0.0247259	0.018056	0.0354826	0.0175643	0.00568388	7.92097e-05	0.0050171	0	0.0144974	0.0187462	0.0105911	0.00561502	0.0140477	0.00832362	0.00608875	0.0138438	0.0189665	0	0.0317441	0.0127476	0.0276951	0.0168945	0.0260156	0.0165371	0.0109164	0.0272866	0.00202016	0.0035058	0.00285319	0	0.0285177	0.0128716	0.0100164	0.0173445	0.0119764	0.0256998	0.00622756	0.0105302	0.00991
OR2M3	0.0531429	0.0515524	0.0117518	0.0107907	0.0338291	0.0412335	0.00684591	0.0391786	0.0131435	0.0286438	0.0293203	0.0594561	0.0304945	0.0210783	0.000467588	0.0241404	0	0.0183312	0.0468534	0.0309213	0.0113899	0.0321895	0.0362469	0.019553	0.023661	0.0468536	0	0.054956	0.0117532	0.0508628	0.0348135	0.04844	0.0339118	0.0183271	0.0313125	0.00960324	0.00425639	0.00683211	0	0.0612015	0.0357563	0.0312566	0.0463456	0.0229768	0.0461394	0.00972491	0.0133152	0.0267599
OR2M4	0.0903504	0.0881866	0.0197397	0.0183057	0.0495526	0.0570922	0.0133868	0.0649328	0.0230295	0.0599106	0.0412183	0.0934843	0.0525091	0.0419672	0.000171582	0.043039	0	0.0512459	0.0699957	0.0303798	0.0124385	0.0599218	0.0172072	0.034367	0.0495586	0.0907151	0.460672	0.108575	0.035524	0.0556703	0.0903345	0.0614497	0.078441	0.0551434	0.033838	0.0154371	0.00850349	0.009484	0	0.0995285	0.0441477	0.0716971	0.093361	0.0531226	0.0645783	0.0155489	0.0382155	0.0334343
OR2T33	0.000732598	0	6.66943e-05	0	0.0013751	0	0	0	0.00011008	0	0	0	0	0.00060618	0	0.000265977	0	0.0010792	0.000272823	0.00137551	0.00020158	0.00240525	0	0.00127292	0.00082896	0	0	0	0.00149309	0.00414872	0	0.00354602	0.000682369	0	0	0	0	0	0	0	0	0	0.00438836	0	0	0.00263799	0	0
OR2T12	0.0259872	0.0201137	0.0104129	0.0160463	0.0191275	0.00798055	0.00188736	0.00879366	0.00471153	0.00878795	0.00993501	0.00821154	0.0112642	0.00734856	0.0146705	0.0211884	0	0.0160925	0.011702	0.00872084	0.00654835	0.0127237	0.00570595	0.0157109	0.0131491	0.0248216	0	0.0260494	0.0193882	0.0228304	0.0131535	0.025309	0.0127169	0.0172615	0.00654053	0.0124013	0.00506984	0.011889	0	0.0183625	0.0168647	0.0152013	0.0168967	0.0169816	0.0068767	0.0127102	0.00912025	0.00905527
OR2T6	0.0238626	0.0149898	0.00448872	0.00719218	0.00859956	0.0149924	0.00432896	0.0249221	0.00810739	0.0210886	0.00667774	0.0204824	0.03028	0.0144529	0.00101201	0.00918898	0	0.00828964	0.0254011	0.0046914	0.00464109	0.0226207	0.0320725	0.00940283	0.0127425	0.0171343	0	0.0150859	0.0125923	0.00698987	0.0109667	0.0491313	0.0273893	0.0191468	0.0102303	0.00145742	0.00255418	0.00299328	0	0.0322821	0.00553851	0.023161	0.0324022	0.0130233	0.0358959	0.00317005	0.010083	0.00603584
OR2T1	0	0.00125414	0	0	0.00137287	8.10082e-05	0.00153638	0.0018405	0.000179208	0	0.000213273	0.00110855	0	0.000235554	0	0	0	0.000253234	0	0	0.000835624	0.0014168	0	0.000537197	0.00144627	0.000849393	0	0.00169103	0.000383992	0	0	0.00164002	0.000471197	0.00226408	0.00180253	0	0.000690049	0	0	0.000914659	0.000564504	0.00348443	0.00227931	0	0.000847403	0.00154838	0	0
OR2T2	0.00084112	6.77485e-05	9.96788e-05	0	0.000254293	0.00135073	0	0.000176064	0.00126464	0.00112225	0.000190095	0.00037633	0	0.00205002	0.00089917	0.00136945	0	0.00101982	0.00134991	0.002241	0.00175753	0.00327071	0	0.000876987	0.00111748	0	0	0.00913586	0	0.00205771	0	0.00263735	0.00121485	0.00127944	0.00310387	0.000260624	0	0.000414098	0	0.0018044	0.000973743	0.00099841	7.64531e-05	0	0	0.00040518	0	0
OR2G6	0.0260678	0.0148818	0.0140079	0.00673654	0.0263302	0.0107929	0.00100768	0.0101831	0.0074262	0.0044111	0.00941937	0.0151605	0.0296842	0.0113865	0.0157669	0.0178324	0	0.0176479	0.0111912	0.0142231	0.0102909	0.0166023	0.0126215	0.00818763	0.00863699	0.0168122	0	0.00609714	0.00780673	0.00799915	0.00780953	0.00683787	0.00873986	0.0027974	0.000740709	0.00368491	0.00460021	0.00326648	0	0.0169631	0.00996598	0.00486514	0.0197725	0.0109523	0.00509937	0.00628114	0.00365269	0.00392832
OR2T29	0.000825174	0.000831142	0.000194557	0	0	0	0	0.000699412	0	0	0.000102818	0.00342666	0	0	0.00053206	0	0	0.000712834	0.00098249	0.000685622	0.000991602	0.000882905	0.00626856	0.000231288	0.000132628	0.00119937	0	0.00213336	0.000283601	0.000360393	0	0	0.000832011	0	0	0.000529819	0	0	0	0	0.000730161	0.000217032	0.00286673	0	0	0.00082571	0	0
OR2T10	0.0184427	0.00658825	0.00889267	0.000887518	0.0125848	0.0103117	0.00100768	0.00521093	0.00173051	0.00333707	0.00737566	0.0153635	0.00963223	0.00384426	0.00695042	0.00829887	0.230791	0.0160278	0.0067161	0.0147005	0.0112726	0.0114568	0.0093971	0.00424754	0.00653367	0.0100057	0	0.00895796	0	0.00504751	0.00340896	0.00662035	0.00443999	0.0076691	0.0172799	0.00481171	0.00198967	0.00137588	0	0.0138436	0.00447783	0.00459517	0.00667921	0.000336721	0.00245535	0.000598669	0.00231901	0.000974751
OR2T11	0.0278643	0.00505011	0.011741	0.00416138	0.0169199	0.00692489	0	0.00862371	0.00414905	0.000173923	0.00704426	0.0177769	0.00821063	0.0065	0.0108457	0.0088327	0	0.0216604	0.00206185	0.0176485	0.00908807	0.017036	0.0106496	0.00647945	0.0058388	0.0141247	0	0.00508164	0.000484689	0.00915881	0.00118552	0.00350479	0.00708896	0.00627841	0.0149364	0.00839966	0.00359033	0.00242057	0	0.0173866	0.00647598	0.0118261	0.0135694	0.00179518	0.000996624	0.00326398	0.00539	0
OR2T35	0	0.000228873	1.47875e-05	0	0	0.000399324	0	0	0	0	0.000132707	0	0	0	0.000395166	0.00109399	0	0	0	0.000652792	0	0.000217005	0	0	0.000255025	0	0	0.000534107	0	0	0	0	7.97705e-05	0	0	6.77171e-05	0	0	0	0.00233636	0	0.000479609	0	0	0	0	0	0
OR2T27	0.00706009	0.00315672	0.00241683	0.000444965	0.00214092	0.00426552	0	0.00204585	0.000811631	0	0.00285422	0.000493261	0	0	0.00307125	0	0	0.00101675	0.000927373	0.00422089	0.00154734	0.00120696	0.0108953	0.000894299	0.0029532	0.00235216	0	0.00200333	0.00136635	0.000431682	0	0.00240564	0.000383999	0.00269688	0.0013108	0.000462491	0.000276521	0	0	0.00567277	0.00073324	0.00240482	0.00239451	0	0.00103294	0.00227771	0.000222697	0
OR14I1	0.0327463	0.0319247	0.0235392	0.0240473	0.0343501	0.0276882	0.017126	0.0235049	0.0218164	0.0118112	0.0281918	0.0180543	0.0515971	0.0150093	0.0256654	0.0202332	0.179531	0.0167558	0.0180968	0.0466189	0.0308091	0.0164473	0.00413241	0.0136441	0.0302494	0.0275359	0	0.0183088	0.0195393	0.0274589	0.0177786	0.0267908	0.019843	0.0231848	0.0228042	0.0213268	0.0199138	0.0159639	0	0.0177009	0.0256704	0.00936266	0.0188783	0.0319382	0.0255358	0.00869562	0.00621026	0.038481
LYPD8	0.109823	0.0925616	0.115948	0.196554	0.180519	0.15101	0.121789	0.138132	0.120291	0.0921069	0.128516	0.153502	0.207063	0.135742	0.106092	0.173474	0.472169	0.183903	0.128512	0.171896	0.121516	0.0869614	0.118559	0.116462	0.115576	0.144957	0	0.144966	0.105912	0.238141	0.13338	0.083945	0.113052	0.114477	0.0822332	0.10834	0.0970725	0.127505	0	0.126767	0.151338	0.0812761	0.152206	0.170565	0.131628	0.0677016	0.109196	0.105602
SH3BP5L	0.0806051	0.0782064	0.0663124	0.0865721	0.0812533	0.0943759	0.133131	0.0742694	0.0685492	0.0620959	0.077298	0.0720595	0.11836	0.0653953	0.0827571	0.0577718	0.164449	0.0633974	0.0935223	0.0890021	0.0897471	0.0534609	0.0936215	0.0632396	0.109129	0.114712	0	0.120726	0.09484	0.103607	0.117825	0.124181	0.0808059	0.0585889	0.0649874	0.059979	0.108862	0.0752417	0	0.0939001	0.0862078	0.0859381	0.0634479	0.115213	0.174334	0.0510514	0.0535646	0.0639187
ZNF672	0.0236547	0.02724	0.0158047	0.0199464	0.0263725	0.0532385	0.0305525	0.022619	0.0220649	0.0220482	0.0222609	0.012395	0.0166941	0.0399026	0.0155265	0.0160175	0.527221	0.0234293	0.0406045	0.0266243	0.0267256	0.0187173	0.0215284	0.0141089	0.0285278	0.0288484	0	0.0184614	0.0299466	0.0167606	0.0216277	0.0228313	0.019962	0.0170345	0.00451304	0.0183271	0.0340536	0.0213402	0	0.0292052	0.0197113	0.0154737	0.0185264	0.0255355	0.0421506	0.0231541	0.0303477	0.0189131
ZNF692	0.202139	0.218279	0.142641	0.24188	0.217124	0.226286	0.230638	0.217508	0.133098	0.129546	0.134893	0.149447	0.252057	0.219302	0.190071	0.200617	0.249028	0.18165	0.173173	0.227792	0.177648	0.0919235	0.137047	0.0973806	0.15177	0.232336	0	0.355613	0.264647	0.334947	0.286883	0.209798	0.217174	0.138565	0.152967	0.119077	0.169605	0.241152	0	0.248571	0.217151	0.185087	0.25191	0.345792	0.241962	0.0748754	0.143191	0.0963368
PGBD2	0.0142293	0.0188478	0.0203233	0.0343404	0.0187663	0.0207316	0.0363532	0.029577	0.0241217	0.0216258	0.0171569	0.0117955	0.0358793	0.0440714	0.0237226	0.0364677	0	0.0345192	0.0321724	0.0267843	0.0303309	0.0263772	0.00570595	0.0201241	0.0105742	0.0268404	0	0.00706452	0.0187342	0.029912	0.0353452	0.0254184	0.0147044	0.0153788	0.0101042	0.0213991	0.0292067	0.0180229	0	0.0265387	0.0263144	0.0236889	0.0354524	0.0137019	0.0361784	0.0156302	0.0100467	0.017787
FAM110C	0.0139622	0.0126979	0.0175282	0.0220006	0.0145453	0.0160975	0.0241265	0.0368479	0.0148328	0.0141835	0.0162476	0.020739	0.0112683	0.0210498	0.00798315	0.0176987	0	0.0162794	0.0150478	0.0119931	0.0164647	0.0127597	0.023148	0.0118377	0.0233432	0.0265676	0	0.0188971	0.0296293	0.0397693	0.0446775	0.0360906	0.0159672	0.00884401	0.0113939	0.00617208	0.0110441	0.0247909	0	0.0389327	0.0252102	0.0129561	0.0173767	0.0257056	0.00963195	0.0157647	0.00575136	0.01299
SH3YL1	0.355779	0.298266	0.218365	0.391084	0.33658	0.364795	0.358991	0.302765	0.190027	0.28183	0.254691	0.295697	0.417817	0.290954	0.230651	0.2833	0.522585	0.288324	0.284949	0.301339	0.250175	0.174544	0.348912	0.178816	0.255506	0.335328	0.14423	0.466546	0.400211	0.433754	0.434776	0.273036	0.265101	0.214571	0.318192	0.202733	0.217881	0.324904	0	0.316492	0.295587	0.299203	0.321572	0.529685	0.311812	0.146756	0.15475	0.213673
ACP1	0.147529	0.12222	0.112217	0.185269	0.146674	0.173602	0.175125	0.167416	0.127592	0.0981417	0.132582	0.0990943	0.100041	0.195853	0.0964074	0.169212	0.244608	0.132101	0.183389	0.12122	0.146904	0.107693	0.0712077	0.105361	0.126356	0.105943	0.0486501	0.127563	0.27622	0.122543	0.129842	0.20478	0.122685	0.103521	0.130618	0.0857016	0.146047	0.13455	0	0.149805	0.11464	0.154863	0.180667	0.163801	0.140891	0.0879469	0.0438692	0.0703147
ALKAL2	0.000287283	0.0029228	4.02913e-05	0.00079845	0.0055008	0.00331209	0	0.00196957	0.00186073	0	0.000209959	0	0	0.000613111	0.000562719	0.00281023	0	0.000213975	0.000765503	0.000109833	0	0.00230101	0	0.000465402	5.9372e-05	0	0	0.0020617	0.00108442	0.00216655	0.00811009	0.00478862	0.00107254	0.00228548	0	0.000229988	0.000959057	0.000216555	0	0.00022898	0.00101737	0.0007241	0	0	0.0012819	0.000335531	0	0
TMEM18	0.041707	0.0466538	0.0422024	0.0802834	0.0537299	0.0427252	0.0475064	0.0760151	0.0465863	0.0165748	0.0476983	0.0277297	0.0705083	0.0718606	0.0578552	0.0748887	0	0.0609211	0.0752605	0.0487287	0.0616409	0.0524096	0.0158783	0.0695484	0.0420619	0.0473849	0	0.026872	0.116744	0.0440039	0.0520951	0.0694767	0.0416124	0.0300801	0.00960727	0.0356344	0.0301535	0.0364456	0	0.0452974	0.047324	0.06144	0.0743804	0.0319272	0.0381353	0.0435094	0.0264612	0.00882314
SNTG2	0.419408	0.524683	0.110869	0.244807	0.0563907	0.230214	0.49491	0.29489	0.348694	0.0816868	0.130945	0.38235	0.468431	0.104139	0.440604	0.118176	0	0.187622	0.120235	0.0213549	0.085945	0.24389	0.076904	0.116579	0.039942	0.244119	1.76119	0.0802278	0.190825	0.122548	0.370888	0.175696	0.261889	0.240818	0.103986	0.0531418	0.286492	0.251085	0	0.0934559	0.236019	0.302237	0.407142	0.280184	0.266454	0.325725	0.0313761	0.762935
TPO	0.014848	0.0175091	0.00802504	0.0323498	0.0223511	0.00709803	0.00976041	0.0176736	0.0184788	0.00326891	0.00584788	0.00977962	0.00543401	0.0396749	0.0142393	0.0405887	0	0.0207938	0.0093031	0.0101501	0.0216895	0.0188316	0	0.0279986	0.00363739	0.00683685	0	0.0110069	0.0390027	0.0174081	0.00795017	0.0286971	0.0136559	0.0110997	0.0164833	0.00435904	0.0108911	0.0101475	0	0.0150066	0.0121169	0.010224	0.0239815	0.0123361	0.00620166	0.0117454	0.0126305	0.00808857
PXDN	0.106282	0.111526	0.0308419	0.0897354	0.111419	0.0431617	0.0250062	0.129535	0.0571004	0.0565285	0.0749576	0.0637569	0.0769263	0.110223	0.114853	0.0900559	0	0.0936169	0.0758468	0.0762192	0.129381	0.0662	0.0668133	0.0721628	0.0904909	0.0489515	0	0.139701	0.150656	0.0344927	0.0374977	0.0619788	0.0613966	0.0525786	0.0971823	0.0779291	0.0735572	0.0528491	0	0.0951981	0.112005	0.0836154	0.0563287	0.0264617	0.0951141	0.221114	0.0777331	0.120232
MYT1L	0.223255	0.132044	0.117238	0.308427	0.196853	0.20362	0.104539	0.133894	0.0890815	0.12882	0.11294	0.155979	0.227449	0.15474	0.114826	0.155307	1.02003	0.134323	0.141809	0.147968	0.122708	0.11137	0.192522	0.0934752	0.149814	0.197638	0.682811	0.325968	0.279189	0.300087	0.15082	0.167518	0.127712	0.0735452	0.169405	0.116731	0.0762467	0.102087	0	0.141673	0.172446	0.169236	0.186747	0.226181	0.095761	0.0906246	0.0678755	0.0540171
EIPR1	0.312254	0.297793	0.231039	0.366148	0.346421	0.288909	0.303339	0.319854	0.217862	0.249688	0.25765	0.317743	0.408635	0.322717	0.247768	0.34498	0.79735	0.320958	0.293817	0.302596	0.278846	0.178359	0.392862	0.170213	0.242615	0.321083	0.0486501	0.418519	0.441004	0.372321	0.418001	0.322788	0.304973	0.208298	0.346813	0.229733	0.233108	0.30793	0	0.330765	0.349032	0.359655	0.35412	0.397971	0.295336	0.181177	0.199586	0.270643
TRAPPC12	0.393708	0.350878	0.235634	0.464044	0.367434	0.358942	0.354516	0.33286	0.206716	0.23845	0.251996	0.335078	0.553943	0.299232	0.259787	0.337368	1.08929	0.341246	0.320286	0.342249	0.287272	0.172989	0.446453	0.175411	0.249755	0.353134	0.584044	0.528108	0.510022	0.479102	0.461723	0.359296	0.308653	0.243658	0.407795	0.219173	0.231054	0.345608	0	0.369946	0.35242	0.451361	0.404666	0.485038	0.351897	0.200308	0.183831	0.322316
ADI1	0.0846602	0.089785	0.0775918	0.14503	0.115567	0.0926801	0.155427	0.137318	0.102001	0.0431754	0.0723002	0.0659753	0.0968947	0.131852	0.0773106	0.11147	0	0.121825	0.133789	0.0894106	0.115494	0.0920218	0.0582061	0.0765747	0.0845349	0.0700309	0	0.135077	0.157334	0.107866	0.105056	0.174917	0.0824831	0.0753794	0.0671389	0.0691652	0.105941	0.0759176	0	0.109777	0.106143	0.0645205	0.140814	0.107434	0.0937791	0.0574093	0.0440935	0.170526
AC108488.2	0.0897067	0.0744813	0.0672601	0.0842079	0.0904134	0.0929232	0.0769843	0.0933135	0.0569875	0.0402124	0.0831728	0.057123	0.0825533	0.0790012	0.0590898	0.0683174	0	0.069103	0.08475	0.0667534	0.0823812	0.0667808	0.0486828	0.054703	0.0670622	0.0665215	0	0.0830892	0.124693	0.0737775	0.0820846	0.101122	0.0734601	0.0548266	0.0728084	0.0519423	0.056602	0.0659044	0	0.059388	0.0534682	0.0848983	0.0808946	0.0778988	0.0900087	0.0529928	0.0412076	0.0604943
RNASEH1	0.0116099	0.0242802	0.0163811	0.0292889	0.0198266	0.0092899	0.00849767	0.0226381	0.0222451	0.00977447	0.0121716	0.00888226	0.0113293	0.0654974	0.0234849	0.0594884	0	0.0393283	0.0275818	0.0235904	0.0251498	0.0195509	0	0.0280958	0.0103527	0.00612779	0	0.0123783	0.0370632	0.02209	0.0222173	0.049736	0.0126474	0.0128406	0.0108226	0.0095027	0.019931	0.00960601	0	0.0213437	0.0218327	0.0199179	0.0338466	0.0159453	0.0148778	0.0162097	0.0113044	0.0103054
RPS7	0.139531	0.0910872	0.140953	0.345264	0.212215	0.172134	0.302712	0.272678	0.199286	0.0866027	0.137894	0.0815621	0.222201	0.306913	0.144386	0.289212	0.244608	0.228104	0.309104	0.154395	0.208415	0.136214	0.0901875	0.154919	0.125386	0.107694	0.0486501	0.171013	0.412864	0.143944	0.193321	0.273418	0.144558	0.115189	0.089412	0.100298	0.280804	0.19085	0	0.199048	0.226905	0.149767	0.315404	0.184435	0.147107	0.130749	0.0814568	0.152985
COLEC11	0.0335853	0.0410926	0.0192873	0.056893	0.0395629	0.0253167	0.0352796	0.108326	0.0622503	0.00931908	0.0202265	0.0332524	0.0453961	0.0398184	0.0295866	0.0909084	0	0.0430834	0.0189823	0.0457266	0.0360342	0.0377526	0.0185186	0.0228162	0.00861502	0.0351863	0	0.0240195	0.0302423	0.0905297	0.0317923	0.039856	0.0447108	0.0184668	0.0294168	0.021786	0.020007	0.0220313	0	0.0883656	0.0280458	0.0190003	0.0341628	0.0293921	0.0166145	0.0338704	0.0524462	0.037538
ALLC	0.0133054	0.0114309	0.00729678	0.0391532	0.00906813	0.0113773	0.023777	0.0925331	0.0472034	0.00397011	0.00743856	0.0115258	0.0190167	0.0130516	0.0107995	0.0487562	0	0.0131946	0.00552834	0.0150825	0.00897354	0.0079903	0.0347209	0.00376024	0.00868091	0.0112596	0	0.00679545	0.00858069	0.0491015	0.00396904	0.0226836	0.00976871	0.00610215	0.0106664	0.00635763	0.00726441	0.00502143	0	0.0570537	0.00486789	0.0162459	0.0188276	0.0037708	0.00182079	0.0174721	0.00746078	0.0186872
DCDC2C	0.0131999	0.0221274	0.0138007	0.0288854	0.0139164	0.00593029	0.00968821	0.070782	0.0333645	0.00214335	0.00430467	0.00223759	0	0.0118741	0.0128047	0.0264506	0	0.0186019	0.0125341	0.00388851	0.0114202	0.0150203	0.0376067	0.00730871	0.00758525	0.00765631	0	0.0301566	0.0133813	0.0745663	0.00563751	0.00964813	0.0128669	0.0115931	0.00404	0.0056094	0.00505812	0.0189451	0	0.0519104	0.00539248	0.00572041	0.00950902	0.000871818	0.0018524	0.0155035	0.00183877	0.0432187
SOX11	0.00235055	0	0.000419894	0.00544895	0.00614988	0.00034815	0	0.000752565	0.000938114	0	0.000865578	0.00314152	0.00173376	0.00190771	0	0.0021225	0	0.001497	0.000429333	0.000306867	0.00020158	0.00193038	0	0.000384048	0.000398055	0.00257258	0	0.00720959	0.00436807	0	0.000735351	0.00508341	0.00122507	0.000911455	0.00453975	0.000862543	0.00237121	0	0	0.0025853	0.000475495	0.000385779	0	0.00535709	0.00158848	0.000375268	0.00202944	0.00403103
CMPK2	0.0443703	0.0377778	0.0283586	0.03392	0.0361258	0.0369657	0.0350578	0.0331415	0.0282091	0.0198108	0.0313994	0.0264582	0.0184818	0.0403939	0.0250101	0.03831	0.164449	0.0287199	0.0422058	0.0363963	0.0323339	0.0362307	0.0189995	0.0206396	0.0297364	0.0453554	0	0.0346772	0.0446567	0.0294594	0.0345271	0.0402312	0.0354665	0.0217035	0.0312883	0.0284574	0.0317019	0.0364985	0	0.0233807	0.0159826	0.0184943	0.0446362	0.0238615	0.0209321	0.0352046	0.0189734	0.0219663
RSAD2	0.190545	0.149112	0.115636	0.117922	0.130871	0.118043	0.0494256	0.154589	0.10703	0.0920543	0.137986	0.121201	0.117709	0.214448	0.109589	0.177621	0	0.135458	0.142529	0.118453	0.102226	0.130759	0.08705	0.0882509	0.0842605	0.139868	0	0.171347	0.119723	0.182816	0.128387	0.128779	0.111113	0.0721919	0.129887	0.0973048	0.114274	0.122544	0	0.162823	0.108656	0.123544	0.16704	0.0800826	0.0744496	0.104629	0.0731566	0.0909663
RNF144A	0.426949	0.344899	0.223851	0.510947	0.402821	0.382614	0.296882	0.304483	0.167856	0.218519	0.234627	0.331982	0.545071	0.270539	0.223115	0.311997	1.09661	0.29806	0.316837	0.313587	0.236157	0.153962	0.563651	0.128741	0.264398	0.423029	0.261248	0.64557	0.468269	0.580149	0.523961	0.24227	0.22858	0.162628	0.396669	0.181171	0.171378	0.297245	0	0.387628	0.353385	0.390721	0.342285	0.629724	0.286617	0.117305	0.174033	0.363225
ID2	0.20086	0.223034	0.217541	0.360145	0.315195	0.308058	0.318465	0.314635	0.226723	0.270005	0.30628	0.220154	0.348937	0.2087	0.134586	0.270069	0.502937	0.178837	0.346129	0.159727	0.287722	0.154185	0.144742	0.175526	0.324254	0.246402	0.368333	0.398331	0.462265	0.226283	0.356712	0.286818	0.204107	0.154982	0.16122	0.145747	0.233405	0.210824	0	0.333171	0.194236	0.23848	0.221374	0.31044	0.317064	0.172793	0.137919	0.0909274
KIDINS220	0.43064	0.370048	0.217297	0.548819	0.403324	0.41711	0.343285	0.319769	0.195922	0.248213	0.259571	0.351284	0.51941	0.321153	0.263093	0.348521	0.968891	0.353916	0.309623	0.346228	0.253318	0.152245	0.526389	0.175438	0.248467	0.402238	0.844424	0.638257	0.554052	0.591383	0.53721	0.238095	0.290038	0.230415	0.477138	0.243978	0.199362	0.302474	0	0.376302	0.366363	0.464865	0.391343	0.642151	0.362002	0.141695	0.227226	0.248645
MBOAT2	0.505644	0.461132	0.295829	0.632185	0.503648	0.496342	0.362736	0.436792	0.287257	0.343548	0.337519	0.485659	0.619523	0.45815	0.365613	0.433303	0.872754	0.400651	0.415214	0.45727	0.422416	0.290968	0.54278	0.276256	0.349066	0.446961	1.10517	0.678829	0.700088	0.670774	0.626168	0.418874	0.366231	0.335526	0.513341	0.326221	0.329685	0.457242	0	0.477622	0.455511	0.584716	0.483389	0.658499	0.454609	0.273488	0.253597	0.30857
ASAP2	0.438666	0.424796	0.305379	0.573523	0.513294	0.470818	0.425942	0.434899	0.287918	0.357101	0.35448	0.408913	0.57747	0.414867	0.351651	0.444853	0.691479	0.424162	0.417997	0.43456	0.404068	0.292936	0.561476	0.353381	0.342095	0.440935	0.584044	0.543883	0.610347	0.457619	0.456003	0.476072	0.395349	0.316986	0.527635	0.379044	0.346616	0.406529	0	0.478169	0.439627	0.509809	0.385945	0.536386	0.446396	0.370668	0.352759	0.353263
ITGB1BP1	0.315494	0.301065	0.237747	0.477935	0.37196	0.319333	0.355508	0.299658	0.23471	0.225244	0.246709	0.244963	0.409036	0.346909	0.268505	0.33471	0.359604	0.354183	0.313493	0.308962	0.271534	0.184062	0.354785	0.19152	0.271318	0.346354	0.14423	0.34235	0.52433	0.385966	0.409501	0.291571	0.272222	0.216063	0.292005	0.207987	0.258237	0.3079	0	0.347726	0.336863	0.339169	0.380538	0.417467	0.309274	0.197537	0.203446	0.294671
CPSF3	0.148347	0.13247	0.0897943	0.152381	0.102087	0.138983	0.102167	0.124186	0.085785	0.0823438	0.0944992	0.125134	0.130404	0.151058	0.110285	0.138795	0.095133	0.113342	0.135936	0.111702	0.126131	0.0859391	0.0907513	0.0784701	0.102625	0.124721	0.722933	0.101548	0.203969	0.13652	0.136636	0.138754	0.111464	0.100208	0.128001	0.0815703	0.0867022	0.114503	0	0.105316	0.127649	0.110266	0.177269	0.110176	0.0899212	0.0704886	0.052188	0.134045
IAH1	0.189607	0.148568	0.143356	0.300702	0.181568	0.151535	0.143099	0.188856	0.132699	0.117068	0.144733	0.131096	0.17757	0.280234	0.139405	0.232488	0.33351	0.226299	0.235683	0.141715	0.175401	0.133571	0.142026	0.139178	0.140286	0.141967	0	0.167069	0.380667	0.173875	0.262115	0.276182	0.160895	0.0909278	0.109042	0.111291	0.169508	0.163008	0	0.198008	0.199261	0.221209	0.257979	0.13117	0.139592	0.124727	0.0634136	0.0923752
ADAM17	0.377097	0.345889	0.233492	0.513	0.384806	0.322804	0.254392	0.295139	0.212833	0.24482	0.248909	0.302006	0.442286	0.336608	0.266208	0.336786	0.247223	0.347257	0.298508	0.333187	0.313902	0.185727	0.340571	0.18854	0.258435	0.299931	0.368333	0.41621	0.53342	0.40705	0.384182	0.321852	0.285891	0.182562	0.356827	0.20027	0.231365	0.253891	0	0.328123	0.330256	0.376192	0.40715	0.372132	0.2831	0.180277	0.193569	0.174183
YWHAQ	0.320267	0.282146	0.235422	0.438683	0.334398	0.381749	0.357863	0.325443	0.209592	0.252307	0.276946	0.282159	0.361643	0.30862	0.222451	0.296236	0.92475	0.288539	0.343934	0.267906	0.293726	0.179093	0.362482	0.197583	0.289847	0.356656	0.460672	0.438884	0.523723	0.345888	0.384539	0.302689	0.257001	0.224941	0.275517	0.184193	0.256822	0.289591	0	0.335317	0.278335	0.329239	0.328711	0.451651	0.379976	0.18422	0.169543	0.250434
TAF1B	0.28824	0.274858	0.178384	0.352697	0.272604	0.268638	0.243137	0.244349	0.178036	0.208067	0.224612	0.223733	0.344253	0.258973	0.203017	0.264865	0.292997	0.255477	0.243919	0.225737	0.215955	0.151141	0.236025	0.154814	0.210134	0.292679	0	0.337704	0.33538	0.359019	0.28026	0.238058	0.232431	0.182097	0.205426	0.188916	0.167812	0.243359	0	0.266802	0.252819	0.258678	0.307646	0.304774	0.192158	0.162069	0.130103	0.135012
GRHL1	0.0650222	0.086145	0.0801467	0.129114	0.112847	0.0951017	0.105225	0.103185	0.0870728	0.069373	0.071404	0.0552522	0.0980242	0.117946	0.0784698	0.102453	0.244608	0.104369	0.0838716	0.0915795	0.0803514	0.0820608	0.0872427	0.0666769	0.0759068	0.0820606	0	0.138027	0.11677	0.187594	0.140471	0.0894092	0.0807704	0.0782126	0.0761532	0.0651014	0.0765838	0.0824811	0	0.0942463	0.104821	0.0750282	0.152574	0.118589	0.112136	0.064039	0.0571003	0.162701
KLF11	0.0256233	0.0299837	0.023013	0.0336368	0.0456158	0.0267784	0.0423125	0.0440309	0.0387192	0.0266731	0.0455835	0.0152833	0.0321283	0.0641986	0.0330014	0.0378643	0	0.0426884	0.0481582	0.0267225	0.0384546	0.0441662	0.0322311	0.0310063	0.0284429	0.0398564	0	0.0341848	0.0492585	0.040531	0.0231218	0.0749044	0.0285054	0.0360184	0.0302167	0.0142361	0.0488143	0.0319012	0	0.0498612	0.05197	0.0156378	0.0457898	0.028562	0.0368189	0.0347631	0.0317357	0.062969
CYS1	0.0617437	0.0514728	0.0333763	0.0529957	0.0594068	0.0362059	0.0210265	0.0490381	0.0488234	0.0353236	0.0406656	0.0429424	0.0838458	0.0651446	0.0546422	0.0623843	0	0.0462848	0.0515683	0.0480761	0.0545386	0.0494442	0.0858252	0.0415581	0.0375175	0.0354989	0.14423	0.032502	0.0927531	0.0461629	0.061543	0.071695	0.0499238	0.0448835	0.04732	0.0437962	0.037757	0.0404577	0	0.0386305	0.0552536	0.0650777	0.0661422	0.0288066	0.0117555	0.0312502	0.0664497	0.0717557
RRM2	0	0.000582084	0.000636726	0.00455903	0.0013105	0.000498283	0	0.000627555	0.00214811	0	0	0	0	0	0.000284723	0.00155754	0	8.73235e-05	0.000370041	0	0.00107764	0.000470616	0	0.00146082	0.000118261	0	0	0	0	0	0.00264572	0.00222263	0.000157621	0	0	0	0.00111423	0.000188738	0	0.000967654	0.000370742	0.00152107	0.00179911	0	0.000992462	0	0	0
HPCAL1	0.146982	0.0731297	0.0778113	0.099251	0.0750508	0.0932066	0.262435	0.145022	0.0786134	0.0990196	0.122201	0.103678	0.150546	0.0881712	0.0570919	0.0807438	0.347822	0.0768069	0.139665	0.058447	0.0693221	0.080775	0.197747	0.0692056	0.119074	0.134118	0	0.175002	0.146094	0.120117	0.197141	0.15962	0.141626	0.135615	0.0560803	0.0520641	0.106905	0.130827	0	0.161896	0.070168	0.138382	0.141096	0.205753	0.0721691	0.0561176	0.0373008	0.524861
ODC1	0.0406787	0.041571	0.0486415	0.066807	0.0531751	0.0611195	0.0778112	0.0752372	0.0744387	0.0330044	0.0503358	0.0271682	0.038545	0.116621	0.0383127	0.0885116	0.244608	0.0686694	0.0824572	0.0477432	0.0698041	0.0465936	0.0440185	0.0582272	0.0538438	0.0559248	0	0.043282	0.0579592	0.0424992	0.0591838	0.0836838	0.0446943	0.0502484	0.0249988	0.0314757	0.0694591	0.0483736	0	0.0597754	0.0570768	0.0348694	0.0599611	0.0700605	0.0707293	0.0326886	0.0171293	0.0740579
NOL10	0.401582	0.365739	0.233272	0.469856	0.404957	0.416744	0.317422	0.324351	0.214187	0.237685	0.262154	0.31799	0.420008	0.331554	0.240678	0.336996	0.372744	0.351177	0.329672	0.367052	0.274249	0.163973	0.387944	0.185427	0.28476	0.395513	1.07673	0.524388	0.499251	0.499975	0.421527	0.315583	0.302463	0.240342	0.371123	0.216795	0.237993	0.308326	0	0.350858	0.361563	0.380158	0.413605	0.443962	0.302179	0.174759	0.224593	0.274086
ATP6V1C2	0.0231867	0.0097425	0.0193139	0.065098	0.0381312	0.0141476	0.0136339	0.020622	0.0177022	0.00885081	0.0139219	0.0134664	0.0250308	0.0278044	0.0103319	0.0313612	0	0.0285224	0.0245031	0.0196128	0.0211208	0.0187489	0	0.0138539	0.0258775	0.034056	0	0.0418514	0.0864594	0.0303983	0.0183691	0.0269136	0.0140634	0.0213547	0.0112174	0.0040883	0.0139929	0.0111423	0	0.0179621	0.0113668	0.0274231	0.0381536	0.0171402	0.0128788	0.0118881	0.00523653	0.0238104
PDIA6	0.258829	0.24092	0.198649	0.427221	0.285615	0.303857	0.347144	0.255217	0.20786	0.261025	0.213125	0.313887	0.350088	0.368942	0.234719	0.327312	0.512256	0.308926	0.308781	0.294445	0.247643	0.188753	0.357334	0.193864	0.258374	0.219291	0	0.28648	0.457912	0.291542	0.344314	0.292604	0.244598	0.221081	0.280977	0.197774	0.217763	0.244626	0	0.242042	0.347702	0.324057	0.279498	0.409778	0.271838	0.165388	0.22313	0.320816
KCNF1	0.0979951	0.082426	0.108065	0.166203	0.17274	0.219305	0.210478	0.15899	0.134612	0.126103	0.164345	0.0892986	0.239913	0.178135	0.0832381	0.1657	0.247223	0.134596	0.249464	0.160255	0.203422	0.101465	0.151213	0.10005	0.242738	0.164449	0.584044	0.147417	0.244974	0.0401457	0.165252	0.232422	0.107078	0.0674518	0.0908517	0.0834734	0.132596	0.0814296	0	0.16026	0.110408	0.14854	0.0940354	0.225448	0.221051	0.114988	0.033848	0.0800324
C2orf50	0.0488972	0.0299851	0.030151	0.0660349	0.0468355	0.0172967	0.0246899	0.0289134	0.0467221	0.035306	0.026605	0.0323442	0.0370213	0.0680097	0.042913	0.0613415	0	0.0762204	0.0386851	0.0323374	0.0355702	0.0281801	0.0375987	0.0517049	0.016181	0.0166821	0.0486501	0.0161348	0.0312449	0.0247126	0.0394552	0.037678	0.0301856	0.0261643	0.0555795	0.0401897	0.0244322	0.037354	0	0.0267921	0.0468646	0.0369011	0.0721675	0.0319152	0.0279208	0.0276369	0.0268987	0.0604126
ROCK2	0.403774	0.36211	0.235454	0.550781	0.366055	0.368775	0.346533	0.31801	0.184959	0.21587	0.246292	0.371143	0.556372	0.323177	0.252378	0.349119	0.98419	0.348813	0.294605	0.344456	0.287518	0.145845	0.572728	0.149531	0.234453	0.420463	0.035977	0.65707	0.581131	0.54744	0.54503	0.294289	0.281835	0.190318	0.516442	0.197593	0.181037	0.291637	0	0.384626	0.37502	0.468594	0.410913	0.602782	0.275521	0.140128	0.217301	0.259939
E2F6	0.111208	0.120535	0.096971	0.151013	0.12558	0.104338	0.11017	0.135835	0.0930108	0.0956689	0.0920605	0.0883157	0.113096	0.149681	0.0893065	0.114184	0	0.109961	0.137073	0.108332	0.10916	0.0803591	0.075038	0.0788254	0.0731432	0.101342	0.0486501	0.0999627	0.11923	0.137634	0.141778	0.172274	0.0848559	0.0750308	0.0680408	0.0653805	0.109023	0.124532	0	0.114877	0.108038	0.101416	0.127943	0.122174	0.108528	0.0665092	0.0987124	0.0510882
GREB1	0.176571	0.175834	0.126987	0.191048	0.178807	0.152085	0.12407	0.165424	0.138926	0.118657	0.112207	0.114309	0.202087	0.208619	0.14769	0.208585	0.244608	0.192009	0.17168	0.169233	0.153082	0.139367	0.17307	0.139581	0.0872065	0.144158	0.460672	0.143376	0.163303	0.155647	0.174819	0.176511	0.166606	0.130767	0.124562	0.154778	0.124875	0.166921	0	0.119433	0.172506	0.176999	0.161525	0.156411	0.1286	0.137034	0.139552	0.174473
NTSR2	0.00676036	0.00240865	0.00210156	0.00451973	0.00534556	0.0117213	0.0112985	0.00334413	0.00474449	0.0076922	0.00469654	0.000714141	0.00171308	0.000686604	0.00576189	0.00143367	0	0.00478244	0.00483785	0.00275783	0.00473442	0.00343651	0	0.00378865	0.00288158	0.00643546	0	0.0046125	0.00971488	0.0081714	0.00730713	0.00298086	0.00398911	0.00454494	0.000871904	0.00151111	0.00411343	0.00254416	0	0.00718859	0.00769159	0.00230076	0.00257319	0.0161588	0.012177	0.00739801	0.00209195	0.035075
LPIN1	0.360543	0.3032	0.237143	0.420983	0.359465	0.329191	0.323415	0.317465	0.210196	0.243629	0.256969	0.261438	0.427496	0.334835	0.270353	0.323888	0.824984	0.328204	0.290549	0.313903	0.265512	0.16044	0.347898	0.157764	0.252275	0.314229	0.14423	0.454507	0.551089	0.413508	0.439184	0.266881	0.304224	0.227668	0.331772	0.216132	0.239832	0.296986	0	0.356713	0.30427	0.409299	0.414092	0.485053	0.333293	0.196741	0.160122	0.269559
TRIB2	0.116295	0.175759	0.109062	0.213869	0.183732	0.220578	0.176753	0.185533	0.147117	0.158141	0.215176	0.137832	0.281091	0.132324	0.13801	0.1822	0	0.146004	0.216135	0.203092	0.173193	0.0934358	0.207441	0.130657	0.20517	0.159635	0	0.227321	0.17391	0.136844	0.0756041	0.177618	0.141483	0.108416	0.102934	0.127903	0.102464	0.129753	0	0.185712	0.165022	0.0818511	0.0719591	0.142634	0.176373	0.0848657	0.110196	0.0752789
NBAS	0.454441	0.349283	0.250338	0.549272	0.372969	0.404593	0.367102	0.316221	0.184774	0.235075	0.281509	0.33899	0.546591	0.331081	0.27473	0.374313	1.14158	0.334353	0.328428	0.357366	0.29468	0.155412	0.522033	0.145142	0.275505	0.427467	0.38504	0.658675	0.514065	0.577211	0.583881	0.332018	0.28138	0.186599	0.434575	0.239418	0.244957	0.339212	0	0.382401	0.378625	0.524948	0.343895	0.637832	0.399908	0.207782	0.216333	0.189367
DDX1	0.317473	0.261821	0.200226	0.364491	0.308062	0.321764	0.30859	0.286885	0.171761	0.187876	0.238394	0.218047	0.304573	0.2629	0.198923	0.296229	0.249028	0.246075	0.30898	0.249153	0.241206	0.161591	0.22455	0.143159	0.236752	0.317459	0.544256	0.384258	0.48325	0.345358	0.266487	0.280323	0.2345	0.17127	0.23251	0.162745	0.210502	0.249687	0	0.256779	0.224897	0.343825	0.36828	0.342736	0.296757	0.165175	0.13507	0.209174
MYCN	0.0166422	0.0116797	0.019596	0.0394299	0.0271261	0.0345208	0.0317438	0.015738	0.0257068	0.011416	0.0266165	0.00818864	0.0244728	0.0232873	0.0220969	0.0322279	0	0.0385916	0.0354521	0.0229305	0.0216882	0.00867892	0	0.0391873	0.030123	0.0194491	0	0.016198	0.0273466	0.0126517	0.0194741	0.0446409	0.0145119	0.0129712	0.0322382	0.0152135	0.0328031	0.0169138	0	0.0280688	0.0363209	0.00959488	0.0211446	0.050622	0.0474701	0.0222711	0.022005	0.0329643
FAM49A	0.441821	0.347244	0.22274	0.578347	0.397514	0.380646	0.252633	0.276929	0.181999	0.26784	0.248332	0.352985	0.54935	0.305482	0.260777	0.336125	0.862953	0.328746	0.298299	0.326623	0.259083	0.162393	0.542995	0.13986	0.261677	0.42818	1.41539	0.639436	0.570079	0.577743	0.568901	0.341337	0.283002	0.205437	0.415471	0.193137	0.198706	0.337479	0	0.401487	0.391578	0.447404	0.418958	0.546466	0.259319	0.16245	0.170345	0.294605
RAD51AP2	0.0754596	0.0659042	0.0416138	0.06029	0.0274144	0.0442016	0.0841933	0.0476033	0.0392814	0.0520091	0.0440894	0.0475127	0.0596782	0.0378238	0.0286469	0.0410122	0	0.0234159	0.0463727	0.0358032	0.0249558	0.0390381	0.0463376	0.0327538	0.0455018	0.0426384	0	0.0611738	0.0621105	0.0394898	0.0482732	0.0484062	0.0642275	0.050185	0.119261	0.035622	0.0430651	0.0689497	0	0.0525905	0.0382766	0.0845653	0.0415502	0.077263	0.0381107	0.0296405	0.0177925	0.0433916
VSNL1	0.361363	0.262404	0.178601	0.401867	0.324821	0.37673	0.177976	0.228463	0.169021	0.206882	0.226569	0.269253	0.443339	0.293431	0.250078	0.323027	1.13008	0.318986	0.166656	0.328263	0.226304	0.194455	0.415346	0.165909	0.190156	0.316337	0.339047	0.547147	0.446352	0.577797	0.425982	0.222372	0.246104	0.187492	0.387435	0.167736	0.216441	0.256869	0	0.331388	0.326845	0.395102	0.384271	0.554576	0.249546	0.167581	0.200239	0.258179
SMC6	0.388268	0.352448	0.241033	0.46032	0.353642	0.370299	0.350101	0.341564	0.213749	0.24102	0.269358	0.31139	0.459007	0.33236	0.220954	0.345341	0.46079	0.320413	0.32371	0.306188	0.277735	0.191824	0.363479	0.174885	0.289814	0.354063	0.511869	0.488816	0.547974	0.400838	0.443075	0.31878	0.293816	0.195663	0.3832	0.221764	0.257033	0.311077	0	0.351884	0.325117	0.413053	0.407142	0.509013	0.303628	0.204362	0.184252	0.227672
GEN1	0.182767	0.147219	0.107228	0.184543	0.124955	0.121812	0.104767	0.11806	0.103831	0.0937508	0.131012	0.12216	0.0906053	0.129606	0.126986	0.126591	0.095133	0.170033	0.126638	0.141787	0.131221	0.0930913	0.0970907	0.0795698	0.0949807	0.160108	0.460672	0.119417	0.18589	0.156512	0.128396	0.143605	0.0967224	0.082122	0.169966	0.111904	0.10953	0.119937	0	0.107675	0.116115	0.14413	0.160496	0.124607	0.0943895	0.0797475	0.0879657	0.109455
KCNS3	0.0130028	0.0203093	0.0105871	0.0375252	0.0267849	0.0164263	0.0117512	0.0114285	0.010686	0.006869	0.00856484	0.0148098	0.0210387	0.0151757	0.0117475	0.0143975	0	0.0115263	0.0116133	0.00960998	0.0104741	0.0126648	0.02346	0.0080082	0.00968614	0.0125786	0	0.0117783	0.025428	0.0230666	0.0165722	0.00832972	0.0141294	0.0122597	0.00657321	0.00993899	0.00653347	0.00458052	0	0.0103501	0.0153713	0.00845089	0.0117665	0.0183204	0.00965907	0.00794909	0.0060092	0.0308038
RDH14	0.057088	0.0512234	0.0590291	0.0900174	0.0630311	0.0801431	0.100131	0.094454	0.0828916	0.0587006	0.0671063	0.0450302	0.0713262	0.101297	0.0418319	0.0978295	0.164449	0.0448439	0.134587	0.0501243	0.0853463	0.0607078	0.00316764	0.0703224	0.06781	0.0574513	0.0486501	0.0694829	0.134879	0.0500777	0.084033	0.136808	0.0445441	0.033492	0.0304124	0.0364161	0.0995515	0.0526607	0	0.0768289	0.055439	0.0517105	0.0895693	0.0752425	0.0515236	0.0404026	0.0258501	0.0403899
OSR1	0.000813478	0.00113077	0.00126165	0.00185679	0.000716285	0.00420215	0.0123596	0.00341783	0.00317303	0.000577771	0.00458579	0.0061616	0.0043261	0.00291049	0.000826617	0	0.095133	0.00168526	0.00265474	0.00100209	0.00403004	0.000779719	0.00303408	0.000452678	0.00647547	0.00122298	0	0.00730508	0.00147415	0.00694848	0.00546065	0	0.0013022	0.00214661	0	0	0.0019495	0.00447808	0	0	0.00101794	0.00973257	0.00949847	0	0.00350235	0.003177	0.00172305	0
TTC32	0.100697	0.0659476	0.0594422	0.0835883	0.0754784	0.0840372	0.0980828	0.0951193	0.0484377	0.0521705	0.0538402	0.0605976	0.0739462	0.0839463	0.0474861	0.0767193	0	0.0597963	0.0851839	0.0659345	0.0590666	0.0507637	0.0715931	0.0432885	0.0754936	0.0934726	0.0486501	0.0979984	0.139562	0.0968089	0.0993073	0.133072	0.0732881	0.0458257	0.0516401	0.0440703	0.0876483	0.0775807	0	0.0570643	0.0446751	0.106032	0.0948585	0.0926797	0.0952989	0.032273	0.0236756	0.0571868
WDR35	0.195563	0.196657	0.162406	0.259124	0.24245	0.202134	0.286244	0.18334	0.152755	0.175552	0.180849	0.134104	0.230403	0.216596	0.159409	0.226156	0.230791	0.203981	0.217675	0.187669	0.172803	0.138127	0.209546	0.137473	0.18842	0.175272	0	0.279977	0.244511	0.214479	0.207972	0.181003	0.197985	0.177174	0.141267	0.131178	0.194037	0.236705	0	0.205541	0.207487	0.140072	0.187975	0.35262	0.196865	0.0982952	0.114084	0.168056
MATN3	0.00113221	0	0.00123307	0.00206227	0.00099352	0	0	0.000155072	0.000855283	0	0	0	0	0.00124595	0	0.00284429	0	0.00178216	0.000189823	0.000196798	0.000987883	0.000391727	0	0	0.000161643	0	0	0	0.00458716	0.000670891	0.000832271	0.00229201	0.000406397	0	0	0.000440175	0	0.000724658	0	0	0.00134156	0	0	0	0	0.000748728	0	0.0128427
LAPTM4A	0.0918852	0.0819032	0.0861315	0.146592	0.117841	0.127653	0.150203	0.122432	0.0869092	0.0553241	0.0796822	0.0561414	0.0754697	0.141276	0.0597409	0.100978	0.164449	0.0607935	0.149867	0.0588562	0.101287	0.0741262	0.0574642	0.0851924	0.100323	0.0743239	0	0.123807	0.224433	0.0759841	0.126888	0.136646	0.0767168	0.0458574	0.0698787	0.0551064	0.132991	0.0907138	0	0.100921	0.0807038	0.0706808	0.126013	0.120989	0.127978	0.0662986	0.0291866	0.121982
SDC1	0.00345879	0.0064192	0.00298875	0.00375649	0.00324721	0.00553225	0.00786454	0.00226445	0.0018808	0.00389626	0.00563903	0.00394719	0.00091023	0.00341999	0.00100905	0.00482886	0	0.00083919	0.00137198	0.00190497	0.00289207	0.00328685	0.00361987	0.00153609	0.00489914	0.00826498	0	0.000999753	0.00567943	0.00626772	0.00301579	0.00934787	0.00221764	0.000209288	0.00103104	0.000678095	0.00580201	0.00889376	0	0.00516275	0.000856255	0.00265746	0.00753746	0.0073523	0.0066557	0.00571141	0	0.00400953
PUM2	0.426464	0.351737	0.220849	0.529753	0.401537	0.384436	0.276237	0.310665	0.173065	0.268353	0.221346	0.368066	0.523263	0.282712	0.250206	0.307926	0.435094	0.300622	0.294017	0.334479	0.254196	0.147459	0.473362	0.145798	0.256565	0.419977	0.614437	0.624752	0.543329	0.557327	0.548204	0.305265	0.292429	0.236066	0.415121	0.220062	0.210969	0.333868	0	0.368897	0.372477	0.423349	0.351164	0.672652	0.355074	0.140119	0.169805	0.309573
RHOB	0.135979	0.106651	0.112865	0.151168	0.156985	0.251645	0.25899	0.196629	0.120908	0.114123	0.173144	0.100153	0.185821	0.167714	0.0998515	0.120836	0.179531	0.0881298	0.281357	0.120331	0.189132	0.124157	0.172372	0.0903824	0.201201	0.181353	0	0.232407	0.244424	0.116559	0.231421	0.227531	0.134912	0.104947	0.0940763	0.0816212	0.217404	0.182195	0	0.178878	0.0975968	0.176508	0.135407	0.253175	0.256538	0.0830691	0.0361399	0.114629
HS1BP3	0.22012	0.185335	0.146279	0.160869	0.153498	0.134183	0.116352	0.198345	0.137232	0.151662	0.167926	0.180326	0.251664	0.227379	0.225862	0.190013	0.337151	0.238526	0.138384	0.201886	0.177474	0.183641	0.228977	0.133417	0.107359	0.154153	0	0.167891	0.158493	0.170888	0.221598	0.249162	0.195232	0.151245	0.198082	0.162383	0.118762	0.168589	0	0.201524	0.202049	0.167593	0.248837	0.176502	0.13623	0.17879	0.155721	0.222476
GDF7	0.0625971	0.0769196	0.074351	0.0905876	0.0834904	0.0847501	0.124221	0.104137	0.0754128	0.0582587	0.070996	0.081309	0.0866784	0.13817	0.0788314	0.0946047	0.386884	0.0756241	0.0922243	0.0727196	0.100117	0.103593	0.075971	0.0870935	0.0688361	0.0622247	0	0.112676	0.156971	0.0571545	0.111851	0.141847	0.0993064	0.0914012	0.0783219	0.0677894	0.0998051	0.0730721	0	0.0869188	0.081703	0.0678321	0.133249	0.124052	0.113085	0.0775167	0.0589491	0.265616
LDAH	0.390335	0.33492	0.250221	0.443571	0.39575	0.361405	0.275731	0.324479	0.226484	0.324573	0.271666	0.307975	0.485835	0.344589	0.289206	0.312376	0	0.323781	0.308009	0.336443	0.276614	0.232873	0.418433	0.208473	0.281652	0.369464	0	0.426745	0.410744	0.445035	0.357281	0.317239	0.317532	0.258778	0.427027	0.241782	0.218932	0.280423	0	0.344016	0.332131	0.303767	0.345034	0.397772	0.277611	0.201178	0.187507	0.186046
APOB	0.0086393	0.00663246	0.00686154	0.00749671	0.00463507	0.00348872	0	0.0044709	0.00396885	0.00343544	0.00475658	0.00331456	0.0100061	0.0077561	0.00397687	0.00375136	0	0.0074638	0.00641501	0.00280105	0.0072717	0.00470988	0.00413241	0.00443847	0.00356572	0.00245285	0	0.00553464	0.00616463	0.00721523	0.00603373	0.0056081	0.00241731	0.00207568	0.00598003	0.00131894	0.00312763	0.00564014	0	0	0.0087306	0.00294806	0.00480858	0.00613877	0.00283122	0.00410719	0.00373263	0.0419741
TDRD15	0.000898533	0.00030386	0.000208026	0	0.00499908	0.000558207	0	0.000522348	0	0	0.000666753	0.00158914	0	0	0.00178296	0	0	0	0.000633266	0	0	0.00312364	0	0.000976173	0.00153662	0	0	0.00387313	0.00026778	0.00236884	0.00418156	0.00106514	0.000230717	0	0	0	0.000359792	0.000349305	0	0.00688316	0.00369221	0.00552978	0.00231837	0	0.00260852	0.000580132	0.00215607	0.00318096
KLHL29	0.441091	0.398809	0.309868	0.567764	0.440596	0.452581	0.433976	0.387073	0.247479	0.311122	0.34566	0.456288	0.600454	0.45311	0.351613	0.400792	1.02564	0.385797	0.410269	0.449663	0.375784	0.285515	0.589229	0.264339	0.305573	0.481773	0.80097	0.666231	0.563116	0.620285	0.587994	0.376873	0.358468	0.286581	0.498081	0.277851	0.289691	0.408948	0	0.450614	0.436154	0.530915	0.479784	0.625986	0.415576	0.280095	0.269524	0.327344
ATAD2B	0.386043	0.319889	0.236848	0.403136	0.352468	0.37193	0.284098	0.292848	0.200064	0.25626	0.26651	0.279509	0.377335	0.314381	0.229698	0.308148	0.399488	0.321567	0.286613	0.318969	0.278101	0.167589	0.322362	0.161853	0.262308	0.341152	0.481493	0.430428	0.397938	0.430982	0.363097	0.28525	0.287487	0.203474	0.304113	0.183976	0.210979	0.256204	0	0.278755	0.291998	0.274518	0.340889	0.39368	0.280085	0.170728	0.178587	0.272724
UBXN2A	0.273887	0.253691	0.232427	0.365923	0.284056	0.215258	0.273749	0.260867	0.180044	0.218137	0.160139	0.216807	0.316473	0.267327	0.220208	0.260885	0.463664	0.232637	0.264294	0.237936	0.221205	0.187353	0.33952	0.131738	0.16938	0.243741	0.368333	0.379924	0.400804	0.32473	0.391199	0.255691	0.249328	0.214246	0.281595	0.168081	0.209038	0.295555	0	0.282079	0.22889	0.255548	0.346449	0.333949	0.281627	0.170547	0.129197	0.31984
MFSD2B	0.0182518	0.015925	0.0184029	0.0431317	0.0282362	0.00994803	0.0466818	0.0197047	0.0173766	0.0121114	0.0109612	0.00966634	0.01085	0.023536	0.0249374	0.0203122	0	0.0168176	0.0113729	0.0138675	0.0171722	0.0204024	0.0296001	0.0187092	0.0106641	0.00609005	0	0.0286757	0.0460823	0.0236819	0.0186497	0.0282703	0.0219876	0.0303389	0.0234446	0.0168662	0.0292362	0.0225834	0	0.0226001	0.0225437	0.0367084	0.0233567	0.0241638	0.018765	0.0178267	0.0100985	0.203193
WDCP	0.0419088	0.0360012	0.0277032	0.0424422	0.0244448	0.0276291	0.0456225	0.0271429	0.0174446	0.0277411	0.0242366	0.0155875	0.0427209	0.03954	0.0227858	0.0258423	0	0.0221857	0.0411972	0.0253198	0.0298172	0.0249427	0.0048088	0.0286202	0.0191239	0.0149142	0	0.0365966	0.0253011	0.029465	0.0417337	0.032619	0.0180257	0.023526	0.00536962	0.0160092	0.0422771	0.0267094	0	0.0261596	0.019926	0.0204487	0.0262735	0.0343238	0.0192368	0.0113378	0.0193352	0.0234506
FKBP1B	0.0404422	0.0353238	0.0595236	0.0921387	0.0658919	0.0641767	0.116528	0.0939199	0.0619806	0.0534759	0.0586936	0.0307831	0.0825265	0.0848276	0.0367303	0.0692266	0	0.0436886	0.130393	0.042087	0.0721901	0.0498714	0.0120036	0.064685	0.0815382	0.0460083	0.0486501	0.0767253	0.192052	0.0479646	0.071911	0.121548	0.0476973	0.0350521	0.0424678	0.0228343	0.0901069	0.055014	0	0.0700176	0.0612435	0.0591209	0.0970828	0.0618742	0.0786689	0.048431	0.0149125	0.0603157
SF3B6	0.0641809	0.0579825	0.0800638	0.125493	0.0897149	0.0987492	0.131076	0.111049	0.0794494	0.0756329	0.0908677	0.071218	0.109493	0.11623	0.0543907	0.100704	0.261506	0.0646785	0.146028	0.0604916	0.0831407	0.0731215	0.119429	0.0714333	0.0916063	0.0752248	0.359617	0.101114	0.16487	0.0674209	0.123388	0.128801	0.0615098	0.050483	0.061211	0.0438265	0.104439	0.0903476	0	0.0873624	0.0590671	0.0881801	0.11659	0.116526	0.0943061	0.0509515	0.038682	0.0580236
FAM228B	0.356589	0.281158	0.199709	0.304116	0.243622	0.236908	0.261663	0.314886	0.191	0.240992	0.259875	0.344379	0.423459	0.317932	0.26856	0.31751	0.670007	0.290083	0.226711	0.253681	0.20895	0.19437	0.369183	0.174081	0.207522	0.340242	0.0486501	0.308728	0.380043	0.314773	0.443357	0.319835	0.288365	0.241133	0.359997	0.215418	0.220739	0.29863	0	0.34405	0.307288	0.32405	0.340307	0.260718	0.210035	0.176578	0.226679	0.268241
TP53I3	0.00235108	0.00662158	0.00509403	0.00922585	0.00865969	0.00618968	0.00407327	0.00343947	0.00845605	0.00585352	0.000493805	0.00431416	0	0.00530563	0.0027572	0.00574532	0	0.00110385	0.00526945	0.00291581	0.0039333	0.00369797	0.0129335	0.00595793	0.000974181	0.00378191	0	0.00113605	0.0190707	0.00403566	0.0128946	0.0104384	0.00751752	0.00572433	0.000635124	0.00448432	0.00650555	0.00484589	0	0.00851102	0.00393713	0.00223516	0.0153007	0.00921775	0.000402725	0.00575409	0.00623055	0.00576778
PFN4	0.00770075	0.0085093	0.0156634	0.0383349	0.00873097	0.015309	0.0128449	0.010037	0.0231008	0.0109051	0.00383657	0.00849269	0.00555694	0.0566084	0.00705122	0.028423	0	0.01666	0.013647	0.0121952	0.0114813	0.0145763	0.00158501	0.0225709	0.00340533	0.00311824	0	0.0119559	0.050278	0.0156596	0.00596037	0.0371221	0.00768894	0.0062118	0.00671743	0.0159893	0.0122579	0.00577391	0	0.0150533	0.0115885	0.0109464	0.0517872	0.00328691	0.00557002	0.010238	0.00987288	0.0224519
AC008073.3	0.0798581	0.0629177	0.0451474	0.0474174	0.0545826	0.0541447	0.021117	0.0447042	0.0371601	0.0470086	0.0402829	0.0396889	0.0694966	0.0609398	0.0649913	0.0699608	0.41346	0.073353	0.0461456	0.0572161	0.0567622	0.0472523	0.073675	0.0494072	0.0353016	0.06327	0	0.034158	0.0557979	0.0438093	0.0625881	0.0660915	0.0414359	0.0221837	0.0753482	0.0309896	0.0340195	0.0378114	0	0.0566492	0.0406733	0.068283	0.0969254	0.045926	0.0205365	0.0482742	0.0458015	0.0210236
FAM228A	0.0223438	0.023557	0.0158135	0.0237031	0.0249308	0.0231967	0.0163145	0.0242297	0.0199329	0.0152031	0.0239238	0.0192245	0.0373389	0.0201091	0.0198305	0.0167263	0	0.0271743	0.0300409	0.0277229	0.0248385	0.028991	0.0238672	0.0162436	0.0193327	0.020761	0	0.0289487	0.0466516	0.0294939	0.0302725	0.0362071	0.0213794	0.00886896	0.0235533	0.0171034	0.0137568	0.0161474	0	0.020161	0.0175114	0.0249291	0.0479688	0.0107418	0.0106921	0.0222625	0.0206487	0.00524038
ITSN2	0.444165	0.382418	0.245383	0.541042	0.433144	0.436915	0.28401	0.360316	0.194861	0.315454	0.279096	0.39128	0.544829	0.308205	0.267342	0.344767	0.660211	0.365887	0.322256	0.392136	0.314325	0.157999	0.532331	0.152178	0.299161	0.448363	0.27242	0.62907	0.562118	0.566408	0.558142	0.273194	0.311286	0.216639	0.424172	0.240525	0.227444	0.352833	0	0.390387	0.375519	0.427182	0.437341	0.633113	0.316161	0.206793	0.204656	0.386427
NCOA1	0.380085	0.322624	0.151141	0.447047	0.34589	0.333124	0.281061	0.240776	0.160659	0.263597	0.196206	0.34586	0.53083	0.24298	0.206936	0.253552	0.896986	0.281041	0.243662	0.305841	0.222921	0.12328	0.543473	0.144017	0.218534	0.314191	0.286262	0.533021	0.470253	0.509639	0.42923	0.24015	0.221239	0.129437	0.399989	0.164869	0.14911	0.247489	0	0.328164	0.328667	0.311803	0.259872	0.517087	0.227648	0.166072	0.164683	0.280684
PTRHD1	0.0242576	0.0173964	0.0239588	0.0576735	0.0322954	0.0300222	0.0373678	0.0365918	0.0285048	0.0115682	0.0330635	0.0181326	0.0351129	0.0485947	0.0155202	0.0215725	0	0.01849	0.0568831	0.0174375	0.0354371	0.0198411	0.0406866	0.0254212	0.0387868	0.040358	0	0.0222443	0.0752146	0.0209395	0.0261389	0.0351291	0.0196042	0.0131624	0.00908393	0.0140043	0.0348627	0.024346	0	0.019271	0.0194454	0.0204283	0.0401857	0.0287512	0.0314327	0.0250764	0.00306613	0.0501612
CENPO	0.0588504	0.0364328	0.0538232	0.12305	0.0969167	0.0583861	0.0948158	0.0503661	0.0466884	0.0212192	0.0340662	0.032798	0.0320077	0.0859405	0.042849	0.0500862	0	0.0597569	0.0928264	0.0419296	0.0679701	0.0315926	0.0215607	0.0353592	0.0299547	0.0258878	0	0.105933	0.0895519	0.112855	0.0354984	0.0780721	0.038773	0.0445784	0.0273787	0.029781	0.0548823	0.0349973	0	0.0520397	0.0451119	0.0220895	0.0573145	0.0648884	0.0476998	0.0341358	0.0325051	0.0522978
ADCY3	0.281912	0.255083	0.212033	0.397717	0.304212	0.264229	0.358847	0.283911	0.207777	0.238853	0.211359	0.233347	0.425369	0.29495	0.255517	0.303012	0.470459	0.328808	0.290049	0.258006	0.258263	0.173782	0.32049	0.152038	0.204136	0.278425	0.481493	0.358264	0.40536	0.338743	0.409085	0.334706	0.282914	0.237146	0.240666	0.205327	0.23627	0.314089	0	0.35288	0.326023	0.341626	0.365673	0.409033	0.309557	0.194982	0.219412	0.436646
DNAJC27	0.191941	0.151608	0.140266	0.217242	0.140399	0.202968	0.159249	0.165507	0.125194	0.136891	0.131163	0.122295	0.195593	0.161471	0.1237	0.203267	0.539683	0.155758	0.163025	0.136898	0.140233	0.107431	0.161897	0.106773	0.155301	0.147873	0.0486501	0.208317	0.189974	0.169818	0.157606	0.148483	0.143325	0.11565	0.0681785	0.114457	0.139431	0.127231	0	0.137153	0.135877	0.147772	0.171095	0.162455	0.13086	0.0969422	0.0853352	0.156556
EFR3B	0.332152	0.386395	0.265787	0.492675	0.424801	0.347622	0.255786	0.330587	0.305588	0.2403	0.234116	0.353399	0.492408	0.297013	0.319111	0.405262	0	0.396121	0.31548	0.363356	0.323815	0.201913	0.484676	0.317126	0.315781	0.339424	0.0486501	0.36172	0.468564	0.394749	0.380256	0.363022	0.335386	0.276021	0.414266	0.298424	0.2436	0.296762	0	0.420236	0.47791	0.331156	0.402197	0.375032	0.287863	0.24651	0.373106	0.318962
POMC	0.00339323	0.00089111	0.00355474	0.00807788	0.00301269	0.00461804	0.0148549	0.00569961	0.00375279	0.00311003	0.00336827	0.00159685	0.0104267	0.00491618	0.00622767	0.0226691	0	0.00192599	0.00707833	0.00577455	0.0029985	0.0106192	0.00674183	0.000442156	0.00615113	0.000238454	0	0.00451288	0.00101628	0.00267877	0.00380958	0.00457361	0.00324032	0.00435369	0.000637756	0.000719998	0.00947892	0.00274631	0	0.00215665	0.00702272	0.00216698	0.00604465	0.00056222	0.00439061	0.00643195	0	0.019448
DNMT3A	0.392316	0.363826	0.253938	0.493098	0.395065	0.305153	0.356363	0.316941	0.212098	0.275207	0.264744	0.378718	0.508844	0.336089	0.251451	0.333596	0.450906	0.364444	0.307601	0.373882	0.317096	0.18362	0.547776	0.16134	0.243554	0.347939	0.481493	0.435805	0.418081	0.470135	0.555024	0.32503	0.315614	0.255308	0.384947	0.249142	0.258689	0.330781	0	0.359673	0.361689	0.433785	0.410876	0.493505	0.330956	0.174757	0.233671	0.295865
DTNB	0.42147	0.34892	0.233141	0.548107	0.403631	0.445134	0.307614	0.31013	0.184952	0.250892	0.268431	0.368727	0.473454	0.243791	0.234681	0.326665	0.957758	0.280905	0.328384	0.339097	0.316466	0.123862	0.523312	0.192317	0.246036	0.410195	1.53991	0.607595	0.533443	0.593733	0.568298	0.228368	0.265728	0.167239	0.467341	0.198617	0.237941	0.284398	0	0.335363	0.372436	0.390722	0.359606	0.62549	0.340751	0.173541	0.150486	0.334615
ASXL2	0.325215	0.322605	0.236254	0.415028	0.349546	0.365029	0.304624	0.293722	0.197275	0.250366	0.227863	0.281028	0.385993	0.272959	0.227498	0.287984	0.114017	0.297587	0.300669	0.309709	0.259706	0.179247	0.310444	0.167567	0.246609	0.312137	0.54849	0.486618	0.395386	0.394494	0.37938	0.297196	0.259601	0.22466	0.341303	0.19092	0.218612	0.294544	0	0.34269	0.303229	0.349352	0.350337	0.411702	0.290327	0.169588	0.181402	0.290362
KIF3C	0.400645	0.327132	0.24626	0.505573	0.425707	0.43104	0.352895	0.339162	0.207603	0.316116	0.28944	0.354474	0.515782	0.33424	0.2879	0.34996	1.05746	0.331796	0.341933	0.35721	0.317592	0.177659	0.57681	0.189459	0.309242	0.421601	0.796631	0.574757	0.555978	0.473185	0.566516	0.342551	0.314764	0.280855	0.427813	0.241655	0.249291	0.357637	0	0.36872	0.366292	0.405128	0.407639	0.625734	0.374631	0.191951	0.185355	0.211001
RAB10	0.419725	0.382913	0.253503	0.506771	0.399166	0.448194	0.364426	0.340375	0.215501	0.268986	0.282783	0.367292	0.522175	0.330119	0.295343	0.368978	0.482136	0.372559	0.340492	0.349187	0.298374	0.171882	0.544365	0.161116	0.278915	0.41411	0.170072	0.577385	0.558491	0.541069	0.53725	0.300635	0.33369	0.258403	0.464664	0.219233	0.24764	0.346008	0	0.363509	0.388173	0.432874	0.436047	0.573775	0.361872	0.20699	0.234515	0.353686
GAREM2	0.00313888	0.00230326	0.00336927	0.00794562	0.00569187	0.0148626	0.018978	0.0076908	0.00318594	0.0038828	0.0007855	0.00285356	0.000622534	0.00354224	0.0046549	0.00594505	0	0.00728328	0.00605743	0.00377217	0.00513679	0.00208539	0.0261142	0.00064887	0.00566177	0.0115457	0	0.00403829	0.00558616	0.0123917	0.0102053	0.0109795	0.00733051	0.00484949	0.00831877	0.00557309	0.00303482	0.00233097	0	0.0227398	0.00149671	0.00841645	0.00421189	0.00757638	0.0049808	0.00647769	0.00422388	0.0014888
HADHA	0.214998	0.204008	0.156989	0.243641	0.168809	0.220669	0.19866	0.212978	0.150425	0.141057	0.167724	0.141156	0.238189	0.261971	0.178023	0.19479	0.337151	0.202377	0.199294	0.198944	0.180643	0.122741	0.142594	0.122362	0.158353	0.171237	0.0486501	0.266504	0.288167	0.248357	0.248104	0.19657	0.197018	0.176158	0.172591	0.138496	0.169774	0.195276	0	0.180951	0.192906	0.205146	0.239103	0.24101	0.179416	0.126694	0.120412	0.0885687
HADHB	0.243266	0.229025	0.178643	0.314943	0.2647	0.193874	0.167312	0.22264	0.165663	0.187849	0.168151	0.187158	0.315603	0.281721	0.21408	0.242945	0	0.261429	0.221842	0.214043	0.205375	0.151151	0.236909	0.15892	0.178436	0.228844	0.0486501	0.227436	0.391885	0.269454	0.30524	0.269144	0.218193	0.175587	0.309105	0.161045	0.180537	0.212742	0	0.240544	0.23342	0.262952	0.324614	0.262203	0.201902	0.130053	0.144876	0.14998
ADGRF3	0.0337131	0.0378091	0.0301882	0.0698107	0.0447838	0.0305364	0.106662	0.048848	0.0405152	0.0349759	0.033191	0.0241794	0.0416906	0.0377287	0.0311609	0.0491742	0	0.0383386	0.0347134	0.0266147	0.0368312	0.0269533	0.0204242	0.0312919	0.029444	0.0334181	0	0.0687084	0.03766	0.0652856	0.0423332	0.0217241	0.0319295	0.0548175	0.0265003	0.0189886	0.0455617	0.0641105	0	0.0433062	0.0332466	0.0250944	0.0312296	0.0558203	0.0445928	0.023662	0.0146508	0.292241
SELENOI	0.258288	0.246621	0.194531	0.347091	0.291272	0.299775	0.309032	0.255255	0.177605	0.200537	0.219849	0.20496	0.302473	0.309211	0.201017	0.296116	0.593233	0.28006	0.293227	0.251384	0.238981	0.170665	0.284327	0.166881	0.260484	0.271704	0	0.335918	0.443464	0.303289	0.314747	0.268229	0.227881	0.183297	0.238924	0.157252	0.226475	0.234245	0	0.278498	0.244201	0.275428	0.322407	0.363646	0.303329	0.159662	0.129188	0.261504
DRC1	0.101798	0.0766702	0.0667573	0.0930009	0.0796092	0.0568464	0.0332415	0.086019	0.0505094	0.0431646	0.065097	0.0601723	0.0797028	0.103958	0.0904417	0.10333	0	0.11888	0.0658469	0.0970946	0.0734023	0.0672959	0.0363166	0.0627879	0.0443825	0.0645669	0	0.0483203	0.0893393	0.0783381	0.0731401	0.0440765	0.0773019	0.0472273	0.0363362	0.0533069	0.0394307	0.0578017	0	0.0488091	0.080358	0.0777854	0.123112	0.0458822	0.0473579	0.0532486	0.0591202	0.0283682
OTOF	0.0108992	0.00920437	0.00791535	0.0109379	0.00814071	0.00699295	0.0212879	0.0100466	0.00567211	0.00581583	0.00511067	0.00235579	0.0116814	0.0184825	0.00570425	0.0177345	0	0.00873037	0.00683555	0.00442539	0.00554178	0.00687467	0.00139692	0.00645427	0.00699904	0.0104128	0	0.00693298	0.0105145	0.0316534	0.0193037	0.0100117	0.00689393	0.00572641	0.00736274	0.00467057	0.006496	0.00895606	0	0.0031119	0.0175182	0.0155283	0.0267965	0.00905143	0.00716873	0.00731296	0.00954528	0.0928073
CIB4	0.0139202	0.00785564	0.0069075	0.00601526	0.00699128	0.00658576	0.0109085	0.0167245	0.00557738	0.00934497	0.00587743	0.00466898	0.0159694	0.0144683	0.00807809	0.00737129	0.31498	0.0125145	0.00505679	0.00524362	0.00258163	0.00698978	0.0156097	0.00204571	0.00520917	0.00526317	0	0.00478723	0.00889784	0.00798611	0.00699705	0.0047166	0.00963064	0.00951317	0	0.00277662	0.00330564	0.00742489	0	0.00491988	0.00296536	0.0147348	0.0117347	0.00525926	0.0100955	0.010602	0.0143925	0.0372429
KCNK3	0.0307473	0.0354814	0.0340998	0.0283226	0.0210482	0.0432545	0.0990828	0.0435894	0.0243039	0.0249881	0.0369522	0.0231962	0.0745741	0.0203201	0.0218732	0.028653	0.114017	0.0503649	0.0425739	0.0273353	0.0349642	0.028255	0.0653251	0.0147077	0.0277499	0.0257244	0	0.0314883	0.0509869	0.0160679	0.0708664	0.0597076	0.0460627	0.0370966	0.0232872	0.0216459	0.0332804	0.0417423	0	0.0428147	0.03498	0.0482073	0.0452837	0.0197164	0.0293222	0.0405527	0.0741827	0.0840015
CENPA	0.0316422	0.0348782	0.0323869	0.0501373	0.0420203	0.0374717	0.0658463	0.050228	0.0303691	0.0321458	0.0225078	0.029297	0.0321112	0.0423865	0.0302498	0.0270835	0	0.0326149	0.036905	0.0370931	0.0367919	0.0332777	0.0112755	0.0261939	0.0166195	0.0351433	0	0.0506482	0.046636	0.0258187	0.04515	0.0808906	0.0331351	0.0411455	0.0218772	0.0292327	0.0419821	0.0338035	0	0.0336717	0.0397208	0.0540308	0.0650068	0.0288282	0.0433815	0.0380973	0.0140549	0.131672
DPYSL5	0.308994	0.27962	0.213335	0.388922	0.352584	0.289054	0.260669	0.284411	0.211642	0.220581	0.236632	0.23792	0.414719	0.301315	0.259207	0.318249	0.515784	0.336209	0.276602	0.331333	0.276615	0.170078	0.337784	0.189868	0.252094	0.280933	0.0486501	0.358806	0.335239	0.410225	0.390257	0.276033	0.242679	0.212311	0.291393	0.211144	0.209141	0.266709	0	0.335076	0.308903	0.294349	0.318558	0.392729	0.288527	0.221296	0.234109	0.309472
MAPRE3	0.34097	0.29033	0.232152	0.392169	0.295066	0.351778	0.360961	0.346518	0.200964	0.278705	0.270876	0.302745	0.497902	0.318345	0.248387	0.324077	0.775396	0.2977	0.320497	0.300799	0.296357	0.167051	0.460714	0.14445	0.290297	0.335096	1.39272	0.455032	0.466671	0.371395	0.507086	0.290923	0.28813	0.213279	0.335055	0.211692	0.229167	0.326496	0	0.321584	0.284098	0.380207	0.384006	0.549755	0.361327	0.198157	0.170631	0.253417
TMEM214	0.0634974	0.0687767	0.0479781	0.0802422	0.0731162	0.0886667	0.0649953	0.0636913	0.0475859	0.0471878	0.0654364	0.0317517	0.0973239	0.0508667	0.0445734	0.0512472	0.114017	0.0324169	0.0820384	0.0660787	0.059769	0.0349861	0.0270229	0.035819	0.0717177	0.0676237	0	0.0831224	0.0864987	0.0862435	0.101371	0.0704694	0.0581703	0.0530294	0.0234321	0.033923	0.0574886	0.0640156	0	0.0706973	0.0710299	0.059303	0.063275	0.126796	0.0654115	0.0372871	0.0314298	0.0385448
AGBL5	0.045008	0.05458	0.0995769	0.220813	0.140716	0.061771	0.0876834	0.089262	0.103875	0.0368479	0.056272	0.0259988	0.0480592	0.159992	0.0492134	0.176146	0	0.122351	0.12215	0.0613962	0.0855293	0.0784458	0.0289345	0.105747	0.0428081	0.0575661	0.14423	0.0788678	0.210133	0.106356	0.0606063	0.152867	0.0641547	0.0706793	0.0439908	0.0548164	0.0940073	0.068993	0	0.0681401	0.0780761	0.0884788	0.179626	0.0638317	0.0407275	0.0647768	0.0301611	0.119788
OST4	0.0390552	0.0355614	0.0450089	0.128571	0.0784326	0.0721361	0.0934827	0.0783144	0.0579205	0.033718	0.0493658	0.0166436	0.0681814	0.0708829	0.0314237	0.0404152	0.33351	0.0305615	0.125997	0.0321835	0.077473	0.0338122	0.0389638	0.0387048	0.0660246	0.0345883	0	0.0465609	0.193741	0.0757943	0.0757733	0.0900248	0.0394211	0.0334088	0.0259508	0.0202229	0.0623729	0.0364196	0	0.0456769	0.0434928	0.0592329	0.0744189	0.0608781	0.0792882	0.0317182	0.0120654	0.059031
EMILIN1	0.00888731	0.0104098	0.0114763	0.0072853	0.0107254	0.0125466	0.0189009	0.0182811	0.00806098	0.0129265	0.0190489	0.00219648	0.0171926	0.023883	0.0079927	0.0117969	0	0.00805455	0.0119083	0.0191691	0.0198049	0.00718922	0.00931497	0.00613162	0.0168089	0.0172315	0	0.00730748	0.00955094	0.0107498	0.0126378	0.0143166	0.0156844	0.012558	0.00676407	0.0037531	0.0260444	0.0367251	0	0.00942339	0.00438678	0.0239998	0.00585748	0.0134195	0.0134543	0.0417252	0.00468044	0.00776165
KHK	0.03286	0.0276999	0.0389433	0.0708168	0.0525329	0.0362779	0.0603889	0.0462206	0.0517047	0.0410566	0.0220787	0.0282815	0.0356705	0.0780333	0.0334735	0.0806679	0.261506	0.0532799	0.0876882	0.0398975	0.0525958	0.0497801	0.0187098	0.0441782	0.0311319	0.0481423	0.0486501	0.0354604	0.0806629	0.0575912	0.0667494	0.0902467	0.0519995	0.0327792	0.0264984	0.0284167	0.0572039	0.0346675	0	0.0713562	0.0328929	0.0334071	0.0560418	0.0349181	0.0442454	0.0302554	0.0569142	0.0441284
CGREF1	0.129481	0.109664	0.126165	0.247875	0.168734	0.154505	0.196792	0.183469	0.159574	0.098705	0.131308	0.177286	0.169671	0.251889	0.151734	0.225969	0	0.205194	0.202559	0.161214	0.163092	0.123164	0.185281	0.122521	0.154567	0.183358	0.368333	0.163142	0.240081	0.162885	0.197427	0.235013	0.161941	0.142953	0.113109	0.0963266	0.179088	0.178835	0	0.173378	0.197258	0.169887	0.252566	0.196466	0.154504	0.124304	0.106886	0.229579
ABHD1	0.0120109	0.00831592	0.00972261	0.0236002	0.00690767	0.00711497	0.0100045	0.012482	0.011434	0.0159329	0.0101277	0.0063199	0.0165008	0.0215002	0.0162253	0.0116461	0	0.0125302	0.0101634	0.0142247	0.019607	0.0110703	0.00970309	0.00768	0.00353318	0.0127875	0	0.00395156	0.015662	0.0146486	0.0270905	0.0108858	0.0125393	0.0150311	0.00052039	0.00980158	0.00805174	0.00879636	0	0.00299104	0.00661936	0.00644633	0.025648	0.00645533	0.0128214	0.00635115	0.0049946	0.0347
PREB	0.0625244	0.0566305	0.0529406	0.0726606	0.0728287	0.102002	0.0558041	0.0666089	0.0548818	0.0430563	0.0644085	0.0242125	0.085995	0.0892642	0.047237	0.0777608	0	0.0634725	0.0921286	0.0693103	0.0620759	0.0392899	0.0253883	0.0434966	0.0646891	0.0744151	0	0.0654393	0.0855728	0.0769276	0.0629887	0.0765383	0.0474488	0.0294844	0.0439083	0.0340864	0.0457073	0.0457158	0	0.0864511	0.076648	0.0614729	0.060318	0.0554026	0.0643745	0.0459628	0.0307075	0.0156141
TCF23	0.00348852	0.000419653	0.000209541	0.000395973	0.00200431	0.00036364	0	0	0	0	0.000518234	0	0	0	0	0.00224476	0	0	0.00146974	0.000807122	0.000298857	0.000237498	0	0.000254831	0	0	0	0.000505875	0.00164863	0.00206201	0	0.000529194	0.000384282	0	0	0	0.000341882	0	0	0	0.000509998	0	0	0	0.000477057	0.000716301	0.000402835	0.00119885
SLC5A6	0.0652725	0.0590288	0.0532641	0.0698692	0.0469547	0.0782706	0.0758192	0.0768316	0.0554731	0.0457338	0.0367257	0.0434139	0.0619952	0.0787462	0.057771	0.0523838	0	0.0612356	0.0758015	0.0654403	0.0667999	0.0353198	0.050566	0.0275764	0.0459247	0.0704024	0	0.100076	0.094338	0.0538472	0.07725	0.08648	0.0719373	0.0226581	0.0205754	0.0425322	0.0642087	0.0486216	0	0.0551439	0.0649456	0.0612626	0.0656128	0.0679577	0.0842022	0.0338456	0.0465181	0.0407767
ATRAID	0.0448956	0.0228954	0.0339818	0.0556793	0.0474956	0.0483911	0.0456939	0.0522521	0.038554	0.0267982	0.0294792	0.0201428	0.0408436	0.0634101	0.0279825	0.0354481	0	0.0454543	0.0642946	0.0370261	0.0463649	0.0309569	0.0366534	0.0325645	0.0428023	0.0404877	0	0.0291277	0.0775717	0.038349	0.0506132	0.0605355	0.0363604	0.02985	0.0175982	0.0184104	0.040099	0.0339887	0	0.0407662	0.0286627	0.0512518	0.0534522	0.0460193	0.0615198	0.0246128	0.01001	0.0606469
CAD	0.0749326	0.0777954	0.0601168	0.0767293	0.0951068	0.0608363	0.0587714	0.0839141	0.0672694	0.0540088	0.0589123	0.0645683	0.0982598	0.13763	0.110489	0.0917186	0	0.108826	0.0715194	0.100517	0.0880751	0.0683505	0.0436776	0.0576975	0.0702706	0.0629807	0	0.0745168	0.105774	0.0887032	0.09711	0.125409	0.0980893	0.0728598	0.0507533	0.0562705	0.0670268	0.0658266	0	0.105631	0.10558	0.0836669	0.135428	0.110268	0.0745645	0.0497263	0.0514574	0.0703818
SLC30A3	0.263277	0.218803	0.167596	0.357654	0.319643	0.33681	0.278476	0.259346	0.20031	0.214604	0.27624	0.228078	0.369938	0.281603	0.213813	0.252912	0.773231	0.275313	0.277279	0.303344	0.241073	0.146079	0.300839	0.166307	0.313192	0.338322	0	0.348606	0.358183	0.283288	0.259007	0.265383	0.217657	0.155324	0.200946	0.177047	0.186805	0.192178	0	0.270974	0.24044	0.224443	0.241582	0.351485	0.292832	0.133298	0.140059	0.26751
DNAJC5G	0.201898	0.220645	0.132566	0.337102	0.270657	0.171334	0.142736	0.209931	0.180696	0.156413	0.152774	0.240503	0.280096	0.307649	0.262737	0.280016	0	0.311851	0.219936	0.292522	0.244794	0.146481	0.197103	0.173631	0.147742	0.217936	0	0.102852	0.241632	0.186713	0.114709	0.182957	0.215525	0.142668	0.223472	0.175529	0.106388	0.125601	0	0.149508	0.233355	0.142769	0.201821	0.186928	0.159183	0.148783	0.175598	0.172926
TRIM54	0.250027	0.255955	0.158779	0.255183	0.264455	0.280818	0.181042	0.245813	0.178658	0.186125	0.203932	0.269322	0.33044	0.250039	0.269487	0.248485	0.179531	0.312603	0.238334	0.316147	0.271873	0.149197	0.24785	0.169719	0.194179	0.287387	0.254458	0.187859	0.223969	0.274467	0.164593	0.193118	0.250063	0.179707	0.273305	0.179118	0.0970395	0.141333	0	0.165897	0.22285	0.171721	0.204783	0.244686	0.204534	0.178184	0.201863	0.126318
UCN	0.100637	0.0902985	0.0618723	0.113042	0.111243	0.112294	0.0764879	0.085091	0.0825927	0.0833972	0.0518445	0.0652112	0.127029	0.113252	0.0815677	0.100957	0	0.0713761	0.0880839	0.107614	0.0938252	0.0751337	0.0267274	0.0473782	0.0742794	0.0950268	0.0486501	0.140218	0.108188	0.103979	0.136624	0.105822	0.106454	0.0550043	0.068209	0.0680752	0.065027	0.0712936	0	0.0982556	0.0875195	0.0702008	0.135421	0.117139	0.0890258	0.0354288	0.0605956	0.0492313
MPV17	0.19167	0.168832	0.136491	0.224567	0.178535	0.172522	0.211197	0.204717	0.144905	0.144489	0.152694	0.153421	0.244162	0.183246	0.18757	0.191013	0	0.206947	0.182474	0.201542	0.156061	0.141634	0.210119	0.103936	0.14903	0.16796	0.359617	0.191147	0.284221	0.210872	0.243883	0.20126	0.206908	0.140556	0.196723	0.133132	0.132852	0.199502	0	0.187917	0.207754	0.20832	0.234325	0.206919	0.165504	0.106944	0.143972	0.147099
GTF3C2	0.213223	0.210279	0.142448	0.236255	0.194846	0.173151	0.12489	0.191561	0.13661	0.140148	0.123431	0.17736	0.24563	0.203621	0.181909	0.186891	0	0.20936	0.179337	0.198045	0.161635	0.129487	0.188003	0.10735	0.121672	0.200485	0	0.180741	0.278752	0.234211	0.227171	0.205815	0.184519	0.159856	0.156634	0.149499	0.136243	0.173319	0	0.19336	0.205182	0.192788	0.259486	0.179972	0.152598	0.0945884	0.142751	0.0658277
EIF2B4	0.0726827	0.0594374	0.0628994	0.083644	0.0819736	0.0697505	0.111524	0.0860036	0.0708108	0.029222	0.0539926	0.0272643	0.0695843	0.132542	0.0758049	0.113396	0	0.0861169	0.0786018	0.0711056	0.0649304	0.0560102	0.0618088	0.0561304	0.0490572	0.0837452	0	0.072293	0.121449	0.0577856	0.076353	0.114681	0.0593086	0.0416077	0.0429525	0.0457312	0.0730684	0.0786174	0	0.0905528	0.0807483	0.0634003	0.115353	0.086359	0.0850162	0.043261	0.0435438	0.0868224
SNX17	0.0748294	0.0663543	0.0587807	0.0912615	0.075446	0.10897	0.115377	0.110122	0.0719398	0.0459983	0.0770604	0.0688411	0.142757	0.0965464	0.0551329	0.0808683	0.114017	0.0589108	0.161539	0.0615458	0.115157	0.0621112	0.106697	0.0532061	0.132097	0.0790581	0	0.103549	0.145147	0.064124	0.118586	0.0957873	0.0670179	0.0378651	0.0453586	0.0395832	0.081777	0.0661346	0	0.0768396	0.0484681	0.0883443	0.0870193	0.183078	0.133754	0.0410543	0.0157253	0.0529824
ZNF513	0.032827	0.0387858	0.0390429	0.0688756	0.0373598	0.0623317	0.0693735	0.0516777	0.0416135	0.0352057	0.0446523	0.019081	0.074594	0.0572996	0.0493705	0.0551317	0	0.0373863	0.0581129	0.043659	0.0441217	0.0203117	0.0169148	0.0325725	0.0352854	0.0405786	0.0486501	0.053799	0.0684634	0.0367453	0.0676533	0.0735912	0.0371596	0.035443	0.0380451	0.0121466	0.0538073	0.0589251	0	0.0506718	0.0348112	0.0387007	0.0538187	0.0457894	0.0433222	0.0182775	0.0177997	0.018213
PPM1G	0.212476	0.183174	0.156625	0.270668	0.226793	0.217831	0.215101	0.237982	0.169638	0.169084	0.170953	0.174022	0.311065	0.299894	0.176281	0.219282	0.179531	0.219403	0.241519	0.206326	0.210959	0.125847	0.19495	0.132746	0.175754	0.185325	0.0486501	0.2101	0.309371	0.162367	0.278438	0.263132	0.193402	0.122759	0.195456	0.13181	0.198963	0.207047	0	0.26197	0.188764	0.219996	0.261593	0.303023	0.194654	0.12014	0.121352	0.194353
NRBP1	0.218262	0.214322	0.141122	0.225532	0.184245	0.228381	0.282693	0.219794	0.139175	0.146254	0.157267	0.136424	0.262536	0.231979	0.154865	0.179272	0.437184	0.166936	0.251446	0.202689	0.197936	0.128965	0.235967	0.117694	0.205901	0.216193	0.359617	0.269734	0.335475	0.232932	0.313245	0.268335	0.185646	0.131428	0.136373	0.126525	0.19116	0.176696	0	0.183762	0.174859	0.236182	0.258265	0.35211	0.262501	0.114253	0.100146	0.145007
KRTCAP3	0.00647155	0.005909	0.00993008	0.0144449	0.0057413	0.00692256	0.00882195	0.013046	0.0103088	0.00291632	0.00783495	0.0080283	0.0023312	0.0269646	0.0075054	0.0165945	0	0.0195109	0.015583	0.00658765	0.0138163	0.0120875	0	0.0154539	0.00249523	0.0118586	0	0.00567098	0.0230643	0.0119718	0.00425395	0.0340494	0.0113633	0.00545545	0.00335516	0.00256541	0.00938647	0.00775126	0	0.0187921	0.0177464	0.00725564	0.0152186	0	0.00948895	0.00549225	0.00687481	0.00615505
IFT172	0.385746	0.334342	0.238083	0.470125	0.379553	0.380376	0.338231	0.320926	0.201534	0.218143	0.258544	0.298641	0.457949	0.327073	0.262301	0.324245	0.468744	0.340957	0.319594	0.350042	0.300426	0.189355	0.400249	0.180291	0.273395	0.346404	0.796631	0.490947	0.525538	0.476494	0.438462	0.307787	0.321002	0.23973	0.44569	0.211279	0.245485	0.334785	0	0.379735	0.347397	0.394404	0.422038	0.488301	0.355761	0.180672	0.208988	0.269388
FNDC4	0.0949119	0.0824451	0.108069	0.249228	0.174043	0.179987	0.124277	0.158881	0.152663	0.0870035	0.0955658	0.0779558	0.142711	0.235729	0.121197	0.210785	0	0.18862	0.21946	0.12362	0.184185	0.0915441	0.133942	0.128788	0.150855	0.114023	0	0.158177	0.26989	0.079706	0.124912	0.225363	0.104657	0.0808186	0.058322	0.0870741	0.143076	0.104051	0	0.131165	0.118699	0.0851675	0.134765	0.116441	0.184634	0.050973	0.0499764	0.101289
GCKR	0.0320223	0.0313455	0.0162742	0.0280826	0.0344614	0.020843	0.00794013	0.0243193	0.0245584	0.0126227	0.0126425	0.0190841	0.0265558	0.0197516	0.0315852	0.0242976	0	0.0364361	0.0172765	0.0365435	0.020588	0.0138303	0.00805729	0.0107232	0.0152582	0.0263586	0	0.0185672	0.0450611	0.012509	0.0260224	0.0301014	0.0334397	0.0161159	0.036316	0.0174884	0.0146065	0.0127817	0	0.0234572	0.0348299	0.021302	0.0301302	0.0117435	0.0232044	0.00731052	0.0175627	0.0210877
C2orf16	0.0329453	0.0261196	0.0244712	0.0382447	0.0343736	0.0184343	0.0105196	0.028236	0.021265	0.024289	0.0182538	0.0150643	0.0302308	0.0557986	0.0208207	0.0195117	0.114017	0.0343701	0.0192178	0.0246014	0.0284093	0.0297444	0.00315781	0.0178653	0.016939	0.0373212	0	0.0378855	0.0521147	0.0230808	0.00878512	0.0456045	0.0235959	0.0123733	0.0387479	0.0128112	0.0122864	0.00980289	0	0.0195894	0.0151386	0.0152203	0.0376001	0.0279781	0.017391	0.015712	0.0177904	0.0350455
ZNF512	0.213685	0.190595	0.167696	0.298854	0.22045	0.233941	0.168007	0.2117	0.160016	0.151289	0.152743	0.167924	0.205301	0.233674	0.166073	0.224188	0.606722	0.216788	0.226359	0.206461	0.204548	0.146934	0.104601	0.132213	0.17522	0.172838	0.0486501	0.250641	0.328052	0.243104	0.238323	0.253465	0.193093	0.150311	0.179442	0.150269	0.165141	0.164678	0	0.198469	0.184885	0.21074	0.269712	0.194217	0.210238	0.122749	0.098674	0.134338
CCDC121	0.0149868	0.0117601	0.00699439	0.0117878	0.00543331	0.00671051	0.0474127	0.0144681	0.00793057	0.0145876	0.0160475	0.00588513	0.011595	0.0100506	0.00444036	0.0038138	0	0.00530218	0.0134412	0.00618893	0.00672075	0.00977045	0.0256774	0.0119613	0.00688548	0.0118322	0	0.0242996	0.0101065	0.00713861	0.0153936	0.00698444	0.00931485	0.00571452	0.00799697	0.00337989	0.013454	0.0182529	0	0.00776111	0.00762452	0.00514675	0.0104896	0.017067	0.00797816	0.00706528	0.00773211	0.0988036
GPN1	0.0589708	0.0558075	0.0479908	0.096736	0.0517602	0.0752777	0.147836	0.0756215	0.0530063	0.042914	0.0388979	0.0440759	0.0660458	0.0865384	0.0558121	0.0681296	0	0.0616259	0.0795201	0.0550273	0.0713234	0.0496086	0.0477853	0.0470772	0.066355	0.0519547	0	0.061734	0.120872	0.0454166	0.0628935	0.090343	0.047427	0.0555537	0.0386774	0.0515879	0.0613955	0.0408501	0	0.0428917	0.0676512	0.0755308	0.0907351	0.0868793	0.0759467	0.044451	0.0190975	0.182973
SUPT7L	0.197385	0.151636	0.136733	0.231341	0.185282	0.212704	0.256861	0.206911	0.13446	0.128839	0.165137	0.122106	0.23099	0.208056	0.137145	0.2073	0.33351	0.157631	0.196447	0.172523	0.161769	0.111721	0.115882	0.0961299	0.156353	0.179534	0	0.271089	0.263936	0.186942	0.220133	0.212379	0.151001	0.118087	0.136593	0.10652	0.152925	0.178121	0	0.155901	0.161766	0.173922	0.228216	0.223584	0.190495	0.0950997	0.0712138	0.15009
SLC4A1AP	0.182901	0.18809	0.151959	0.225468	0.215157	0.216148	0.213531	0.215846	0.140874	0.140394	0.168868	0.152655	0.215069	0.243135	0.167807	0.207609	0.114017	0.186224	0.19801	0.178247	0.184911	0.135308	0.131793	0.0953529	0.175761	0.211257	1.67097	0.19868	0.334299	0.199688	0.225035	0.252708	0.178139	0.129416	0.158957	0.139672	0.180956	0.195618	0	0.174036	0.191146	0.202366	0.24841	0.204869	0.204864	0.123036	0.111913	0.293335
MRPL33	0.355165	0.29201	0.235807	0.43949	0.330015	0.337628	0.299582	0.301196	0.218379	0.261055	0.244851	0.291475	0.387236	0.330369	0.249847	0.296251	0	0.314667	0.315489	0.313278	0.294669	0.21688	0.347959	0.168397	0.205454	0.299322	0.903353	0.311984	0.455376	0.396354	0.360884	0.301632	0.273226	0.20279	0.275558	0.216503	0.224215	0.266953	0	0.263025	0.329107	0.212938	0.34761	0.348883	0.240412	0.207091	0.175325	0.278575
RBKS	0.177565	0.153285	0.129106	0.246029	0.145076	0.117919	0.121629	0.175088	0.129558	0.112857	0.118413	0.131489	0.116693	0.182624	0.140598	0.225254	0.095133	0.179136	0.165942	0.156172	0.143546	0.133913	0.145038	0.10199	0.110736	0.131661	0.0486501	0.145981	0.238336	0.194992	0.205498	0.163828	0.161566	0.110351	0.0809801	0.12382	0.0970355	0.130093	0	0.133726	0.140151	0.187421	0.226595	0.159314	0.0954872	0.129228	0.0753642	0.177629
BABAM2	0.453999	0.39619	0.288555	0.583641	0.428367	0.463179	0.467154	0.35685	0.211581	0.319902	0.279611	0.443934	0.593121	0.38547	0.252394	0.354563	1.16808	0.326521	0.357597	0.376302	0.310347	0.189261	0.552855	0.206158	0.32566	0.49828	0.168889	0.689676	0.625394	0.556106	0.621516	0.410954	0.323064	0.264799	0.525922	0.256379	0.314933	0.350141	0	0.483309	0.377788	0.44498	0.442888	0.600413	0.422051	0.247672	0.237763	0.424566
FOSL2	0.0462316	0.0957541	0.045416	0.0976633	0.12	0.0544987	0.0740984	0.0583487	0.0690816	0.0922939	0.02909	0.0401232	0.066557	0.0580898	0.0698974	0.0627346	0.534625	0.0383096	0.0580787	0.0419273	0.0854541	0.039092	0.0242749	0.0595709	0.0535355	0.0305308	0	0.0993236	0.137596	0.0543215	0.105686	0.119607	0.0403756	0.0262468	0.0405294	0.0570026	0.0530527	0.0485722	0	0.0937657	0.109058	0.0499525	0.0822707	0.0576372	0.096901	0.0608397	0.104775	0.114061
PLB1	0.0523024	0.047334	0.0321194	0.053979	0.0515686	0.0316274	0.0560834	0.0381785	0.0421258	0.0191311	0.0303026	0.0311858	0.0431978	0.0505002	0.0458899	0.0533768	0.095133	0.057378	0.0294997	0.0347111	0.0291156	0.0352006	0.0603528	0.0318795	0.0206114	0.0319771	0	0.0489571	0.0581269	0.0645465	0.0679808	0.053312	0.0433	0.0547399	0.050653	0.0321303	0.040311	0.0446621	0	0.0311548	0.0489779	0.0729543	0.0849011	0.0557678	0.025686	0.0458311	0.0445386	0.154088
PPP1CB	0.249696	0.204451	0.161954	0.267691	0.223371	0.181308	0.211426	0.19583	0.143862	0.185857	0.177484	0.217975	0.214915	0.233565	0.152981	0.244584	0.230791	0.215855	0.207608	0.199581	0.198341	0.136877	0.245038	0.13164	0.172065	0.235403	0.460672	0.277781	0.303833	0.26296	0.280763	0.184783	0.203471	0.159725	0.278981	0.123593	0.164697	0.204021	0	0.216171	0.213384	0.254246	0.257656	0.268713	0.192495	0.144644	0.132843	0.229403
SPDYA	0.0541203	0.0454082	0.0700877	0.152461	0.0921277	0.0574215	0.0913221	0.0799678	0.0834346	0.0498464	0.0343397	0.0413295	0.0410836	0.161081	0.0406796	0.112207	0	0.0835416	0.0866964	0.0494666	0.0623128	0.0693544	0.0660166	0.0705282	0.0386356	0.0289945	0	0.0363727	0.188709	0.093619	0.0563563	0.15465	0.0460173	0.0562979	0.0251688	0.0276776	0.114101	0.0380189	0	0.0687923	0.0717009	0.0479787	0.145837	0.0522096	0.0545771	0.055344	0.0325732	0.110176
TRMT61B	0.295638	0.24722	0.186287	0.355305	0.279121	0.272228	0.179702	0.234473	0.173608	0.191142	0.180125	0.220504	0.279012	0.305582	0.193577	0.29598	0.179531	0.293323	0.25466	0.26298	0.220581	0.159267	0.272158	0.153278	0.202072	0.257787	0.0486501	0.315696	0.392544	0.332119	0.288212	0.272738	0.236559	0.180246	0.284239	0.144472	0.188772	0.219017	0	0.284006	0.256083	0.241305	0.330385	0.315556	0.221808	0.141232	0.16755	0.156727
WDR43	0.24925	0.245545	0.164625	0.272515	0.25167	0.239172	0.2252	0.230998	0.149396	0.182075	0.183869	0.195518	0.2455	0.231607	0.163363	0.233534	0.186006	0.217682	0.213899	0.199497	0.199482	0.14289	0.19092	0.119805	0.161025	0.262091	0.14423	0.285785	0.309579	0.292522	0.23948	0.235658	0.191032	0.140413	0.20399	0.134968	0.148447	0.176168	0	0.213112	0.200718	0.20639	0.273303	0.279223	0.19413	0.11837	0.1188	0.186719
TOGARAM2	0.0221305	0.143895	0.0917829	0.149609	0.0207328	0.126074	0.0253226	0.0171584	0.013746	0.00537128	0.0976837	0.00965961	0.0114916	0.0113458	0.131644	0.0111532	0.377571	0.0236258	0.00767823	0.0172972	0.0980778	0.00870796	0.0958724	0.0152709	0.137038	0.111103	0	0.0177993	0.0290098	0.215411	0.0212066	0.0235221	0.014582	0.10594	0.0769654	0.0103511	0.0119804	0.015414	0	0.153992	0.113715	0.189172	0.195254	0.0338062	0.148625	0.152576	0.00924284	0.0564323
CLIP4	0.41469	0.343655	0.241666	0.465734	0.3838	0.393894	0.350165	0.291356	0.195963	0.24501	0.262437	0.26804	0.397995	0.314097	0.242311	0.332767	0.422683	0.3494	0.305378	0.331842	0.281345	0.185637	0.330137	0.149867	0.280261	0.365892	0.460672	0.53637	0.534512	0.495155	0.399544	0.324862	0.29185	0.198621	0.35319	0.199424	0.238225	0.312782	0	0.366584	0.310212	0.384647	0.40722	0.468628	0.310998	0.191167	0.182313	0.259358
ALK	0.161796	0.115245	0.101996	0.173666	0.134489	0.0935036	0.0731355	0.106456	0.111453	0.0691859	0.0863027	0.102422	0.103658	0.161849	0.115467	0.0812441	0	0.100137	0.120594	0.105445	0.113781	0.137462	0.0905032	0.136156	0.0838872	0.106572	0.460672	0.112761	0.176088	0.17309	0.116564	0.170417	0.115724	0.0740007	0.0958811	0.0889894	0.0841329	0.105791	0	0.0995551	0.108608	0.108962	0.208947	0.0758548	0.0750364	0.112449	0.0961564	0.254569
YPEL5	0.239187	0.186644	0.156162	0.268757	0.203268	0.292828	0.307359	0.244142	0.141134	0.177635	0.22186	0.194007	0.25066	0.1813	0.138468	0.199326	0.244608	0.142485	0.278506	0.196359	0.209608	0.14972	0.152271	0.116631	0.239404	0.277131	0.417082	0.375053	0.389721	0.224133	0.317128	0.215174	0.192904	0.149621	0.213778	0.11912	0.215448	0.237465	0	0.219919	0.156712	0.229366	0.181111	0.355533	0.281396	0.136083	0.0745171	0.193046
LBH	0.00641169	0.0089841	0.0137125	0.0485436	0.0386948	0.0146167	0.00543372	0.0162665	0.0317501	0.0104577	0.0241899	0.00944112	0.0372723	0.0297967	0.0125628	0.0542898	0	0.0224654	0.0317993	0.0296368	0.0301401	0.011344	0.0202962	0.0221267	0.0328885	0.0303243	0	0.011102	0.0295285	0.00949018	0.0132507	0.0170436	0.00964415	0.0196233	0.0179562	0.0140524	0.00831915	0.00820889	0	0.0249849	0.021682	0.0173231	0.0122142	0.0107239	0.00380752	0.00741553	0.0480431	0.0279968
LCLAT1	0.381984	0.342364	0.245425	0.459864	0.370669	0.407905	0.304573	0.31556	0.213843	0.266153	0.265504	0.316836	0.443263	0.292225	0.279758	0.328411	0.933565	0.31186	0.31594	0.353734	0.313312	0.194784	0.371816	0.203199	0.301562	0.417777	0.0486501	0.536383	0.445682	0.478426	0.358866	0.279156	0.293588	0.265916	0.362853	0.23144	0.226369	0.317428	0	0.345787	0.318652	0.347894	0.350879	0.501112	0.334268	0.196169	0.257394	0.188024
CAPN13	0.00184083	0.00578381	0.00426901	0.0159054	0.00421713	0.0045555	0.00387434	0.00617071	0.0049029	0.00253994	0.00745478	0.00522354	0.00737133	0.00643067	0.00685122	0.00951668	0	0.0127245	0.00212168	0.00857668	0.00296134	0.00746149	0	0.0018535	0.00417561	0.00524063	0	0.00532485	0.00919102	0.00658337	0.0033281	0.0115478	0.00278299	0.000418601	0.0104399	0.00296001	0.0021109	0.00124912	0	0.00758982	0.0055869	0.00471411	0.00556551	0.00206988	0.00250903	0.0026363	0.00247367	0.0059132
GALNT14	0.323311	0.320308	0.265027	0.364103	0.429962	0.332086	0.223723	0.282679	0.297732	0.290029	0.325951	0.395222	0.384028	0.205643	0.375474	0.369218	0	0.451703	0.31874	0.373393	0.334439	0.25906	0.550575	0.302231	0.286203	0.288746	0.0486501	0.242321	0.280653	0.31682	0.268027	0.273615	0.277365	0.319864	0.314598	0.373349	0.192651	0.279946	0	0.276298	0.354028	0.233498	0.245838	0.361422	0.245483	0.220265	0.396371	0.444538
CAPN14	0.0815391	0.0601552	0.057408	0.0621028	0.074587	0.0553848	0.0470234	0.0581497	0.0537257	0.0633198	0.0491832	0.0602741	0.0716344	0.0547886	0.0909279	0.0789242	0	0.0572469	0.0502569	0.0748909	0.061003	0.060844	0.0372908	0.0572592	0.0470314	0.06552	0	0.0461356	0.0799786	0.0479815	0.0569105	0.054068	0.0545762	0.0479227	0.0901435	0.0557057	0.0314633	0.070374	0	0.0252389	0.0526403	0.0471535	0.0707101	0.0668689	0.0649768	0.0257129	0.0499068	0.04481
EHD3	0.211658	0.178585	0.156452	0.2064	0.208605	0.23375	0.266418	0.240807	0.143933	0.196888	0.19829	0.149584	0.343891	0.164921	0.174245	0.19203	0.427338	0.202089	0.253438	0.193254	0.194871	0.153428	0.252407	0.106633	0.226219	0.200069	0.254458	0.270312	0.27932	0.151191	0.272962	0.253608	0.185989	0.144464	0.186642	0.118993	0.186079	0.209086	0	0.177778	0.184676	0.199118	0.193402	0.306465	0.249929	0.165278	0.0953236	0.207215
XDH	0.00294712	0.00327926	0.00304509	0.00614372	0.00275729	0.00390922	0.00222173	0.00157714	0.00332529	0.00265169	0.00123623	0	0	0.0124926	0.00145713	0.00620811	0	0.00434971	0.00344349	0.000278056	0.00356998	0.0031606	0	0.000758189	0.000723049	0.00492492	0	0	0.0148255	0.0023824	0	0.00917658	0.00109249	0	0	0.00031826	0.00126628	0.0011761	0	0	0.00296694	0.00101563	0.0139517	0.00157048	0	0.00289344	0.00133577	0.00287729
SRD5A2	0.0051431	0.000790598	0.00143015	0.00405369	0.00910574	0.00150771	0	0.0022367	0.00240351	0.00227882	0.000960177	0.000504006	0	0.00137886	0.00223713	0.00605851	0	0.00266017	0.00533405	0.00146399	0.000239003	0.00301297	0	0.000351543	0.00115215	0.00536561	0	0.00588318	0.0092378	0.000559287	0.00076316	0.000725239	0.00203166	0.00228259	0	0.00104424	0.00282971	0.00301163	0	0.00126928	0.00104482	0.00293707	0.00293048	0	0.00279109	7.3561e-05	0	0.0117402
MEMO1	0.133203	0.126142	0.0855767	0.186306	0.183521	0.169489	0.139189	0.138601	0.0911401	0.0992501	0.124966	0.126305	0.203551	0.0988395	0.0797154	0.107127	0.41346	0.12103	0.123951	0.110642	0.114731	0.0691563	0.0587593	0.0607591	0.121476	0.150551	0.0486501	0.223215	0.189979	0.203327	0.137576	0.111735	0.127331	0.0880733	0.0863703	0.0736964	0.10438	0.146388	0	0.132473	0.106606	0.105412	0.13437	0.209586	0.121384	0.0676259	0.0584903	0.107058
DPY30	0.19716	0.200453	0.147757	0.285178	0.203496	0.198941	0.23113	0.249288	0.160833	0.161349	0.158215	0.159392	0.271134	0.223588	0.143322	0.223929	0.365089	0.202943	0.254927	0.180685	0.178834	0.143362	0.184493	0.126293	0.167171	0.182836	0.584044	0.267306	0.331388	0.21205	0.261893	0.230753	0.17774	0.143033	0.137849	0.120715	0.187689	0.212566	0	0.218123	0.190684	0.156532	0.242198	0.277147	0.202338	0.129029	0.130478	0.132239
SPAST	0.365636	0.295752	0.237192	0.414227	0.326618	0.348654	0.286291	0.298265	0.196364	0.22814	0.238396	0.289923	0.393433	0.309034	0.231831	0.319211	0.4366	0.303766	0.296592	0.297105	0.27046	0.178345	0.335808	0.155042	0.270172	0.326317	1.03546	0.40032	0.468927	0.386786	0.424681	0.301652	0.286913	0.213936	0.36713	0.223232	0.21287	0.310507	0	0.330198	0.271392	0.344701	0.36513	0.439728	0.285492	0.178933	0.186189	0.219078
SLC30A6	0.278834	0.210665	0.186323	0.328698	0.259766	0.245016	0.234334	0.228709	0.169008	0.154723	0.178412	0.236512	0.214387	0.297259	0.186437	0.259024	0	0.235755	0.21131	0.216565	0.210904	0.173481	0.2426	0.1601	0.175243	0.241233	0.460672	0.289308	0.385089	0.262154	0.334225	0.286462	0.224453	0.163837	0.267365	0.14424	0.201883	0.219314	0	0.277126	0.239373	0.223063	0.304565	0.314083	0.217882	0.126995	0.145801	0.208658
NLRC4	0.00958163	0.016761	0.0314006	0.0926124	0.0734565	0.0207889	0.0110086	0.0312216	0.0262103	0.00840729	0.00535185	0.0152579	0.00688629	0.073798	0.0135422	0.0453834	0	0.0412313	0.0518069	0.0261175	0.0297877	0.0495821	0.0113745	0.038271	0.0151012	0.00505491	0	0.0237056	0.169375	0.0390643	0.0126675	0.0982604	0.0222443	0.0261514	0.0199114	0.0145683	0.0311284	0.0115735	0	0.0208453	0.0228038	0.0291066	0.0906258	0.00543154	0.0177453	0.0313216	0.00812437	0.0440683
YIPF4	0.361108	0.291734	0.236331	0.424176	0.328887	0.359884	0.352578	0.322413	0.199921	0.248761	0.259263	0.297585	0.480878	0.294627	0.244766	0.325904	0.536298	0.297991	0.306309	0.322812	0.273925	0.168484	0.473965	0.158054	0.265181	0.315394	1.09203	0.489831	0.512231	0.388516	0.420067	0.317688	0.28994	0.223338	0.370739	0.212394	0.234063	0.304782	0	0.367275	0.348561	0.378316	0.412569	0.422871	0.313866	0.178695	0.168112	0.265642
BIRC6	0.350387	0.282292	0.174321	0.388325	0.303399	0.329131	0.268655	0.234998	0.14036	0.208819	0.195651	0.298148	0.500612	0.219728	0.178299	0.268571	0.541216	0.235478	0.229395	0.251761	0.194542	0.106713	0.629715	0.0961	0.239821	0.37887	2.17401	0.623718	0.417964	0.476843	0.483971	0.190861	0.237934	0.187999	0.412558	0.175257	0.156157	0.270979	0	0.331149	0.301241	0.371327	0.290219	0.539868	0.259493	0.11491	0.133739	0.225364
TTC27	0.241071	0.250269	0.19048	0.318727	0.271758	0.234389	0.211657	0.228018	0.151776	0.175092	0.157741	0.189708	0.243946	0.195178	0.167071	0.218157	0	0.225801	0.193584	0.225824	0.196281	0.150965	0.195048	0.131339	0.198005	0.200736	0.0896937	0.346804	0.31289	0.31174	0.281142	0.166079	0.238157	0.183618	0.254205	0.168726	0.186077	0.210073	0	0.231759	0.202007	0.264859	0.25426	0.309071	0.21948	0.124881	0.159389	0.193264
LTBP1	0.284516	0.238673	0.274654	0.312681	0.159999	0.258769	0.162824	0.276746	0.138512	0.238535	0.125828	0.112761	0.136671	0.319274	0.229917	0.161639	0.261755	0.21881	0.238423	0.179886	0.182143	0.206973	0.212716	0.121188	0.154987	0.312257	0	0.313591	0.27303	0.213022	0.273552	0.18394	0.298301	0.272289	0.363664	0.218345	0.259112	0.24755	0	0.253849	0.172142	0.393737	0.299475	0.314232	0.215048	0.140251	0.132515	0.177286
RASGRP3	0.0432117	0.039721	0.0495986	0.114906	0.0741088	0.0407114	0.057095	0.0534559	0.050351	0.0289275	0.0265715	0.0194231	0.0407267	0.0687697	0.0353924	0.0904844	0	0.0595808	0.0672933	0.0343361	0.0582571	0.0780212	0.0214843	0.0641226	0.0276626	0.0306821	0	0.0328161	0.157062	0.0464168	0.0479341	0.170243	0.0407111	0.0373562	0.024564	0.0306903	0.0451424	0.031401	0	0.0765315	0.0520079	0.0564378	0.0814753	0.0467173	0.028153	0.0224082	0.031236	0.120905
FAM98A	0.156182	0.154688	0.168065	0.278199	0.226458	0.219536	0.207361	0.186801	0.152901	0.128073	0.149706	0.129427	0.159887	0.252818	0.119704	0.228967	0.305797	0.157332	0.232839	0.147656	0.163625	0.124525	0.122708	0.151907	0.197472	0.173372	0.0486501	0.197731	0.365948	0.195772	0.17447	0.214562	0.137761	0.125888	0.152293	0.11523	0.180316	0.152988	0	0.195272	0.156261	0.164051	0.273208	0.204969	0.184547	0.0948743	0.0813941	0.174623
CRIM1	0.491563	0.429629	0.265526	0.574802	0.448474	0.441944	0.384791	0.350176	0.237737	0.352014	0.291636	0.387066	0.587098	0.352608	0.336866	0.419028	1.18413	0.404125	0.379462	0.413685	0.347801	0.249782	0.626234	0.206266	0.32675	0.45656	1.57747	0.67286	0.613099	0.594111	0.593792	0.365439	0.363342	0.264247	0.435973	0.283608	0.298824	0.375106	0	0.401151	0.450933	0.50324	0.464127	0.648018	0.399866	0.20442	0.278468	0.424631
FEZ2	0.417085	0.363813	0.24039	0.573507	0.420142	0.397414	0.335059	0.354993	0.209486	0.24621	0.260141	0.304257	0.412256	0.352046	0.270591	0.357995	0.524766	0.343794	0.327688	0.364984	0.308203	0.169878	0.398862	0.173931	0.284745	0.385259	1.59463	0.577022	0.579185	0.524603	0.460221	0.317301	0.29685	0.210923	0.343588	0.212584	0.259551	0.33958	0	0.3481	0.359242	0.424322	0.432259	0.467938	0.340175	0.172509	0.1886	0.212747
VIT	0.00932825	0.00951479	0.00920972	0.0275544	0.0110224	0.00506636	0.0177571	0.00586887	0.0083807	0.00872615	0.00353111	0.00150713	0.00896329	0.0154772	0.00699226	0.0122969	0	0.00535299	0.00580794	0.00629099	0.00927177	0.00653273	0	0.00890876	0.00421328	0.0100906	0	0.00880827	0.0263278	0.00636021	0.00548613	0.0205353	0.00779233	0.0100586	0.00472477	0.00468679	0.0114385	0.0039746	0	0.00544209	0.00883773	0.00153192	0.014903	0.00269768	0.00950469	0.0060413	0.00134753	0.100347
STRN	0.35715	0.323607	0.231086	0.454307	0.358319	0.356194	0.29147	0.292726	0.200156	0.257706	0.242998	0.287552	0.410185	0.278959	0.229674	0.333009	0.518496	0.305823	0.303586	0.32846	0.286505	0.169138	0.352463	0.172224	0.262539	0.32742	0.254458	0.470763	0.494917	0.420327	0.391888	0.316141	0.293285	0.191597	0.373969	0.193051	0.225284	0.27956	0	0.352106	0.305542	0.362129	0.373908	0.403242	0.28095	0.193496	0.20994	0.319566
HEATR5B	0.379453	0.334857	0.237862	0.48337	0.372125	0.368569	0.320701	0.320665	0.200357	0.269145	0.272736	0.293083	0.46855	0.329348	0.258491	0.342299	0.866328	0.34489	0.315654	0.365535	0.288935	0.172502	0.32424	0.178562	0.279006	0.378723	0.66078	0.451534	0.527759	0.443054	0.420907	0.346993	0.300231	0.228866	0.361559	0.200938	0.241822	0.32811	0	0.374819	0.333928	0.384811	0.402501	0.449947	0.321299	0.190294	0.201808	0.25215
GPATCH11	0.145655	0.112384	0.117349	0.140943	0.11104	0.117945	0.165928	0.137881	0.0957644	0.0928436	0.114885	0.115752	0.126287	0.134809	0.0885712	0.135119	0.261506	0.0919281	0.163026	0.0954552	0.122155	0.104037	0.0651104	0.0887899	0.127433	0.10123	0	0.157438	0.198934	0.125093	0.150892	0.156685	0.112515	0.0835526	0.0959281	0.0777622	0.147829	0.14054	0	0.139893	0.0808581	0.139261	0.156466	0.11696	0.158415	0.0632399	0.0475552	0.0760513
EIF2AK2	0.382252	0.32592	0.255737	0.417412	0.339951	0.353226	0.372325	0.318838	0.209654	0.275811	0.261865	0.303499	0.380768	0.320335	0.259126	0.331232	0.518496	0.299588	0.332305	0.314592	0.294098	0.170014	0.342813	0.202342	0.266638	0.347819	1.08876	0.470625	0.496436	0.403205	0.465258	0.315302	0.303861	0.223644	0.303793	0.208002	0.260515	0.338368	0	0.336173	0.331497	0.378686	0.398661	0.507847	0.355967	0.178762	0.202005	0.311299
SULT6B1	0.00221418	0.00413	0.00480963	0.00289771	0.00707743	0.00112763	0.00786128	0.00165397	0.00402533	0	0.00141983	0	0.00267812	0.00734286	0.00301318	0.00260379	0	0.002706	0.00171216	0.00129319	0.00134612	0.00199751	0	0.00291997	0.00149395	0.00455088	0	0.00185898	0.0112326	0.00167668	0	0.00117721	0.00241387	0.00131858	0.000772211	0.000840292	0.00322582	0.00367724	0	0.00370014	0.000704973	0.00580129	0.00499307	0	0.000941301	0.000466515	0	0.0158744
CEBPZOS	0.222617	0.151762	0.166222	0.327305	0.180558	0.20496	0.223013	0.219302	0.142457	0.152868	0.167786	0.151259	0.14758	0.26149	0.135828	0.199472	0.485856	0.193873	0.240926	0.185765	0.178123	0.160079	0.201954	0.152025	0.164071	0.175893	0.0486501	0.263869	0.393721	0.240512	0.275201	0.234498	0.200475	0.155334	0.196284	0.11877	0.170317	0.18021	0	0.200053	0.18294	0.233954	0.246959	0.225559	0.204836	0.127956	0.0837605	0.144715
CEBPZ	0.1632	0.122475	0.122977	0.265899	0.178552	0.17319	0.235749	0.154112	0.103362	0.1285	0.122054	0.125584	0.228906	0.199875	0.120181	0.146607	0.095133	0.138077	0.19381	0.123354	0.146758	0.101168	0.0751251	0.134461	0.136706	0.13947	0	0.194312	0.297906	0.130459	0.153677	0.179933	0.125845	0.125193	0.0853145	0.074739	0.155707	0.1605	0	0.125722	0.139941	0.11048	0.192958	0.209556	0.154232	0.0914056	0.0604009	0.161341
NDUFAF7	0.310313	0.267726	0.195912	0.322197	0.273777	0.304623	0.254371	0.233482	0.174699	0.178416	0.20172	0.210403	0.293309	0.241767	0.198487	0.247444	0.781859	0.250098	0.257236	0.230336	0.215191	0.150788	0.198801	0.125504	0.195308	0.267024	0.254458	0.385206	0.402676	0.34907	0.30218	0.26601	0.214497	0.172174	0.273937	0.163129	0.202655	0.217476	0	0.263907	0.23458	0.279583	0.333722	0.342304	0.246918	0.146985	0.157398	0.203137
PRKD3	0.0228928	0.0385041	0.075097	0.275429	0.158234	0.0520755	0.0268583	0.0708416	0.0832723	0.0195692	0.0275188	0.0201721	0.022777	0.195871	0.0336695	0.192238	0	0.141375	0.132717	0.0446286	0.1156	0.110564	0.0188506	0.122893	0.0140545	0.0205616	0	0.0686072	0.332677	0.0853086	0.0282261	0.147563	0.0341593	0.0593593	0.0254005	0.0263163	0.103351	0.0373875	0	0.107737	0.0723362	0.0624377	0.224246	0.0242773	0.0487291	0.0730427	0.0317096	0.0840434
QPCT	0.0961361	0.0868402	0.0904493	0.147097	0.0984347	0.177115	0.188331	0.150092	0.0954795	0.0705576	0.105398	0.0716717	0.0969136	0.133146	0.063161	0.126679	0	0.0956621	0.190614	0.0832127	0.131587	0.0955506	0.0824097	0.0983134	0.127466	0.115708	0	0.137634	0.187819	0.0822517	0.125467	0.15021	0.0826228	0.0592309	0.0643994	0.0760761	0.136983	0.108036	0	0.109898	0.103965	0.0870623	0.144992	0.117743	0.0998589	0.0992781	0.0350329	0.111972
CDC42EP3	0.150666	0.146921	0.126797	0.142468	0.101231	0.138554	0.203067	0.154856	0.108515	0.102922	0.111111	0.0920868	0.105459	0.176229	0.0725297	0.142963	0.548211	0.0789055	0.12704	0.0784254	0.105158	0.0950357	0.0787645	0.101693	0.125388	0.127316	0	0.219104	0.238291	0.105808	0.197765	0.168434	0.108767	0.0891547	0.144705	0.0733145	0.153297	0.14916	0	0.0892619	0.0999893	0.210784	0.217817	0.130531	0.114944	0.0792421	0.0456415	0.408448
RMDN2	0.352916	0.327298	0.247525	0.376837	0.321386	0.320263	0.274844	0.300418	0.207399	0.297694	0.290864	0.246947	0.408963	0.330802	0.230676	0.316597	0.920245	0.298998	0.307056	0.371955	0.243347	0.211819	0.360736	0.163127	0.242675	0.321244	0.254458	0.372029	0.296112	0.384276	0.315128	0.26136	0.265955	0.201569	0.270689	0.260209	0.245098	0.267123	0	0.285706	0.255715	0.398618	0.308702	0.316318	0.221306	0.187352	0.285489	0.265314
CYP1B1	0.0128081	0.0240337	0.045446	0.0450386	0.0313744	0.0141471	0.0149954	0.0325152	0.0143453	0.023549	0.0138522	0.0128009	0.024817	0.052234	0.00647319	0.0159892	0	0.0160868	0.0270452	0.0102232	0.013909	0.028902	0.00825615	0.0239121	0.0131536	0.0156439	0	0.0271734	0.0533469	0.0214445	0.0158262	0.0449828	0.0192748	0.0204614	0.00860112	0.0164403	0.0219081	0.0136347	0	0.0350106	0.020504	0.0267546	0.0276238	0.0350797	0.0152887	0.0171267	0.00300187	0.0222719
ATL2	0.345605	0.334439	0.222993	0.458755	0.399875	0.356582	0.292683	0.321447	0.211274	0.230494	0.244988	0.279371	0.33587	0.289484	0.225991	0.311639	0.095133	0.300661	0.296612	0.31166	0.278303	0.163094	0.364255	0.154511	0.252103	0.34122	0.592457	0.48574	0.534593	0.461505	0.38739	0.313391	0.28668	0.208085	0.274644	0.190016	0.216962	0.285191	0	0.352228	0.293482	0.393832	0.399608	0.408121	0.300655	0.198045	0.206717	0.231884
HNRNPLL	0.371412	0.316269	0.225178	0.420775	0.375188	0.384078	0.325127	0.284356	0.185814	0.227189	0.250696	0.281107	0.390566	0.281249	0.22154	0.303233	0.704826	0.292996	0.305047	0.28847	0.260923	0.17726	0.381891	0.154291	0.262673	0.351405	0.0486501	0.512301	0.465374	0.466344	0.439148	0.299611	0.254292	0.206672	0.330379	0.173118	0.244968	0.295577	0	0.312196	0.266593	0.357081	0.436836	0.478695	0.335613	0.162716	0.139503	0.25116
GALM	0.0241084	0.0237034	0.0376094	0.0835571	0.0525423	0.0221509	0.0487574	0.0487348	0.0476302	0.0133552	0.0169798	0.00781962	0.0151705	0.0666643	0.0159593	0.0752768	0	0.045736	0.0362203	0.0185914	0.0356471	0.0411336	0.0166301	0.0514404	0.0123738	0.0197719	0	0.0276851	0.122919	0.066309	0.0367472	0.119555	0.0244382	0.0360927	0.0281919	0.0244073	0.0537469	0.0687204	0	0.0592347	0.0292225	0.0609707	0.0992961	0.0305237	0.0297604	0.0397227	0.0153548	0.0743258
SRSF7	0.301591	0.273585	0.249159	0.484442	0.346647	0.31056	0.341429	0.335671	0.249776	0.223828	0.225111	0.163287	0.28184	0.294009	0.220994	0.350247	0.532698	0.318993	0.31628	0.235872	0.286166	0.196838	0.149811	0.184445	0.214837	0.253449	0.372753	0.383927	0.443003	0.350001	0.280421	0.341236	0.241751	0.250834	0.141719	0.16649	0.259165	0.317437	0	0.34203	0.31887	0.27115	0.413109	0.348852	0.265591	0.166544	0.15568	0.125671
GEMIN6	0.0288182	0.025533	0.0327332	0.0658927	0.0380897	0.0365807	0.0541072	0.0318802	0.0324826	0.0307481	0.0289819	0.0216023	0.0405563	0.0452444	0.0170097	0.0238193	0	0.0288552	0.0517085	0.0325497	0.0402632	0.0225518	0.0129433	0.0231907	0.0344336	0.0374713	0	0.0508063	0.101445	0.0267678	0.0279959	0.0488311	0.0336635	0.0267033	0.0214903	0.0186798	0.0376306	0.0423112	0	0.0347531	0.0316155	0.0206084	0.0475288	0.0620717	0.0439255	0.0120617	0.00857258	0.0647055
DHX57	0.339863	0.301095	0.214333	0.379236	0.321692	0.293422	0.316089	0.291323	0.195525	0.211575	0.245518	0.258494	0.419356	0.314353	0.253218	0.266646	0.68513	0.289038	0.284502	0.310625	0.257155	0.174253	0.293195	0.159684	0.236681	0.311865	0.347137	0.363061	0.438828	0.340438	0.388848	0.299747	0.286538	0.207804	0.321291	0.214511	0.212412	0.262133	0	0.320125	0.302209	0.330328	0.382631	0.408735	0.273325	0.165578	0.163164	0.16544
MORN2	0.0238174	0.0216269	0.0268571	0.0482594	0.0446931	0.0412775	0.0504621	0.0530071	0.0295953	0.0228102	0.0336967	0.0177101	0.0338708	0.0521681	0.0199983	0.0498421	0	0.0497879	0.0569163	0.0334492	0.035744	0.0305231	0.0118168	0.0406722	0.0320417	0.027696	0	0.0399816	0.0805083	0.0344809	0.0355645	0.0396758	0.0258815	0.0215572	0.0296969	0.0161819	0.0283505	0.0200427	0	0.055325	0.03602	0.0389584	0.044832	0.0362241	0.0213368	0.0239341	0.00733939	0.0346798
ARHGEF33	0.105377	0.0887547	0.0839632	0.149512	0.108059	0.0845647	0.138677	0.110267	0.0924594	0.091962	0.0840056	0.0727003	0.100472	0.106853	0.0932308	0.0951884	0	0.0953599	0.109879	0.115332	0.0979962	0.0932141	0.10675	0.0785163	0.0734665	0.0837386	0.460672	0.157602	0.158967	0.134455	0.0924685	0.12104	0.114474	0.0687811	0.0909099	0.0897429	0.118393	0.116659	0	0.106883	0.102341	0.10724	0.12632	0.115722	0.115162	0.0696297	0.0614358	0.113222
SOS1	0.403529	0.363979	0.217498	0.5343	0.372281	0.401137	0.246785	0.266886	0.182306	0.313726	0.242301	0.387512	0.5136	0.314903	0.256452	0.326941	0.778196	0.31093	0.314386	0.355764	0.274653	0.136072	0.525166	0.159738	0.248947	0.481076	0.351289	0.666252	0.488417	0.56344	0.531691	0.281707	0.280349	0.180864	0.43113	0.2126	0.189731	0.289765	0	0.368235	0.328562	0.404707	0.376272	0.574343	0.306149	0.152382	0.173998	0.322004
CDKL4	0.0602292	0.0594566	0.0407985	0.062405	0.0449318	0.0487388	0.0152965	0.035276	0.0272948	0.0295118	0.0490364	0.057354	0.0370411	0.0361408	0.0722582	0.0677007	0	0.0517764	0.0279757	0.0319381	0.0275902	0.0323745	0.0324361	0.0226431	0.0321595	0.0567882	0	0.0544582	0.0680952	0.0682936	0.0415385	0.05036	0.0670896	0.0357246	0.0381798	0.0244607	0.041378	0.056533	0	0.0362531	0.0465301	0.0484168	0.0770294	0.0335956	0.0348039	0.0268245	0.0302357	0.0629907
MAP4K3	0.453338	0.385455	0.241711	0.522343	0.400446	0.430169	0.348389	0.319871	0.19777	0.264078	0.261778	0.368564	0.518101	0.276543	0.264825	0.335175	1.06846	0.309003	0.306658	0.37563	0.288868	0.149797	0.596293	0.149461	0.232331	0.449382	1.02612	0.599626	0.503711	0.579235	0.553776	0.266577	0.300611	0.19446	0.414824	0.212218	0.187147	0.320105	0	0.384603	0.367408	0.400191	0.363421	0.594361	0.326642	0.185277	0.202815	0.220976
TMEM178A	0.448512	0.384728	0.277572	0.580089	0.419249	0.448194	0.28969	0.321315	0.206877	0.269435	0.285399	0.349124	0.530636	0.340359	0.278559	0.340624	0.829997	0.365857	0.360257	0.351381	0.305495	0.177173	0.484442	0.146079	0.298118	0.402514	0.80097	0.630457	0.534443	0.588285	0.50949	0.306498	0.319386	0.242861	0.45279	0.243804	0.24819	0.332186	0	0.386631	0.41001	0.457155	0.41384	0.634515	0.350666	0.189214	0.200134	0.280204
THUMPD2	0.391291	0.294669	0.219301	0.419464	0.334316	0.343879	0.27507	0.28531	0.207547	0.262057	0.264692	0.256206	0.398611	0.349878	0.231017	0.303389	0.738809	0.344112	0.321829	0.31592	0.279458	0.182826	0.293865	0.170562	0.277328	0.334274	0.471197	0.465349	0.445286	0.33122	0.402634	0.322167	0.253531	0.2085	0.291389	0.193586	0.267901	0.303915	0	0.309875	0.310611	0.348563	0.37938	0.385953	0.305689	0.185701	0.199277	0.167631
SLC8A1	0.226926	0.196097	0.180025	0.294368	0.252784	0.207429	0.245395	0.178326	0.177636	0.210413	0.223003	0.253283	0.347157	0.241044	0.208527	0.241574	0.212786	0.251528	0.204777	0.258427	0.207557	0.198141	0.305647	0.199485	0.192973	0.273632	0.232851	0.256463	0.273786	0.321756	0.262009	0.259031	0.186319	0.260184	0.222014	0.1908	0.167864	0.208459	0	0.243411	0.213319	0.240048	0.248852	0.242441	0.141573	0.244063	0.228216	0.206347
C2orf91	0.00155959	0.00208552	0.00183201	0.0041625	0.00306285	0.00549899	0	0.000502983	0.0022366	0.00172375	0.000530351	0	0	0.00109866	0.0015316	0.00220159	0	0.00442026	0.00178572	0.000823681	0.0016754	0.00141071	0	0.000543354	0.000482988	0.00370491	0	0	0.00688568	0.00437747	0.00112189	0.00276491	0.000171739	0.00114198	0	0.00287081	0.00163037	0.000672228	0	0.00114203	0.000671305	0.00290284	0.00303902	0	0.000801362	0.00224101	0.00308038	0.00633333
PKDCC	0.151823	0.165165	0.177579	0.273538	0.247445	0.20651	0.294744	0.221702	0.179079	0.181956	0.172562	0.14879	0.30275	0.222916	0.193974	0.217014	0.095133	0.199004	0.211384	0.216592	0.195764	0.126223	0.206419	0.124889	0.145424	0.168472	0.0486501	0.199276	0.230426	0.232407	0.260698	0.252076	0.214418	0.152858	0.0928901	0.153036	0.192017	0.245584	0	0.250724	0.223499	0.119634	0.182062	0.321276	0.21739	0.10959	0.138344	0.161303
EML4	0.373123	0.347371	0.247157	0.454743	0.375436	0.351307	0.283564	0.33425	0.212968	0.276399	0.267341	0.302706	0.428874	0.281831	0.25808	0.32824	0.687683	0.329686	0.328334	0.360906	0.312841	0.187851	0.387429	0.170787	0.304958	0.357906	0.803164	0.496919	0.453225	0.460006	0.402375	0.301947	0.290325	0.255031	0.350076	0.214977	0.243848	0.341762	0	0.335972	0.312198	0.357726	0.398839	0.474303	0.332563	0.182206	0.207519	0.286303
COX7A2L	0.266964	0.206605	0.183164	0.29337	0.252234	0.336937	0.26876	0.301165	0.180121	0.170371	0.206957	0.187593	0.261313	0.266492	0.179065	0.265922	0.707054	0.212299	0.298023	0.207494	0.234703	0.172082	0.232906	0.142263	0.224569	0.253863	0.460672	0.290546	0.447806	0.261786	0.263178	0.271001	0.202036	0.174599	0.233805	0.140577	0.203451	0.195949	0	0.226958	0.209949	0.197733	0.259469	0.361199	0.292992	0.168119	0.143959	0.216102
KCNG3	0.019704	0.0184579	0.0213823	0.0332426	0.0174042	0.0228019	0.021267	0.0181546	0.0231493	0.00425154	0.0070999	0.0217046	0.0250466	0.0403633	0.0173515	0.0318562	0.095133	0.0175441	0.0131159	0.0267767	0.0189625	0.0195347	0.0244086	0.0247108	0.00971892	0.013787	0	0.0186897	0.0365528	0.0421703	0.0399477	0.041334	0.0179011	0.0162557	0.020332	0.00986637	0.0130019	0.0210959	0	0.0166979	0.0143376	0.0216046	0.0282091	0.0241211	0.00904178	0.0165506	0.0218567	0.0597035
MTA3	0.423132	0.383083	0.24716	0.518512	0.424235	0.429677	0.373453	0.334852	0.238308	0.276016	0.28755	0.357942	0.498126	0.365549	0.292509	0.381799	0.581722	0.380102	0.354542	0.377871	0.315131	0.186728	0.504125	0.186153	0.312162	0.408968	0.735845	0.559501	0.525827	0.524742	0.48641	0.361248	0.363933	0.202101	0.398627	0.237728	0.264664	0.33561	0	0.378458	0.368938	0.469254	0.416472	0.518368	0.357004	0.195549	0.242295	0.295751
OXER1	0	0.000808905	0.00145647	0.000653315	0	0	0	0.000917856	0.000930921	0	0	0	0	0.00131921	0.00140061	0	0	0	0.00121805	0.000634902	0	0.0001298	0	0.000351543	0.00113752	0	0	0.00125964	0.00332038	0	0.00090125	0.00164701	0.000414218	0.00132681	0	0	0.00144034	0.00194719	0	0	0	0.00162316	0	0	0	0	0.00337638	0.00169903
HAAO	0.00917751	0.0131972	0.0273051	0.085533	0.0442918	0.0232781	0.0205229	0.0260353	0.0313237	0.00993223	0.00632724	0.0102818	0.00983751	0.0834791	0.0229788	0.0498107	0	0.0343716	0.04167	0.0156782	0.0251183	0.0312579	0.0032198	0.0331376	0.00939352	0.00408033	0	0.0255835	0.0625879	0.0388809	0.0174162	0.0531512	0.0146768	0.0279057	0.00295036	0.00884347	0.0275906	0.0151088	0	0.0265052	0.0340609	0.0084504	0.0452899	0	0.0124807	0.0140822	0.0083605	0.0716244
ZFP36L2	0.00568204	0.00666301	0.00231797	0.0104607	0.00924396	0.00796312	0.00939742	0.00960809	0.00427634	0.00789308	0.00138	0.009011	0.00627634	0.00521511	0.00564092	0.00452952	0	0.00385626	0.00310524	0.00951444	0.00729054	0.00494689	0.00804518	0.00301929	0.00234209	0.0118202	0	0.0136006	0.00436965	0.0104368	0.0246672	0.00585051	0.0116632	0.00797341	0	0.00381565	0.00425514	0.00727076	0	0.00289292	0.00745813	0	0.000884531	0.0141344	0.00645582	0.00314742	0.00318805	0.0290697
THADA	0.4388	0.397642	0.289918	0.540163	0.431275	0.450644	0.371186	0.346881	0.240483	0.29976	0.310495	0.374436	0.512552	0.387418	0.307124	0.393818	0.642541	0.392021	0.36708	0.400301	0.325865	0.214575	0.50164	0.193874	0.323134	0.407833	0.460672	0.571537	0.597042	0.540428	0.495242	0.344336	0.35714	0.271253	0.436046	0.272911	0.266345	0.360746	0	0.398126	0.403139	0.480192	0.471982	0.56286	0.378825	0.259425	0.236044	0.351868
PLEKHH2	0.0505069	0.0371098	0.0256183	0.0770803	0.0303521	0.0443608	0.0291106	0.0459096	0.029929	0.0273521	0.0369992	0.037349	0.0665886	0.0612888	0.0436662	0.0733593	0.095133	0.0679626	0.0523614	0.0403852	0.0468581	0.0333108	0.00866595	0.0274401	0.0396997	0.0239143	0	0.0693266	0.0612249	0.0530496	0.0590037	0.0532916	0.0493455	0.0165787	0.0214786	0.0174684	0.0308735	0.0251735	0	0.0793566	0.0303901	0.0595054	0.0913319	0.0410812	0.0535439	0.0293277	0.0233185	0.0559643
C1GALT1C1L	0.000953098	0	0.000564537	0.00229785	0.000839159	0.00261319	0.00256628	0.00209075	0.00159146	0	0.000100969	0.000868986	0	0.000584455	0.000380978	0.00145233	0	0	0.0032186	0	0.00336185	0.00011778	0	0.00100562	0.000935871	0	0	0	0.000446342	0.000486962	0	0.00203232	0.0010626	0	0	6.95178e-05	0.00327421	0	0	0	0	0	0	0	0.000571125	0	0	0
DYNC2LI1	0.403772	0.323698	0.244308	0.480993	0.371933	0.377209	0.222879	0.318667	0.217246	0.254034	0.262121	0.289681	0.46908	0.384305	0.271926	0.347811	0.782894	0.349516	0.323228	0.336242	0.274061	0.190299	0.297904	0.205473	0.258146	0.349612	0.254458	0.478651	0.484635	0.445122	0.412248	0.327326	0.30303	0.193193	0.292844	0.197943	0.203699	0.296699	0	0.366105	0.313134	0.350483	0.436616	0.373345	0.276794	0.170546	0.151043	0.139606
ABCG5	0.02393	0.0138495	0.016994	0.0399251	0.0306209	0.0157627	0.01224	0.028018	0.0154368	0.0281868	0.014503	0.0127736	0.0221222	0.0360942	0.0307139	0.0293381	0	0.0339809	0.0255837	0.03059	0.033496	0.0197087	0.0482778	0.0269991	0.0164192	0.00921549	0	0.0180484	0.0240304	0.0471881	0.0308064	0.0131957	0.0200872	0.0221651	0.0124312	0.0161304	0.0111789	0.0127284	0	0.0198023	0.0230513	0.0225409	0.0420945	0.0151974	0.0265553	0.0140471	0.00983203	0.00421164
ABCG8	0.0544333	0.0373258	0.0331999	0.0471327	0.0316568	0.015242	0.033381	0.0439123	0.0255663	0.0385373	0.0303496	0.022108	0.0397652	0.0524647	0.0537089	0.0397059	0	0.0822147	0.0311206	0.0640016	0.0330639	0.0487533	0.0546082	0.0309415	0.0245411	0.0450503	0	0.053484	0.0444647	0.0561827	0.0501181	0.0502454	0.0497691	0.0229748	0.0303283	0.0214686	0.0272568	0.0383326	0	0.0392817	0.0320568	0.0590659	0.0625545	0.0394239	0.0342423	0.0237833	0.0497638	0.0554413
LRPPRC	0.384007	0.346126	0.226988	0.48983	0.403094	0.437968	0.391512	0.320881	0.195631	0.276421	0.274422	0.326592	0.448954	0.319659	0.237888	0.341268	0.557307	0.312627	0.326639	0.335225	0.293124	0.176812	0.404792	0.161733	0.287517	0.362038	0.0272235	0.540863	0.544919	0.47232	0.398829	0.285888	0.305287	0.219344	0.403937	0.228759	0.234097	0.300617	0	0.382996	0.311651	0.39403	0.415948	0.506458	0.364682	0.178904	0.210699	0.361765
PPM1B	0.434492	0.370259	0.239729	0.518891	0.398263	0.440389	0.340935	0.320998	0.204288	0.250545	0.276078	0.344664	0.459084	0.308916	0.260268	0.353881	0.790207	0.336115	0.346534	0.339306	0.290237	0.152234	0.41001	0.159409	0.279003	0.395745	0.818162	0.573788	0.570771	0.49764	0.46214	0.301264	0.298428	0.240955	0.407965	0.214163	0.251665	0.347069	0	0.383793	0.356548	0.424505	0.420468	0.539823	0.318099	0.18481	0.176584	0.274418
SLC3A1	0.0537627	0.0184126	0.0592728	0.209895	0.120445	0.0566697	0.0316019	0.0639417	0.0777386	0.0372633	0.0338389	0.0165269	0.0241622	0.155053	0.0346497	0.142943	0	0.117059	0.117878	0.0460684	0.0871788	0.0973792	0.00923485	0.104936	0.018642	0.013531	0.14423	0.0434616	0.259066	0.0542475	0.0147542	0.162536	0.0367036	0.0506951	0.0200701	0.038747	0.0441709	0.0167548	0	0.0366871	0.0629855	0.0411121	0.215579	0.0195049	0.0289054	0.0580401	0.035727	0.0903957
PREPL	0.404641	0.337731	0.180909	0.488617	0.373858	0.385268	0.281194	0.273887	0.178779	0.236836	0.218981	0.382481	0.594129	0.219778	0.22926	0.241392	1.62707	0.285709	0.216169	0.364122	0.242608	0.152858	0.536073	0.152105	0.237711	0.379061	0.927319	0.598362	0.411461	0.555397	0.533638	0.20018	0.273537	0.250533	0.510256	0.223709	0.165292	0.292408	0	0.376731	0.362768	0.434774	0.319142	0.64308	0.299188	0.162173	0.208946	0.299038
CAMKMT	0.445877	0.467141	0.413507	0.579083	0.473706	0.543116	0.498068	0.385585	0.326645	0.423548	0.383516	0.455535	0.544378	0.422801	0.433538	0.429697	0.500192	0.450024	0.426519	0.460885	0.418463	0.310159	0.572992	0.317524	0.393095	0.466028	0.254458	0.553452	0.575482	0.549213	0.482182	0.320726	0.464245	0.395954	0.551256	0.390194	0.382582	0.449869	0	0.425832	0.436764	0.553097	0.494746	0.663657	0.428242	0.368049	0.366573	0.552598
SIX3	0	0.00314517	0	0.00174347	0.000355407	0	0	0.000733658	0.000419348	0	0	0	0	0	0.000223744	0	0	0	0.000132672	0	0	0	0	0	0.000185619	0	0	0	0.000377924	0	0	0	0.000423225	0.000503013	0	0.00108874	0	0	0	0	0	0	0	0.00192601	0	0	0	0
SRBD1	0.250592	0.208371	0.181398	0.314195	0.260205	0.264533	0.118139	0.218868	0.154377	0.188098	0.214473	0.240965	0.28036	0.203989	0.198619	0.247924	0	0.243739	0.222944	0.231689	0.216324	0.172155	0.207999	0.148826	0.223237	0.225871	0.544256	0.250811	0.306826	0.352366	0.207351	0.126818	0.216336	0.184713	0.250662	0.156022	0.153656	0.215904	0	0.207034	0.230648	0.221734	0.221853	0.233599	0.1835	0.140788	0.134776	0.100784
PRKCE	0.210462	0.166635	0.114727	0.243304	0.190643	0.220393	0.14662	0.148304	0.0790003	0.1397	0.109511	0.111931	0.302016	0.168022	0.0980774	0.183095	0.294679	0.145436	0.14273	0.16457	0.131274	0.0934434	0.18241	0.0754654	0.131427	0.175957	0.182128	0.371651	0.343475	0.357296	0.261423	0.175623	0.110465	0.08877	0.261718	0.0798623	0.108716	0.150573	0	0.174458	0.163003	0.284233	0.211689	0.287833	0.143763	0.103659	0.0997276	0.184353
EPAS1	0.0105883	0.00296475	0.011707	0.0111126	0.0115055	0.0032132	0.00762885	0.0117988	0.0126733	0.00362372	0.00264852	0.00386922	0.00658644	0.0223754	0.00352527	0.0152104	0	0.0121094	0.0102231	0.00724076	0.00804104	0.0267275	0.00751997	0.0140828	0.0024941	0.00802441	0	0.000517343	0.051118	0.00920886	0.00889512	0.038109	0.00703568	0.00502346	0.0152747	0.00279079	0.00315504	0.00575228	0	0.00362163	0.00284373	0.00874962	0.0395448	0.00475301	0.000801362	0.00627077	0.00849345	0.0293637
ATP6V1E2	0.132129	0.0921764	0.105697	0.147887	0.100132	0.0887193	0.0716449	0.104805	0.0851049	0.0522523	0.0864754	0.0806723	0.0650862	0.136368	0.066251	0.0919785	0.230791	0.0912654	0.11617	0.0760083	0.106199	0.100105	0.0258589	0.0739862	0.0615085	0.0795445	1.39272	0.0610002	0.226094	0.0725231	0.0884333	0.115853	0.0817035	0.0588301	0.0999381	0.0557692	0.0465317	0.0580961	0	0.0687992	0.0701867	0.0944807	0.155647	0.0326812	0.0495482	0.0914026	0.0474306	0.0776414
RHOQ	0.137651	0.129179	0.103322	0.115245	0.0923835	0.13469	0.138104	0.150135	0.0731028	0.0972448	0.104776	0.0905245	0.12425	0.145016	0.091679	0.112319	0	0.118534	0.116528	0.0939978	0.0885522	0.138608	0.0834037	0.0609219	0.110717	0.129018	0.0486501	0.235555	0.265806	0.134438	0.131405	0.18617	0.134053	0.0840243	0.154591	0.066128	0.120076	0.130449	0	0.13572	0.0951247	0.177053	0.166345	0.117179	0.165219	0.118955	0.0625936	0.313388
PIGF	0.178167	0.0986898	0.127357	0.163901	0.156432	0.171511	0.140971	0.146535	0.10829	0.0939381	0.122388	0.0856893	0.140977	0.145328	0.103059	0.160322	0	0.165714	0.143961	0.135906	0.115251	0.0998484	0.0928887	0.0936604	0.118174	0.146864	0.460672	0.137181	0.2266	0.178498	0.13946	0.161077	0.124935	0.10579	0.126197	0.0938927	0.121955	0.139973	0	0.138756	0.117895	0.129707	0.197524	0.174123	0.140342	0.0886332	0.05254	0.14597
CRIPT	0.0470751	0.0567427	0.071677	0.125064	0.113237	0.108451	0.10088	0.0862312	0.0573088	0.0533064	0.0742446	0.0406702	0.0430338	0.131053	0.0350406	0.0784736	0.114017	0.0590867	0.119182	0.067968	0.0817003	0.0572964	0.0725463	0.0654699	0.0736057	0.0585451	0	0.11675	0.144901	0.0804528	0.0683049	0.144042	0.0546094	0.0401679	0.0437038	0.0479538	0.0760555	0.0542747	0	0.0695196	0.0589479	0.0644092	0.101461	0.0837243	0.0817932	0.0520206	0.0414587	0.162799
SOCS5	0.276575	0.282958	0.204708	0.38785	0.310184	0.380725	0.234644	0.25627	0.181867	0.213718	0.267705	0.264564	0.301338	0.20607	0.184374	0.237515	0.292997	0.250236	0.269202	0.300175	0.262618	0.163762	0.297576	0.170632	0.229014	0.288553	0.773107	0.43846	0.309736	0.300579	0.257236	0.237789	0.219164	0.200415	0.201522	0.208749	0.204905	0.233772	0	0.24445	0.241045	0.208357	0.227689	0.378351	0.27156	0.134533	0.151096	0.184241
MCFD2	0.165212	0.152225	0.161659	0.285858	0.188647	0.216942	0.2312	0.214067	0.144616	0.133541	0.16615	0.128485	0.185506	0.259584	0.131773	0.200156	0	0.197533	0.259693	0.13649	0.203433	0.147249	0.126177	0.125559	0.182393	0.150663	0	0.174642	0.378568	0.200513	0.185194	0.268385	0.167375	0.157073	0.120612	0.1102	0.189779	0.177727	0	0.194818	0.172758	0.178445	0.257239	0.179261	0.176004	0.125426	0.108214	0.197966
TTC7A	0.190038	0.17119	0.170749	0.28066	0.210314	0.169653	0.176648	0.212758	0.172203	0.196926	0.146307	0.144477	0.282706	0.321056	0.191761	0.268143	0	0.28904	0.179782	0.229396	0.163493	0.1716	0.28418	0.161602	0.135446	0.199314	0.722933	0.165774	0.271546	0.201389	0.246345	0.270717	0.203749	0.150333	0.194693	0.155026	0.161239	0.203783	0	0.231151	0.231271	0.232013	0.237614	0.174795	0.158871	0.165841	0.215811	0.204675
STPG4	0.00602325	0.00506059	0.00885509	0.0190915	0.010374	0.00604782	0	0.0113545	0.0113476	0.00194036	0.00276982	0.0024023	0.00205029	0.0316914	0.00659758	0.0197986	0	0.0243361	0.0110435	0.00992466	0.00658292	0.00845022	0	0.0119216	0.00176175	0.00246487	0	0.00864094	0.0156056	0.00286366	0.000918492	0.0152605	0.00318346	0.00852872	0	0.00393206	0.0131275	0.00493719	0	0.0038483	0.00787545	0.0087519	0.0306564	0.00394289	0.00182275	0.0120087	0.0119239	0.00836583
AC073283.3	0.0126442	0.0122031	0.0172981	0.0188268	0.0108205	0.0121175	0.0136386	0.013339	0.0108546	0.0178362	0.0211102	0.0145637	0.0179626	0.0160208	0.00579649	0.0154556	0	0.0184703	0.0145474	0.0260861	0.0129515	0.00824867	0.0124442	0.0161767	0.00773667	0.0201197	0	0.0133476	0.0110601	0.017213	0.0165126	0.00655332	0.00521162	0.0146548	0.00663283	0.0240952	0.00768737	0.00986512	0	0.00887477	0.016512	0.0054399	0.0183447	0.012932	0.00841573	0.00769142	0.00706961	0.00846146
CALM2	0.00246694	0.00521708	0.00528275	0.0176136	0.00932509	0.00416923	0.0230695	0.0160474	0.0118555	0.00500661	0.0211213	0.0134498	0.00758168	0.0151558	0.0055655	0.000540857	0	0.00656249	0.081723	0.00617334	0.0252051	0.0118822	0.0231582	0.0109759	0.00750939	0.000381146	0	0	0.0263005	0.00333704	0.0115043	0.0201026	0.00883758	0.0154612	0.00176963	0.00334778	0.0181733	0.00913753	0	0.00419106	0.00118746	0.00402412	0.0277031	0.00166056	0.0231122	0.016426	0.00269723	0.0131616
EPCAM	0.00763046	0.0113163	0.0112172	0.0345954	0.0171232	0.0119839	0.0100689	0.00932716	0.0106939	0.00455233	0.00528741	0.00585856	0.0267866	0.0158274	0.00758623	0.0142246	0	0.0115114	0.0331811	0.0191521	0.00640513	0.00594476	0.0269902	0.0257108	0.00752111	0.0101979	0	0.0211332	0.0513103	0.0278789	0.00159163	0.0134834	0.00807067	0.00330372	0.021303	0.00556564	0.0355891	0.00747456	0	0.0113382	0.0104765	0.00928917	0.0155609	0.0159958	0.0310487	0.00883425	0.0164625	0.06363
MSH2	0.41648	0.361069	0.246266	0.507727	0.374602	0.417023	0.295881	0.347413	0.20782	0.288131	0.265596	0.349658	0.441266	0.333273	0.299275	0.371788	0.114017	0.355703	0.334861	0.374982	0.307088	0.186632	0.452644	0.181612	0.290802	0.39741	0.359617	0.520015	0.559847	0.496288	0.46051	0.323467	0.31569	0.246791	0.416117	0.237918	0.236832	0.308168	0	0.374077	0.370157	0.402357	0.419963	0.451804	0.337717	0.199741	0.229172	0.384553
KCNK12	0.196297	0.189027	0.169095	0.209737	0.213389	0.211043	0.327238	0.208315	0.165878	0.193378	0.159022	0.187134	0.24684	0.216292	0.182054	0.213703	0.712031	0.195565	0.207939	0.188074	0.2178	0.160431	0.261229	0.143828	0.132155	0.200868	0.0486501	0.265703	0.265436	0.260713	0.354375	0.2646	0.195908	0.166085	0.167588	0.152578	0.246538	0.241601	0	0.248683	0.199288	0.186173	0.234195	0.300939	0.262058	0.13965	0.165503	0.338382
MSH6	0.175509	0.12499	0.101413	0.178382	0.13612	0.127433	0.162393	0.143696	0.0974082	0.0918591	0.104763	0.123104	0.140625	0.151175	0.0973282	0.121078	0.31498	0.0990935	0.1489	0.109955	0.116128	0.111917	0.0553978	0.098533	0.0942243	0.0845314	0.606513	0.162251	0.237521	0.155679	0.16809	0.174075	0.108148	0.0900652	0.0691486	0.077309	0.127572	0.154733	0	0.130744	0.147336	0.151347	0.165888	0.119963	0.122751	0.0897892	0.0802304	0.206653
FBXO11	0.408338	0.350865	0.213111	0.532059	0.361705	0.425559	0.368142	0.313919	0.187962	0.262487	0.244525	0.358054	0.531396	0.346406	0.263688	0.33434	1.065	0.34582	0.321658	0.385823	0.283341	0.146726	0.562643	0.153154	0.270034	0.413064	0.369176	0.653565	0.585339	0.562597	0.550455	0.26922	0.296582	0.195286	0.445877	0.198982	0.200755	0.316063	0	0.414642	0.372283	0.424401	0.444196	0.623278	0.330882	0.164318	0.218379	0.310491
FOXN2	0.104889	0.126796	0.0786482	0.132448	0.0950881	0.145357	0.110813	0.0909802	0.0665571	0.119998	0.071263	0.0725232	0.156071	0.0948713	0.0674321	0.0922797	0	0.116144	0.108855	0.11365	0.0660997	0.0588807	0.0823252	0.0746366	0.0986176	0.142783	0	0.105405	0.113971	0.108445	0.139694	0.0866433	0.0665788	0.0846252	0.0463948	0.0517167	0.0733219	0.110137	0	0.110457	0.0722178	0.037994	0.0909515	0.161796	0.0787348	0.0484533	0.0418286	0.122971
PPP1R21	0.411918	0.356738	0.283507	0.472866	0.396873	0.407455	0.322804	0.358487	0.237594	0.272792	0.298032	0.328165	0.460633	0.362621	0.292629	0.365483	0.590633	0.358194	0.356826	0.380694	0.318915	0.208312	0.363468	0.184688	0.291701	0.398341	0.0468997	0.485989	0.587159	0.493836	0.48725	0.387534	0.32901	0.242211	0.428892	0.234361	0.27734	0.351921	0	0.42078	0.374353	0.436457	0.465832	0.464337	0.346743	0.20246	0.225566	0.222391
STON1	0	0	0	0	0	0	0	0	0.00033204	0	0	0	0	0	0	0	0	0	0.000491519	0	0.000218537	0.000485067	0	0	0	0	0	0	0	0	0	0.00140662	0.000133251	0	0	0	0	0	0	0	0	0	0.000696621	0	0	0	0	0
STON1-GTF2A1L	0.00797623	0.00492415	0.00465945	0.0127397	0.00612077	0.00468676	0.00778999	0.00587849	0.00603829	0.005818	0.00251436	0.00115588	0.011757	0.00931476	0.00606414	0.00462574	0	0.00644697	0.00484053	0.00529875	0.00451914	0.00595515	0	0.00584418	0.00153083	0.00648952	0	0.0100242	0.011356	0.0120456	0.00482685	0.016177	0.00455385	0.0036455	0.00205147	0.00753593	0.00587271	0.00604551	0	0.00920572	0.013741	0.00227397	0.00390129	0.0101368	0.00917126	0.00487222	0.00580595	0.0148008
AC073082.1	0.00614902	0.00229867	0.00424129	0.00928387	0.00817863	0.00069687	0.00185659	0.00408455	0.00148487	0.000490278	0.000324168	0	0	0.018405	0.000324982	0.00279241	0	0.00142069	0.000116735	0.00152798	0.00103366	0.00276121	0	0.0044542	0.00117431	0.000501865	0	0.00185898	0.00705121	0.00207653	0	0.00824392	0.000202084	0	0	0.000321358	0.00269804	0.00280726	0	0.0014967	0.000795211	0	0.0015807	0	0.0031254	0.00139203	0	0
FSHR	0.0159432	0.013264	0.0130012	0.02522	0.0120056	0.014154	0.00517679	0.0101884	0.0117891	0.00188417	0.00899106	0.00679644	0.0104785	0.0210289	0.0142935	0.0149438	0	0.013053	0.0154637	0.0129182	0.0105902	0.00869154	0.0289963	0.00896534	0.0112249	0.0143991	0	0.0208146	0.0251932	0.0216679	0.0084299	0.0179862	0.00933133	0.0142377	0.0188272	0.00941986	0.0128014	0.00792214	0	0.0104617	0.00663354	0.00985483	0.0274333	0.0134506	0.0150338	0.0120499	0.00895985	0.0119074
NRXN1	0.0530917	0.0598855	0.0438762	0.0724446	0.062052	0.063968	0.0600411	0.0589931	0.0372784	0.0533853	0.051455	0.0707406	0.0762698	0.056351	0.0576261	0.0881611	0.0624634	0.0522814	0.0564923	0.0530162	0.0495569	0.0558763	0.0660843	0.0414186	0.0573452	0.0602591	0.0545715	0.0672108	0.0814906	0.0693737	0.0596952	0.0933025	0.0599507	0.0658198	0.0654579	0.0587128	0.0471474	0.048418	0	0.0779591	0.0725474	0.0516356	0.0423977	0.0636861	0.0484759	0.052369	0.0781817	0.0660842
ASB3	0.164092	0.132988	0.117991	0.179376	0.172684	0.177382	0.161588	0.146471	0.10593	0.0972701	0.115007	0.107732	0.170617	0.127089	0.0947497	0.128073	0.231787	0.12437	0.1411	0.144077	0.121417	0.104297	0.0940544	0.0757121	0.125755	0.153328	0	0.233264	0.252677	0.203562	0.209049	0.196913	0.124615	0.120015	0.110143	0.107405	0.136602	0.12083	0	0.129963	0.129898	0.132264	0.194545	0.208077	0.191855	0.105007	0.0633256	0.267806
CHAC2	0.00997868	0.013995	0.0275955	0.0802332	0.0285073	0.0189477	0.0335202	0.0282994	0.0353159	0.0107357	0.0218864	0.00998938	0.016757	0.0907928	0.015611	0.0675641	0	0.0312302	0.0519854	0.00915156	0.0292139	0.0325299	0.0248914	0.0336755	0.0164331	0.0186914	0	0.0123301	0.0553985	0.0168908	0.00610594	0.050395	0.0140756	0.0221875	0.0386457	0.0109219	0.0383245	0.0155091	0	0.0200725	0.0229369	0.00576098	0.0542791	0.0298011	0.013451	0.0213365	0.0117499	0.0504238
ERLEC1	0.209574	0.179006	0.150639	0.322876	0.211754	0.249356	0.205962	0.20585	0.14022	0.159172	0.163352	0.147196	0.203687	0.211387	0.115934	0.195701	0.472169	0.158744	0.260883	0.190845	0.179447	0.132867	0.144439	0.121202	0.200783	0.210194	1.1808	0.2791	0.3749	0.182127	0.218111	0.242414	0.153559	0.110255	0.151203	0.108112	0.164738	0.155707	0	0.192595	0.120776	0.2113	0.260651	0.254838	0.19013	0.113076	0.0699025	0.143396
PSME4	0.397485	0.41502	0.265363	0.572528	0.463222	0.455638	0.397007	0.347099	0.244371	0.354543	0.272222	0.377193	0.498642	0.379961	0.331072	0.434367	0.660134	0.341489	0.374712	0.373395	0.376474	0.202068	0.420335	0.249549	0.300219	0.417826	0.544256	0.557643	0.59613	0.448194	0.415688	0.355131	0.327771	0.289828	0.390322	0.262226	0.265365	0.340515	0	0.449153	0.418361	0.407604	0.410176	0.538532	0.341569	0.19256	0.272757	0.34374
ACYP2	0.447762	0.376314	0.30029	0.568943	0.481947	0.479247	0.415983	0.338878	0.236714	0.344018	0.322227	0.398001	0.607539	0.347829	0.323332	0.385094	0.95504	0.378125	0.40002	0.380517	0.313384	0.209371	0.571541	0.195071	0.34564	0.473074	0.197229	0.681542	0.655782	0.596867	0.603389	0.40784	0.340566	0.241873	0.555958	0.304883	0.273592	0.377162	0	0.46942	0.407669	0.489411	0.484718	0.666909	0.432634	0.222223	0.274672	0.271871
TSPYL6	0.00177539	0.000350492	0.00100064	0.00144269	0.00074208	0.00230058	0	0.00162548	0.000878531	0.000575951	0.000523415	0	0	0.00040301	0.000408574	0	0	0.0010482	0.000574241	0.000226793	0.00105361	0.00201397	0	0.000694391	7.58682e-05	0.000425741	0	0	0.00180374	0.0038767	0.00128847	0.000475216	0.000923886	0	0	0.00106562	0.000916359	0.00360325	0	0	0.00143177	0	0.00186334	0	0.00262282	0.000957625	0.00265496	0.00504248
C2orf73	0.0394319	0.0288152	0.0308872	0.0692421	0.0343425	0.0307936	0.033822	0.0308828	0.0259026	0.0349196	0.0283014	0.0300292	0.0267994	0.0327896	0.0365111	0.0294698	0.230791	0.0260443	0.0357921	0.0304721	0.023393	0.032471	0.0291948	0.0349899	0.0201986	0.0268705	0	0.0338586	0.0445303	0.0721795	0.0339318	0.0142788	0.03186	0.0449352	0.0125562	0.0411518	0.0155674	0.0209247	0	0.019484	0.0319101	0.0149253	0.0251138	0.0551984	0.0265821	0.0205165	0.0202573	0.103102
SPTBN1	0.372788	0.314767	0.190619	0.494041	0.348823	0.360184	0.198453	0.263033	0.131667	0.262368	0.204814	0.329303	0.507803	0.265143	0.20032	0.280846	1.42529	0.301247	0.229589	0.330209	0.214085	0.112868	0.646112	0.115832	0.219486	0.414705	0.0270496	0.573967	0.532783	0.524857	0.445178	0.223501	0.245365	0.159529	0.417636	0.157897	0.170689	0.280343	0	0.342629	0.359001	0.413502	0.31784	0.522144	0.249052	0.135081	0.156019	0.276253
EML6	0.35714	0.311924	0.183262	0.413657	0.268651	0.321275	0.29902	0.251716	0.147951	0.180167	0.197845	0.297381	0.376863	0.252517	0.193423	0.221729	1.34954	0.287942	0.267118	0.288777	0.236127	0.118588	0.375043	0.152249	0.204573	0.286715	0.460095	0.554646	0.388399	0.566427	0.518637	0.257958	0.206224	0.145861	0.295032	0.150119	0.205136	0.332531	0	0.325484	0.279341	0.395544	0.318854	0.539355	0.301211	0.195197	0.165012	0.286392
RTN4	0.30035	0.264982	0.160676	0.322684	0.271957	0.30084	0.150341	0.228297	0.203776	0.235509	0.247117	0.344612	0.456352	0.195327	0.231048	0.254886	1.48819	0.236741	0.180765	0.312224	0.22941	0.178635	0.565512	0.139791	0.224103	0.273573	0.0116004	0.522611	0.34928	0.479448	0.460593	0.207723	0.22374	0.204748	0.45154	0.21664	0.1558	0.246713	0	0.268112	0.365016	0.360174	0.286668	0.489763	0.232498	0.159438	0.278444	0.209871
CLHC1	0.223	0.185419	0.159575	0.2912	0.230923	0.163285	0.201949	0.173915	0.118715	0.171261	0.153345	0.172213	0.177398	0.177851	0.168502	0.188081	0.164449	0.200456	0.224303	0.234991	0.188308	0.128951	0.173939	0.127872	0.116059	0.196803	0.14423	0.28709	0.268983	0.247195	0.297123	0.126596	0.188079	0.181278	0.153783	0.131616	0.148978	0.200126	0	0.125903	0.160437	0.222922	0.188484	0.22248	0.195972	0.123895	0.140798	0.16164
RPS27A	0.173529	0.147509	0.164719	0.517132	0.318772	0.222547	0.252637	0.301159	0.20798	0.0730313	0.127817	0.0998664	0.17209	0.270168	0.133927	0.305091	0.248037	0.288132	0.326743	0.158596	0.240977	0.136557	0.0998428	0.151365	0.147661	0.129795	0.0486501	0.244989	0.506292	0.207477	0.241782	0.303959	0.142764	0.109309	0.0943962	0.0978194	0.298975	0.139457	0	0.221108	0.280999	0.158086	0.315232	0.168787	0.196973	0.137166	0.103168	0.107392
MTIF2	0.118634	0.130296	0.0897769	0.110838	0.100154	0.0931337	0.1052	0.0991137	0.0741054	0.0732747	0.0823007	0.0857749	0.136214	0.102619	0.0831784	0.116517	0	0.106131	0.110399	0.0928036	0.0908806	0.0665444	0.0830919	0.0663114	0.0911962	0.102406	0	0.0970699	0.121653	0.0713756	0.0980853	0.0848012	0.1001	0.0782331	0.0893328	0.0776864	0.0789607	0.0867703	0	0.0834302	0.0979027	0.0711642	0.107807	0.119233	0.0686956	0.0719412	0.061196	0.201933
CCDC88A	0.245379	0.262859	0.158395	0.397037	0.284136	0.265459	0.217139	0.245351	0.127816	0.158018	0.158502	0.207116	0.290066	0.195227	0.124352	0.236174	0.725105	0.190368	0.268613	0.218663	0.208812	0.0938035	0.43443	0.112387	0.148566	0.21953	0.323863	0.545057	0.477124	0.495348	0.446518	0.214115	0.223064	0.146702	0.223531	0.169886	0.183974	0.232469	0	0.330895	0.231715	0.328224	0.281383	0.477269	0.220084	0.115728	0.132493	0.223926
CFAP36	0.29781	0.281551	0.217984	0.461459	0.330949	0.297286	0.282965	0.29447	0.205584	0.22196	0.209752	0.232815	0.349395	0.311128	0.242297	0.302144	0.472169	0.320058	0.315576	0.282389	0.267595	0.177794	0.291868	0.178068	0.230895	0.272688	0.359617	0.325677	0.527696	0.34872	0.323034	0.3116	0.266542	0.16886	0.280528	0.181303	0.221138	0.275	0	0.323297	0.305294	0.339667	0.377308	0.32019	0.286409	0.136207	0.153344	0.227388
PPP4R3B	0.35549	0.286279	0.218827	0.423038	0.335385	0.375328	0.314117	0.302639	0.19796	0.226368	0.264115	0.24635	0.390696	0.336613	0.219705	0.291186	0.495058	0.300181	0.298313	0.295192	0.262462	0.177617	0.306557	0.163371	0.2569	0.308793	0.0896937	0.443681	0.474042	0.348465	0.335444	0.293783	0.263442	0.201308	0.334079	0.205109	0.233167	0.282428	0	0.294006	0.270333	0.339229	0.350729	0.392345	0.350506	0.199006	0.153464	0.239313
PNPT1	0.291478	0.260631	0.209016	0.383454	0.316957	0.288833	0.281508	0.252603	0.180596	0.203008	0.208758	0.205794	0.303364	0.296163	0.227208	0.285493	0.448062	0.271263	0.289281	0.259078	0.260159	0.160424	0.271093	0.13759	0.195595	0.24629	0.182595	0.313642	0.389812	0.309954	0.284283	0.288095	0.257695	0.197775	0.209718	0.157554	0.226278	0.266434	0	0.309942	0.255569	0.29925	0.368381	0.327888	0.251525	0.163115	0.182106	0.196242
EFEMP1	0.0205151	0.0148718	0.0238255	0.0278866	0.0157122	0.0403439	0.0965983	0.0435519	0.0124129	0.0259248	0.0359636	0.0563528	0.041395	0.0239866	0.0120469	0.0248623	0	0.0152538	0.0412564	0.0170229	0.0207687	0.00941933	0	0.0125827	0.0289117	0.0305033	0	0.0192108	0.0222287	0.0241614	0.0662396	0.0195508	0.027567	0.0210704	0.0279447	0.0225096	0.0232652	0.0161119	0	0.0205864	0.00526006	0.00546764	0.0144152	0.065824	0.0229864	0.0184838	0.00494222	0.236945
CCDC85A	0.385278	0.357865	0.237945	0.517314	0.345206	0.306944	0.377433	0.295309	0.25054	0.268732	0.211065	0.345783	0.445347	0.292402	0.237907	0.39763	1.34604	0.309282	0.276071	0.34824	0.273682	0.200157	0.444327	0.229848	0.226248	0.338273	0.157543	0.616405	0.503385	0.399618	0.461121	0.345026	0.224313	0.22273	0.364785	0.257618	0.208231	0.297689	0	0.398812	0.383207	0.358327	0.4309	0.494263	0.272091	0.237986	0.304039	0.409135
VRK2	0.0573824	0.0350045	0.0374459	0.0699124	0.0570636	0.0404414	0.0329205	0.033163	0.0259848	0.0424638	0.0217125	0.0174996	0.0524725	0.0391121	0.0312975	0.042851	0	0.0285766	0.0450388	0.0295894	0.02672	0.0281371	0.0441396	0.0152906	0.0269398	0.0373664	0	0.032139	0.0491377	0.0335535	0.0246597	0.037592	0.0292694	0.0159324	0.0260843	0.0252573	0.027425	0.0309298	0	0.0359258	0.0329817	0.0282364	0.023885	0.0280962	0.0171404	0.0214772	0.0508706	0.029385
FANCL	0.384087	0.321013	0.238193	0.467901	0.38619	0.396921	0.411528	0.308911	0.194285	0.289477	0.254819	0.276798	0.383055	0.284981	0.23047	0.313157	0.772005	0.295401	0.30678	0.317254	0.260978	0.179314	0.234571	0.151861	0.267695	0.353453	0.368333	0.540588	0.479117	0.468527	0.418245	0.291125	0.275387	0.236353	0.310071	0.198855	0.234427	0.315327	0	0.329488	0.29485	0.325745	0.413204	0.530585	0.335389	0.167308	0.158463	0.263093
BCL11A	0.406193	0.320535	0.222101	0.496551	0.310313	0.397339	0.375041	0.338671	0.187108	0.244318	0.223434	0.36768	0.429881	0.407931	0.256867	0.310001	1.16302	0.356816	0.288911	0.32437	0.270841	0.183317	0.571755	0.166058	0.277616	0.385999	0.0775492	0.598766	0.601842	0.578024	0.516523	0.284742	0.320085	0.191038	0.506739	0.192653	0.217325	0.288175	0	0.403213	0.325238	0.475234	0.509496	0.619323	0.310274	0.184623	0.193969	0.343505
PAPOLG	0.235843	0.213455	0.184785	0.271636	0.275459	0.267042	0.231574	0.231801	0.154581	0.168007	0.198182	0.199577	0.216479	0.236061	0.168888	0.218517	0.358232	0.20463	0.22915	0.189229	0.206443	0.143431	0.149035	0.111701	0.212348	0.278272	0.0486501	0.281583	0.399145	0.209914	0.250163	0.245468	0.215901	0.172028	0.222537	0.139854	0.196644	0.232789	0	0.244589	0.188618	0.281627	0.288971	0.274545	0.249635	0.154964	0.0970961	0.161317
REL	0.156457	0.145791	0.128207	0.213659	0.152193	0.19125	0.155534	0.157367	0.117003	0.1317	0.136389	0.104145	0.20795	0.169311	0.112311	0.156381	0.261506	0.160685	0.1565	0.125238	0.14279	0.129705	0.100567	0.116796	0.116026	0.132266	0.0486501	0.18207	0.204864	0.139345	0.181567	0.187771	0.12297	0.109964	0.156292	0.102961	0.144913	0.159262	0	0.18362	0.152827	0.143382	0.198035	0.157637	0.130789	0.120016	0.115796	0.209947
PUS10	0.198211	0.167024	0.160964	0.25542	0.191813	0.205668	0.214823	0.180186	0.135659	0.158276	0.146339	0.144925	0.215719	0.21019	0.12446	0.187161	0	0.181542	0.173183	0.173483	0.158773	0.151995	0.197001	0.110226	0.140686	0.16972	0	0.218591	0.310568	0.209964	0.20864	0.199749	0.193959	0.169373	0.195776	0.138379	0.139423	0.181803	0	0.179191	0.177051	0.15487	0.206532	0.278526	0.198729	0.0881196	0.110089	0.0915591
PEX13	0.186161	0.142784	0.126315	0.166623	0.174769	0.174015	0.187368	0.157254	0.126973	0.125464	0.155507	0.13617	0.167377	0.173514	0.147548	0.165161	0.371646	0.134222	0.160762	0.133883	0.134556	0.107005	0.114808	0.110697	0.101407	0.166678	0	0.220494	0.147456	0.177959	0.203648	0.185721	0.132826	0.128784	0.0994455	0.139462	0.148568	0.180194	0	0.189531	0.186822	0.147901	0.163037	0.192978	0.174822	0.105955	0.099253	0.120836
KIAA1841	0.428268	0.364642	0.265316	0.477697	0.414181	0.423012	0.2808	0.348061	0.245693	0.261134	0.283021	0.364436	0.55791	0.378109	0.302391	0.388292	0.486099	0.374	0.351042	0.366074	0.314354	0.22063	0.490149	0.189304	0.29782	0.439925	0.14423	0.481039	0.577363	0.478015	0.477209	0.341512	0.34453	0.258078	0.428624	0.237067	0.257597	0.330847	0	0.399035	0.394361	0.386963	0.474932	0.477831	0.325239	0.228568	0.20922	0.162767
C2orf74	0.132288	0.112635	0.122807	0.161581	0.10804	0.110521	0.174469	0.183068	0.0950715	0.0821336	0.0823318	0.122246	0.117262	0.15459	0.123336	0.10681	0	0.119405	0.137201	0.0971611	0.158167	0.0977543	0.100077	0.131266	0.0876288	0.118284	0	0.0950692	0.163644	0.130508	0.162424	0.115385	0.0936463	0.0701173	0.135096	0.108173	0.159345	0.149656	0	0.119481	0.145149	0.124721	0.169461	0.103328	0.0903033	0.110235	0.0556899	0.0641481
USP34	0.347675	0.250983	0.173322	0.42689	0.284337	0.346237	0.277046	0.243346	0.147868	0.170253	0.199927	0.272633	0.515558	0.193076	0.198108	0.227874	0.72578	0.26157	0.241584	0.316305	0.218664	0.107803	0.531415	0.107019	0.207636	0.286722	1.0935	0.515154	0.364853	0.484468	0.467452	0.215166	0.220628	0.133273	0.289238	0.16627	0.132324	0.24298	0	0.301376	0.269609	0.349506	0.258517	0.571885	0.240272	0.105294	0.139677	0.240103
XPO1	0.40648	0.340075	0.25773	0.545082	0.440174	0.429492	0.347946	0.360295	0.217717	0.333814	0.268168	0.34681	0.506274	0.3348	0.280869	0.364878	0.501019	0.364239	0.351554	0.373787	0.311073	0.182541	0.508504	0.160258	0.301892	0.407168	0.254458	0.588832	0.593218	0.480695	0.52181	0.313252	0.334637	0.243807	0.420979	0.229985	0.253557	0.354826	0	0.373218	0.361289	0.400995	0.433361	0.630945	0.337166	0.210719	0.243728	0.274222
FAM161A	0.198958	0.141812	0.107641	0.143998	0.101494	0.162324	0.170373	0.150518	0.0862793	0.111029	0.124651	0.126075	0.199866	0.154736	0.115429	0.121844	0.186006	0.119667	0.135622	0.122026	0.102458	0.10345	0.11778	0.0743608	0.135698	0.136342	0.460672	0.201225	0.142556	0.192524	0.282364	0.156712	0.12655	0.083569	0.123984	0.095133	0.146052	0.160557	0	0.156414	0.11492	0.181744	0.197644	0.165462	0.189996	0.106174	0.0467675	0.375749
CCT4	0.219049	0.215177	0.171041	0.295177	0.235251	0.233278	0.343328	0.221986	0.163878	0.148756	0.193066	0.16991	0.244362	0.2569	0.18058	0.259294	0.507421	0.200403	0.254	0.193364	0.218613	0.133467	0.236378	0.138772	0.209607	0.195134	0.0486501	0.290112	0.426156	0.260313	0.274854	0.217608	0.196823	0.165102	0.183953	0.124384	0.205046	0.217841	0	0.207441	0.186533	0.292175	0.287979	0.404096	0.245327	0.10942	0.099145	0.256928
COMMD1	0.46744	0.404572	0.264986	0.556319	0.430991	0.456442	0.367	0.338282	0.226179	0.258422	0.311359	0.385367	0.580142	0.342224	0.299894	0.356076	0.802718	0.355993	0.386109	0.394654	0.342257	0.20484	0.578629	0.184964	0.300176	0.441965	0.108711	0.633745	0.611557	0.603407	0.537431	0.359075	0.348754	0.327961	0.428498	0.240263	0.252782	0.357856	0	0.400703	0.343655	0.43576	0.443872	0.625571	0.401935	0.218053	0.248315	0.335265
B3GNT2	0.0850294	0.0807595	0.0856522	0.110038	0.111998	0.143137	0.108028	0.118014	0.077909	0.0839745	0.0950381	0.0712314	0.0882618	0.0680515	0.0799577	0.0740515	0	0.0674132	0.10204	0.103104	0.101237	0.0702228	0.0574045	0.0510958	0.092753	0.121645	0	0.110894	0.159097	0.154597	0.114024	0.124045	0.0728792	0.0832231	0.100074	0.0741399	0.108617	0.105923	0	0.107885	0.0700163	0.101779	0.119759	0.084288	0.0856745	0.0525168	0.0554997	0.0768889
TMEM17	0.0197941	0.0141852	0.02203	0.043511	0.031701	0.0130243	0.0415501	0.0322136	0.0296673	0.0115643	0.0226394	0.00853193	0.0431724	0.0712406	0.01327	0.0362285	0.179531	0.0313486	0.0427028	0.0147889	0.0347964	0.0263767	0.0209163	0.0473264	0.0198074	0.0262895	0	0.0147606	0.0277742	0.0123306	0.0196063	0.0285874	0.0132837	0.00643588	0.011392	0.0302955	0.024625	0.0164826	0	0.0180443	0.014064	0.0137898	0.0258515	0.0165318	0.0211722	0.0162225	0.00663477	0.0188679
EHBP1	0.374476	0.296103	0.202137	0.525939	0.362633	0.361037	0.291279	0.238654	0.158488	0.219157	0.200401	0.355695	0.503075	0.252998	0.236494	0.284242	1.00171	0.263264	0.246285	0.330724	0.264543	0.128512	0.378776	0.138765	0.216669	0.362959	0.124138	0.49061	0.459046	0.489614	0.506371	0.246737	0.244818	0.177597	0.316479	0.189553	0.198459	0.263832	0	0.287065	0.350118	0.386	0.306104	0.55442	0.274889	0.129138	0.169775	0.31945
OTX1	0	0.000733767	0	0	0.00124167	0.000300421	0.00160081	0.00286661	0.000248517	0	0.000844092	0.00207909	0	0	5.29664e-05	0.00043249	0	0	0	0	0.000169924	0.000325003	0	0	0	0.0036537	0	0	0.00569616	0.00246433	0.00251454	0.000928742	0.000568263	0	0	0	0.00045047	0.00195473	0	0	0.00313298	0	0	0.00152533	0	0	0	0.0036466
WDPCP	0.415749	0.388057	0.267765	0.522837	0.446516	0.42883	0.433937	0.330334	0.206845	0.311076	0.306848	0.439731	0.602504	0.308934	0.270546	0.315236	1.39824	0.342028	0.360337	0.417465	0.301029	0.181529	0.623033	0.188207	0.312952	0.471112	0.327617	0.687046	0.516412	0.50975	0.54257	0.347388	0.343585	0.215512	0.462194	0.252727	0.294829	0.39559	0	0.424617	0.41702	0.500662	0.327385	0.678491	0.376385	0.196476	0.246823	0.453919
MDH1	0.409246	0.30552	0.259209	0.504287	0.415613	0.444112	0.344283	0.343488	0.254756	0.273481	0.33175	0.327925	0.494724	0.350653	0.266047	0.362477	0.452226	0.337531	0.363369	0.34368	0.316458	0.204186	0.356739	0.18428	0.327806	0.405667	0.80097	0.568854	0.597985	0.464819	0.533659	0.316762	0.326576	0.232264	0.333152	0.219904	0.245664	0.319542	0	0.378287	0.315381	0.427656	0.435203	0.54853	0.355899	0.189871	0.127349	0.237885
UGP2	0.362684	0.280255	0.236496	0.475705	0.371696	0.38416	0.349687	0.34236	0.219642	0.267646	0.260992	0.287914	0.419362	0.323312	0.238994	0.325396	0.671699	0.300741	0.339863	0.295642	0.293547	0.171576	0.324049	0.154837	0.282913	0.338412	0.14423	0.476688	0.548248	0.410743	0.396437	0.301097	0.267386	0.193819	0.276956	0.203798	0.256103	0.303599	0	0.290474	0.295548	0.292936	0.376589	0.496676	0.346062	0.191816	0.160068	0.146042
VPS54	0.434129	0.37472	0.251287	0.490739	0.418876	0.404086	0.343586	0.343851	0.22024	0.26186	0.283646	0.34814	0.496012	0.316718	0.289108	0.365547	0.551603	0.363657	0.332093	0.384344	0.311707	0.194946	0.394	0.175174	0.281442	0.391167	0.575242	0.514316	0.538523	0.448592	0.499287	0.339273	0.321352	0.260765	0.39103	0.245459	0.243284	0.352508	0	0.355186	0.400597	0.401347	0.429504	0.492494	0.347636	0.223741	0.2368	0.306034
PELI1	0.237022	0.197822	0.1701	0.292444	0.281357	0.272535	0.228421	0.224316	0.166968	0.183969	0.192001	0.200267	0.207368	0.213856	0.162693	0.233768	0	0.206554	0.203784	0.179226	0.20965	0.155191	0.227437	0.14613	0.226707	0.245514	0	0.332149	0.299906	0.333747	0.297441	0.233078	0.211793	0.174739	0.222413	0.14395	0.178939	0.208693	0	0.291995	0.20933	0.310351	0.291781	0.281457	0.257059	0.198217	0.105619	0.111575
LGALSL	0.0729038	0.0615865	0.0542756	0.0723431	0.0715524	0.0987016	0.100547	0.0803413	0.0476892	0.0542107	0.0708818	0.0485779	0.0901955	0.0939171	0.0472787	0.0703713	0	0.0431638	0.101629	0.0496597	0.064981	0.0569276	0.0492625	0.0496366	0.0913141	0.0695493	0	0.0968165	0.139284	0.0502317	0.0854941	0.0654614	0.0627075	0.0574146	0.0730623	0.0394629	0.0838945	0.0800207	0	0.0867462	0.0584077	0.0559704	0.0566883	0.0793836	0.109253	0.0737072	0.0300074	0.0416848
AFTPH	0.384968	0.336518	0.242476	0.483251	0.373847	0.41894	0.364455	0.303387	0.200438	0.262291	0.259558	0.307244	0.420662	0.305036	0.25521	0.323573	0.305797	0.325447	0.322771	0.334419	0.295279	0.183449	0.380911	0.1621	0.261198	0.361495	0.54849	0.549854	0.510264	0.501586	0.422417	0.306997	0.284687	0.19622	0.292517	0.213233	0.2441	0.31616	0	0.35352	0.314332	0.398612	0.395341	0.500494	0.336917	0.184483	0.198319	0.338755
SERTAD2	0.207214	0.206279	0.177302	0.250762	0.234967	0.190356	0.113187	0.190138	0.169797	0.16679	0.147986	0.15551	0.230365	0.17742	0.198549	0.192746	0.533858	0.228725	0.173505	0.203174	0.177613	0.148839	0.203736	0.14585	0.182544	0.194905	0.254458	0.270242	0.166326	0.263336	0.296343	0.249918	0.175199	0.177233	0.168741	0.171353	0.163574	0.179738	0	0.264539	0.230251	0.147428	0.246883	0.264135	0.192307	0.154032	0.157932	0.221754
SLC1A4	0.216354	0.227334	0.166282	0.253047	0.212204	0.180646	0.268396	0.214123	0.157149	0.182832	0.169976	0.202338	0.225189	0.24263	0.187238	0.213308	0.231787	0.220213	0.187079	0.215169	0.199931	0.176587	0.213752	0.149151	0.177228	0.188595	0	0.267246	0.342052	0.255002	0.238057	0.239589	0.196029	0.143146	0.187844	0.143648	0.162191	0.223197	0	0.182764	0.204206	0.202654	0.263101	0.294727	0.192716	0.152792	0.136684	0.227986
CEP68	0.313465	0.260511	0.206502	0.344741	0.282791	0.24112	0.245454	0.27831	0.192149	0.234481	0.240019	0.261634	0.359574	0.311789	0.255284	0.303674	0.261506	0.317026	0.279842	0.3214	0.239338	0.163147	0.373293	0.150922	0.181903	0.285782	1.39272	0.294266	0.389719	0.351907	0.417667	0.305607	0.261604	0.199558	0.274939	0.186062	0.188328	0.233282	0	0.286378	0.298175	0.271618	0.377237	0.324307	0.25331	0.153058	0.180441	0.194256
RAB1A	0.359551	0.304335	0.227097	0.474556	0.380422	0.355984	0.287322	0.328375	0.214739	0.220599	0.257799	0.292237	0.377236	0.332392	0.246878	0.344347	0.704471	0.322051	0.322437	0.296594	0.293485	0.179387	0.355589	0.150202	0.267243	0.322834	0.170072	0.463421	0.546197	0.390761	0.395895	0.303163	0.287841	0.232363	0.428528	0.198781	0.250832	0.277271	0	0.299568	0.306573	0.363106	0.406997	0.471642	0.34302	0.197671	0.188044	0.275659
ACTR2	0.4314	0.349546	0.241355	0.552983	0.401902	0.455115	0.370101	0.348367	0.206297	0.30498	0.286058	0.354797	0.58196	0.303292	0.281232	0.35306	1.00097	0.306803	0.33248	0.348348	0.299926	0.177585	0.455491	0.140513	0.306576	0.436534	0.934484	0.57647	0.562266	0.515236	0.490617	0.304292	0.314948	0.245878	0.383182	0.222774	0.221681	0.335313	0	0.389941	0.363277	0.409478	0.426542	0.561831	0.362133	0.199379	0.210535	0.25749
SPRED2	0.403816	0.456366	0.314602	0.575311	0.466235	0.468519	0.333903	0.419776	0.242627	0.354509	0.322688	0.38121	0.561084	0.408879	0.300948	0.444394	1.06832	0.492727	0.373391	0.413181	0.353007	0.238901	0.630469	0.212178	0.32048	0.41843	0.417082	0.597735	0.453942	0.485151	0.406948	0.384632	0.398011	0.286815	0.377564	0.253854	0.251774	0.364129	0	0.480024	0.415719	0.327403	0.376449	0.535662	0.349718	0.235244	0.256909	0.461324
MEIS1	0.0421641	0.0399593	0.0368097	0.0523994	0.0405359	0.0617807	0.019078	0.0432326	0.0441887	0.0231945	0.0264219	0.0118886	0.0594367	0.0359254	0.0427374	0.031175	0	0.0446049	0.0453804	0.038642	0.0341508	0.029402	0.132185	0.0402568	0.0288741	0.0440357	0.254458	0.0594229	0.0379567	0.0694789	0.0898569	0.0226141	0.0561535	0.0287442	0.0628499	0.0388024	0.036104	0.0522167	0	0.0412925	0.0209643	0.0479253	0.0442192	0.0556053	0.0632409	0.020351	0.0408067	0.0564253
ETAA1	0.0907536	0.0615846	0.0734354	0.0972197	0.0877953	0.0894074	0.0770744	0.092214	0.0534822	0.0600467	0.0676807	0.0472149	0.0787581	0.116201	0.061138	0.0760278	0	0.0801475	0.109816	0.0725178	0.0760407	0.0604278	0.0577385	0.0455211	0.0642076	0.0800699	0.372753	0.0704486	0.157734	0.0831518	0.100126	0.10353	0.065793	0.0378443	0.0680854	0.0413861	0.0679208	0.0708991	0	0.0703598	0.0440819	0.0875195	0.137719	0.0766389	0.0829341	0.0408336	0.0239142	0.0147566
C1D	0.313025	0.295443	0.226518	0.33591	0.287385	0.281244	0.27575	0.26332	0.17349	0.228386	0.225799	0.249011	0.283218	0.261269	0.18643	0.246212	0.802347	0.222124	0.304619	0.242844	0.255774	0.176253	0.301401	0.14707	0.199892	0.273259	0	0.388143	0.363804	0.344728	0.357855	0.264189	0.23878	0.198785	0.288519	0.174618	0.177013	0.252406	0	0.299136	0.217029	0.279319	0.293888	0.338443	0.273248	0.156631	0.139816	0.29098
WDR92	0.137802	0.100559	0.092262	0.14083	0.130692	0.0836481	0.075115	0.130709	0.0957703	0.0935829	0.0920595	0.104393	0.173217	0.177785	0.112866	0.140632	0.381572	0.130839	0.115868	0.09958	0.100523	0.0957633	0.0912225	0.0721987	0.0809135	0.0999392	0	0.103855	0.165524	0.124775	0.166218	0.149767	0.129687	0.0997983	0.117919	0.0899589	0.0987056	0.116548	0	0.13008	0.113569	0.154585	0.179951	0.0844462	0.132161	0.0751214	0.0780051	0.125299
AC017083.3	0.0315322	0.0329236	0.0297721	0.0925248	0.0682694	0.0305941	0.0284847	0.0374961	0.0356787	0.0185684	0.0318042	0.0124286	0.0218901	0.126068	0.0277941	0.08273	0.261506	0.055262	0.0585023	0.0390648	0.0529632	0.0347424	0.0133216	0.041527	0.0292762	0.0320871	0	0.0483712	0.09051	0.0333746	0.0251675	0.0729429	0.017521	0.0281297	0.0132569	0.0288059	0.0296471	0.0308754	0	0.0332849	0.0336627	0.0373409	0.0922412	0.0423776	0.0342753	0.0224557	0.0279382	0.0156315
PNO1	0.102831	0.0703416	0.0746843	0.113178	0.11168	0.084519	0.0795606	0.0826192	0.0786394	0.0645167	0.0798968	0.0665277	0.1039	0.110315	0.086221	0.133745	0	0.101394	0.116451	0.0860863	0.102183	0.0725418	0.0874198	0.0737178	0.0492346	0.0879557	0	0.0768803	0.131288	0.0755573	0.0758382	0.122538	0.0688308	0.0655107	0.0519908	0.0648565	0.0801247	0.0602536	0	0.0919197	0.0907076	0.0725762	0.142433	0.0855671	0.047235	0.0393419	0.0659791	0.153168
CNRIP1	0.341169	0.252449	0.235623	0.456872	0.347254	0.393099	0.350427	0.302087	0.213162	0.217809	0.263079	0.274487	0.339276	0.33055	0.205275	0.292026	0.605609	0.27714	0.345556	0.286675	0.288986	0.17721	0.315593	0.161705	0.273053	0.306287	0.14423	0.420682	0.548003	0.377245	0.409208	0.321161	0.258746	0.200135	0.28167	0.196888	0.244864	0.26198	0	0.306106	0.269256	0.318384	0.384276	0.393172	0.345509	0.18589	0.151588	0.187378
PLEK	0.00176958	0.00257783	0.00238459	0.00970656	0.00398566	0.00395709	0	0.00269709	0.00120776	0.000237109	0.00232014	0.000272223	0	0.0114031	0.00197351	0.00191248	0	0.0028017	0.00302786	0.00128127	0.00490555	0.00318764	0	0.00401542	0.00423252	0	0	0.0126603	0.00338681	0.0138403	0.0151959	0.00781732	0.00473948	0.000629062	0.00728926	0.00207707	0.0030684	0.00271298	0	0.00403976	0.00580914	0.00314103	0.00425977	0.00300661	0.00397401	0.000968949	0.000521725	0.00796469
FBXO48	0.01284	0.0133612	0.0194829	0.0413398	0.0203857	0.0267582	0.0347452	0.0164164	0.0163577	0.0211434	0.0123711	0.01525	0.0233488	0.017179	0.0131701	0.0155187	0	0.00781339	0.0262035	0.00735452	0.011372	0.0176832	0	0.0119731	0.0156462	0.00862479	0	0.0268329	0.0602026	0.0190066	0.0164864	0.0309229	0.0180141	0.00636425	0.00963112	0.0117509	0.0286699	0.0126123	0	0.0218583	0.0112748	0.0109577	0.0217028	0.014588	0.0163363	0.0107321	0.00242672	0.021162
APLF	0.114564	0.126006	0.12009	0.240334	0.184964	0.121338	0.0653956	0.107113	0.150119	0.148109	0.110706	0.12957	0.187292	0.116549	0.114966	0.164899	0	0.144056	0.108669	0.125851	0.147676	0.144122	0.158289	0.1378	0.165211	0.124764	0	0.0932713	0.137341	0.101513	0.101622	0.122921	0.0736145	0.0944929	0.0958062	0.172789	0.0937789	0.0810811	0	0.21154	0.166701	0.091302	0.125301	0.106321	0.0861491	0.158871	0.144358	0.0775015
PROKR1	0	0	0	0	0	0	0	0	0	0	0	0	0	0	0	0	0	0.000950805	0.000437182	0	0.000689283	3.0134e-05	0	0	0	0	0	0	0	0	0	0.000555318	0	0	0	0	0	0	0	0	0	0	0	0	0	0	0	0
ARHGAP25	0.18812	0.123635	0.160461	0.260079	0.134053	0.222015	0.159744	0.0957845	0.224076	0.199245	0.17428	0.201575	0.296338	0.101921	0.213615	0.230387	0	0.0923979	0.209133	0.253286	0.219326	0.0725582	0.144026	0.213845	0.200075	0.155081	0.14423	0.18636	0.116031	0.139518	0.169859	0.102552	0.166438	0.187162	0.144952	0.229709	0.0667227	0.217195	0	0.195229	0.215689	0.2098	0.127188	0.190452	0.217349	0.181102	0.201792	0.0924416
GKN2	0	0	0.000482343	0.00176511	0.00158633	0	0	0.000306392	7.6224e-05	0	0	0	0	0	0	0	0	0.000545423	0	0.000430107	7.85194e-05	4.56391e-05	0	0.00078464	0.000127608	0	0	0	0	0	0	0	9.38224e-05	0.00107499	0	0	0.000208507	0	0	0	0	0	0.000190035	0	0.000355583	0	0	0.00156166
ANTXR1	0.419852	0.370676	0.286414	0.409941	0.345474	0.359503	0.377162	0.351304	0.236843	0.322917	0.311296	0.337507	0.476151	0.331192	0.317963	0.339784	0.874899	0.333219	0.317749	0.378333	0.285138	0.238573	0.513063	0.206714	0.312211	0.403726	0.14423	0.564871	0.345622	0.478128	0.539731	0.320516	0.369526	0.309048	0.40333	0.300473	0.260292	0.374738	0	0.366499	0.364199	0.416066	0.408562	0.43431	0.347125	0.260773	0.317873	0.307645
GFPT1	0.339814	0.33126	0.23486	0.452787	0.361791	0.384742	0.319131	0.300602	0.215929	0.258349	0.26136	0.307349	0.409575	0.324863	0.285575	0.316287	0.516924	0.30859	0.33025	0.334438	0.293746	0.194609	0.349054	0.177723	0.277747	0.36159	0.14423	0.403855	0.530919	0.41169	0.39939	0.326094	0.307188	0.213287	0.303654	0.238045	0.258966	0.289694	0	0.368353	0.312243	0.352175	0.360581	0.484204	0.338298	0.181915	0.235869	0.310161
NFU1	0.226162	0.176074	0.135804	0.256626	0.197449	0.201578	0.0921088	0.174952	0.152748	0.123265	0.156021	0.183431	0.208248	0.237293	0.162341	0.200794	0	0.195098	0.196054	0.191745	0.175405	0.127507	0.173223	0.104948	0.141242	0.183095	0	0.237977	0.255403	0.22333	0.21156	0.188773	0.177421	0.120983	0.169243	0.14087	0.116992	0.149304	0	0.16006	0.17861	0.178122	0.213273	0.136241	0.140889	0.119307	0.110632	0.173684
AAK1	0.347907	0.274247	0.151895	0.343186	0.277304	0.335227	0.188189	0.208207	0.109132	0.193982	0.199194	0.316469	0.490466	0.191024	0.180979	0.302616	0.590293	0.308508	0.219397	0.309968	0.194297	0.0908644	0.433112	0.127331	0.204355	0.371189	0.00847286	0.536455	0.382482	0.485878	0.371729	0.171131	0.195031	0.194401	0.332526	0.149298	0.120594	0.213094	0	0.279517	0.272272	0.319589	0.257995	0.513514	0.184401	0.0952816	0.0963409	0.194143
ANXA4	0.276376	0.36313	0.231318	0.331272	0.266	0.254335	0.135511	0.31164	0.233308	0.186955	0.190609	0.277727	0.369582	0.353924	0.265745	0.272172	0.587	0.289974	0.273292	0.270939	0.262011	0.191153	0.272998	0.186484	0.155314	0.229078	0.796631	0.26749	0.370079	0.365083	0.333058	0.248353	0.279807	0.177704	0.374746	0.244385	0.197709	0.279394	0	0.245031	0.303385	0.283522	0.362516	0.259304	0.173589	0.225455	0.126181	0.29587
GMCL1	0.395038	0.354624	0.272408	0.470918	0.405284	0.399695	0.267394	0.337176	0.227531	0.299773	0.27868	0.319338	0.448788	0.36386	0.283466	0.358583	0.554895	0.363664	0.331019	0.351088	0.332277	0.17085	0.364199	0.185867	0.280117	0.372152	1.32181	0.488421	0.575886	0.483089	0.463224	0.344643	0.293843	0.212037	0.480379	0.208706	0.236688	0.309106	0	0.371557	0.3534	0.455755	0.426562	0.476426	0.326908	0.194982	0.189597	0.290913
SNRNP27	0.0235384	0.0188703	0.0299988	0.065948	0.0289548	0.0249297	0.0304935	0.0316515	0.0277305	0.0252128	0.0208288	0.0206334	0.0261381	0.0640119	0.0169373	0.031647	0	0.0265135	0.0546812	0.0184799	0.0304662	0.0239359	0.0175863	0.0336823	0.0179771	0.0165199	0	0.0408033	0.082493	0.0229552	0.0317038	0.0453654	0.0209778	0.0197016	0.0204791	0.0153213	0.0361912	0.0174058	0	0.0238937	0.0225462	0.0253291	0.0718717	0.0298876	0.02102	0.0264846	0.0160803	0.0299084
MXD1	0.282641	0.244029	0.19657	0.410905	0.327818	0.3405	0.347721	0.256403	0.186887	0.205174	0.226147	0.239852	0.303913	0.229263	0.168665	0.250131	0.530264	0.221265	0.26717	0.241197	0.23525	0.15612	0.256249	0.142192	0.246839	0.273219	0.575242	0.476123	0.459286	0.36631	0.348811	0.28809	0.245756	0.179665	0.292951	0.185481	0.226363	0.278434	0	0.281591	0.24103	0.304245	0.306487	0.48006	0.310859	0.156493	0.129761	0.309578
ASPRV1	0.0115374	0.0168948	0.0113638	0.0118742	0.00496767	0.0116454	0.038447	0.00942551	0.0110936	0.00299368	0.00757644	0.0152772	0.0143016	0.00644388	0.00294788	0.0104571	0	0.00991379	0.0081758	0.009607	0.0113703	0.00803509	0.00662047	0.00551591	0.00869725	0.00508535	0	0.0367079	0.00684671	0.0141154	0.0177603	0.0147976	0.0202328	0.00327421	0.00616749	0.00438099	0.0162273	0.0105102	0	0.00792637	0.00859412	0.0164278	0.0127514	0.0203408	0.0156872	0.00683258	0.00295028	0.042825
PCBP1	0.22688	0.151579	0.139858	0.197542	0.159666	0.372683	0.373215	0.26712	0.103402	0.220392	0.282002	0.210723	0.308488	0.108737	0.0875408	0.0911613	0.47307	0.0617251	0.263233	0.117435	0.143113	0.119857	0.0873683	0.0785351	0.291773	0.281635	0.0486501	0.392905	0.362202	0.173386	0.304831	0.175386	0.167322	0.100335	0.219873	0.106621	0.178916	0.237294	0	0.133209	0.0792405	0.228139	0.130152	0.473095	0.386827	0.113374	0.0501807	0.199516
C2orf42	0.142256	0.133369	0.0954511	0.170274	0.127077	0.115639	0.114866	0.12224	0.0867876	0.100712	0.0793752	0.116366	0.148224	0.143457	0.130072	0.139389	0	0.135444	0.123956	0.123254	0.104562	0.0877237	0.0875415	0.0728525	0.0881674	0.157208	0.544256	0.124499	0.19467	0.114346	0.147149	0.14254	0.12904	0.0768497	0.136617	0.108147	0.112064	0.146712	0	0.0972028	0.129016	0.146962	0.160796	0.120977	0.0897341	0.0696661	0.066768	0.101121
TIA1	0	5.66884e-05	3.16431e-05	0	0.00147328	0.000190901	0.000690799	0	0.00118189	0	0.000903618	0.000509417	0	0	0	0.000799435	0	0	0.000556625	0	0.00122695	0.000195928	0	0	0	0	0	0	0	0	0	0.000801593	0.00015819	0	0	0.00014653	0	0	0	0	0	0	0	0	0	0	0	0
PCYOX1	0.196165	0.174399	0.165826	0.222803	0.176369	0.25505	0.279999	0.227148	0.134159	0.167	0.204735	0.137207	0.227025	0.172255	0.121763	0.152747	0.509594	0.142835	0.257909	0.154918	0.204469	0.154966	0.122815	0.116411	0.196462	0.156352	0.372753	0.242091	0.35574	0.194579	0.278792	0.238458	0.181571	0.155318	0.142	0.125586	0.225308	0.180462	0	0.24622	0.130663	0.232534	0.221518	0.212557	0.237817	0.134297	0.0601424	0.208173
SNRPG	0.0800003	0.0505815	0.056477	0.120724	0.0852216	0.0706656	0.0887672	0.0823747	0.0632571	0.0588626	0.0477343	0.043566	0.0844209	0.13552	0.0611937	0.0846726	0	0.0648592	0.0888856	0.0620806	0.0644543	0.044213	0.0684634	0.0510402	0.0448138	0.0641275	0.254458	0.0732252	0.157369	0.0447825	0.0818315	0.0744735	0.0498897	0.0794597	0.0721999	0.0410033	0.0634776	0.0475731	0	0.0630642	0.0560504	0.0523408	0.0859376	0.0814579	0.0836998	0.0337833	0.0504379	0.0511311
FAM136A	0.064927	0.065313	0.069847	0.0970761	0.0735628	0.0911895	0.130661	0.113541	0.0803811	0.0645708	0.0783192	0.032327	0.0716702	0.12465	0.0752432	0.0939081	0	0.0713094	0.126331	0.0768319	0.085672	0.0841598	0.0642608	0.0774385	0.0842303	0.0665164	0	0.0666003	0.106563	0.047691	0.113379	0.128894	0.0689083	0.0600732	0.0429341	0.0560918	0.100271	0.0713366	0	0.104786	0.0747195	0.0983662	0.119017	0.124376	0.0807966	0.056066	0.0279151	0.139375
TGFA	0.0151673	0.00866011	0.00869625	0.0166569	0.0143735	0.00646819	0.00332244	0.00497953	0.00539822	0.00311414	0.00337558	0.00409544	0.0239551	0.0201993	0.0121861	0.0089817	0	0.00781399	0.00574662	0.00785114	0.00638494	0.00653541	0	0.0045887	0.00350606	0.00732618	0	0	0.0184292	0.00764549	0.0133064	0.0164625	0.00760926	0.00167869	0.0101906	0.00434131	0.00483871	0.00634929	0	0.00217802	0.0181025	0.00894069	0.00680275	0.00602766	0.0072339	0.00969665	0.009562	0.0329709
ADD2	0.450646	0.378735	0.221556	0.54715	0.388343	0.43276	0.319698	0.276088	0.165599	0.266159	0.254243	0.413545	0.546611	0.306857	0.231678	0.313994	1.06244	0.313819	0.270999	0.342822	0.263728	0.127643	0.514681	0.135115	0.262426	0.411684	1.64157	0.670302	0.562492	0.591139	0.511489	0.272215	0.28797	0.239601	0.420269	0.197014	0.203942	0.315411	0	0.357267	0.357824	0.424079	0.414392	0.636928	0.318286	0.148726	0.12998	0.265744
FIGLA	0.000528364	0.000855827	0.000811517	0.00200371	0.00183552	0.000552764	0	0.000483976	0.00104966	0	0	0.00111336	0	0.000491862	0.000383348	0.00342589	0	0.00118866	0.00110077	0.00177789	0.0030586	0.00531454	0	0.000165279	0.000367063	0	0	0	0	0.0025733	0	0.00397721	0.00160823	0.000812643	0	0.0014808	0.000460233	0.00146434	0	0.000742198	0	0.00138237	0.00409136	0	0.0003649	0.000998166	0.00138198	0.0044442
CLEC4F	0.00894957	0.00307575	0.00288816	0.00146733	0	0	0.0037074	0.00475398	0.00189883	0.000517589	0.000455601	0.000184548	0	0.00440091	0.0037106	0.00173531	0	0.00031318	0.000683045	0.000785087	0.00812856	0.0158988	0	0.00171147	0.00167581	0.000916203	0	0.000584659	0.00560496	0.00211395	0.00405313	0.0728265	0.000702298	0	0.00288672	0.000157277	0.00243947	0	0	0.0129138	0	0.000867698	0.0326383	0.00392822	0	0.000557645	0.000174625	0.00200052
VAX2	0.00369476	0.00263556	0.00680066	0.0210181	0.00720305	0.00374387	0	0.00464413	0.0056542	0	0.00565023	0.00330854	0.00148051	0.0191973	0.00304013	0.0182813	0	0.0109351	0.0109127	0.00102917	0.0104167	0.0150979	0.0271817	0.00676739	0.00322116	0.00688567	0	0.00453069	0.0699258	0.0207652	0.0031773	0.0395659	0.00410361	0.00198765	0.00381615	0.0029803	0.00308292	0.000976494	0	0.00552405	0.00540149	0.00480881	0.0652138	0	0.00526267	0.00793601	0.00725454	0.0091108
ATP6V1B1	0.000425499	0	0.00172843	0.000619122	0.00127662	0.000390138	0	0.00120522	0.00228761	0	0.000112223	0	0.00328016	0.0284571	0.000874632	0.00627459	0	0.00376587	0.000792811	0	0.0105038	0.0057537	0	0.00282677	0.000205681	0.00189278	0	0.000632394	0.0118797	0.00239164	0	0.0183112	0.00104104	0	0	0.000296495	0.000860029	0.00199694	0	0.00172643	0.00090013	0.00535416	0.0166848	0	0	0.00301232	0.00122458	0.00396527
AC007040.2	0.258329	0.128473	0.143344	0.138956	0.113606	0.116179	0.164337	0.17738	0.111726	0.123155	0.138114	0.15599	0.178906	0.232348	0.169787	0.178238	0	0.142399	0.119553	0.0955091	0.164574	0.200964	0.154738	0.149231	0.110549	0.17336	0.14423	0.236941	0.235865	0.156195	0.176998	0.275884	0.141972	0.126895	0.170577	0.104088	0.114151	0.140872	0	0.305123	0.117224	0.176089	0.331255	0.0996777	0.125135	0.15928	0.0771189	0.278327
ANKRD53	0.00114828	0.00517899	0.00675101	0.0115412	0.0119229	0.00190528	0	0.0042887	0.00809899	0	0.00545112	0.00445656	0	0.0240949	0.000583135	0.0139455	0	0.00968106	0.00381004	0.00258252	0.00878663	0.0151184	0.00426825	0.0151089	0.00252846	6.51345e-05	0	0.0109573	0.0323496	0.00329589	0.00559643	0.0371632	0.00472729	0.00617424	0	0.00100824	0.00394836	0.000658891	0	0.0020776	0.0101301	0.00257664	0.0313845	0.00339805	0.00154202	0.00676716	0.00317208	0.013463
NAGK	0.126261	0.109136	0.0958063	0.142138	0.125332	0.124889	0.192688	0.147124	0.104817	0.0911139	0.124334	0.130301	0.189498	0.172561	0.116737	0.138082	0.261506	0.151906	0.144812	0.121138	0.132529	0.0929845	0.1236	0.0993061	0.106837	0.0989739	0.0486501	0.123686	0.178512	0.174949	0.231219	0.196883	0.129971	0.0946912	0.128723	0.0858932	0.132485	0.129843	0	0.150153	0.169125	0.122346	0.180653	0.226059	0.146573	0.0906619	0.0841836	0.120506
MCEE	0.130962	0.111068	0.0904392	0.11649	0.125419	0.125558	0.115821	0.130418	0.0986208	0.0797428	0.100844	0.113334	0.121083	0.192573	0.125924	0.145961	0	0.11515	0.101676	0.097129	0.11781	0.0948066	0.139545	0.0729651	0.0711168	0.100005	0.14423	0.143688	0.128379	0.13411	0.157422	0.1502	0.118177	0.0899974	0.14093	0.0856505	0.0972553	0.117051	0	0.096194	0.125496	0.0852086	0.173558	0.130058	0.0853421	0.0678013	0.068309	0.167555
MPHOSPH10	0.138648	0.0995606	0.0962034	0.109857	0.100812	0.092633	0.221943	0.156234	0.113033	0.125056	0.123359	0.10449	0.144914	0.171906	0.0983024	0.120319	0	0.125625	0.132907	0.0942212	0.0928422	0.111999	0.116603	0.087836	0.0901367	0.123953	0.722933	0.128313	0.187517	0.12787	0.170814	0.191413	0.125826	0.0967852	0.124549	0.0904711	0.134335	0.118574	0	0.144516	0.155166	0.158434	0.127278	0.130135	0.09112	0.0876055	0.0677344	0.212938
PAIP2B	0.0860438	0.0583007	0.0624927	0.0717204	0.0626364	0.0639357	0.0688403	0.0700023	0.0412321	0.0605336	0.0570118	0.0377754	0.0494966	0.0576918	0.0456779	0.0475633	0	0.0465298	0.0541983	0.0499171	0.050406	0.065791	0.0281042	0.0483162	0.0739789	0.0561297	0.14423	0.0912615	0.139917	0.104315	0.0970324	0.117527	0.0661195	0.0454044	0.0901928	0.0470705	0.108169	0.0893485	0	0.0914455	0.0480896	0.112983	0.109437	0.0734914	0.109716	0.0541486	0.0208865	0.0621441
ZNF638	0.266164	0.283428	0.164918	0.439772	0.304851	0.290268	0.215744	0.239815	0.152424	0.170929	0.17766	0.235205	0.448399	0.204047	0.205649	0.266225	0.79483	0.250411	0.211402	0.304302	0.219238	0.0968031	0.501188	0.0990824	0.201693	0.31011	0.17455	0.479745	0.350755	0.487346	0.46357	0.182985	0.22607	0.153094	0.310448	0.148784	0.12213	0.240621	0	0.276397	0.298099	0.378905	0.285554	0.479209	0.257261	0.133776	0.142448	0.152353
DYSF	0.327748	0.355728	0.233937	0.323098	0.311217	0.28086	0.252484	0.290134	0.227917	0.221377	0.233096	0.299565	0.395823	0.354436	0.294554	0.305786	0.472169	0.361981	0.242264	0.312566	0.26474	0.209512	0.335155	0.21049	0.245	0.330494	0	0.346102	0.390815	0.382468	0.366236	0.307236	0.31784	0.233635	0.294491	0.231248	0.220303	0.300788	0	0.313396	0.322625	0.372904	0.356651	0.385939	0.253837	0.236821	0.259799	0.216305
CYP26B1	0.0454897	0.0287893	0.0721386	0.0661945	0.0667875	0.152746	0.0538814	0.0830325	0.0592162	0.0614632	0.10031	0.0391675	0.0419225	0.0221789	0.0689681	0.0447771	0	0.0491391	0.0891405	0.0694145	0.114552	0.0788729	0.0426625	0.0442973	0.11209	0.120328	0	0.0567441	0.10505	0.0394181	0.0448859	0.0762038	0.0550441	0.0268587	0.0467494	0.0540907	0.0537396	0.0410424	0	0.0798807	0.0460903	0.0419107	0.0490329	0.0719371	0.0943834	0.0773541	0.0496348	0.0580853
EXOC6B	0.366033	0.244891	0.151279	0.405553	0.260149	0.327585	0.310811	0.243661	0.150857	0.22366	0.193884	0.314371	0.414766	0.23259	0.190577	0.2603	1.22792	0.227634	0.285169	0.293818	0.207892	0.130098	0.46846	0.127968	0.200677	0.31877	0.310242	0.522827	0.381079	0.422175	0.396724	0.299457	0.195034	0.140214	0.437258	0.14144	0.14615	0.200774	0	0.27208	0.250437	0.318757	0.285812	0.455484	0.258162	0.12273	0.130346	0.176027
SPR	0.0089896	0.00174721	0.00636425	0.00894507	0.00163534	0.0122531	0.140243	0.0126003	0.0056502	0.0158643	0.0113173	0.00863535	0.0161929	0.00523773	0.00216004	0.00238583	0.179531	0.00220929	0.0201678	0.00667624	0.00434835	0.00589244	0.0338511	0.00101433	0.0261163	0.00506022	0	0.0134255	0.0146389	0.0106813	0.0326301	0.00890047	0.00997516	0.00453869	0.00165032	0.000236954	0.0347539	0.0211068	0	0.018058	0	0.0190622	0.00815175	0.0732534	0.0398052	0.0023557	0.00192034	0.0790771
EMX1	0.189697	0.140163	0.127542	0.174784	0.157232	0.184318	0.292992	0.177475	0.119481	0.117149	0.170061	0.128703	0.188421	0.200486	0.121668	0.165861	0.363385	0.192445	0.207644	0.1596	0.164421	0.140133	0.114517	0.0983864	0.168972	0.164867	0.964611	0.261279	0.265648	0.214309	0.211569	0.212809	0.176852	0.115048	0.136594	0.0994561	0.178563	0.158386	0	0.175543	0.142155	0.211688	0.206234	0.283622	0.272739	0.126896	0.103034	0.272045
SFXN5	0.409974	0.363567	0.243855	0.509037	0.429925	0.415423	0.344905	0.346915	0.240969	0.259124	0.294119	0.344455	0.494294	0.31044	0.30672	0.364042	0.622278	0.376135	0.353832	0.379094	0.317917	0.1812	0.554313	0.19499	0.284666	0.437895	0.481493	0.55308	0.56894	0.535323	0.514512	0.373694	0.315212	0.223334	0.474443	0.227185	0.262212	0.361521	0	0.398939	0.383932	0.510323	0.450713	0.583706	0.310068	0.200703	0.269402	0.268568
RAB11FIP5	0.075675	0.0796903	0.06036	0.0911889	0.101329	0.0489651	0.0600723	0.0839807	0.0734305	0.0456552	0.0519665	0.072847	0.113683	0.0824489	0.103862	0.119828	0.164449	0.122053	0.0713673	0.075037	0.0642138	0.0763563	0.124255	0.0637418	0.0250626	0.0380597	0	0.0963788	0.102278	0.113781	0.143029	0.10949	0.0881511	0.0777079	0.055794	0.0701219	0.053867	0.0724725	0	0.0879369	0.100682	0.0505714	0.114453	0.0721331	0.06791	0.0575061	0.0831431	0.207021
NOTO	0.000763168	0	0.00127169	0.00157799	0.000401316	0.000878692	0.000956941	0.000785649	0.000143032	0	0.000429782	0	0.00290315	0.00212431	0.000136262	0.00118502	0	0.00227861	0.000490915	0.0036695	0	0.000331721	0	0.000784589	0.000845124	0	0	0.00115291	0.00174342	0	0	0	0.00156944	0.000804515	0	0.00201966	0.00045241	0.00136949	0	0.0011605	0.00100391	0.000301571	0.000823228	0.00127865	0.000248982	0.000133417	0	0
SMYD5	0.0672268	0.0616434	0.0427918	0.0842104	0.0660406	0.0815776	0.0843902	0.0959906	0.0557542	0.0479384	0.0663793	0.055879	0.0822634	0.068745	0.0725618	0.058507	0	0.0406996	0.0912185	0.0723144	0.0648644	0.0520623	0.0647507	0.0360333	0.0626892	0.062256	0	0.101176	0.114861	0.0995805	0.114095	0.0878923	0.0788327	0.056941	0.049245	0.0314328	0.0607017	0.0702693	0	0.0531996	0.0459745	0.0837517	0.102599	0.132003	0.0935922	0.0363331	0.0237626	0.102605
PRADC1	0.0347747	0.0364075	0.0463503	0.0799524	0.0420716	0.0600995	0.070581	0.0772419	0.0531927	0.0327098	0.0513377	0.0307579	0.0667899	0.0795751	0.0483081	0.089763	0.588125	0.0684349	0.0890438	0.0309307	0.0702656	0.0509187	0.0203759	0.0522281	0.0393985	0.054359	0	0.0951475	0.109357	0.0562524	0.0542936	0.08125	0.0451687	0.0354129	0.0311338	0.0235108	0.0739278	0.0622772	0	0.0488938	0.0488401	0.0453396	0.0585578	0.10286	0.0781314	0.0451846	0.0273671	0.100162
CCT7	0.107389	0.0948386	0.102265	0.17988	0.138872	0.151281	0.261602	0.171312	0.122783	0.0794708	0.105714	0.0603134	0.194444	0.180728	0.0772416	0.12259	0.478251	0.0898062	0.233784	0.0882099	0.160424	0.0918159	0.0999756	0.0973548	0.155603	0.111465	0.0486501	0.171935	0.237271	0.126763	0.212534	0.183267	0.120103	0.077058	0.0623605	0.0672402	0.175893	0.132926	0	0.119566	0.10597	0.144141	0.144433	0.18677	0.176842	0.0744184	0.0551654	0.135454
FBXO41	0.193823	0.17578	0.180031	0.250974	0.241919	0.226158	0.250363	0.237625	0.172452	0.200582	0.207964	0.206594	0.33361	0.269023	0.200455	0.239101	0.244608	0.224475	0.23463	0.204997	0.21462	0.139296	0.303932	0.14991	0.197098	0.205257	0	0.292195	0.305551	0.268345	0.303382	0.259151	0.208515	0.166459	0.212151	0.158424	0.193632	0.214807	0	0.269288	0.26172	0.245345	0.241832	0.299414	0.227759	0.143523	0.145203	0.194933
EGR4	0.00627135	0.019144	0.0224234	0.0360007	0.0305873	0.0329496	0.0178206	0.0258078	0.040339	0.0336672	0.0212708	0.0204819	0.0754354	0.017288	0.0195564	0.0378498	0	0.0107362	0.0267267	0.012425	0.0374063	0.0149848	0.0179282	0.0323748	0.0499402	0.0171372	0	0.00676795	0.0246788	0.0109486	0.0149731	0.0454684	0.0106175	0.00264005	0.0175737	0.0235466	0.00755012	0.00535022	0	0.0546958	0.0311548	0.00680571	0.00154669	0.00996264	0.00835783	0.0299305	0.011889	0.0077092
ALMS1	0.420294	0.338264	0.241157	0.451558	0.401771	0.388216	0.341922	0.333666	0.222262	0.280008	0.282786	0.354151	0.499596	0.321059	0.265638	0.332494	0.512413	0.345157	0.319155	0.342101	0.292394	0.184462	0.444079	0.173439	0.294244	0.388255	0.818162	0.565898	0.484857	0.469483	0.485114	0.28436	0.304401	0.239315	0.428935	0.239944	0.241317	0.338809	0	0.360664	0.356047	0.455281	0.392418	0.485909	0.313362	0.228085	0.255164	0.235872
TPRKB	0.0856723	0.0550402	0.0658139	0.138136	0.0929452	0.0716635	0.143868	0.0937388	0.0604298	0.0578785	0.0464082	0.0587574	0.0714716	0.0927464	0.0639205	0.100585	0	0.075945	0.0963975	0.046997	0.0796893	0.0741494	0.0747835	0.0587057	0.0514314	0.0514789	0	0.124111	0.153129	0.0729736	0.0940649	0.116285	0.0760428	0.0547409	0.0492707	0.0459367	0.0845048	0.105945	0	0.0715605	0.059484	0.085325	0.0966855	0.109755	0.116678	0.0542638	0.0647609	0.175118
DUSP11	0.131655	0.113533	0.104523	0.139289	0.126157	0.134766	0.141145	0.133107	0.093086	0.0897944	0.102575	0.0735133	0.106245	0.169588	0.0989279	0.173122	0.114017	0.113117	0.146259	0.0959868	0.113106	0.10958	0.0333424	0.0885402	0.0881234	0.112163	0	0.135518	0.218798	0.123005	0.108224	0.159144	0.104705	0.0915789	0.0617844	0.072497	0.114978	0.0920189	0	0.128185	0.105948	0.133046	0.169263	0.106862	0.113446	0.0770067	0.0796654	0.135525
C2orf78	0.00174379	0.000620671	0.000642112	0.00348207	0.00326204	0.00471032	0	0.00121682	0.00122142	0.000928237	0	0.0049782	0	0.00224614	0.000896912	0.00221418	0	0.00145184	0	0.00126488	0.000199741	0.00248969	0	0.00142586	0.000398021	0.000898925	0	0.00434041	0.00287039	0.00389328	0	0.00450226	0.000569983	0.00557688	0.00604395	0.000792704	0.00070145	0.000369666	0	0.00553573	0.00409476	0.0001858	0.00321497	0	0.0015244	0.00391717	0	0.0116048
STAMBP	0.185141	0.173393	0.138405	0.247366	0.201928	0.194816	0.177986	0.193992	0.135932	0.140874	0.134638	0.151126	0.216413	0.254976	0.165214	0.214419	0.644996	0.19969	0.21351	0.185174	0.163546	0.138652	0.24038	0.113188	0.152511	0.164372	0.359617	0.197995	0.293162	0.185601	0.224923	0.224365	0.191707	0.128737	0.182268	0.12964	0.179394	0.137774	0	0.204397	0.188968	0.178828	0.256187	0.181121	0.178349	0.111395	0.114361	0.181087
ACTG2	0.00243553	0.00169805	0.00272317	0.00745338	0.00453604	0.00299741	0.00255147	0.00123147	0.00172228	0	0.000304206	0.000155891	0.00301825	0.00669106	0.000812686	0.00180688	0	0.00260915	0.00235781	0.000292237	0.000864809	0.000929467	0	0.000223478	0.00053592	0.00458995	0	0.00381943	0.00682008	0.00248357	0.00214099	0	0.00101247	0.000477531	0	0	0.000671185	0.000221046	0	0	0.0021836	0.010274	0.00357072	0.00105486	0.0066504	0.000875048	0	0.024307
DGUOK	0.173159	0.167953	0.138411	0.215475	0.177416	0.183967	0.223162	0.193438	0.136149	0.14155	0.15824	0.143213	0.239732	0.218053	0.142804	0.205683	0.364488	0.162342	0.210944	0.166202	0.165793	0.122138	0.158078	0.12975	0.159289	0.17234	0.0486501	0.227296	0.313492	0.190452	0.245602	0.204838	0.17403	0.177317	0.147414	0.12896	0.152595	0.162414	0	0.179888	0.168185	0.202692	0.214269	0.222605	0.167107	0.121777	0.0869654	0.142888
TET3	0.345131	0.367888	0.260279	0.490743	0.401036	0.349245	0.430076	0.327075	0.239584	0.261486	0.26177	0.296328	0.474396	0.338583	0.304252	0.36266	0.65601	0.364024	0.308087	0.351901	0.337491	0.212815	0.512786	0.228606	0.239105	0.335177	0.0486501	0.450536	0.403701	0.413372	0.459257	0.319834	0.321486	0.2425	0.358812	0.260374	0.225208	0.319128	0	0.418215	0.384802	0.293069	0.392881	0.515373	0.338969	0.263827	0.251367	0.403671
BOLA3	0.117711	0.0973594	0.0987229	0.204074	0.136862	0.119299	0.0875381	0.152526	0.106547	0.0767325	0.0857051	0.08468	0.12247	0.21917	0.104674	0.151596	0	0.114575	0.172703	0.0968648	0.1398	0.0942302	0.0930623	0.10245	0.0841593	0.0899324	0.14423	0.108265	0.293038	0.101507	0.117518	0.195397	0.102735	0.0920331	0.130431	0.0757338	0.0898409	0.092142	0	0.150898	0.108	0.123832	0.197982	0.0778558	0.108534	0.0598164	0.0671141	0.15338
MOB1A	0.114203	0.0915362	0.0886228	0.12843	0.114624	0.128081	0.15799	0.14092	0.0687823	0.111646	0.100349	0.073232	0.118693	0.0912437	0.0649628	0.0850764	0.244608	0.094927	0.121554	0.0834393	0.105216	0.0855678	0.0727996	0.0638004	0.0940845	0.091559	0	0.183217	0.216532	0.110229	0.144023	0.143489	0.101401	0.0893691	0.105993	0.0545847	0.0995827	0.111682	0	0.0818341	0.0697627	0.107012	0.132148	0.144378	0.134608	0.0649406	0.0412389	0.130984
MTHFD2	0.00748542	0.00195974	0.0106631	0.0089963	0.00741571	0.0169467	0.0378801	0.0128099	0.00726219	0.0110087	0.00886697	0.00489707	0.00542653	0.0075052	0.00403635	0.00938657	0	0.0191037	0.010034	0.00758	0.0188803	0.0995268	0	0.00669219	0.0086931	0.00821057	0	0.00703148	0.0279493	0.0112612	0.0128384	0.0218037	0.0104474	0.0062866	0.000156535	0.00607604	0.0124697	0.0113076	0	0.00519512	0.00467151	0.0125443	0.0125919	0.0211957	0.00899995	0.0188455	0.00598889	0.136033
AC006030.1	0.155743	0.127729	0.081751	0.113436	0.108058	0.101296	0.172368	0.140471	0.0755502	0.0893209	0.0952577	0.119946	0.145437	0.130196	0.109976	0.107518	0.791421	0.121553	0.0885039	0.104431	0.13136	0.134372	0.199859	0.0575905	0.0876436	0.0821031	0	0.197437	0.244127	0.176864	0.172224	0.234299	0.145945	0.0717522	0.160795	0.0757256	0.122869	0.117356	0	0.154658	0.119505	0.16466	0.193728	0.132707	0.104376	0.135678	0.0801887	0.380434
DCTN1	0.0431516	0.0622291	0.0436766	0.0638524	0.059824	0.0262933	0.0569795	0.0649938	0.0529113	0.0287999	0.0570009	0.0358634	0.0478117	0.0726643	0.0500506	0.0833653	0	0.05351	0.0686224	0.0414371	0.0539202	0.0696055	0.0506336	0.0760581	0.0341874	0.0312216	0	0.0345094	0.0835803	0.0559556	0.0670556	0.0978228	0.0334841	0.0481635	0.0354428	0.055392	0.0495298	0.0393578	0	0.0628011	0.0672	0.0523133	0.0764297	0.0448496	0.0406129	0.0594279	0.0649694	0.132646
AC005041.1	0.00523902	0.0108306	0.0118982	0.0431592	0.0327216	0.0105173	0.0100077	0.0152188	0.0125741	0.0046291	0.00403794	0.00458489	0.00821592	0.0356475	0.00401711	0.0265054	0	0.0156869	0.017727	0.00568897	0.0165344	0.0150429	0	0.0165455	0.00170521	0.0034476	0.0486501	0.024051	0.0497056	0.0116872	0.00805768	0.0229972	0.00808458	0.0112198	0	0.00291049	0.0161178	0.00592394	0	0.0041333	0.00850064	0.000467761	0.0174271	0.0104728	0.0123295	0.0138472	0.00965071	0.0283565
WDR54	0.066451	0.0473874	0.0611952	0.11817	0.0543117	0.0686213	0.0585446	0.0846227	0.0645359	0.0323221	0.0345088	0.0313305	0.0649133	0.18588	0.0575084	0.125125	0.248037	0.0938107	0.0937723	0.0564533	0.0624121	0.0606987	0.0741662	0.0657916	0.0571186	0.0647766	0	0.0623734	0.147821	0.0752713	0.0625075	0.117461	0.0522372	0.0420128	0.0491137	0.0310987	0.091147	0.0713654	0	0.0767026	0.0710899	0.0731759	0.166183	0.0469436	0.0521625	0.0298153	0.0228269	0.0289456
RTKN	0.00683282	0.00454164	0.00439654	0.00944445	0.0109017	0.0112806	0.013538	0.00894402	0.00751043	0.00092144	0.00338941	0.00899536	0.0194957	0.00112466	0.00476032	0.00424496	0	0.00449738	0.0030058	0.00644894	0.0031497	0.00481968	0.00643798	0.00530519	0.00397375	0.00713197	0	0.013199	0.0229271	0.00918369	0.0221946	0.00836021	0.00967798	0.00225833	0.00181115	0.00148695	0.00335795	0.00469647	0	0.00104894	0.000694117	0.00284629	0.00429284	0.00773891	0.00175758	0.0017007	0.00868816	0.0179306
INO80B	0.000327964	0	0.000625935	0.00128586	0.000179711	0.0020186	0.00262255	0.000408625	0.000445423	0.000645523	0.00107811	0	0	0	0.00144596	0.000754108	0	0	0.000438575	0.000705784	0.000302968	0.00111681	0	0.000138995	0.00057702	0	0	0	0.00174236	0.00258527	0.00500307	0.00102312	0.000116899	0.00130457	0	0.00235083	0.000480103	0	0	0	0	0	0.00408253	0.00439653	0.00150474	0.00266465	0.00152641	0.00664346
INO80B-WBP1	0.00124387	0	0.000918566	0	0.000989841	0.00173954	0.00612436	0.00461861	0.00110067	0.00161231	0.000953242	0	0	0.00509092	0.000446395	0.00216354	0	0	0	0	0.000812007	0.00123764	0	0.00101047	0	0	0	0.00657629	0.000615747	0.00081796	0.00219266	0.00162129	0.00164011	0.000306435	0.00281345	9.90371e-05	0.00234112	0.0023247	0	0.000405646	8.36059e-05	0.00078395	0	0.0015123	0	0	0.00208506	0.00320284
WBP1	0.000692884	0	3.21145e-05	0.000631417	0.0008793	0	0	0.000529998	0.000378277	0	0	0	0	0	0	0	0	0.00019964	0.000360104	0	0	0	0	0	0.000929033	0	0	0	0	0.000557963	0	0.000360463	0.00018941	0	0	0.00116387	0.000193258	0	0	0.000535124	0	0	0	0	0	0	0	0
MOGS	0.105784	0.083387	0.0816797	0.12281	0.0772592	0.0691914	0.0823764	0.0948837	0.103665	0.0426067	0.0874952	0.043877	0.0898058	0.241725	0.0925222	0.164371	0	0.168926	0.12339	0.117989	0.124423	0.0831939	0.0598037	0.104981	0.0499248	0.0812971	0	0.0855677	0.113413	0.101418	0.102434	0.164006	0.0753871	0.0396689	0.0397969	0.0490827	0.100296	0.0860286	0	0.102196	0.114902	0.0723041	0.18	0.0690551	0.0793848	0.0673339	0.0656124	0.0539342
MRPL53	0.0022342	0.00119298	0.000684294	0.00427283	0	0.000369005	0.00148347	0.00260354	0.00268504	0	0.000686544	0.00138211	0	0.00386336	0.000698446	0.00311546	0	0.000318749	0.0026806	0.00162238	0.00141063	0.000689087	0	0.00135537	0.00162942	0.000740067	0	0	0.000930962	0.00128336	0.00297392	0.00035812	0.00154847	0	0	0.000164054	0.00118435	0	0	0.000952501	0.00538587	0.00257073	0.00172135	0.00406492	0.000305494	0.000319427	0	0.00140649
CCDC142	0.0497403	0.0563562	0.0385939	0.0531881	0.0522918	0.0271425	0.0900149	0.0784384	0.0546984	0.0807263	0.0601216	0.0638902	0.152439	0.0907533	0.0819866	0.0751531	0.179531	0.0708263	0.0616917	0.0686462	0.0593361	0.0507521	0.057317	0.0552588	0.0128058	0.0542467	0	0.0323199	0.0417317	0.0506486	0.0901021	0.0558688	0.076734	0.0696658	0.0654757	0.05312	0.0565145	0.079903	0	0.0569922	0.0608488	0.0650282	0.0726448	0.0546903	0.0426002	0.0535716	0.0591737	0.118696
TTC31	0.0374016	0.0456173	0.0382839	0.0495135	0.0416943	0.0331327	0.0438983	0.0467425	0.0366363	0.0250912	0.0221202	0.0337736	0.0509268	0.0485808	0.0374392	0.0420663	0	0.0297774	0.04171	0.0421626	0.0299176	0.0290187	0.0244262	0.0280208	0.025448	0.0258951	0	0.0388269	0.0605433	0.0288447	0.0698164	0.0550863	0.052274	0.0409621	0.0334652	0.0378472	0.0500022	0.0530406	0	0.0590505	0.0212963	0.059247	0.0584492	0.0574915	0.0305404	0.0244992	0.0273737	0.0554222
PCGF1	0.0168313	0.00925857	0.00855663	0.0149395	0.0155022	0.0333914	0.0435535	0.0182697	0.00979806	0.0094694	0.0126858	0.00558334	0.0254462	0.00813098	0.0118996	0.00675457	0	0.00713079	0.018193	0.012151	0.0167698	0.00487264	0.0159108	0.00843251	0.0173581	0.00960978	0	0.0204716	0.0174259	0.00884131	0.0347776	0.00950664	0.014475	0.0173467	0.0181254	0.00409299	0.0181741	0.0110955	0	0.0143369	0.0191637	0.0128021	0.0124833	0.0364703	0.0202704	0.00360539	0.0119386	0.0182943
TLX2	0.00252507	0.00116395	0.00211281	0.00157124	0	0.00197807	0.00167864	0.00104091	0.000379996	0.00155811	0.00039965	0.00361466	0	0.00336986	0.000327447	0.000237095	0	0.000899815	0.00351204	0.00244322	0.00561273	0.0013147	0	0.00199723	0.00271091	0	0	0	0.00182066	0	0.00157825	0	0.000415445	0.00101029	0	0.000156053	0	0.000273921	0	0	0.00177617	0	0.000558673	0.00358443	0.000761378	0.00117315	0	0
DQX1	0.00699814	0.00200011	0.00424911	0.00884668	0.00758476	0.00281458	0.0050895	0.0119719	0.0058258	0.00525262	0.0019662	0.00270225	0.00336827	0.00524007	0.00779788	0.00173149	0	0.00915538	0.00726183	0.0127578	0.0062632	0.0051294	0	0.00731558	0.00368515	0.0074549	0	0.00760126	0.00502477	0.00224713	0.0118999	0.00785846	0.00524647	0.00151746	0	0.007004	0.00691369	0.00173303	0	0.00249688	0.00667921	0.0108655	0.0109274	0.00833407	0.0038752	0.00338896	0.0015346	0.0202115
AUP1	0.136702	0.120914	0.0904246	0.159584	0.122265	0.157962	0.237076	0.137462	0.098328	0.0804174	0.0760532	0.0755586	0.166201	0.190356	0.103761	0.139868	0.095133	0.0931896	0.133459	0.108356	0.0919489	0.056724	0.0712883	0.0723353	0.131511	0.118055	0	0.232862	0.22525	0.161486	0.22584	0.15063	0.122451	0.0892258	0.0588246	0.0487441	0.159386	0.148889	0	0.154499	0.120564	0.12213	0.134958	0.226263	0.144137	0.0566256	0.0711611	0.0969357
HTRA2	0.0518726	0.0394925	0.0473128	0.0657084	0.0461613	0.0754549	0.059711	0.0699413	0.0493904	0.0509857	0.052962	0.028102	0.0673132	0.0919532	0.056407	0.0635606	0.249028	0.061488	0.102599	0.0556628	0.0657263	0.0371533	0.0390194	0.0393745	0.0536069	0.0495655	0.0486501	0.0699388	0.0971385	0.0507835	0.0806498	0.0829553	0.0525731	0.041994	0.038133	0.0301188	0.0701755	0.0643621	0	0.0773128	0.0602282	0.0351873	0.0725961	0.0581049	0.0758251	0.0324606	0.0174067	0.0430946
LOXL3	0.00869916	0.0083563	0.00558877	0.00930704	0.00216759	0.0022617	0.00441159	0.00547236	0.00826192	0.00111525	0.00177985	0.0067774	0.00650389	0.00556845	0.00852722	0.0150791	0	0.0209719	0.00703223	0.00707276	0.00448612	0.00754267	0.00460264	0.00456451	0.00299123	7.39825e-05	0	0.00286166	0.018957	0.0135017	0.00400631	0.0179485	0.0111017	0	0.00585073	0.00464046	0.00630788	0.00580826	0	0.011003	0.00769998	0.00731432	0.0113246	0.00447518	0.0023866	0.00335443	0.00708772	0.036418
DOK1	0.00132026	0	0.00111121	0.00488025	0.00604046	0.000179749	0.000932263	0.00271704	0.0025788	0	0.000352212	0.000351418	0.00329671	0	0.000673105	0.000161287	0	0.00259593	0.00233619	0.0025023	0.00112178	0.00127429	0	0.000182318	0.000110365	0.00127832	0	0	0.00100321	0.00273496	0.00634086	0.00208167	0.00115395	0.00134421	0.00203591	0.000676171	0.00142151	0.000703454	0	0.00278769	0.00118768	0.00338929	0.00565703	0	0.000479147	0.000215452	0	0.0133822
M1AP	0.132515	0.0879248	0.0859753	0.100893	0.0530898	0.0482714	0.0499067	0.0682007	0.0642827	0.0464278	0.0445339	0.0681009	0.10516	0.0810702	0.0847455	0.0807618	0	0.121709	0.0693367	0.086339	0.0544869	0.0776708	0.066533	0.0621264	0.0573392	0.0640711	0	0.0911126	0.0694456	0.0779368	0.0698993	0.0709013	0.0752543	0.0647981	0.04884	0.073922	0.0717818	0.0784681	0	0.105364	0.104781	0.0955159	0.0904515	0.044348	0.0812464	0.0587879	0.0476273	0.0608364
SEMA4F	0.219738	0.202269	0.158238	0.260972	0.213714	0.203193	0.231093	0.215117	0.152754	0.142585	0.157241	0.163178	0.178083	0.209451	0.165685	0.183886	0.423928	0.195744	0.21786	0.211531	0.173305	0.149002	0.125582	0.119823	0.158878	0.155269	0.0486501	0.271581	0.351902	0.298331	0.269682	0.222824	0.194917	0.155373	0.178555	0.145817	0.15875	0.189417	0	0.209258	0.205731	0.225512	0.261407	0.239591	0.207542	0.134051	0.154834	0.137935
HK2	0.00277843	0.000274096	0.00286104	0.0126266	0.00733767	0.00288828	0.00481213	0.00250396	0.00370105	0	0.00232548	0.0047243	0.00430077	0.00954183	0.00131909	0.00297638	0	0.00644427	0.00198804	0.000465927	0.00139559	0.00102656	0.00656646	0.00364698	0.00238036	0.00106279	0	0.00897346	0.0170634	0.0180777	0.00483383	0.00897801	0.00419701	0.0023936	0.0087538	0.00121187	0.00180251	0.00396658	0	0.00723289	0.0100422	0.000587276	0.0134849	0.0015281	0.00066603	0.00201197	0.000712196	0.007987
POLE4	0.0358824	0.0321502	0.0423228	0.101585	0.0690172	0.0578414	0.0790456	0.0579505	0.0559677	0.0354768	0.0488221	0.0121507	0.042736	0.118363	0.0387138	0.0928763	0	0.0703382	0.0980846	0.0427171	0.076701	0.0423038	0.0366948	0.0581869	0.037237	0.0500965	0	0.0594233	0.0899107	0.0494655	0.0374762	0.0852394	0.0383711	0.0320855	0.0143788	0.0272432	0.0926774	0.0434963	0	0.0546279	0.0658156	0.0389442	0.0609909	0.0438922	0.0533463	0.037987	0.0292896	0.0585856
TACR1	0.0902809	0.0599066	0.0707513	0.0993495	0.0807857	0.0404389	0.071837	0.0484528	0.047405	0.0537381	0.034471	0.0266045	0.0381309	0.0960248	0.0554558	0.0334051	0	0.0779111	0.0718712	0.0435578	0.0565564	0.0928945	0.0123267	0.0343798	0.0234181	0.0549069	0	0.0544301	0.142256	0.0849447	0.0647279	0.0895129	0.0810934	0.0569634	0.0896236	0.0178555	0.0415433	0.0318507	0	0.0678791	0.0273323	0.04872	0.0572916	0.0209489	0.068661	0.040007	0.0129544	0.126621
EVA1A	0.00236479	0.00276951	0.0067641	0.00980012	0.0076076	0.00185102	0.00127224	0.0136111	0.00819199	0.00262755	0.00458195	0.00247171	0.00748905	0.0407567	0.00622285	0.0049066	0	0.0144	0.0101696	0.010963	0.0107125	0.0127273	0	0.0330197	0.00113632	0.000220339	0	0	0.0217572	0.00379568	0.000740033	0.0212204	0.00626089	0.00948419	0	0.00502868	0.0108621	0.00285741	0	0.0137076	0.00423873	0.00208184	0.0224435	0	0.00623475	0.0112549	0.00609453	0.00430039
MRPL19	0.318355	0.231147	0.228632	0.418387	0.323768	0.35997	0.258964	0.297137	0.186105	0.233521	0.257961	0.221014	0.260433	0.287716	0.177632	0.264198	0.337151	0.207816	0.29984	0.250478	0.272388	0.2221	0.19662	0.165374	0.25021	0.270549	1.07673	0.325459	0.502353	0.319611	0.231864	0.328608	0.210108	0.176043	0.25833	0.186776	0.215526	0.247085	0	0.266326	0.263549	0.273763	0.33635	0.211974	0.21368	0.148632	0.128241	0.244108
GCFC2	0.356382	0.361538	0.235875	0.458148	0.353766	0.360909	0.332809	0.309288	0.205376	0.230291	0.254109	0.249748	0.386805	0.361326	0.241579	0.355405	0.662446	0.285815	0.297216	0.294613	0.27956	0.193388	0.291319	0.182647	0.257099	0.311854	0.544256	0.413118	0.484317	0.35809	0.366061	0.322479	0.292439	0.255771	0.296794	0.193779	0.255249	0.311462	0	0.359566	0.308532	0.313151	0.361999	0.494934	0.27475	0.177988	0.165246	0.236316
LRRTM4	0.129392	0.114212	0.095624	0.195905	0.130696	0.160263	0.128085	0.116946	0.108186	0.151273	0.131957	0.144138	0.137832	0.162001	0.142859	0.179158	0.0712258	0.13529	0.149262	0.140768	0.138238	0.110166	0.125053	0.168908	0.108809	0.111517	0.0592329	0.129074	0.120553	0.106866	0.122202	0.118083	0.108904	0.129986	0.121632	0.118575	0.112101	0.10849	0	0.142482	0.177805	0.12437	0.105203	0.10515	0.162118	0.126665	0.276665	0.091675
CTNNA2	0.250408	0.314488	0.263636	0.237372	0.318263	0.303382	0.262103	0.281867	0.202095	0.315942	0.354907	0.207183	0.198107	0.259808	0.201276	0.223765	0.594978	0.233194	0.28503	0.207934	0.265317	0.267076	0.170989	0.182364	0.261855	0.18744	0.19284	0.32066	0.311614	0.252127	0.163802	0.321322	0.259951	0.28027	0.190383	0.275463	0.224942	0.201272	0	0.170835	0.281282	0.250927	0.208153	0.192709	0.175447	0.190285	0.155682	0.148337
LRRTM1	0.0397395	0.0272548	0.0416489	0.120036	0.0559603	0.0363242	0.04814	0.0519907	0.0402632	0.0219654	0.0376553	0.0445651	0.0437873	0.0602048	0.0222339	0.0567993	0	0.0320806	0.0457997	0.0442526	0.0369757	0.0364513	0.00927358	0.0484439	0.0456323	0.0230917	0	0.0542791	0.137687	0.0451769	0.0507495	0.0982528	0.0393795	0.028635	0.00634706	0.0238483	0.0512051	0.0455903	0	0.0440503	0.0307793	0.0348616	0.0930924	0.0466272	0.0309723	0.0391035	0.0230774	0.138311
SUCLG1	0.284354	0.287472	0.206092	0.38633	0.315411	0.330783	0.276898	0.266932	0.195323	0.178184	0.205654	0.206987	0.264589	0.299887	0.190459	0.274426	0.525271	0.27079	0.284033	0.256439	0.239137	0.151284	0.299466	0.14436	0.227714	0.283607	0.0486501	0.365219	0.501002	0.356431	0.321761	0.279919	0.251037	0.206426	0.281787	0.157407	0.218415	0.224449	0	0.264409	0.233554	0.323097	0.343387	0.331274	0.283111	0.144304	0.127067	0.2278
DNAH6	0.47951	0.452346	0.243348	0.595777	0.478104	0.452439	0.407982	0.319843	0.300234	0.292087	0.359005	0.378387	0.656742	0.398648	0.329402	0.402771	1.0339	0.363178	0.424579	0.44237	0.392235	0.190393	0.65155	0.227086	0.329813	0.45662	0.934484	0.612691	0.624325	0.61038	0.515941	0.401172	0.297607	0.297827	0.485704	0.269396	0.256421	0.317067	0	0.432141	0.438556	0.38537	0.344872	0.658022	0.35815	0.210484	0.297534	0.312383
TRABD2A	0.28447	0.33007	0.252419	0.411736	0.399263	0.369873	0.300769	0.347306	0.255835	0.277963	0.304238	0.346134	0.466448	0.324543	0.320707	0.356856	0.344094	0.355217	0.316631	0.356988	0.332958	0.225899	0.521281	0.241596	0.26233	0.351867	0.368333	0.357865	0.40131	0.409378	0.394177	0.358875	0.306974	0.251321	0.320704	0.284643	0.261414	0.349912	0	0.37034	0.400831	0.315972	0.373382	0.414802	0.337358	0.226209	0.234816	0.200703
TMSB10	0.492897	0.345019	0.436351	0.57256	0.606709	0.63304	0.527388	0.506713	0.434469	0.388527	0.483693	0.401364	0.572918	0.320239	0.326617	0.421053	1.1945	0.396882	0.329334	0.397331	0.40724	0.372738	0.438004	0.231604	0.462598	0.490371	0.592102	0.748164	0.700116	0.582522	0.604571	0.385276	0.372729	0.418905	0.343915	0.322	0.264081	0.449747	0	0.472747	0.467586	0.610619	0.57979	0.701432	0.486395	0.277169	0.211688	0.411076
KCMF1	0.383977	0.304237	0.230662	0.433198	0.348471	0.385209	0.327637	0.296121	0.203474	0.246783	0.254927	0.291796	0.379939	0.33319	0.256962	0.338819	0.491484	0.349593	0.324059	0.336036	0.296007	0.174328	0.323058	0.182145	0.235392	0.347642	0.711269	0.46953	0.487587	0.418249	0.419584	0.334996	0.291017	0.188246	0.2886	0.218349	0.240108	0.293355	0	0.33784	0.328834	0.327422	0.408156	0.443225	0.330948	0.182894	0.203741	0.262197
TCF7L1	0.0468636	0.0855727	0.0746171	0.118936	0.0968581	0.0605523	0.0317923	0.0597598	0.061684	0.0657123	0.0551362	0.0567167	0.135589	0.110214	0.134629	0.120485	0	0.220588	0.039331	0.184933	0.0603185	0.0728511	0.144784	0.0725879	0.0620533	0.170193	0	0.073664	0.0692007	0.082871	0.0221531	0.147768	0.0700741	0.0931909	0.0978133	0.0650094	0.0332035	0.0316585	0	0.172124	0.0506435	0.0527221	0.0497856	0.0372039	0.035913	0.0766622	0.15519	0.207942
TGOLN2	0.219654	0.188862	0.1826	0.328184	0.230372	0.334109	0.371166	0.268998	0.187783	0.1808	0.233235	0.159555	0.223642	0.246356	0.166709	0.20547	0.669513	0.167204	0.318448	0.233638	0.243407	0.175061	0.243545	0.158244	0.241394	0.232342	0.606513	0.335745	0.438679	0.256596	0.314673	0.280733	0.217291	0.189442	0.203494	0.162806	0.239414	0.22368	0	0.278165	0.196027	0.240997	0.267121	0.318563	0.288529	0.180006	0.121574	0.265449
RETSAT	0.0575097	0.0579591	0.0482942	0.0492559	0.0540073	0.0402953	0.0413424	0.0657827	0.0509433	0.0321907	0.041821	0.0232438	0.0379098	0.0950262	0.0777041	0.0587441	0	0.0697843	0.0693626	0.0734314	0.067475	0.0472144	0.00956659	0.0361134	0.0383084	0.0413746	0	0.0471791	0.0751898	0.0664037	0.0584048	0.0508681	0.0537864	0.0441639	0.015018	0.0362931	0.0420017	0.0595836	0	0.0641963	0.0659271	0.0443767	0.0712814	0.0331079	0.0413688	0.0369435	0.0441703	0.00975803
ELMOD3	0.244173	0.232784	0.17072	0.247046	0.214188	0.178354	0.171955	0.223132	0.166939	0.169684	0.142854	0.199271	0.281527	0.291725	0.195287	0.251288	0.230791	0.235419	0.216111	0.241114	0.191732	0.146159	0.186082	0.103545	0.166607	0.23158	0.0486501	0.247926	0.344456	0.235265	0.264237	0.267553	0.221029	0.130981	0.229374	0.128775	0.174803	0.17643	0	0.226884	0.220961	0.243453	0.321122	0.26363	0.196343	0.13338	0.142273	0.128991
CAPG	0.00308979	0.00193519	0.00441472	0.00724826	0.00804373	0.000882159	0.0141814	0.00146151	0.00493316	0.0023889	0.00278722	0.00101944	0.000765119	0.00867424	0.00538931	0.010997	0	0.00298866	0.00307363	0.00268062	0.00417003	0.00281559	0	0.00400202	0.000966537	0.00419753	0	0.00885363	0.00787219	0.00461902	0.00462991	0.00445166	0.00275214	0.00817853	0.00288165	0.00171271	0.0046004	0.00119279	0	0.0050604	0.00421244	0.00253995	0.00679762	0.00201046	0.00151075	0.00166269	0.000222697	0.0596401
SH2D6	0.00759518	0.00185162	0.00531957	0.00759101	0.0103739	0.00691299	0.00601071	0.0121279	0.0117658	0	0.00665171	0.00718374	0.00419813	0.0226154	0.00578958	0.0235708	0	0.0205231	0.00712929	0.0048819	0.010525	0.00806364	0	0.0120759	0.00610088	0.00413988	0	0.000656215	0.0144047	0.00793333	0.00931604	0.00326536	0.00856937	0.00428688	0.00326478	0.00336754	0.00714035	0.00696413	0	0.000320409	0.0131494	0.0066463	0.0224009	0.00722177	0.00187265	0.00808412	0.0044854	0.0182518
MAT2A	0.268044	0.216815	0.179552	0.399424	0.31827	0.349691	0.316962	0.251877	0.173905	0.177316	0.182525	0.208766	0.329924	0.220787	0.15827	0.200587	0.472169	0.19728	0.265699	0.234863	0.231304	0.146055	0.285534	0.130825	0.244307	0.246875	0.14423	0.437102	0.457616	0.334453	0.344402	0.266629	0.232015	0.182973	0.194224	0.145774	0.201763	0.200122	0	0.238171	0.199776	0.28734	0.27998	0.434255	0.291602	0.124551	0.0897698	0.307136
GGCX	0.0987732	0.0879746	0.0867803	0.215707	0.155763	0.102982	0.0925601	0.114967	0.101419	0.0836221	0.0921666	0.0810614	0.0989111	0.177845	0.0995399	0.141408	0.164449	0.143199	0.129124	0.103088	0.124711	0.100785	0.059506	0.0969677	0.0754767	0.0855492	0	0.128034	0.288972	0.143684	0.116409	0.179693	0.0972106	0.0603928	0.0990203	0.0742982	0.0937221	0.0813041	0	0.119762	0.0934714	0.075836	0.157875	0.0707418	0.0891272	0.0791123	0.0697639	0.0909625
VAMP8	0.032435	0.0210094	0.0334818	0.0576351	0.0358913	0.0287623	0.0464552	0.0367839	0.039715	0.0247147	0.0244964	0.0143616	0.0353092	0.0557985	0.0337095	0.0460815	0	0.0420299	0.0426129	0.0353749	0.0258091	0.0263464	0.0226832	0.0410466	0.0138904	0.0207095	0	0.0403137	0.0491912	0.0358496	0.057165	0.041713	0.0288041	0.0233865	0.0105597	0.0221109	0.0353215	0.0402945	0	0.0389255	0.0375718	0.0124456	0.0388955	0.0426035	0.0140046	0.026069	0.0189543	0.119834
VAMP5	0.00394215	0.00155897	0.00126295	0.00203394	0.00405781	0.00199657	0	0.00132027	0.00175228	0	7.04841e-05	0.000483211	0.00120046	0.00133176	0.00305551	0.00288996	0	0.00038412	0.00154814	0.00167786	0.00187018	0.00151791	0.00251305	0.000415467	0.0012498	0.00193515	0	0.00553495	0.00672693	0.000630947	0.0162222	0.00413975	0.00274461	0.00180955	0	0.000267494	0.00339193	0.00549855	0	0.00634743	0.00239556	0.00678029	0.00287168	0.00519241	0.00142802	0.00178815	0.000228494	0.00667296
RNF181	0.0134563	0.00911154	0.0111589	0.0364897	0.0283591	0.0159438	0.0305894	0.020239	0.014464	0.00227881	0.00682376	0.00750807	0.00890108	0.030381	0.0170815	0.0104664	0	0.0212866	0.020792	0.0126408	0.0133236	0.00695565	0	0.00770084	0.016225	0.0268817	0	0.0161767	0.0397643	0.0297318	0.0102682	0.0186593	0.00568263	0.00176712	0.00408703	0.00899188	0.02317	0.0228016	0	0.00848021	0.013918	0.011952	0.0227266	0.0244836	0.00834034	0.00821418	0.00576665	0.0141088
TMEM150A	0.0312851	0.0335656	0.0263835	0.0376012	0.0426774	0.0358695	0.0211004	0.0474641	0.0311778	0.0127465	0.0232134	0.0241406	0.0429544	0.0966841	0.0376871	0.0626566	0	0.046415	0.0391865	0.0422662	0.0330345	0.0197662	0.00591518	0.0232134	0.0203037	0.0170741	0	0.0375744	0.0373558	0.0381244	0.0330163	0.0411982	0.0375859	0.0249477	0.0142333	0.0226664	0.0222511	0.0303831	0	0.0376105	0.0386921	0.0157197	0.033102	0.0127791	0.0125949	0.00589899	0.0112041	0.0125723
USP39	0.176458	0.15781	0.1204	0.218303	0.167302	0.140886	0.17368	0.157589	0.113849	0.0991528	0.103514	0.0918581	0.127905	0.219448	0.125266	0.184922	0	0.164438	0.180789	0.143917	0.164315	0.117346	0.0637254	0.0930415	0.116806	0.127755	0.460672	0.162995	0.29799	0.200557	0.18997	0.240353	0.161053	0.122036	0.104737	0.0854144	0.136428	0.134753	0	0.170209	0.133108	0.183135	0.245085	0.174192	0.150751	0.0967825	0.0982141	0.186561
C2orf68	0.0268185	0.0191171	0.0167953	0.0360791	0.0145288	0.0173862	0.0368877	0.020904	0.0227954	0.0204628	0.0276602	0.0192765	0.0224574	0.0853553	0.0350129	0.039646	0	0.0269092	0.0285842	0.0326462	0.0414031	0.0357928	0.0263577	0.0270294	0.01595	0.0127803	0	0.0100811	0.0451745	0.0187123	0.00753221	0.0582582	0.0361522	0.0256706	0.0180256	0.0181112	0.0290805	0.0175211	0	0.044914	0.0230133	0.0243801	0.0355927	0.0113311	0.0222382	0.0259771	0.0204196	0.0624064
SFTPB	0.000991888	0.00207724	0.00147809	0.00115769	0.00203581	0.000455647	0	0.000378649	0.00187896	0	0.000384804	0	0	0.00171567	0.00175372	0.00536935	0	0.000687713	0.00209037	0	0.000863935	0.00211745	0	0.000834578	0.000167643	0.00241359	0	0.00505041	0.00802541	0.0012447	0.00105077	0.00738762	0.000533606	0.00160379	0	0	0.00207255	0.00100779	0	0.000438252	0.00104028	0	0.00225987	0	0	0.000834867	0	0.00754617
GNLY	0.00794149	0.00531633	0.00497005	0.0118178	0.00641632	0.00257732	0.0189507	0.00679325	0.0054672	0.00724102	0.00196578	0.0110824	0.0143865	0.00783595	0.00655496	0.00878964	0	0.00350759	0.00510683	0.00617207	0.00299529	0.0044259	0	0.00227803	0.00285933	0.00192616	0	0.00782716	0.0167563	0.00461038	0.0115455	0.0188527	0.00848679	0.0071072	0.00993899	0.00556013	0.00969027	0.00824321	0	0.00787303	0.00657685	0.00587097	0.0092135	0.00360694	0.00345391	0.0013047	0.00383291	0.117237
ATOH8	0.00300813	0.00299919	0.00181052	0.00636806	0.00409561	0.00260662	0.00275595	0.00295937	0.00316229	0.000658675	0.00167792	0	0.000971759	0.00143097	0.00101554	0.00178553	0	0.00258912	0.00290087	0.000903136	0.000233394	0.00118645	0	0.00159332	0.000362456	0	0	0	0.0104856	0.0025837	0.00781366	0.0054415	0.00126621	0.00117594	0	0.0010275	0.00173064	0.00129596	0	0.00515314	0.00325001	0.0036866	0.000756616	0	0.00364208	0.000878509	0.000222697	0.0116377
ST3GAL5	0.256146	0.227815	0.193392	0.326021	0.298198	0.268926	0.271411	0.24363	0.184644	0.197609	0.164172	0.190493	0.291098	0.206614	0.175689	0.245061	0.366865	0.230849	0.262917	0.223956	0.225612	0.144222	0.215327	0.175093	0.21777	0.19678	0.460672	0.341078	0.377166	0.282438	0.317316	0.25624	0.231126	0.181292	0.222121	0.179138	0.176269	0.238414	0	0.256897	0.208066	0.218523	0.309571	0.38046	0.260505	0.170515	0.138934	0.253321
POLR1A	0.227088	0.191704	0.143368	0.231123	0.212407	0.206322	0.213108	0.192068	0.160993	0.150184	0.170673	0.192111	0.232559	0.251996	0.212354	0.246307	0.530264	0.225797	0.21764	0.218644	0.180759	0.133806	0.228708	0.120416	0.157165	0.207881	0.14423	0.172766	0.209529	0.23972	0.249522	0.222917	0.203554	0.176908	0.202841	0.159729	0.152176	0.181407	0	0.203377	0.226634	0.198161	0.199895	0.220918	0.172853	0.115411	0.128483	0.156726
PTCD3	0.374971	0.316542	0.220551	0.435486	0.365463	0.352457	0.32071	0.30351	0.193558	0.23994	0.238254	0.251202	0.40341	0.305204	0.249719	0.311861	0.903787	0.301943	0.309122	0.31619	0.271439	0.165906	0.339647	0.134555	0.250418	0.334039	0	0.473543	0.50834	0.411001	0.452844	0.330283	0.277303	0.198781	0.329529	0.19912	0.223406	0.285621	0	0.324902	0.294372	0.351375	0.368706	0.378843	0.293784	0.175976	0.158132	0.270538
IMMT	0.251042	0.245159	0.183335	0.376296	0.300866	0.283059	0.246017	0.270298	0.179477	0.182481	0.222203	0.206614	0.3415	0.318875	0.232941	0.29582	0.261506	0.301378	0.285772	0.255175	0.269042	0.154158	0.244215	0.152541	0.230024	0.256326	0.14423	0.284584	0.443312	0.295427	0.313382	0.288664	0.233962	0.150417	0.284999	0.171174	0.194657	0.228324	0	0.215139	0.266245	0.284858	0.355612	0.330016	0.244543	0.131923	0.147836	0.13692
MRPL35	0.0971831	0.0792217	0.0914728	0.162882	0.101274	0.129906	0.181162	0.120345	0.0689291	0.0757503	0.102931	0.0667309	0.0905543	0.127711	0.0448147	0.0614971	0.33351	0.0381953	0.16544	0.0699757	0.0929206	0.0796356	0.0387811	0.0516938	0.0933354	0.0775432	0	0.112052	0.238411	0.0889005	0.0968665	0.129093	0.0808206	0.0580555	0.0520914	0.0476893	0.119563	0.0879552	0	0.067613	0.0525436	0.0778087	0.0970186	0.134962	0.0966062	0.0525384	0.0311584	0.0993654
REEP1	0.425688	0.398368	0.263832	0.528097	0.43038	0.447111	0.401593	0.366671	0.226392	0.273511	0.285764	0.349654	0.57104	0.345716	0.276617	0.388055	0.680542	0.366905	0.363947	0.370918	0.317815	0.195983	0.545223	0.199183	0.2973	0.388587	0.14423	0.6093	0.535412	0.544728	0.528727	0.34747	0.327363	0.221561	0.441327	0.247156	0.270387	0.368206	0	0.396688	0.381669	0.45602	0.430321	0.612316	0.358157	0.170601	0.207791	0.306329
KDM3A	0.16235	0.181321	0.147032	0.220171	0.241522	0.279147	0.241148	0.257356	0.150606	0.15399	0.147461	0.192509	0.184159	0.12081	0.14401	0.128502	0.46079	0.146474	0.195668	0.164181	0.148657	0.124759	0.159251	0.0946312	0.179791	0.153464	0.368333	0.181026	0.236585	0.254011	0.187754	0.180846	0.126248	0.158186	0.177652	0.172145	0.161304	0.171364	0	0.192516	0.177179	0.170118	0.183531	0.227387	0.262815	0.157849	0.105368	0.18679
CHMP3	0.134417	0.0741377	0.104598	0.164067	0.129904	0.166428	0.17318	0.153498	0.0982611	0.095914	0.130559	0.086553	0.11193	0.121832	0.0665007	0.100071	0.249028	0.0911978	0.193104	0.0830237	0.116966	0.0959437	0.0532522	0.0799047	0.165884	0.111065	0	0.134703	0.200105	0.0884463	0.113047	0.186886	0.0989587	0.0740344	0.131581	0.0765803	0.146808	0.0920531	0	0.113576	0.0542167	0.105821	0.110809	0.123527	0.141781	0.0910778	0.0297559	0.144463
RNF103-CHMP3	0.165958	0.177546	0.14467	0.187162	0.163207	0.191775	0.215196	0.156279	0.129204	0.195036	0.168379	0.172028	0.227049	0.206255	0.198111	0.227322	0.095133	0.231921	0.168102	0.198263	0.16222	0.162306	0.127187	0.153135	0.126366	0.190377	0	0.154465	0.209925	0.186891	0.185489	0.237165	0.160121	0.122506	0.279548	0.136119	0.116328	0.18465	0	0.263368	0.204398	0.1503	0.240956	0.199274	0.149523	0.119645	0.16671	0.412954
RMND5A	0.316658	0.300361	0.222631	0.393398	0.324681	0.360461	0.34866	0.314603	0.192224	0.266548	0.259215	0.269694	0.358987	0.291554	0.218977	0.278661	0.512256	0.279684	0.324156	0.292673	0.259096	0.174397	0.26426	0.160818	0.269804	0.347705	0.368333	0.523072	0.511656	0.396434	0.38885	0.332408	0.28832	0.239074	0.305232	0.198181	0.241559	0.317656	0	0.344159	0.244782	0.385781	0.336943	0.427484	0.327069	0.159881	0.145444	0.305701
CD8A	0.0412349	0.0583954	0.0493504	0.0764001	0.0629448	0.0543849	0.0824564	0.0568024	0.052539	0.0541303	0.0457517	0.0408875	0.0846728	0.0996763	0.047465	0.0703862	0	0.0569139	0.0651312	0.054243	0.047237	0.0268331	0.0239415	0.0423152	0.0336686	0.0500308	0	0.0579989	0.0382565	0.0709323	0.0867589	0.0362569	0.0655758	0.0667209	0.0429246	0.0388227	0.0504751	0.0548218	0	0.0454799	0.0674314	0.0375035	0.0475273	0.113035	0.0530259	0.0468927	0.0309639	0.0863784
CD8B	0.002062	0.000609242	0.00602899	0.0148357	0.0038231	0.00434904	0.00144939	0.00854779	0.00405607	0.00148672	0.0015152	0.00407594	0	0.00310369	0.00125694	0.00116182	0	0.00708581	0.00256033	0.00118487	0.00373737	0.0075122	0	0.00873034	0.00484159	0.00496559	0	0.00261743	0.0167242	0.0095402	0	0.0194169	0.00494715	0.00196305	0.00195602	0.00221212	0.00431338	0.00302374	0	0.00414239	0.00284418	0.00170364	0.010088	0.00223808	0.00308461	0.00714688	0.0006229	0.015335
RGPD1	0.0193295	0.0109127	0.0129094	0.0348799	0.0274441	0.0124577	0.0112989	0.0216698	0.0194469	0.00861616	0.0143448	0.00258131	0.0107834	0.0380677	0.00859859	0.0215214	0	0.013837	0.0334173	0.020105	0.0273298	0.0250453	0	0.0216757	0.00447078	0.0124115	0	0.0138995	0.0473693	0.0191711	0.0155744	0.0874993	0.0175631	0.0158459	0.0137484	0.0098442	0.0222314	0.0114408	0	0.0129385	0.0206056	0.0129205	0.0569605	0.00429305	0.0121566	0.0272034	0.00557537	0.0568336
PLGLB1	0.25762	0.249188	0.217593	0.360072	0.282905	0.271408	0.308783	0.264982	0.178377	0.211568	0.196239	0.230462	0.320666	0.270337	0.203047	0.255444	0.245623	0.297259	0.266923	0.242089	0.23107	0.157263	0.281634	0.131751	0.175028	0.261438	0.254458	0.394439	0.33856	0.33888	0.376388	0.28167	0.259752	0.208148	0.278936	0.165887	0.231215	0.300978	0	0.305406	0.276184	0.307485	0.320087	0.372335	0.273206	0.173679	0.158471	0.220042
PLGLB2	0.00236804	0.00665882	0.00463493	0.00194629	0.00173984	0.00311305	0.0147912	0.0049069	0.00413058	0.00751435	0.00270177	0.00795742	0.00686159	0.000933109	0.00542771	0.00621432	0	0.0052379	0.000794337	0.00273786	0.000802121	0.00730378	0	0.00534614	0.0032052	0.00664116	0	0.0103483	0.00911739	0.00906978	0.012582	0.0015824	0.00437886	0.006303	0.0151778	0.00196282	0.00300195	0.0088129	0	0.00385951	0.00417651	0.00532544	0.00169768	0.0149579	0.00503372	0.00650092	0.00305661	0.00805586
RGPD2	0.0272265	0.0012872	0.0259957	0.0154393	0.0236076	0.00929976	0.0181204	0.00584904	0.0220765	0.0271722	0.0386216	0.0123037	0.0279516	0.0141295	0.0139233	0.0121233	0	0.0222764	0.0304561	0.0182847	0.039781	0.0107746	0	0.0133242	0.00997835	0.0161424	0	0.00482847	0.0276965	0.0123272	0.0447323	0.024602	0.0405601	0.00587449	0.00615305	0.00113927	0.0215463	0.00344274	0	0.0182777	0.0192101	0.00305959	0.0332555	0.014473	0.00732372	0.00682655	0.00124528	0.0202429
KRCC1	0.166591	0.173132	0.136083	0.189042	0.167783	0.152373	0.194399	0.165318	0.105031	0.138158	0.151988	0.126379	0.209477	0.160975	0.160653	0.144051	0.095133	0.14725	0.17454	0.14124	0.138165	0.0930566	0.136682	0.0964006	0.0999129	0.20902	0.0486501	0.203393	0.127711	0.199292	0.228725	0.115023	0.149764	0.126517	0.116488	0.105837	0.126829	0.175146	0	0.175675	0.144394	0.112828	0.145491	0.227343	0.144384	0.0799561	0.102215	0.132062
SMYD1	0.000252178	0.0026801	0.00128988	0.00822933	0.00371271	0.00241076	0.00465895	0	0.00150684	0.000861358	0.00136059	0	0.000749579	0.00185617	0.000188716	0.00326338	0	0.00277434	0.00196476	0	0.00043918	0.00150646	0	0.00178512	0.00289641	0.000247594	0	0.00375424	0.00743779	0.00691246	0.0110335	0.000777634	0.00175883	0	0.00281345	0.00143412	0.00155088	0.00392113	0	0.000844111	0.000869962	0.00252649	0.00454398	0.00139888	0	0.000487524	0.00156476	0.0129128
FABP1	0	0.00046779	0.000340918	0	0.000333181	0.00123389	0	0	0.00202443	0	0	0.00174452	0.00288797	0	0	0	0	0.0023605	0.00125584	0.000229954	0.000447197	0.000421371	0.00711975	0	0.000676837	0.000351485	0	0.00103077	0	0.000769028	0.00360648	0.00522223	0	0	0	0.000399603	0.00081907	0.00216154	0	0.00168994	0.00082907	0	0.00484293	0	0.00098422	0.000983816	0.00110903	0
THNSL2	0.024714	0.0188244	0.0251325	0.0639028	0.0285998	0.0655305	0.0156892	0.0101312	0.059391	0.0282428	0.0337626	0.0126692	0.0567555	0.0264469	0.0324897	0.0226405	0	0.0373973	0.0470778	0.026936	0.0177744	0.0258514	0.0191764	0.0110412	0.0474223	0.00987453	0.460672	0.0352264	0.0576551	0.02705	0.00962762	0.0128043	0.0254767	0.00360708	0.0305186	0.00431152	0.022289	0.019214	0	0.0314138	0.0178581	0.0227622	0.00905771	0.0359251	0.018124	0.00483302	0.0259429	0.0382828
FOXI3	0	0.00219858	0.00135144	0	0.00284226	0.000387932	0	0.00179375	0.00125065	0	0.000489016	0	0.00491713	0.00228514	0	0.000858989	0	0.00141381	0.00122682	0.000945517	0	0.00190109	0	0.0050721	0.00141566	0.00398298	0	0	0	0.00844256	0.00212366	0	0.00215978	0	0	0.0005482	0.00166363	0.00611645	0	0	0	0	0	0	0	0.00461965	0	0
TEX37	0	0	0.00140959	0.00131777	0	0	0	0	0.00137333	0	0.000883953	0	0	0	0	0	0	0.00122401	0	0	0.000622952	0.000387986	0	0.00124813	0	0	0	0	0.0017943	0	0	0	0	0	0	0	0.000691568	0	0	0	0	0	0.000731453	0.00394734	0.00266638	0	0	0
EIF2AK3	0.253936	0.30237	0.201016	0.359372	0.255648	0.282485	0.235287	0.224641	0.16614	0.215925	0.197254	0.230028	0.306467	0.305168	0.206444	0.261375	0.73959	0.275007	0.236272	0.254797	0.216953	0.167232	0.156763	0.158535	0.261704	0.260489	1.39272	0.343838	0.425651	0.2846	0.250526	0.249509	0.225721	0.20069	0.25436	0.170865	0.215343	0.235412	0	0.269729	0.20349	0.33691	0.318442	0.345979	0.254033	0.198107	0.130518	0.305431
RPIA	0.152183	0.150355	0.119144	0.16533	0.153634	0.168004	0.159472	0.156868	0.106623	0.108694	0.127694	0.123178	0.162923	0.135906	0.125423	0.162414	0.114017	0.14335	0.152243	0.122104	0.116968	0.0929323	0.1281	0.0750474	0.0970169	0.12588	0.0486501	0.191329	0.125264	0.173043	0.179549	0.135739	0.13649	0.132333	0.130971	0.104993	0.127714	0.133236	0	0.146363	0.119489	0.138714	0.124184	0.179269	0.131807	0.0966433	0.115257	0.0764517
AL845331.2	0.0189335	0.0108913	0.0088936	0.00322931	0.0134965	0.0102318	0.00495894	0.0146225	0.00812692	0.0122642	0.00625438	0.0129537	0.0178607	0.0144318	0.0197206	0.0184275	0	0.00842172	0.00530568	0.0236252	0.0064967	0.0185349	0.0278708	0.00414054	0.00334769	0.0178367	0	0.00274033	0.0121361	0.00868054	0.0182657	0.0240316	0.00966336	0.0201814	0	0.0102667	0.0106731	0.0107225	0	0.0080808	0.0123102	0.0129272	0.0184233	0.00799437	0.00190328	0.00838592	0.00716711	0.0089004
TEKT4	0	0.00130746	0.00424865	0.00331511	0.00307565	0.00534131	0	0	0.000712186	0	0.000454751	0	0.00190307	0.00393318	0.00392124	0.00580699	0	0.00180056	0.00189682	0.00155158	0.00443893	0.000240553	0	0.000316795	0.0118528	0.00384717	0	0.0141543	0.00098717	0.00440736	0.00517395	0.000592937	3.85196e-05	0.000200111	0	0.000929415	0.00074762	0.00236921	0	0.00058234	0	0.00708484	0.0020958	0.00146383	0.000597781	0.000406938	0	0
MAL	0.0267168	0.0144493	0.0122554	0.0303658	0.0183482	0.0135858	0.0254344	0.0092132	0.0123026	0	0.0104963	0.00570574	0.0438089	0.0211448	0.00812083	0.0060988	0	0.00781092	0.0123874	0.0133547	0.010169	0.00808972	0.0364337	0.0165501	0.0239641	0.0203158	0	0.0335761	0.0321496	0.0273208	0.029457	0.00802393	0.0163283	0.00139999	0.00700556	0.0011587	0.00896545	0.00400695	0	0.00883671	0.00456167	0.0163723	0.0181118	0.0174242	0.0155675	0.00509057	0.00885702	0.0359364
MRPS5	0.30379	0.292612	0.226512	0.449106	0.380128	0.33691	0.335186	0.320622	0.213199	0.226564	0.225671	0.245099	0.396685	0.315522	0.255597	0.305526	0.903944	0.310081	0.308259	0.323758	0.283039	0.157736	0.271597	0.175162	0.249122	0.331173	0.592102	0.494839	0.515384	0.462551	0.417574	0.294965	0.282609	0.196394	0.297503	0.186499	0.235295	0.31173	0	0.318662	0.276037	0.329161	0.390302	0.493647	0.32618	0.154493	0.176616	0.244706
ZNF514	0.0359354	0.0346913	0.0412385	0.104696	0.0855934	0.0435568	0.0998091	0.0795856	0.0676394	0.0600043	0.0452251	0.0437783	0.061302	0.0721461	0.0501467	0.0822153	0	0.0617194	0.0561861	0.0414139	0.0553485	0.0492078	0.0422332	0.0498922	0.0367253	0.0527782	0	0.0886744	0.117764	0.0567437	0.0490485	0.0757383	0.0539632	0.0444552	0.0740333	0.0465983	0.057437	0.0609721	0	0.0530357	0.0464498	0.0428932	0.076705	0.0709671	0.0522245	0.0368804	0.026347	0.0898162
ZNF2	0.0645085	0.0708597	0.0634706	0.123551	0.0928984	0.0621696	0.0482359	0.0715309	0.0814411	0.0314266	0.0625106	0.0463132	0.0829203	0.135101	0.0782935	0.132384	0.31498	0.0908951	0.0751901	0.0687194	0.0739255	0.0620511	0.057704	0.0748884	0.0321687	0.068227	0	0.0910899	0.118	0.0923867	0.068197	0.0827869	0.0521091	0.0687778	0.042018	0.0481895	0.0582886	0.0553824	0	0.0794024	0.0735246	0.0348694	0.103811	0.0318184	0.05709	0.0497467	0.0495726	0.0990784
AC092835.1	0.248674	0.204268	0.161185	0.245551	0.220526	0.208175	0.248702	0.190521	0.164887	0.196453	0.18681	0.192372	0.260415	0.22663	0.172583	0.216272	0.248037	0.186745	0.192966	0.214021	0.183297	0.170066	0.198833	0.155683	0.134994	0.200423	0.317919	0.285201	0.278796	0.232419	0.226186	0.271083	0.20517	0.186024	0.281714	0.162906	0.175259	0.20546	0	0.297127	0.224389	0.209249	0.24811	0.251563	0.220133	0.150211	0.123023	0.260921
PROM2	0.00519276	0.0197105	0.00758652	0.00980012	0.0130684	0.00861521	0.00257896	0.00766249	0.0104001	0.0215758	0.0110629	0.00773123	0.0116418	0.00834439	0.00760118	0.0136838	0	0.00772042	0.00663316	0.0162463	0.00776989	0.0147246	0.00689128	0.00601521	0.007779	0.0052381	0	0.0138302	0.0161912	0.00767501	0.0117702	0.0114668	0.0135649	0.00600848	0.00924744	0.0098568	0.00649086	0.00497519	0	0.00626945	0.0125405	0.00894739	0.0102932	0.00874992	0.0108405	0.00781655	0.0116845	0.00875638
KCNIP3	0.239643	0.284972	0.224847	0.426154	0.379498	0.372805	0.345569	0.303928	0.209775	0.259427	0.266182	0.312847	0.507283	0.314722	0.269278	0.338986	0	0.330918	0.322126	0.331884	0.299464	0.178522	0.450952	0.154738	0.26269	0.304324	0.368333	0.320058	0.299345	0.398605	0.36822	0.288174	0.275443	0.204578	0.256134	0.211106	0.219252	0.294295	0	0.335326	0.36668	0.301811	0.284264	0.447293	0.298366	0.208811	0.175625	0.262369
FAHD2A	0.236717	0.185634	0.137436	0.269312	0.2201	0.197249	0.161856	0.205177	0.149183	0.129832	0.155977	0.1442	0.273658	0.227315	0.194539	0.213605	0	0.219962	0.180248	0.213448	0.169884	0.131385	0.179816	0.0970273	0.12726	0.191727	0.796631	0.307275	0.325755	0.298805	0.267329	0.239531	0.198858	0.130466	0.170985	0.100308	0.148367	0.175972	0	0.180944	0.181892	0.23916	0.299852	0.234441	0.16307	0.119087	0.139618	0.183745
ANKRD36C	0.345079	0.249722	0.20308	0.507385	0.38073	0.384812	0.344798	0.300468	0.199365	0.258872	0.216326	0.320464	0.457952	0.250888	0.192678	0.309306	1.29478	0.267393	0.317354	0.330834	0.261035	0.123469	0.567567	0.125766	0.243665	0.303785	0.495171	0.597881	0.504836	0.569664	0.558404	0.259675	0.250603	0.190467	0.426398	0.180685	0.208529	0.293498	0	0.403667	0.314298	0.396959	0.342754	0.565438	0.321556	0.145684	0.168647	0.388229
GPAT2	0.0138471	0.00659062	0.00957002	0.0151643	0.0146766	0.00941597	0.00472172	0.0121714	0.00323626	0.00335923	0.00245919	0.00594942	0.00575336	0.0147487	0.015453	0.0102574	0	0.012313	0.012255	0.0101963	0.00560446	0.00552304	0.00888583	0.00670616	0.00743084	0.0132145	0	0.031999	0.0106078	0.00938335	0.000436791	0.00440702	0.0134778	0.0136831	0.00124395	0.000208185	0.00907631	0.00458251	0	0.00766515	0.0172147	0.00342953	0.0205704	0.0105411	0.00571252	0.00369801	0.0144052	0.00623716
ADRA2B	0	0	0	0	0	0	0	0	0.000605477	0	0	0	0	0	0	0	0	0	0	0	0	0	0	0	0	0	0	0	0	0	0	0	0	0	0	0	0	0	0	0	0.000851373	0	0	0	0	0	0	0.028656
ASTL	0.00621992	0.00644299	0.00397745	0.0223165	0.0130711	0.00227644	0.00143718	0.00410212	0.00570284	0.00148422	0.00133589	0	0	0.00815593	0.00811026	0.0218362	0	0.0121708	0.00233557	0.00343303	0.00535382	0.00645195	0	0.00789448	0.00312777	0.000637874	0	0.00630208	0.0239639	0.00480211	9.66538e-05	0.0105596	0.00280302	0.00290117	0	0.000938373	0.00455215	0.0015465	0	0.00233283	0.00343398	0.00125189	0.0156718	0.00499825	0.00593907	0.00787119	0.000657347	0.10282
DUSP2	0.0166723	0.037231	0.0315566	0.0562114	0.0544462	0.0458177	0.0341658	0.0361692	0.0638656	0.0270342	0.0360822	0.0161246	0.0356927	0.0732636	0.0296569	0.0696539	0	0.0608769	0.0879399	0.0343238	0.0822114	0.0398614	0.0238293	0.0809959	0.046077	0.0190154	0	0.0327812	0.0456386	0.0181048	0.0263551	0.0619625	0.0238204	0.0105906	0.00433109	0.0148034	0.0358159	0.0302108	0	0.0345923	0.0490429	0.0217778	0.0432034	0.0425392	0.0297674	0.0398019	0.0168293	0.0327377
STARD7	0.24912	0.203802	0.156682	0.247519	0.247309	0.265196	0.226585	0.218713	0.136265	0.176837	0.181133	0.169978	0.21683	0.236571	0.16277	0.180555	0.377571	0.175721	0.247959	0.184229	0.218271	0.122465	0.238499	0.119349	0.214622	0.246857	0	0.235592	0.332341	0.207662	0.288055	0.252009	0.177921	0.119636	0.195704	0.138022	0.174838	0.177032	0	0.2114	0.155033	0.19478	0.218056	0.286979	0.252605	0.104181	0.0726914	0.221364
TMEM127	0.134081	0.125728	0.10936	0.119032	0.127541	0.121194	0.158218	0.130771	0.110047	0.134071	0.133008	0.111653	0.242053	0.160597	0.103079	0.108177	0	0.128915	0.171278	0.129601	0.148729	0.093137	0.0955828	0.079767	0.128343	0.123027	0.460672	0.123547	0.180155	0.11472	0.209918	0.17314	0.122483	0.0905306	0.119627	0.0931483	0.124063	0.14399	0	0.140947	0.11579	0.133283	0.157497	0.188086	0.157688	0.0896821	0.0698417	0.148105
CIAO1	0.172445	0.174175	0.144144	0.234216	0.170753	0.159463	0.222878	0.21673	0.176075	0.152078	0.170188	0.15995	0.252332	0.303919	0.181688	0.271693	0.249028	0.277986	0.234496	0.177388	0.203239	0.160238	0.164518	0.154663	0.112096	0.158128	0.0486501	0.168423	0.291406	0.157893	0.215742	0.265359	0.180457	0.129087	0.116897	0.140002	0.192867	0.17781	0	0.217966	0.240231	0.241209	0.284673	0.183158	0.148041	0.150756	0.160333	0.243936
SNRNP200	0.205472	0.158956	0.157799	0.231601	0.169742	0.180352	0.284314	0.213248	0.152164	0.136098	0.154267	0.123213	0.21129	0.233752	0.16076	0.197249	0	0.207475	0.227186	0.184115	0.197742	0.129434	0.1659	0.128633	0.17217	0.166512	0.14423	0.192252	0.316673	0.199878	0.252712	0.257709	0.188579	0.144411	0.175067	0.11411	0.203442	0.182434	0	0.205825	0.175962	0.227749	0.271429	0.218635	0.187708	0.113739	0.116227	0.217838
ITPRIPL1	0.00150331	0.000722163	0.000493334	0.00458436	0.00103211	0.000824373	0	0.00207664	0.00202106	0.000592322	0.00109	0	0	0.00305614	0.000519168	0.00221437	0	0.00137482	0.00070405	0.000371714	0.00255045	0.00272901	0	0.00153588	0.000227557	0.000656881	0	0	0.00144766	0	0.0033185	0.00422165	0.00179402	0	0	0	0.001099	0.000278016	0	0.00275743	0.000936779	0	0.00399681	0	0	0.000994979	0	0
NCAPH	0.00924296	0.00604453	0.00721039	0.00655507	0.00135869	0.00353983	0.00377062	0.00118357	0.00495449	0.00644737	0.00340604	0.00560803	0.00438522	0.00990705	0.00335806	0.00210059	0	0.00589335	0.00597125	0.00426177	0.0033679	0.00432917	0.0382165	0.00804844	0.00132866	0.0124801	0	0.00812951	0.0142725	0.012273	0.00477071	0.00107567	0.00296029	0.000623548	0.0051052	0.00168537	0.00341604	0.00255588	0	0	0.006983	0.0171471	0.0100926	0.0038682	0.00265848	0.00298995	0.00106515	0
NEURL3	0.00113633	0.00204485	0.00502283	0.00457192	0.00285217	0.00308999	0.0144513	0.00565955	0.00390446	0.000215049	0.00207292	0.000312155	0.00337502	0.0088262	0.00384803	0.00204853	0	0.00385618	0.00985817	0.000680985	0.00423777	0.00308396	0.00281077	0.00420275	0.00165254	0.00126194	0	0.00301882	0.0043169	0.0115133	0.00289797	0.00549222	0.00511086	0.00226971	0.00262078	0.00118823	0.0107599	0.0163421	0	0	0.0070286	0.00698998	0.00538677	0.00487557	0.0025892	0.00114742	0	0.015227
ARID5A	0.0134694	0.00661448	0.0117974	0.00694055	0.0077984	0.0228413	0.0106006	0.0181315	0.00814849	0.00362625	0.0117723	0.011001	0.0170295	0.0155356	0.00587266	0.0111831	0	0.00650714	0.0155366	0.0060305	0.0112669	0.0115264	0.0292925	0.00633636	0.0155279	0.00648789	0	0.020308	0.0203825	0.0184594	0.0350162	0.0326283	0.015505	0.00804218	0.0220231	0.00620439	0.01584	0.0162704	0	0.0448928	0.00581324	0.015215	0.0163739	0.0201358	0.0126935	0.0120142	0.00450775	0.016537
KANSL3	0.291312	0.247215	0.181844	0.287349	0.267014	0.265488	0.193097	0.261348	0.167132	0.19525	0.202337	0.201816	0.289288	0.242658	0.230396	0.260803	0	0.275553	0.22195	0.266312	0.230966	0.174893	0.215876	0.136268	0.175317	0.217254	0	0.340208	0.350054	0.358327	0.294944	0.284147	0.22938	0.202981	0.26628	0.165105	0.19575	0.224855	0	0.286809	0.259501	0.280838	0.320291	0.277161	0.243994	0.139959	0.149193	0.238309
FER1L5	0.0731196	0.0717165	0.0611717	0.100601	0.07942	0.04931	0.053232	0.0902385	0.0689833	0.0520762	0.0457705	0.0496126	0.0803881	0.105832	0.084424	0.0890844	0	0.102515	0.0664129	0.0846372	0.0687504	0.0672165	0.066909	0.0519649	0.0384444	0.0554537	0.0486501	0.0631948	0.0894847	0.0801008	0.108184	0.0823362	0.0801822	0.0670647	0.0477718	0.0530032	0.0546344	0.0813977	0	0.0746587	0.0951764	0.069416	0.127374	0.0767665	0.0761541	0.0386378	0.0508857	0.181922
LMAN2L	0.157943	0.138872	0.124613	0.186324	0.148127	0.150984	0.238215	0.142773	0.105949	0.150668	0.0902463	0.143014	0.114949	0.148716	0.149432	0.170862	0.244608	0.148881	0.130344	0.162776	0.125187	0.104914	0.200209	0.0863819	0.100002	0.142171	0	0.226288	0.165804	0.202248	0.194062	0.167296	0.157543	0.136827	0.166271	0.0910418	0.146877	0.158832	0	0.163745	0.179309	0.135486	0.205078	0.263811	0.172754	0.0768347	0.143761	0.216137
CNNM4	0.125941	0.114581	0.0967777	0.142502	0.112107	0.107412	0.0974269	0.125493	0.0963548	0.0988694	0.102546	0.0922792	0.171341	0.153358	0.129934	0.133737	0.651357	0.163759	0.104534	0.123831	0.114463	0.0875302	0.13866	0.0627457	0.0832574	0.101673	0	0.105889	0.114266	0.100032	0.169289	0.146592	0.1081	0.115347	0.0996669	0.0655573	0.0856735	0.129849	0	0.140706	0.131478	0.0560769	0.146481	0.119337	0.0864697	0.0858253	0.086786	0.153656
CNNM3	0.0262501	0.0282643	0.0253232	0.0504905	0.0542796	0.0241659	0.032957	0.0403761	0.0321765	0.0307569	0.0307951	0.0337733	0.0433108	0.0354899	0.0373525	0.0485834	0	0.0476607	0.0361053	0.0599164	0.0468889	0.0363206	0.0307099	0.0232721	0.0186189	0.0450654	0	0.06658	0.0643162	0.0497806	0.0757688	0.040768	0.0395395	0.0346691	0.0326256	0.0254499	0.0326881	0.0260911	0	0.0284543	0.0417197	0.0456164	0.0707886	0.0329541	0.0607263	0.0417862	0.0287073	0.0628624
ANKRD23	0.181953	0.177831	0.133061	0.234518	0.167514	0.132219	0.24645	0.183949	0.135145	0.139886	0.137966	0.167533	0.250769	0.211046	0.197397	0.206409	0.462868	0.19599	0.153311	0.155724	0.166224	0.131559	0.129635	0.137635	0.0857726	0.158536	0	0.199984	0.213926	0.23501	0.318906	0.258667	0.202289	0.143051	0.205487	0.120051	0.160463	0.217423	0	0.201245	0.227928	0.259759	0.245122	0.254856	0.193074	0.164228	0.148015	0.207556
SEMA4C	0.0863533	0.0953098	0.0799463	0.0717085	0.067325	0.0984637	0.133712	0.10274	0.0813488	0.0436462	0.0837369	0.072072	0.101876	0.111089	0.093482	0.109846	0	0.136541	0.118243	0.0944804	0.123105	0.0829134	0.0749673	0.0696001	0.0761159	0.101405	0	0.113477	0.130885	0.100107	0.14006	0.185737	0.0791711	0.0371298	0.0569054	0.0600316	0.0975931	0.0728849	0	0.113653	0.105649	0.0661154	0.129865	0.0903988	0.125086	0.119695	0.0479352	0.070936
FAM178B	0.122581	0.119251	0.116271	0.141367	0.075787	0.0836653	0.194331	0.159023	0.0907376	0.118618	0.103449	0.156107	0.216523	0.195804	0.152256	0.125874	0	0.162612	0.119272	0.100763	0.131259	0.160551	0.201509	0.0932099	0.0680425	0.101678	0.0486501	0.1273	0.168375	0.121488	0.207831	0.161632	0.161092	0.0929445	0.144299	0.114106	0.105607	0.133735	0	0.0950992	0.153404	0.189807	0.177567	0.124483	0.149323	0.190543	0.106663	0.359437
FAHD2B	0.12531	0.0847047	0.0796241	0.18457	0.136608	0.123244	0.0970378	0.126437	0.106881	0.0432747	0.0733177	0.0882725	0.100338	0.225637	0.109056	0.184857	0	0.186645	0.120739	0.103373	0.111948	0.0911045	0.0919155	0.0990978	0.0683421	0.0992375	0	0.111472	0.199179	0.146639	0.131348	0.161542	0.0945344	0.0975369	0.0875749	0.0754992	0.0680931	0.0722264	0	0.0933632	0.0983883	0.0932327	0.210247	0.0677352	0.0827685	0.0755889	0.055693	0.0211699
ANKRD36	0.361244	0.25179	0.19068	0.527556	0.401607	0.357699	0.393981	0.305208	0.196032	0.242488	0.246234	0.31769	0.525946	0.332466	0.217584	0.342321	0.795283	0.2841	0.293007	0.30395	0.260461	0.160047	0.585513	0.110496	0.253014	0.360187	0.557443	0.584094	0.532847	0.487831	0.533997	0.299175	0.311999	0.162071	0.410887	0.170183	0.193547	0.303106	0	0.360563	0.311501	0.45989	0.373807	0.548835	0.290197	0.144821	0.18347	0.243107
ANKRD36B	0.384907	0.310789	0.206857	0.415623	0.397253	0.409443	0.324747	0.325071	0.196813	0.239603	0.282236	0.287141	0.399895	0.329264	0.235533	0.347384	0.848343	0.25886	0.306231	0.303602	0.299822	0.17659	0.30004	0.130257	0.233519	0.357653	1.11205	0.560974	0.373344	0.404463	0.480668	0.307063	0.294105	0.219224	0.392624	0.228522	0.223633	0.348497	0	0.320386	0.271468	0.325257	0.430995	0.394887	0.355206	0.164781	0.177273	0.283639
COX5B	0.145811	0.143981	0.185652	0.430692	0.236786	0.253519	0.328764	0.227529	0.192708	0.0965817	0.157462	0.0781536	0.201336	0.305167	0.115641	0.272809	0.164449	0.181673	0.30407	0.134616	0.229981	0.147442	0.120959	0.161516	0.261572	0.12219	0.0486501	0.284549	0.562507	0.195532	0.239365	0.261642	0.156199	0.0959505	0.0749178	0.0934385	0.211301	0.154333	0	0.192461	0.213958	0.22943	0.302988	0.271008	0.219105	0.0965707	0.0590161	0.142131
ACTR1B	0.229904	0.203274	0.209419	0.44044	0.304001	0.288423	0.309227	0.277814	0.221062	0.210355	0.226762	0.191516	0.331469	0.335611	0.212417	0.341062	0.630986	0.295914	0.30702	0.233735	0.269317	0.20468	0.176607	0.181909	0.251208	0.212539	0.544256	0.289166	0.481149	0.322669	0.30324	0.314938	0.267811	0.192035	0.213012	0.157158	0.238208	0.243124	0	0.271779	0.267624	0.295737	0.336041	0.329829	0.250591	0.14792	0.169125	0.0728928
C2orf92	0.132267	0.157986	0.0841722	0.13172	0.10562	0.0754584	0.076388	0.119221	0.0981906	0.0810967	0.10023	0.105611	0.142167	0.174399	0.124827	0.145438	0.164449	0.149992	0.105694	0.139038	0.100481	0.109018	0.150084	0.0777951	0.0701117	0.116026	0.0486501	0.0877889	0.0977309	0.126887	0.139169	0.123633	0.107701	0.0898652	0.149259	0.122502	0.0909847	0.13245	0	0.0957107	0.145424	0.141174	0.140411	0.0814331	0.0967487	0.110746	0.0648603	0.173454
ZAP70	0.00543011	0.00621878	0.00370559	0.0040171	0.00257737	0.00858297	0.00524848	0.00652741	0.00418393	0.00248989	0.00408538	0.00140606	0.00560414	0.000572792	0.00393068	0.00400735	0	0.00932133	0.00432879	0.00161193	0.00670882	0.00541135	0	0.0023862	0.000809907	0.00352074	0	0	0.00857809	0.00191432	0.00248398	0.0133157	0.00433264	0.00213702	0.00307051	0.00062917	0.00761298	0.00823028	0	0.000617033	0.00392224	0.000510391	0.000475091	0.00275716	0.000513285	0.00390537	0.00170647	0.028174
TMEM131	0.452009	0.358736	0.235971	0.549517	0.434525	0.450133	0.376438	0.327036	0.212478	0.311737	0.301685	0.335917	0.549954	0.32881	0.260321	0.354103	0.603813	0.344938	0.319432	0.366801	0.310129	0.1421	0.538544	0.168926	0.299348	0.444723	1.35573	0.589795	0.555222	0.564388	0.534413	0.319811	0.319036	0.237855	0.427787	0.227199	0.222321	0.34537	0	0.361818	0.360259	0.469126	0.421863	0.582834	0.344891	0.190373	0.195287	0.351025
VWA3B	0.0181663	0.00632279	0.0103145	0.0215101	0.0134185	0.00838206	0.000478168	0.00726572	0.0109645	0.0198878	0.0103618	0.00576084	0.0135553	0.0249159	0.0107176	0.0167447	0	0.0146717	0.0121748	0.0132847	0.0097225	0.00744031	0	0.0116583	0.00957681	0.00700057	0	0.00487135	0.0251339	0.018441	0.0122828	0.0149108	0.0101282	0.0104196	0.00409756	0.0125428	0.00685556	0.00844185	0	0.0132574	0.0112403	0.0125847	0.017331	0.00516845	0.00220212	0.00634874	0.00777946	0.0172058
CNGA3	0.00139237	0.00165959	0.000621461	0.00445067	0.00331627	0.000889407	0	0.00446511	0.000556912	0	0.000170456	0.00292033	0.00176553	0.00278894	0.000352935	0	0	0.00250943	0	0.00367898	0.000448076	0.000708537	0.000775604	0.00100621	0.00040124	0	0	0.00322085	0.00257925	0.00423576	0.00190888	0.00340203	0.000254458	0	0	0.000644275	0.00164285	0	0	0.00542811	0.000868965	0.00378802	0.0065837	0	0	0.000117876	0	0.0128343
INPP4A	0.428916	0.324874	0.201045	0.535796	0.449562	0.419246	0.234543	0.275646	0.160502	0.240381	0.236834	0.351328	0.526933	0.280864	0.230109	0.301387	0.996119	0.315897	0.270289	0.344403	0.275763	0.121955	0.483049	0.128182	0.234153	0.434166	0.417082	0.639165	0.554071	0.568413	0.5292	0.256513	0.268885	0.178439	0.424719	0.181306	0.179893	0.316353	0	0.342152	0.369394	0.387307	0.387225	0.626938	0.321067	0.121528	0.123144	0.250843
COA5	0.0948843	0.0807068	0.0922893	0.136857	0.122014	0.122512	0.154672	0.137314	0.096891	0.0898942	0.0998837	0.083895	0.0834733	0.15096	0.0652175	0.104775	0.364488	0.0921595	0.185595	0.0838804	0.112703	0.0875248	0.0927405	0.0791777	0.106969	0.108341	0	0.118883	0.184818	0.122536	0.140895	0.161906	0.0978768	0.0697594	0.0707663	0.0758819	0.113267	0.0971721	0	0.104586	0.100496	0.119324	0.130924	0.10724	0.112551	0.0728995	0.0359257	0.0561108
UNC50	0.132806	0.0936158	0.109676	0.23393	0.176118	0.14716	0.164373	0.164301	0.131109	0.106321	0.113627	0.136254	0.131844	0.223528	0.11129	0.209988	0.472169	0.157332	0.206994	0.123101	0.165362	0.113625	0.0559654	0.102019	0.102847	0.0953501	0.0486501	0.161185	0.30122	0.146699	0.144365	0.199618	0.13345	0.0980556	0.124624	0.0903961	0.144728	0.109221	0	0.11526	0.126925	0.121081	0.202913	0.0990111	0.119548	0.0918143	0.0692885	0.0600388
MGAT4A	0.39686	0.347033	0.258468	0.45144	0.407837	0.417846	0.367546	0.328391	0.209364	0.27515	0.296237	0.319709	0.382817	0.325095	0.268766	0.332854	0.829208	0.343856	0.350819	0.341534	0.307783	0.19693	0.371679	0.172573	0.287359	0.358953	1.05187	0.582217	0.569689	0.503318	0.464092	0.343107	0.316	0.255251	0.392267	0.21023	0.27519	0.351437	0	0.363076	0.34103	0.420045	0.405082	0.522418	0.367163	0.175984	0.245431	0.44214
KIAA1211L	0.483562	0.414832	0.288323	0.598535	0.450121	0.464342	0.414371	0.371034	0.207827	0.317364	0.303353	0.340583	0.597511	0.272176	0.287853	0.303919	0.830422	0.301054	0.352817	0.400836	0.292824	0.190891	0.447938	0.158137	0.33952	0.437298	1.17424	0.642514	0.584251	0.635898	0.641972	0.356553	0.339507	0.249709	0.51743	0.224416	0.298363	0.387253	0	0.452154	0.406198	0.525328	0.509413	0.662946	0.421453	0.202827	0.162667	0.314216
TSGA10	0.418216	0.381886	0.277314	0.461078	0.346271	0.387835	0.421414	0.337246	0.218866	0.294294	0.302315	0.373501	0.503388	0.314447	0.289427	0.355604	0.787636	0.360723	0.330931	0.339455	0.310538	0.190066	0.458083	0.185152	0.2725	0.380016	0	0.55838	0.494159	0.512446	0.504576	0.339371	0.344802	0.247949	0.43053	0.243887	0.259079	0.361873	0	0.390946	0.355805	0.422567	0.401902	0.551748	0.335138	0.214491	0.205207	0.330602
AC079447.1	0.520151	0.459911	0.304621	0.541461	0.394486	0.450092	0.417565	0.372139	0.271168	0.34971	0.339341	0.440029	0.567061	0.397061	0.34863	0.410443	1.05403	0.415875	0.334322	0.438219	0.353354	0.27014	0.654333	0.245196	0.308699	0.490199	0.00847286	0.629197	0.596089	0.585206	0.609201	0.38918	0.394108	0.283427	0.568056	0.282825	0.312347	0.395753	0	0.497533	0.397045	0.549086	0.492	0.613393	0.392768	0.291129	0.273214	0.399682
MITD1	0.133627	0.101082	0.113535	0.218929	0.128825	0.118883	0.237871	0.143278	0.107623	0.084054	0.0951606	0.0586906	0.0925808	0.173099	0.0946855	0.136487	0	0.121528	0.147722	0.112091	0.11853	0.10284	0.11531	0.0840205	0.0838553	0.116878	0.14423	0.160857	0.197241	0.137988	0.113209	0.155798	0.10627	0.0710447	0.120826	0.0739666	0.152526	0.128477	0	0.121851	0.12408	0.118022	0.209385	0.195366	0.139896	0.0781817	0.0850315	0.207212
LYG2	0.0192563	0.0218994	0.0557735	0.132331	0.0475043	0.0281641	0.036257	0.0255939	0.0423038	0.0181221	0.0178489	0.0101004	0.00871116	0.1221	0.0183319	0.10655	0	0.0736835	0.0456016	0.0293602	0.0471135	0.0500336	0	0.0461662	0.0129361	0.0112697	0.14423	0.032347	0.125266	0.0461702	0.0110849	0.0937528	0.0288423	0.0384495	0.00505913	0.0188731	0.0680255	0.0273295	0	0.0396862	0.0480777	0.0394086	0.0971863	0.0392394	0.0299361	0.0345376	0.0240407	0.0474734
LYG1	0.0248917	0.026261	0.0341848	0.0931955	0.0509098	0.0291733	0.0422918	0.0372339	0.0430057	0.0315128	0.0200179	0.0146379	0.0216976	0.0800379	0.0151098	0.0499241	0	0.0471998	0.0381795	0.0379508	0.0401593	0.0420162	0.0394264	0.0401687	0.0228675	0.0269468	0.14423	0.0356061	0.122647	0.0401907	0.0277396	0.0829452	0.0311076	0.0390892	0.0604374	0.0161709	0.0491808	0.0499389	0	0.0492212	0.036064	0.0382668	0.0761963	0.0378936	0.0349199	0.0408251	0.0202757	0.0656815
TXNDC9	0.0896706	0.0800632	0.0931327	0.17213	0.108133	0.116878	0.108755	0.122906	0.0943438	0.0738564	0.0943548	0.0749038	0.0987087	0.152451	0.0651146	0.13937	0	0.0966957	0.12636	0.0769136	0.100424	0.0757482	0.104375	0.0797682	0.0841466	0.0575713	0	0.109686	0.196894	0.115702	0.0847687	0.15068	0.0674342	0.0794312	0.0779088	0.0538133	0.111157	0.0944406	0	0.0766364	0.0877895	0.082892	0.154715	0.112745	0.0935384	0.0656935	0.0515043	0.075846
EIF5B	0.350755	0.285617	0.189822	0.405077	0.318903	0.33735	0.250397	0.276303	0.176649	0.197524	0.243093	0.264067	0.419761	0.292322	0.229414	0.248512	0.321588	0.24754	0.313642	0.290969	0.263272	0.165161	0.331506	0.17026	0.238991	0.298602	0.592102	0.354177	0.422608	0.344985	0.346307	0.301666	0.240642	0.197228	0.319037	0.182972	0.201642	0.257934	0	0.232888	0.249564	0.227465	0.339696	0.414284	0.257221	0.153782	0.162752	0.317543
REV1	0.436826	0.353242	0.251008	0.497297	0.399809	0.428804	0.333207	0.341489	0.205739	0.276097	0.270214	0.335301	0.466503	0.335645	0.263142	0.357847	0.621045	0.328457	0.347525	0.357671	0.310191	0.163198	0.406401	0.174351	0.291729	0.378392	0.592457	0.578477	0.543717	0.526042	0.539861	0.332303	0.315454	0.20451	0.433518	0.211064	0.220483	0.329505	0	0.38304	0.365117	0.42333	0.403805	0.562063	0.356934	0.208996	0.214336	0.267047
AFF3	0.207498	0.170765	0.117971	0.287433	0.177543	0.224394	0.192036	0.158864	0.0995573	0.132018	0.110671	0.158571	0.270565	0.159887	0.105982	0.158235	0.914065	0.164604	0.154206	0.177667	0.139939	0.0958015	0.313884	0.0886918	0.134727	0.178036	0.0765375	0.321866	0.277616	0.267651	0.216571	0.187509	0.131172	0.0876593	0.177398	0.102135	0.116203	0.150274	0	0.187952	0.168568	0.201293	0.183011	0.305502	0.131401	0.0639757	0.0880389	0.124007
LONRF2	0.44788	0.420934	0.253923	0.577578	0.406237	0.428968	0.3673	0.322882	0.209606	0.27058	0.282228	0.3633	0.60237	0.312508	0.268457	0.316018	0.791256	0.335862	0.346654	0.388361	0.302978	0.157705	0.520576	0.163853	0.31074	0.463516	2.09168	0.642419	0.551776	0.570786	0.568552	0.300897	0.335306	0.231714	0.464079	0.221648	0.234	0.358886	0	0.41844	0.430271	0.428413	0.434505	0.604882	0.39082	0.207102	0.196846	0.269201
CHST10	0.114089	0.100915	0.103702	0.136647	0.13261	0.149821	0.177981	0.14595	0.114147	0.118249	0.12509	0.110068	0.192382	0.1452	0.116896	0.133953	0.33351	0.108938	0.14333	0.12072	0.141684	0.0982785	0.111355	0.0888708	0.114758	0.0713969	0.722933	0.0803366	0.158506	0.126035	0.17277	0.162839	0.130353	0.100889	0.0761654	0.0822597	0.124342	0.143888	0	0.142763	0.133838	0.143364	0.126477	0.180746	0.178691	0.0793074	0.0809159	0.0946848
NMS	0.000184	0	0.00180846	0.00337227	0.00520973	0	0.00197807	0	0.000425575	0	0.00104641	0	0	0.00707266	0	0.000515916	0	0.00196979	0	0.000536382	0.000308003	0.00126694	0	0.000282486	0.000573212	0	0	0.000501754	0.00576588	0.00266976	0.00230645	0.000776767	0.000550744	0	0	0	0	0	0	0	0	0	0.000729032	0	0	0.00107028	0.00411454	0.00120133
PDCL3	0.0221871	0.0164471	0.0132314	0.0238906	0.0251325	0.0165053	0.0239561	0.0404429	0.0193802	0.0354292	0.0258424	0.026682	0.0117192	0.0367504	0.0153309	0.0289875	0	0.0161874	0.051034	0.00660289	0.0154053	0.0193007	0.0167059	0.0216078	0.0157569	0.0162608	0	0.0164513	0.032756	0.0115586	0.0304798	0.0310932	0.0156779	0.0218574	0.0138304	0.0141698	0.0367281	0.0388778	0	0.0220131	0.010027	0.0149864	0.0220038	0.0474026	0.0263054	0.0151354	0.00921856	0.00981917
NPAS2	0.497691	0.412349	0.254587	0.554784	0.45923	0.482704	0.383289	0.363196	0.212133	0.33833	0.288873	0.443179	0.569046	0.383167	0.29629	0.34909	0.786639	0.337407	0.365508	0.303319	0.350305	0.183472	0.626828	0.193935	0.286459	0.475559	0.614437	0.669244	0.634625	0.571671	0.594933	0.319196	0.340312	0.271049	0.44864	0.253512	0.221546	0.36962	0	0.422317	0.41233	0.519815	0.495988	0.61528	0.382616	0.202175	0.21723	0.37433
RPL31	0.227788	0.166241	0.15649	0.291935	0.216446	0.228953	0.274662	0.252335	0.132768	0.162316	0.142332	0.17422	0.249031	0.17009	0.145578	0.167551	0.591245	0.149707	0.207946	0.139435	0.172517	0.112939	0.120481	0.109625	0.130528	0.217918	0	0.318897	0.311595	0.265252	0.343964	0.196017	0.17368	0.164301	0.182006	0.152266	0.182269	0.197858	0	0.280337	0.141713	0.206097	0.223827	0.208328	0.207382	0.139387	0.0965057	0.282641
TBC1D8	0.346223	0.356133	0.254305	0.48652	0.391642	0.348155	0.38024	0.340535	0.235065	0.272596	0.267776	0.368151	0.46771	0.370648	0.29499	0.35336	1.08644	0.343987	0.325966	0.382458	0.313498	0.200471	0.498374	0.178238	0.233842	0.330565	0.711269	0.470925	0.45512	0.421704	0.418077	0.33569	0.318629	0.257481	0.384664	0.25125	0.274155	0.319752	0	0.378499	0.380358	0.323886	0.379531	0.441144	0.370385	0.207495	0.254619	0.43556
CNOT11	0.136356	0.119976	0.102575	0.151354	0.120969	0.111156	0.102817	0.140351	0.0962128	0.076289	0.104013	0.0927089	0.129971	0.151863	0.112971	0.148419	0.164449	0.141448	0.129024	0.127248	0.124127	0.105546	0.130203	0.0845379	0.0904403	0.106232	0.0486501	0.106964	0.234307	0.118843	0.137298	0.205818	0.116046	0.0808241	0.119462	0.0679021	0.113515	0.0878986	0	0.0984066	0.0997337	0.141117	0.217804	0.0807702	0.0958188	0.0796474	0.0585118	0.0768313
RNF149	0.38976	0.337754	0.238445	0.469682	0.403288	0.377801	0.404445	0.325328	0.223833	0.271432	0.265067	0.325207	0.489882	0.314972	0.27288	0.376258	0.57489	0.362161	0.335635	0.366622	0.300101	0.17325	0.408939	0.189544	0.273022	0.335158	0.108711	0.517357	0.560589	0.443631	0.481938	0.328584	0.312137	0.216188	0.356394	0.211827	0.246577	0.31739	0	0.362693	0.364392	0.408288	0.435951	0.494079	0.324579	0.198681	0.219113	0.37809
CREG2	0.3837	0.330754	0.284259	0.483348	0.424183	0.430877	0.382299	0.374369	0.271465	0.341692	0.365186	0.322721	0.448556	0.2872	0.270446	0.354294	0.931005	0.319248	0.387474	0.361668	0.326884	0.264331	0.355451	0.257005	0.356903	0.385694	0.368333	0.446205	0.574116	0.367657	0.466274	0.397198	0.3221	0.265323	0.345071	0.306319	0.275636	0.300176	0	0.347003	0.318611	0.381544	0.380411	0.424764	0.390721	0.28107	0.200122	0.282407
RFX8	0.126664	0.0976238	0.0674416	0.107744	0.0728979	0.0633387	0.0812101	0.0928485	0.0787624	0.0582144	0.0844078	0.0842965	0.130736	0.15025	0.127002	0.125214	0	0.116883	0.072751	0.111525	0.0815907	0.0929028	0.114376	0.0652005	0.0459632	0.0647566	0	0.0671813	0.0925551	0.0785685	0.0982864	0.100376	0.0777086	0.0654593	0.0678863	0.0781615	0.0443696	0.0849662	0	0.0624889	0.10531	0.074789	0.137615	0.115531	0.044123	0.0692277	0.0969862	0.0584014
MAP4K4	0.460032	0.356548	0.228415	0.547334	0.410835	0.46847	0.382504	0.314706	0.187957	0.276533	0.273654	0.37713	0.536749	0.309365	0.271536	0.359629	1.04044	0.370552	0.333101	0.367865	0.302179	0.185162	0.548863	0.160211	0.277787	0.425601	0.14423	0.653708	0.587047	0.533415	0.55019	0.300971	0.311506	0.207957	0.460939	0.207132	0.232702	0.355661	0	0.427126	0.377131	0.466268	0.430775	0.6299	0.319056	0.160878	0.207285	0.38126
IL1R2	0.000209672	0.000798557	0.00110927	0.00236875	0.00370355	0.00176403	0.00331951	0	0.000257719	0	0.000243517	0	0.00253791	0	0	0	0	0	0.000614111	0.0005242	0.00179876	0.000498361	0.00569497	0.00049197	0.000153303	0	0	0.00489658	0.00209693	0.00178125	0	0.000920578	0	0.000311105	0	0	6.13046e-05	0.000486677	0	0.00156048	0	0	0.000864064	0	0.00256946	0.000763502	0	0.0288015
IL1R1	0.00625342	0.00616739	0.00594612	0.0203096	0.0110797	0.00535604	0.0096814	0.00887386	0.00902095	0.00388538	0.00376827	0.00684031	0.00639645	0.0154842	0.00740608	0.0170735	0	0.00951222	0.0128414	0.0102325	0.00927877	0.00945265	0.00450647	0.00676704	0.00149835	0.0056393	0	0.00583761	0.02417	0.00802358	0.00657791	0.0180212	0.0065598	0.00914318	0.00246086	0.0064967	0.0111376	0.00366495	0	0.00820526	0.000661816	0.00748843	0.0134914	0.00295111	0.00639361	0.00468152	0.00275085	0.0290118
IL1RL2	0.132488	0.121532	0.0946776	0.193451	0.136875	0.129473	0.114855	0.122316	0.118636	0.115518	0.113739	0.120696	0.175392	0.133149	0.108308	0.113617	0	0.132482	0.121974	0.110601	0.1141	0.111444	0.117913	0.120237	0.0999053	0.127424	1.08876	0.122401	0.0844891	0.169591	0.0969722	0.114502	0.117798	0.102619	0.100645	0.110091	0.109438	0.0923591	0	0.145218	0.159575	0.0829173	0.0990604	0.0867733	0.0842005	0.114692	0.0990383	0.0790899
IL18R1	0.00130383	0.00257315	0.00245137	0.00870739	0.00142027	0.00238374	0	0.00231089	0.00224664	0.000970911	0.00109555	0.000152166	0	0.000766063	0.00294225	0.000938686	0	0.00261266	0.00171805	0.00360347	0.00165098	0.0045752	0.00809985	0	0.00102767	0.000532388	0	0.00255259	0.00847876	0.00603113	0.00246834	0.00311382	0.000866887	0.00188098	0.00179878	0.000168019	0.00258633	0.00419847	0	0.00170512	0.00419315	0.00345973	0.00701152	0.00053881	0.00122202	0.00273	0	0.00580189
IL18RAP	0	0.000582084	0.00141246	0.00219407	0.000535866	0.000599147	0.000724612	0.000182489	0.000425931	0.000505008	0.00010717	0.000625673	0	0.00136993	0.00117302	0	0	0	0.000783283	0.000233898	0.00218572	0.00128218	0	0.000483982	0.00123772	0	0	0.00202792	0.00384989	0.000738528	0	0.00142165	0.0015326	0	0	0.000700482	0.000367304	0.000105203	0	0.000932473	0.000630266	0.00910232	0.00274583	0.00426303	0	0.00082256	0.00017145	0.00692486
SLC9A4	0.000976044	0	9.01024e-05	0.0025467	0.0028568	0.0018554	0	0	0	0	0.000291453	0	0	0.000766063	0	0	0	0	0	0	0	5.09769e-05	0	0	0	0	0	0.000614209	0.00176027	0	0	0.00084338	0	0	0	0.000514932	0	0	0	0.000509919	0.000505105	0	0.00282415	0	0	0	0	0
SLC9A2	0.0060253	0.00907452	0.0140072	0.0396345	0.0187218	0.0137687	0.00990967	0.0200451	0.0183789	0.00713637	0.00609406	0.0100369	0.00428449	0.015908	0.0113614	0.016217	0	0.0220673	0.0140646	0.00861952	0.012148	0.0152836	0	0.0168389	0.00523671	0.00470229	0	0.0149728	0.0463045	0.0331371	0.0219938	0.0270988	0.0153879	0.0225972	0.0091538	0.0107625	0.0123674	0.00820241	0	0.0263736	0.0169454	0.0291032	0.0337908	0.0115847	0.00683848	0.00975286	0.0189561	0.0288388
MFSD9	0.0224946	0.0461624	0.0246339	0.0304401	0.024439	0.0399915	0.0361131	0.0277119	0.0298531	0.0260444	0.0224907	0.0170891	0.0367173	0.0388755	0.0324517	0.0487745	0	0.0477451	0.0238659	0.0305958	0.024784	0.0365889	0.0407065	0.0241707	0.0235778	0.0282077	0	0.0363973	0.0227312	0.0410902	0.0205606	0.0271845	0.0246846	0.0128597	0.0147795	0.0470287	0.0291735	0.0213031	0	0.0490339	0.0283601	0.0187585	0.034247	0.0327846	0.0145424	0.0208973	0.0261737	0.0173612
TMEM182	0.0502696	0.0667264	0.0707386	0.127068	0.0865161	0.0770532	0.114503	0.0646505	0.0592472	0.0670291	0.0445148	0.0560367	0.0594697	0.0577515	0.0523889	0.0832639	0.365089	0.0758519	0.0543141	0.0654632	0.0524484	0.0467518	0.0789563	0.0520892	0.0530998	0.0505546	0	0.0998296	0.0972882	0.134456	0.104976	0.0494958	0.0785232	0.0772155	0.0575532	0.0575368	0.0783608	0.0754688	0	0.0981719	0.0845783	0.056289	0.0547223	0.0964451	0.066654	0.0262288	0.0362045	0.136899
POU3F3	0.0896447	0.0935253	0.0881695	0.103826	0.0807841	0.1105	0.160225	0.0994388	0.07069	0.0863896	0.115127	0.0837418	0.13424	0.081042	0.0688377	0.0764752	0.249028	0.059507	0.140729	0.0852574	0.0872356	0.0827709	0.123141	0.0557667	0.10789	0.104027	0.722933	0.164268	0.130756	0.101367	0.189239	0.134987	0.0966364	0.0720217	0.0770064	0.0702742	0.130207	0.121138	0	0.0979748	0.109524	0.0991227	0.0896201	0.148814	0.147249	0.0789775	0.0860933	0.117796
MRPS9	0.270001	0.262277	0.187848	0.365716	0.297108	0.302744	0.230161	0.240762	0.176519	0.193019	0.19634	0.175083	0.254169	0.286075	0.194723	0.262505	0.637011	0.250545	0.272721	0.236542	0.228229	0.157785	0.183473	0.136786	0.224562	0.286576	1.05187	0.335901	0.412308	0.316012	0.248641	0.250117	0.199457	0.212854	0.206718	0.180208	0.195636	0.214037	0	0.229043	0.252814	0.272376	0.327423	0.337803	0.215122	0.138391	0.147618	0.147586
GPR45	0.00088235	0	9.01024e-05	0.000402568	0	0	0	0	0.000826122	0	0	0	0	0	0	0	0	0	0	0	0	0.000611548	0.0060424	0.000846853	0.000123972	0	0	0	0.00338192	0	0.00149955	0	0.000211664	0	0.0024601	8.11964e-05	0	0	0	0	0	0.00148193	0	0	0	0.000796067	0	0
TGFBRAP1	0.152756	0.167668	0.121148	0.185647	0.189974	0.183875	0.159631	0.176988	0.121123	0.137916	0.160641	0.128948	0.169044	0.14756	0.145431	0.156139	0.179531	0.155105	0.165942	0.177058	0.16676	0.110444	0.120308	0.0949059	0.124701	0.167877	0	0.167123	0.196016	0.182948	0.198254	0.179715	0.146953	0.103216	0.11992	0.112528	0.141301	0.151292	0	0.164095	0.159404	0.151641	0.159249	0.202032	0.208984	0.104397	0.104964	0.142789
C2orf49	0.0790004	0.0738626	0.0789129	0.110395	0.0756487	0.099417	0.161814	0.103593	0.0575801	0.0811512	0.0927236	0.075953	0.108755	0.098045	0.0506065	0.0907961	0.186006	0.0483518	0.128704	0.0616078	0.0829605	0.087745	0.0723512	0.0565151	0.0715036	0.082858	0	0.111034	0.176253	0.100925	0.0962509	0.120796	0.0678468	0.0654327	0.0673736	0.0397535	0.108701	0.0854906	0	0.0921108	0.0620025	0.0677321	0.121485	0.126894	0.0832135	0.0807882	0.0475872	0.110456
FHL2	0.332685	0.306726	0.252448	0.432003	0.363066	0.346413	0.314872	0.305868	0.237705	0.274796	0.292099	0.324873	0.427174	0.317055	0.296799	0.327854	0.186006	0.353912	0.289559	0.335977	0.30107	0.180459	0.324939	0.204049	0.238322	0.34603	0.368333	0.330204	0.341451	0.358856	0.42174	0.311196	0.285128	0.21859	0.309636	0.238513	0.255805	0.308039	0	0.30263	0.379322	0.290798	0.375324	0.336701	0.315037	0.210265	0.231883	0.312654
