## Supplementary material for "Single-cell dissection of schizophrenia reveals neurodevelopmental-synaptic axis and transcriptional resilience": TableS7be_Pseudobulk_variance_Ex-L4-5 (part 2 of 3)

### Sheet: Sheet1 (continued)
Gene	CON1	CON2	CON3	CON4	CON5	CON6	CON7	CON8	CON9	CON10	CON11	CON12	CON13	CON14	CON15	CON16	CON17	CON18	CON19	CON20	CON21	CON22	CON23	CON24	SZ1	SZ2	SZ3	SZ4	SZ5	SZ6	SZ7	SZ8	SZ9	SZ10	SZ11	SZ12	SZ13	SZ14	SZ15	SZ16	SZ17	SZ18	SZ19	SZ20	SZ21	SZ22	SZ23	SZ24
NCK2	0.419949	0.378342	0.256137	0.55588	0.437134	0.403953	0.334583	0.338597	0.209364	0.265759	0.286899	0.348766	0.502049	0.317436	0.25773	0.339167	0.825906	0.375016	0.335328	0.370099	0.306027	0.187542	0.497955	0.168609	0.303997	0.398582	0.368333	0.615485	0.560233	0.55145	0.525606	0.319774	0.332265	0.233743	0.4134	0.234826	0.249173	0.347798	0	0.379016	0.368593	0.441937	0.432193	0.554296	0.326944	0.200526	0.212516	0.312714
UXS1	0.29834	0.302267	0.22676	0.41337	0.363361	0.309912	0.272286	0.28847	0.209261	0.27942	0.245616	0.283634	0.382519	0.319694	0.262795	0.322499	0.114017	0.304947	0.296378	0.320927	0.272449	0.184507	0.359555	0.172985	0.231786	0.278255	0.584044	0.381722	0.429743	0.380509	0.394946	0.302115	0.286624	0.231231	0.320536	0.221625	0.232427	0.326041	0	0.351329	0.319974	0.38177	0.348275	0.353666	0.315593	0.214087	0.239137	0.160666
RGPD3	0.0211998	0.0238119	0.0188555	0.0381193	0.0311841	0.0133312	0.0220276	0.0282764	0.0125921	0.0127713	0.020832	0.0139724	0.0217492	0.0139245	0.0161663	0.0243233	0	0.0181002	0.0178579	0.0160619	0.0190393	0.0212283	0.0181218	0.0196293	0.0122837	0.0138311	0	0.0125721	0.0189708	0.0294398	0.0289221	0.028031	0.0180176	0.0152623	0.00768359	0.0123037	0.0181368	0.0265187	0	0.013539	0.0116514	0.0169957	0.0226117	0.0117093	0.018891	0.0197166	0.00730752	0.0472459
CD8B2	0.00210476	0.00179887	0.00159822	0.0085108	0.00386583	0.0014606	0	0.000810284	0.00140533	0.000611509	0.000195185	0.00297392	0	0.00586899	0.00138807	0.00178008	0	0.0021718	0.000929172	0.000791419	0.000716059	0.00124072	0	0.000677463	0.000222911	0.00126523	0	0	0.0110212	0.00081197	0.00209118	0.000392706	0.000284187	0.00426365	0.00519621	0.000377706	0.0012485	0.00170418	0	0.000509919	0.000699015	0.00367424	0.00511251	0.000911298	0	0.00192308	0.00141674	0.00512766
ST6GAL2	0.470985	0.403221	0.314874	0.618436	0.51966	0.514271	0.349186	0.399195	0.258032	0.301591	0.347439	0.402178	0.608758	0.42445	0.38836	0.426114	0.576749	0.43619	0.41225	0.466161	0.393467	0.268956	0.634071	0.221386	0.353647	0.520935	0.0468997	0.547637	0.481137	0.575729	0.495713	0.396854	0.396309	0.376972	0.4545	0.302917	0.306461	0.363073	0	0.417851	0.435813	0.389628	0.487311	0.533528	0.363103	0.316027	0.268924	0.201173
RGPD4	0.0148898	0.0103467	0.00424509	0.0120988	0.00918922	0.00596952	0.00585911	0.00861273	0.0102932	0.00424277	0.00276994	0.00150688	0.0104012	0.0202502	0.0077134	0.0119995	0	0.00960979	0.00855106	0.00370042	0.00723487	0.00950687	0.000431917	0.010678	0.00332126	0.00129485	0	0.00940552	0.0193148	0.0126947	0.0124132	0.0124859	0.00992472	0.00617889	0.00212484	0.00453935	0.00809305	0.0035888	0	0.011167	0.010306	0.00464293	0.00918022	0.0190143	0.00378863	0.00530766	0.00533701	0.0187252
SLC5A7	0.00308951	0.000523724	0.000634155	0.00118363	0.00216382	0	0.000717448	0.00096625	0.000525075	0	0.000107251	0	0.000544151	0.000913563	0.000423619	0.00366606	0	0.000632923	0.00122009	0	0.000445376	0.000899409	0	0.00112173	7.50678e-05	0.000821896	0	0	0.00295989	0.00548269	0	0.000668645	0.000246989	0.0046491	0	0.00122531	0.00270083	0.000395638	0	0.00178854	0.000356095	0	0.0024888	0	0	0.00157645	0	0
SULT1C2	0.000495107	0.00129336	0.00644468	0.0136704	0.015351	0.0010804	0	0.00527202	0.00441368	0.000243361	0.00122077	0	0	0.0136299	0.00149295	0.0135748	0	0.0134323	0.00605845	0.00245678	0.00713704	0.00569706	0.00207371	0.00760681	0.000300437	0.00125909	0	0	0.0228207	0.00597334	0.00274819	0.0134935	0.00276716	0.00500081	0.00308913	0.00307812	0.00304207	0.00090786	0	0.00702935	0.00486189	0.00357682	0.0239189	0	0.0018919	0.00449433	0.00542883	0
SULT1C4	0.00362769	0.000485954	0.00467041	0.0423174	0.0129629	0.00108918	0.00263532	0.00648395	0.0061802	0.00194946	0.00194568	0.0011942	0	0.025599	0.00374522	0.0186515	0	0.0151007	0.00705373	0.00167491	0.0188589	0.00724296	0	0.0333614	0.000702784	0	0	0.000919112	0.0282454	0.00868255	0.0058095	0.0221229	0.00103322	0.00919173	0	0.000330583	0.00397759	0.00327315	0	0.00250541	0.015028	0.000577743	0.0314727	0.000704743	0.00226676	0.000754002	0.00828148	0
GCC2	0.451876	0.405577	0.257319	0.53731	0.414238	0.42038	0.402272	0.362735	0.223861	0.268697	0.287298	0.349692	0.556258	0.301667	0.268811	0.361967	1.0738	0.337597	0.310013	0.37895	0.345324	0.158032	0.542366	0.187533	0.314893	0.482951	0.0896937	0.65313	0.567867	0.544126	0.560299	0.282374	0.323231	0.245155	0.450647	0.238036	0.214586	0.330123	0	0.409467	0.36746	0.425313	0.453352	0.600327	0.352782	0.207602	0.177338	0.27865
LIMS1	0.313888	0.259927	0.233719	0.311531	0.294124	0.250929	0.252462	0.28896	0.204207	0.256848	0.247617	0.264754	0.349584	0.286536	0.24259	0.308889	0.688836	0.268749	0.271698	0.25991	0.206588	0.197298	0.302688	0.193791	0.199048	0.285082	0.254458	0.389393	0.419926	0.3624	0.370247	0.318789	0.274089	0.249296	0.304534	0.22461	0.208964	0.297726	0	0.357812	0.288546	0.327129	0.362658	0.3093	0.287091	0.209826	0.244437	0.303824
RANBP2	0.381106	0.326042	0.239464	0.493534	0.382688	0.398219	0.316864	0.326107	0.206607	0.252299	0.272787	0.306787	0.485359	0.313824	0.249733	0.325375	0.842311	0.308574	0.325841	0.305162	0.284357	0.174877	0.383927	0.148545	0.257464	0.354097	0.300797	0.514643	0.574388	0.420917	0.477736	0.350374	0.291889	0.216148	0.374139	0.212164	0.223727	0.331986	0	0.360741	0.324205	0.405111	0.403923	0.580187	0.32802	0.193434	0.178093	0.306802
CCDC138	0.469043	0.382641	0.295777	0.470644	0.379167	0.416828	0.341628	0.363252	0.244307	0.295355	0.305871	0.343657	0.528819	0.324043	0.287799	0.384525	0.409268	0.349221	0.364773	0.361394	0.320346	0.213561	0.368554	0.209106	0.317137	0.44525	0.887581	0.562658	0.57522	0.476739	0.549147	0.323714	0.348639	0.308781	0.469425	0.255672	0.285934	0.384432	0	0.395174	0.338658	0.415877	0.402212	0.564418	0.40031	0.226624	0.239097	0.27664
EDAR	0.00478553	0.0044897	0.00553751	0.0118528	0.00986951	0.00178741	0.00430242	0.0015107	0.0019824	0	0.000129594	0.000600161	0.000804948	0.0105188	0.00293147	0.00322975	0	0.00550372	0.00314643	0.000526495	0.00420739	0.00283502	0.0112425	0.00139328	0.00239725	0	0	0.00546659	0.0210737	0.0101892	0.002584	0.00700175	0.00200831	0.0021235	0.00573863	0.000994747	0.0035641	0.000776143	0	0.00925591	0	0.00115453	0.00596237	0.00252819	0.00109759	0.000557341	0	0.00802883
SH3RF3	0.468015	0.411898	0.309277	0.552174	0.493353	0.44551	0.404305	0.395471	0.243997	0.351774	0.343989	0.381048	0.554887	0.381564	0.330465	0.427199	0.744437	0.406162	0.415448	0.413187	0.35768	0.257264	0.565178	0.222517	0.32593	0.403596	1.78817	0.530859	0.425918	0.592034	0.597	0.390612	0.376783	0.316352	0.464826	0.273655	0.317571	0.384585	0	0.454347	0.451335	0.476534	0.461932	0.565876	0.405703	0.262655	0.314438	0.35097
SOWAHC	0.00115386	0	0.000688126	0.00285678	0.00188668	0.00555615	0.004648	0.00189866	0.00183847	0.00136769	0.000940212	0.0069537	0.00258675	0	0.000900788	0	0	0.00391261	0.000147259	0.00258895	0.000705218	0.000936164	0	0.000465037	0.00153705	0.00267696	0	0.0103094	0.00134118	0	0.00371783	0.00979571	0.00128314	0.00176092	0	0.000342303	0.00495765	0	0	0.000224768	0.00352863	0	0.000725423	0.000624208	0	0.00105581	0	0.00680805
RGPD5	0.0204419	0.0233942	0.0122189	0.0250606	0.0314054	0.0276557	0.0149551	0.0196664	0.0085174	0.0378292	0.0085834	0.0328354	0.0137132	0.00894544	0.014092	0.00965981	0	0.00608864	0.0132662	0.00817464	0.00652628	0.0100388	0.0110598	0.00673348	0.019568	0.0277851	0	0.0483247	0.0255901	0.0223254	0.0197605	0.01462	0.0192834	0.0177832	0.0175361	0.0140227	0.0222169	0.0241617	0	0.0131938	0.0167004	0.010852	0.00658457	0.0347752	0.0175178	0.00396042	0.0100779	0.0191041
AC013271.1	0.00451153	0.00110087	0.00485856	0.0164023	0.00443838	0.00715673	0.0107862	0.00800056	0.00222671	0.0106406	0.010612	0.00543198	0.00357013	0.0124641	0.0104585	0.01136	0	0.00288999	0.0117818	0.0116591	0.00684284	0.0044934	0.00650733	0.00604602	0.00640311	0	0	0.00534184	0.00589772	0.00989778	0.00713422	0.0067802	0.00561343	0.00417226	0.00103104	0.00562546	0.0113708	0.00432121	0	0.0163559	0.0132682	0.00238313	0.00427971	0.0076228	0.00844437	0.00271262	0.00963701	0.00383337
MALL	0.0163495	0.0041812	0.0116701	0.015949	0.00251162	0.00903615	0.00682171	0.00612833	0.00707923	0.00320765	0.0101746	0.00566925	0.0120623	0.0143524	0.00473231	0.00898823	0	0.00890714	0.0145359	0.00739262	0.0149272	0.0075677	0	0.00800854	0.0148459	0.0148175	0	0.00527636	0.00542853	0.00754629	0.0113268	0.00743759	0.00706075	0.00449548	0.00486784	0.00297255	0.00933035	0.010605	0	0.011224	0.0126737	0.00382938	0.00891504	0.00474825	0.00489826	0.0135852	0.011681	0.0526937
NPHP1	0.248533	0.188538	0.155239	0.20797	0.191122	0.176821	0.324518	0.198904	0.128636	0.157668	0.165454	0.166487	0.153786	0.183753	0.150692	0.198588	0	0.193592	0.171234	0.185942	0.160344	0.158764	0.22783	0.11778	0.160421	0.190265	0.0896937	0.237326	0.306807	0.262514	0.257668	0.197208	0.182215	0.151581	0.230448	0.127243	0.18525	0.185374	0	0.241988	0.165809	0.219753	0.317634	0.311234	0.209577	0.13538	0.0901826	0.349854
AC112229.3	0.00597582	0.00348022	0.00555269	0.0134522	0.00919819	0.00512966	0.0244139	0.00451687	0.00971728	0.0118158	0.0081608	0.00344897	0.0178072	0.0251737	0.0228245	0.0141986	0	0.0111102	0.00256398	0.00927715	0.00606074	0.00575029	0.00800034	0.0167901	0.00520593	0	0.0486501	0.00754939	0.00152122	0.00917753	0.0204064	0.00613387	0.00895163	0.00368885	0.00697805	0.00616821	0.0091025	0.00759146	0	0.015618	0.0157412	0.00690181	0.0165129	0.0200199	0.0143878	0.00606319	0.00767777	0.0231904
RGPD6	0.00826895	0.00380548	0.00361604	0.0128412	0.0109486	0.00620888	0.00179635	0.002351	0.00213312	0.00234013	0.000800939	4.04901e-05	0.00743048	0.00434094	0.00608308	0.00386682	0	0.00592319	0.00293868	0.000193219	0.00125864	0.00126805	0.00373728	0.00143644	0.00173363	0.00417816	0	0.00455774	0.0136186	0.00657833	0	0.00491756	0.00141537	0.00071469	0.00119902	0.00104109	0.00268886	0.00226097	0	0.00335228	0.000851416	0.00306829	0.00588365	0.003474	0.00235214	0.00308348	0.00107903	0.0169315
BUB1	0.00498596	0.000656877	0.00386928	0.00585915	0.00253798	0.00168316	0	0.00271709	0.0024324	0.00042743	0.000951104	0.00184817	0	0.0131426	0.00193701	0.00433032	0	0.0016231	0.00111283	0.00321662	0.00262844	0.00128372	0	0.00180076	0.00295727	0.000899087	0	0.000534107	0.0105748	0.000413031	0.00313937	0.00267589	0.00297839	0.00250421	0.00260991	0.0013368	0.0027088	0.000142751	0	0.0011009	0.000551974	0.00651118	0.00462806	0	0	0	0	0.00930944
ACOXL	0.0169541	0.0225636	0.0243778	0.0715334	0.0460389	0.0140036	0.0249568	0.025843	0.0323219	0.00601488	0.0110625	0.0081405	0.00833665	0.0672219	0.0194732	0.0799205	0.114017	0.0450005	0.0229456	0.0201369	0.0237936	0.0464756	0	0.0467299	0.0152289	0.0214331	0.0486501	0.0230017	0.103151	0.0266967	0.0101484	0.101035	0.0192871	0.00920317	0.0232774	0.0146339	0.0135452	0.0104448	0	0.0381508	0.0332516	0.0247176	0.0920592	0.0202716	0.0185331	0.0276817	0.0140681	0.0475664
BCL2L11	0.0107375	0.0173761	0.0219448	0.0148576	0.012491	0.0223166	0.0144575	0.02646	0.0144431	0.0154127	0.0128202	0.0219212	0.00831904	0.0115566	0.00762487	0.0172652	0	0.0202912	0.0119611	0.0116204	0.0173888	0.0171833	0.00894431	0.0191002	0.0207368	0.0188	0	0.022764	0.0257864	0.0233055	0.00222782	0.0325511	0.0216873	0.0027358	0.0147446	0.0128264	0.0133324	0.0349034	0	0.0238541	0.0115989	0.0194413	0.0140928	0.0187736	0.0188559	0.0285692	0.0140607	0.0927518
ANAPC1	0.358756	0.303921	0.227731	0.424466	0.369134	0.357055	0.318992	0.32609	0.207729	0.258134	0.257807	0.32196	0.379265	0.337264	0.244991	0.343883	0.400123	0.35003	0.30885	0.332308	0.275823	0.17025	0.394387	0.154252	0.27291	0.339724	0.14423	0.483964	0.544848	0.406271	0.33805	0.288817	0.297435	0.214999	0.362657	0.212654	0.245821	0.31124	0	0.340183	0.285194	0.395317	0.410248	0.375586	0.289961	0.177846	0.178822	0.316645
MERTK	0.133909	0.106548	0.113143	0.249612	0.17593	0.086076	0.210534	0.187122	0.124608	0.14928	0.0817457	0.172618	0.153688	0.153289	0.12267	0.0880454	0.377571	0.130846	0.141676	0.136598	0.0810742	0.115545	0.202781	0.109473	0.0841346	0.0847185	0	0.162592	0.196046	0.123526	0.123263	0.173015	0.136293	0.0983387	0.176323	0.107928	0.129967	0.115554	0	0.1418	0.101951	0.125286	0.159863	0.136847	0.176541	0.064425	0.0727247	0.235326
TMEM87B	0.157999	0.126295	0.134522	0.181943	0.180206	0.162941	0.103608	0.167337	0.113	0.126454	0.131503	0.13625	0.142098	0.209687	0.115422	0.162348	0	0.171578	0.165207	0.154037	0.132308	0.119031	0.163689	0.0993583	0.150665	0.165292	0.0486501	0.217412	0.292467	0.178974	0.187705	0.234471	0.136245	0.0915911	0.175367	0.101662	0.164934	0.177541	0	0.179605	0.159294	0.205524	0.264482	0.158689	0.164359	0.121131	0.0898155	0.138523
FBLN7	0.056128	0.00455464	0.00634698	0.0276393	0.029756	0.0101886	0.0256516	0.0139105	0.0232561	0.00985644	0.00418825	0.0137839	0.0160356	0.0152312	0.00932707	0.00818481	0	0.00727023	0.00587849	0.00319263	0.00772196	0.0333663	0.0300593	0.00448838	0.00681397	0.0169178	0	0.0192306	0.0259811	0.0264398	0.0255716	0.012059	0.0127118	0.00698021	0.0172979	0.00447479	0.00807114	0.0188775	0	0.0149775	0.0186652	0.00737893	0.0257483	0.00463844	0.0449145	0.00906402	0.00439189	0.0315277
ZC3H8	0.320586	0.280356	0.199203	0.316615	0.263753	0.277302	0.268602	0.277508	0.18034	0.196154	0.213468	0.1946	0.354533	0.263347	0.221632	0.255416	0.230791	0.262232	0.261926	0.229573	0.235483	0.160397	0.254815	0.139982	0.219113	0.248621	0.347137	0.334273	0.339681	0.312151	0.362724	0.262733	0.228026	0.219929	0.305577	0.147579	0.203895	0.274289	0	0.295602	0.249797	0.261782	0.334974	0.319471	0.239202	0.152592	0.166019	0.223662
ZC3H6	0.448023	0.379744	0.258997	0.460155	0.37916	0.401666	0.304339	0.331774	0.212429	0.294501	0.280336	0.344546	0.45465	0.339199	0.281056	0.32783	0.359604	0.322123	0.348635	0.351235	0.313731	0.193893	0.324614	0.194321	0.302846	0.401965	0.179357	0.592798	0.560035	0.454812	0.426978	0.387626	0.336265	0.256643	0.440469	0.224641	0.277252	0.329479	0	0.320283	0.309396	0.448779	0.449312	0.439427	0.345347	0.210869	0.199756	0.246743
RGPD8	0.0735246	0.0662831	0.0668452	0.106515	0.0730788	0.056853	0.0939154	0.0978023	0.0675032	0.0671078	0.0587773	0.0854471	0.0795873	0.0875341	0.0889097	0.106213	0	0.107482	0.0698273	0.0725898	0.0800715	0.0642542	0.0541158	0.0755521	0.0479139	0.0874302	0	0.0740125	0.0780868	0.0936101	0.0884804	0.0972204	0.0806762	0.0782692	0.0756796	0.0659857	0.0626337	0.0812114	0	0.116701	0.095342	0.103094	0.106486	0.0981893	0.0881567	0.0440189	0.054887	0.126359
TTL	0.284168	0.25052	0.207537	0.347516	0.303117	0.272758	0.18534	0.262485	0.210683	0.201085	0.230704	0.270939	0.315583	0.31183	0.240012	0.276502	0.482136	0.29952	0.273142	0.281517	0.24482	0.179139	0.271254	0.148798	0.2222	0.286805	0	0.331791	0.420684	0.349297	0.309516	0.295068	0.233756	0.195285	0.283839	0.194144	0.205993	0.223125	0	0.296551	0.285046	0.243007	0.373242	0.313701	0.243506	0.179653	0.163731	0.276098
POLR1B	0.0700423	0.0608186	0.0512051	0.0970055	0.0926703	0.0666638	0.0763742	0.0734157	0.0587523	0.0634658	0.0690525	0.0550822	0.0758075	0.107198	0.0764052	0.087215	0.164449	0.0830549	0.0835834	0.082051	0.0798623	0.056884	0.0352513	0.0443399	0.0491147	0.0682117	0	0.0764633	0.073126	0.096764	0.056104	0.102949	0.053095	0.0411852	0.0371184	0.0753539	0.0671572	0.054123	0	0.063063	0.0722117	0.0493756	0.0764892	0.0831573	0.0529688	0.045478	0.073286	0.0626015
CHCHD5	0.0128016	0.0115583	0.0180825	0.0552108	0.0309732	0.0208918	0.0252071	0.0370709	0.0280942	0.0143983	0.0205155	0.0159336	0.00934217	0.0463201	0.0148641	0.0337112	0	0.0217013	0.0559233	0.0137802	0.0248463	0.0209982	0.0225624	0.0233842	0.0165111	0.00278304	0	0.0213407	0.0680805	0.0216759	0.0179046	0.0473597	0.0198157	0.0109653	0.0254965	0.0191983	0.035468	0.0269055	0	0.0239861	0.0239097	0.0236401	0.0331431	0.0220374	0.0232253	0.0155695	0.0149062	0.0273542
SLC20A1	0.293212	0.270774	0.202476	0.39002	0.371267	0.32351	0.214974	0.260318	0.186603	0.184529	0.215865	0.220351	0.260194	0.285225	0.214776	0.297554	0.515821	0.28515	0.285783	0.293696	0.278045	0.156774	0.199877	0.150608	0.238255	0.268679	0.14423	0.390275	0.412225	0.372403	0.274947	0.297628	0.19527	0.144239	0.170667	0.160379	0.185734	0.210462	0	0.246223	0.238842	0.248583	0.30894	0.332021	0.284252	0.162641	0.136903	0.133596
NT5DC4	0.000226005	0.00126685	0.00106645	0.00519384	0.00296139	0.000703075	0	0.00212048	0.000817569	0	0.000586871	0	0.00589719	0.00175889	0.00119909	0.00246751	0	0.000709209	0.000781528	0.00161758	0.000856448	0.000446475	0	0.00184391	0.000373649	0	0	0	0.00405069	0.000481646	0.00147652	0.0015404	0.00270787	0.000632277	0	0.000386026	0.00190238	0.00042903	0	0.000294803	0.000958341	0	0.00166999	0.00553198	0.000640816	0.00142952	0	0
CKAP2L	0.00674522	0.00660647	0.00658037	0.0148071	0.00649926	0.00428593	0.00369331	0.0135946	0.00653337	0.000626161	0.00739687	0.0100661	0.00609197	0.0180015	0.00656077	0.0128121	0	0.0129284	0.00682774	0.0139642	0.00492339	0.00542441	0	0.00919418	0.00340744	0.0102409	0	0.00290355	0.0122	0.0121668	0.0040554	0.00755875	0.00345514	0.00932476	0.00715684	0.0013795	0.00664642	0.00264914	0	0.0129039	0.01222	0.0081766	0.015286	0.00620988	0.0106055	0.00803582	0.0218596	0.0175005
IL1A	0	0.00010428	0.000812384	0.00427664	0.00249265	0.000418295	0.00185907	0.000561181	0.000328639	0	0.000524837	0.000211979	0	0	0.000581215	0.000515916	0	0.000709909	0.000916535	0.00109051	0	0	0	0	0.000678039	0.000558426	0	0	0.00106791	0	0.00280273	0.00118209	0.000602546	0	0	0	0	0.000681725	0	0	0	0	0	0	0.000587781	0.0013892	0	0
IL1B	0	0	0.000328816	0.00264906	0	0	0	0.001806	0.0015928	0	0.00254383	0.00275898	0	0.00490634	0	0	0	0.000766045	0.00197443	0	0.000273769	0	0	0.000470109	0.00239089	0.00349309	0	0	0.000520464	0	0.00495242	0.0012033	0.00103965	0	0	0	0	0.000385546	0	0	0	0.0019732	0.000852257	0.00482215	0	0.00244354	0	0
IL36G	0	0	0.000204098	0.00102984	0	0	0	0	0.000140262	0.00100385	0.000303113	0	0	0.00196029	0.00147425	0.00292274	0	0.000410667	0	0.000695709	0.0045136	8.45592e-05	0	0	0.000846188	0	0	0	0	0	0	0	0.000316658	0	0	8.93266e-05	0.00037884	0.000277693	0	0	0.000438009	0.000822168	0.00121396	0	0.00182188	0.000765189	0	0
IL36B	0.00394403	0.000402782	0.00197036	0.0068989	0.00462321	0.000504548	0.00331951	0.000154761	0.00124764	0	0.00180285	9.7371e-05	0.00270054	0.000968385	0.00114998	0.00183957	0	0.00159258	0.00110074	0.000934726	0.00116369	0.000325086	0	0.00184521	0	0.00346132	0	0	0.00178313	0.00357587	0.00421804	0	0.000563588	0.000647724	0	0.000441107	0.00039521	0	0	0	0.00374213	0	0	0.00150281	0	0.00108958	0	0.00847017
IL1RN	0	0.000219774	0.00166441	0.00205301	0.000852204	0.00111235	0	0.000217537	7.62459e-05	0	0.00119877	0	0	0	0.000837899	0.00702239	0	0.00033867	0.00108556	0	0.00100809	0.000862943	0	0	2.42558e-05	0	0	0	0.00300063	0.00037596	0	0.00250384	0.000343465	0	0	0.000790084	0.0006626	0	0	0	0.00160091	0	0	0	0	0.000655216	0	0.00252372
PSD4	0.0388976	0.0249183	0.0191829	0.0405876	0.0266148	0.0125426	0.0166512	0.0215599	0.0269942	0.0278486	0.024883	0.00828696	0.0412231	0.0430305	0.0252408	0.0471967	0	0.0362745	0.0183863	0.0382957	0.0157031	0.0245602	0.0272217	0.0165104	0.0218813	0.0204507	0.0486501	0.0163053	0.0235988	0.0231978	0.0319427	0.0314618	0.0331651	0.010178	0.0109256	0.024882	0.0096944	0.0161978	0	0.0274035	0.0337692	0.00894728	0.023071	0.024005	0.0105401	0.0222621	0.0136288	0.0724548
PAX8	0.00274238	0.0108378	0.0100079	0.0426952	0.00427711	0.00974485	0.00483441	0.0139595	0.00838268	0.00342348	0.00880886	0.00431275	0.00582797	0.028201	0.00416441	0.0185845	0	0.00609816	0.00401959	0.00756836	0.00358107	0.0069324	0.0372446	0.00601865	0.00322339	0.000305191	0	0.00677967	0.00901868	0.00262196	0.00302078	0.029308	0.0137726	0.00722336	0.004447	0.0121019	0.0021093	0.0102489	0	0.0181466	0.00827301	0.00367804	0.0128203	0.00692718	0.00540897	0.00597957	0.00555901	0.00988703
CBWD2	0.125252	0.11133	0.0977388	0.172151	0.121755	0.139942	0.191324	0.179212	0.113035	0.123319	0.153944	0.141207	0.166723	0.151944	0.131768	0.138849	0.428853	0.131834	0.131903	0.127536	0.144652	0.112785	0.0893867	0.0892832	0.107934	0.118654	0.606513	0.182736	0.177407	0.144308	0.173286	0.133218	0.126145	0.142971	0.12984	0.0983986	0.151804	0.168153	0	0.139264	0.151551	0.156988	0.14827	0.25058	0.15728	0.0807602	0.106807	0.1458
FOXD4L1	0	0	0.000555986	0	0	0.000525732	0.00300194	0.00147524	0.00124345	0.000615507	0.000827137	0	0.00582439	0	0	0.000163351	0	0	0	0	0.00036522	0.00108115	0	7.06181e-05	0.00148941	0	0	0	0	0	0	0	0	0.000632277	0	0.000656428	0.00226874	0.00330005	0	0.00177448	0.000511105	0.00218039	0.000447974	0.00103761	0.000384529	0.000376001	0	0.00481092
RABL2A	0.16157	0.170483	0.134273	0.214413	0.186623	0.143162	0.153561	0.222961	0.156097	0.13725	0.168055	0.138159	0.258357	0.25146	0.204005	0.229869	0.261506	0.221346	0.20908	0.206171	0.200357	0.142231	0.197449	0.128005	0.109397	0.121325	0.359617	0.241002	0.246343	0.186418	0.284232	0.258924	0.202627	0.175881	0.145003	0.137127	0.159849	0.195173	0	0.22078	0.214927	0.239575	0.28205	0.170893	0.149682	0.14711	0.122565	0.175159
SLC35F5	0.338835	0.277797	0.217318	0.365438	0.329885	0.353898	0.266852	0.277858	0.172361	0.230805	0.250272	0.244775	0.340127	0.288476	0.206612	0.300763	0.599368	0.26253	0.292258	0.268933	0.254127	0.16349	0.269053	0.144003	0.229791	0.271271	0.481493	0.445308	0.427422	0.367814	0.34636	0.316005	0.258298	0.207885	0.291302	0.167754	0.211317	0.281333	0	0.300069	0.256676	0.343451	0.368035	0.376749	0.278487	0.170086	0.141003	0.284364
ACTR3	0.284567	0.264622	0.203097	0.359824	0.296075	0.339436	0.294756	0.271202	0.175447	0.214313	0.231939	0.210858	0.327989	0.248804	0.164319	0.27784	0.527221	0.228307	0.283349	0.244672	0.237061	0.142045	0.25877	0.132195	0.243725	0.288269	0.460672	0.373389	0.438806	0.323016	0.308003	0.274174	0.218918	0.182689	0.293735	0.175399	0.201537	0.244917	0	0.26711	0.25	0.281808	0.278251	0.334792	0.269945	0.143585	0.116083	0.196921
DPP10	0.347115	0.539387	0.478459	0.638639	0.610598	0.417193	0.196618	0.649101	0.501622	0.499362	0.56389	0.529912	0.575631	0.677588	0.385996	0.6224	0.11975	0.384292	0.548978	0.510174	0.576349	0.456775	0.444695	0.457199	0.421094	0.390071	1.2543	0.382017	0.435196	0.417588	0.289083	0.412104	0.380099	0.546318	0.320607	0.611248	0.367852	0.570533	0	0.387207	0.505172	0.474984	0.282657	0.572165	1.0566	0.583754	0.685945	0.0921979
DDX18	0.319755	0.251819	0.227072	0.488827	0.334426	0.310449	0.288819	0.245494	0.173572	0.15792	0.206885	0.204661	0.245826	0.305089	0.179295	0.220932	0.580498	0.191136	0.29606	0.200102	0.218839	0.153388	0.128339	0.163129	0.202853	0.224347	0.544256	0.408324	0.514184	0.375935	0.235758	0.253798	0.195883	0.132641	0.197602	0.159951	0.198221	0.217515	0	0.22602	0.178705	0.169894	0.318873	0.215758	0.202877	0.129668	0.111137	0.191671
CCDC93	0.312489	0.291687	0.215452	0.37353	0.33044	0.282829	0.285849	0.26789	0.188137	0.214637	0.216103	0.219286	0.298212	0.271438	0.239444	0.267552	0.261755	0.272906	0.255238	0.302436	0.245927	0.182358	0.324243	0.164951	0.21058	0.295659	0.254458	0.374779	0.390414	0.3644	0.345227	0.301124	0.240036	0.215173	0.285484	0.177624	0.224401	0.290685	0	0.290461	0.29904	0.316664	0.376974	0.337121	0.257721	0.153091	0.15028	0.280138
INSIG2	0.14541	0.169775	0.144449	0.215431	0.210616	0.220861	0.216467	0.182455	0.122628	0.143191	0.145791	0.116307	0.128493	0.172576	0.116841	0.133308	0.164449	0.1345	0.199951	0.161841	0.158977	0.127117	0.155433	0.125112	0.16963	0.202965	0	0.300204	0.325013	0.19828	0.202739	0.245312	0.144861	0.130865	0.201418	0.114766	0.169589	0.173055	0	0.195008	0.137993	0.187383	0.179375	0.232642	0.179016	0.0947136	0.0580001	0.182595
MARCO	0.00190246	0.001223	0.000490033	0.00132498	0.000592978	0.00100742	0	0.00259769	6.38801e-05	0.00192954	0.000206459	0	0	0.00236038	0.000136262	0.000939444	0	0	0.000969455	0	0.00260483	1.14901e-05	0.00293709	0	0.00256003	0	0	0.0025577	0.00252981	0	0	0	0.00227531	0	0	0	8.21725e-05	9.43663e-05	0	0.00263756	0.000804832	0.00102714	0	0	0.000684592	0	0	0
C1QL2	0.00549029	0.00361563	0.00250293	0.0078081	0.0127573	0.00524486	0.00624964	0.0125473	0.00477212	0.000960605	0.00123544	0.000488643	0.016984	0.00457365	0.00328169	0.00652089	0	0.00207618	0.00407695	0.00129323	0.00395675	0.00234047	0.00960273	0.00105413	0.000924137	0.00912314	0	0.00891438	0.00267157	0.000593822	0.0211124	0.00601113	0.00974508	0.00399184	0.00103549	0.00255853	0.00490985	0.00533875	0	0.0014375	0.00139477	0.000715658	0.00316509	0.00998856	0.00411286	0.00050533	0	0.000985742
STEAP3	0	0.00106506	0.00257905	0.00363565	0.00226684	0	0	0.00172852	0.000820542	0	0.00142748	0	0	0.00470498	0.000111059	0.0030664	0	0.000971098	0.000556792	0	0.00272812	0.00140211	0	0	0.000725917	0	0	0.0084453	0.00301933	0.00130545	0.00493506	0.00084338	0.00166089	0.000746127	0	0.000543474	0.0012751	0	0	0	0	0.00268273	0.00389651	0.000705577	0	0.00103242	0.00173618	0.00128427
C2orf76	0.135087	0.10731	0.0877965	0.104493	0.115646	0.0973893	0.0812334	0.098868	0.066238	0.0915164	0.0793546	0.065791	0.118514	0.122842	0.0847745	0.101731	0	0.114678	0.104918	0.0933898	0.100758	0.110703	0.0761468	0.0666322	0.0875363	0.0806129	0.722933	0.153206	0.203639	0.126174	0.0786913	0.113294	0.11589	0.119831	0.148457	0.0815488	0.0907725	0.11153	0	0.118978	0.106473	0.119218	0.142572	0.103972	0.10286	0.0724516	0.0614723	0.0811827
DBI	0.0450083	0.041505	0.0480489	0.0698643	0.0571848	0.0438897	0.103516	0.095978	0.0445543	0.0434097	0.0464122	0.0228517	0.0636023	0.0957035	0.0348273	0.052571	0	0.0436437	0.134168	0.0296839	0.053887	0.038855	0.0327435	0.0474218	0.0619129	0.035091	0	0.103782	0.164597	0.0517132	0.0924392	0.100035	0.0478594	0.0339816	0.017441	0.0116323	0.0788559	0.043828	0	0.0428875	0.065763	0.0440766	0.0721803	0.0579131	0.050498	0.0480997	0.0185692	0.0466504
TMEM37	0.000125257	0	0.000168017	0	0.000882457	0	0	0	0.000361841	0	0	0	0.00138534	0	0	0	0	0.00229589	0	0	0	0.000189012	0	0	0	0	0	0	0	0	0	0	0	0	0	0	0.000305719	0	0	0	0	0	0	0	0	0	0	0
SCTR	0.00549739	0.00209115	0.00366914	0.00909078	0.00772295	0.00139445	0.00198183	0.00209335	0.00244592	0.000527415	0.000220144	0.00181205	0.00252107	0.000994695	0.00457425	0.00374541	0	0.00567831	0.000917734	0.00298016	0.00220078	0.00233111	0	0.00359361	0.0013942	0.0038088	0	0.00346425	0.0085345	0.00646336	0.00123842	0.00427711	0.00184228	0.00281832	0.00253466	0.000782619	0.00297504	0.000264853	0	0.00117416	0.00335471	0.00208607	0.00167866	0.00517265	0.00441895	0.00234845	0.000564528	0.00600397
CFAP221	0.496333	0.428031	0.29243	0.450211	0.398378	0.396547	0.302487	0.372337	0.261019	0.349342	0.331847	0.395817	0.552455	0.385718	0.307996	0.350001	0.347822	0.375194	0.365035	0.383181	0.340307	0.226862	0.451264	0.196971	0.289544	0.425162	1.07673	0.563759	0.564718	0.490752	0.529895	0.368029	0.355414	0.275291	0.423555	0.269394	0.267166	0.360011	0	0.415071	0.371012	0.475351	0.445899	0.507887	0.350816	0.265852	0.214571	0.383223
TMEM177	0.0211525	0.0183685	0.0402687	0.077074	0.035433	0.0372247	0.0510755	0.0699014	0.0472844	0.0170459	0.026451	0.011371	0.0352869	0.0625463	0.0212242	0.056111	0	0.0275643	0.0755565	0.0284752	0.0584449	0.0412952	0.0253141	0.0526004	0.0190247	0.0263784	0	0.0447134	0.109514	0.0321979	0.0217271	0.04139	0.024908	0.0345746	0.0088769	0.020582	0.0380525	0.0348344	0	0.0323496	0.0320955	0.0090546	0.0466148	0.0265121	0.0469338	0.0195626	0.0201728	0.0361529
PTPN4	0.366767	0.311817	0.210413	0.488224	0.410569	0.392477	0.358979	0.285213	0.185454	0.257976	0.235477	0.374539	0.512864	0.225989	0.257996	0.29408	1.13624	0.269067	0.296507	0.398478	0.268178	0.147975	0.537247	0.144558	0.252261	0.357518	0.0930473	0.606541	0.466965	0.560544	0.523017	0.234871	0.270906	0.145667	0.37123	0.213217	0.178104	0.29686	0	0.369579	0.337494	0.411232	0.349528	0.633076	0.315224	0.151551	0.229518	0.191482
EPB41L5	0.470909	0.353404	0.248005	0.490573	0.407677	0.455373	0.381703	0.353212	0.21358	0.29617	0.29311	0.377628	0.509109	0.342886	0.298155	0.3685	0.486257	0.350024	0.36139	0.375243	0.303142	0.175855	0.363109	0.202447	0.310423	0.438605	0.764596	0.643455	0.579231	0.559589	0.479089	0.350451	0.323437	0.273142	0.416038	0.250708	0.251358	0.373189	0	0.410498	0.359087	0.442587	0.409583	0.576552	0.37775	0.210221	0.231303	0.373557
TMEM185B	0.0079769	0.00046693	0.0036601	0.00268658	0.00308859	0.0107637	0.0118774	0.00564484	0.00342436	0.00611379	0.00259547	0.000282759	0	0.00156211	0.0016302	0	0	0.00396228	0.00681195	0.0015429	0.00349268	0.00149163	0.0191594	0.00236443	0.00815224	0.00190333	0	0.00460341	0.00707655	0.00305053	0.00603318	0.00271902	0.00263913	0.000623548	0	0.00228241	0.0047596	0.00375056	0	0.00236595	0.00231883	0.00857868	0.00834844	0.00316873	0.00355654	0.00235076	0.00146933	0.00211489
RALB	0.106825	0.1084	0.0854527	0.103403	0.0961702	0.120176	0.0999051	0.133155	0.0849848	0.100705	0.107538	0.0773154	0.0991261	0.150636	0.0915044	0.117277	0	0.102436	0.15846	0.086632	0.105105	0.0807306	0.0956305	0.0750248	0.0906355	0.0995413	0.0486501	0.0883472	0.123796	0.108364	0.122502	0.110802	0.0878118	0.0842459	0.0636364	0.0795368	0.129791	0.127011	0	0.129324	0.119409	0.0603258	0.0777554	0.131717	0.101705	0.0787052	0.0994228	0.0598701
INHBB	0.00340315	0.00820779	0.00587999	0.00275143	0.00908322	0.0108088	0.0317558	0.0212529	0.00885059	0.0123098	0.012514	0.00737592	0.0126356	0.0146646	0.00181473	0	0	0.00540174	0.00725837	0.00826416	0.00191711	0.00770521	0.0124319	0.00803644	0.00979705	0.0077638	0	0.0073691	0.0073446	0.00160535	0.00408097	0.0246728	0.00688288	0.00506887	0	0.0266365	0.00668601	0.00939683	0	0.0185711	0.00422299	0.0043475	0.00201925	0.0265271	0.0183035	0.0177853	0.013299	0.0259908
GLI2	0.0111059	0.0179889	0.0146625	0.0337356	0.0212419	0.00948935	0.0265531	0.0148921	0.00987056	0.00801021	0.00609666	0.012829	0.0087088	0.0333788	0.0217688	0.0179355	0	0.0195419	0.00865291	0.0135416	0.0094532	0.00979527	0.00303408	0.0163984	0.00861627	0.0108829	0	0.0227615	0.0299829	0.01676	0.0417102	0.0192653	0.0142908	0.00943357	0.00378031	0.00857846	0.0109773	0.0117338	0	0.0140028	0.0182525	0.0263586	0.0258467	0.0229873	0.0152923	0.0126189	0.0141484	0.206516
TFCP2L1	0.0022545	0.00167492	0.00428991	0.0109056	0.00401866	0.00102552	0.00253656	0.00242518	0.00394594	0.000500033	6.9318e-05	0.00328637	0	0.00516746	0.00242892	0.00903535	0	0.00756634	0.00265526	0.00094039	0.00344044	0.00284865	0	0.00263474	0.00486747	0.00801556	0	0.00187673	0.0179589	0.002741	0.00307871	0.0044705	0.0026801	0.00320788	0.003009	0.00136092	0.00215547	0.000126057	0	0.00328083	0.0038393	0.00193418	0.0154444	0	0	0.000437788	0.00297432	0.0101697
CLASP1	0.36484	0.261189	0.178386	0.405722	0.296523	0.308537	0.215771	0.24353	0.1327	0.20054	0.177816	0.293038	0.469734	0.199103	0.218994	0.221711	0.248817	0.277453	0.241123	0.26829	0.213719	0.102974	0.478127	0.105226	0.211585	0.399781	0.447935	0.520653	0.423912	0.483546	0.458188	0.197269	0.20652	0.175521	0.325931	0.152918	0.131346	0.23736	0	0.271495	0.292504	0.318746	0.295489	0.479617	0.198666	0.130073	0.10357	0.185944
NIFK	0.0883717	0.0694759	0.0546513	0.117446	0.0838673	0.0935355	0.0809295	0.0768356	0.0550527	0.0496256	0.0644243	0.0614343	0.0993038	0.0755277	0.0374992	0.109382	0	0.058081	0.0867433	0.0707036	0.076057	0.0522109	0.0242707	0.0592654	0.0810384	0.0736138	0	0.0668493	0.132431	0.0731581	0.0512349	0.089988	0.050685	0.0397592	0.0614325	0.0598427	0.0597019	0.0605633	0	0.0825037	0.0495931	0.0465976	0.0648042	0.0507676	0.0700251	0.0368728	0.0242783	0.0973684
TSN	0.183218	0.179702	0.14329	0.202076	0.198731	0.190788	0.208275	0.197298	0.151524	0.134914	0.165152	0.136253	0.184172	0.237604	0.127049	0.196294	0.64471	0.158231	0.213595	0.160709	0.182831	0.127716	0.179882	0.126971	0.172313	0.1936	0	0.257367	0.260855	0.208463	0.234797	0.200799	0.172205	0.121489	0.169674	0.107446	0.16739	0.170654	0	0.18779	0.171895	0.174805	0.210278	0.21531	0.195913	0.129877	0.0775349	0.181096
CNTNAP5	0.407547	0.549213	0.543283	0.806114	0.537851	0.677269	0.675523	0.666073	0.47052	0.590645	0.430644	0.52297	0.716463	0.442765	0.429097	0.765678	1.04738	0.495886	0.577028	0.592155	0.518948	0.578039	0.832452	0.548998	0.405519	0.57958	0.805919	0.797296	0.776968	0.614295	0.757291	0.698955	0.630527	0.505691	0.944399	0.382084	0.575347	0.621121	0	0.553458	0.680996	0.660409	0.49402	0.697022	0.654018	0.46888	0.660707	0.498565
GYPC	0.00833055	0.0122515	0.00414205	0.00690947	0.00985642	0.00597776	0.00454172	0.00374637	0.00782996	0.0107037	0.00204276	0.00686808	0.00701303	0.00635611	0.00594689	0.0152932	0	0.00833384	0.0107782	0.00509281	0.00500358	0.00679325	0	0	0.00355056	0.0053881	0	0.0115715	0.0130908	0.00598714	0.00481154	0.00470619	0.00387242	0.01017	0.00322166	0.00371291	0.00256359	0.0038863	0	0.00231549	0.00169075	0.00475633	0.00256821	0	0.0073849	0.00166967	0.00319506	0.00875388
TEX51	0.0040232	0.00256316	0.000851948	0.00581873	0.00255164	0.000651894	0	0.000241288	0	0	0.000241513	0	0	0	0.000438616	0.00197952	0	0.00163	0.00126406	0.00186194	0.000643185	0.000357366	0	0.000191415	0.0015482	0.00052034	0	0.00519246	0.00213844	0.000445771	0	0	5.96714e-05	0	0	0	0.000448168	0.000136429	0	0.0011259	0.00152066	0	0	0	0	0	0	0
BIN1	0.357079	0.311304	0.226566	0.382013	0.355172	0.389011	0.417547	0.32631	0.196689	0.251985	0.26974	0.300158	0.484478	0.311572	0.254817	0.320485	0.79036	0.28388	0.320852	0.306551	0.277727	0.160326	0.388503	0.135475	0.291556	0.384151	0.182595	0.560207	0.475794	0.478897	0.535881	0.307035	0.317624	0.229364	0.357265	0.205582	0.240564	0.347733	0	0.366125	0.350721	0.422312	0.350698	0.583907	0.328001	0.193051	0.198684	0.294255
CYP27C1	0.0168802	0.00646683	0.00706502	0.0219192	0.00976322	0.00842344	0.0119915	0.016131	0.0100087	0.00685994	0.0103797	0.00518704	0.0123576	0.0187546	0.0108725	0.00936956	0	0.00599429	0.0153384	0.0179737	0.00958527	0.012774	0.00991353	0.0117943	0.00324977	0.0153145	0	0.00513315	0.0221768	0.00859123	0.00992512	0.0159985	0.0115607	0.0216966	0.000726506	0.00398265	0.0073411	0.0174114	0	0.0116226	0.0147637	0.0323476	0.0181663	0.0159971	0.0086424	0.0109402	0.00287487	0.040862
ERCC3	0.229656	0.209347	0.156982	0.232258	0.230179	0.219326	0.207612	0.191562	0.153975	0.15062	0.163498	0.204854	0.299321	0.231394	0.200532	0.220969	0.501771	0.197571	0.202651	0.219754	0.195724	0.144998	0.184437	0.131827	0.153066	0.218898	0.14423	0.197029	0.251882	0.24295	0.288176	0.241112	0.198238	0.141368	0.186606	0.148839	0.180629	0.202598	0	0.237016	0.233793	0.226526	0.255525	0.233195	0.184672	0.155308	0.163365	0.180136
MAP3K2	0.418949	0.38749	0.259419	0.524259	0.400609	0.400453	0.373659	0.346069	0.22245	0.294517	0.279354	0.356514	0.48188	0.323976	0.274277	0.343758	0.863798	0.34814	0.3521	0.383782	0.323729	0.174845	0.437576	0.162492	0.306551	0.430122	0.887581	0.562851	0.545437	0.503755	0.476954	0.372693	0.336115	0.235226	0.420549	0.246306	0.243399	0.340981	0	0.362496	0.365074	0.4313	0.442241	0.547615	0.351879	0.166937	0.210112	0.287814
PROC	0	0.000298156	0.000250652	0.00404845	0.00361534	0.00182431	0	0.000167645	0.000497342	0	0	0.000441781	0	0.00110064	0.00173706	0.000882989	0	0.000955378	0.000151531	0.000855867	0.00126022	0.00280057	0	0.00423124	0.000638455	0	0	0.000614209	0.000944318	0.0023746	0.000983501	0.00504767	0.00220368	0.000625343	0.0029217	0.000136457	0.000920196	0.00107061	0	0.00773376	0.0024601	0.0042245	0.00710697	0	0	0.0028452	0	0.00153997
IWS1	0.352242	0.259258	0.22281	0.334847	0.278035	0.288915	0.327411	0.27246	0.179056	0.235644	0.220568	0.271589	0.323722	0.269614	0.223088	0.243092	0.114017	0.262654	0.253005	0.256169	0.229892	0.181826	0.324164	0.163318	0.218072	0.300153	0.544256	0.376845	0.390497	0.334721	0.37319	0.285708	0.279514	0.228615	0.299142	0.201851	0.220446	0.287099	0	0.313694	0.311143	0.313413	0.322447	0.386604	0.243314	0.160169	0.170175	0.331554
MYO7B	0.003807	0.00126195	0.00470307	0.0189601	0.00937848	0.00286309	0.00623904	0.00105294	0.00238172	0.00559842	0.00182104	0.00211286	0.00456026	0.00627035	0.00248092	0.00507367	0	0.00383424	0.00331472	0.00185298	0.00260572	0.00128728	0	0.00277143	0.00164996	0	0	0.000978682	0.0319924	0.00184163	0.000903167	0.0038037	0.00155343	0.0033273	0	0.000582011	0.00288871	0.000442128	0	0	0.00365264	0.00641356	0.00543548	0	0.000941595	0.00163668	0.000308341	0.00087869
LIMS2	0.00442427	0.00567466	0.00392815	0.0105915	0.00635562	0.0084692	0.00520093	0.0139779	0.00913028	0.00187041	0.00466675	0.00798369	0.0119523	0.00301423	0.00659346	0.00675891	0	0.0112257	0.00748735	0.00536271	0.00248614	0.00274413	0.00213088	0.00665369	0.00502803	0.00136795	0	0.0121758	0.0112958	0.0239662	0.0253899	0.0108949	0.00490858	0.000974915	0.00399778	0.00200962	0.00415815	0.00509617	0	0.00959433	0.005673	0.0194892	0.0182283	0.00322599	0.00619275	0.00388139	0.00446288	0.0119667
GPR17	0	0.00126335	0.00133737	0.00127629	0.000918636	0.000545985	0.0023766	0.00348359	0.00270726	0	0.000661712	0.000676917	0.00848972	0.00417778	0.00505239	0.000993503	0	0.00242997	0.00171968	0.00130305	0.00228444	0.000564382	0	0.000110228	0.00210854	0.00632538	0	0.00822905	0.00352627	0.00446983	0.009046	0.00624937	0.00376775	0.00195922	0.00021508	0.00176968	0.000452458	0	0	0	0.0015447	0.000270893	0	0	0	0	0.000232217	0.00670796
WDR33	0.38133	0.31193	0.236782	0.466452	0.392655	0.438842	0.361994	0.328034	0.203158	0.271085	0.267086	0.336907	0.466961	0.321156	0.250254	0.331124	0.792548	0.315257	0.324127	0.362536	0.278921	0.167167	0.509128	0.182698	0.284202	0.387836	0.0345728	0.597312	0.544803	0.497596	0.500883	0.307221	0.31076	0.217981	0.435256	0.206556	0.239513	0.297143	0	0.367554	0.341056	0.425914	0.399284	0.541204	0.352642	0.189156	0.203075	0.316395
SFT2D3	0.0148631	0.013637	0.013133	0.0295679	0.0177779	0.0178316	0.0374225	0.0337994	0.0263757	0.0247257	0.019399	0.0259301	0.0210888	0.0339774	0.0172074	0.0255051	0	0.0161455	0.0244785	0.0239043	0.0185834	0.0192579	0.0158934	0.0189439	0.0100632	0.0341954	0	0.0236534	0.0296558	0.0141233	0.0269012	0.0293515	0.0142329	0.010908	0.00948554	0.0156654	0.0247124	0.0123805	0	0.0185655	0.01805	0.0169685	0.0247971	0.0225933	0.0186968	0.0105004	0.00675964	0.0346016
POLR2D	0.0703878	0.074495	0.0716748	0.112134	0.0800032	0.0786807	0.128061	0.103789	0.0813433	0.090126	0.0737072	0.0536137	0.105995	0.121577	0.0724813	0.114654	0.53679	0.0773837	0.109868	0.0673887	0.102001	0.0810014	0.0723589	0.0648733	0.0762115	0.067288	0	0.068068	0.124372	0.0634916	0.0788746	0.124575	0.0680385	0.06424	0.0608946	0.0553741	0.103994	0.0924917	0	0.128171	0.102795	0.0773208	0.119746	0.114723	0.0947305	0.055556	0.0554225	0.132209
AMMECR1L	0.083235	0.087375	0.0671732	0.10892	0.09848	0.098687	0.110503	0.107041	0.0833579	0.0767657	0.0844159	0.0568475	0.0872964	0.135674	0.0905314	0.101588	0	0.0829196	0.120016	0.0872602	0.0944308	0.0729554	0.078858	0.0636673	0.0669069	0.0930726	0.460672	0.104295	0.121487	0.128465	0.111304	0.129361	0.0851914	0.0701245	0.0719094	0.0593378	0.0901968	0.105275	0	0.112166	0.125794	0.079382	0.119836	0.114728	0.0975202	0.0497213	0.0854033	0.114613
SAP130	0.294378	0.253302	0.203779	0.332466	0.287199	0.250554	0.228073	0.252725	0.176433	0.208638	0.202883	0.238077	0.330978	0.243432	0.227709	0.261665	0.095133	0.28041	0.246609	0.251752	0.226026	0.152227	0.252215	0.138071	0.206642	0.239229	0.0486501	0.297819	0.337171	0.290323	0.346389	0.267961	0.239576	0.169774	0.276383	0.195482	0.194323	0.240913	0	0.278209	0.258764	0.239934	0.295732	0.289606	0.20836	0.175782	0.165276	0.199339
UGGT1	0.279267	0.253776	0.193421	0.345514	0.286775	0.300722	0.313378	0.275531	0.175093	0.206848	0.213004	0.216937	0.31606	0.274082	0.218229	0.27905	0.379938	0.248622	0.265105	0.271095	0.235644	0.153806	0.258603	0.156414	0.223346	0.239535	0.544256	0.322327	0.382782	0.319897	0.294827	0.262126	0.258234	0.198525	0.216527	0.183085	0.219455	0.243853	0	0.277504	0.271483	0.306261	0.313882	0.360032	0.254923	0.153249	0.162983	0.177817
HS6ST1	0.297748	0.286174	0.223078	0.305105	0.261242	0.287492	0.355402	0.319876	0.216222	0.240185	0.275307	0.257649	0.453619	0.298813	0.266352	0.258624	0.526776	0.316958	0.336679	0.291269	0.264912	0.185182	0.360688	0.19655	0.236299	0.2812	0	0.376938	0.363928	0.384338	0.488216	0.325274	0.27991	0.212765	0.304214	0.202904	0.255507	0.323003	0	0.373865	0.324539	0.340152	0.368946	0.41436	0.314355	0.184831	0.198933	0.369188
RAB6C	0.00311032	0.000870674	0.00239502	0.00449568	0.00809423	0.00232102	0.0078978	0.00471957	0.00369225	0.00147202	0.00391074	0.00163184	0.00235507	0.0062393	0.00188856	0.00522327	0	0.00330741	0.00610011	0.00440778	0.00182682	0.00446891	0	0.00202219	0.00348958	0.00278668	0	0.00410655	0.0114354	0.00360489	0.00759335	0.00727503	0.00385877	0.00299119	0	0.000854334	0.00571356	0.00184205	0	0.00509766	0.00337455	0.00419182	0.00716233	0.00629301	0.00658632	0.00077028	0.00329078	0.00299184
POTEF	0.000436383	0.000804536	0.000531913	0.000320084	0.000433566	0.00296845	0.0034737	0.000835628	0.000319889	0	0.000827753	0.00101021	0	0	0.00134474	0.000515297	0	0.000356741	0	0	0.000548922	0.000470663	0.00407833	0.000161272	0.00308005	0.015321	0	0.00199462	0.00547702	0	0.00187032	0	0.00116646	0	0	0.000389765	0.00326297	0.000212737	0	0	0	0.00130072	0.00237316	0	0.00388761	0.000167647	0.00346006	0.000903339
CCDC74B	0.00621495	0.009551	0.0086496	0.0166096	0.0100383	0.0126804	0.00918849	0.011747	0.0146116	0.0115236	0.00774763	0.00359279	0.0156155	0.0101726	0.014145	0.0121802	0	0.0133229	0.00951579	0.00877166	0.0111124	0.00986955	0	0.00913923	0.0056655	0.00889125	0	0.00333241	0.0148301	0.0107481	0.00818645	0.0137105	0.00852679	0.0104866	0.00332551	0.00455052	0.0168419	0.0231111	0	0.0181539	0.00823004	0.0090427	0.0147518	0.00698516	0.00851016	0.0116275	0.00596007	0.0211477
SMPD4	0.255217	0.248736	0.158987	0.282395	0.272008	0.221818	0.251865	0.260179	0.179044	0.176097	0.206911	0.21766	0.299354	0.2612	0.223514	0.232805	0.742005	0.216308	0.216826	0.27734	0.222857	0.133015	0.227978	0.130125	0.175418	0.214353	0.372753	0.427986	0.342687	0.381249	0.402742	0.284103	0.260319	0.161719	0.202198	0.143604	0.192229	0.246707	0	0.266138	0.234682	0.262963	0.287208	0.371846	0.258326	0.153975	0.148595	0.257348
MZT2B	0.186644	0.150463	0.15153	0.360644	0.24477	0.260921	0.259704	0.25906	0.186912	0.121806	0.171539	0.119057	0.265948	0.283938	0.171117	0.248088	0.392887	0.243714	0.292187	0.212952	0.243591	0.138056	0.301471	0.14487	0.214497	0.142676	0.0486501	0.23142	0.4377	0.207204	0.216108	0.267825	0.176953	0.140703	0.122528	0.14182	0.228183	0.172016	0	0.283294	0.276549	0.216746	0.273095	0.285978	0.231289	0.128937	0.138287	0.19787
TUBA3E	0	0	0.00021156	0.000738561	0	0	0	0	0.000171961	0	0	0	0	0	0	0	0	0	0.000466112	0.000570207	0	0.000136869	0	0	0	0	0	0	0	0.00124697	0	0	7.6142e-05	0	0	0	0.000669086	0	0	0	0	0.00103573	0.00237968	0	0.000756937	0	0.0019111	0
CCDC115	0.0768493	0.0592968	0.0718438	0.0870531	0.0758591	0.117855	0.0768511	0.0787452	0.0574746	0.0687289	0.0746792	0.046057	0.0849926	0.113632	0.0449128	0.0522024	0	0.0423964	0.137006	0.0578873	0.0770029	0.0698364	0.0105693	0.0506689	0.101821	0.0773136	0	0.109212	0.173366	0.060933	0.0692075	0.0971451	0.0577046	0.0700202	0.0547597	0.039052	0.100478	0.0683082	0	0.0773771	0.0436359	0.0829143	0.0609519	0.135326	0.098927	0.0425595	0.017186	0.0292946
IMP4	0.0527453	0.0473636	0.0545499	0.110027	0.0711449	0.0716075	0.133081	0.0748369	0.0700597	0.0386568	0.0539897	0.0282763	0.0642814	0.116344	0.0462428	0.0905449	0.164449	0.0710353	0.114934	0.0586138	0.0945884	0.0543406	0.0392694	0.0478238	0.0784	0.0416479	0	0.0766551	0.116453	0.0350999	0.0777573	0.0783181	0.0572271	0.0341887	0.0362877	0.0312754	0.0812972	0.0590138	0	0.0591021	0.0737601	0.0427029	0.0863321	0.102674	0.0716979	0.0443329	0.0273207	0.0582994
PTPN18	0.167893	0.186752	0.113091	0.226606	0.198528	0.179877	0.164243	0.173083	0.118841	0.123752	0.113093	0.0878555	0.162878	0.192474	0.144449	0.155166	0	0.16412	0.158257	0.176457	0.145525	0.122167	0.160187	0.109937	0.119583	0.12167	0.0486501	0.262609	0.296557	0.221109	0.21036	0.197867	0.172115	0.14095	0.105946	0.105249	0.134257	0.160949	0	0.185128	0.17461	0.228335	0.212971	0.151577	0.208021	0.112612	0.11107	0.13383
POTEI	0.000405188	0	0.000942249	0.000932602	0	0.000570289	0.00238894	0.000328676	0.000968409	0	0.0027288	0	0	0	0.000326466	0	0	0	0.00473313	0.00233422	0.00151118	0.000610627	0	0	0	0.000257519	0	0.00235257	0.000685071	0.00366033	0.0038496	0	0.000450659	0.000735213	0.000637756	0.00225829	0.00122117	0.000183234	0	0.00203788	0.000222311	0.00198544	0.00264472	0.00290191	0.00335649	0.000210584	0.00356831	0.00478271
CFC1B	0	0	0	0	0	0	0	0	0	0	0	0	0	0	0	0	0	0.000588342	0	0	0	0.000360277	0	0	0	0	0	0	0	0	0	0	0	0.000568981	0	0	0	0	0	0	0	0	0	0	0	0.000504459	0	0
CFC1	0.000956533	0.00539387	0.00640057	0.00822014	0.00552419	0.00781875	0.0129998	0.00688389	0.00371208	0.00886203	0.00141102	0.00517829	0.0159513	0.0141514	0.00263387	0.00361185	0	0.00310854	0.0197036	0.00864986	0.00673203	0.00541443	0	0.00311061	0.00545267	0.00609163	0.0486501	0.00600506	0.0159844	0.00438328	0.0159495	0.00961657	0.00416553	0.00119998	0.000711535	0.00315976	0.0148916	0.0013839	0	0.00873162	0.0149731	0.00582826	0.0106595	0.00103422	0.0160552	0.00267229	0.00109636	0.00745492
POTEJ	0.00103152	0.00161036	0.000211193	0.000270499	0	0	0.00181896	0	0.000335369	0	0	0	0	0	0	0	0	0	0.000437182	0	0	0.000395361	0.0124319	0	0.00311147	0	0	0.00110303	0.00229253	0	0	0	0.000696745	0	0.00139027	0	0.00137891	0.00220984	0	0	0	0	0.000714996	0	0	0.000210584	0.00147838	0.00572756
AMER3	0.0938559	0.0897137	0.0792654	0.0797056	0.0577136	0.0806316	0.0703407	0.0883721	0.0801983	0.0830886	0.0851789	0.086366	0.154671	0.0941859	0.0753229	0.113949	0	0.0843899	0.117217	0.0835699	0.0880325	0.0834478	0.136204	0.0718805	0.0914678	0.107287	0	0.117456	0.107159	0.06635	0.138528	0.120835	0.0903512	0.0661276	0.0990899	0.063095	0.0812709	0.087884	0	0.0966816	0.107783	0.102908	0.110416	0.170603	0.0951171	0.0691189	0.0480961	0.0805988
ARHGEF4	0.439285	0.382154	0.257951	0.507102	0.438547	0.437002	0.335257	0.339584	0.199466	0.325158	0.302642	0.329756	0.54203	0.352314	0.276262	0.335602	0.938299	0.34963	0.334141	0.355321	0.31462	0.174856	0.506126	0.169939	0.293782	0.433046	0.735845	0.632549	0.569293	0.556356	0.539458	0.281007	0.304694	0.216102	0.402333	0.247079	0.223565	0.316417	0	0.403035	0.368738	0.449881	0.439686	0.612796	0.349845	0.214415	0.17822	0.324186
FAM168B	0.374377	0.311831	0.231445	0.407946	0.347352	0.383802	0.310389	0.320109	0.200035	0.256035	0.262648	0.294515	0.415254	0.298591	0.244918	0.310489	0.650073	0.2957	0.345216	0.320937	0.277353	0.180715	0.409086	0.167934	0.27468	0.329977	0	0.516761	0.531708	0.373254	0.450081	0.275035	0.304201	0.21832	0.384714	0.213666	0.23683	0.329252	0	0.327419	0.296941	0.387953	0.332516	0.459951	0.338187	0.161745	0.164057	0.26064
PLEKHB2	0.32937	0.270221	0.202365	0.341222	0.334808	0.38598	0.356783	0.296488	0.205835	0.233261	0.286926	0.258856	0.355577	0.275951	0.228513	0.281236	0.759736	0.239246	0.333715	0.254021	0.276783	0.185137	0.253871	0.169114	0.318588	0.349221	0.584044	0.461495	0.458104	0.281376	0.36187	0.292786	0.252777	0.215417	0.24989	0.184169	0.239717	0.261642	0	0.293546	0.261944	0.284768	0.285636	0.505194	0.421158	0.178493	0.131741	0.293237
RAB6D	0.00685621	0.00369449	0.00304614	0.00277255	0.000170665	0.00404574	0.00236197	0.00468858	0.00340182	0.00150685	0.00205296	0.00380601	0.00176246	0.00297777	0.00311966	0.00211924	0	0.00223511	0.0024776	0.000195116	0.00120574	0.00155787	0.0101053	0.00468889	0.0060412	0.00121204	0	0.00225896	0.00214268	0.00216404	0.00347667	0.00300428	0.000548161	0.00139354	0.00229037	0.000670376	0.0056522	0.00308184	0	0.00214071	0.00227779	0.00798808	0.000993435	0.00251128	0.000451392	0.0014321	0	0
MZT2A	0.151652	0.15439	0.142059	0.280426	0.195974	0.160567	0.231026	0.187355	0.143284	0.126779	0.14115	0.140927	0.206476	0.254844	0.167796	0.197727	0.467555	0.187626	0.227543	0.182757	0.188585	0.123561	0.275982	0.125354	0.143583	0.157248	0	0.158868	0.230437	0.186984	0.212576	0.229767	0.157098	0.102386	0.108955	0.115324	0.170907	0.176868	0	0.226084	0.221548	0.152071	0.198044	0.218319	0.168319	0.146244	0.115748	0.131012
TUBA3D	0.00120555	0.00254686	0.00539805	0.0105533	0.0109057	0.00152826	0.00646321	0.00634838	0.00816832	0.00196768	0.000716479	0.000277604	0	0.0158609	0.00217866	0.00222579	0	0.00885653	0.00521727	0.00223219	0.0092187	0.00445906	0.00856795	0.00521245	0.000845786	0.000605384	0	0.00466946	0.00231628	0.00234583	0.00592652	0.00861347	0.00251701	0.0186249	0	0.000521257	0.00309754	0.00498882	0	0.00295878	0.00711754	0.00181103	0.00520532	0	0.0033905	0.0017911	0.00369337	0
CCDC74A	0.0153913	0.0193517	0.0192729	0.0201168	0.0266526	0.0304619	0.0421323	0.047752	0.0233601	0.026303	0.0218682	0.00766246	0.0395816	0.0554923	0.0267933	0.0410365	0	0.0245719	0.0271638	0.0203065	0.016091	0.0186784	0.0145221	0.0128146	0.0127798	0.019594	0	0.0305085	0.0382672	0.0179165	0.0397526	0.0279908	0.0231328	0.0202738	0.0017795	0.0119921	0.0443949	0.0329136	0	0.0435866	0.0257608	0.0239098	0.0342719	0.01314	0.0260532	0.0138389	0.0247019	0.0357073
ANKRD30BL	0.454323	0.423733	0.288892	0.597357	0.422401	0.494829	0.432253	0.40386	0.281774	0.279348	0.395871	0.5109	0.706003	0.437749	0.302187	0.418967	0.862998	0.432773	0.422074	0.483086	0.359826	0.303375	0.423639	0.284423	0.335456	0.338804	1.27208	0.733583	0.620867	0.651368	0.642495	0.425823	0.465312	0.389386	0.466364	0.384988	0.302802	0.461213	0	0.430964	0.461829	0.546947	0.485237	0.598752	0.52923	0.269829	0.273443	0.211663
GPR39	0.0787646	0.0571219	0.0528293	0.0421439	0.0527224	0.0428097	0.0109444	0.0590372	0.0441552	0.0247256	0.0450266	0.0636322	0.0323699	0.0628483	0.0610748	0.0494413	0	0.0558691	0.0354455	0.052779	0.0631332	0.0626416	0.0308068	0.0583181	0.0214044	0.0404402	0	0.0485215	0.0754487	0.0854545	0.0259111	0.0733072	0.03084	0.0286454	0.0416272	0.0447948	0.0123646	0.0338031	0	0.0798717	0.0534428	0.0636372	0.0663473	0.0384518	0.0162094	0.0616721	0.0214548	0.07268
LYPD1	0.00205174	0.00413859	0.00295822	0.00643718	0.000814279	0.00187657	0.00737488	0.00528953	0.00380624	0.00433919	8.87554e-05	0.00101021	0.00142563	0.00233366	0.0026289	0.00555614	0	0.00140245	0.00253195	0.00134733	0.004047	0.00160784	0.0152101	0.00278672	0.00046211	0	0	0.000883575	0.00513484	0.000453929	0.00146339	0.00446885	0.00204521	0.00298669	0.00421261	0.000878293	0.00181474	0.00140056	0	0.0011079	0.000984879	0.00296738	0.00381656	0.00277681	0.000427413	0.00202441	0.000701631	0.00558614
NCKAP5	0.127634	0.122105	0.0810146	0.211011	0.135318	0.132081	0.0577772	0.106266	0.0909435	0.119884	0.0659329	0.110498	0.120564	0.0782633	0.0634512	0.111298	0	0.0880984	0.107366	0.0745833	0.0840616	0.0685596	0.166354	0.0720346	0.0851595	0.135883	0	0.15725	0.209501	0.190007	0.108025	0.114035	0.0886194	0.0573017	0.116212	0.0641246	0.0821696	0.0982543	0	0.0712209	0.106318	0.126524	0.108179	0.123558	0.0850426	0.0675277	0.0554405	0.130189
MGAT5	0.45975	0.386944	0.284036	0.553844	0.431265	0.404839	0.366017	0.377058	0.263225	0.293313	0.310464	0.360113	0.533272	0.361896	0.307055	0.411018	0.794501	0.356368	0.364885	0.441171	0.350239	0.216809	0.527823	0.237763	0.312464	0.426391	0.368333	0.605286	0.594016	0.580155	0.477146	0.337335	0.353416	0.285072	0.500412	0.255632	0.27613	0.352185	0	0.432772	0.380129	0.492363	0.454111	0.573216	0.391242	0.219108	0.260681	0.430403
TMEM163	0.382607	0.375997	0.332809	0.453505	0.439772	0.386424	0.234288	0.409994	0.329155	0.316643	0.330146	0.302097	0.459101	0.351681	0.381141	0.450156	0.335899	0.428487	0.343049	0.381297	0.339792	0.312114	0.453356	0.303943	0.283643	0.330884	0.14423	0.480343	0.507183	0.530529	0.490251	0.342405	0.395024	0.34567	0.436396	0.308661	0.320929	0.376441	0	0.394178	0.431714	0.45196	0.464869	0.366854	0.298331	0.318484	0.357478	0.315208
ACMSD	0.00787753	0.0232017	0.0414656	0.234611	0.0785665	0.0358965	0.0121561	0.0481763	0.0705714	0.0119068	0.0234758	0.00633716	0.0109785	0.11532	0.0141353	0.0923482	0	0.0872293	0.0788131	0.0207169	0.0403101	0.0492754	0.0152608	0.100177	0.0121389	0.00842285	0	0.0432164	0.240859	0.0642664	0.00577651	0.0890279	0.0202222	0.037662	0	0.0163526	0.0556934	0.0278014	0	0.0180696	0.0425241	0.025239	0.14819	0.00287165	0.0184234	0.0591784	0.0182366	0.0107057
CCNT2	0.37752	0.322557	0.237351	0.456783	0.37013	0.358581	0.298452	0.286153	0.198801	0.252985	0.256208	0.270688	0.349222	0.338809	0.241118	0.314455	0.486534	0.326814	0.321514	0.303403	0.289784	0.165538	0.304789	0.148298	0.258748	0.344888	0.460672	0.443941	0.501698	0.434827	0.386135	0.310248	0.279095	0.197573	0.300966	0.188027	0.240798	0.297118	0	0.320563	0.340427	0.366044	0.412683	0.431722	0.283238	0.181665	0.176087	0.208363
MAP3K19	0.0167263	0.0234475	0.0228646	0.0556387	0.0510558	0.0232934	0.0167082	0.0190313	0.0183552	0.0107432	0.0109893	0.0051342	0.0180512	0.0476751	0.0103119	0.0317851	0	0.0275543	0.0191232	0.00916235	0.0234038	0.0232952	0	0.017302	0.0136808	0.0104649	0	0.0273196	0.103394	0.0367051	0.0253968	0.0600199	0.0146485	0.00908377	0.00939617	0.0119051	0.0152658	0.0114255	0	0.0185827	0.0175133	0.0156932	0.0620067	0.00655996	0.0179741	0.00580083	0.00835863	0.0116876
RAB3GAP1	0.441052	0.377356	0.259851	0.5524	0.441421	0.457833	0.342629	0.374969	0.201786	0.281939	0.289938	0.382728	0.527285	0.288655	0.310549	0.340043	1.11816	0.36204	0.34454	0.403455	0.292921	0.143577	0.524906	0.172923	0.279577	0.457075	0.347137	0.649633	0.525498	0.623871	0.51941	0.304812	0.309231	0.242558	0.462459	0.238841	0.193147	0.336708	0	0.36073	0.368327	0.463446	0.406559	0.646079	0.341555	0.21738	0.226081	0.351175
ZRANB3	0.504982	0.402087	0.297021	0.55155	0.419754	0.418693	0.338084	0.37353	0.267749	0.28639	0.357944	0.404195	0.549202	0.365419	0.349662	0.402404	0.707054	0.417553	0.377012	0.401176	0.352188	0.243267	0.483531	0.246414	0.317683	0.436521	0.458712	0.536137	0.626826	0.581772	0.497273	0.395246	0.363446	0.320393	0.48781	0.293625	0.317107	0.390735	0	0.462536	0.417943	0.470999	0.518568	0.504433	0.377962	0.269682	0.231975	0.3067
R3HDM1	0.208345	0.202348	0.111255	0.191827	0.179606	0.140018	0.10163	0.147581	0.1123	0.136258	0.108873	0.176739	0.225287	0.118095	0.119988	0.128247	0.145162	0.138002	0.129896	0.164922	0.212634	0.0918038	0.279089	0.124268	0.101131	0.149984	0.532339	0.255271	0.205612	0.243739	0.172708	0.170126	0.116783	0.107765	0.192397	0.125656	0.0841604	0.106266	0	0.171394	0.213301	0.179333	0.138003	0.206712	0.109162	0.106869	0.118663	0.130013
UBXN4	0.41543	0.370335	0.240217	0.500265	0.395054	0.409227	0.320807	0.322755	0.203268	0.272292	0.264041	0.313351	0.486676	0.316621	0.272372	0.352968	0.826017	0.359222	0.335789	0.349152	0.288008	0.164994	0.433354	0.155098	0.287764	0.39519	1.5776	0.531971	0.530826	0.493877	0.50274	0.312426	0.309369	0.187833	0.397877	0.198538	0.246923	0.343002	0	0.422393	0.349578	0.432994	0.421901	0.512068	0.352387	0.168474	0.208144	0.231102
LCT	0.00683915	0.00320184	0.00681377	0.0169892	0.008358	0.00532287	0.00268626	0.000909226	0.00336421	0	0.00202577	0.0026569	0.00218741	0.00166831	0.00255502	0.00355847	0	0.00464433	0.00321028	0.000401416	0.00423106	0.00450782	0.010402	0.00261834	0.0030819	0.00154049	0	0.00831835	0.0140584	0.00445219	0.00733068	0.00642748	0.00183046	0.00646798	0.00396046	0.00151018	0.00340548	0.00359845	0	0.00354907	0.00245649	0.00649372	0.00686301	0.00371158	0.00326719	0.00465688	0.00556691	0.0245863
MCM6	0.0780881	0.0511482	0.045458	0.0526138	0.0507726	0.0448105	0.0527395	0.0730228	0.0355578	0.038834	0.060546	0.0501161	0.0738007	0.0635084	0.0353438	0.0418174	0.164449	0.0518188	0.0703581	0.0355538	0.0370138	0.0505808	0.0372104	0.0232152	0.058344	0.0396436	0	0.0876708	0.161243	0.0709325	0.0706572	0.0883434	0.0579597	0.0363459	0.059393	0.0276522	0.0490106	0.0445487	0	0.0554144	0.0395891	0.0916137	0.0861125	0.0701043	0.0591994	0.0283671	0.0157513	0.0449219
DARS	0.285995	0.260332	0.197573	0.32002	0.263486	0.315169	0.285079	0.287653	0.17661	0.24431	0.212382	0.222375	0.343145	0.27977	0.193317	0.238237	0	0.231253	0.267331	0.241941	0.214383	0.150997	0.225319	0.135742	0.244812	0.245446	0.735845	0.379919	0.35634	0.320447	0.292598	0.233716	0.244518	0.172394	0.265263	0.162958	0.17442	0.262987	0	0.250391	0.222137	0.250314	0.293182	0.307611	0.257034	0.147106	0.173342	0.312884
CXCR4	0.000140246	0	0.000746346	0.00661995	0.000819992	0.00514194	0.00960384	0.00592134	0.00178589	0.00130902	0.00157112	0.000759398	0	0	0.00163578	0	0	0	0.00435571	0.000893615	0.000151976	0.000539122	0	0	0.00173564	0.00314429	0	0	0.00478095	0	0.00299393	0.00418261	0.00306737	0	0	0.000367289	0.00192413	0.00307322	0	0	0	0.000629926	0.00131248	0.000879676	0.00420376	0.00072682	0	0
THSD7B	0.0589988	0.0585621	0.0610904	0.0812189	0.0728872	0.0714621	0.0481386	0.0484328	0.0345099	0.0568366	0.0400072	0.0353477	0.0336092	0.0322468	0.0344502	0.0507599	0	0.0502321	0.046079	0.0542695	0.0382307	0.0390436	0.044306	0.0617916	0.0462761	0.0833389	0	0.0701381	0.102868	0.0583566	0.0326597	0.0593734	0.0423642	0.0303382	0.0365599	0.0311465	0.0434215	0.066127	0	0.0602524	0.0522123	0.0556538	0.0488537	0.0549113	0.0653613	0.0781973	0.0556818	0.0475425
HNMT	0.187789	0.168275	0.142109	0.284939	0.177513	0.193037	0.173249	0.151236	0.135318	0.175972	0.168493	0.16675	0.213745	0.177917	0.1577	0.201622	0	0.13083	0.196463	0.145658	0.172677	0.125354	0.181255	0.117678	0.141684	0.196972	0	0.192642	0.219577	0.159507	0.190012	0.11823	0.151545	0.123964	0.154408	0.133831	0.140536	0.140462	0	0.176894	0.156945	0.185445	0.125013	0.180139	0.172104	0.100939	0.110743	0.182108
SPOPL	0.336767	0.309215	0.226274	0.396354	0.349601	0.352753	0.307203	0.265116	0.191593	0.255725	0.235712	0.259779	0.377925	0.281227	0.205332	0.295952	0.420406	0.253168	0.280651	0.284805	0.279513	0.158161	0.435009	0.145057	0.238699	0.310023	0	0.409633	0.394934	0.356477	0.335815	0.291684	0.244699	0.183458	0.306486	0.208275	0.22997	0.241363	0	0.29395	0.26391	0.266213	0.298232	0.42304	0.319265	0.176008	0.167346	0.381211
NXPH2	0.0164918	0.0134458	0.0100731	0.0394419	0.0159094	0.0150951	0.00494893	0.00813228	0.00997171	0.0170645	0.00537618	0.0221914	0.0231361	0.0242188	0.00540126	0.0277885	0	0.00656537	0.00983068	0.00433094	0.00912272	0.00748534	0.0194262	0.00714456	0.0107344	0.00305678	0	0.0146998	0.0476253	0.015505	0.0222357	0.0241953	0.0122977	0.0158455	0.0191625	0.00980338	0.0148442	0.00439006	0	0.0132469	0.00992702	0.00869187	0.00737072	0.0215792	0.00653992	0.00437577	0.00597482	0.0183256
LRP1B	0.16716	0.187286	0.193866	0.240086	0.241684	0.205307	0.173184	0.210852	0.183023	0.197181	0.205725	0.214391	0.277239	0.222494	0.189685	0.217232	0.433358	0.19236	0.212334	0.245047	0.227225	0.204304	0.207441	0.23926	0.194411	0.191947	0.00430675	0.184932	0.170321	0.182602	0.142231	0.242983	0.168207	0.175782	0.19355	0.22789	0.123944	0.178943	0	0.179842	0.211751	0.16843	0.11068	0.161214	0.141333	0.116799	0.234629	0.147516
KYNU	0.00867818	0.00717648	0.00641281	0.0195181	0.0101487	0.00770074	0.0310026	0.0107641	0.00986334	0.00148319	0.00602832	0.00906526	0.002586	0.00566392	0.00461361	0.0119311	0	0.00483945	0.0104083	0.00407	0.00533462	0.00585213	0	0.00973577	0.00898502	0.000835137	0	0.00376006	0.018796	0.00652478	0.0142273	0.0160911	0.00887498	0.0039616	0.00443416	0.0041627	0.00756668	0.0141331	0	0.00852889	0.00469273	0.00546923	0.00950445	0.0195441	0.00815727	0.00966324	0.00176364	0.0158086
ARHGAP15	0.0538949	0.0506019	0.0354008	0.120957	0.0757163	0.0372281	0.0293311	0.0333234	0.0343378	0.0189018	0.0222768	0.0245496	0.0391738	0.0508061	0.041892	0.0776145	0.164449	0.0546329	0.0347181	0.0189363	0.0227517	0.049012	0.0375298	0.0542704	0.0251442	0.0292907	0	0.0852	0.168603	0.0593963	0.0508556	0.10747	0.0287777	0.03953	0.0184398	0.0133707	0.0343135	0.0248763	0	0.0438486	0.0505502	0.0484692	0.0919154	0.0257796	0.0229648	0.0335945	0.0326128	0.0495503
GTDC1	0.440013	0.3636	0.24877	0.478117	0.410114	0.393961	0.405675	0.316512	0.198276	0.26664	0.24713	0.414912	0.569729	0.311764	0.274855	0.293989	1.15479	0.300547	0.336265	0.355403	0.24568	0.210878	0.465766	0.157883	0.231715	0.426409	0.0957003	0.608727	0.453515	0.57117	0.542359	0.331787	0.324539	0.273115	0.392048	0.250147	0.277537	0.375639	0	0.429184	0.373451	0.440809	0.355874	0.625863	0.326208	0.177549	0.247564	0.39642
ZEB2	0.531805	0.507197	0.398066	0.63603	0.57497	0.548756	0.420668	0.451841	0.291505	0.397133	0.392766	0.500136	0.657845	0.458627	0.406777	0.470208	0.853049	0.457143	0.453081	0.529231	0.401012	0.324194	0.723145	0.292976	0.397377	0.557349	1.08876	0.762897	0.643526	0.727659	0.684439	0.439754	0.443961	0.372959	0.617656	0.38692	0.358548	0.47955	0	0.484921	0.514264	0.552534	0.54203	0.703306	0.439528	0.352405	0.277012	0.398757
ACVR2A	0.483794	0.383035	0.27814	0.583886	0.4408	0.48281	0.307938	0.372125	0.249503	0.287645	0.320731	0.365864	0.536539	0.334035	0.305415	0.36921	1.13086	0.379538	0.372556	0.392786	0.355814	0.213353	0.542204	0.192062	0.320383	0.457586	0.493596	0.673086	0.606743	0.592609	0.556803	0.350492	0.341691	0.278056	0.395606	0.241009	0.255224	0.336125	0	0.382115	0.399783	0.474399	0.452247	0.624029	0.350477	0.223878	0.260335	0.452839
ORC4	0.392727	0.358264	0.23841	0.519353	0.410964	0.405074	0.353094	0.339867	0.215965	0.270022	0.285015	0.316547	0.457148	0.283406	0.257107	0.354937	0.318431	0.350059	0.337145	0.314661	0.297211	0.175311	0.298754	0.16882	0.300657	0.373351	1.0446	0.566369	0.55676	0.515775	0.417705	0.308871	0.312425	0.225708	0.351675	0.226665	0.257041	0.33362	0	0.350516	0.347886	0.444562	0.437411	0.484962	0.357585	0.176045	0.200042	0.305444
MBD5	0.242291	0.215465	0.131483	0.275205	0.170139	0.240048	0.168962	0.159583	0.121189	0.124308	0.152426	0.175198	0.247528	0.187275	0.149395	0.172047	0.835189	0.174123	0.170837	0.185655	0.164346	0.114188	0.384823	0.0810882	0.159697	0.203514	0.0162816	0.403821	0.341064	0.377522	0.316524	0.232526	0.161968	0.102537	0.248923	0.120234	0.138197	0.182247	0	0.219518	0.150762	0.198757	0.22878	0.385187	0.156858	0.0862278	0.0906772	0.146304
EPC2	0.410488	0.383686	0.245597	0.517177	0.43149	0.431407	0.425144	0.35269	0.221087	0.273587	0.294402	0.366216	0.519994	0.33578	0.276193	0.356309	0.742657	0.338109	0.352905	0.373372	0.328899	0.189658	0.492033	0.164008	0.302622	0.353379	0.964611	0.575016	0.450126	0.518256	0.500803	0.310188	0.32586	0.258243	0.386158	0.248904	0.249453	0.360431	0	0.370764	0.368472	0.410792	0.40154	0.553968	0.356215	0.185677	0.228283	0.306437
KIF5C	0.396515	0.287627	0.198344	0.432981	0.34988	0.355938	0.214958	0.269999	0.146409	0.23915	0.208159	0.310854	0.395527	0.254078	0.206358	0.279943	0.159646	0.2938	0.239335	0.252162	0.219747	0.114163	0.427014	0.129212	0.225305	0.317015	1.41525	0.558609	0.484559	0.543269	0.510345	0.201732	0.234703	0.164208	0.358832	0.131495	0.157742	0.263466	0	0.342441	0.339143	0.413198	0.356969	0.553949	0.248749	0.121295	0.130372	0.150914
LYPD6B	0.00872271	0.0108512	0.0158099	0.0308929	0.0139644	0.0131093	0.00856832	0.0214834	0.00979581	0.00354651	0.00866649	0.00515014	0.0128805	0.014908	0.0128567	0.0261158	0	0.0217217	0.00790208	0.0116589	0.0159821	0.00906487	0.00454862	0.00907214	0.0241569	0.0220476	0	0.0130165	0.0408388	0.0303145	0.0164297	0.0213585	0.010418	0.0234916	0.00564347	0.00644443	0.00825513	0.0206719	0	0.0288749	0.0177985	0.0120369	0.0427668	0.015651	0.00529451	0.00618495	0.00501664	0.0627258
LYPD6	0.00932262	0.0054683	0.00481211	0.0111404	0.0061159	0.00622708	0.00259323	0.00483888	0.00668921	0.00285829	0.00312052	0.00397804	0.00418305	0.00198799	0.00163017	0.0114849	0	0.00394324	0.00641634	0.00384703	0.000673471	0.0015342	0.00910477	0.00103694	0.0046784	0.00996	0	0.0103765	0.0123977	0.00405687	0.0055945	0.00601207	0.0061667	0.00423874	0.00666843	0.00346173	0.00171581	0.00675128	0	0.00488221	0.0032036	0.00284597	0.0120426	0.00509512	0.00200406	0.010226	0.00149042	0
MMADHC	0.0839501	0.0863703	0.0728471	0.136443	0.114529	0.117813	0.143618	0.102323	0.077391	0.0704912	0.0878756	0.060951	0.0755229	0.0909184	0.0499979	0.103698	0	0.0897262	0.12751	0.072545	0.100595	0.0596968	0.0506626	0.060908	0.108103	0.104983	0	0.132901	0.146727	0.0715275	0.086488	0.0955465	0.0749249	0.0539352	0.0481055	0.0582346	0.0930097	0.072627	0	0.0985257	0.078475	0.0738987	0.106739	0.122368	0.10608	0.0354655	0.0437009	0.0756003
RND3	0.00902878	0.00431497	0.00535336	0.0259727	0.017643	0.0159903	0.00388253	0.0123157	0.00924741	0.00557235	0.00588059	0.00581036	0.0163299	0.00861047	0.0024964	0.00468313	0	0.00728001	0.00586132	0.00602159	0.0068782	0.00275714	0	0.00451742	0.00787524	0.0117111	0	0.00893665	0.0205292	0.0174798	0.0060114	0.00779637	0.00814577	0.00374523	0.0103333	0.00334376	0.00493881	0.00337151	0	0.00188314	0.00270483	0.00634681	0.0112738	0.00341887	0.00374823	0.00440238	0.00314037	0.0173044
RBM43	0.0086548	0.00906203	0.00744022	0.0110931	0.00500586	0.00536299	0.00441525	0.00502723	0.00223077	0.00383111	0.00426939	0.00504789	0.0019934	0.0180683	0.0023123	0.00253289	0	0.0102897	0.00895023	0	0.00508735	0.00398541	0.00590066	0.00189688	0.00610106	0.00749085	0	0.00639652	0.0103539	0.0148282	0.00339186	0.00792912	0.00478539	0.0104773	0.00647423	0.00139334	0.00393874	0.00520972	0	0.011002	0.00277367	0.00713682	0.00901754	0.00848428	0.000248982	0.00582326	0.00109457	0.0155422
NMI	0.00137128	0.00188938	0.00190932	0.00417588	0.00373252	0.000435484	0.00266741	0	0.00226416	0.0002879	0.000879441	0.00702701	0.00467246	0	0.00178511	0.00478861	0	0.0016974	0	0.000381337	0.0018987	0.000426773	0	0.000971147	0.00122836	0.00318639	0	0.00508824	0.00736502	0.00448855	0.00250434	0.00168716	0.00192995	0	0.00483856	0.000511538	0.0010417	0.000557712	0	0.00273229	0	0.000228285	0.00330131	0.00108056	0	0	0	0.00521796
TNFAIP6	0.016335	0.0141434	0.0103183	0.0341294	0.0146688	0.00549544	0.0037474	0.00148489	0.00576098	0.00658356	0.0024588	0.00907593	0.0061143	0.00726167	0.00746903	0.0174749	0	0.0223535	0.00685754	0.00589179	0.00278237	0.00635778	0.0268739	0.00707984	0.00738638	0.00743682	0	0.0186285	0.0317446	0.00981487	0.00737892	0.00432666	0.00628503	0.00349548	0.0036297	0.00537384	0.0047119	0.0029642	0	0.00947542	0.0150612	0.0354667	0.00718852	0.00674482	0.00858175	0.0113815	0.00117351	0.039258
RIF1	0.431984	0.366258	0.229464	0.425007	0.374941	0.406919	0.34206	0.296182	0.189161	0.262325	0.286309	0.344753	0.464288	0.340209	0.248214	0.300569	0.682152	0.295942	0.315002	0.319141	0.283094	0.178909	0.473283	0.171328	0.279252	0.406398	1.39272	0.517837	0.54177	0.453123	0.499304	0.369787	0.298709	0.225003	0.433626	0.228409	0.25171	0.349205	0	0.33464	0.320735	0.404789	0.410622	0.511731	0.326963	0.182586	0.164448	0.320271
NEB	0.102286	0.0728304	0.0543063	0.0855339	0.0919659	0.0626766	0.0699119	0.0670255	0.0449038	0.0574807	0.0700239	0.0847892	0.0783622	0.0728406	0.0457868	0.0748362	0.428853	0.0583335	0.0811485	0.0486403	0.0545968	0.0587177	0.064268	0.0540968	0.0591361	0.0769436	0	0.102872	0.139263	0.156713	0.203046	0.134881	0.076329	0.0788784	0.0793308	0.0549378	0.098537	0.0806277	0	0.0869071	0.0636811	0.105663	0.125135	0.103216	0.0538799	0.0826017	0.0170092	0.253218
ARL5A	0.187468	0.157182	0.135541	0.174674	0.163398	0.221027	0.168207	0.170366	0.104422	0.142709	0.166432	0.180184	0.185517	0.127235	0.112818	0.125483	0.318431	0.120114	0.177499	0.139035	0.139087	0.112135	0.208109	0.0856832	0.17034	0.183848	0.722933	0.256903	0.230604	0.191397	0.230105	0.159585	0.139146	0.13358	0.172493	0.103383	0.153775	0.161179	0	0.194662	0.103765	0.200198	0.181361	0.232085	0.208851	0.10939	0.0564138	0.204611
AC068547.1	0.00863642	0.00353437	0.00436969	0.00841398	0.015301	0.00751543	0.00504568	0.00741465	0.00416772	0.00327031	0.00874321	0.00903055	0.00786316	0.0027039	0.00136756	0.00663639	0	0.00161277	0.00653224	0.00786936	0.00296223	0.0046267	0	0.00448022	0.00341249	0.00380605	0	0.0227967	0.0132583	0.012371	0.00171216	0.00574237	0.00567464	0.00660257	0.00462107	0.00545431	0.00781542	0.00444881	0	0.00870473	0.00195548	0.00219322	0.00456798	0.0069222	0.00505382	0.0004641	0.0106299	0.00682162
CACNB4	0.451673	0.353189	0.267481	0.540662	0.387733	0.44931	0.404817	0.344441	0.202603	0.246028	0.29728	0.437335	0.516044	0.317963	0.250493	0.353658	1.04486	0.32869	0.33815	0.403968	0.317507	0.199171	0.643697	0.165561	0.286552	0.379293	0.361101	0.666959	0.620775	0.564566	0.570874	0.304332	0.318941	0.226244	0.434997	0.217605	0.262663	0.38973	0	0.397408	0.346401	0.516889	0.439215	0.655089	0.307037	0.208301	0.204583	0.338034
STAM2	0.315508	0.268173	0.208554	0.378031	0.319694	0.33069	0.273621	0.273831	0.181921	0.209013	0.229116	0.238551	0.308206	0.258421	0.208191	0.27216	0.575795	0.257991	0.272862	0.277785	0.239537	0.162615	0.285921	0.148214	0.229206	0.306882	0.0486501	0.416797	0.458067	0.332972	0.352635	0.243146	0.258198	0.202056	0.305004	0.196666	0.222589	0.260333	0	0.285579	0.263983	0.317974	0.321441	0.38964	0.310123	0.170252	0.181098	0.166651
FMNL2	0.319099	0.169823	0.148868	0.250243	0.167737	0.229554	0.270849	0.16341	0.122315	0.170489	0.176149	0.242695	0.338879	0.188449	0.168446	0.19132	0.785468	0.193418	0.198	0.228692	0.157157	0.139692	0.327783	0.122748	0.186187	0.274605	0.994055	0.302853	0.284023	0.326117	0.394012	0.19434	0.151268	0.162428	0.346887	0.139406	0.148504	0.166942	0	0.243204	0.174038	0.254579	0.2228	0.377017	0.208001	0.124505	0.145237	0.272315
PRPF40A	0.391183	0.331667	0.238704	0.440427	0.355075	0.358478	0.335091	0.299822	0.195092	0.24885	0.257471	0.298178	0.407643	0.291709	0.228347	0.283502	0.641255	0.306865	0.308872	0.304594	0.27435	0.170401	0.28926	0.142339	0.269352	0.353623	0.0896937	0.493333	0.528192	0.435773	0.398612	0.339366	0.292489	0.197442	0.308651	0.197838	0.21855	0.286835	0	0.304474	0.283373	0.372012	0.400197	0.428988	0.306578	0.17922	0.163431	0.271342
ARL6IP6	0.242474	0.213004	0.158515	0.193981	0.213192	0.242805	0.179893	0.205655	0.130883	0.172806	0.157284	0.164589	0.231788	0.20916	0.139043	0.196024	0.261506	0.184394	0.183487	0.189976	0.189894	0.125696	0.216574	0.107452	0.15416	0.216072	0.0486501	0.277164	0.266737	0.223051	0.273099	0.262489	0.177132	0.131101	0.193654	0.126411	0.169932	0.191453	0	0.215175	0.150463	0.205147	0.231755	0.269477	0.188244	0.117768	0.0970174	0.104991
RPRM	0.110132	0.123254	0.130336	0.250321	0.18087	0.205793	0.462821	0.263895	0.180471	0.156595	0.282245	0.131335	0.263766	0.206333	0.0927172	0.254446	0	0.126283	0.297256	0.147408	0.241624	0.19684	0.0423807	0.275406	0.29887	0.235822	0.254458	0.137306	0.325381	0.0589794	0.169708	0.39927	0.18047	0.161996	0.0896548	0.0917042	0.321805	0.180135	0	0.324093	0.139238	0.216142	0.0998126	0.209409	0.403624	0.161809	0.100225	0.102597
GALNT13	0.70265	0.786077	0.616903	0.801024	0.706249	0.680111	0.678382	0.596382	0.563477	0.563227	0.588829	0.717534	0.838208	0.626013	0.561009	0.585254	0.924353	0.620513	0.657347	0.657018	0.568292	0.513487	0.693373	0.559252	0.605081	0.7654	1.49702	0.917246	0.846078	0.807133	0.770258	0.611311	0.706686	0.625209	0.839672	0.578928	0.537133	0.645207	0	0.657295	0.670415	0.8149	0.581639	0.942851	0.763844	0.591519	0.483554	0.437224
KCNJ3	0.383898	0.338739	0.187067	0.507791	0.360212	0.321036	0.248214	0.305184	0.186846	0.198187	0.19966	0.377931	0.584471	0.315409	0.248244	0.349614	0.763235	0.315873	0.249224	0.340991	0.286005	0.159456	0.533453	0.155658	0.224398	0.406778	0.0394116	0.551407	0.520805	0.515342	0.475682	0.292467	0.253416	0.192345	0.401994	0.205217	0.17248	0.293786	0	0.352261	0.386184	0.418625	0.379257	0.500839	0.268549	0.194001	0.193459	0.195029
NR4A2	0.0473193	0.0619431	0.0452312	0.099788	0.112461	0.0579006	0.056221	0.0374894	0.0484203	0.0741198	0.0245246	0.0541895	0.0618343	0.0452039	0.0450975	0.0488144	0	0.0314575	0.0481439	0.043877	0.0673262	0.0294336	0.052794	0.0461623	0.0443917	0.042726	0	0.0461253	0.144406	0.0331045	0.0593158	0.0627604	0.040563	0.0373587	0.0428392	0.0296211	0.0362711	0.0394616	0	0.082699	0.0576409	0.0336791	0.0396607	0.0641965	0.065434	0.0155459	0.0374154	0.0443619
GPD2	0.321474	0.286265	0.23551	0.34496	0.346551	0.333126	0.257871	0.259814	0.189714	0.219688	0.233043	0.246613	0.335439	0.257334	0.207628	0.292187	0.655588	0.248527	0.284257	0.291366	0.260284	0.187643	0.178667	0.152808	0.295052	0.286919	0.0486501	0.371431	0.409971	0.344647	0.28954	0.271742	0.266652	0.20017	0.248592	0.215342	0.187168	0.264717	0	0.306797	0.272609	0.310567	0.300833	0.330985	0.241653	0.186467	0.204926	0.213363
GALNT5	0.00113719	0	0.00201179	0.0011655	0.00101081	0.0014467	0	0.000735799	0.000248601	0.00133136	0.000164565	0.000526972	0.00235386	0.00474154	0.000156422	0.00391459	0	0.000292119	0.000716263	0	0.000589591	0.00247316	0	0.000316795	0	0	0	0	0.00242588	0.0019576	0	0.000970576	0.000487063	0	0	0.000606868	0.00046194	0.000558913	0	0	0.00345215	0	0	0	0	0.00687869	0.000427593	0.00105431
ERMN	0.00990176	0.0187972	0.0123744	0.0197738	0.0152542	0.0171965	0.010149	0.0116994	0.00811275	0.0066672	0.0112732	0.0132751	0.0152033	0.0233802	0.00650535	0.000795963	0	0.00198377	0.0076617	0.00481624	0.0113558	0.0102438	0.0826814	0.0156602	0.011292	0.0301992	0	0.0192189	0.0278783	0.027892	0.0510337	0.0237114	0.016617	0.0030375	0.0118384	0.00299515	0.00798616	0.0106332	0	0.00384598	0.000837319	0.000750395	0.0092785	0.0165987	0.0108616	0.0114941	0.00666329	0.0199343
CYTIP	0.00400868	0.00205599	0.00312212	0.0104239	0.00749957	0.000771823	0	0.00125086	0.00265341	0.000128636	0.00117007	0.000363718	0	0.00368479	0.00107414	0.00458723	0	0.00219072	0.00287511	0.000886662	0.00217896	0.000722342	0	0.00164718	0.00407379	0.00540227	0	0.00785584	0.0101893	0.00879892	0	0.00927904	0.00213877	0	0	0.00145757	0.00174307	0.000921714	0	0.00222815	0.00160616	0.000254664	0.00724915	0	0.00295361	0.00226695	0.000878969	0
ACVR1C	0.076451	0.0521694	0.053103	0.116363	0.143549	0.100619	0.0264461	0.0763591	0.0588432	0.109021	0.0838908	0.0720548	0.113239	0.0931637	0.0551561	0.116014	0	0.0731649	0.119541	0.0736229	0.0773712	0.0399198	0.0716758	0.057992	0.0676187	0.0977999	0	0.0837242	0.100484	0.0708041	0.0662593	0.0631724	0.0637724	0.0833558	0.0341846	0.0903619	0.0453303	0.03949	0	0.0851453	0.0806513	0.0461529	0.047068	0.0506506	0.060734	0.0326319	0.0927676	0.0321883
ACVR1	0.14607	0.161319	0.14533	0.296722	0.25006	0.190497	0.0900039	0.161745	0.166882	0.150326	0.145355	0.132981	0.222753	0.13828	0.187273	0.237654	0	0.191984	0.191525	0.229897	0.184781	0.132469	0.204587	0.142713	0.157691	0.165763	0	0.21693	0.158332	0.214826	0.139168	0.171888	0.157584	0.167488	0.128961	0.141708	0.126283	0.133183	0	0.17438	0.209196	0.112871	0.162547	0.181898	0.166803	0.148534	0.174458	0.171459
UPP2	0.565551	0.48759	0.374708	0.587234	0.510749	0.557563	0.396551	0.488185	0.34547	0.434687	0.415533	0.460074	0.59074	0.42983	0.421603	0.460838	0.82037	0.46306	0.416167	0.48048	0.420307	0.365199	0.639318	0.336187	0.410509	0.520543	0.368333	0.685644	0.637429	0.661157	0.667532	0.480109	0.462091	0.403417	0.573692	0.374478	0.369938	0.498393	0	0.501467	0.509218	0.58872	0.541389	0.704085	0.442462	0.325219	0.428829	0.45653
CCDC148	0.354938	0.316086	0.230375	0.35215	0.335914	0.302339	0.302954	0.305133	0.204875	0.320997	0.261208	0.272295	0.3346	0.25336	0.256911	0.259794	0.590855	0.297597	0.259253	0.319506	0.242985	0.234462	0.390569	0.216791	0.269853	0.34759	0	0.425346	0.383229	0.454236	0.420951	0.25878	0.312781	0.262601	0.340507	0.209571	0.241877	0.363028	0	0.305902	0.31092	0.302579	0.398575	0.460562	0.291454	0.205875	0.238397	0.439394
PKP4	0.358977	0.335968	0.212144	0.472175	0.339854	0.392872	0.31375	0.283139	0.164144	0.18955	0.24829	0.363857	0.467596	0.241273	0.260455	0.307089	1.09401	0.351373	0.271012	0.321794	0.226195	0.165557	0.584101	0.14006	0.231787	0.369045	0.369176	0.560008	0.482302	0.505365	0.435783	0.293753	0.261072	0.208213	0.306347	0.249594	0.1988	0.25813	0	0.345249	0.381964	0.413497	0.347148	0.566256	0.285225	0.152302	0.164018	0.369469
DAPL1	0.0281452	0.0193952	0.0156515	0.0439774	0.0443898	0.0107261	0.0159058	0.0203663	0.0218562	0.00728595	0.0214438	0.0152265	0.0365984	0.0216356	0.0187307	0.0254322	0	0.0327124	0.013397	0.0224854	0.0118665	0.0167801	0.00977112	0.0341257	0.0164654	0.0226839	0	0.0373755	0.0402495	0.043436	0.0279859	0.0184196	0.0178759	0.0121754	0.0201455	0.00862769	0.0124972	0.00857994	0	0.0109698	0.0456853	0.03163	0.0249412	0.0101608	0.00373262	0.0258072	0.0308188	0.0301404
TANC1	0.0332217	0.0206825	0.0203624	0.0541024	0.0347534	0.0270823	0.0302774	0.0217347	0.0153275	0.00897326	0.0158436	0.00833589	0.0283779	0.0350739	0.00984093	0.0306644	0	0.0215821	0.0238427	0.0232777	0.00928127	0.0190634	0.0443699	0.0177684	0.0218067	0.0170451	0	0.0420546	0.0787468	0.03194	0.0219591	0.0442658	0.0237638	0.01708	0.0234713	0.0119718	0.0178768	0.0224863	0	0.0153103	0.0157421	0.0300007	0.0258767	0.00724885	0.00916178	0.00925779	0.0127027	0.015634
WDSUB1	0.261304	0.258118	0.229922	0.416748	0.329158	0.37692	0.345297	0.252569	0.189088	0.227294	0.207444	0.2159	0.294209	0.291766	0.215136	0.291759	0.164449	0.291636	0.245505	0.248531	0.240765	0.167231	0.212969	0.144825	0.224435	0.308087	0	0.531413	0.432323	0.423521	0.301505	0.346009	0.26817	0.175871	0.220447	0.199414	0.236665	0.275243	0	0.310697	0.263831	0.281467	0.392577	0.402752	0.326859	0.172032	0.146441	0.220579
BAZ2B	0.452423	0.415608	0.284202	0.57855	0.435531	0.477531	0.413158	0.376024	0.257574	0.33062	0.322136	0.425423	0.580706	0.370138	0.302158	0.398573	0.805981	0.384688	0.358562	0.427136	0.343007	0.205168	0.571257	0.214528	0.335137	0.473938	0.182595	0.641465	0.589295	0.589233	0.548908	0.345541	0.353677	0.281372	0.497313	0.264754	0.342453	0.395162	0	0.435252	0.423385	0.50991	0.452635	0.677073	0.408941	0.247507	0.217816	0.449314
MARCH7	0.392329	0.334061	0.240074	0.441298	0.397292	0.397319	0.321153	0.325507	0.210376	0.247864	0.254504	0.285075	0.399932	0.284173	0.255307	0.312295	0.792596	0.316173	0.331618	0.330741	0.281664	0.186152	0.413826	0.172997	0.259285	0.362247	0.170072	0.547292	0.51105	0.487155	0.44776	0.321515	0.298484	0.201828	0.333477	0.212989	0.226641	0.308935	0	0.365765	0.332482	0.407317	0.400925	0.493544	0.338106	0.178329	0.175123	0.311805
CD302	0.00243406	0	0.000962285	0.00891462	0.00123866	0	0	0.0011776	0.00151703	0.0051204	0.000782183	0.00439491	0	0.000469338	0.00241572	0	0	0.000324391	0.000282357	0.000251898	0.00070221	0.00188336	0.0116753	0.000468126	0.00285326	0.000203907	0	0.00348952	0.00374821	0	0.00129604	0.00305346	0.000127525	0.00478278	0.000268359	0.000192127	0.00150436	0.00103415	0	0.00344047	0.000956473	0.00150096	0	0	0	0.00257021	0.000758564	0
LY75-CD302	0.00182291	0.000682387	0.00444441	0.00455412	0.000844652	0.00335471	0.00112601	0.00154719	0.00231486	0	0.00082066	0.00488328	0	0.0170025	0.000357505	0.00158619	0	0.00130133	0.00766088	0.00115211	0.00181332	0.00550693	0	0.00113234	0.00106531	0	0.0486501	0	0.0195465	0.00147875	0	0.0190176	0.000535328	0	0	0.000287039	0.00417163	0.00235937	0	0.000506434	0.00182212	0.00380153	0.00938357	0	0	0.00649243	0	0.00211489
PLA2R1	0.327369	0.315243	0.208419	0.26053	0.24001	0.300427	0.24476	0.25882	0.161415	0.235184	0.196678	0.221991	0.353112	0.248474	0.242037	0.216259	0.292997	0.280577	0.229675	0.240261	0.207262	0.194045	0.290342	0.121199	0.203387	0.33361	0.0486501	0.441073	0.33336	0.39173	0.374395	0.234121	0.271049	0.215891	0.392454	0.193764	0.227356	0.291778	0	0.267386	0.195425	0.318955	0.30577	0.341041	0.243024	0.115351	0.096065	0.187786
ITGB6	0.00381197	0.0047164	0.00430033	0.0108424	0.00412018	0.00309366	0.00124583	0.00457059	0.00295605	0.00284054	0.00258605	0.00193621	0.00227153	0	0.00467005	0.0017608	0	0.00223614	0.00361729	0.0148238	0.00687315	0.0036873	0	0.00260446	0.00143179	0.00671333	0	0.0010043	0.014885	0.00632902	0.00257855	0.00455128	0.00346847	0.00717233	0.000637756	0.0061215	0.00322551	0.000361001	0	0.00904451	0.00187197	0.00180816	0.00528117	0.00380971	0.00845728	0.00553489	0.00312293	0.0200898
RBMS1	0.373574	0.373621	0.259341	0.3862	0.409783	0.387988	0.328669	0.295807	0.231108	0.305182	0.282094	0.303962	0.44386	0.264431	0.248694	0.288897	0.248037	0.276079	0.321986	0.310675	0.288325	0.228446	0.34776	0.17611	0.295192	0.330531	0	0.556779	0.360244	0.472245	0.46337	0.294343	0.313333	0.273681	0.372185	0.248102	0.247017	0.32953	0	0.273723	0.375051	0.349252	0.349635	0.519716	0.382809	0.243054	0.231566	0.435762
TANK	0.383673	0.314287	0.241894	0.354527	0.332021	0.366291	0.323728	0.312741	0.200495	0.276955	0.268209	0.330424	0.40414	0.316694	0.228238	0.270723	0.917695	0.286144	0.287573	0.242918	0.279724	0.180202	0.456382	0.189979	0.275179	0.392701	1.40142	0.479522	0.457808	0.378527	0.436638	0.269272	0.304133	0.277395	0.375686	0.218122	0.247062	0.302253	0	0.359871	0.256987	0.378243	0.346698	0.497277	0.328627	0.204989	0.202696	0.337672
PSMD14	0.408828	0.345233	0.248936	0.461081	0.370732	0.415402	0.332235	0.326822	0.209072	0.244479	0.28703	0.312528	0.402775	0.313185	0.230591	0.330179	0.509594	0.321146	0.346084	0.322974	0.297016	0.183791	0.377639	0.161629	0.29269	0.364815	0.481493	0.548488	0.553008	0.424214	0.416765	0.308555	0.29748	0.193289	0.417494	0.218659	0.241202	0.29589	0	0.367768	0.3132	0.39947	0.411068	0.507954	0.304772	0.198449	0.192773	0.225681
TBR1	0.101985	0.0797767	0.0570316	0.119626	0.0892005	0.0894347	0.0957523	0.102206	0.0699701	0.10152	0.07745	0.10481	0.0935068	0.104637	0.0716852	0.124931	0.428853	0.111398	0.124912	0.118447	0.0873081	0.07587	0.080251	0.0696057	0.066663	0.083022	0.0486501	0.0828755	0.157562	0.100896	0.0925884	0.129898	0.0948196	0.107612	0.15629	0.0781165	0.114802	0.0713733	0	0.0989958	0.0739631	0.15501	0.118808	0.135536	0.133407	0.0697317	0.0546089	0.0283702
SLC4A10	0.20647	0.213775	0.1357	0.268529	0.211901	0.21694	0.155359	0.143814	0.128312	0.175702	0.150924	0.231663	0.346729	0.160845	0.186161	0.186161	0.279559	0.192969	0.204161	0.234848	0.177366	0.103289	0.251363	0.0892763	0.156371	0.235122	0.388114	0.407959	0.244203	0.38362	0.32912	0.177167	0.171462	0.145907	0.200535	0.155313	0.121021	0.185211	0	0.207954	0.293447	0.173392	0.156357	0.351058	0.175045	0.110144	0.130789	0.237925
DPP4	0.112862	0.114439	0.0807475	0.156546	0.114508	0.136111	0.0621565	0.136653	0.0372363	0.146179	0.0601837	0.0953608	0.0946127	0.14507	0.0751787	0.112702	0	0.0624842	0.161465	0.056287	0.0929139	0.0911925	0.0455083	0.0348764	0.0680216	0.0943899	0.544256	0.126452	0.125063	0.0559091	0.0797938	0.10277	0.126749	0.0713156	0.112185	0.132658	0.0997123	0.0899827	0	0.0762872	0.0921418	0.0741243	0.0460443	0.126573	0.182908	0.0851562	0.0475702	0.0649973
FAP	0.101176	0.0640867	0.076761	0.0922478	0.0555652	0.0751653	0.139989	0.0830665	0.0483035	0.0229175	0.0650199	0.0631267	0.0577984	0.0526546	0.0577566	0.0705747	0.179531	0.0597878	0.0696098	0.0457113	0.0532829	0.0376298	0.00755379	0.0463067	0.043941	0.0819109	0	0.0975996	0.101127	0.126157	0.110387	0.0727831	0.0730685	0.0514288	0.0525619	0.0421136	0.0774561	0.102496	0	0.0583073	0.0485614	0.13524	0.116897	0.0970245	0.161961	0.0475701	0.0344855	0.0457004
IFIH1	0.0255781	0.0189854	0.012224	0.0223961	0.0201089	0.0223184	0.0345465	0.0309712	0.00891872	0.0260997	0.0155119	0.0140784	0.0200087	0.013256	0.0123974	0.0177427	0	0.00637873	0.036381	0.0168691	0.0124862	0.0210538	0.00460264	0.00369434	0.0189545	0.00952788	0.14423	0.0195241	0.0450617	0.0134101	0.00733544	0.0170843	0.0264937	0.0185747	0.0113486	0.0142773	0.0290262	0.0261775	0	0.018964	0.00971518	0.00765787	0.0148946	0.0203235	0.0209814	0.0225068	0.00579086	0.0141062
GCA	0.208425	0.1775	0.145433	0.265956	0.25249	0.277044	0.150922	0.202632	0.128747	0.162403	0.186153	0.1646	0.195849	0.178259	0.109703	0.197872	0.308276	0.148118	0.212009	0.171527	0.174873	0.142425	0.156484	0.119388	0.199381	0.258892	0	0.348222	0.421478	0.2394	0.220295	0.242162	0.177217	0.121019	0.243928	0.130568	0.157255	0.13415	0	0.197034	0.135127	0.2475	0.238758	0.223083	0.206325	0.112555	0.0736163	0.147067
KCNH7	0.344963	0.319996	0.252837	0.37171	0.281792	0.29468	0.144628	0.299596	0.239016	0.21316	0.183524	0.328522	0.455052	0.401091	0.31124	0.36406	0.0880137	0.261521	0.275473	0.229083	0.345222	0.263739	0.255959	0.175325	0.194158	0.214775	2.2176	0.430476	0.395438	0.211909	0.242164	0.283269	0.281537	0.196252	0.188924	0.289137	0.187236	0.199258	0	0.270619	0.258613	0.23881	0.205651	0.321987	0.248975	0.128187	0.212158	0.166159
FIGN	0.583997	0.601983	0.572423	0.745811	0.646944	0.69465	0.607589	0.536102	0.420846	0.561549	0.507993	0.473139	0.485112	0.453755	0.419952	0.511203	0.605187	0.394128	0.573137	0.570355	0.525793	0.469375	0.4812	0.371347	0.568744	0.556482	0.481493	0.746513	0.686488	0.569758	0.530055	0.557429	0.452225	0.494554	0.571292	0.443062	0.464834	0.528212	0	0.574264	0.483297	0.451467	0.47675	0.781033	0.608827	0.293164	0.28242	0.436333
GRB14	0.0714497	0.0785347	0.0938442	0.0862832	0.068333	0.122142	0.106531	0.0913413	0.0546189	0.0510846	0.0602944	0.0636104	0.0750818	0.0564584	0.0614739	0.0509956	0	0.0719462	0.120235	0.0719871	0.0940078	0.0766622	0.0671728	0.0529988	0.0996284	0.12576	0	0.136441	0.122516	0.217467	0.149275	0.102179	0.0876283	0.060664	0.0859689	0.0462541	0.0949919	0.120117	0	0.145748	0.0779187	0.106492	0.16824	0.164824	0.0475638	0.0238393	0.0309148	0.087381
COBLL1	0.255171	0.206175	0.133135	0.166969	0.127066	0.216835	0.13404	0.22126	0.155725	0.120576	0.113868	0.137699	0.21165	0.142225	0.240054	0.117718	0.386884	0.214252	0.206856	0.208577	0.178058	0.141177	0.112325	0.140668	0.210799	0.253965	0.460672	0.34545	0.207422	0.24696	0.0995782	0.152017	0.184199	0.113536	0.0959873	0.0802824	0.12484	0.181615	0	0.26978	0.153163	0.107999	0.142335	0.19816	0.317895	0.0458271	0.032809	0.165078
SLC38A11	0.197838	0.233606	0.1699	0.227916	0.169162	0.207278	0.0966744	0.200108	0.127031	0.112546	0.146122	0.131973	0.215364	0.199685	0.207373	0.135	0.788198	0.136271	0.227733	0.162498	0.186577	0.157699	0.202138	0.126593	0.166727	0.199641	0	0.240369	0.244595	0.17882	0.158748	0.239015	0.212466	0.109106	0.277341	0.125313	0.14993	0.173069	0	0.289976	0.158545	0.200098	0.122165	0.107531	0.249212	0.0710724	0.0787528	0.0696597
SCN3A	0.35232	0.295096	0.182719	0.438683	0.362676	0.370326	0.235693	0.285492	0.163203	0.251395	0.23453	0.328646	0.53091	0.288438	0.212172	0.295798	0.906778	0.267984	0.28333	0.302467	0.26386	0.152524	0.501911	0.117617	0.21553	0.395395	1.13807	0.572918	0.510085	0.464645	0.536698	0.300644	0.273146	0.185213	0.431259	0.170172	0.171977	0.211192	0	0.365879	0.395265	0.383077	0.352372	0.457602	0.277889	0.132987	0.194269	0.177639
SCN2A	0.222967	0.227872	0.121973	0.328418	0.258318	0.216524	0.207904	0.194324	0.114057	0.173375	0.117722	0.222907	0.343066	0.187902	0.133626	0.215987	1.18568	0.179896	0.183624	0.236255	0.158913	0.0852322	0.461156	0.0855478	0.143407	0.245451	0.136534	0.403268	0.340807	0.423523	0.407573	0.1312	0.176452	0.121309	0.338202	0.102973	0.110727	0.187334	0	0.227397	0.23404	0.278843	0.195904	0.389204	0.205041	0.0773837	0.161014	0.17526
CSRNP3	0.376033	0.299559	0.166928	0.410173	0.282812	0.272115	0.296202	0.27885	0.154931	0.16254	0.184043	0.294527	0.48922	0.260101	0.278585	0.293654	0.911418	0.317836	0.2178	0.289866	0.192701	0.148444	0.467037	0.137664	0.182986	0.398213	0.189661	0.420904	0.509827	0.47364	0.442049	0.250609	0.261799	0.135417	0.378848	0.185519	0.176894	0.252806	0	0.280652	0.351525	0.39586	0.283919	0.493661	0.202349	0.131087	0.180721	0.332135
GALNT3	0.029824	0.0315379	0.0231604	0.0294455	0.039513	0.0439879	0.0553198	0.0404615	0.0164471	0.0507799	0.037309	0.0482929	0.0357438	0.0530836	0.0194554	0.051088	0	0.0410317	0.0390829	0.0216883	0.0270601	0.0264708	0.022024	0.0133366	0.0256839	0.0336097	0	0.0441654	0.107495	0.0809831	0.0529929	0.0576683	0.0397222	0.0191168	0.0388471	0.0164701	0.0482271	0.0358109	0	0.04876	0.0204538	0.0640361	0.0737705	0.042305	0.0170308	0.0360329	0.0134783	0.270505
TTC21B	0.433118	0.354885	0.258719	0.530194	0.401163	0.432223	0.340015	0.33352	0.21916	0.284651	0.276629	0.369133	0.467507	0.351122	0.27322	0.347122	0.931021	0.36917	0.335142	0.346681	0.307262	0.174427	0.447992	0.170709	0.290288	0.387439	0.0896937	0.600165	0.571232	0.533033	0.477333	0.31081	0.310197	0.260802	0.401715	0.244921	0.25874	0.322286	0	0.396783	0.358786	0.440783	0.424153	0.56639	0.383741	0.201215	0.245327	0.309678
SCN1A	0.394623	0.308458	0.217304	0.49197	0.424876	0.392446	0.23168	0.275921	0.222532	0.26146	0.274583	0.39801	0.580603	0.322587	0.237023	0.37825	0.302426	0.309446	0.29602	0.385495	0.304339	0.179142	0.592455	0.15341	0.313737	0.343577	1.43412	0.510488	0.483962	0.5287	0.434047	0.230269	0.259439	0.204926	0.521721	0.224111	0.180629	0.289773	0	0.334258	0.410409	0.405038	0.321887	0.572385	0.273398	0.166143	0.295086	0.209913
SCN9A	0.402005	0.320652	0.295572	0.309572	0.291707	0.356066	0.341562	0.241166	0.265863	0.265319	0.308074	0.268845	0.502805	0.249025	0.205615	0.242208	0.495058	0.265335	0.291687	0.221894	0.223889	0.205188	0.302349	0.202634	0.311251	0.419945	0	0.498432	0.461633	0.4377	0.471958	0.327642	0.251835	0.277098	0.428291	0.245981	0.294362	0.388055	0	0.387242	0.315902	0.372094	0.416112	0.52576	0.264774	0.243233	0.134273	0.272455
SCN7A	0.131807	0.117917	0.10857	0.0675952	0.0363554	0.108663	0.120205	0.124984	0.0323128	0.0778518	0.102502	0.0715054	0.0979696	0.135409	0.0284907	0.0409721	0.512778	0.0531705	0.118405	0.0425872	0.0448853	0.0517759	0.085237	0.015296	0.0619924	0.0278776	0.460672	0.203473	0.105422	0.107716	0.137451	0.0619732	0.108459	0.0640101	0.0644277	0.0517407	0.0876872	0.148922	0	0.0593104	0.0712629	0.222238	0.0935546	0.112909	0.0728473	0.0401745	0.00479325	0.24028
XIRP2	0.0125314	0.0256854	0.0141696	0.0569883	0.023855	0.0159564	0.00500162	0.0161569	0.025166	0.0121989	0.0110873	0.0151817	0.0152394	0.0492008	0.0167325	0.0446806	0	0.0405995	0.010778	0.0277667	0.0240157	0.0245792	0.026665	0.019435	0.0144545	0.0319955	0	0.0277938	0.051759	0.0142749	0.0182142	0.0407368	0.0184333	0.0196529	0.0155513	0.0116289	0.0225513	0.0119837	0	0.0173472	0.0304576	0.0210574	0.027237	0.00656826	0.00857871	0.0321489	0.0244763	0.0253871
B3GALT1	0.0407717	0.0593279	0.0528796	0.0749416	0.072065	0.107313	0.0560425	0.0534324	0.0443325	0.0674041	0.0811151	0.0410256	0.0666865	0.0595467	0.0278872	0.0483577	0	0.0475533	0.0931086	0.065678	0.0669259	0.0445046	0.0284342	0.0333993	0.0545557	0.0682585	0.722933	0.0930747	0.141565	0.0818255	0.0554299	0.073996	0.0539324	0.0329183	0.0646204	0.0384545	0.0583845	0.0450244	0	0.0650459	0.0411278	0.0487443	0.0521207	0.0516281	0.0562919	0.0516867	0.0346219	0.0453706
STK39	0.459037	0.42087	0.265411	0.594663	0.443025	0.462236	0.398741	0.39153	0.24467	0.308421	0.311978	0.395509	0.524622	0.418673	0.286129	0.369323	0.772524	0.379464	0.367679	0.426721	0.326078	0.211489	0.627834	0.154148	0.323666	0.428517	0.544256	0.712732	0.636204	0.625678	0.585802	0.325803	0.366755	0.25244	0.475461	0.267795	0.283275	0.38506	0	0.420477	0.386337	0.490629	0.425853	0.617253	0.380967	0.204681	0.229146	0.371973
CERS6	0.308869	0.287844	0.174322	0.497733	0.403891	0.355328	0.155674	0.280415	0.188453	0.257872	0.226755	0.293634	0.530716	0.226894	0.234328	0.313369	0.192736	0.237049	0.231252	0.293951	0.254351	0.13206	0.442143	0.150989	0.205989	0.362435	2.16142	0.483606	0.489072	0.431977	0.431481	0.272112	0.256135	0.167888	0.279487	0.206824	0.202567	0.279804	0	0.316456	0.338995	0.330862	0.260427	0.509904	0.199521	0.130308	0.219115	0.221739
NOSTRIN	0.0160914	0.0108914	0.00798491	0.0226213	0.00815683	0.00258869	0.00651347	0.00573843	0.0107924	0.00218412	0.00572543	0.00581477	0.0149053	0.0226106	0.00900344	0.00978769	0	0.0140232	0.00395312	0.00830181	0.0121212	0.00456917	0	0.0135329	0.00434407	0.00650537	0	0.0191737	0.0315305	0.0132832	0.00295584	0.0170772	0.0126254	0.0023998	0.00498168	0.0104952	0.00670393	0.010301	0	0.00998845	0.00759306	0.00431778	0.0255398	0.000871818	0.000293214	0.00170204	0.0173059	0.0480867
SPC25	0.0261514	0.0208142	0.0192587	0.0588728	0.033516	0.0232294	0.0204308	0.0233819	0.0363429	0.00835028	0.0298426	0.0152964	0.0351294	0.0435737	0.0231953	0.0418929	0	0.0367347	0.0371397	0.0229637	0.0264808	0.017755	0.018308	0.0378204	0.0240684	0.0103008	0	0.0128275	0.0384873	0.0460205	0.0365943	0.0323647	0.0161662	0.0204257	0.0299334	0.0269134	0.00932224	0.0251388	0	0.0302488	0.0382056	0.0279544	0.0583442	0.00467009	0.01556	0.00707133	0.017032	0.0308492
G6PC2	0	0	0.000707472	0.000957605	0	0	0	0.000592581	8.53375e-05	0	0	0	0	0	8.04834e-05	0.000707925	0	0	0	0	0.000138328	0.000126526	0	0	0	0	0	0	0	0.00189941	0	0.0010815	0.000122089	0	0	0	0	0	0	0	0.000159959	0	0.00147612	0	0	0.000325565	0	0
ABCB11	0.012013	0.00884851	0.00852904	0.0197206	0.0223499	0.00440347	0	0.0011245	0.0112329	0.0126094	0.00879202	0.00219904	0.0176269	0.0110876	0.0125736	0.0265256	0	0.0157548	0.0118399	0.0189193	0.0134774	0.00873191	0.0124582	0.0153296	0.00857798	0.00867459	0	0.00916337	0.0284687	0.0179181	0.00435808	0.013737	0.0079081	0.00600599	0.0263978	0.0259852	0.00431401	0.0113671	0	0.0296249	0.0243954	0.00359476	0.0188934	0.0219322	0.0053294	0.00949641	0.0270281	0
DHRS9	0.00124814	0.0025488	0.00137266	0.00841563	0.00455781	0.00277699	0.0035	0.00156522	0.00320152	0	0.00276183	0.00128792	0.00148168	0.00890877	0.00492586	0.00343119	0	0.00367782	0.00347732	0.00113023	0.0023174	0.00196795	0	0.0132857	0.00432319	0	0	0.00451634	0.0110557	0.00190962	0.00566171	0.00673519	0.00184311	0.00635435	0	0.000693742	0.00287921	0.00204162	0	0.000604843	0.00419814	0.00360285	0.00698482	0	0.000477057	0.00168611	0.000326091	0.00156166
LRP2	0.0367659	0.0253081	0.0245402	0.0406896	0.0240045	0.0380508	0.0102222	0.0203098	0.0159511	0.0121315	0.0281043	0.0160553	0.0304059	0.0413695	0.0201701	0.0307511	0	0.0217637	0.0224397	0.0511145	0.0205052	0.011578	0.02116	0.0111282	0.0216196	0.0145352	0	0.0289596	0.0380535	0.0304655	0.0431813	0.029208	0.0218067	0.0144103	0.0261112	0.0126812	0.0130218	0.0147035	0	0.0288906	0.0228386	0.0214571	0.0255769	0.0129254	0.00909861	0.0175312	0.0145092	0.0127912
AC093899.2	0.00857662	0.00775226	0.00880834	0.00889964	0.00435998	0.00848283	0.00202863	0.007461	0.00623597	0.00190626	0.00745299	0.00335074	0.00324914	0.0080092	0.0118436	0.00575521	0	0.00698248	0.00554324	0.0141813	0.0102321	0.00556322	0.0299237	0.00293886	0.00779483	0.00448295	0	0.00555936	0.00328221	0.00771535	0.0091134	0.00197724	0.00611975	0.00367466	0.00794424	0.00239839	0.00768981	0.00783062	0	0.00259705	0.00676259	0.00361936	0.00367239	0.00383779	0.00670332	0.00717941	0.00547367	0.00288222
KLHL41	0.00893361	0.00887106	0.00506948	0.0115978	0.00762703	0.00748429	0.00025943	0.00390037	0.00348491	0.00327524	0.00691465	0.00183682	0.00825381	0.002983	0.00339086	0.0115035	0	0.00674564	0.00470852	0.00378486	0.00746518	0.00389342	0	0.00885201	0.00287483	0.007285	0	0.0175738	0.00604365	0.0128116	0.0112653	0.00353643	0.00756663	0.00213413	0.00264834	0.0021432	0.00292273	0.00186808	0	0.0039071	0.00300759	0.00114917	0.0106958	0.00476916	0	0.0035706	0.00525907	0
FASTKD1	0.399536	0.335049	0.242718	0.472086	0.401764	0.398201	0.349518	0.324257	0.204357	0.280202	0.269814	0.266459	0.414901	0.329691	0.269366	0.337428	0.639412	0.325556	0.325985	0.348104	0.283211	0.173567	0.270666	0.193698	0.273531	0.371911	0.592102	0.473634	0.517736	0.452433	0.436309	0.330021	0.300996	0.266821	0.348178	0.209605	0.245554	0.317082	0	0.3538	0.325108	0.395107	0.416628	0.430626	0.326022	0.173775	0.204154	0.264935
PPIG	0.435151	0.361419	0.242144	0.511925	0.403158	0.426385	0.339415	0.338644	0.216851	0.255886	0.27959	0.345914	0.520932	0.286823	0.29016	0.351576	0.69722	0.361268	0.334968	0.354699	0.292598	0.18683	0.511859	0.169284	0.283176	0.426984	0.481493	0.5772	0.583751	0.513609	0.528683	0.349285	0.331521	0.230799	0.421857	0.218747	0.248668	0.339377	0	0.382652	0.389291	0.436437	0.413775	0.541563	0.336711	0.211132	0.203479	0.283303
CCDC173	0.0556594	0.0439285	0.0302371	0.0333233	0.0520784	0.0348253	0.0168356	0.0353959	0.0223777	0.0515979	0.0253309	0.0270713	0.0501542	0.0186514	0.0379718	0.0425101	0	0.0434772	0.0304091	0.0275106	0.046893	0.0324549	0.0466723	0.0400517	0.0277417	0.0602677	0.0486501	0.0333758	0.0535531	0.0459191	0.0315506	0.0627745	0.0310033	0.028794	0.027546	0.0242817	0.0247499	0.0218128	0	0.0846796	0.0376294	0.016821	0.0525992	0.0306266	0.00891416	0.0120132	0.0254666	0.0860895
KLHL23	0.398522	0.321536	0.236656	0.413176	0.351614	0.353042	0.310369	0.316482	0.201695	0.260416	0.284895	0.306122	0.455466	0.311146	0.279236	0.32719	0.77131	0.335931	0.292252	0.338664	0.293312	0.197928	0.373202	0.197761	0.256828	0.361264	0.417082	0.483848	0.47598	0.378838	0.432907	0.347266	0.295936	0.23639	0.391945	0.237052	0.246941	0.304536	0	0.384619	0.341512	0.339633	0.4319	0.417305	0.309586	0.191277	0.194497	0.274201
SSB	0.230282	0.189701	0.158851	0.276761	0.206034	0.229551	0.3264	0.225149	0.147786	0.172118	0.215558	0.161826	0.241226	0.251508	0.136141	0.202548	0.499971	0.18546	0.256147	0.15726	0.192059	0.135295	0.136165	0.116939	0.214772	0.213271	0.0486501	0.231656	0.371251	0.159199	0.232639	0.262844	0.165851	0.121481	0.150705	0.121794	0.215798	0.217392	0	0.226324	0.174906	0.15403	0.254195	0.25544	0.234141	0.12331	0.0751306	0.178015
METTL5	0.0941678	0.0824983	0.0888038	0.155043	0.116617	0.111834	0.210903	0.133998	0.0901555	0.0867537	0.0877389	0.086759	0.116849	0.149111	0.0787619	0.146889	0.114017	0.106271	0.114861	0.0891763	0.090256	0.079002	0.100235	0.0795323	0.0985644	0.11149	0.0486501	0.172454	0.255745	0.118161	0.192695	0.164213	0.115275	0.0943859	0.126518	0.0544033	0.125237	0.130369	0	0.12379	0.0871083	0.145176	0.199893	0.156506	0.126543	0.0711212	0.0334383	0.124591
UBR3	0.353174	0.303714	0.180079	0.425247	0.325632	0.359324	0.310267	0.29598	0.148911	0.206902	0.190566	0.310978	0.509617	0.22499	0.195564	0.253505	1.00744	0.214853	0.244874	0.262257	0.192619	0.0950762	0.515383	0.101497	0.207638	0.328252	0.370044	0.586549	0.335554	0.524701	0.561674	0.195631	0.237578	0.165689	0.431785	0.183575	0.149698	0.303987	0	0.270313	0.292964	0.341388	0.259618	0.608648	0.251175	0.113419	0.156368	0.278563
MYO3B	0.0183708	0.0275867	0.0256144	0.0656849	0.0457481	0.0138175	0.0109807	0.0171984	0.0201628	0.00935996	0.00830128	0.0149634	0.0224851	0.032835	0.0179474	0.0342474	0	0.0321006	0.0232626	0.0150192	0.0181022	0.0172284	0.00907577	0.0153763	0.0182043	0.0161493	0	0.0258778	0.0848954	0.0344485	0.0170962	0.0346988	0.0132996	0.0181291	0.0243989	0.00973596	0.0199619	0.0174546	0	0.024848	0.0175497	0.0473398	0.0433529	0.0106513	0.0137091	0.0151334	0.0165483	0.0619725
SP5	0.000751491	0	0	0	0	0	0	0.000192796	0	0	0	0	0	0	0	0	0	0	0	0	0	5.20332e-05	0	0	0	0	0	0	0	0	0	0	0.000478952	0	0	0	0.000329711	0	0	0	0.00114745	0	0	0	0	0	0	0
ERICH2	0.0153676	0.0162491	0.0172075	0.0175537	0.0115035	0.0200298	0.0192489	0.0174696	0.0112037	0.0194745	0.0147068	0.00737922	0.00652557	0.0349615	0.00662809	0.00961279	0	0.0116495	0.0170327	0.0134973	0.0138088	0.0238064	0.00977399	0.0107209	0.0154239	0.0112455	0	0.0126914	0.0418078	0.0146813	0.0146503	0.0223567	0.00904488	0.00558637	0.0223419	0.00654219	0.0110575	0.0134477	0	0.0127282	0.009434	0.0185566	0.0174236	0.0163064	0.0147701	0.0120646	0.00401848	0.00886772
GAD1	0.0442629	0.0259668	0.0220211	0.0850405	0.0690607	0.0549148	0.101128	0.0770999	0.0405234	0.0100833	0.0138573	0.0375959	0.0443229	0.0267438	0.0203814	0.0380551	0	0.0340133	0.0284062	0.0408397	0.0256553	0.0196956	0.0836198	0.0128483	0.0260863	0.0319035	0.14423	0.095522	0.0857246	0.08084	0.132497	0.0720176	0.0660618	0.017897	0.0271683	0.00841215	0.0219756	0.0461888	0	0.0245736	0.0392917	0.0313089	0.0482759	0.061168	0.0458158	0.0187762	0.00876954	0.0257021
GORASP2	0.155597	0.147712	0.127267	0.176264	0.171503	0.178363	0.15671	0.167115	0.127776	0.124573	0.144332	0.13859	0.163863	0.193227	0.117386	0.174667	0	0.147287	0.178818	0.144228	0.153755	0.103148	0.107668	0.0953133	0.153474	0.122919	0	0.157658	0.19194	0.143406	0.19943	0.166883	0.130274	0.108507	0.124934	0.0960529	0.152873	0.148165	0	0.158343	0.144736	0.158304	0.161893	0.179677	0.159672	0.0895702	0.0818826	0.0893609
TLK1	0.482589	0.419948	0.315577	0.55345	0.429719	0.467907	0.393572	0.387369	0.282679	0.292682	0.332876	0.400163	0.509594	0.359615	0.32906	0.399258	0.581714	0.407691	0.389396	0.397111	0.363783	0.219907	0.488273	0.234388	0.335127	0.457958	0	0.580072	0.637498	0.597175	0.518761	0.414978	0.363897	0.272044	0.509218	0.262462	0.294224	0.39883	0	0.460908	0.416061	0.533004	0.504605	0.591374	0.382161	0.274378	0.259577	0.331037
METTL8	0.174451	0.173853	0.140183	0.212162	0.175769	0.197276	0.180498	0.176081	0.148334	0.153692	0.171975	0.133588	0.211219	0.188987	0.152016	0.181738	0	0.17321	0.151356	0.166795	0.140538	0.164138	0.205305	0.141186	0.135045	0.14697	0.254458	0.158067	0.172291	0.249104	0.219305	0.202094	0.171955	0.156132	0.175974	0.144348	0.164447	0.169688	0	0.21871	0.182728	0.164386	0.218596	0.217327	0.176297	0.120523	0.122459	0.214135
DCAF17	0.151262	0.145371	0.119605	0.216693	0.177455	0.180016	0.129273	0.141113	0.10947	0.105932	0.126506	0.103315	0.178427	0.161372	0.116164	0.166779	0.230791	0.152531	0.151333	0.150159	0.13276	0.0797115	0.114402	0.102333	0.119197	0.133627	0	0.207115	0.15094	0.191942	0.140916	0.141397	0.115789	0.121663	0.102733	0.0886543	0.118619	0.140581	0	0.137766	0.1541	0.113976	0.13981	0.176489	0.128153	0.0877931	0.0969017	0.0520329
CYBRD1	0.00885766	0.0058943	0.00470929	0.0149163	0.0170591	0.00674005	0.00597479	0.01045	0.00573829	0.00378892	0.00770396	0.00457307	0.00664043	0.007817	0.00563987	0.00608249	0	0.00554498	0.00349551	0.004262	0.00477487	0.00373642	0.0125427	0.00547054	0.0112146	0.00553578	0	0.0132275	0.0122732	0.00656583	0.0229382	0.0188155	0.009906	0.00606867	0.00213817	0.00130827	0.00605696	0.0144714	0	0.00846516	0.00255902	0.014383	0.00432037	0.00455287	0.00504754	0.00357874	0.0158287	0.00299664
DYNC1I2	0.384501	0.356496	0.234969	0.50944	0.412931	0.41346	0.312722	0.323118	0.198263	0.235948	0.270891	0.328089	0.476415	0.349597	0.257908	0.362454	0.970703	0.325802	0.32094	0.375834	0.286555	0.165831	0.503571	0.125136	0.259047	0.38712	0.66078	0.579654	0.512212	0.507373	0.483785	0.309762	0.316974	0.19043	0.407283	0.219099	0.238466	0.330835	0	0.385263	0.342015	0.324623	0.414542	0.603245	0.361363	0.172838	0.208087	0.283863
SLC25A12	0.460665	0.350236	0.225174	0.520611	0.396543	0.411107	0.343781	0.277263	0.173577	0.272453	0.250501	0.374716	0.475713	0.277301	0.274258	0.297823	0.718069	0.301439	0.280169	0.3396	0.262263	0.152	0.589577	0.139982	0.301401	0.437764	0.15243	0.715235	0.528523	0.579226	0.617236	0.31571	0.280627	0.204108	0.46068	0.198885	0.20947	0.328222	0	0.386326	0.342104	0.421125	0.401873	0.573988	0.326456	0.181873	0.200249	0.256526
HAT1	0.170105	0.16076	0.178183	0.357344	0.228445	0.172393	0.173754	0.170868	0.154338	0.136516	0.120312	0.108693	0.130827	0.25192	0.121378	0.252218	0.351948	0.202605	0.229013	0.153017	0.177835	0.151547	0.0642927	0.131841	0.129109	0.125396	1.08876	0.176324	0.375233	0.218318	0.141166	0.204496	0.158438	0.154371	0.113482	0.115252	0.168319	0.149462	0	0.165534	0.167186	0.188995	0.298113	0.159656	0.174862	0.129349	0.126773	0.142978
METAP1D	0.158882	0.12227	0.122927	0.193756	0.168612	0.13987	0.147612	0.176432	0.106987	0.143876	0.0932352	0.0782897	0.151738	0.159945	0.130684	0.172956	0	0.157836	0.156889	0.135986	0.130597	0.0960219	0.155547	0.0842355	0.121914	0.128522	0.254458	0.151878	0.195367	0.191913	0.135207	0.126596	0.131517	0.114008	0.108483	0.0808643	0.108191	0.141258	0	0.100225	0.123736	0.12953	0.165672	0.162173	0.130621	0.0841035	0.078374	0.0697829
DLX1	0.00799601	0.00150196	0.00144266	0.00774332	0.0024827	0.00370896	0.00421364	0.00762255	0.00305322	0	0.00561884	0.00467142	0.00358599	0	0.00252699	0	0	0.00545183	0.00263983	0.0055932	0.00392718	0.0015065	0.0145475	0.000833905	0.00346075	0.0126162	0	0.00848855	0.0124491	0.00530053	0.0249331	0.00867758	0.00889562	0.00186717	0.00366329	0.00275849	0.00194039	0.00292014	0	0.00174727	0.00408929	0.00496977	0.000923943	0.00789638	0.00330276	0.00199811	0	0
DLX2	0	0	0.000123242	0.00127913	0.00225439	0	0.000998499	0.000257244	0.00063026	0	0	0.0012054	0	0	9.29929e-05	0.00124981	0	0.000849319	0.000704994	0	0.000313288	0	0	0	0.00115168	0	0	0.013768	0.00215239	0	0	0.003769	0.000644562	0	0	0	0.000614569	0.000883933	0	0.0011617	0	0.00150482	0	0	0	0	0	0
ITGA6	0.302712	0.240372	0.26755	0.103027	0.176707	0.241208	0.360171	0.234158	0.149933	0.254951	0.321557	0.229473	0.203841	0.136549	0.180073	0.313641	0.244608	0.17024	0.165151	0.289625	0.0594776	0.15429	0.0950476	0.127819	0.130313	0.198047	0.182595	0.204274	0.149247	0.279327	0.144206	0.271414	0.154426	0.0568844	0.159243	0.0984638	0.0911897	0.251876	0	0.308916	0.371951	0.174905	0.331447	0.14612	0.0734945	0.251347	0.325741	0.130827
PDK1	0.175927	0.157212	0.128418	0.205203	0.222605	0.252109	0.178588	0.261267	0.135745	0.146207	0.153884	0.159109	0.142434	0.151369	0.109471	0.158548	0.335899	0.157791	0.157316	0.170991	0.159867	0.122017	0.144919	0.11029	0.184998	0.138372	0.544256	0.273415	0.23622	0.198658	0.190984	0.181281	0.144888	0.135911	0.212428	0.135881	0.136089	0.19845	0	0.168388	0.142796	0.190729	0.18403	0.227871	0.251551	0.14668	0.0907029	0.0993348
RAPGEF4	0.291468	0.192705	0.137852	0.261431	0.225121	0.215026	0.241502	0.170555	0.108651	0.143084	0.141826	0.181997	0.31411	0.162676	0.147979	0.166336	0.746304	0.192309	0.157017	0.162003	0.150118	0.123581	0.303217	0.0996639	0.149419	0.23966	0.330751	0.413908	0.28215	0.426906	0.350181	0.150603	0.155627	0.130129	0.277655	0.118594	0.169431	0.234756	0	0.190554	0.23007	0.248569	0.252815	0.451285	0.166788	0.142911	0.137962	0.270418
MAP3K20	0.1636	0.139575	0.107838	0.0695878	0.0521872	0.0938259	0.195551	0.138919	0.042358	0.113002	0.086285	0.0908525	0.126187	0.126281	0.0632906	0.068727	0.467555	0.0903354	0.114845	0.0757978	0.0584066	0.10162	0.0482069	0.0354443	0.096313	0.0915398	0.14423	0.216528	0.0915482	0.130089	0.165093	0.107817	0.161489	0.0920826	0.0755738	0.0395833	0.0934328	0.130984	0	0.0932137	0.0671965	0.175298	0.126696	0.178785	0.127958	0.0957973	0.010379	0.152864
CDCA7	0.00176125	0	0.000488843	0.00204908	0.000616253	0.00195034	0.00152381	0.001802	0.00181188	0.000294577	0.00102102	0	0	0.00557523	0.000279165	0.00376783	0	0.00134616	0.000462097	0.00214909	0.0021447	0.00114992	0.00197358	0.0014765	0.000133668	0.000461377	0	0	0.00445947	0	0.00215729	0.00320091	0.00027906	0	0	0	0.000325386	0.000620335	0	0	0.000824986	0.00152153	0.00568754	0	0	0.00214843	0.00643591	0
SP3	0.320759	0.283147	0.239271	0.417512	0.368519	0.357811	0.259573	0.274896	0.194168	0.224849	0.252589	0.239082	0.335436	0.28657	0.221202	0.302584	0.248037	0.289832	0.289563	0.28759	0.271013	0.17205	0.29498	0.170662	0.251582	0.328417	0.368333	0.412294	0.366569	0.425226	0.339657	0.260532	0.24354	0.201135	0.243449	0.204641	0.236972	0.286654	0	0.291053	0.286333	0.300179	0.316329	0.391679	0.303179	0.164193	0.173167	0.24578
OLA1	0.472638	0.370535	0.239192	0.559319	0.448197	0.423476	0.34451	0.331044	0.201775	0.289047	0.260996	0.350701	0.582621	0.369248	0.294853	0.308375	0.780632	0.325353	0.31518	0.360451	0.293199	0.173108	0.596503	0.147445	0.286501	0.436972	0.736875	0.635074	0.581304	0.551254	0.562862	0.352499	0.320329	0.291134	0.467718	0.217266	0.232365	0.338091	0	0.41186	0.36517	0.443422	0.456071	0.605639	0.339229	0.166389	0.183416	0.349882
SP9	0.00205186	0.000950387	0.000647762	0.00275222	0.00311808	0	0.00617044	0.00218417	0.000809686	0	0.000321575	0	0.00569489	0	0.00113989	0	0	0	0.00013561	0	0.000532491	3.34919e-05	0	0	0.00159258	0	0	0	0.00309997	0	0.00405048	0.0007439	0.00316232	0	0	0.000427634	8.4416e-05	0	0	0.00117052	0	0	0	0	0.00383	0	0	0
CIR1	0.292144	0.290074	0.199209	0.317576	0.257491	0.29306	0.26923	0.249303	0.155578	0.176056	0.225243	0.242066	0.286731	0.25758	0.180291	0.25595	0.513199	0.245006	0.270598	0.262347	0.235529	0.144168	0.177042	0.150283	0.207556	0.263044	0.254458	0.387305	0.438495	0.321257	0.299292	0.272062	0.217356	0.159326	0.185149	0.175175	0.198463	0.233558	0	0.277063	0.242381	0.275339	0.324233	0.32898	0.236775	0.138507	0.141005	0.24741
SCRN3	0.160629	0.123571	0.140649	0.215614	0.132929	0.170771	0.189926	0.189594	0.151351	0.13176	0.169925	0.11951	0.203659	0.263639	0.142299	0.26596	0.164449	0.198164	0.219157	0.146279	0.180516	0.104555	0.117572	0.145412	0.133932	0.162631	0.0486501	0.208621	0.250671	0.178297	0.174452	0.187176	0.159826	0.130476	0.145445	0.104396	0.176247	0.18376	0	0.165852	0.150378	0.145741	0.260728	0.13245	0.122118	0.12075	0.076497	0.202524
GPR155	0.46666	0.393647	0.267823	0.550819	0.429525	0.423183	0.339572	0.328388	0.227521	0.282207	0.261578	0.418361	0.567241	0.380393	0.31524	0.360173	1.28784	0.369967	0.359465	0.371612	0.341941	0.182503	0.489709	0.156179	0.288159	0.427239	0.0220909	0.596614	0.562254	0.601625	0.601838	0.341055	0.317683	0.26695	0.45185	0.249943	0.247949	0.367088	0	0.364904	0.386623	0.538755	0.488805	0.627874	0.365987	0.196611	0.269505	0.385924
WIPF1	0.0804848	0.0379965	0.0719174	0.0728158	0.0473419	0.0664736	0.0769946	0.0658342	0.0457041	0.0560224	0.044365	0.0387496	0.0766234	0.0365169	0.0532238	0.0477128	0	0.0563462	0.0569183	0.0601183	0.0477382	0.0503877	0.0343815	0.0420975	0.0653251	0.0604641	0.14423	0.075949	0.052517	0.100842	0.100639	0.0420277	0.0547938	0.065267	0.072282	0.038894	0.0495512	0.0636605	0	0.105346	0.0592253	0.0465388	0.0545337	0.0632358	0.0637239	0.0431628	0.0453942	0.165672
CHRNA1	0.0202401	0.0174319	0.0390362	0.057256	0.00897514	0.0253231	0.0249509	0.0392978	0.0156112	0.0236313	0.0231839	0.0175385	0.0343757	0.0432511	0.0193174	0.0335757	0.249028	0.0374983	0.0568694	0.0206957	0.0120728	0.0129793	0.0127138	0.0296615	0.0274281	0.0379372	0	0.0231437	0.0336734	0.0235454	0.0205434	0.0352393	0.0262086	0.0150893	0.0368491	0.0171606	0.0390958	0.0315653	0	0.0253337	0.0238835	0.0408825	0.0280681	0.0158415	0.022871	0.0168567	0.00758808	0.0438741
CHN1	0.213684	0.231658	0.134667	0.260543	0.242738	0.182232	0.102784	0.146835	0.135974	0.142091	0.14329	0.247185	0.34068	0.18244	0.181432	0.223957	0.731474	0.239889	0.114564	0.193624	0.126873	0.131129	0.343642	0.103939	0.140135	0.213567	0.225191	0.396478	0.272348	0.366527	0.270153	0.132035	0.15596	0.166361	0.334806	0.167317	0.106529	0.159942	0	0.235464	0.269645	0.309992	0.221288	0.307493	0.129965	0.15244	0.164207	0.210008
ATF2	0.410276	0.31826	0.235948	0.507622	0.408418	0.422561	0.375924	0.301715	0.214256	0.274993	0.297359	0.305286	0.424697	0.297017	0.231594	0.341643	1.00206	0.328996	0.314407	0.345674	0.291259	0.159156	0.408628	0.148503	0.288782	0.403433	0.14423	0.600855	0.566698	0.514706	0.475222	0.317032	0.309121	0.172724	0.377583	0.210018	0.237396	0.332638	0	0.361892	0.311185	0.449394	0.380458	0.59498	0.366217	0.199572	0.171024	0.342063
ATP5MC3	0.114501	0.105163	0.158216	0.364507	0.220623	0.257504	0.311465	0.245591	0.189265	0.105051	0.163618	0.0745868	0.182528	0.308805	0.10121	0.258774	0	0.184407	0.327129	0.123274	0.221764	0.160854	0.0724005	0.150677	0.237464	0.158628	0	0.256719	0.567048	0.151145	0.235144	0.248981	0.146941	0.10858	0.0971416	0.0883057	0.221343	0.140714	0	0.156773	0.141362	0.208339	0.188593	0.283029	0.261603	0.125085	0.0458664	0.139104
LNPK	0.375633	0.312808	0.222052	0.447872	0.392483	0.373386	0.267942	0.292894	0.219413	0.228668	0.273804	0.326695	0.378561	0.297089	0.242366	0.329055	0.453825	0.304692	0.320609	0.327147	0.291067	0.176408	0.24268	0.154607	0.263923	0.339359	0.368333	0.392509	0.540186	0.403586	0.341282	0.331376	0.277039	0.230798	0.373043	0.205192	0.221358	0.286431	0	0.315236	0.314773	0.32909	0.387961	0.330111	0.283995	0.183338	0.157027	0.226557
HOXD3	0	0	0	0	0	0	0	0	0	0	0	0.00101021	0	0	0	0	0	0	0	0	0	0	0	0	0	0	0	0	0	0	0	0	0	0	0	0	0	0	0	0	0	0	0	0	0	0	0	0
HOXD1	0.000309452	0	0	0.000582662	0.000676351	0.000424827	0	0.00126328	0	0	0	0	0	0	0	0.000799435	0	0	0	0	0.000156705	2.66768e-05	0	0	0.000416366	0	0	0	0	0	0	0.00134603	0	0	0	0	0	0.000844852	0	0	0	0	0	0.00325509	0	0	0	0
MTX2	0.403336	0.364653	0.245966	0.526773	0.404657	0.419761	0.351521	0.353909	0.213855	0.281795	0.271792	0.315945	0.460236	0.324755	0.262865	0.352798	0.771015	0.349054	0.329818	0.340932	0.301924	0.169752	0.391696	0.145371	0.285428	0.40237	0.575242	0.597123	0.575527	0.505742	0.469759	0.329734	0.321261	0.234734	0.419618	0.23369	0.242659	0.328552	0	0.367419	0.354804	0.448673	0.42287	0.603866	0.316423	0.188899	0.218186	0.349655
HNRNPA3	0.348146	0.306439	0.225705	0.384577	0.352905	0.423197	0.343299	0.333706	0.198173	0.292866	0.306652	0.306155	0.475305	0.278043	0.213797	0.262249	0.551603	0.245958	0.338729	0.30038	0.288336	0.205031	0.372703	0.146571	0.288973	0.383037	0.254458	0.554059	0.50997	0.368072	0.455267	0.342582	0.30212	0.234217	0.3757	0.206777	0.255357	0.328337	0	0.342927	0.268208	0.356029	0.334652	0.58217	0.366994	0.184423	0.124164	0.293843
NFE2L2	0.45056	0.395093	0.281288	0.474728	0.370987	0.399562	0.302141	0.350952	0.255871	0.286425	0.300606	0.342927	0.515933	0.342978	0.301851	0.376552	0.737703	0.350628	0.335826	0.369633	0.32299	0.240427	0.511204	0.207603	0.312379	0.441162	1.1808	0.537866	0.476738	0.522376	0.484397	0.344509	0.350895	0.277315	0.416348	0.263256	0.267033	0.398587	0	0.364519	0.353144	0.431431	0.435974	0.505733	0.321687	0.219968	0.193523	0.275212
AGPS	0.339674	0.290726	0.217886	0.386403	0.375695	0.367222	0.309521	0.280095	0.185086	0.252475	0.240814	0.265665	0.354921	0.277022	0.198208	0.305136	0.782019	0.30563	0.288377	0.290795	0.265683	0.169192	0.281901	0.155434	0.266653	0.316183	0.254458	0.442012	0.450486	0.402703	0.352264	0.266375	0.261893	0.221718	0.291982	0.191285	0.229703	0.273913	0	0.30059	0.258788	0.35468	0.350583	0.419064	0.302398	0.17187	0.136546	0.241703
TTC30B	0.0120611	0.00649396	0.00725659	0.0090408	0.00385874	0.0121034	0.0314219	0.0144162	0.00886224	0.00730006	0.0149147	0.00595658	0.0171459	0.0168569	0.00605656	0.00904144	0	0.00393098	0.0135168	0.00763025	0.0120682	0.00789734	0	0.00422759	0.00537777	0.00767199	0	0.0146151	0.0140939	0.00753057	0.00687917	0.017296	0.00619903	0.0151035	0.00508259	0.00343431	0.00742995	0.00743603	0	0.00749738	0.00555571	0.0102349	0.00257516	0.00598062	0.0057677	0.00597533	0	0.012608
TTC30A	0.0149303	0.0101377	0.0170757	0.0187722	0.0141899	0.0172732	0.0140326	0.0180107	0.0102329	0.0123723	0.021511	0.0239015	0.0212056	0.0110021	0.00622184	0.00891618	0	0.0117877	0.0236142	0.0208289	0.0200924	0.0128105	0	0.0105423	0.0122355	0.0100077	0	0.0133367	0.020464	0.0199264	0.0211569	0.0229802	0.00638289	0.00550607	0.00312281	0.00581978	0.00986473	0.0140863	0	0.0168156	0.00736689	0.0118224	0.00887001	0.0099888	0.0196803	0.0103423	0	0.0231417
PDE11A	0.000237742	0.00131412	0.000799764	0.00321655	0	0.0016873	0	0.000173577	0.000696192	0.00111274	0.000627709	0.000679917	0	0.000714728	0.000445815	0.000855221	0	0.00056273	0.00119357	0.00138823	0.00102247	0.000474026	0	0.000573961	0.00200223	0.00436494	0	0	0.000491434	0.00066805	0.00233627	0.00435759	0.000842579	0.00128008	0	0.000757274	0.00126228	0.00148707	0	0	0.00056372	0.00527628	0.00388662	0	0.00196261	0.000500333	0	0
RBM45	0.215906	0.15847	0.145508	0.19861	0.179984	0.215402	0.126119	0.155904	0.115285	0.153713	0.161674	0.145617	0.211422	0.164	0.111805	0.170405	0	0.156869	0.158792	0.159727	0.142279	0.110768	0.171987	0.094129	0.13673	0.166538	0.0486501	0.271663	0.245962	0.262208	0.174287	0.164021	0.166533	0.172146	0.153459	0.136711	0.133549	0.176948	0	0.16663	0.165231	0.183779	0.188235	0.241956	0.186903	0.105773	0.0886733	0.128555
OSBPL6	0.360451	0.317431	0.215505	0.457633	0.361482	0.366137	0.256349	0.289745	0.176227	0.235997	0.249262	0.334111	0.482312	0.286845	0.22726	0.311062	1.11534	0.242898	0.33861	0.346848	0.246673	0.152163	0.558562	0.138791	0.284188	0.440661	0.341167	0.613911	0.55142	0.546212	0.579986	0.256787	0.294405	0.220209	0.385354	0.181395	0.226237	0.306373	0	0.350548	0.385468	0.441082	0.406425	0.551294	0.321287	0.157107	0.223256	0.323882
PRKRA	0.292726	0.212805	0.203035	0.349296	0.306663	0.276872	0.326564	0.241443	0.163084	0.19844	0.206733	0.201707	0.294637	0.273822	0.214173	0.26563	0.615982	0.184977	0.246511	0.19478	0.217659	0.15387	0.1893	0.14199	0.21669	0.229604	0.372753	0.355941	0.409038	0.26203	0.341759	0.326806	0.220082	0.166749	0.261633	0.163291	0.225597	0.255587	0	0.261215	0.209891	0.28105	0.278106	0.368749	0.264989	0.164377	0.0922739	0.188738
PJVK	0.126075	0.0812265	0.0843078	0.13274	0.0968488	0.0894716	0.0862505	0.122715	0.0836526	0.0669129	0.08128	0.0916487	0.142895	0.178024	0.112858	0.130221	0.261506	0.143857	0.131222	0.109799	0.0935969	0.108632	0.0473202	0.0924045	0.0747045	0.100769	0	0.104428	0.127432	0.102516	0.0696365	0.156751	0.0964442	0.0654523	0.0655763	0.0705685	0.0858234	0.0870694	0	0.104461	0.0894603	0.100513	0.112912	0.105815	0.10395	0.0873972	0.0463324	0.0954288
FKBP7	0.0138299	0.0105233	0.00762272	0.013257	0.0127216	0.0175849	0.00771516	0.0158339	0.0117331	0.00901293	0.00737785	0.00630367	0.00894267	0.0222341	0.0113182	0.0187135	0	0.016438	0.0123148	0.0165025	0.0219426	0.00891804	0.00158501	0.00614829	0.00696684	0.00401516	0	0.015741	0.0119363	0.0135326	0.0083806	0.0163184	0.00889855	0.0119995	0.00502973	0.00625464	0.0126262	0.0201347	0	0.0115574	0.00905178	0.00948133	0.00831625	0.0143426	0.0212688	0.00250269	0.0100033	0.0174774
PLEKHA3	0.183841	0.159049	0.136643	0.235687	0.172198	0.257082	0.276804	0.207836	0.116772	0.165912	0.176729	0.167364	0.203455	0.210719	0.128614	0.168784	0.114017	0.148485	0.218252	0.141622	0.177215	0.139068	0.120218	0.122966	0.170673	0.18459	0	0.278431	0.339941	0.212693	0.196127	0.223722	0.155609	0.159517	0.0937687	0.114143	0.185258	0.154822	0	0.192165	0.126972	0.179281	0.187638	0.253614	0.226789	0.115563	0.0708991	0.237081
TTN	0.208753	0.208894	0.120817	0.414584	0.229991	0.161026	0.242272	0.181422	0.152254	0.189901	0.157556	0.17561	0.189738	0.242861	0.201223	0.22183	0.485397	0.193247	0.224977	0.129597	0.173839	0.167614	0.22662	0.187647	0.158869	0.179428	0	0.272024	0.445622	0.264585	0.476345	0.210579	0.123511	0.206924	0.185092	0.0883887	0.239616	0.320149	0	0.199149	0.215156	0.2034	0.327968	0.268099	0.180973	0.145334	0.174643	0.332796
CCDC141	0.0102368	0.0114236	0.00782607	0.0366514	0.0210863	0.00865385	0.00656473	0.00810726	0.011691	0.00612032	0.00908812	0.00256156	0.016739	0.0427431	0.0133198	0.0129888	0	0.00958549	0.0146462	0.0065277	0.0108509	0.00905582	0	0.0331476	0.00653189	0.00900656	0	0.00479981	0.0378522	0.0298274	0.0121058	0.0179061	0.0072083	0.00866952	0.00142631	0.00275718	0.0124838	0.00787542	0	0.00538837	0.0103599	0.00962912	0.0610675	0.00849626	0.00799424	0.0052282	0.0105283	0.0278089
SESTD1	0.446326	0.34788	0.23814	0.546394	0.414061	0.420383	0.345349	0.335651	0.209411	0.263959	0.271904	0.348832	0.516374	0.307727	0.2884	0.347052	0.761545	0.357369	0.348498	0.376746	0.317796	0.178101	0.365987	0.177289	0.306281	0.430505	1.66904	0.60338	0.576677	0.534912	0.519522	0.305653	0.326553	0.222507	0.423794	0.233591	0.260491	0.332807	0	0.385153	0.382612	0.453996	0.447068	0.559385	0.360989	0.196456	0.213334	0.321712
ZNF385B	0.218521	0.154085	0.131679	0.225005	0.170303	0.185482	0.166101	0.157612	0.100945	0.127006	0.14128	0.16095	0.196764	0.190145	0.134223	0.140503	0.385788	0.13472	0.154031	0.148067	0.137205	0.140867	0.221477	0.132486	0.152533	0.141049	0.458725	0.248962	0.27328	0.29346	0.245627	0.13129	0.135856	0.0983729	0.186336	0.120924	0.12875	0.150422	0	0.216263	0.173806	0.17759	0.199999	0.211638	0.133439	0.136146	0.093353	0.247338
CWC22	0.264111	0.228784	0.177025	0.361671	0.281723	0.243677	0.210214	0.212458	0.154688	0.180857	0.205596	0.179391	0.251991	0.236252	0.156529	0.242804	0.44991	0.225725	0.243227	0.226026	0.216725	0.138698	0.163555	0.134209	0.210982	0.231051	0.0486501	0.258193	0.400934	0.26969	0.21273	0.260961	0.184805	0.176491	0.209429	0.156823	0.175225	0.193556	0	0.229354	0.222032	0.224792	0.296731	0.234918	0.210267	0.139863	0.117647	0.283096
UBE2E3	0.446409	0.379299	0.286343	0.577061	0.428033	0.496874	0.383815	0.35181	0.240297	0.313496	0.326775	0.403279	0.503777	0.342999	0.293099	0.379478	0.309957	0.375694	0.372478	0.41549	0.343608	0.20756	0.532203	0.197039	0.306161	0.47757	0.0142195	0.654067	0.56192	0.570053	0.501485	0.339773	0.349924	0.302545	0.407538	0.246584	0.30152	0.371027	0	0.402472	0.387628	0.435863	0.467641	0.617994	0.373611	0.235639	0.257769	0.337666
ITGA4	0.00173729	0.0104242	0.00284624	0.013067	0.00798628	0.00734428	0	0.00784606	0.00326805	0.00272334	0.00121812	0.000447598	0.0115196	0.00612494	0.00159628	0.00748057	0	0.00438649	0.000980121	0.00306573	0.00292312	0.00229378	0.00288136	0.0016794	0.00869761	0.0074203	0	0.0189457	0.0117168	0.00705256	0.0168497	0.00688391	0.00625788	0.00483784	0.00194915	0.00116818	0.00361679	0.00535686	0	0.00404484	0.00593211	0.00303577	0.014598	0.0033509	0.00541981	0.000518052	0.00142181	0.00544393
CERKL	0.0138823	0.0116068	0.00543946	0.0125773	0.00872207	0.0091242	0.00939541	0.0143618	0.0071867	0.00156945	0.00275413	0.00994321	0.00662931	0.0124619	0.00463557	0.0123661	0	0.0131448	0.0053542	0.0147557	0.00625506	0.0103655	0.0103735	0.00503744	0.00726229	0.0135525	0	0.0202914	0.0318058	0.0385353	0.0314089	0.0061372	0.0108533	0.00965931	0.0107905	0.00393263	0.00976666	0.019845	0	0.0300726	0.00916588	0.0116938	0.0316569	0.0127835	0.0116469	0.00513079	0.00172744	0.00780137
PPP1R1C	0.0106573	0.0120811	0.0128743	0.0348242	0.0163684	0.0149559	0.0148807	0.00689872	0.0126707	0.0117746	0.00722779	0.00949571	0.0054981	0.0205609	0.00830066	0.0195373	0	0.0223464	0.0101999	0.00608968	0.0112509	0.0221094	0.00892739	0.0149939	0.0055174	0.00460261	0	0.0137506	0.0670093	0.00949663	0.00820404	0.0438439	0.0122616	0.00660181	0.0201014	0.00876933	0.0163895	0.0102573	0	0.0153788	0.0123911	0.00600735	0.0318236	0.0101575	0.0117264	0.0059056	0.00621576	0.0423947
PDE1A	0.193894	0.176374	0.119171	0.199793	0.142239	0.170035	0.131465	0.139997	0.10167	0.139439	0.121074	0.213364	0.277602	0.171267	0.144405	0.149957	0.329606	0.146652	0.148111	0.138229	0.14232	0.127898	0.183082	0.0853042	0.114091	0.136114	0.0105608	0.249351	0.233951	0.182517	0.156104	0.161224	0.142856	0.0890635	0.264372	0.140497	0.130754	0.137808	0	0.139666	0.169116	0.157178	0.138675	0.233845	0.12895	0.109014	0.0974324	0.189755
DNAJC10	0.32517	0.268582	0.207699	0.376625	0.342775	0.343536	0.223983	0.257623	0.184743	0.210803	0.240708	0.238358	0.345544	0.27375	0.205007	0.283332	0.38906	0.259911	0.26642	0.277981	0.25715	0.160999	0.261825	0.165559	0.253321	0.296687	1.39272	0.387515	0.460323	0.325052	0.295705	0.278265	0.219729	0.190874	0.267568	0.182102	0.191626	0.233511	0	0.274637	0.244644	0.291592	0.359202	0.34836	0.251404	0.166667	0.172152	0.188821
FRZB	0.024684	0.0168961	0.0162626	0.025632	0.0112113	0.0315746	0.0147724	0.0152009	0.0127022	0.0069927	0.0142966	0.0222541	0.0166592	0.0323365	0.0130393	0.0163584	0.347822	0.0160702	0.0150141	0.0307395	0.0172613	0.0156706	0.00904777	0.0137719	0.0161407	0.0139405	0	0.0385398	0.0260637	0.028565	0.0244111	0.0535072	0.0198605	0.00446034	0.00727439	0.00394989	0.0137115	0.0117812	0	0.0194883	0.00894069	0.0225849	0.0239268	0.0111727	0.000691292	0.0142363	0.00279103	0.0694517
NCKAP1	0.416434	0.350877	0.219689	0.517031	0.384648	0.407035	0.277563	0.256563	0.211227	0.300302	0.249177	0.362951	0.573491	0.338825	0.257421	0.342691	0.856271	0.31737	0.313497	0.353101	0.271154	0.159063	0.535029	0.135091	0.268308	0.41171	0.359617	0.637534	0.45957	0.600867	0.532769	0.251122	0.290376	0.213831	0.468132	0.215212	0.197377	0.367111	0	0.41372	0.374828	0.386061	0.370537	0.63012	0.265098	0.178569	0.208618	0.317838
DUSP19	0.044231	0.0622826	0.0573537	0.0870378	0.046949	0.0658392	0.11588	0.0641349	0.054506	0.0486606	0.0783946	0.0458685	0.0785451	0.0582111	0.0460663	0.0766781	0	0.0438272	0.0803949	0.0389511	0.0715408	0.0384782	0.0577275	0.0512372	0.0545644	0.0626281	0	0.0827202	0.0970768	0.0566325	0.067757	0.0412538	0.0582449	0.0654479	0.065359	0.0376753	0.095353	0.106528	0	0.0923564	0.058495	0.0668867	0.061787	0.0904034	0.0751498	0.0277164	0.0261118	0.0739751
NUP35	0.0999163	0.0985953	0.0759456	0.117123	0.111807	0.098519	0.103416	0.0954752	0.0678228	0.0880725	0.0828405	0.0699582	0.11434	0.0829064	0.0945245	0.108975	0.095133	0.10412	0.106557	0.0743801	0.0919134	0.0806429	0.0758201	0.0631942	0.0793667	0.124074	0.0486501	0.119132	0.152041	0.126213	0.0886824	0.0971833	0.0862273	0.0836363	0.090781	0.0708713	0.0837683	0.0870688	0	0.0946975	0.0925305	0.130762	0.0999214	0.0944825	0.072244	0.0683907	0.0612053	0.0429774
ZNF804A	0.253686	0.173546	0.21413	0.269696	0.216949	0.20873	0.270023	0.219647	0.209355	0.24538	0.153395	0.229554	0.309165	0.144435	0.105049	0.264129	0.213044	0.142808	0.202667	0.148578	0.178487	0.0890281	0.254217	0.121442	0.189474	0.201305	0.254458	0.201187	0.207586	0.247035	0.360637	0.141151	0.141753	0.249405	0.108824	0.15331	0.205958	0.233294	0	0.38608	0.199642	0.234751	0.136969	0.32413	0.200487	0.128587	0.235359	0.752978
FSIP2	0.0368454	0.0771814	0.0270039	0.0926346	0.0420608	0.0264308	0.00534187	0.0306286	0.0230844	0.0248396	0.0147436	0.0105235	0	0.0378645	0.0108815	0.0204549	0	0.0161593	0.0420223	0.0576139	0.031997	0.0411745	0.00751997	0.050798	0.0115059	0.0363737	0	0.0272049	0.120662	0.0497344	0.0552782	0.0582178	0.0131547	0.036974	0.000615797	0.0131849	0.0143291	0.0146554	0	0.0676447	0.0259128	0.0342267	0.0960618	0.0153866	0.0145038	0.0372088	0.0172814	0.0260465
ZC3H15	0.27521	0.246046	0.192846	0.377422	0.278064	0.27982	0.28417	0.289148	0.174725	0.189306	0.215732	0.22921	0.330419	0.262302	0.203114	0.253102	0.46582	0.223264	0.303317	0.253193	0.247307	0.160837	0.172702	0.145615	0.242749	0.281727	0.584044	0.362086	0.500248	0.296914	0.330123	0.311383	0.218366	0.20103	0.254607	0.155247	0.225682	0.230817	0	0.25004	0.213827	0.278563	0.333025	0.341486	0.2841	0.167678	0.141776	0.184187
ITGAV	0.127345	0.102471	0.108871	0.126778	0.109935	0.118531	0.132749	0.119849	0.057969	0.0876157	0.0686545	0.0866217	0.116673	0.0818998	0.0725286	0.0814031	0.46079	0.0624089	0.135076	0.0922466	0.105202	0.0852273	0.0688871	0.0407694	0.0783711	0.0929039	0	0.198043	0.170112	0.16826	0.135731	0.104806	0.0938801	0.111221	0.159076	0.0641373	0.107831	0.0867577	0	0.105534	0.0687844	0.11609	0.133409	0.132303	0.210515	0.0645538	0.0489949	0.166082
FAM171B	0.438008	0.369561	0.263446	0.535688	0.443435	0.432277	0.331766	0.33138	0.217235	0.247569	0.287078	0.358067	0.485477	0.291245	0.275126	0.375323	0.524232	0.35127	0.360087	0.382726	0.307992	0.194863	0.502257	0.158205	0.294008	0.421619	0.417082	0.600779	0.550491	0.563179	0.523522	0.341034	0.309924	0.262328	0.388361	0.22881	0.261246	0.341555	0	0.372418	0.373673	0.394181	0.467372	0.597738	0.346674	0.179229	0.183914	0.220127
ZSWIM2	0.00108674	0.00333807	0.00292304	0.00325952	0.00341179	0.00865334	0	0.00290601	0.00399419	0.000631643	0.00289072	0.00288395	0.00348927	0.00618669	0.000991026	0.00722063	0	0.0041824	0.00115082	0.00348766	0.00507863	0.00280822	0	0.00271055	0.00264065	0.00296174	0	0.00686256	0.00885645	0.00327342	0.00628147	0.00371981	0.00402006	0.00114662	0.00284652	0.00111321	0.00041911	0.00702857	0	0.00152757	0.000824834	0.000158326	0.00422207	0.00614053	0.00499836	0.00262559	0.00202233	0.0117
CALCRL	0.0183304	0.0139896	0.0114467	0.0217965	0.0164214	0.0145249	0.0153548	0.0187579	0.00961149	0.00758032	0.0076399	0.00479092	0.0114601	0.00201087	0.00679696	0.00746826	0	0.00824665	0.0154945	0.00476405	0.00827903	0.00867091	0.0389468	0.0137375	0.00778352	0.00924176	0	0.0287736	0.0210495	0.0225799	0.0260906	0.00298174	0.0106136	0.00227797	0.0179929	0.00211083	0.0047498	0.00517106	0	0.00592494	0.0048874	0.00944598	0.0107003	0.010517	0.0121702	0.00170846	0.000925656	0.0217249
TFPI	0.0164885	0.0141595	0.0219169	0.0112169	0.0199589	0.016899	0.0117419	0.00763053	0.00623684	0.00043988	0.0112298	0.0146297	0.00742424	0.0189095	0.00646512	0.0266859	0	0.0159309	0.0211167	0.0136742	0.0027169	0.0430711	0.0383811	0.0198872	0.00623684	0.0118313	0.0486501	0.0296833	0.0303408	0.0208275	0.0161111	0.0371719	0.0121415	0.00911456	0.039158	0.00647611	0.00609883	0.0369495	0	0.00433898	0.0264223	0.00629209	0.0333296	0.0107336	0.0602522	0.0152362	0.0152424	0
GULP1	0.805198	0.694493	0.721059	0.819249	0.830775	0.892623	0.684903	0.694336	0.664361	0.662511	0.673542	0.679	0.760735	0.673282	0.530065	0.707171	1.18542	0.740597	0.697691	0.699078	0.579592	0.666025	0.558097	0.606675	0.832683	0.677273	0	0.786414	1.00853	0.922396	0.777471	0.686874	0.71228	0.762448	0.89313	0.552481	0.772346	0.900808	0	0.76317	0.73776	0.986317	0.759056	0.854732	0.735015	0.498766	0.595655	0.857665
DIRC1	0.00066496	0.00114968	0.00226879	0.00621992	0.00320779	0.00126584	0	0.00114039	0.000633787	0	0.000688753	0	0	0.006038	0.00053954	0	0	0.000994337	0.00104154	0.000340394	0.00162345	0.00155155	0.00569497	0.00146372	0.000493961	0.00459299	0	0	0.0079915	0.000485625	0	0.00112446	0.00173213	0.00257596	0	0.000911947	0.00212807	0.000682079	0	0.00033653	0.0016757	0.00973021	0.00167524	0.00510596	0.00156106	0.00162237	0	0.00694924
COL3A1	0.000445876	0	0.0001331	0.000293621	0	0	0	0	0.000307746	0	0.00045851	0	0	0	0	0.000433343	0	0.00100963	0.000114687	0.000237532	0.000276938	0	0	0.000324619	0.00019769	0.00059462	0	0.000558284	0.00156866	0	0	0.000800685	0.000179686	0.00102916	0	0	0.00109182	0	0	0	0.000299259	0.000361679	0	0	0	0	0.00136843	0
COL5A2	0.144914	0.197767	0.0913918	0.179966	0.149153	0.140479	0.150707	0.170323	0.144578	0.0898433	0.0844692	0.0904472	0.163411	0.178762	0.0725636	0.122247	0.39456	0.33683	0.134975	0.0648481	0.0703985	0.101486	0.108818	0.0824095	0.0966549	0.145875	0.964611	0.175353	0.245957	0.423321	0.289357	0.142641	0.128938	0.16732	0.116503	0.0564522	0.0998692	0.195054	0	0.0778219	0.11113	0.127458	0.38881	0.10493	0.066218	0.0502413	0.0455966	0.0541678
WDR75	0.29499	0.221449	0.169014	0.305925	0.250234	0.233401	0.190655	0.220188	0.15845	0.152006	0.197047	0.162062	0.251088	0.301263	0.182917	0.24243	0.244608	0.241618	0.250112	0.237095	0.208131	0.158377	0.181059	0.137047	0.184189	0.23896	0.722933	0.278186	0.360946	0.279302	0.256092	0.267969	0.213179	0.167438	0.242883	0.144445	0.173861	0.2041	0	0.261786	0.201406	0.269805	0.346615	0.21906	0.17483	0.124301	0.0980194	0.108424
SLC40A1	0.00213133	0.00216541	0.00102648	0.00617595	0.00212653	0.00644467	0.00384431	0.00158699	0.00157166	0.00142656	0.00293004	0.00043773	0.00644203	0	0.00119969	0.000831849	0	0.00225543	0	0.000880425	0.00120336	0.000660532	0	0	0.00111869	0.000155206	0	0.00585111	0.00205018	0.00197869	0.00205112	0.00172394	0.00125658	0	0	0.000854338	0.00103081	0.000169416	0	0	0.00336062	0.00291163	0.00392427	0.00382496	0.00117756	0.00121471	0.000462753	0.00173447
ASNSD1	0.138416	0.0985347	0.100609	0.178967	0.112909	0.143049	0.173749	0.136838	0.114711	0.0712702	0.12419	0.0607987	0.121392	0.188108	0.0757144	0.146372	0.731718	0.102224	0.182967	0.0866616	0.129849	0.0895675	0.113175	0.0871782	0.124867	0.0978076	0	0.144692	0.231425	0.0872904	0.139495	0.191286	0.0918995	0.0861271	0.0661877	0.0760196	0.151419	0.13722	0	0.119774	0.0892246	0.106827	0.17999	0.191336	0.14022	0.0721307	0.0494833	0.130862
ANKAR	0.392241	0.330983	0.242904	0.406877	0.362233	0.340682	0.376229	0.308446	0.209004	0.266406	0.268112	0.232933	0.409035	0.357636	0.256012	0.322242	0.31498	0.337705	0.277031	0.310743	0.274934	0.210914	0.274361	0.182967	0.247966	0.356291	0.368333	0.425818	0.416784	0.421387	0.387148	0.301486	0.26899	0.221863	0.288063	0.224993	0.245161	0.30865	0	0.26818	0.310069	0.325009	0.38121	0.433105	0.284955	0.212108	0.209664	0.308844
OSGEPL1	0.0694326	0.0490922	0.0567635	0.126546	0.072302	0.063217	0.0628332	0.07233	0.0526647	0.0440681	0.052426	0.048459	0.0485767	0.118309	0.0527553	0.0869108	0.186006	0.0633878	0.0760857	0.0445102	0.0611183	0.0530617	0.0571342	0.0458162	0.0490075	0.0415379	0.0486501	0.0896815	0.147902	0.0733808	0.0554786	0.0911617	0.054998	0.0454579	0.0676521	0.0380806	0.0575052	0.0417177	0	0.0657593	0.0435676	0.0539159	0.103758	0.045686	0.0698353	0.0244412	0.0306572	0.0251066
ORMDL1	0.246274	0.210667	0.187304	0.361282	0.270791	0.269417	0.208224	0.252437	0.201404	0.179527	0.19082	0.173445	0.250484	0.28448	0.148422	0.323207	0.392887	0.272855	0.281691	0.197496	0.233931	0.154686	0.246385	0.176838	0.181801	0.229261	0.0486501	0.283628	0.363517	0.291183	0.291805	0.31001	0.175196	0.154345	0.180528	0.124563	0.210907	0.210965	0	0.237812	0.234813	0.226567	0.333605	0.257306	0.224601	0.134107	0.0881207	0.112177
PMS1	0.35442	0.313267	0.243027	0.451316	0.347195	0.368617	0.294528	0.311577	0.211809	0.252513	0.274912	0.264502	0.41161	0.33459	0.247675	0.354391	0.562094	0.34583	0.314024	0.318055	0.291308	0.179905	0.2747	0.148184	0.269805	0.329892	0.317919	0.539613	0.464884	0.435666	0.404247	0.310908	0.300113	0.236092	0.349701	0.221393	0.243138	0.321001	0	0.342999	0.335981	0.388147	0.392955	0.445506	0.310619	0.189721	0.174927	0.256637
C2orf88	0.151392	0.11724	0.17332	0.30392	0.179653	0.1669	0.340556	0.189964	0.129684	0.127841	0.109059	0.105927	0.102752	0.225303	0.0756822	0.150556	0.292997	0.129578	0.200183	0.104489	0.12307	0.136819	0.154095	0.127649	0.124863	0.150155	0.0486501	0.299761	0.371532	0.284308	0.250042	0.27678	0.141619	0.180273	0.171515	0.0966543	0.248287	0.251427	0	0.200276	0.137951	0.193496	0.252596	0.241044	0.165642	0.125031	0.0648637	0.315542
MSTN	0.0092308	0.00375236	0.00757524	0.0105758	0.010746	0.00915816	0.0276624	0.0177545	0.00549477	0.00397873	0.00719891	0.00405496	0.0112527	0.009289	0.00222947	0.00578537	0.095133	0.00413023	0.0123048	0.0061332	0.00860614	0.00703589	0.0105508	0.00310854	0.00265254	0.00420996	0	0.0331042	0.033759	0.0160948	0.0189102	0.0275691	0.0111247	0.00904093	0.0013665	0.00486041	0.0243357	0.0116323	0	0.018095	0.00478641	0.00860282	0.0134004	0.0281576	0.0105271	0.00630666	0.00132589	0.0723652
HIBCH	0.450765	0.391175	0.27784	0.515238	0.419658	0.419625	0.221202	0.343275	0.241098	0.299469	0.296653	0.395286	0.502578	0.334862	0.298284	0.348436	0.917842	0.329017	0.348317	0.363128	0.319963	0.192826	0.437287	0.16385	0.311588	0.415287	0.769985	0.665821	0.55985	0.554203	0.596693	0.348971	0.348727	0.266578	0.46009	0.251225	0.267604	0.404885	0	0.392816	0.373977	0.487086	0.464144	0.544516	0.388581	0.221822	0.24888	0.106069
INPP1	0.16248	0.165593	0.127227	0.215352	0.173234	0.244645	0.193733	0.231463	0.125009	0.121373	0.157	0.103537	0.201775	0.232367	0.126096	0.224682	0	0.188472	0.246569	0.230616	0.13464	0.13294	0.0961792	0.123471	0.193303	0.176049	0	0.23539	0.374444	0.144188	0.191848	0.234378	0.132437	0.118228	0.0964242	0.104846	0.162054	0.159036	0	0.174171	0.167091	0.16215	0.254958	0.224547	0.170781	0.0977046	0.142662	0.0904711
MFSD6	0.389961	0.342698	0.245537	0.432332	0.375048	0.412525	0.357623	0.332866	0.21266	0.261461	0.288172	0.323023	0.48323	0.302068	0.259215	0.327617	0.81407	0.296171	0.34206	0.337874	0.309677	0.189986	0.394116	0.160114	0.29782	0.333947	0.141898	0.583631	0.505513	0.450375	0.528344	0.336099	0.307274	0.228712	0.390911	0.229833	0.240087	0.342672	0	0.334446	0.323201	0.393685	0.385207	0.513388	0.328481	0.212447	0.206937	0.239476
NEMP2	0.0225407	0.0174065	0.0135307	0.0272542	0.0184143	0.0137771	0.00944098	0.0192123	0.0148998	0.00812241	0.0185641	0.00643856	0.0361936	0.0194542	0.0228559	0.0186866	0	0.0261335	0.0164247	0.0268674	0.0119388	0.019518	0.00372317	0.0132644	0.0115332	0.0206459	0	0.0192785	0.0226158	0.0163361	0.013099	0.0275144	0.0140322	0.0144456	0.010032	0.00896007	0.0120098	0.0106382	0	0.0221907	0.0252384	0.0227238	0.0331211	0.00173138	0.0112611	0.0151418	0.0134903	0.00405911
NAB1	0.383739	0.327244	0.234683	0.447065	0.360146	0.397306	0.266216	0.318499	0.197988	0.242865	0.266489	0.274569	0.412733	0.23708	0.253175	0.293224	0.308276	0.303368	0.303688	0.321092	0.287491	0.17007	0.310162	0.138289	0.258597	0.370463	0.359617	0.462528	0.466386	0.374053	0.334772	0.274792	0.265602	0.259185	0.298086	0.224684	0.218216	0.273623	0	0.31238	0.330186	0.308198	0.31236	0.433158	0.370543	0.169868	0.199717	0.208661
GLS	0.375161	0.305675	0.166654	0.398739	0.289395	0.292317	0.255307	0.229545	0.138037	0.236172	0.215315	0.306467	0.505036	0.202711	0.206788	0.221902	0.814135	0.221502	0.213297	0.251473	0.202543	0.117667	0.555463	0.081916	0.182973	0.330405	0.11735	0.575549	0.376279	0.453006	0.495629	0.210677	0.254466	0.161943	0.451355	0.190027	0.147994	0.267183	0	0.271229	0.34982	0.365338	0.300587	0.622316	0.28087	0.0955338	0.124132	0.276596
STAT1	0.143273	0.101315	0.0975588	0.181068	0.154215	0.150916	0.156787	0.147496	0.079451	0.10066	0.109101	0.0869983	0.119701	0.109958	0.0738851	0.098672	0.114017	0.0832364	0.141134	0.0738793	0.103636	0.110435	0.0703757	0.0754275	0.135371	0.112017	0	0.14351	0.239086	0.124743	0.160243	0.129777	0.109729	0.0844948	0.121531	0.0796724	0.104337	0.127952	0	0.141299	0.0791492	0.154071	0.126266	0.13017	0.107177	0.0698081	0.06178	0.0979978
STAT4	0.565806	0.534697	0.38217	0.530083	0.471404	0.455943	0.437771	0.442593	0.259189	0.419945	0.411092	0.456715	0.550986	0.539797	0.37222	0.402634	0.643468	0.401627	0.448643	0.38733	0.475463	0.294524	0.468232	0.289839	0.351129	0.470285	0.711269	0.627965	0.651396	0.582351	0.490244	0.406664	0.448078	0.317048	0.51944	0.370518	0.282896	0.417554	0	0.392873	0.353343	0.509235	0.524582	0.494721	0.440446	0.209867	0.165241	0.241914
MYO1B	0.0568445	0.0446248	0.0430034	0.102064	0.114639	0.0702592	0.0713677	0.0480599	0.068013	0.078587	0.0510168	0.0945066	0.0996303	0.0828519	0.0316458	0.10249	0	0.040062	0.0478764	0.0569479	0.0856095	0.0491017	0.0611815	0.0620084	0.0389231	0.0824875	0.722933	0.0636979	0.0848124	0.082724	0.0654425	0.0847057	0.0555955	0.0989433	0.0523887	0.0614304	0.0369666	0.0418961	0	0.0720082	0.0524134	0.0503688	0.04089	0.0379285	0.0167548	0.0693608	0.0634622	0.0584479
NABP1	0.0748565	0.0648695	0.0707867	0.0839107	0.0839428	0.103455	0.0636985	0.0719583	0.0593486	0.0546332	0.0677023	0.0523189	0.0547603	0.0864061	0.0513139	0.0626152	0	0.0673802	0.0810451	0.0636341	0.0548265	0.0602325	0.0495304	0.0591103	0.0681544	0.0755041	0	0.133145	0.154706	0.11728	0.115853	0.097974	0.0699448	0.0552737	0.0735884	0.0351626	0.0599764	0.0757213	0	0.101448	0.0631508	0.0686244	0.120733	0.103946	0.0852572	0.0517977	0.0195796	0.0678897
CAVIN2	0.00266178	5.61824e-05	0.000502463	0.00039991	0	0.000339538	0	0.00174081	0.000510927	0	0.00229081	0	0	0.00247312	0	0	0	0.00111798	0	0.000819079	0.000140541	0.0003222	0	0.000435213	0	0	0	0.00201784	0.000794067	0.000873254	0.00192366	0.0020677	0.000894054	0	0.00361704	0.000283583	0	0.000302261	0	0.00275142	0	0	0.000105639	0	0	0	0	0
TMEFF2	0.313677	0.344538	0.195157	0.421251	0.24822	0.26334	0.262089	0.31245	0.153619	0.223876	0.219863	0.266849	0.383593	0.275687	0.295913	0.319907	0.978356	0.305698	0.28719	0.338888	0.24935	0.222162	0.50107	0.171288	0.224905	0.340911	0.307913	0.515452	0.550634	0.430096	0.342586	0.27302	0.253107	0.20685	0.40136	0.204917	0.201861	0.252857	0	0.295496	0.337732	0.396346	0.340948	0.371173	0.247977	0.141509	0.166478	0.43795
SLC39A10	0.489353	0.446837	0.302417	0.573206	0.461876	0.482334	0.391298	0.363596	0.238377	0.325236	0.294397	0.424169	0.548927	0.363984	0.351335	0.402105	0.955914	0.383688	0.359426	0.451306	0.343121	0.234075	0.552164	0.214218	0.344703	0.47894	0.711269	0.706151	0.580389	0.620675	0.568477	0.370198	0.385665	0.326429	0.478151	0.298675	0.271572	0.388183	0	0.431849	0.400883	0.520075	0.429137	0.648944	0.419304	0.209496	0.2694	0.309386
DNAH7	0.392903	0.363549	0.291766	0.478514	0.41884	0.401768	0.22767	0.339581	0.272228	0.27399	0.327446	0.402323	0.452164	0.380463	0.297832	0.393321	0.796987	0.380829	0.318951	0.370167	0.360475	0.252796	0.346317	0.270655	0.312879	0.343802	0.359617	0.412996	0.536417	0.514976	0.367152	0.410466	0.330742	0.283853	0.398874	0.269186	0.276914	0.312387	0	0.440632	0.379753	0.309022	0.439221	0.416371	0.307106	0.146255	0.244923	0.172526
STK17B	0.0254881	0.0279939	0.0209288	0.0578151	0.0420587	0.0232781	0.0350294	0.0176028	0.0203821	0.0252056	0.0170973	0.0147196	0.03104	0.0199281	0.014766	0.0538367	0	0.0248464	0.0472579	0.0243877	0.0297023	0.013066	0.0251694	0.0153906	0.0201325	0.0160422	0	0.0455688	0.0466377	0.0235698	0.0327633	0.0328717	0.0147975	0.0198392	0.000772211	0.0299979	0.0240822	0.0414886	0	0.055992	0.0338618	0.0554695	0.062144	0.0466427	0.0170848	0.0495075	0.0286855	0.103487
HECW2	0.350948	0.242872	0.157345	0.322864	0.235186	0.24688	0.216235	0.203689	0.111238	0.172955	0.138203	0.25	0.417278	0.204061	0.163145	0.210932	0.741258	0.216628	0.212914	0.184657	0.177438	0.124262	0.440812	0.0744324	0.17179	0.280501	0.584584	0.481283	0.33793	0.409727	0.4054	0.188684	0.166432	0.14296	0.279137	0.111213	0.135423	0.226327	0	0.277309	0.278479	0.316063	0.261536	0.382264	0.214645	0.128463	0.0988976	0.246916
CCDC150	0.0453455	0.024072	0.0234366	0.0384594	0.0198859	0.0361302	0.0178096	0.0256094	0.0185607	0.030336	0.0208665	0.0137925	0.0321522	0.0398472	0.0307475	0.0304987	0	0.0387394	0.0347843	0.0279353	0.0229299	0.0200573	0.0455568	0.0125274	0.0201952	0.0245269	0	0.0337937	0.074869	0.052343	0.0362115	0.0514464	0.0334918	0.0279274	0.0232364	0.0155969	0.0196089	0.0426127	0	0.0323302	0.0226179	0.0517468	0.0417662	0.024111	0.0218501	0.0181172	0.00947292	0.0213957
GTF3C3	0.184528	0.172382	0.157815	0.259319	0.215621	0.196151	0.269615	0.185095	0.126428	0.146477	0.166617	0.125943	0.169645	0.198665	0.130968	0.180195	0.31498	0.175546	0.221481	0.147158	0.154019	0.122509	0.14938	0.096349	0.180081	0.183984	0.460672	0.251131	0.339045	0.252626	0.174526	0.172166	0.163779	0.148653	0.127143	0.115324	0.171532	0.180673	0	0.15361	0.12369	0.173608	0.205984	0.249381	0.196896	0.111896	0.081836	0.238923
C2orf66	0.00166709	0.00344577	0.00372849	0.00842251	0.00226401	0.00202731	0.00195828	0.000813918	0.00127448	0	0.00257994	0.000218144	0	0.00331362	0.00276035	0.00159101	0	0.00270838	0.00283877	0.000984213	0.00129669	0.00193155	0.0046046	0	0.00114463	0.0010443	0	0.00062985	0.00385838	0.000833221	0.00629149	0.00871156	0.00126282	0.012323	0.00831877	0.00067778	0.00505213	0.00425002	0	0.00176091	0.00317924	0.00122816	0.00194028	0.00251728	0	0.000810343	0.000450167	0.0213618
PGAP1	0.411268	0.377937	0.269306	0.536969	0.409432	0.458351	0.368694	0.35036	0.222498	0.317312	0.293499	0.324314	0.489985	0.300692	0.287771	0.36611	0.685179	0.310965	0.353512	0.36201	0.321749	0.195263	0.36929	0.211667	0.335028	0.366932	0.0486501	0.573958	0.617384	0.511769	0.449823	0.340958	0.324582	0.238546	0.347872	0.250969	0.275852	0.374844	0	0.415288	0.37346	0.382868	0.443414	0.61765	0.342096	0.202174	0.210304	0.285467
ANKRD44	0.46008	0.388234	0.291222	0.502299	0.417933	0.444479	0.288403	0.372501	0.250745	0.308699	0.298467	0.389888	0.527385	0.406811	0.298543	0.35119	0.70235	0.36529	0.374122	0.387153	0.337509	0.255275	0.507616	0.240493	0.293134	0.354073	0.471197	0.568187	0.498285	0.583246	0.532412	0.350176	0.359801	0.266828	0.396817	0.286711	0.253407	0.386392	0	0.374445	0.394156	0.443617	0.477878	0.43393	0.343191	0.225776	0.257426	0.26581
SF3B1	0.357188	0.316558	0.217805	0.476042	0.364675	0.407139	0.335429	0.294672	0.206255	0.236662	0.252712	0.255544	0.398258	0.316561	0.248696	0.312955	0.292427	0.298343	0.307432	0.330051	0.281681	0.155597	0.288023	0.154925	0.277217	0.369487	0.254458	0.545244	0.482611	0.461212	0.419618	0.31344	0.260159	0.223681	0.310754	0.189624	0.240098	0.322243	0	0.30979	0.31518	0.28684	0.365887	0.54631	0.333061	0.175121	0.199389	0.273851
COQ10B	0.114959	0.100114	0.110013	0.158336	0.124046	0.155109	0.154535	0.149547	0.103149	0.108356	0.134878	0.0918377	0.164995	0.169004	0.10029	0.118976	0	0.108152	0.168216	0.118435	0.124732	0.0853735	0.0923075	0.0830379	0.122368	0.121435	0.606513	0.106059	0.18974	0.100804	0.126763	0.115752	0.100469	0.0925227	0.0983608	0.0687301	0.115207	0.130396	0	0.120842	0.103664	0.104561	0.120517	0.121228	0.124668	0.080321	0.0624664	0.0739331
HSPD1	0.301175	0.211565	0.192621	0.321122	0.230031	0.284575	0.368126	0.248989	0.166935	0.172524	0.199493	0.210497	0.276114	0.302532	0.187089	0.239442	0.465613	0.216094	0.260064	0.198009	0.230583	0.151377	0.173648	0.133963	0.239174	0.239797	0.254458	0.291529	0.423831	0.214879	0.270775	0.264095	0.194356	0.156303	0.230839	0.137375	0.217012	0.204327	0	0.251341	0.227664	0.224565	0.265725	0.400406	0.248157	0.122292	0.107723	0.34563
HSPE1	0	0.00037724	0.00146171	0.00436767	0.00028397	0.000530263	0.0085858	0.00238993	0.00120317	0.0017539	0.00096763	0.00116149	0	0.00040301	7.90619e-05	0.0014616	0	0.00143581	0.00545406	0.00106485	0.000866016	0.00155919	0.0119067	0.00342881	0.000348808	0	0	0	0.00614765	0.00184912	0.00638948	0.00137842	0.00159183	0.00440299	0	0.000831337	0.00316988	0.000250428	0	0.00477264	0.00134282	0	0.00858486	0.00157344	0.00252867	0.00148883	0	0.0207319
HSPE1-MOB4	0.0152807	0.0167687	0.0159176	0.0328866	0.0134893	0.0125796	0.0908046	0.0166149	0.0133869	0.0134913	0.0120239	0.013695	0.0153091	0.0079118	0.010823	0.0123088	0	0.00477882	0.00893808	0.0147938	0.0175868	0.00736224	0.00843849	0.00917344	0.0193316	0.0257671	0	0.0469941	0.0196702	0.0207673	0.00611426	0.0206632	0.0146206	0.0183997	0.00946277	0.0133468	0.0262659	0.0255162	0	0.0139396	0.013734	0.0130944	0.00954774	0.0643769	0.0236392	0.00562432	0.00611793	0.282882
MOB4	0.113426	0.0879527	0.0938001	0.129509	0.132327	0.180114	0.199433	0.151489	0.0759559	0.122055	0.145372	0.0965064	0.129242	0.0878785	0.0548	0.0756605	0.244608	0.0596647	0.176469	0.0931946	0.112308	0.0967827	0.108665	0.0579661	0.155818	0.134394	0.0486501	0.169362	0.243111	0.0968961	0.132773	0.150772	0.0997783	0.0761324	0.0748396	0.0721336	0.134235	0.0959234	0	0.107367	0.058403	0.0991207	0.0993504	0.197855	0.203753	0.0687375	0.0426875	0.212545
RFTN2	0.024434	0.0174952	0.0178983	0.0469614	0.0191936	0.0157021	0.0216102	0.0253183	0.016711	0.0136636	0.0198783	0.027486	0.0333699	0.0242379	0.02651	0.0117125	0	0.013949	0.0152673	0.0192814	0.0127444	0.0135508	0.0141135	0.0099307	0.0174786	0.0243897	0	0.0412804	0.0447353	0.0364187	0.034163	0.0227753	0.0221387	0.0133781	0.0204402	0.00525789	0.0129926	0.0185448	0	0.0181687	0.00676428	0.0109796	0.0206817	0.0128436	0.00698091	0.01106	0.0258369	0.0833466
BOLL	0.00254386	0.00028046	0.00201693	0.00880671	0.00417795	0.00134204	0	0.00194863	0.00364733	0.0034778	0.000807595	0.0045266	0	0.0056336	0.00332454	0.00327294	0	0.00179559	0.00256516	0.00646801	0.00355885	0.00679282	0	0.00523571	0.00146685	0.00208841	0	0.00224194	0.0128783	0.00797895	0.00488738	0.0108835	0.00201431	0.000779684	0	0.0031311	0.00143895	0.00313538	0	0.00238986	0.000386618	0.00459518	0.00315874	0	0.00826657	0.00313381	0	0.0227297
PLCL1	0.545591	0.521537	0.395249	0.661221	0.522148	0.614965	0.489339	0.539257	0.330222	0.483585	0.500439	0.591989	0.748849	0.44018	0.440881	0.546213	0.763671	0.528341	0.465752	0.542753	0.459992	0.287817	0.771936	0.343209	0.441762	0.533933	0.781997	0.768262	0.689114	0.679459	0.583141	0.474728	0.439956	0.296517	0.612989	0.339045	0.278136	0.43343	0	0.498042	0.567025	0.607783	0.495184	0.679982	0.416909	0.252038	0.430613	0.2211
SATB2	0.3906	0.341713	0.197251	0.433198	0.347782	0.372119	0.296142	0.281394	0.18427	0.287796	0.219638	0.337167	0.51108	0.294813	0.285229	0.320575	1.70393	0.28659	0.291603	0.337382	0.258872	0.154923	0.517111	0.173673	0.233006	0.452408	1.4032	0.516922	0.476417	0.52221	0.448933	0.267338	0.270516	0.219711	0.397602	0.219657	0.193233	0.283014	0	0.355262	0.352662	0.406066	0.334526	0.529793	0.245758	0.179921	0.222887	0.260831
FTCDNL1	0.37708	0.318449	0.253515	0.411573	0.324164	0.34415	0.228799	0.300731	0.232891	0.233847	0.260111	0.233772	0.395788	0.3075	0.279689	0.315628	0.437895	0.389733	0.329492	0.350723	0.286484	0.209011	0.451599	0.190953	0.27607	0.365494	0.254458	0.417371	0.324359	0.448877	0.352823	0.252626	0.274553	0.228871	0.358557	0.226151	0.180504	0.307065	0	0.26924	0.315419	0.333345	0.357444	0.386515	0.328011	0.215644	0.166027	0.252511
C2orf69	0.164756	0.155405	0.148633	0.24932	0.198982	0.228602	0.270163	0.182137	0.118719	0.154686	0.175601	0.120616	0.179228	0.165572	0.0829562	0.163781	0.164449	0.122439	0.206395	0.136466	0.160872	0.11453	0.0782675	0.103121	0.185308	0.202576	0	0.27754	0.361733	0.184975	0.208443	0.227053	0.139814	0.145465	0.175591	0.098284	0.193093	0.164251	0	0.220265	0.14491	0.179085	0.207557	0.264272	0.221218	0.105533	0.0739658	0.222218
TYW5	0.12012	0.0833532	0.0971787	0.172841	0.151573	0.113647	0.122535	0.14647	0.0968109	0.10185	0.0852544	0.073198	0.142111	0.123823	0.107007	0.129603	0.645552	0.11688	0.12381	0.0948229	0.117889	0.0867305	0.146095	0.0739761	0.0994944	0.0968136	0	0.169157	0.209028	0.154181	0.176027	0.158006	0.115195	0.099805	0.0882809	0.0687638	0.117262	0.119692	0	0.11715	0.122087	0.163751	0.151309	0.13722	0.161265	0.0757089	0.0566522	0.102888
MAIP1	0.210568	0.172739	0.128108	0.172292	0.159197	0.190839	0.27567	0.179503	0.110598	0.150079	0.128936	0.12951	0.150603	0.170897	0.125942	0.151974	0.366865	0.12335	0.165438	0.152081	0.147435	0.172304	0.123164	0.0766931	0.152079	0.177252	0	0.295792	0.33212	0.205916	0.22137	0.235039	0.16271	0.166569	0.244686	0.111125	0.179037	0.14517	0	0.178959	0.126988	0.229464	0.19079	0.241921	0.202567	0.12171	0.0654633	0.248459
SPATS2L	0.52096	0.419254	0.305101	0.614273	0.474599	0.519095	0.331351	0.38238	0.246797	0.370797	0.323974	0.455773	0.605963	0.407845	0.363232	0.402299	0.86207	0.406352	0.39717	0.423616	0.383844	0.242494	0.698714	0.249837	0.359081	0.506452	1.68152	0.689983	0.691243	0.621634	0.627403	0.406904	0.389649	0.282836	0.486104	0.27828	0.280691	0.371233	0	0.454986	0.441886	0.58008	0.449477	0.621142	0.432273	0.286066	0.28309	0.373808
KCTD18	0.118888	0.10542	0.0820969	0.134442	0.093205	0.114658	0.10056	0.0975882	0.0706879	0.0857018	0.0924653	0.0811485	0.101081	0.131759	0.070652	0.10766	0.351948	0.11734	0.106146	0.0801007	0.084882	0.0929198	0.0332323	0.0746589	0.0865928	0.0979038	0.460672	0.110851	0.171447	0.121812	0.0924476	0.117496	0.0868593	0.0521983	0.0819656	0.0591453	0.0843067	0.0917105	0	0.117568	0.0715334	0.0905845	0.135091	0.0929985	0.100646	0.0665364	0.0514513	0.0863262
SGO2	0.0839761	0.0789708	0.0418483	0.0600788	0.0436709	0.0843418	0.0379122	0.0622958	0.0390319	0.0716952	0.0600551	0.0426088	0.0981134	0.0624784	0.041002	0.0549935	0.500192	0.0535467	0.0553367	0.0698713	0.0493044	0.0440276	0.0538267	0.039992	0.0542712	0.07397	0	0.0869304	0.0701181	0.0806857	0.0732292	0.0446427	0.0608615	0.0472259	0.0725	0.0506434	0.0544102	0.0696181	0	0.0757794	0.0348441	0.0576492	0.081928	0.0764192	0.0567659	0.0461837	0.0180244	0.0540619
AOX1	0.00353174	0.00359233	0.00357682	0.00578637	0.00832725	0.00474406	0	0.00424122	0.00152224	0	0.00439767	0.000670391	0.00364303	0	0.000702701	0.00372008	0	0.000771874	0.000740659	0.000609365	0.00452069	0.00302461	0.0268274	0.0013632	0.00282898	0.00375278	0	0.000978682	0.0171806	0.00662132	0.00927087	0.020689	0.00667712	0.00255922	0.00741471	0.000426132	0.00367626	0.00439971	0	0.00161341	0.0035813	0.00200483	0.00523728	0.00437723	0.000656442	0.00344146	0	0.00402328
BZW1	0.0780649	0.0789759	0.0634773	0.107904	0.0833079	0.118181	0.106405	0.105689	0.0650261	0.0681026	0.11248	0.0843964	0.0826574	0.0805204	0.0669412	0.0977114	0	0.0682021	0.127542	0.0682714	0.0911188	0.059245	0.0676816	0.0520299	0.115611	0.108777	0.0486501	0.0966702	0.16374	0.0543174	0.0731877	0.097767	0.0765152	0.0549912	0.0902505	0.0601024	0.0843507	0.0989496	0	0.0617112	0.0728388	0.0800426	0.109927	0.117745	0.099244	0.0583343	0.034796	0.101313
CLK1	0.2246	0.217889	0.164739	0.377944	0.287062	0.338779	0.351841	0.258335	0.176368	0.163488	0.201028	0.21044	0.301629	0.274557	0.168962	0.243755	0.463664	0.197382	0.238947	0.211079	0.214995	0.138614	0.165859	0.128733	0.214866	0.23268	0.460672	0.415659	0.476916	0.322876	0.335113	0.269488	0.232538	0.167666	0.202068	0.149416	0.227512	0.255677	0	0.236716	0.23334	0.256498	0.299931	0.485279	0.262331	0.127252	0.118255	0.228311
PPIL3	0.150295	0.114815	0.104025	0.220406	0.172089	0.148342	0.114812	0.19331	0.140808	0.0856536	0.100432	0.120706	0.147748	0.231559	0.139502	0.189981	0	0.174148	0.181274	0.142335	0.1453	0.120764	0.102244	0.104748	0.100091	0.162197	0.14423	0.109555	0.266423	0.136732	0.170258	0.220487	0.147884	0.0993874	0.0956332	0.0929666	0.125805	0.122858	0	0.136468	0.131479	0.111039	0.250544	0.128376	0.109933	0.0987586	0.0796595	0.131188
NIF3L1	0.0508049	0.0335925	0.0539503	0.103966	0.057849	0.0536499	0.0883321	0.0820704	0.0631501	0.0405146	0.0566278	0.0439935	0.0546521	0.102229	0.0397715	0.0714792	0	0.0530904	0.113037	0.056465	0.0552068	0.0497879	0.0138298	0.0482741	0.0563052	0.0448845	0	0.0944171	0.136088	0.0557349	0.0612802	0.0916322	0.0588075	0.03464	0.0266909	0.0343624	0.0700182	0.0446575	0	0.0590925	0.0416106	0.0537872	0.11053	0.0693891	0.0527236	0.0391781	0.0155617	0.0892596
ORC2	0.402305	0.342528	0.242975	0.427066	0.384475	0.329644	0.336685	0.33795	0.222148	0.242314	0.274755	0.317054	0.446273	0.355311	0.270743	0.329698	0.770763	0.322487	0.312482	0.335597	0.285109	0.198403	0.325971	0.149598	0.283873	0.329728	0.0486501	0.424388	0.555874	0.450878	0.438531	0.312378	0.312699	0.214652	0.359713	0.219799	0.26337	0.309972	0	0.32787	0.319091	0.419597	0.439382	0.434319	0.343164	0.17022	0.158913	0.287185
FAM126B	0.415578	0.350746	0.228187	0.52793	0.421733	0.435819	0.312454	0.31858	0.196733	0.274107	0.271972	0.367726	0.509067	0.294792	0.27697	0.346762	0.726933	0.351999	0.32063	0.345409	0.306473	0.157754	0.477799	0.150807	0.31101	0.422345	1.1808	0.62401	0.560028	0.509298	0.590038	0.319043	0.304978	0.280783	0.4402	0.227061	0.235871	0.31899	0	0.423817	0.35886	0.433731	0.431505	0.602074	0.355792	0.144735	0.1893	0.332372
NDUFB3	0.100069	0.0534961	0.0821733	0.201391	0.119849	0.095609	0.143471	0.146921	0.107596	0.0618468	0.0674306	0.0422555	0.108771	0.129873	0.0633825	0.112858	0.261506	0.0823701	0.213281	0.0870318	0.133809	0.0737564	0.0636119	0.0849178	0.0932765	0.0694212	0	0.0873153	0.275416	0.081681	0.129602	0.13868	0.0780886	0.068626	0.0260139	0.039358	0.128679	0.0833109	0	0.0731931	0.0910093	0.0571805	0.137035	0.115135	0.109058	0.0520862	0.0351811	0.0705779
CFLAR	0.0743955	0.0433784	0.0450482	0.0567554	0.057921	0.0441327	0.0923729	0.0484366	0.0471391	0.0536259	0.0459389	0.0355375	0.0747636	0.0667639	0.0344209	0.0654674	0	0.0429614	0.0584086	0.0400134	0.0242083	0.033237	0.0844917	0.0328955	0.0367785	0.0611366	0	0.0782925	0.0773984	0.0903161	0.136103	0.112433	0.0602304	0.044444	0.0201987	0.0455467	0.0642979	0.057992	0	0.0695798	0.0451678	0.0609812	0.0682373	0.0586204	0.055605	0.0320502	0.044734	0.0567476
CASP10	0.00321311	0.00401053	0.00240271	0.00733237	0.00622761	0.00307761	0	0.00113025	0.00170127	0.00299007	0.00163157	8.21553e-05	0.00231217	0.00460882	0.00130721	0.00228853	0	0.00510919	0.00335337	0.00226104	0.0018703	0.00196436	0	0.000617369	0.0019445	0.00415948	0	0.00257656	0.00810744	0.00475743	0	0.00283695	0.00186791	0.0032199	0.00728431	0.00410686	0.002379	0.00106159	0	0.00770698	0.00868677	0.00215314	0.0072646	0	0.00167255	0.0040656	0	0.00731998
CASP8	0.0146213	0.0162061	0.0102824	0.0465255	0.0168114	0.0122359	0.0148164	0.0166383	0.014505	0.00579539	0.0083717	0.00364319	0.00548133	0.0124234	0.0104357	0.0191433	0	0.0247098	0.0178996	0.0101047	0.0130957	0.0175173	0.0213689	0.0192002	0.00906829	0.0158673	0	0.0112145	0.0377659	0.0282432	0.0162938	0.0285838	0.0150896	0.00312078	0.0176413	0.00905783	0.00936691	0.00605727	0	0.0122042	0.0136255	0.0136996	0.0473399	0.0179713	0.0106489	0.0106804	0.00487387	0.035798
TRAK2	0.406484	0.339871	0.259532	0.461864	0.37697	0.412995	0.390378	0.319296	0.21542	0.288339	0.274634	0.332825	0.455473	0.348907	0.254104	0.347463	0.711385	0.324876	0.331317	0.309676	0.271375	0.177335	0.445103	0.145894	0.265549	0.397162	1.40142	0.568356	0.484923	0.509328	0.511117	0.333331	0.311439	0.236006	0.397424	0.20911	0.261706	0.347255	0	0.342531	0.326565	0.423018	0.416021	0.50544	0.323759	0.172947	0.180956	0.268647
STRADB	0.17162	0.0947941	0.135153	0.381178	0.237723	0.158137	0.0976406	0.186273	0.140383	0.113273	0.123812	0.0958613	0.112713	0.23298	0.0905993	0.218754	0	0.204411	0.194067	0.115891	0.154451	0.141781	0.0753326	0.128995	0.0880498	0.120933	0.0486501	0.17352	0.39519	0.200194	0.160213	0.272428	0.138415	0.117687	0.130816	0.0738641	0.123708	0.121042	0	0.150776	0.143161	0.176234	0.297682	0.130152	0.112406	0.0876996	0.0861415	0.097786
C2CD6	0.0528123	0.059084	0.0502264	0.0842758	0.0545654	0.0318927	0.070649	0.0693482	0.0353914	0.0381037	0.0361689	0.0189606	0.0577692	0.0867201	0.0383091	0.0476996	0.114017	0.0454613	0.0409437	0.0338775	0.0477712	0.0694771	0.0842778	0.0537784	0.0354142	0.0559898	0	0.0798288	0.0938686	0.0883098	0.129286	0.13805	0.055297	0.033725	0.111483	0.0226811	0.0729703	0.0719364	0	0.128933	0.034149	0.08893	0.101197	0.0492534	0.0322936	0.0500954	0.0326191	0.222714
TMEM237	0.144916	0.125719	0.104266	0.147448	0.108727	0.139774	0.120559	0.156569	0.0727596	0.0980657	0.095419	0.0719005	0.104338	0.156021	0.0647336	0.113536	0.33351	0.101789	0.14756	0.094588	0.114602	0.0857549	0.125207	0.0725135	0.111521	0.0957601	0.0486501	0.204545	0.205822	0.161974	0.125371	0.150755	0.0933631	0.0677244	0.115255	0.0590327	0.118766	0.110002	0	0.109592	0.0780834	0.148208	0.175158	0.140687	0.0841528	0.0623893	0.0511292	0.0942993
MPP4	0.046834	0.0644665	0.042142	0.0758569	0.0799269	0.0699207	0.0950685	0.0665674	0.0573854	0.0395545	0.0469627	0.0473738	0.0488136	0.0492955	0.0571995	0.0448989	0.379938	0.0568442	0.0478813	0.0631893	0.0395066	0.038251	0.0805954	0.0316755	0.0370509	0.0501996	0	0.0893795	0.0465263	0.0667962	0.053979	0.0921573	0.0487993	0.0344869	0.0385278	0.0603699	0.0879768	0.0795708	0	0.0798283	0.0542119	0.0349574	0.070663	0.0568515	0.0354458	0.0546808	0.0612806	0.159455
ALS2	0.440545	0.340702	0.252792	0.498024	0.397852	0.406111	0.372211	0.331644	0.210688	0.278046	0.276834	0.34664	0.453089	0.322951	0.265515	0.319468	0.742324	0.302411	0.344019	0.34268	0.289675	0.180701	0.393761	0.166703	0.302353	0.391613	0.14423	0.594267	0.549914	0.522776	0.510491	0.344328	0.309453	0.192511	0.387625	0.208085	0.260995	0.36621	0	0.37212	0.331378	0.439949	0.408818	0.479894	0.348433	0.174329	0.218662	0.306987
CDK15	0.00701371	0.0106605	0.0118756	0.035318	0.0185652	0.00816931	0.00420198	0.0199812	0.00736273	0.00144231	0.00552067	0.00632153	0.0066527	0.0370435	0.0080317	0.0151605	0	0.012548	0.0234512	0.00476987	0.00782472	0.0105956	0	0.00847051	0.00471268	0.00215073	0	0.010825	0.0356034	0.014161	0.00493291	0.0241649	0.00892337	0.00294859	0.00487689	0.00430648	0.0159658	0.00530691	0	0.00753493	0.020094	0.0126969	0.035568	0.00148353	0.00634371	0.0110216	0.00264199	0.0149837
FZD7	0.000996915	0	0.000815963	0.00195876	0.00134209	0.00279507	0	0.00915099	0.00094912	0.00104337	0.00047641	0.00373785	0.00235266	0	0.00128164	0.00152831	0	0.000678493	0.00475771	0.00154493	0.00056502	0.00319679	0	0	0	0.00313063	0	0.00190082	0	0.00715004	0.00999579	0.000444759	0.00317769	0	0.0149783	0.0057688	0.00247354	0.00404758	0	0.00313986	0.00308387	0.00534691	0.000852873	0	0	0.00422114	0	0
KIAA2012	0.0329449	0.0490512	0.0436253	0.0950474	0.0859399	0.0399746	0.047446	0.0606079	0.0408053	0.0350404	0.0217934	0.0583006	0.0557114	0.0488536	0.0454213	0.0806725	0.164449	0.0573445	0.0568269	0.0572008	0.0446222	0.0413498	0.0644217	0.0521048	0.0334385	0.0723809	0	0.0683373	0.101712	0.154266	0.141133	0.0832576	0.0573001	0.0317738	0.0406097	0.0317821	0.0503667	0.0728145	0	0.0300811	0.0716878	0.0808764	0.15385	0.0375525	0.0298219	0.0529194	0.0261167	0.142334
SUMO1	0.21372	0.184878	0.194422	0.400747	0.288782	0.270854	0.315704	0.285055	0.185032	0.196334	0.204429	0.203823	0.253012	0.30896	0.150274	0.280197	0.575867	0.215555	0.321346	0.169182	0.239167	0.159231	0.233447	0.176909	0.219137	0.226487	0.368333	0.302174	0.512547	0.255757	0.317775	0.292198	0.20083	0.166306	0.191389	0.118538	0.248571	0.211826	0	0.24129	0.200639	0.249625	0.320775	0.282602	0.264752	0.151281	0.104091	0.270429
NOP58	0.350575	0.272267	0.220165	0.373389	0.281171	0.313816	0.318999	0.270952	0.177638	0.204466	0.206766	0.263696	0.372942	0.279587	0.237505	0.269658	0.513699	0.247264	0.289937	0.266633	0.245001	0.158449	0.294361	0.150061	0.258192	0.326712	0.722933	0.396171	0.484696	0.372328	0.345038	0.266792	0.256753	0.185691	0.308639	0.182943	0.221658	0.255925	0	0.2845	0.277785	0.317677	0.355804	0.420003	0.282908	0.162724	0.160417	0.386917
BMPR2	0.38353	0.301036	0.186556	0.510504	0.366816	0.361885	0.293081	0.267311	0.166853	0.284372	0.230621	0.323343	0.48007	0.272917	0.231219	0.284855	0.810002	0.323868	0.260617	0.31877	0.286773	0.144013	0.554314	0.131099	0.253378	0.383687	0.261248	0.588079	0.530574	0.549776	0.52966	0.235213	0.259849	0.194559	0.475653	0.165931	0.203086	0.274776	0	0.385818	0.346623	0.40086	0.36715	0.593117	0.34488	0.111773	0.153125	0.211592
FAM117B	0.433917	0.366007	0.261295	0.41102	0.36078	0.393615	0.419816	0.371056	0.232146	0.261283	0.276592	0.380303	0.475879	0.307262	0.295841	0.334771	0.942093	0.33694	0.316463	0.289611	0.298796	0.211289	0.352577	0.219228	0.276572	0.397866	0.0486501	0.555543	0.467734	0.480863	0.469987	0.363857	0.334421	0.288005	0.406563	0.223899	0.273963	0.350305	0	0.386422	0.335212	0.400615	0.403009	0.551325	0.375446	0.224157	0.193962	0.296903
ICA1L	0.422175	0.36304	0.212447	0.412013	0.423299	0.429385	0.358901	0.28905	0.166048	0.239672	0.220524	0.320923	0.535016	0.218362	0.229959	0.273494	0.629547	0.269209	0.283897	0.312875	0.262035	0.13742	0.603761	0.140728	0.3046	0.453485	0.197229	0.658867	0.523122	0.52666	0.490661	0.272497	0.268865	0.219525	0.435414	0.184485	0.235607	0.324402	0	0.397658	0.317416	0.458164	0.322546	0.584444	0.345246	0.188033	0.16765	0.311224
WDR12	0.19076	0.171966	0.172499	0.357092	0.254108	0.213214	0.200384	0.19731	0.172313	0.166492	0.168184	0.122496	0.209297	0.288154	0.15252	0.26511	0.497905	0.245744	0.263959	0.191281	0.205273	0.158798	0.16518	0.161028	0.165901	0.233221	0.722933	0.216086	0.365089	0.232192	0.188696	0.259817	0.170632	0.151785	0.149075	0.122287	0.183648	0.177144	0	0.190428	0.197111	0.207085	0.318526	0.204942	0.222155	0.122196	0.112743	0.152481
CARF	0.197152	0.163382	0.143246	0.221768	0.173608	0.143665	0.0880871	0.172945	0.136979	0.117005	0.150554	0.162491	0.224717	0.280816	0.154044	0.232392	0.230791	0.278189	0.193456	0.203571	0.1759	0.139804	0.134803	0.146424	0.140209	0.147263	0.54849	0.149398	0.246405	0.194222	0.175913	0.19509	0.155302	0.128973	0.152959	0.114602	0.116156	0.137866	0	0.191121	0.180263	0.175456	0.283806	0.131918	0.131184	0.0985382	0.113679	0.167007
NBEAL1	0.414954	0.381338	0.268677	0.544693	0.403967	0.393017	0.351535	0.35308	0.231214	0.277663	0.291056	0.317236	0.463502	0.329723	0.287954	0.343069	0.794597	0.363669	0.332234	0.374564	0.345248	0.211371	0.416409	0.230496	0.301028	0.412692	0.964611	0.5598	0.57872	0.542908	0.491773	0.382563	0.344649	0.234502	0.423461	0.239594	0.277058	0.365748	0	0.402684	0.370876	0.432592	0.42466	0.555748	0.351466	0.244053	0.22421	0.320251
CYP20A1	0.218107	0.1747	0.115997	0.145598	0.144045	0.128398	0.0892764	0.14863	0.0992842	0.132456	0.103209	0.148235	0.154776	0.220609	0.145442	0.157507	0	0.172562	0.171155	0.165856	0.156508	0.144431	0.122771	0.0944909	0.0947781	0.156187	0	0.0922887	0.178264	0.132743	0.133204	0.131353	0.147918	0.0887142	0.16886	0.113269	0.0748985	0.115822	0	0.12667	0.139034	0.170044	0.20488	0.117916	0.0924528	0.106832	0.0967181	0.105384
ABI2	0.388681	0.286511	0.193969	0.443107	0.313828	0.355659	0.333021	0.255409	0.140829	0.235485	0.226673	0.335715	0.500004	0.302739	0.247245	0.286271	1.46997	0.270513	0.24872	0.298042	0.235322	0.112841	0.529784	0.099192	0.220057	0.375136	0.66078	0.632425	0.418514	0.58319	0.496051	0.19749	0.27405	0.236416	0.363001	0.177307	0.177609	0.338657	0	0.330045	0.304355	0.429065	0.340161	0.624501	0.224074	0.147916	0.134918	0.276459
RAPH1	0.330181	0.353182	0.255448	0.579089	0.435125	0.414373	0.318913	0.353297	0.252369	0.289759	0.255749	0.303066	0.406588	0.299126	0.251182	0.359359	0.574695	0.353626	0.364533	0.342908	0.319829	0.191966	0.351528	0.210215	0.270042	0.348405	1.0446	0.467083	0.580763	0.461022	0.416413	0.329179	0.300676	0.259816	0.329188	0.221836	0.247146	0.291225	0	0.369822	0.368127	0.384104	0.474558	0.434379	0.334519	0.196889	0.23264	0.235308
CD28	0.0012189	0.000747271	0.00174342	0.00316537	0.00204237	0	0.00202863	0.00099535	0.000240556	0	0.000467251	0	0	0	0.000845158	0	0	0.000397021	0	0	0	0.000157417	0	0.000504752	0.000638136	0	0	0.000948343	0.000663489	0.000661776	0	0.000193801	0.000365921	0	0	0.000817947	0.0025157	0.00064938	0	0	0	0.00142988	0	0	0.000640816	0	0	0.00755614
CTLA4	0	0	0.000217114	0	0	0	0	0	0	0	0	0	0	0	0	0	0	0	0	0	0	0	0	0	0	0	0	0.00117206	0.000316864	0	0	0	0	0	0	0	0	0	0	0	0	0	0	0	0	0	0	0
ICOS	0.000236888	0.000517708	0.000106814	0.000385348	0.000265338	0	0	0.00199218	0.000168231	0	0.000620077	0	0	0.000813543	0	0.000330281	0	0.000221423	0	0	0	0	0	0	0.000100296	0	0	0	0.00199747	0.000513488	0	0.000392706	0.000149692	0.000982444	0	0	0.000393797	0	0	0	0.000702934	0	0	0	0	0	0.00129378	0.0037707
PARD3B	0.0998974	0.0768404	0.0613935	0.113249	0.0930233	0.0667623	0.0957691	0.0729317	0.0497357	0.104598	0.038986	0.0667595	0.0952052	0.0640558	0.0405202	0.0518453	0.114017	0.0829542	0.0437265	0.051061	0.0452068	0.0580956	0.0960675	0.0522778	0.0573634	0.0764891	0	0.0839348	0.143732	0.084104	0.0880281	0.0742818	0.0611789	0.0555666	0.0488377	0.0428847	0.0547734	0.0713064	0	0.0604068	0.0423858	0.124802	0.0985385	0.0690716	0.05392	0.0530837	0.0313055	0.103783
NRP2	0.0655967	0.0651428	0.0831009	0.0560923	0.0990279	0.0671395	0.0956349	0.0578874	0.0704928	0.0241752	0.0445938	0.0316712	0.0354866	0.0554666	0.074603	0.0568063	0	0.0578607	0.0637912	0.0773331	0.0519381	0.0689211	0.0454168	0.108765	0.0452684	0.0662402	0	0.0615277	0.0582794	0.0888887	0.0935272	0.0928476	0.0441892	0.0566959	0.0484319	0.0533174	0.0800491	0.0886779	0	0.108601	0.0927866	0.0447605	0.164508	0.104295	0.0533151	0.0985698	0.0630377	0.17263
INO80D	0.407702	0.345228	0.220995	0.473763	0.367972	0.428485	0.263041	0.28373	0.201521	0.237265	0.27533	0.340823	0.526828	0.326774	0.259701	0.34929	0.911495	0.315166	0.344824	0.361869	0.306983	0.137106	0.503943	0.147511	0.294546	0.398062	0.359617	0.603941	0.509542	0.491308	0.416377	0.265013	0.284044	0.210674	0.434878	0.20975	0.22395	0.320126	0	0.339349	0.35599	0.407212	0.403573	0.605219	0.368644	0.176345	0.198457	0.223161
NDUFS1	0.429912	0.374157	0.241434	0.522109	0.395501	0.441102	0.377189	0.329214	0.22292	0.279928	0.277105	0.327815	0.507286	0.29671	0.261664	0.366105	0.752888	0.33915	0.332147	0.360206	0.29846	0.158057	0.441427	0.144493	0.302659	0.383038	0.764596	0.603916	0.564791	0.47249	0.485811	0.270611	0.3107	0.229704	0.451445	0.227944	0.242969	0.342553	0	0.381367	0.376378	0.448033	0.473193	0.579493	0.379467	0.188103	0.235392	0.285327
EEF1B2	0.0751683	0.0555091	0.0830544	0.160831	0.102362	0.0776724	0.121844	0.114792	0.0782448	0.0453627	0.0629709	0.0539839	0.0785789	0.142044	0.0631348	0.135388	0.164449	0.109288	0.167045	0.0596101	0.0834131	0.0682796	0.063326	0.0775833	0.0828892	0.0778313	0.0486501	0.0642843	0.191998	0.089508	0.11127	0.128529	0.0734744	0.0489424	0.0651267	0.0440679	0.0989233	0.0659378	0	0.121946	0.0784824	0.0642387	0.101784	0.0857353	0.0557106	0.0465234	0.0281522	0.0465377
GPR1	0.00989808	0.00754688	0.0125173	0.0284926	0.0173523	0.00933515	0.00507444	0.00997534	0.00862174	0.00287971	0.00310225	0.00821878	0.00263222	0.00741378	0.00407588	0.0124949	0	0.0117899	0.00928129	0.00234383	0.0072211	0.00610376	0.00364153	0.00561793	0.00519827	0.00164925	0	0.0121802	0.0212487	0.0202753	0.00622347	0.0130756	0.00424587	0.00717504	0.000361708	0.00274584	0.00420661	0.0113314	0	0.00230871	0.0100862	0.00697175	0.0171763	0.00830113	0.00671631	0.00653863	0.00185214	0.0210338
ZDBF2	0.412782	0.353801	0.240869	0.433251	0.389356	0.389142	0.366989	0.326718	0.215534	0.26408	0.266054	0.330546	0.43399	0.284965	0.2536	0.340566	0.377571	0.306505	0.334077	0.318747	0.300066	0.167582	0.300772	0.228712	0.285243	0.404702	0.764596	0.578209	0.521584	0.490631	0.488762	0.305622	0.287076	0.224526	0.428946	0.203666	0.239733	0.323412	0	0.35232	0.327047	0.400805	0.429062	0.476533	0.305327	0.168965	0.173899	0.245819
ADAM23	0.303289	0.384811	0.210038	0.522649	0.320509	0.370125	0.340058	0.319585	0.171162	0.232734	0.204408	0.334735	0.503518	0.242567	0.230941	0.347358	0.561824	0.236236	0.250274	0.331874	0.221627	0.139695	0.599339	0.111865	0.219574	0.422727	1.36035	0.619396	0.405948	0.575734	0.512923	0.217675	0.257363	0.213956	0.369445	0.208291	0.222803	0.37691	0	0.338935	0.340518	0.408506	0.345408	0.506283	0.219258	0.139595	0.269813	0.312025
FAM237A	0.00561852	0.00427092	0.00170056	0.00268356	0.00478043	0.00457658	0.00161773	0.00329865	0.00301379	0.00174176	0.0039373	0.00230533	0	0.00508409	0.00248167	0.00378076	0	0.014002	0.00292621	0.00566524	0.00275158	0.0036063	0	0.00304003	0.00233703	0.00257261	0	0.0040189	0.00400821	0.00439134	0.00682884	0.0101159	0.00194864	0.00277446	0	0.00227541	0.00582969	0.00562614	0	0.0073603	0.00212019	0.0022115	0.00756935	0.00421159	0.00162282	0.00778588	0	0.00410033
DYTN	0.0104909	0.00427585	0.00784008	0.0176036	0.00529513	0.00583594	0.00425818	0.00644145	0.00541346	0.00370483	0.00581304	0.00440043	0.00283809	0.00212447	0.00764583	0.00694563	0	0.00371975	0.00803092	0.00241873	0.00300514	0.0300441	0	0.00378059	0.00390537	0.0126601	0	0.0244783	0.0209615	0.00845313	0.0245951	0.0383284	0.0123478	0.00299472	0.0268221	0.00407425	0.00904688	0.00347165	0	0.00464072	0.00385393	0.0408516	0.0338952	0.00774687	0.0119752	0.0135389	0.000893827	0.0729716
MDH1B	0.0781796	0.0492924	0.0457715	0.0908849	0.0417527	0.0503626	0.0378945	0.107505	0.0516926	0.0384926	0.0768659	0.0435527	0.0641047	0.114444	0.0681276	0.0781527	0	0.0890269	0.0677224	0.0864705	0.0383134	0.0723142	0.0453401	0.0587263	0.031265	0.0705235	0	0.0582959	0.0584731	0.063408	0.0546522	0.08272	0.0574103	0.0459948	0.0601801	0.0583569	0.0271413	0.0574149	0	0.0367056	0.0666648	0.0562387	0.109483	0.0431206	0.0267286	0.0464599	0.0358625	0.0106453
FASTKD2	0.165744	0.135773	0.132653	0.254654	0.194207	0.157689	0.154494	0.17793	0.136532	0.0877973	0.146079	0.129816	0.120695	0.266688	0.138728	0.2219	0	0.176691	0.196129	0.168823	0.15887	0.135454	0.0934544	0.117764	0.101947	0.117128	0.14423	0.219375	0.325005	0.199575	0.135485	0.253422	0.136609	0.110136	0.15193	0.101708	0.140252	0.13803	0	0.201019	0.147773	0.200772	0.290097	0.161506	0.119342	0.104255	0.0828352	0.106492
CPO	0.126255	0.104943	0.0823015	0.0783137	0.0715232	0.0805653	0.140672	0.0939692	0.0414318	0.07531	0.0530555	0.0693114	0.0611157	0.0622093	0.0573806	0.0420705	0.31498	0.0427911	0.0724208	0.0584177	0.0613106	0.0860917	0.0451872	0.0427743	0.05258	0.0772894	1.39272	0.124629	0.108145	0.119013	0.103048	0.119756	0.0822032	0.0476494	0.106012	0.0503937	0.108591	0.0731055	0	0.0915298	0.056396	0.13053	0.128105	0.123776	0.0878821	0.0838708	0.0226886	0.113418
KLF7	0.35034	0.33419	0.244698	0.442373	0.385895	0.348989	0.257334	0.292357	0.246531	0.262777	0.268458	0.259103	0.431327	0.236167	0.264718	0.327444	0.701874	0.321936	0.299737	0.354827	0.247055	0.193765	0.354582	0.201533	0.291785	0.325472	0.347137	0.453311	0.400376	0.443989	0.428846	0.282668	0.253259	0.266393	0.30039	0.237679	0.22364	0.255711	0	0.276943	0.349857	0.245536	0.378746	0.411455	0.3481	0.231224	0.245483	0.151308
CREB1	0.347669	0.32801	0.248788	0.475014	0.37212	0.368198	0.353656	0.324274	0.241223	0.297152	0.287199	0.316089	0.423325	0.338647	0.250583	0.351179	0.292231	0.326119	0.324975	0.33825	0.295387	0.189315	0.388841	0.197485	0.285956	0.368076	0.0486501	0.500225	0.521882	0.427981	0.457095	0.340303	0.305267	0.24763	0.323426	0.233013	0.259511	0.318674	0	0.360157	0.341022	0.345942	0.353035	0.470012	0.349346	0.206436	0.216627	0.268447
METTL21A	0.170414	0.129448	0.144382	0.23747	0.169075	0.169143	0.325669	0.146381	0.125524	0.176907	0.144478	0.12758	0.161992	0.201314	0.131686	0.161212	0.261506	0.151771	0.178827	0.145656	0.175699	0.12184	0.148935	0.11074	0.151511	0.148036	0	0.211128	0.231455	0.143335	0.165482	0.168912	0.155427	0.151353	0.146951	0.131409	0.151191	0.171871	0	0.179095	0.163361	0.0880719	0.180855	0.366072	0.199777	0.107956	0.0759156	0.327787
CCNYL1	0.278146	0.268506	0.209617	0.413883	0.333455	0.324324	0.166122	0.260234	0.214563	0.213021	0.211972	0.249717	0.285709	0.283727	0.232218	0.326273	0.245623	0.296459	0.278062	0.289615	0.281154	0.17881	0.300476	0.157583	0.243406	0.32423	0.0486501	0.283536	0.488508	0.309896	0.290192	0.284391	0.254468	0.203134	0.283773	0.205907	0.184745	0.232993	0	0.306853	0.287834	0.26348	0.382554	0.290518	0.241391	0.180487	0.207161	0.152806
FZD5	0.00589043	0.00542826	0.00548224	0.0133283	0.0146356	0.0126507	0.00230428	0.00700539	0.00662778	0.0088629	0.00272173	0.00700954	0.00426216	0.0201534	0.00677437	0.0111952	0	0.00943664	0.00842027	0.00406949	0.0108789	0.00987575	0	0.00742468	0.00332849	0.00351573	0	0.0103955	0.0158723	0.00774358	0.00813921	0.0244193	0.00566039	0.00990103	0.00464548	0.00544114	0.00770355	0.0021512	0	0.0166904	0.00541111	0.00871847	0.0065688	0.00721287	0.00524954	0.00399541	0.00406094	0.0418543
PLEKHM3	0.440719	0.347188	0.234326	0.518282	0.425431	0.42268	0.364573	0.310345	0.209431	0.254494	0.280649	0.392174	0.535523	0.321422	0.277282	0.357081	1.00675	0.354297	0.31731	0.363418	0.298932	0.157094	0.558949	0.134395	0.295432	0.428134	0.764104	0.633886	0.596037	0.5424	0.533199	0.312503	0.318731	0.224417	0.487619	0.222437	0.220417	0.333886	0	0.382579	0.388493	0.399146	0.402866	0.559363	0.31479	0.178839	0.20834	0.296362
CRYGD	0.0037542	0.000978624	0.00222131	0.0108639	0.00143807	0.00421155	0.00162703	0.00464508	0.00589837	0.00197645	0.00619693	0.00338837	0.00385385	0.000917346	0.00256705	0.00909589	0	0.00132313	0.0160917	0.00128899	0.00453424	0.00356767	0	0.00264715	0.00402143	0	0	0.00568591	0.00466732	0.0100127	0.00763781	0.00333689	0.00385232	0.00349122	0	0.00108656	0.00616962	0.00183372	0	0.000383306	0.00465211	0.00078557	0.00653986	0.00456779	0.00226923	0	0	0.0062384
CRYGB	0	0.000435794	0.00303382	0.0046638	0.00139049	0.000680657	0	0.000995264	0.001031	0	0	0	0	0.00114876	0.00102619	0.00122772	0	0.000810784	0.00284552	0	0.00181421	0.00041316	0.0049403	0.000824603	0.000202327	0.00200802	0	0.00266409	0.00781875	0.00432979	0	0.00276481	0.000450887	0	0	0.000375587	0.00108605	0.00226832	0	0	0.000648947	0.000322378	0.000724466	0.00234899	0	0.00222241	0.00123421	0.00319199
CRYGA	0.00526769	0.00600388	0.00590865	0.00759806	0.00777384	0.00239955	0.00194561	0.00206076	0.00391749	0.0144798	0.00470008	0.00364519	0.0239163	0.0109726	0.00888131	0.00507282	0	0.0104672	0.00279698	0.0100087	0.00610487	0.00775753	0	0.00179528	0.00384481	0.0165577	0	0.0104696	0.0137505	0.0104405	0.0117318	0.0137512	0.00359579	0.00762085	0.0050004	0.0058985	0.00319189	0.0142504	0	0.0116984	0.00175025	0.00736526	0.00111399	0.0129567	0.00181085	0.00201819	0.00186204	0.00476484
C2orf80	0.173593	0.134873	0.135956	0.261136	0.182001	0.194317	0.181269	0.247159	0.134939	0.124923	0.135564	0.151326	0.242635	0.192956	0.161977	0.182462	0.292427	0.161809	0.224968	0.153001	0.18299	0.133081	0.127699	0.120587	0.16599	0.162423	0.460672	0.285939	0.315399	0.201478	0.186317	0.181005	0.167332	0.152952	0.180782	0.106125	0.170787	0.176896	0	0.163889	0.158842	0.201413	0.216954	0.215345	0.190848	0.0758132	0.0733346	0.128592
IDH1	0.134863	0.102019	0.116987	0.223951	0.131519	0.14487	0.152683	0.141419	0.116308	0.0936194	0.118247	0.106903	0.162589	0.186292	0.119622	0.166537	0.368507	0.156421	0.161659	0.104795	0.120659	0.12015	0.123663	0.0964769	0.119786	0.114832	0.0486501	0.188466	0.336989	0.156272	0.200864	0.192735	0.124142	0.101187	0.124509	0.0795849	0.134374	0.144272	0	0.159787	0.12789	0.149832	0.218626	0.188406	0.181526	0.0776995	0.0696907	0.254597
PIKFYVE	0.382234	0.318399	0.21893	0.463608	0.373425	0.393679	0.326594	0.310778	0.181746	0.270614	0.266956	0.267441	0.383302	0.304106	0.242597	0.287311	1.00468	0.305834	0.304276	0.305757	0.278811	0.177493	0.296972	0.160119	0.267688	0.344928	0.244033	0.552393	0.542243	0.469064	0.377685	0.322731	0.295219	0.221947	0.378043	0.176664	0.242016	0.27641	0	0.320483	0.277194	0.371826	0.381365	0.494374	0.300076	0.178096	0.161243	0.275589
PTH2R	0.165335	0.13072	0.0796167	0.120456	0.0610572	0.0773029	0.0660989	0.109066	0.0660381	0.0470343	0.0783932	0.0939858	0.135409	0.105559	0.1067	0.111806	0.472169	0.140839	0.0582104	0.0641007	0.101297	0.118816	0.108382	0.106739	0.0691271	0.0763173	0.0486501	0.164095	0.145656	0.102582	0.0913844	0.0960024	0.0887893	0.0601578	0.0981242	0.0627033	0.0848372	0.109404	0	0.121221	0.122141	0.135621	0.13398	0.102836	0.134812	0.052025	0.0598434	0.181415
MAP2	0.219208	0.174757	0.0880342	0.186172	0.138823	0.12335	0.138241	0.11311	0.0795909	0.0825207	0.0899861	0.158872	0.19921	0.131627	0.123284	0.137182	1.11542	0.178664	0.133892	0.176897	0.0966509	0.0794372	0.395184	0.0513796	0.0998296	0.165086	0.515955	0.312064	0.257709	0.251034	0.234774	0.170617	0.116357	0.117154	0.1632	0.0918919	0.0802264	0.097486	0	0.174593	0.185412	0.208275	0.181305	0.211767	0.104263	0.0843428	0.074461	0.10424
UNC80	0.321179	0.283909	0.134382	0.412486	0.283264	0.314979	0.284718	0.223165	0.133105	0.150905	0.15842	0.371464	0.389416	0.172906	0.195751	0.205524	1.05656	0.183422	0.178421	0.230946	0.158689	0.0992604	0.514269	0.106819	0.219141	0.292948	0.172381	0.581241	0.387487	0.432733	0.498115	0.189258	0.204075	0.191503	0.349744	0.144122	0.131556	0.256762	0	0.265598	0.302184	0.336382	0.230281	0.573286	0.236367	0.12193	0.150719	0.272916
RPE	0.332271	0.245281	0.193839	0.36591	0.317583	0.337386	0.242673	0.261843	0.171502	0.240029	0.229042	0.244576	0.249364	0.266799	0.170707	0.264511	0.559516	0.251062	0.259108	0.261194	0.235597	0.176861	0.237774	0.152573	0.198921	0.272979	0.0486501	0.45889	0.440456	0.396522	0.287272	0.304005	0.232608	0.160193	0.271958	0.174514	0.198885	0.209272	0	0.274676	0.221915	0.304791	0.331231	0.338546	0.26228	0.155881	0.110393	0.234364
KANSL1L	0.366826	0.348476	0.28272	0.495046	0.390622	0.345183	0.443844	0.293357	0.235118	0.300152	0.284708	0.297862	0.410139	0.365193	0.25462	0.326193	0.714831	0.363444	0.326955	0.328293	0.290731	0.207672	0.443763	0.187651	0.297119	0.380719	1.0524	0.471216	0.50069	0.456578	0.435528	0.34081	0.315995	0.271836	0.358206	0.211587	0.292614	0.389274	0	0.333154	0.339128	0.358216	0.423667	0.60787	0.360039	0.191263	0.238073	0.365193
ACADL	0.00379374	0.00444765	0.0024744	0.00992999	0.00459709	0.00506206	0.00402177	0.00959744	0.00131367	0	0.00228314	0	0.0010032	0	0.00138104	0.00691933	0	0.00372461	0.00156872	0.000461784	0.00135726	0.00123169	0	0.00399215	0.000635362	0.00616467	0	0.00480318	0.0228303	0.00812431	0.000499498	0.00172163	0.00181659	0.000918464	0.00357986	0	0.000626858	0.00212994	0	0.00278846	0.00296684	0.00593142	0.00622414	0	0.00439955	0	0.000910041	0.00497884
MYL1	0.000217817	0.00035025	0.000401281	0	0	0	0	0	0.000136614	0	0	0	0	0	0	0	0	0	0	0	5.78701e-05	0.000765197	0	0	0.000267857	0	0	0.000919112	0.00196059	0	0	0	0.000325878	0	0	0	0.000100431	0	0	0	0	0	0.000339365	0	0	0	0	0
LANCL1	0.345119	0.302311	0.225141	0.478292	0.363062	0.441068	0.2967	0.319382	0.212412	0.257508	0.27391	0.249686	0.438422	0.313009	0.249546	0.319472	0.682548	0.290932	0.329982	0.306337	0.268419	0.194558	0.414044	0.158138	0.274053	0.348796	1.07653	0.472378	0.517254	0.414616	0.405382	0.279643	0.281324	0.221117	0.311203	0.210967	0.236811	0.31045	0	0.320352	0.294203	0.374191	0.345168	0.452871	0.327246	0.170811	0.166256	0.20703
CPS1	0.163128	0.140719	0.108853	0.155104	0.157495	0.134944	0.104243	0.149669	0.0813426	0.120418	0.119403	0.119382	0.164325	0.119352	0.0737999	0.127266	0	0.105605	0.131775	0.138277	0.0878667	0.0824326	0.0980138	0.0743753	0.11065	0.155233	0.722933	0.228058	0.11116	0.199973	0.151645	0.0746022	0.126129	0.106849	0.0999393	0.0900179	0.0652005	0.113097	0	0.113057	0.114273	0.102203	0.138703	0.15273	0.129403	0.092363	0.0735417	0.0555188
ERBB4	0.371474	0.282775	0.186167	0.463224	0.341614	0.357698	0.291668	0.281292	0.159438	0.184855	0.184757	0.278128	0.424899	0.20931	0.149113	0.221032	0.525271	0.192799	0.212541	0.249281	0.190705	0.142138	0.462896	0.118497	0.219166	0.315188	0.722933	0.577027	0.50646	0.561717	0.483784	0.269741	0.261795	0.196141	0.327282	0.134075	0.14757	0.241796	0	0.214047	0.23435	0.299343	0.308797	0.420428	0.252844	0.125245	0.135285	0.227206
IKZF2	0.197799	0.153176	0.126396	0.217646	0.216927	0.216787	0.168158	0.176293	0.109189	0.149464	0.123566	0.116948	0.174634	0.113023	0.0955219	0.119945	0.821091	0.136857	0.152632	0.149525	0.119876	0.12517	0.13024	0.107274	0.157934	0.129673	0.254458	0.248315	0.175014	0.292855	0.199302	0.104383	0.135129	0.13163	0.173837	0.0962352	0.102268	0.157646	0	0.159529	0.1326	0.14204	0.188206	0.23316	0.223806	0.105182	0.0656593	0.170699
SPAG16	0.637222	0.505762	0.387953	0.620103	0.526984	0.534294	0.461777	0.45689	0.306428	0.426851	0.420334	0.463434	0.67753	0.451655	0.42856	0.456214	0.983661	0.455452	0.442593	0.506842	0.41649	0.326163	0.60544	0.290693	0.463945	0.545909	0.324183	0.8084	0.69413	0.669207	0.666654	0.324751	0.447421	0.392414	0.584016	0.374657	0.352782	0.411508	0	0.578621	0.497485	0.609338	0.560866	0.747206	0.447849	0.299769	0.27507	0.427925
VWC2L	0.298757	0.253328	0.244378	0.220286	0.278845	0.264991	0.471938	0.264043	0.154701	0.199308	0.171886	0.204242	0.20056	0.097759	0.17962	0.112832	0.557609	0.161094	0.264101	0.178734	0.201378	0.206468	0.13788	0.129958	0.236937	0.197972	0.460672	0.517527	0.182801	0.520887	0.564827	0.178755	0.309401	0.268502	0.456736	0.250838	0.176348	0.458901	0	0.406758	0.23053	0.347976	0.238112	0.486142	0.363232	0.238094	0.0935152	0.250977
BARD1	0.0167423	0.0151973	0.0123499	0.0263171	0.0166349	0.0225378	0.0440541	0.0242002	0.00980926	0.00821066	0.010882	0.0185076	0.00978036	0.020325	0.0145275	0.0099172	0	0.0230485	0.0104821	0.0174679	0.00751494	0.0142001	0.0145209	0.0221439	0.00741517	0.0215531	0	0.0416055	0.0425029	0.0314859	0.0486453	0.0187637	0.0175263	0.0123608	0.0217571	0.0165548	0.0187985	0.028658	0	0.0285185	0.00493668	0.0197287	0.0112831	0.0201264	0.00814138	0.00658715	0.0127541	0.024443
ABCA12	0.00675279	0.00880716	0.00734284	0.0291372	0.0179053	0.00966589	0.00579285	0.00429141	0.00539341	0.00506107	0.00344041	0.00239758	0.00394505	0.0174897	0.00578543	0.00971076	0	0.0106808	0.00528335	0.00244529	0.00302958	0.00682956	0.0102206	0.00544358	0.00970239	0.0087247	0	0.0129639	0.0340667	0.0109229	0.00729717	0.00974567	0.00339553	0.0063643	0.00868658	0.00583244	0.00634414	0.00508262	0	0.00807454	0.00654784	0.00857896	0.00791286	0.00353201	0.00723668	0.00308507	0.00188769	0.0170523
ATIC	0.129084	0.110126	0.100216	0.165494	0.14691	0.140833	0.148455	0.120295	0.0888222	0.0797309	0.111755	0.108187	0.0916989	0.13207	0.095079	0.133687	0	0.124174	0.147392	0.096238	0.135103	0.0873828	0.079501	0.0953172	0.114927	0.127949	0.14423	0.136589	0.153007	0.127774	0.12223	0.131481	0.103724	0.0990891	0.0914859	0.0899465	0.098726	0.0910494	0	0.139158	0.119508	0.0845316	0.123065	0.154698	0.116917	0.0602287	0.0735072	0.0687445
FN1	0.0220029	0.0351979	0.057588	0.175786	0.0856974	0.0254238	0.061105	0.055707	0.0747234	0.0301394	0.0186784	0.024159	0.00287877	0.176958	0.0162947	0.0879652	0	0.0980776	0.0901592	0.0394888	0.0693387	0.0559518	0.00316764	0.102645	0.0120903	0.0152714	0.0486501	0.0167514	0.120926	0.0608769	0.0190937	0.0748199	0.0309501	0.0492028	0.0163728	0.0258684	0.0421748	0.0272535	0	0.0285667	0.0469761	0.0518573	0.116714	0.0223176	0.0251042	0.0303246	0.0146421	0.0475035
MREG	0.101217	0.0902932	0.0696383	0.078978	0.103266	0.0788512	0.0479237	0.109456	0.0777191	0.0868854	0.0651258	0.0605261	0.111208	0.127247	0.102551	0.0980881	0	0.123734	0.087809	0.122141	0.0837759	0.0695387	0.0687787	0.0784261	0.0667836	0.0813117	0	0.0965712	0.105818	0.121874	0.125241	0.10322	0.101545	0.107892	0.102931	0.0774895	0.0679522	0.088876	0	0.0874647	0.0692308	0.115883	0.136553	0.111255	0.0864666	0.0773942	0.0730117	0.120089
PECR	0.160936	0.124507	0.0997876	0.135495	0.13464	0.131496	0.112407	0.123587	0.112605	0.104065	0.100801	0.138544	0.148479	0.173839	0.123392	0.169163	0	0.175909	0.138506	0.137277	0.125132	0.102841	0.150672	0.0929456	0.112796	0.143226	0	0.125479	0.140659	0.167151	0.129328	0.116785	0.12263	0.101861	0.166257	0.118318	0.0833174	0.150339	0	0.122457	0.126679	0.135783	0.182195	0.126535	0.107295	0.0863196	0.104983	0.148544
TMEM169	0.0976389	0.0868151	0.0831972	0.125373	0.120643	0.0662204	0.0829713	0.0977752	0.0902708	0.0924391	0.0882995	0.0672642	0.106766	0.102671	0.0943432	0.137619	0	0.0914881	0.125186	0.0898125	0.103286	0.0756138	0.108597	0.0803596	0.0430797	0.0799685	0.14423	0.0910015	0.105533	0.115011	0.0839051	0.105217	0.0621403	0.0858688	0.0577585	0.0814493	0.0646819	0.0884575	0	0.102867	0.114403	0.0448247	0.128109	0.105662	0.0863208	0.0914706	0.0876676	0.0877187
XRCC5	0.385707	0.367754	0.264074	0.538507	0.41004	0.449771	0.350147	0.327353	0.214304	0.263819	0.282616	0.335796	0.495183	0.311341	0.272643	0.365897	0.748284	0.346072	0.344888	0.360778	0.33524	0.188104	0.414415	0.171676	0.29728	0.379811	0.0636049	0.613093	0.583424	0.53555	0.453066	0.305214	0.314475	0.204607	0.376915	0.223092	0.240493	0.332281	0	0.352877	0.322939	0.456645	0.420732	0.5109	0.343224	0.1801	0.21427	0.324624
MARCH4	0.322637	0.349485	0.267534	0.482118	0.423554	0.390061	0.212138	0.315269	0.266444	0.292314	0.285193	0.307175	0.478526	0.291364	0.303289	0.340583	0.587	0.329905	0.286824	0.366163	0.307839	0.248135	0.447256	0.194036	0.271042	0.334914	0.254458	0.371679	0.297819	0.407235	0.367796	0.302302	0.311248	0.286669	0.291872	0.269949	0.207805	0.297341	0	0.328744	0.403843	0.210108	0.32031	0.374927	0.303107	0.223348	0.222884	0.295502
SMARCAL1	0.277336	0.264975	0.187464	0.266479	0.2495	0.220785	0.200917	0.256824	0.192281	0.202241	0.208258	0.245776	0.303878	0.248499	0.240298	0.251932	0.186006	0.246777	0.206361	0.25051	0.201142	0.171887	0.248408	0.136192	0.220939	0.252026	0.14423	0.271322	0.339289	0.375231	0.342985	0.233432	0.260659	0.212709	0.278186	0.190129	0.190418	0.254689	0	0.238631	0.259807	0.276968	0.300918	0.271992	0.179056	0.174134	0.15101	0.11138
RPL37A	0.368019	0.266881	0.22886	0.513572	0.356561	0.354037	0.367867	0.317033	0.20625	0.172076	0.213931	0.264212	0.297879	0.291846	0.21481	0.304428	0.810337	0.226466	0.313377	0.258784	0.252178	0.220983	0.227731	0.14995	0.235432	0.315994	0.0486501	0.513591	0.558174	0.374925	0.386805	0.380787	0.309086	0.208993	0.472465	0.187272	0.260597	0.286231	0	0.375822	0.241339	0.446391	0.452877	0.34851	0.317484	0.183597	0.132575	0.29503
IGFBP2	0.0172534	0.0097173	0.00929495	0.0327699	0.0269478	0.0146961	0.0300974	0.0373126	0.0219916	0.008857	0.0125689	0.0138526	0.0263551	0.0425508	0.0199515	0.0408982	0	0.0226266	0.0166931	0.0213814	0.0275538	0.0206349	0.00844303	0.027932	0.0102007	0.0151221	0	0.0182549	0.03448	0.0135877	0.036425	0.0668598	0.0276602	0.0155118	0.0273153	0.0264992	0.0163075	0.0131953	0	0.0564572	0.0198449	0.0271525	0.033137	0.0392649	0.0477621	0.00510888	0.0109781	0.0316051
IGFBP5	0.0301007	0.0190816	0.0158101	0.0274856	0.0187068	0.0298099	0.0564637	0.0308471	0.0150118	0.0118585	0.0102037	0.0153575	0.0199615	0.0192426	0.00775353	0.0197292	0	0.00685558	0.0198967	0.00595073	0.0117375	0.00786378	0.0364887	0.00810728	0.0194067	0.0173591	0	0.0570818	0.0424201	0.0310748	0.0698972	0.0281137	0.0239612	0.00901271	0.0176443	0.0176014	0.0271118	0.0375963	0	0.0288149	0.0116651	0.0324618	0.0294559	0.0212504	0.0465691	0.00762903	0.0021776	0.0641444
TNS1	0.0132861	0.0378777	0.0320159	0.049953	0.0129578	0.0473728	0.0319886	0.0336532	0.0301431	0.0255194	0.0249245	0.0154663	0.04788	0.0207936	0.0421753	0.0266597	0	0.0362989	0.0272835	0.0156741	0.0278926	0.04505	0.0349878	0.0361875	0.0280792	0.0198205	0	0.0462493	0.0258326	0.0753278	0.0527959	0.0402719	0.0616314	0.0289437	0.0538559	0.0217377	0.0214709	0.044966	0	0.0492537	0.029533	0.0280837	0.0480855	0.0169336	0.0182871	0.0308453	0.0293707	0.0585159
RUFY4	0.0013711	0.000914808	0.00394581	0.009587	0.00251929	0.000647668	0	0.000786828	0.00163655	0.00130474	0.000368158	0.00127849	0.0016778	0.00690477	0.000827158	0.00181672	0	0.000974419	0.000273192	0.000269131	0.00164493	0.000740954	0	0.000858368	0.000515368	0	0	0.00608589	0.00794796	0	0.00400961	0.00149596	0.00112852	0	0	0	0.000837669	0.000841862	0	0	0.00189142	0.000868889	0.000877411	0.00523399	0.00322256	0.00120437	0.000450167	0.00326148
CXCR2	0.00281716	0.00013223	0.000617214	0.00335708	0.00161786	0.00137345	0	0	0	0	0	0.00069944	0.00106395	0	0.000593948	0	0	0.00134567	0.00062998	0	0	0.000354422	0.00162756	0.00176257	0.000622383	0.00185768	0	0	0.00362374	0.0002962	0	0.00292542	0.00048279	0.000143892	0	0	0	0.000537543	0	0.00102191	0.000110611	0	0	0	0.00546031	0.00114832	0.000415991	0
ARPC2	0.288985	0.259826	0.199839	0.387803	0.319219	0.306141	0.270513	0.277348	0.192107	0.209431	0.215948	0.252156	0.374493	0.319213	0.242774	0.308487	0.213044	0.282328	0.300008	0.246188	0.262068	0.166922	0.275773	0.170882	0.233477	0.288481	0.14423	0.361537	0.473251	0.342445	0.354737	0.292201	0.219674	0.156273	0.253458	0.171069	0.211633	0.23458	0	0.270555	0.304136	0.330087	0.346585	0.318102	0.264538	0.149186	0.137251	0.198686
GPBAR1	0	0.00108519	0	0.00118326	0.00192035	0	0	0.0020315	0	0	0.000183752	0	0	0.00251863	0.000129931	0.00128078	0	0	0	0.00025924	0	0.000155765	0	0.00094939	0	0	0	0	0.000326135	0.000521283	0	0.00134603	0.000224793	0	0	0	0.000837726	0	0	0.00155545	0	0	0.000238654	0.00141041	0	0	0	0
AAMP	0.0855891	0.0641746	0.0815672	0.114762	0.108009	0.0711484	0.130761	0.127825	0.0993608	0.0425232	0.0850702	0.0413349	0.104127	0.237187	0.0880509	0.138859	0	0.144224	0.148649	0.0919821	0.114696	0.0836419	0.0803822	0.0679229	0.0932769	0.0917182	0	0.0677018	0.180617	0.0835241	0.148642	0.17515	0.0814583	0.0481015	0.0483649	0.0492206	0.121146	0.095998	0	0.111207	0.108791	0.100056	0.146107	0.0977705	0.124454	0.0603453	0.0668439	0.222425
PNKD	0.310943	0.269574	0.220884	0.394106	0.32486	0.302681	0.34333	0.308418	0.209507	0.232934	0.236259	0.242562	0.365662	0.315201	0.249214	0.303898	0.880858	0.269891	0.304827	0.278379	0.305633	0.178233	0.298895	0.170919	0.256913	0.288485	0.544256	0.351567	0.520467	0.284695	0.388402	0.308074	0.293235	0.238709	0.350333	0.193696	0.244502	0.266643	0	0.352749	0.298827	0.32605	0.332601	0.369099	0.321689	0.194952	0.17352	0.225637
TMBIM1	0.0110539	0.0126871	0.0218364	0.0618422	0.0393494	0.0185463	0.0109645	0.0320144	0.0306744	0.00864109	0.0122026	0.0061393	0.0189228	0.0759352	0.0211152	0.0393712	0	0.0411707	0.0413783	0.021752	0.0318205	0.0194566	0	0.0379726	0.0133351	0.00410261	0	0.0189031	0.0668843	0.0240736	0.0241201	0.0489766	0.0176119	0.0246573	0.00932441	0.00919846	0.0228872	0.0186327	0	0.0198344	0.0284174	0.0178622	0.0706648	0.00754972	0.0175061	0.0237626	0.0105182	0.0264141
CATIP	0.0115588	0.0145026	0.0142223	0.00689843	0.00859113	0.00633062	0.0081446	0.00458773	0.00718653	0.00613548	0.00356197	0.00384703	0.00365048	0.0131694	0.0208713	0.0017844	0.30876	0.010971	0.00582063	0.00470374	0.0202523	0.00904803	0.0163228	0.00815455	0.00414279	0.0121865	0	0.00961446	0.010969	0.0068806	0.0190935	0.034312	0.0101228	0.00541548	0.0164384	0.00964499	0.0133883	0.00867321	0	0.0203825	0.0120595	0.0153412	0.00739626	0.00628002	0.00589163	0.0127011	0.00484775	0.0207088
SLC11A1	0.0131397	0.013028	0.00978467	0.0175579	0.0141654	0.00755005	0.00645284	0.0143016	0.015988	0.00712864	0.00668337	0.00244523	0.0054114	0.0306073	0.0110237	0.0218998	0.164449	0.0151082	0.00900414	0.00615534	0.0111427	0.013158	0.00284573	0.014386	0.00155266	0.018729	0	0.00859713	0.0353027	0.0140255	0.0261708	0.0449456	0.0128413	0.00249449	0.0128954	0.0101698	0.0122266	0.0021557	0	0.0127875	0.00526872	0.0110985	0.0205339	0.00598978	0.0077577	0.0100562	0.00944269	0.0335123
CTDSP1	0.00771206	0.00534866	0.00837731	0.00901987	0.0148345	0.00832658	0.0108218	0.0117388	0.0122428	0.0110534	0.00367415	0.00141375	0.0125881	0.0262959	0.00906946	0.00340233	0	0.0166329	0.012454	0.00688239	0.00645903	0.00685963	0	0.00813265	0.00812128	0.0132588	0	0.00870358	0.00571078	0.00675311	0.0138304	0.0165099	0.00790599	0.00683663	0.00924399	0.00574958	0.00423986	0.00897094	0	0.0185564	0.0157788	0.00501659	0.0104027	0.0102598	0.00192815	0.00778367	0.00376225	0.00268722
VIL1	0.00594816	0.0121342	0.00803696	0.0349826	0.019153	0.00487047	0.00422158	0.00845255	0.0110066	0.00496828	0.00316832	0.00420528	0	0.0200454	0.00829791	0.0133984	0	0.0111902	0.00950855	0.00564918	0.00616203	0.0074811	0	0.00720038	0.0019474	0.0105103	0	0.00110303	0.0322512	0.0113549	0.00798433	0.0165087	0.00541331	0.00844706	0	0.00205057	0.0111896	0.00338299	0	0.00883512	0.0058937	0.00744978	0.0186712	0.00508722	0.00874174	0.00575118	0.00715264	0.0135551
USP37	0.352573	0.316851	0.237055	0.415827	0.348729	0.314476	0.305263	0.282136	0.186948	0.20101	0.223753	0.262001	0.384625	0.316105	0.23058	0.305317	0.410964	0.313805	0.275365	0.302575	0.263991	0.158547	0.3292	0.154354	0.22557	0.328015	0.170072	0.434545	0.405784	0.39958	0.390297	0.286203	0.269284	0.201726	0.289574	0.213394	0.217771	0.262602	0	0.29667	0.303928	0.328432	0.34907	0.374924	0.279081	0.173267	0.159212	0.282812
CNOT9	0.201907	0.179821	0.130214	0.286643	0.225779	0.216647	0.189752	0.199322	0.139675	0.153369	0.164835	0.144454	0.214282	0.234638	0.146027	0.248031	0.244608	0.214364	0.209729	0.181966	0.180107	0.132081	0.180935	0.130064	0.136769	0.163905	0.254458	0.225043	0.338872	0.224795	0.20812	0.226898	0.172574	0.126819	0.194196	0.115526	0.145217	0.16345	0	0.202344	0.193648	0.194222	0.266074	0.22786	0.172795	0.106151	0.125894	0.161143
PLCD4	0.0579981	0.0721586	0.0475109	0.0841291	0.0508689	0.0441291	0.0736919	0.0779428	0.0421343	0.0352358	0.0458579	0.0359001	0.081556	0.0999679	0.071938	0.0503187	0	0.0806445	0.0582591	0.0650378	0.0625596	0.0563917	0.0743618	0.0511039	0.0502321	0.0534673	0	0.0751042	0.0417506	0.0893658	0.0808475	0.111987	0.0612609	0.0387511	0.0372951	0.0317597	0.0929998	0.0860092	0	0.0619434	0.060854	0.0767398	0.0596871	0.0482777	0.0487607	0.043567	0.0193227	0.16395
ZNF142	0.0882428	0.0819255	0.0743026	0.0919104	0.0807254	0.0844051	0.126523	0.0859098	0.0709433	0.0827789	0.0696912	0.0645629	0.0930782	0.0889305	0.0878832	0.0817962	0.249028	0.0769509	0.100761	0.0828258	0.0891609	0.078742	0.0245373	0.070186	0.0594591	0.0716072	0.14423	0.063736	0.108633	0.0940092	0.114176	0.122129	0.0963261	0.0725026	0.037328	0.0605216	0.0922885	0.0927231	0	0.122642	0.113099	0.07147	0.100311	0.109219	0.0973911	0.0560708	0.0665316	0.067736
BCS1L	0.0225972	0.0363361	0.0257995	0.0682898	0.0422354	0.0430569	0.0708366	0.0500031	0.041162	0.01805	0.0243085	0.0132098	0.0421311	0.0574327	0.0375858	0.0480163	0	0.034251	0.0604667	0.0368978	0.0359779	0.0231794	0.0206912	0.0260051	0.0392814	0.0209492	0	0.038098	0.0668259	0.0460918	0.0320694	0.0380844	0.0298409	0.0286795	0.0121595	0.0202461	0.0371392	0.0276017	0	0.0283575	0.0343046	0.0214153	0.0505699	0.0568353	0.0292801	0.0110408	0.0153085	0.0215447
RNF25	0.0633238	0.0545236	0.045864	0.0844546	0.0759313	0.0519918	0.111181	0.080772	0.0640405	0.0388217	0.0622267	0.0503014	0.0863497	0.107425	0.042435	0.0697981	0	0.0748928	0.0789595	0.0624143	0.0539794	0.0539302	0.0394692	0.0574197	0.0599237	0.0460452	0	0.0662867	0.0509455	0.0655458	0.0771008	0.102228	0.0593617	0.0377297	0.0229919	0.0427391	0.0637459	0.0561855	0	0.0701734	0.072685	0.0548892	0.0788713	0.0767851	0.0544708	0.0485506	0.0329804	0.040527
STK36	0.138808	0.143037	0.111848	0.201299	0.195412	0.14071	0.17695	0.194396	0.130902	0.136159	0.131279	0.0946382	0.188942	0.183214	0.155685	0.171214	0	0.171491	0.147798	0.183466	0.13972	0.10239	0.124541	0.0839384	0.110909	0.142899	0	0.245152	0.194392	0.21417	0.236917	0.223623	0.17363	0.116213	0.133966	0.0959446	0.151541	0.164895	0	0.200967	0.166783	0.125973	0.204512	0.185724	0.161194	0.0783096	0.147796	0.103078
TTLL4	0.0334285	0.0361532	0.0404214	0.0456673	0.0472687	0.0468967	0.0447978	0.0529512	0.0414412	0.0377817	0.0323736	0.0304364	0.0736259	0.0549187	0.0492375	0.048021	0.179531	0.0416894	0.0369717	0.0434483	0.0466748	0.030377	0.0450935	0.0353537	0.0344077	0.0392485	0	0.0583719	0.0477785	0.0687757	0.0413253	0.0526811	0.0583875	0.0399106	0.0228526	0.0284741	0.0414389	0.0581451	0	0.0560119	0.0412708	0.0326738	0.0518081	0.0696961	0.0450122	0.0416952	0.035355	0.0577403
CYP27A1	0.0209722	0.0226914	0.0116934	0.0198673	0.0156009	0.0303524	0.0791751	0.0265468	0.0205346	0.0175135	0.0137214	0.0272306	0.0136116	0.0263174	0.0165852	0.0138292	0	0.0114085	0.0144553	0.0157725	0.0182417	0.015971	0.0469698	0.019774	0.0192368	0.0262637	0	0.0368883	0.049101	0.0348066	0.0334189	0.0361337	0.0264326	0.0252168	0.0128974	0.0132792	0.0327326	0.0315923	0	0.0443878	0.0164811	0.0181055	0.0405663	0.0425981	0.0342513	0.0248509	0.0148692	0.180218
PRKAG3	0	0.000679154	0.000487538	0.000932833	0.00686653	0.00128705	0	0.000306173	9.27168e-05	0	0	0.000582837	0	0.00161665	0	0.00123689	0	0.000383544	0.000333365	0	0.000163112	0.000173524	0	0	0.000574515	0.00214962	0	0.00251631	0.00400901	0.00429095	0	0	0.000176855	0	0	0	0.000310775	0	0	0.00404045	0	0	0	0	0	0	0.000308341	0.000985742
WNT6	0.000564716	0.000491021	0.000946812	0.00352826	0.0022441	0.00127956	0.00283488	0.00186872	0.0019778	0	0.000742461	0	0	0.0039303	0.000125244	0.0029976	0	0.000563167	0.00170424	0.00594325	0.00242754	0.00309367	0	0.00655408	9.67104e-05	0	0	0	0.00270765	0.001035	0	0.00273034	0.00158373	0.000200111	0	0.00048536	0.000533671	0.000758559	0	0.00202789	0.00172318	0	0.00151962	0	0.000210133	0.00065389	0.00252097	0.00494738
WNT10A	0.00960568	0.00382956	0.00865992	0.0365229	0.0152743	0.0246	0.0178042	0.0251959	0.0217875	0.00625634	0.00882801	0.00267557	0.032737	0.0403935	0.0123076	0.0314906	0	0.0270542	0.0214196	0.0122652	0.0156738	0.016068	0.0141716	0.0215297	0.0058911	0.0137468	0	0.000949024	0.0227454	0.0079208	0.00628007	0.0222852	0.0108778	0.0149943	0	0.00574794	0.0096337	0.0123864	0	0.0122816	0.0124006	0.0214964	0.0183832	0.00240496	0.017164	0.0115654	0.00451973	0.0353649
CDK5R2	0.191532	0.146945	0.134273	0.238047	0.214812	0.292279	0.212294	0.222629	0.169133	0.164709	0.203143	0.140556	0.278859	0.166124	0.126136	0.16091	0	0.127425	0.264492	0.206367	0.227586	0.103549	0.157026	0.101402	0.242857	0.233917	0	0.203356	0.257746	0.160902	0.199434	0.212601	0.163285	0.132946	0.127969	0.13778	0.164811	0.151948	0	0.216888	0.139801	0.167683	0.142809	0.370713	0.294971	0.0772931	0.0699432	0.128368
FEV	0	0	0	0.000370022	0	0	0	0	0	0	0	0	0	0	0	0	0	0	0	0	0	0	0	0	0	0	0	0	0.00153342	0	0	0	0	0	0	0	0.000194072	0	0	0	0	0.000228285	0	0	0	0	0	0
CRYBA2	0	0	0.00205805	0.00467484	0.00260834	0.0012497	0	0.000386547	0.00150076	0	0.0022639	0	0.000732542	0.00401986	0.000203228	0.00227654	0	0.00382993	0.000809639	0.00128779	0.000404318	5.27029e-05	0	0.000368604	0.000396136	0.00127214	0	0.00169271	0.000321232	0.00570543	0	0.00118929	0.000970942	0	0	0.000156053	9.51555e-05	0	0	0	0.00163366	0.00228547	0	0.000746562	0	0.000660792	0	0
CFAP65	0.0161694	0.0165927	0.018569	0.0501078	0.0368719	0.0179681	0.0267894	0.0239122	0.0217488	0.0384865	0.0182574	0.0261936	0.0262584	0.0384131	0.0203838	0.0420572	0.244608	0.0245037	0.0362979	0.0304649	0.0202448	0.0158859	0.0198009	0.027447	0.0142332	0.0263478	0	0.0123752	0.0438935	0.0281465	0.0188461	0.00977426	0.0294396	0.0301552	0.00299802	0.0175753	0.017335	0.0203726	0	0.0076419	0.0218898	0.0175161	0.0315146	0.0409409	0.0192141	0.0133463	0.0276494	0.0185022
IHH	0.00033761	0	0.000636581	0	0	0.000220437	0.00353719	0	0	0	0.000940886	0	0	0	0.00203705	0	0	0	0	0	0.000999382	0	0	0.00247866	0	0	0	0	0	0	0	0.000638573	0.00086375	0.00335733	0	0	0.00167316	0	0	0	0.000382662	0	0	0	0.00110818	0	0	0
CNPPD1	0.028676	0.0307849	0.0294173	0.0460617	0.0282783	0.0321913	0.0402221	0.0484593	0.0317983	0.0243417	0.0349734	0.0204621	0.0486518	0.051309	0.0182745	0.0264866	0	0.0249787	0.0486709	0.0204875	0.0485578	0.0271603	0.0184261	0.0233175	0.0378204	0.0234536	0	0.0418856	0.05529	0.0253132	0.0422305	0.0744969	0.0245549	0.0272031	0.00588362	0.0180216	0.0397427	0.0265938	0	0.0241545	0.028645	0.0218315	0.0532004	0.0372751	0.0364685	0.0254533	0.00972474	0.0416842
RETREG2	0.195045	0.153225	0.175359	0.299424	0.236673	0.292952	0.29584	0.262143	0.207474	0.165233	0.2021	0.139405	0.26164	0.272658	0.129692	0.2198	0.249028	0.186887	0.330454	0.198439	0.247039	0.150517	0.157051	0.145055	0.255226	0.166713	0.0486501	0.220757	0.442651	0.176845	0.257747	0.277037	0.180733	0.132016	0.121581	0.142063	0.23486	0.177545	0	0.249333	0.155567	0.192863	0.270958	0.292083	0.276538	0.170445	0.070188	0.184308
ZFAND2B	0.126907	0.10634	0.0912603	0.174468	0.144965	0.105263	0.123386	0.108083	0.113695	0.0517369	0.0831705	0.046699	0.172968	0.208509	0.101687	0.16942	0	0.14564	0.144914	0.107597	0.122219	0.0747751	0.066413	0.0937095	0.10219	0.0934073	0	0.100528	0.22299	0.135129	0.170497	0.176413	0.0846377	0.0588155	0.059335	0.0662088	0.111549	0.0934358	0	0.0971113	0.103271	0.112479	0.231356	0.13046	0.115711	0.0704955	0.0854687	0.0506278
ABCB6	0.00301302	0.000293136	0.00104033	0	0.000700857	0.00233433	0.00194133	0.00015502	0.00123813	0.000706751	0.000465311	0.000213017	0.00144003	0	0.000828992	0.00204567	0	0.000714087	0.00143733	0	0.000812314	0.00053931	0	0	0.000512427	0	0	0.00177684	0.00397205	0	0.00772882	0.00180882	0.00189797	0	0	0	0.00137876	0.00142887	0	0.00329079	0.00310743	0.00432975	0.000455038	0.00574837	0.00112734	0	0	0
ATG9A	0.00850441	0.00904767	0.0104047	0.0183874	0.0136633	0.00603161	0.0332682	0.0258626	0.0243457	0.00755764	0.0201676	0.0106722	0.0251442	0.0502141	0.0311215	0.0282884	0	0.0273248	0.0210077	0.0265311	0.0234563	0.0172844	0	0.0215261	0.00523886	0.0101848	0	0.00610921	0.0129433	0.00979229	0.0144595	0.0331857	0.0119003	0.0131008	0.0102242	0.0245096	0.0244086	0.0273925	0	0.0369361	0.0469287	0.0103709	0.0321658	0.0182424	0.0191496	0.0250126	0.0233139	0.0865539
ANKZF1	0.266426	0.237527	0.15378	0.217384	0.236516	0.238685	0.153657	0.210815	0.145365	0.092335	0.107952	0.120694	0.208443	0.286457	0.22832	0.20008	0	0.210608	0.174198	0.202516	0.178465	0.112376	0.0887573	0.110301	0.119602	0.223264	0.0486501	0.266707	0.316076	0.28611	0.222098	0.221345	0.186279	0.152998	0.188204	0.132036	0.173152	0.182025	0	0.206463	0.182722	0.191501	0.290971	0.189997	0.222825	0.116821	0.114141	0.0914595
GLB1L	0.0126129	0.0112446	0.0110141	0.0166349	0.0170829	0.00829053	0.00695512	0.0168624	0.0127093	0.0190033	0.0110115	0.00444071	0.0117752	0.00951794	0.0104822	0.0230031	0	0.0229201	0.011361	0.0135225	0.00939188	0.00881347	0.0188395	0.0125809	0.0055136	0.00417303	0	0.00702343	0.0225352	0.0241909	0.00735195	0.0135512	0.00959335	0.00590803	0.00140186	0.010649	0.00895461	0.00615961	0	0.010382	0.016739	0.00464989	0.0171248	0.00488638	0.00828514	0.00513178	0.00659621	0.0033536
STK16	0.0196976	0.0323294	0.0217375	0.0361057	0.0254005	0.0350629	0.0297612	0.0290655	0.0323414	0.0138066	0.0145038	0.0102352	0.0307146	0.0812333	0.0293749	0.0398741	0	0.0323412	0.0593413	0.0248342	0.0271949	0.0208947	0.00577259	0.036835	0.0227304	0.0220947	0	0.0234147	0.0662827	0.0466466	0.0300425	0.0425943	0.0187802	0.00558689	0.0174169	0.0138031	0.0239412	0.0131037	0	0.0238598	0.0396749	0.0190036	0.0282878	0.00825513	0.0230749	0.0144083	0.0153774	0.0300749
TUBA4A	0.230305	0.196045	0.23385	0.336116	0.278025	0.350967	0.378027	0.321924	0.245331	0.185753	0.27731	0.169957	0.261153	0.336143	0.155637	0.253659	0.473726	0.182365	0.379752	0.182916	0.309618	0.198175	0.142631	0.198134	0.320302	0.241149	0.584044	0.292891	0.564956	0.195858	0.314766	0.346208	0.216018	0.149523	0.142714	0.156512	0.253102	0.225533	0	0.225839	0.18104	0.285808	0.342831	0.365022	0.317623	0.198943	0.0662819	0.161134
TUBA4B	0.00493224	0.00406437	0.0090351	0.00643222	0.0082892	0.00250755	0.00219775	0.00203464	0.00396591	0.000701941	0.00125613	0.000466284	0	0.00892598	0.00567769	0.00496957	0	0.00744623	0.00483762	0.00394013	0.00558885	0.00619563	0	0.00761271	0.002161	0.00443533	0	0.00836676	0.0128192	0.00435098	0.00318678	0.00591588	0.00291799	0.00377471	0.00246086	0.00153617	0.00374765	0.00237338	0	0.00294163	0.0115773	0.00726741	0.0102276	0.000944384	0.00466378	0.00611021	0.000442362	0.0138744
DNAJB2	0.330823	0.275017	0.189459	0.273355	0.261177	0.335388	0.371852	0.292715	0.156524	0.219039	0.237165	0.208271	0.390696	0.182686	0.183679	0.188401	0.467962	0.195056	0.276227	0.257297	0.209366	0.147677	0.285239	0.0987906	0.279525	0.351655	0.368333	0.543691	0.332831	0.377113	0.4583	0.244607	0.2913	0.186113	0.222847	0.137214	0.232893	0.297759	0	0.246099	0.232774	0.298292	0.254612	0.588004	0.380793	0.176026	0.140098	0.327242
PTPRN	0.32378	0.308721	0.22945	0.487861	0.387877	0.363938	0.344691	0.322063	0.221062	0.241065	0.277642	0.275936	0.48557	0.297764	0.246567	0.35956	0.38906	0.291687	0.345468	0.31453	0.320475	0.173039	0.387994	0.171537	0.295274	0.323703	1.18107	0.425502	0.556659	0.338391	0.521374	0.345674	0.281257	0.19478	0.316317	0.190488	0.233865	0.3115	0	0.338517	0.309993	0.362196	0.361678	0.544439	0.37994	0.172156	0.147845	0.228365
RESP18	0.00205058	0.00330639	0.0039762	0.0101378	0.00204771	0.000596336	0	0	0.000440743	0.000753728	0.000914988	0.000182668	0	0.00574245	0.00449394	0	0	0.00246955	0.00521796	0.00296483	0.00164093	0.00278186	0	0.00156543	0.0012826	0.00116023	0	0.0081193	0.00329584	0	0.000735817	0.00127718	0.00106024	0.00201477	0.00184856	0	0.00217455	0.00250115	0	0.00445152	0.00164099	0.00123174	0.00588275	0.011138	0.0127813	0.00112859	0	0.0091518
DNPEP	0.0457455	0.0442998	0.0438047	0.0440495	0.0499854	0.0613429	0.0661973	0.0484391	0.0433409	0.0290985	0.0362673	0.0222487	0.0545098	0.0728156	0.0614328	0.0439391	0.164449	0.0469643	0.0372053	0.0461634	0.0295283	0.0443588	0.0330672	0.0281404	0.0455377	0.0637708	0.0486501	0.0538041	0.0589721	0.0468043	0.0780218	0.0763477	0.0502722	0.0263079	0.0585215	0.0391695	0.066648	0.0572647	0	0.109027	0.0446204	0.0551496	0.0710658	0.0739028	0.0528756	0.0382183	0.0258757	0.0696987
DES	0	0	0.00119062	0.000496392	0.000439265	0.00387866	0	0.00240726	0.000412675	0.000173923	0.00164785	0.00122131	0	0.00179931	0.000675002	0.000739943	0	0.000620732	0.00159769	0.000378615	0.00105986	0.00112879	0	0	0.000580366	0.00513852	0	0.0041399	0	0.00102646	0	0.00208871	0.00132464	0.0015956	0	0.000130699	0.000488458	0.00122714	0	0	0.00121626	0	0.00164899	0.00407523	0.00494347	0.00100452	0	0
SPEG	0.2237	0.192876	0.134814	0.226602	0.22589	0.240711	0.227017	0.205593	0.161255	0.129152	0.162006	0.144424	0.277251	0.200404	0.235563	0.194152	0.114017	0.227672	0.184043	0.234233	0.174076	0.11851	0.13631	0.115306	0.159107	0.191578	0	0.236663	0.234786	0.298083	0.266814	0.235856	0.20883	0.156149	0.160252	0.12375	0.164405	0.193266	0	0.180193	0.261457	0.203087	0.222543	0.274719	0.207297	0.120482	0.16323	0.166321
GMPPA	0.0693732	0.0450717	0.0415178	0.0621773	0.0635711	0.0863904	0.0662726	0.0488397	0.0438511	0.0391472	0.0423175	0.0297756	0.102731	0.0467678	0.0907504	0.033406	0	0.0745472	0.0605927	0.0764608	0.0724939	0.0366262	0.0341254	0.0294445	0.0685887	0.0962276	0	0.0779998	0.0697576	0.0524815	0.115244	0.0602	0.0626103	0.0299063	0.0469383	0.0336865	0.0542414	0.0575213	0	0.0747756	0.0516109	0.0639394	0.0502148	0.136843	0.0605399	0.0226311	0.0389574	0.0740855
ASIC4	0.0135861	0.00589453	0.00950767	0.0134851	0.0125415	0.010347	0.032009	0.0228277	0.00929613	0.0183659	0.00916705	0.00348705	0.0144913	0.0179975	0.015838	0.0109914	0	0.031582	0.0121618	0.0128423	0.0104396	0.0108655	0.00855743	0.00415954	0.00994595	0.00141509	0	0.00918479	0.0201824	0.0268095	0.0421522	0.00998347	0.0200265	0.0109859	0.00689838	0.00896188	0.0187191	0.0145437	0	0.00873844	0.00273369	0.0132225	0.0335716	0.0142965	0.017614	0.00568125	0.00588369	0.0845617
CHPF	0.0450664	0.0454172	0.0456359	0.0567419	0.0496235	0.0657058	0.0855125	0.0667991	0.0428469	0.0506916	0.0660384	0.0358122	0.067923	0.054636	0.0433831	0.0352605	0.31498	0.0331501	0.07375	0.0641546	0.0629688	0.0404829	0.0124253	0.02748	0.0883715	0.0629409	0.460672	0.0635172	0.102715	0.03234	0.0677798	0.0876322	0.045701	0.020728	0.0343341	0.0241317	0.0540863	0.0450418	0	0.0779193	0.0486369	0.0615944	0.0592448	0.0968656	0.0660821	0.0264363	0.0173661	0.0732012
TMEM198	0.0413923	0.033982	0.0302773	0.0528323	0.0633535	0.0513209	0.0324067	0.0374503	0.0418629	0.0461086	0.0492223	0.026938	0.0893393	0.0677456	0.0280881	0.049672	0	0.0416866	0.0913871	0.0567591	0.0681405	0.0362959	0.0326521	0.0411412	0.0566183	0.0444943	0	0.040533	0.0731789	0.0381701	0.0529878	0.0604194	0.0365187	0.0160386	0.0418992	0.0242665	0.0480364	0.0194705	0	0.0481349	0.0352768	0.0369113	0.0371115	0.075661	0.0630483	0.0390126	0.0239174	0.0134505
OBSL1	0.18209	0.160348	0.120242	0.206007	0.164493	0.158007	0.186704	0.201589	0.124169	0.117595	0.147053	0.122453	0.215336	0.22692	0.161123	0.175446	0	0.16931	0.180424	0.163237	0.16223	0.101819	0.11487	0.091901	0.136508	0.119298	0.0486501	0.183537	0.234557	0.211242	0.259878	0.204286	0.15581	0.0918646	0.0785022	0.105114	0.152858	0.182867	0	0.136073	0.173589	0.161017	0.214486	0.139881	0.147994	0.0852435	0.125447	0.117004
INHA	0.1198	0.0870253	0.073024	0.125375	0.0829489	0.120449	0.0277247	0.0954941	0.0928941	0.0480664	0.0750828	0.0629619	0.152251	0.155457	0.118181	0.11367	0	0.130508	0.076462	0.0881645	0.0985096	0.10252	0.0806289	0.0905269	0.042278	0.0812517	0	0.0751519	0.118406	0.107478	0.0974269	0.146267	0.0878298	0.0374672	0.132791	0.074492	0.0304692	0.057566	0	0.070271	0.0896715	0.0793285	0.165104	0.0380069	0.0505516	0.0598019	0.044263	0.0740529
STK11IP	0.0573483	0.0727694	0.0581602	0.108935	0.0869741	0.0825222	0.136049	0.0968569	0.0693136	0.0642558	0.0668819	0.0426714	0.0794518	0.0833657	0.0746513	0.085369	0	0.0777502	0.0789997	0.106346	0.0911744	0.0525519	0.0862326	0.0375021	0.0622311	0.0621482	0	0.105851	0.13591	0.1447	0.132033	0.112755	0.0975812	0.0602956	0.0393107	0.0690689	0.0998742	0.0874743	0	0.101558	0.110964	0.0834132	0.109122	0.0675235	0.104948	0.0497133	0.0683323	0.0610121
SLC4A3	0.144213	0.162732	0.109451	0.140348	0.166227	0.138834	0.17435	0.1557	0.115148	0.0884123	0.11399	0.101615	0.18255	0.159275	0.123068	0.144335	0	0.156338	0.140398	0.129381	0.13357	0.0932625	0.0347265	0.0961773	0.152557	0.153329	0	0.165291	0.212132	0.221424	0.189726	0.187622	0.133467	0.0844712	0.107968	0.0945731	0.139136	0.154223	0	0.154203	0.175485	0.14595	0.209315	0.188503	0.151097	0.0946916	0.0984957	0.0881046
EPHA4	0.415098	0.303674	0.199916	0.440484	0.363706	0.408988	0.358749	0.283808	0.175194	0.258686	0.228471	0.351146	0.516847	0.303078	0.284022	0.34344	0.571782	0.298084	0.26251	0.342156	0.28195	0.170042	0.473361	0.141494	0.222279	0.426955	1.61646	0.613944	0.46876	0.453982	0.492409	0.227607	0.26299	0.17212	0.442706	0.180826	0.173929	0.298777	0	0.373543	0.34626	0.409798	0.328867	0.517562	0.286585	0.176945	0.224566	0.367646
PAX3	0.00717992	0.0104582	0.00608841	0.0105279	0.00715653	0.00874201	0.00140268	0.00191925	0.00115526	0.000969336	0.00351457	0.00117717	0.00702006	0.00350016	0.00159164	0.00354226	0	0.00768128	0.00334181	0.00158517	0.00798535	0.00724676	0.00543109	0.00295656	0.00764085	0.00362462	0	0.00440744	0.00681072	0.00252642	0.000620001	0.0122904	0.00140049	0.000718069	0.00146102	0.00319357	0.00208253	0.00162215	0	0.0128637	0.00166614	0.00820396	0.00694529	0.00120802	0.00264104	0.00229989	0.00547746	0.00852086
SGPP2	0.35961	0.318323	0.237176	0.291408	0.293249	0.27322	0.282738	0.279986	0.212342	0.222599	0.21599	0.290574	0.278514	0.265314	0.236072	0.224403	0.420406	0.263786	0.265852	0.274896	0.210574	0.209199	0.352386	0.185875	0.231654	0.281213	0.14423	0.4066	0.351719	0.451696	0.401297	0.255504	0.273881	0.237507	0.369131	0.190184	0.218862	0.314796	0	0.315233	0.282052	0.324895	0.388153	0.342237	0.259434	0.259271	0.142504	0.156324
FARSB	0.361582	0.302229	0.222298	0.436826	0.364575	0.367352	0.240219	0.305266	0.212764	0.215323	0.259522	0.268811	0.407974	0.321406	0.229502	0.325211	0.230791	0.315933	0.302357	0.316564	0.263592	0.178081	0.259237	0.172274	0.252465	0.309131	0	0.371093	0.477732	0.381067	0.298878	0.322455	0.25129	0.2243	0.279166	0.210597	0.214614	0.255936	0	0.294924	0.283404	0.334601	0.37749	0.367526	0.266926	0.181417	0.162412	0.189512
MOGAT1	0.0406984	0.0381074	0.0223229	0.0228333	0.0275784	0.0250736	0.00318665	0.0343625	0.0181944	0.013183	0.0175169	0.00687935	0.0155981	0.0328676	0.0262236	0.0221929	0	0.0276848	0.0211594	0.0283272	0.012484	0.0274693	0.0140561	0.0111183	0.0154222	0.0215971	0	0.0206646	0.0481066	0.0501339	0.0257162	0.0406988	0.0343754	0.018124	0.0211386	0.0123441	0.0196791	0.0222349	0	0.0470391	0.0112098	0.0273497	0.0336718	0.0171649	0.016213	0.0051224	0.0109891	0.0237006
ACSL3	0.430954	0.381473	0.270642	0.537523	0.42364	0.472177	0.362743	0.334973	0.231312	0.297204	0.284869	0.360264	0.519096	0.319802	0.290843	0.364824	0.953748	0.338296	0.322411	0.371932	0.311685	0.175919	0.452651	0.152098	0.292529	0.422189	0.796631	0.601562	0.571178	0.510569	0.477282	0.323084	0.319646	0.21367	0.396215	0.232495	0.217793	0.345764	0	0.388372	0.344053	0.493554	0.465628	0.600516	0.34212	0.181846	0.255475	0.346449
KCNE4	0.0072405	0.00752738	0.00515629	0.0157015	0.0136488	0.00702507	0.00700269	0.00597709	0.00605738	0.000634738	0.00400256	0.00823865	0.0128196	0.020592	0.00671668	0.00553155	0	0.00868814	0.00610313	0.00644511	0.00867273	0.0102167	0.00809985	0.00812993	0.00700071	0.0079981	0	0.00544042	0.0206532	0.010429	0.00708789	0.0320921	0.00853341	0.00919245	0.00185822	0.00710204	0.00740947	0.0123745	0	0.0155925	0.0132608	0.0233473	0.0111643	0.00405999	0.00199501	0.00916367	0.0108629	0.0222455
SCG2	0.215444	0.218013	0.193914	0.376599	0.274169	0.37676	0.357047	0.306996	0.279621	0.268085	0.380901	0.242653	0.362284	0.397268	0.187896	0.356622	0.470329	0.214749	0.391507	0.210261	0.277994	0.288547	0.250603	0.255028	0.339979	0.289408	0.0486501	0.300078	0.464275	0.196225	0.278829	0.405827	0.244972	0.208181	0.220476	0.166785	0.267732	0.256294	0	0.280236	0.246734	0.207276	0.141891	0.382468	0.355504	0.174888	0.0776267	0.139998
AP1S3	0.168199	0.175585	0.130564	0.250872	0.205862	0.16236	0.0914108	0.158929	0.137717	0.144488	0.131191	0.144106	0.161728	0.18316	0.155477	0.229179	0	0.218777	0.148247	0.198442	0.160535	0.117595	0.212226	0.104347	0.121497	0.156233	0	0.173477	0.193419	0.199279	0.159269	0.156985	0.151918	0.118461	0.128565	0.125941	0.111551	0.136971	0	0.160288	0.182469	0.126889	0.194539	0.204369	0.132739	0.120164	0.136108	0.135152
WDFY1	0.262841	0.256132	0.181898	0.310012	0.267871	0.24504	0.201889	0.221805	0.183828	0.180553	0.203246	0.215517	0.316179	0.27304	0.195736	0.259167	0.594935	0.254198	0.225981	0.259061	0.215396	0.149737	0.259211	0.139109	0.19432	0.255787	0.606513	0.349608	0.309654	0.29581	0.312441	0.259252	0.219282	0.158574	0.24997	0.163808	0.190284	0.241413	0	0.266721	0.260083	0.251053	0.302454	0.325548	0.232868	0.153978	0.163298	0.145415
MRPL44	0.0762866	0.0452904	0.0507652	0.0661453	0.0660855	0.115055	0.127347	0.0847176	0.0536098	0.0573263	0.0783934	0.0437359	0.0883254	0.0596817	0.0324461	0.0544211	0	0.037577	0.0971001	0.0479036	0.0645828	0.0577502	0.0486389	0.0498417	0.0817377	0.0562622	0	0.0981934	0.12169	0.0899634	0.10692	0.0818018	0.0671981	0.0324994	0.046268	0.0384221	0.0780576	0.0738437	0	0.0572695	0.0224908	0.0617068	0.0640601	0.126111	0.106147	0.0279424	0.0330541	0.0688817
SERPINE2	0.039299	0.0647466	0.0316881	0.111225	0.112225	0.069191	0.116237	0.0838248	0.080772	0.0615666	0.037755	0.0334859	0.0789944	0.0686505	0.0343096	0.0693506	0.439497	0.0424242	0.0415018	0.041971	0.0435642	0.0504059	0.101617	0.0370447	0.0443198	0.0897197	0	0.0996005	0.0889234	0.0955033	0.132134	0.0616547	0.0661114	0.0440361	0.0570988	0.0404237	0.0791875	0.0342381	0	0.0815926	0.080195	0.0440145	0.0394569	0.105922	0.0649303	0.0228935	0.0574025	0.24153
FAM124B	0.00181659	0.000504643	0.00215966	0.0082846	0.0076158	0.0016755	0	0.00116998	0.00305002	0	0.000271342	0.000263764	0	0.00257144	0.00117746	0.00703658	0	0.00406446	0.000517354	0.00210138	0.000246476	0.00225531	0	0.00108674	0.000402823	0.00198671	0	0.00309849	0.00823715	0.00356259	0	0.00354366	0.00047141	0.000986863	0	0.000799137	0.00100605	0.00128828	0	0.0029251	0.00263246	0.000508327	0.00772416	0.00533385	0.000423648	0.000189581	0.00607829	0.011841
CUL3	0.407614	0.356281	0.237637	0.514276	0.410507	0.433876	0.312964	0.325454	0.217649	0.220244	0.271496	0.309988	0.462686	0.31751	0.254351	0.377101	0.798461	0.349096	0.333111	0.344454	0.318541	0.178088	0.363281	0.171573	0.30099	0.381836	0.69941	0.538781	0.538548	0.471681	0.461641	0.316083	0.312949	0.232334	0.3836	0.228852	0.252385	0.321884	0	0.353039	0.33375	0.395942	0.409758	0.470451	0.31597	0.188716	0.190304	0.335328
CCDC195	0.00100559	0.00157185	0.00314343	0.00366903	0.00478907	0.00174635	0.0100753	0.00197823	0.000977882	0.000578452	0.000421796	0.000704876	0	0.00388405	0.00334238	0.00382651	0	0.00103729	0.00014289	0.000304777	0.00214366	0.000817379	0	0.00138179	0.000779714	0	0	0.00601539	0.00225157	0	0.00306613	0.00608843	0.000882468	0	0.00627873	0	0.00211793	0.00625549	0	0.00158669	0.000656429	0.00087412	0.00311444	0.00185431	0	0.00196385	0	0.0102538
DOCK10	0.104602	0.117999	0.0938166	0.189157	0.105254	0.147989	0.27839	0.121328	0.0771697	0.132814	0.0631701	0.0909016	0.125915	0.110049	0.0710142	0.10056	0.46079	0.0839457	0.0766641	0.106775	0.0563154	0.090429	0.135078	0.0741542	0.0991666	0.150954	0.584044	0.157789	0.189348	0.178462	0.119482	0.0935007	0.0971435	0.124999	0.0823319	0.056067	0.104353	0.0895813	0	0.0931509	0.109073	0.125533	0.0910861	0.126323	0.0774549	0.0439181	0.0695133	0.409499
NYAP2	0.502983	0.441719	0.302286	0.568185	0.422439	0.539848	0.379887	0.376609	0.246286	0.323768	0.299419	0.467127	0.65135	0.363716	0.32379	0.426199	0.825558	0.440937	0.324798	0.416667	0.303864	0.240062	0.73478	0.211523	0.312182	0.436642	0.268101	0.735797	0.673218	0.576392	0.556512	0.382383	0.332253	0.201988	0.517641	0.224203	0.270596	0.350392	0	0.458261	0.412576	0.53006	0.485371	0.680007	0.429106	0.29093	0.2517	0.329472
IRS1	0.171863	0.146898	0.15707	0.173163	0.189649	0.234094	0.263256	0.188391	0.104869	0.154661	0.145372	0.104487	0.159178	0.0880971	0.112227	0.0885044	0.463457	0.105463	0.161648	0.134658	0.133412	0.144393	0.209432	0.0784643	0.118553	0.148482	0.0486501	0.299904	0.169574	0.226172	0.223771	0.174891	0.146459	0.129625	0.101893	0.12552	0.176157	0.195138	0	0.165297	0.135633	0.166358	0.146685	0.246187	0.22889	0.143832	0.0872744	0.198313
RHBDD1	0.278831	0.241826	0.188545	0.316	0.267383	0.234301	0.21347	0.226635	0.161548	0.208545	0.172433	0.20721	0.246946	0.22966	0.184619	0.19671	0.114017	0.214559	0.20338	0.228589	0.180647	0.199647	0.255652	0.148777	0.193118	0.265919	0	0.314874	0.272514	0.321815	0.24884	0.170192	0.252232	0.205469	0.211004	0.163114	0.149155	0.22123	0	0.258101	0.20985	0.200298	0.232001	0.314132	0.23544	0.173579	0.177067	0.291093
COL4A4	0.00942309	0.0131033	0.0186407	0.0519694	0.0300644	0.0123226	0.0195327	0.0128954	0.0129867	0.00358142	0.0049724	0.00956623	0.00597546	0.0227171	0.00971628	0.0296305	0	0.0250342	0.0176484	0.0140392	0.0115007	0.00962822	0.00855743	0.0167599	0.00676778	0.0187933	0.0486501	0.0236486	0.0552329	0.0264262	0.00989365	0.0194969	0.01354	0.00602736	0.015212	0.00626636	0.0123306	0.00978787	0	0.0318024	0.0188677	0.00427973	0.0242393	0.00580821	0.00947772	0.00419898	0.0155123	0.0827802
COL4A3	0.0399407	0.0244517	0.0485628	0.136461	0.0739431	0.0269068	0.0447775	0.0501283	0.0535745	0.0211552	0.0240176	0.0208867	0.024603	0.136616	0.0280975	0.089428	0	0.0689739	0.0659132	0.0363291	0.0529805	0.0547566	0.0142522	0.0515872	0.0277418	0.0238292	0	0.0288904	0.134778	0.0544735	0.0159977	0.0731267	0.0287027	0.040402	0.0173153	0.0200501	0.0458286	0.0234848	0	0.0464494	0.0411886	0.0396713	0.113456	0.0126155	0.0195184	0.0343579	0.0392633	0.0817366
MFF	0.360561	0.289176	0.236766	0.520914	0.394311	0.38197	0.319746	0.327236	0.215978	0.266969	0.258841	0.256781	0.358169	0.291483	0.228296	0.346825	0	0.331032	0.340565	0.298732	0.276186	0.185892	0.308014	0.184212	0.271599	0.310861	0.368333	0.488543	0.499382	0.428362	0.374862	0.324817	0.275229	0.205662	0.298721	0.209474	0.237859	0.294662	0	0.337873	0.331536	0.363033	0.399542	0.402339	0.310024	0.198148	0.136357	0.256978
TM4SF20	0.00179332	0.00136331	0.0029997	0.012253	0.00725364	0.00196831	0.00565962	0.00257008	0.00149685	0.000501264	0.00209522	0	0	0.00155615	0.0027732	0.000311223	0	0.0044163	0.00482101	0.00152697	0.00207173	0.00415624	0.00844303	0.00448446	0.00140472	0.00112849	0	0.00136744	0.0131227	0.00772646	0.000591136	0.0094769	0.000906705	0.000845034	0	0.00131684	0.00257551	0.00274477	0	0.00262761	0.000666487	0.000506276	0.00640838	0	0.00174141	0.00539024	0	0.00107699
AGFG1	0.395022	0.321724	0.228066	0.542056	0.390866	0.431728	0.376605	0.322269	0.206153	0.241558	0.281263	0.356872	0.490616	0.31671	0.254543	0.334098	0.546426	0.346436	0.341645	0.352457	0.280614	0.165371	0.473766	0.152453	0.262394	0.387593	0.481493	0.600443	0.562486	0.509189	0.481932	0.350215	0.315538	0.218778	0.425695	0.237153	0.243024	0.323035	0	0.390351	0.329746	0.440839	0.424669	0.557902	0.313	0.184406	0.186077	0.335535
C2orf83	0.00131244	0.00195131	0.00218797	0.0108326	0.00889397	0.00516052	0.00204725	0.00270704	0.00182525	0.000783852	0.00133447	0.00178033	0.00779662	0.00147757	0.00191282	0.00268193	0	0.00609528	0.00274064	0.00387792	0.00208232	0.00303812	0	0.00222441	0.00210737	0.00131516	0	0.00260496	0.00759057	0	0.00420318	0.00385035	0.00173465	0.00123649	0.00267638	5.20559e-05	0.00231046	0.00116223	0	0.00258074	0.00350688	0.00112451	0.00806189	0	0	0.00635526	0.000942284	0.00158934
SCYGR4	0	0.000674772	0.000683361	0.000448076	0	0	0	0.000510213	0.000122433	0	0	0	0	0	0	0.000350751	0	0	0	0	0	0	0	0.000385088	0	0	0	0	0	0	0	0	0.00058424	0	0.000430938	0	0	0	0	0	0.000799844	0.00161954	0	0	0	0	0	0.00604318
SLC19A3	0.032545	0.018043	0.0139924	0.0211018	0.0104688	0.0181284	0.00158825	0.0113345	0.0070564	0.00423981	0.00481946	0.0114571	0.0201515	0.0112017	0.0114626	0.0138068	0	0.0128729	0.00961464	0.0143158	0.00767756	0.0134739	0.0147919	0.00707402	0.0126893	0.00811197	0	0.0201283	0.0139147	0.0187405	0.0139629	0.00928097	0.0111817	0.00550004	0.00103104	0.0012973	0.00769579	0.0182251	0	0.0160401	0.00818956	0.0116566	0.0445858	0.0160222	0.0164769	0.00708161	0.00116285	0.0136767
CCL20	0.00300187	6.77485e-05	0.000426672	0.00185154	0.000183343	0	0	0	0.000271598	0	0	0.00234958	0	0.000485137	0.000289124	0.000350751	0	0	0.00120078	0	0.00164437	0	0	0	0	0	0	0	0	0.0002962	0	0.00148618	0.00025424	0	0	0	0.000281486	0.000274026	0	0	0.00110794	0.00167601	0	0	0	0.000178944	0	0
DAW1	0.0466576	0.0356012	0.0441518	0.0937502	0.0614502	0.0429069	0.0134842	0.0655982	0.0437341	0.0409151	0.0325808	0.0293857	0.040847	0.0717568	0.0496493	0.0580513	0	0.0593804	0.0427589	0.055753	0.0494586	0.0487283	0.020615	0.0479187	0.0444621	0.030052	0	0.0339732	0.0837669	0.075001	0.0704265	0.0504795	0.0490195	0.0705024	0.0209518	0.0315869	0.0486275	0.0593941	0	0.0854918	0.0482676	0.0214883	0.0702198	0.0508602	0.0405499	0.0124909	0.0240691	0.0393628
SPHKAP	0.485147	0.497167	0.385942	0.658753	0.553982	0.555807	0.252477	0.350109	0.392332	0.496532	0.449721	0.458077	0.777854	0.44044	0.443757	0.559068	0.529389	0.507908	0.488313	0.547221	0.541536	0.350489	0.492852	0.317604	0.450264	0.587861	0.0486501	0.59252	0.561183	0.580415	0.534253	0.444683	0.448511	0.436551	0.523951	0.405679	0.297355	0.420666	0	0.462002	0.544199	0.390092	0.496768	0.617296	0.44497	0.335435	0.421106	0.301252
PID1	0.665357	0.513842	0.420662	0.668082	0.582243	0.58881	0.433153	0.494131	0.27255	0.481415	0.421888	0.540856	0.644799	0.486136	0.423939	0.393494	0.925608	0.504303	0.540254	0.431157	0.501134	0.356751	0.69348	0.332186	0.38694	0.500329	1.66904	0.853462	0.685032	0.762649	0.661733	0.433955	0.47848	0.401751	0.718641	0.402177	0.395786	0.518885	0	0.465483	0.417984	0.593628	0.525689	0.646594	0.50365	0.277379	0.23103	0.324745
DNER	0.397783	0.379984	0.293998	0.492493	0.441619	0.45315	0.400652	0.365171	0.28698	0.327166	0.317338	0.379385	0.47767	0.355656	0.282859	0.399266	0.620544	0.349314	0.363214	0.392117	0.361239	0.237168	0.447034	0.215023	0.330082	0.40255	1.08851	0.578231	0.506644	0.527398	0.50423	0.363429	0.352011	0.303304	0.426414	0.303813	0.27035	0.335409	0	0.410296	0.339216	0.395523	0.411556	0.531386	0.337893	0.280303	0.281747	0.309072
TRIP12	0.435173	0.359347	0.219795	0.550922	0.379878	0.411005	0.348618	0.331925	0.196754	0.281102	0.256666	0.35923	0.515814	0.279705	0.295397	0.354876	0.980312	0.326838	0.300732	0.35173	0.288482	0.145899	0.509633	0.128724	0.274595	0.411973	0.303321	0.650901	0.577336	0.574103	0.566035	0.282168	0.311947	0.280423	0.423581	0.251471	0.246563	0.353945	0	0.382014	0.391315	0.436807	0.398561	0.62055	0.39884	0.210039	0.198897	0.336036
FBXO36	0.247602	0.275004	0.182599	0.327778	0.244418	0.188515	0.168989	0.232198	0.178395	0.174007	0.164737	0.23573	0.293399	0.251	0.235324	0.239851	0.534323	0.260851	0.22	0.24572	0.220249	0.148869	0.304116	0.138286	0.12516	0.257058	0	0.236424	0.290628	0.280397	0.249636	0.21185	0.226723	0.1458	0.269977	0.177445	0.132498	0.2319	0	0.249085	0.26848	0.178297	0.247628	0.208983	0.173179	0.15987	0.148542	0.141895
SLC16A14	0.201172	0.149001	0.142988	0.223756	0.190177	0.231063	0.15471	0.208369	0.136126	0.150951	0.164013	0.155468	0.24755	0.212261	0.141743	0.222786	0.472169	0.229325	0.205795	0.181103	0.177174	0.128458	0.14012	0.106409	0.171331	0.179496	0	0.216951	0.280183	0.200417	0.19962	0.227966	0.178102	0.11653	0.136212	0.121542	0.138209	0.160991	0	0.165689	0.185239	0.199351	0.255919	0.222119	0.167703	0.107371	0.121679	0.0777672
SP110	0.00611777	0.00404849	0.0109051	0.0258847	0.0143327	0.00342231	0.00150748	0.00918454	0.0127655	0.00295425	0.00345105	0.00415135	0.0058184	0.0354595	0.00184018	0.017216	0	0.0174499	0.00808399	0.00777093	0.0131648	0.0204133	0.0176662	0.0154977	0.00232551	0.00166306	0	0.0159635	0.0433848	0.0130253	0.0162474	0.0270177	0.00570041	0.00433787	0.00166455	0.00588154	0.00617596	0.00293409	0	0.00866848	0.00836557	0.00191561	0.031536	0.00224368	0	0.0052792	0.00640893	0.0333591
SP140	0.130835	0.115585	0.0665867	0.082618	0.0772377	0.0524244	0.0134316	0.0725998	0.0569054	0.0439263	0.0679946	0.105914	0.131635	0.0995508	0.105351	0.0531692	0	0.0899787	0.0595584	0.100667	0.0897252	0.129344	0.0770844	0.0537063	0.0476226	0.0605148	0	0.0560707	0.120097	0.108169	0.0801233	0.20062	0.0812072	0.0461241	0.0897336	0.0572937	0.0330578	0.0640641	0	0.117063	0.0887923	0.118265	0.129525	0.0334362	0.0400196	0.0806211	0.0717841	0.0721369
SP140L	0.0586291	0.0499563	0.0302649	0.0349197	0.0293541	0.0384744	0.010559	0.0342992	0.0194998	0.0276305	0.0227186	0.0180052	0.0240869	0.0324534	0.028553	0.0170846	0	0.0455836	0.0194774	0.0430112	0.0356539	0.0457839	0.012659	0.022528	0.0280063	0.0281772	0	0.0372819	0.0506572	0.0497977	0.0278537	0.0612362	0.0297087	0.00530515	0.0318965	0.0472924	0.0124947	0.0230916	0	0.0465268	0.0225192	0.0417092	0.0628903	0.0233391	0.0204306	0.0302602	0.00745469	0.0223127
SP100	0.0149979	0.00907231	0.0115593	0.0168803	0.0140842	0.0138363	0.0058662	0.00676577	0.00282896	0.00929458	0.0062611	0.00981772	0.0115259	0.0157628	0.0105993	0.00486189	0	0.0180287	0.00576066	0.00679362	0.00793391	0.0134487	0.00956774	0.00305945	0.0080891	0.00593997	0	0.0166932	0.0191777	0.0212474	0.0120777	0.0249738	0.00726981	0.00377521	0.0101712	0.00657844	0.00748201	0.00611479	0	0.00884112	0.00591849	0.00413747	0.00766045	0.0051457	0.00459175	0.00481588	0.00534732	0.00823147
CAB39	0.402518	0.356752	0.253939	0.472702	0.386546	0.426462	0.378699	0.33849	0.214652	0.293858	0.284852	0.331319	0.476419	0.341319	0.280767	0.353288	1.11751	0.349347	0.346241	0.332923	0.298081	0.161677	0.471142	0.171161	0.3077	0.42525	0.614437	0.585838	0.583945	0.485858	0.499717	0.34858	0.313712	0.245076	0.408323	0.241047	0.249474	0.357434	0	0.396367	0.340194	0.400534	0.410107	0.582888	0.362789	0.191947	0.233143	0.396816
ITM2C	0.160319	0.153671	0.187302	0.353864	0.244237	0.296981	0.310827	0.28063	0.21385	0.166988	0.231969	0.120711	0.242226	0.314559	0.143248	0.249629	0.730081	0.212563	0.407974	0.197316	0.294098	0.235405	0.14006	0.191651	0.270734	0.151777	0.0486501	0.292193	0.439502	0.161002	0.296927	0.315235	0.20181	0.18926	0.124669	0.109669	0.313111	0.206928	0	0.257322	0.165474	0.243334	0.197002	0.294952	0.290645	0.186194	0.0624843	0.1324
GPR55	0.0158885	0.027721	0.0217053	0.0223118	0.0232303	0.010367	0.0214231	0.0384905	0.00829216	0.0091118	0.0236134	0.016817	0.00920673	0.01954	0.0101378	0.0247627	0	0.00867049	0.0225847	0.00345734	0.0122768	0.0236755	0.0101727	0.00609309	0.00923306	0.00185593	0	0.0730498	0.0227561	0.00802244	0.0179239	0.0118278	0.0205709	0.0175747	0.0217069	0.0116644	0.0251646	0.0388589	0	0.0132967	0.0184185	0.0560304	0.0199926	0.00541946	0.012073	0.0191074	0.00205937	0.0526938
SPATA3	0.00321496	0.00546454	0.00379146	0.017818	0.00410648	0.00431243	0.00316928	0.00669547	0.00908201	0.00425341	0.00210915	0.00144652	0	0.00505695	0.00134264	0.0110377	0	0.00807808	0.00789885	0.00402508	0.00984004	0.00406512	0.00568403	0.00226264	0.00027467	0.0061301	0	0	0.00985519	0.000520094	0.00413728	0.0158297	0.00334085	0.00616784	0.000394527	0.00184605	0.00392709	0.000824633	0	0.0013941	0.00648644	0.00142174	0.0114093	0.00310649	0.00517132	0.00661825	0.00997133	0.0173353
C2orf72	0.269685	0.244257	0.220026	0.393492	0.31502	0.303726	0.170839	0.304288	0.201732	0.187986	0.207766	0.227263	0.310995	0.362835	0.217275	0.330258	0.305797	0.299061	0.320782	0.262477	0.247177	0.195512	0.349958	0.196631	0.165369	0.230471	0.14423	0.342842	0.354815	0.34697	0.315377	0.318826	0.249884	0.203963	0.214118	0.187493	0.212136	0.22543	0	0.278145	0.306828	0.275689	0.352588	0.242563	0.19413	0.174582	0.194639	0.10541
PSMD1	0.445723	0.379487	0.247168	0.509393	0.402534	0.470191	0.37273	0.329798	0.211006	0.265827	0.289034	0.345788	0.520927	0.341895	0.275754	0.366182	1.06226	0.348912	0.328501	0.378783	0.315507	0.170647	0.49623	0.166851	0.30046	0.44118	0.0636049	0.58816	0.560619	0.552146	0.555558	0.339704	0.317201	0.263277	0.449696	0.228696	0.247605	0.365043	0	0.402636	0.363724	0.450448	0.422252	0.585753	0.366823	0.171347	0.19071	0.365841
HTR2B	0.00287529	0.00319551	0.00519297	0.0360178	0.0143408	0.00739496	0.00144939	0.00574411	0.00412225	0.00421895	0.0045864	0.00468833	0	0.0131802	0.000141637	0.0153996	0	0.00413669	0.00625136	0.00170472	0.00288279	0.00566348	0	0.0110722	0.00237639	0.00210175	0	0	0.0421115	0.0154885	0.00182312	0.0098386	0.00341064	0.00143051	0	0.00199912	0.00335628	0.00256829	0	0.00165483	0.00224407	0.000773163	0.0229961	0.002133	0.000839945	0.00808848	0.00316556	0.00525005
ARMC9	0.452354	0.388092	0.272523	0.541183	0.442762	0.40906	0.371021	0.365111	0.227747	0.301087	0.279383	0.371777	0.56503	0.36348	0.278806	0.38135	1.08518	0.37256	0.361706	0.375503	0.320677	0.171838	0.599555	0.172745	0.287325	0.436746	1.29234	0.649687	0.577946	0.593062	0.580769	0.343119	0.296895	0.265151	0.426037	0.241917	0.237623	0.342651	0	0.428794	0.375343	0.486535	0.439868	0.613517	0.373354	0.241435	0.242517	0.290932
B3GNT7	0.00039986	0.000333209	0.00122726	0.00376893	0.00115613	0.000675717	0.00186094	0.00244576	0.00172925	0.00499336	0.000621197	0	0.00261118	0.00470109	0.000662443	0.00377318	0	0.000584015	0.00253236	0.00321955	0.0034305	0.00760513	0	0	0.000710077	0.00395992	0	0.00790311	0.00299279	0	0.0055686	0.00951506	0.00205146	0	0.00237527	0.000535936	0.00241664	0.000862693	0	0.0073272	0.00153525	0.0015463	0.00866525	0.00289226	0.00177595	0.00625479	0	0.00255413
NCL	0.15864	0.131078	0.131762	0.16809	0.116613	0.205057	0.24715	0.194143	0.0992383	0.132342	0.191403	0.137669	0.257149	0.190115	0.120099	0.164788	0.31498	0.0905858	0.264401	0.121918	0.149904	0.161938	0.193099	0.15596	0.198835	0.189527	0.736875	0.211663	0.252415	0.126124	0.282028	0.180458	0.143248	0.137796	0.148703	0.10081	0.166395	0.18612	0	0.194337	0.131919	0.205253	0.16193	0.242635	0.182081	0.144736	0.115341	0.199125
NMUR1	0.000293965	0	0.00024534	0.00170201	0.00196852	0	0.00137412	0.000698151	0.00030047	0.0023525	0.000206898	0	0	0.00115038	0	0.000730585	0	0.00773191	0	0	0	0.000186675	0	0.000452678	0.000552347	0	0	0.00301891	0.00115015	0	0	0.001613	0	0	0	0	0	0	0	0	0.00102523	0	0	0	0.00137756	0	0	0.0118676
PTMA	0.280705	0.214304	0.235383	0.410533	0.272423	0.424097	0.364606	0.341865	0.210762	0.31273	0.367492	0.303477	0.505168	0.325694	0.181161	0.27084	1.22591	0.203571	0.383747	0.206385	0.303048	0.253012	0.341643	0.216775	0.342967	0.306093	0.347137	0.491065	0.584697	0.215408	0.441626	0.335725	0.255675	0.205371	0.364667	0.205634	0.35199	0.325694	0	0.369941	0.219612	0.357226	0.258086	0.495629	0.393163	0.208573	0.144669	0.324792
PDE6D	0.119713	0.126534	0.127598	0.176401	0.162388	0.120548	0.233791	0.145432	0.119273	0.119248	0.112454	0.116912	0.194281	0.172225	0.137365	0.148713	0.33351	0.152098	0.127754	0.139821	0.137667	0.0884689	0.22654	0.120647	0.10272	0.1674	0	0.147746	0.142915	0.152664	0.225436	0.161544	0.119548	0.111812	0.0960174	0.109109	0.150317	0.165651	0	0.199028	0.140465	0.109209	0.159098	0.217488	0.153909	0.113454	0.0995309	0.41446
COPS7B	0.138645	0.125338	0.102773	0.177259	0.146456	0.136088	0.143735	0.148904	0.105461	0.096488	0.116287	0.0861188	0.157472	0.146907	0.110154	0.139146	0.230791	0.126272	0.150547	0.127319	0.129898	0.103246	0.107229	0.0978491	0.118857	0.128054	0.0486501	0.151367	0.254477	0.150476	0.146178	0.156849	0.126478	0.127989	0.15231	0.101808	0.113281	0.105044	0	0.136532	0.120945	0.143178	0.214369	0.146207	0.128638	0.0807193	0.0686022	0.108471
NPPC	0.000573497	0.00342186	0.00234764	0.0027386	0.00439985	0.00520229	0.00746691	0.00668159	0.0021278	0.000575951	0.00504285	0	0.00353845	0.0100448	0.00330716	0.00147946	0	0.00604478	0.00468026	0.00200801	0.0053887	0.00147739	0	0.00195226	0.00403069	0.0044138	0	0.00248459	0.00236455	0.00592953	0.0165979	0.00197545	0.00931544	0	0.00225023	0.00459098	0.00346522	0.00362172	0	0.00286409	0.00517421	0.00797055	0.00911778	0.00426218	0.00758798	0.000598839	0	0.00977262
DIS3L2	0.409452	0.35417	0.2542	0.530093	0.412673	0.406641	0.392622	0.349057	0.214786	0.267903	0.282926	0.347076	0.513634	0.337601	0.272761	0.388637	0.718707	0.3532	0.339208	0.36344	0.303412	0.189939	0.504369	0.167209	0.292067	0.426389	1.18107	0.613524	0.59319	0.544127	0.515377	0.340538	0.314197	0.233122	0.416941	0.219158	0.254424	0.325623	0	0.403721	0.370374	0.453698	0.449774	0.534782	0.348732	0.224817	0.244524	0.28775
ECEL1	0	0.00105947	0.00049918	0.00243293	0	0	0	0.00249423	0.000627785	0	0	0	0	0	0	0.00587477	0	0	0	0.00166272	0.000792065	9.89702e-05	0	0	0.000538963	0	0	0	0	0	0	0	0.000158388	0	0	0.000969691	0.000480137	0.000107818	0	0	0	0.00157982	0	0	0	0	0	0
PRSS56	0.00217021	0.000351137	0.000866584	0	0	0.000844925	0	0.000369563	0.000173172	0.00157332	0	0	0.00078662	0.00333145	0.00145588	0.00351262	0	0.000921577	0.00161053	0	0.00103305	0.000681029	0	0	0.00132897	0	0	0	0.00199169	0	0.00314493	0.00200849	0.000746058	0	0	0.000209444	0	0	0	0	0	0	0	0	0	0	0	0
CHRND	0.00171565	0.000601996	0.00109462	0.000552233	0.00124012	0.000593077	0.00202863	0.000355264	0.000106995	0	0.000184856	0	0	0.000666598	0.00110426	0.00191069	0	0.00227004	0.000290842	0.000782804	0.00081798	0.000484648	0	0.00143347	0.000597065	0.000365372	0	0	0.00175043	0.000770744	0	0.00441629	0.00114615	0	0	0.00105695	0.000249682	0.000329306	0	0	0.00120955	0.00129123	0.00152318	0.00260583	0	0.000350199	0.00146933	0
CHRNG	0.00206729	0.000715155	0.00191737	0.00601956	0.00394545	0.000412377	0	0.00229022	0.00211561	0.000327735	0	0	0	0.00604269	0	0.00286916	0	0.00222337	0.000463086	0.00123841	0.000319927	0.0017158	0	0.00185209	0.000206641	0.000365372	0	0.010522	0.0119992	0.00205252	0	0.00451972	0.000396096	0.000625343	0	0.000686724	0.000482625	0.00124333	0	0	0.000277202	0.00135897	0.010659	0	0	0.0010893	0	0
TIGD1	0.0361833	0.0145306	0.0214252	0.0418961	0.0329964	0.0278812	0.0222827	0.0370047	0.0252298	0.0344427	0.0248385	0.0143116	0.0223416	0.0550405	0.0285956	0.0461833	0	0.0342	0.0353903	0.0219283	0.0191358	0.0213369	0.025166	0.0339436	0.0155587	0.0342905	0	0.0297173	0.0320853	0.0204181	0.0199985	0.0295873	0.0214088	0.0161573	0.0100455	0.0200392	0.0197941	0.0276749	0	0.0626959	0.0150773	0.00880782	0.045757	0.0259625	0.0208192	0.0229435	0.012227	0.0386141
EIF4E2	0.166043	0.162253	0.12668	0.232975	0.178654	0.149256	0.182605	0.172851	0.128957	0.111285	0.155436	0.135261	0.15274	0.189977	0.154316	0.169986	0	0.16361	0.180028	0.208632	0.144826	0.106546	0.187191	0.0996862	0.125909	0.137846	0.481493	0.161077	0.225407	0.215655	0.142757	0.185921	0.145482	0.120133	0.172027	0.128584	0.148657	0.144753	0	0.185643	0.162886	0.0981422	0.20667	0.121842	0.153383	0.101486	0.114536	0.134455
EFHD1	0.0355716	0.0284196	0.0295442	0.0665338	0.0330314	0.0266115	0.0379893	0.026208	0.023828	0.0195136	0.00796898	0.0168785	0.0206709	0.0323656	0.0255701	0.0255825	0	0.0274353	0.0184056	0.0232481	0.0190635	0.0198731	0.0266436	0.0207259	0.0215635	0.0418876	0	0.046738	0.0581492	0.0237266	0.0539508	0.0467001	0.027851	0.0311753	0.0136256	0.0115868	0.0208076	0.0161834	0	0.00652276	0.0322122	0.0224584	0.0485039	0.0165348	0.0249022	0.0174678	0.00929355	0.0642317
GIGYF2	0.447091	0.35809	0.243555	0.534037	0.402533	0.409644	0.388672	0.332019	0.208903	0.286849	0.284649	0.340301	0.498817	0.407957	0.266624	0.346292	0.745699	0.343026	0.339354	0.372857	0.29448	0.155138	0.555921	0.174425	0.298595	0.430497	0.369176	0.618835	0.591716	0.560483	0.492406	0.315506	0.325243	0.229944	0.458956	0.23454	0.244646	0.336055	0	0.368425	0.376809	0.445853	0.415591	0.575537	0.356328	0.167315	0.18591	0.355023
KCNJ13	0.00050699	0.00159048	0.00493479	0.06122	0.0207407	0.00232077	0.00281317	0.00896929	0.0137852	0.000662489	0.00144462	0	0	0.0195902	0.000799258	0.0168926	0	0.0122334	0.0147585	0.00240589	0.00650508	0.0103184	0	0.00687876	0.00231436	0.000324841	0	0.00931709	0.0583216	0.00754583	0.0014676	0.0219853	0.00393173	0.0118811	0	0.00151895	0.00640178	0.0036335	0	0.00264252	0.00319254	0.00100449	0.0166574	0.00191607	0	0.00464778	0.000853441	0
SNORC	0.0967266	0.105885	0.0716259	0.120704	0.117309	0.0715427	0.125878	0.0968522	0.0706678	0.0754276	0.0710238	0.0927764	0.0862508	0.0902686	0.0674763	0.109322	0.179531	0.0997077	0.102656	0.123183	0.0938194	0.0653499	0.0991954	0.0628168	0.0751587	0.0915393	0	0.145692	0.139834	0.142037	0.119688	0.115638	0.103956	0.101192	0.0709177	0.0628837	0.0754187	0.0893737	0	0.0840588	0.0925022	0.0741162	0.101753	0.124974	0.0993577	0.0638448	0.0402681	0.0832505
NGEF	0.451444	0.38554	0.244306	0.559829	0.424666	0.449191	0.317396	0.317402	0.223512	0.282768	0.308448	0.382648	0.58552	0.273844	0.300804	0.400924	0.885718	0.380867	0.351323	0.398772	0.307324	0.195251	0.538874	0.208536	0.342371	0.444967	0.903353	0.621708	0.588812	0.546074	0.588358	0.337995	0.316453	0.24356	0.368219	0.255473	0.24834	0.361964	0	0.388492	0.406327	0.445011	0.445827	0.589309	0.336772	0.217053	0.208594	0.318145
INPP5D	0.0316677	0.0428962	0.0415034	0.111146	0.0523102	0.0476696	0.0168844	0.0412664	0.0365228	0.0336389	0.0637684	0.0420463	0.0508705	0.0727982	0.0889623	0.0842578	0	0.0793888	0.0438047	0.0841256	0.0864028	0.052518	0.043456	0.0638344	0.0427403	0.0596233	0	0.037144	0.0657325	0.031007	0.0350186	0.0284392	0.0563513	0.0485862	0.0285793	0.0557764	0.0302072	0.0336273	0	0.0212265	0.0765178	0.0362944	0.0345381	0.0160849	0.0424009	0.0261043	0.055055	0.0433812
ATG16L1	0.189802	0.165833	0.153296	0.291462	0.246173	0.244474	0.249602	0.200797	0.160911	0.177074	0.174239	0.173434	0.256055	0.23262	0.172749	0.225327	0.164449	0.198447	0.224937	0.216835	0.196444	0.139071	0.171535	0.13774	0.15172	0.188201	0	0.236601	0.261279	0.206787	0.232795	0.229683	0.183562	0.13869	0.18052	0.151998	0.178243	0.187972	0	0.227655	0.188299	0.180693	0.219177	0.219457	0.177558	0.113406	0.124277	0.125771
SAG	0.00402777	0.00388761	0.00441693	0.0101033	0.00747945	0.00333092	0.00623904	0.00435761	0.00328461	0.00113218	0.000929084	0.00200321	0.000905851	0.0119112	0.00544267	0.00587499	0	0.00457715	0.000444994	0.00418989	0.00266643	0.00486827	0	0.00410903	0.00415318	0.00159233	0	0.00624816	0.01516	0.00456444	0.000896328	0.0302397	0.00272908	0.00399648	0.00307581	0.0135071	0.00347025	0.00405076	0	0.00324437	0.00408621	0.000333575	0.00874776	0.00372789	0.00104153	0.00180699	0.00199722	0.00242419
DGKD	0.113968	0.113061	0.13063	0.111718	0.118396	0.185058	0.250501	0.15443	0.079986	0.104393	0.0985854	0.0786065	0.125634	0.123707	0.0960413	0.0944064	0.095133	0.0986622	0.147203	0.128551	0.0895537	0.0807836	0.152148	0.0814278	0.106134	0.131066	0	0.180174	0.114322	0.165835	0.187917	0.146367	0.134046	0.129291	0.13949	0.107486	0.160916	0.177239	0	0.193179	0.112862	0.129672	0.101414	0.224072	0.110215	0.0373989	0.0799599	0.288787
USP40	0.336779	0.285226	0.185961	0.293571	0.248548	0.238612	0.186015	0.231405	0.14505	0.216284	0.196736	0.238548	0.290432	0.231145	0.218181	0.230526	0.368507	0.25006	0.22688	0.260466	0.215052	0.185068	0.165142	0.136534	0.195186	0.228565	0.359617	0.296891	0.347747	0.335638	0.284561	0.217249	0.222086	0.178694	0.305249	0.175768	0.164973	0.199456	0	0.24606	0.249583	0.285543	0.312629	0.238803	0.191926	0.13176	0.130769	0.325398
MROH2A	0.000966405	0.000540439	0.00127237	0.00258521	0.00453232	0.00163985	0	0.000868152	0.00106604	0.00368008	0	0.000784342	0	0.00137886	0.000109069	0.00207462	0	0.00115335	0.00291432	0.00157267	0.00226026	0.000671206	0	0.00101047	0.000859576	0	0	0.00388243	0.00174321	0.00328359	0	0.00332138	0.00167746	0.00222571	0	0	7.47858e-05	0	0	0.001735	0.000651918	0.00279275	0.000754574	0	0.00333896	0.000381549	0	0.00289886
HJURP	0	0	0.000480916	0.0024249	0.00330923	0.000381836	0.00234611	0.00196915	0.000730009	0	0.00158758	0	0	0.000491862	0.000232755	0	0	0.000682457	0.000359635	0	0.000540936	0.000703551	0	0.000402173	3.49635e-05	0.00053242	0	0.000781686	0.000897199	0.000450339	0.00419211	0.00210674	0.000538837	0	0	0.000229988	6.68391e-05	0.000253112	0	0	0.00104499	0.00149138	0	0	0	0	0.000879567	0
TRPM8	0.00023906	0.00280778	0.00317601	0.00639491	0.00629004	0.000454712	0	0.00299671	0.00314574	0.000262599	4.29004e-05	0.00378858	0.00532204	0.00414004	0.00441255	0.00638453	0	0.00623773	0.000902677	0.000444146	0.00195766	0.00229575	0	0.000809875	0.00146307	0.00301589	0	0.00183285	0.0107785	0.0035442	0.000269495	0.00255549	0.00091088	0.00372529	0.000268359	0.00298025	0.00222755	0.00193575	0	0.000672017	0.00181203	0.00202566	0.00521126	0.00490274	0	0.000696846	0.000701631	0.0131805
SPP2	0.000116273	0.000965	0.000776541	0.00469628	0.00245072	0.000726348	0	0.0010721	0.00189771	0	0.000762707	0.000555566	0.00274447	0.00333706	0.000647581	0	0	0.00348454	0	0.000328049	0.00103868	0.00151711	0	0.0020666	1.70032e-05	0.000229676	0	0.0029473	0	0.00213712	0	0.00365717	0.000891739	0	0	0.00108874	0.00239511	0	0	0.000545114	0.00195866	0	0.00467112	0	0.00109526	0.00197676	0.00265496	0.00430039
ARL4C	0.17404	0.135478	0.158889	0.213732	0.155182	0.278315	0.274254	0.213821	0.142254	0.149677	0.216615	0.140871	0.179273	0.269625	0.137247	0.162436	0.725668	0.14608	0.27151	0.185143	0.213526	0.179483	0.142402	0.150161	0.232682	0.202963	0.14423	0.321431	0.372954	0.134533	0.208475	0.301721	0.175656	0.114105	0.153668	0.105449	0.231999	0.163981	0	0.185367	0.123201	0.147208	0.15181	0.231785	0.303298	0.147701	0.0677134	0.345134
SH3BP4	0.00619143	0.00990883	0.00576403	0.0228734	0.00965499	0.0028731	0.000326725	0.0090111	0.00489324	0.00323848	0.00189616	0.00820502	0.00399175	0.00758489	0.00649629	0.0117123	0	0.00998981	0.00319421	0.00336702	0.00324412	0.00564346	0	0.00629095	0.00762992	0.00514509	0	0.00792831	0.0171007	0.0050345	0.0152984	0.0143904	0.00631876	0.0113155	0.00265636	0.00419464	0.0058788	0.00594155	0	0.00810192	0.00855588	0.0110336	0.00631242	0.000439849	0.00480436	0.00606565	0.0131334	0.0112504
AGAP1	0.251507	0.159594	0.125387	0.362772	0.251282	0.301593	0.134522	0.162236	0.106815	0.117806	0.126006	0.143867	0.315193	0.165339	0.110662	0.186503	0.190557	0.130578	0.194131	0.165174	0.177619	0.106734	0.292321	0.0727702	0.176366	0.280105	0.0557348	0.423917	0.36049	0.328168	0.274119	0.129669	0.13412	0.134939	0.200217	0.096281	0.115032	0.147347	0	0.151734	0.20665	0.16712	0.16856	0.372907	0.190773	0.0644655	0.0723379	0.107639
GBX2	0.00133108	0	0.00130085	0.00108076	0	0.000400141	0	0	0.00058385	0	0.000489996	0	0	0	0.000826868	0.000749599	0	0.00285948	0.00484848	0.000628343	0.00141153	0.0011254	0	0.000470109	0.00150957	0	0	0	0.00026778	0	0	0.00266231	0.000595466	0	0	0.000211322	0.000621023	0.00263489	0	0.000653655	0.00125733	0	0	0	0.000514684	0.000203106	0.000307109	0.00364043
ASB18	0.084039	0.0764816	0.11438	0.107406	0.0846043	0.0606519	0.026707	0.042577	0.0748233	0.0355683	0.049445	0.0749995	0.03176	0.0308635	0.152856	0.112192	0	0.193322	0.1328	0.105974	0.131797	0.0362554	0.199636	0.0826247	0.0935235	0.0537063	0	0.0557621	0.0582007	0.03623	0.0431569	0.0775913	0.0780023	0.0624629	0.0479305	0.101031	0.0604534	0.032048	0	0.0792138	0.0922537	0.0171623	0.0418327	0.0221427	0.115839	0.120331	0.0925177	0.254791
IQCA1	0.334694	0.343614	0.259373	0.334065	0.229786	0.233643	0.405204	0.287507	0.244421	0.292336	0.265254	0.338466	0.512495	0.289344	0.300039	0.266144	0.80131	0.303605	0.242462	0.334905	0.244189	0.214476	0.347388	0.208816	0.264197	0.371729	0.460672	0.402096	0.355667	0.409269	0.444893	0.313409	0.360523	0.240674	0.333299	0.246371	0.282301	0.354022	0	0.390521	0.341073	0.407702	0.349885	0.424177	0.296199	0.2478	0.239266	0.399019
ACKR3	0.00739165	0.00324616	0.0167653	0.0171841	0.00813797	0.0124722	0.0357534	0.0144595	0.0230233	0.00871397	0.0146931	0.00410144	0.0210719	0.00736542	0.00589933	0.0205384	0	0.0209157	0.0180339	0.00749397	0.00973331	0.0107444	0.00898445	0.0221783	0.0252383	0.0255825	0	0.0130716	0.0152476	0.0164511	0.013058	0.0342921	0.007709	0.0104538	0.00693637	0.00759169	0.0168703	0.00620819	0	0.0103151	0.00759764	0.0176384	0.0297232	0.0306818	0.023108	0.00666346	0.00296791	0.0392728
COPS8	0.18273	0.117122	0.129789	0.220293	0.173345	0.183039	0.265576	0.221971	0.143726	0.127265	0.174461	0.102186	0.196269	0.252012	0.101828	0.194937	0.164449	0.159011	0.255461	0.12851	0.165238	0.114561	0.115855	0.107672	0.207398	0.175773	0.368333	0.226713	0.320818	0.149855	0.18008	0.19106	0.131924	0.0962305	0.0951217	0.0807716	0.149632	0.14259	0	0.148126	0.118826	0.159563	0.240163	0.22026	0.182483	0.092917	0.0364319	0.134759
COL6A3	0.00901688	0.00531848	0.00516407	0.0155772	0.0071853	0.00667028	0.00789361	0.00221813	0.00409294	0.00955469	0.00790169	0.014448	0.00697518	0.017106	0.00260572	0.0157055	0	0.0162675	0.0148751	0.013086	0.00502281	0.00291173	0.0049403	0.0137208	0.00826765	0.0115338	0	0.0112899	0.00737739	0.0141861	0.00664431	0.00865149	0.00538515	0.0046365	0.00474299	0.00440951	0.00329748	0.00310387	0	0.00552244	0.0110233	0.00811595	0.0100485	0.00741992	0.00256352	0.0132885	0.0165101	0.00754311
MLPH	0.0023368	0.000437031	0.00246305	0.0048672	0.00202948	0.00326855	0	0.00337796	0.00117267	0.00141088	0.00272087	0	0.00199722	0.00076736	0.000959102	0.000321109	0	0.00131503	0.00232243	0.0022628	0.00181413	0.00179117	0	0.00160586	0.000960854	0.00406411	0	0.000684106	0.00142455	0.00178153	0.00634844	0	0.00188294	0	0	0.000188816	0.000998685	0.000244831	0	0	0.00226299	0.00282055	0.00509028	0	0.000203489	0.00313818	0.000234093	0.00393331
RAB17	0.0213654	0.0218838	0.0155524	0.0242353	0.0253582	0.0205469	0.00922422	0.0153142	0.0113144	0.015953	0.0145744	0.0111731	0.0102117	0.0377996	0.0245278	0.0181795	0	0.0157141	0.0123212	0.0172961	0.01301	0.0176531	0.0103142	0.0101689	0.00557257	0.00919757	0	0.00691855	0.0308633	0.0121936	0.0171933	0.016686	0.0188771	0.00495671	0.0137691	0.0137304	0.0112132	0.0121061	0	0.0259235	0.0393405	0.0152516	0.0149068	0.00797251	0.0231328	0.00453222	0.0136141	0.00920028
LRRFIP1	0.382658	0.360116	0.206281	0.523416	0.36346	0.398599	0.295268	0.285315	0.160087	0.221466	0.225745	0.319538	0.526214	0.252544	0.210365	0.335271	0.739179	0.322697	0.286289	0.289356	0.237728	0.134621	0.554922	0.122313	0.251106	0.398516	0.0345728	0.652193	0.545175	0.570558	0.570821	0.245244	0.25899	0.213492	0.39551	0.141366	0.194507	0.299154	0	0.320401	0.341624	0.448249	0.406984	0.617753	0.301918	0.144067	0.148978	0.259541
RBM44	0.00607549	0.00379751	0.00510193	0.00382531	0.00810113	0.00333472	0.00363625	0.0101715	0.00271127	0.0110956	0.00476501	0.00901708	0.0119539	0.0065084	0.00661235	0.0107064	0	0.0141713	0.0098469	0.00785718	0.00644386	0.00868593	0.0191018	0.00905682	0.0142998	0.0092554	0	0.0289779	0.00275465	0.0150119	0.0072689	0.0238006	0.0038112	0.00604463	0.0119643	0.00986095	0.00948394	0.00943943	0	0.0192784	0.0154912	0.00733491	0.0101224	0.0117456	0.00282864	0.00214934	0.00253712	0.0336092
RAMP1	0.130765	0.135839	0.13444	0.142166	0.105837	0.116696	0.208651	0.154559	0.0758641	0.111832	0.0861107	0.10366	0.119324	0.151904	0.0930732	0.0747233	0.364488	0.1031	0.142256	0.0943099	0.0935803	0.102026	0.182799	0.0597593	0.105335	0.0830164	0	0.183215	0.174044	0.160572	0.273883	0.146066	0.191907	0.0991224	0.189508	0.11244	0.153923	0.164596	0	0.174037	0.125261	0.23532	0.163038	0.167816	0.143973	0.097042	0.0296638	0.302343
UBE2F-SCLY	0.0668278	0.0612454	0.049574	0.0539793	0.0608259	0.0572568	0.0634287	0.0559708	0.0490496	0.0376459	0.0545604	0.0727445	0.071834	0.0726026	0.0602316	0.0539743	0	0.0568037	0.0712306	0.0513712	0.0512254	0.0537227	0.0781202	0.0480943	0.0413447	0.079368	0	0.0602012	0.0774472	0.0552534	0.0576692	0.101045	0.0568037	0.0502595	0.0697774	0.0369864	0.0603451	0.0761238	0	0.106887	0.0515019	0.0469531	0.0732565	0.0879076	0.0455163	0.0553868	0.0525816	0.23449
SCLY	0.00275677	0.00118894	0.00045613	0	0	0.000777681	0.00751116	0.00377123	0.000358013	0.000540993	0	0.00496936	0.00450092	0.000235554	0.00050044	0.00467111	0	0	0.000416371	8.35163e-05	0.000700943	0.00111474	0	0	0.00143369	0	0	0	0	0	0	0.0016522	0.00223661	0	0	0.000152709	0.00295957	0.00209286	0	0	0.000245821	0.00292967	0.00313083	0.00276699	0	0.00139524	0	0.00357489
ESPNL	0	0.00187229	0.0009198	0.00159163	0.00140988	0.000269326	0.0178172	0.00158652	0.000292533	0	0	0.000437817	0	0.00100653	0.00164059	0	0	0.00066874	0	0.00557862	0	0.00201786	0	0.00147178	0.000789145	0.00498299	0	0.00154842	0.00486335	0.00073412	0.00142556	0.00411694	0.0032407	0	0	0.000610336	0.00451583	0.000522142	0	0.00374016	0.00196092	0	0	0.00269768	0.00186698	0.000708795	0	0.0455115
KLHL30	0	0.000219457	0.000666369	0.00287048	0.000569046	0	0	0	0.000642028	0	0	0	0	0	0.00131447	0.00157773	0	0.00283059	0.000946014	0	0.000840955	0.000335377	0	0.00184403	0	0	0	0.00176147	0.00191566	0.000195934	0	0.00370686	0.000667652	0	0	0	0.001326	0	0	0	0	0	0.00354666	0	0	0.00134957	0.000325356	0.00525341
ERFE	0.00188725	0.00448894	0.00476578	0.0125737	0.00598422	0.00250562	0	0.0054058	0.00615859	0.000966016	0.00487417	0.000926583	0.00061222	0.00388541	0.00432805	0.00655995	0	0.0185255	0.0106434	0.00395704	0.00375975	0.00565349	0	0.0111682	0.00358052	0.00540127	0	0.00619192	0.0062974	0.00629732	0.00480999	0.00206152	0.00368789	0.0018741	0	0.00205201	0.00530694	0.00483018	0	0.00160772	0.00671368	0.00270463	0.00719039	0.0108465	0.00763183	0.00446557	0.0105166	0.0211478
ILKAP	0.294475	0.286343	0.202645	0.358675	0.29335	0.25593	0.290511	0.286954	0.195255	0.208669	0.219892	0.249817	0.394267	0.295448	0.251145	0.311942	0	0.289669	0.271666	0.296737	0.259548	0.178425	0.347005	0.151265	0.213815	0.285443	0.417082	0.329913	0.43873	0.349954	0.380776	0.29867	0.269145	0.182709	0.335743	0.192967	0.230597	0.276817	0	0.324392	0.302792	0.375722	0.370875	0.399793	0.251714	0.172918	0.144839	0.273999
HES6	0.0831649	0.0620678	0.1013	0.143215	0.160586	0.139851	0.126554	0.12442	0.126819	0.0524596	0.0808766	0.0657669	0.0862094	0.203258	0.0823735	0.156364	0	0.187155	0.161129	0.0605061	0.177754	0.0925362	0.085057	0.143112	0.0558858	0.0745813	0	0.123368	0.186357	0.103649	0.16897	0.203992	0.0875019	0.0610436	0.0593484	0.058551	0.18675	0.128792	0	0.117972	0.100096	0.0928598	0.182241	0.143294	0.0795005	0.0868955	0.0300376	0.11287
PER2	0.0916312	0.155049	0.097709	0.179255	0.238814	0.183025	0.158369	0.157228	0.168633	0.0993778	0.0836683	0.119912	0.234275	0.0879927	0.200424	0.130622	0	0.0906244	0.11697	0.0508741	0.249623	0.0784711	0.139516	0.138573	0.0702261	0.0872448	0.0486501	0.145208	0.139352	0.113458	0.0910637	0.0995927	0.123804	0.126472	0.056824	0.172491	0.0589014	0.0986979	0	0.139059	0.180615	0.0900486	0.105067	0.119711	0.0763536	0.0834777	0.100744	0.29946
TRAF3IP1	0.303761	0.297323	0.214099	0.389022	0.311871	0.318843	0.252457	0.277903	0.192056	0.230354	0.231184	0.279064	0.372223	0.312726	0.244487	0.304378	0	0.305345	0.259275	0.318291	0.254538	0.172707	0.304099	0.190271	0.207603	0.304063	0.14423	0.365824	0.395806	0.355362	0.315596	0.307513	0.276806	0.198469	0.310657	0.184716	0.198314	0.23624	0	0.274714	0.287387	0.307971	0.320709	0.350264	0.246932	0.180283	0.188555	0.330705
ASB1	0.0566533	0.056826	0.0548882	0.0938109	0.079674	0.115314	0.0797687	0.0757041	0.0594043	0.0366103	0.0544566	0.039203	0.0418655	0.0615032	0.0428702	0.0923167	0.467555	0.0655187	0.0947596	0.0638496	0.0724201	0.0530948	0.0184422	0.0424905	0.0601652	0.0798892	0.460672	0.0743802	0.114323	0.0669682	0.052636	0.086777	0.0522342	0.052064	0.0472978	0.0570491	0.0735316	0.0439962	0	0.077199	0.0591656	0.0586897	0.0915005	0.0784584	0.098846	0.0451757	0.0318887	0.135961
TWIST2	0.00460883	0.00199186	0.00384062	0.00426994	0.00490628	0.00183851	0	0.00445235	0.00154372	0.00300997	0.00236708	0.00319485	0.00615057	0.00407218	0.00192799	0.00242547	0	0.00446235	0.002747	0.00101898	0.000987254	0.00323823	0	0.00291788	0.00295435	0.0036126	0	0.00304544	0.0103615	0.0044738	0.00624076	0.0100225	0.00188955	0	0	0.00250568	0.00304146	0	0	0.00174307	0.0117669	0.00157187	0.00108792	0	0.0025635	0.00256245	0.0031921	0.0258716
HDAC4	0.424687	0.360165	0.251666	0.536556	0.430554	0.453405	0.269853	0.325061	0.190076	0.283559	0.286674	0.329327	0.528369	0.297562	0.243186	0.355665	1.0686	0.352978	0.356308	0.360877	0.283287	0.198161	0.62129	0.133992	0.308612	0.404594	1.27115	0.644949	0.5887	0.566036	0.532604	0.331773	0.292539	0.191685	0.481619	0.24117	0.214699	0.352236	0	0.34656	0.330261	0.450656	0.424125	0.618503	0.309768	0.188567	0.145587	0.198342
NDUFA10	0.416141	0.36911	0.229677	0.514367	0.450544	0.402939	0.37755	0.315778	0.185246	0.2807	0.274705	0.33322	0.502855	0.28986	0.268751	0.340353	0.686103	0.321894	0.304939	0.361641	0.297714	0.163916	0.478292	0.16201	0.291746	0.383375	0.254458	0.529044	0.622686	0.515797	0.521718	0.309701	0.302352	0.240477	0.362154	0.228372	0.225146	0.330751	0	0.377634	0.363527	0.419776	0.411198	0.540807	0.335642	0.201169	0.19679	0.334398
COPS9	0.0947848	0.0630464	0.103342	0.360661	0.207297	0.148427	0.238424	0.172422	0.131293	0.055654	0.0980538	0.0737279	0.110896	0.173806	0.0672389	0.138593	0	0.0981594	0.227266	0.0946418	0.155752	0.0636531	0.0665617	0.100244	0.123209	0.100487	0.460672	0.1878	0.369234	0.169833	0.12742	0.162754	0.0897321	0.0471308	0.0462185	0.0529433	0.170094	0.104596	0	0.0910032	0.117019	0.089872	0.169228	0.123534	0.128961	0.0684319	0.0581259	0.105074
OTOS	0	0	0.000108731	0	0	0.00110318	0	0	0.000257664	0	0	0	0.000644297	0.00653763	0.00364881	0	0	0	0	0.00119665	0.000212085	0	0	0	0.00286321	0	0	0	0.00127461	0	0.00081425	0	0.000684031	0	0	0	0	0	0	0	0	0	0	0	0	0.000292405	0	0
GPC1	0.395198	0.297369	0.220659	0.449631	0.382097	0.413238	0.235925	0.287838	0.208003	0.189181	0.248258	0.257203	0.471793	0.308271	0.28495	0.328315	0.249028	0.326221	0.300732	0.345734	0.304949	0.15177	0.324282	0.139569	0.247599	0.387725	0.0486501	0.474426	0.41717	0.488995	0.449663	0.303412	0.296359	0.169846	0.284563	0.182034	0.198833	0.27115	0	0.317407	0.351602	0.280255	0.410322	0.422966	0.243147	0.176829	0.194815	0.166692
ANKMY1	0.233327	0.196575	0.138155	0.196969	0.195116	0.196705	0.12223	0.219003	0.151168	0.187557	0.154742	0.179094	0.218278	0.204817	0.193805	0.209603	0.179531	0.216541	0.157998	0.185034	0.157367	0.14996	0.113084	0.141723	0.0925073	0.171504	0	0.165683	0.183559	0.18926	0.154247	0.176879	0.16118	0.0978592	0.125744	0.130044	0.0957778	0.167785	0	0.196463	0.208458	0.197831	0.212861	0.119531	0.0940557	0.135193	0.16137	0.17108
DUSP28	0.020548	0.0227369	0.026111	0.0541101	0.0327914	0.0444336	0.0431036	0.0330264	0.0313928	0.0149501	0.0262861	0.0240014	0.0227401	0.0515447	0.0176381	0.0392479	0	0.0383797	0.0635833	0.0265553	0.0466928	0.0295446	0.00917797	0.0317052	0.0285029	0.0116059	0	0.0362114	0.0677041	0.0263718	0.040435	0.0424437	0.0265946	0.0139146	0.0111274	0.0142704	0.0368939	0.029418	0	0.0204089	0.0297922	0.0395755	0.0291142	0.0287893	0.043264	0.0278907	0.0132508	0.0274636
RNPEPL1	0.103205	0.0978189	0.0679402	0.127278	0.147772	0.102256	0.0983549	0.0950897	0.0939167	0.0606364	0.0770176	0.0593492	0.112942	0.134565	0.106709	0.107873	0	0.130425	0.0951138	0.111954	0.100244	0.0703291	0.0459919	0.0582907	0.0795023	0.119028	0	0.118789	0.143794	0.163287	0.136013	0.165572	0.0991257	0.0643355	0.0751446	0.060479	0.0839937	0.080132	0	0.129877	0.122639	0.144383	0.131025	0.140586	0.105894	0.060732	0.076528	0.0323857
CAPN10	0.0976322	0.108159	0.0809972	0.14848	0.117461	0.109391	0.0632345	0.119863	0.0986793	0.0919425	0.0826798	0.067944	0.192353	0.171545	0.0906941	0.153151	0	0.140003	0.116694	0.0978958	0.0887488	0.0791215	0.0631149	0.0834352	0.0784821	0.0948282	0.0486501	0.100994	0.165182	0.155754	0.140209	0.13457	0.100782	0.0646569	0.0844563	0.0556335	0.0921768	0.0997313	0	0.121471	0.139105	0.0800884	0.15988	0.0615732	0.065586	0.0811105	0.0909502	0.023116
GPR35	0.0112524	0.00872526	0.00477979	0.00600733	0.0117031	0.0105635	0.0338965	0.0120112	0.00856043	0.0138641	0.00662564	0.00487987	0.0137682	0.00210223	0.00719807	0.0116554	0	0.00556147	0.00876556	0.0166854	0.0069712	0.0110535	0.0243445	0.00428687	0.0137902	0.0185879	0.14423	0.0181469	0.0113302	0.0163621	0.0158565	0.0108375	0.0229975	0.00839401	0.00941524	0.00970563	0.0158563	0.0169136	0	0.0220782	0.0224473	0.0175881	0.0131737	0.0358868	0.0180311	0.0222558	0.00612156	0.0381394
KIF1A	0.420973	0.370411	0.256412	0.506508	0.417872	0.483836	0.314324	0.370855	0.234953	0.298921	0.290409	0.347331	0.557389	0.321494	0.296377	0.343994	0.954364	0.326769	0.356962	0.388207	0.311654	0.18242	0.503354	0.155889	0.308566	0.446312	1.08876	0.65958	0.580677	0.518348	0.565949	0.300558	0.311484	0.255092	0.415164	0.227518	0.271873	0.343877	0	0.394069	0.365605	0.461233	0.416185	0.65593	0.37025	0.187131	0.193063	0.222297
CROCC2	0.0012436	0.000572735	0.00297195	0.00861673	0.00351755	0.0037068	0.00364572	0.00265119	0.00252179	0.00178396	0.000915269	0	0.00207894	0.00482287	0.00427459	0.00501275	0	0.00599416	0.00106261	0.000533671	0.00250739	0.00218601	0	0.00166695	0.000803321	0.00374688	0	0	0.00733391	0.000620705	0.000792624	0.00592699	0.00305849	0.000962415	0	0.00212318	0.00320655	0.00330246	0	0.00662459	0.00411708	0.00680934	0.00100031	0.00152533	0.00168558	0.00129086	0.00126752	0.00667128
SNED1	0.363621	0.455837	0.324079	0.472289	0.436481	0.252154	0.379263	0.3665	0.312553	0.318467	0.361605	0.504748	0.529933	0.443333	0.381004	0.441856	0.871706	0.48534	0.355421	0.326845	0.348365	0.378124	0.430114	0.36356	0.263362	0.44671	0.254458	0.488989	0.422461	0.573893	0.696363	0.356823	0.324713	0.354791	0.36482	0.230129	0.420236	0.511501	0	0.53655	0.615762	0.572825	0.546935	0.436667	0.422852	0.497475	0.306295	0.545028
MTERF4	0.232092	0.222296	0.174456	0.307349	0.271705	0.231185	0.294662	0.256778	0.174597	0.143016	0.168059	0.181223	0.260607	0.306944	0.194795	0.272607	0	0.25294	0.241143	0.206414	0.210233	0.175821	0.241683	0.140593	0.154284	0.181857	0	0.249511	0.347664	0.254677	0.282022	0.253372	0.227099	0.209112	0.214155	0.171451	0.20897	0.232889	0	0.269544	0.219829	0.255577	0.323122	0.26197	0.209822	0.171876	0.141114	0.287734
PASK	0.0620715	0.0749362	0.0595799	0.10739	0.0788992	0.071971	0.186197	0.103769	0.0604679	0.0550549	0.0585939	0.0807383	0.0863058	0.0996465	0.0660509	0.0709377	0	0.0818801	0.0805259	0.0659201	0.083408	0.0584479	0.0369322	0.0490869	0.0662204	0.0748425	0	0.1201	0.124952	0.0933787	0.128337	0.105468	0.0826448	0.0632366	0.0706334	0.051461	0.0808327	0.107703	0	0.0611913	0.0847993	0.101189	0.076172	0.131129	0.0998735	0.0626731	0.0514179	0.154689
PPP1R7	0.214855	0.190689	0.171479	0.301321	0.232352	0.213536	0.290518	0.210792	0.181753	0.155308	0.176352	0.20124	0.312567	0.272459	0.192042	0.271872	0.42635	0.252526	0.263714	0.228856	0.236944	0.152942	0.221705	0.135099	0.200659	0.234312	0.368333	0.242299	0.340975	0.232479	0.297502	0.279561	0.200946	0.148795	0.188564	0.157186	0.186545	0.202845	0	0.232538	0.236883	0.228947	0.269917	0.348413	0.224773	0.158725	0.145082	0.199642
ANO7	0.0116331	0.0164051	0.0123486	0.0373133	0.0138297	0.0121729	0.0231367	0.0119626	0.0105585	0.00492193	0.00728022	0.00284449	0.016253	0.0227924	0.0127602	0.0116636	0.164449	0.0194855	0.0162087	0.0128318	0.018551	0.0121374	0.0155687	0.00614779	0.0117238	0.0046729	0	0.0177209	0.0237853	0.017414	0.0415629	0.0196851	0.0198517	0.0117245	0.00961471	0.0105831	0.0117067	0.00544173	0	0.0126596	0.0139321	0.00500915	0.0334883	0.0206396	0.0172753	0.0393007	0.00541562	0.0330737
HDLBP	0.323609	0.303605	0.221139	0.417214	0.334967	0.353261	0.343722	0.299534	0.194116	0.212987	0.240502	0.248467	0.4107	0.274877	0.247446	0.318742	0.244608	0.294706	0.314081	0.291647	0.266436	0.169777	0.3436	0.156268	0.259794	0.29253	0.14423	0.439031	0.479523	0.399232	0.400632	0.312188	0.275171	0.201918	0.298267	0.187767	0.231118	0.276891	0	0.310167	0.30215	0.321484	0.35477	0.374983	0.288949	0.181432	0.159304	0.244407
FARP2	0.363435	0.345328	0.245266	0.426265	0.389685	0.322798	0.29565	0.292545	0.219459	0.27029	0.272596	0.304115	0.445439	0.293965	0.283512	0.317332	0.230791	0.303202	0.284181	0.332546	0.303593	0.176012	0.504871	0.192636	0.219351	0.355793	0	0.432992	0.358662	0.45248	0.471425	0.294109	0.309117	0.231843	0.242191	0.252517	0.221406	0.319395	0	0.369357	0.350368	0.371628	0.426733	0.44688	0.296552	0.224714	0.207801	0.262269
STK25	0.259791	0.230164	0.176067	0.29619	0.254309	0.286357	0.286035	0.257007	0.172955	0.182249	0.196634	0.176699	0.336934	0.278615	0.208384	0.221714	0.095133	0.230082	0.283743	0.236295	0.231041	0.135164	0.249258	0.12818	0.222537	0.290793	0.14423	0.295535	0.380069	0.31078	0.311939	0.300068	0.239631	0.168905	0.210748	0.141194	0.191519	0.238478	0	0.254773	0.223982	0.257279	0.292981	0.389343	0.247642	0.149103	0.129716	0.192842
BOK	0.0291265	0.0226062	0.0224541	0.0501509	0.0647161	0.0292864	0.0384799	0.0351405	0.0247463	0.024212	0.0251009	0.0143693	0.0411481	0.0450718	0.0293173	0.0380721	0	0.0401754	0.057807	0.0392452	0.037722	0.0210918	0.0488917	0.0333408	0.0337358	0.060477	0	0.0420981	0.0427545	0.0276705	0.0336198	0.0360002	0.0213399	0.0343114	0.0294491	0.0203434	0.018614	0.0209674	0	0.0330859	0.0199604	0.0179177	0.034987	0.045504	0.0248396	0.0300289	0.0397662	0.0250267
THAP4	0.118939	0.136893	0.114965	0.186509	0.192583	0.135981	0.209386	0.156357	0.118649	0.119414	0.13134	0.143898	0.18889	0.165545	0.151362	0.1834	0.095133	0.150021	0.163543	0.148806	0.145249	0.100913	0.0945583	0.0863982	0.133476	0.135173	0.14423	0.198496	0.184636	0.164067	0.17175	0.166255	0.142171	0.132718	0.107651	0.138021	0.136603	0.152277	0	0.151301	0.144307	0.148528	0.161158	0.190078	0.15782	0.0897947	0.0783339	0.110785
ATG4B	0.261981	0.288242	0.193911	0.376531	0.323649	0.25878	0.294247	0.279882	0.193065	0.184526	0.183492	0.211291	0.351298	0.295689	0.249662	0.319814	0.31498	0.266234	0.252421	0.297146	0.24877	0.156966	0.343429	0.149781	0.19571	0.267864	0	0.355087	0.486984	0.30835	0.36454	0.314684	0.266187	0.198303	0.261923	0.193827	0.216388	0.28218	0	0.307936	0.293161	0.317563	0.372408	0.328463	0.277437	0.16342	0.193997	0.292329
DTYMK	0.0319433	0.0363457	0.031948	0.0522324	0.0450993	0.0359368	0.059866	0.0505383	0.0391255	0.0419834	0.036532	0.0195393	0.0520861	0.051399	0.0216075	0.0413272	0.379872	0.048952	0.0516423	0.0424303	0.0344686	0.0269244	0.0435795	0.0282362	0.034142	0.0201358	0	0.0441108	0.0727776	0.0407946	0.0540753	0.0313642	0.0404489	0.0235884	0.0106397	0.0190793	0.0334182	0.040985	0	0.0408088	0.031312	0.0494064	0.070086	0.0374755	0.0426948	0.0208649	0.0230528	0.0938826
ING5	0.214244	0.23466	0.168557	0.28202	0.218371	0.195014	0.273568	0.241473	0.178601	0.141296	0.162535	0.182831	0.215943	0.287217	0.201349	0.262374	0.651566	0.240478	0.21344	0.2256	0.202711	0.148952	0.221601	0.134274	0.144652	0.228946	0.372753	0.255364	0.312485	0.275725	0.299754	0.255217	0.225384	0.171018	0.266048	0.148806	0.184342	0.241667	0	0.280579	0.236844	0.241538	0.317923	0.255505	0.2229	0.146282	0.116525	0.208137
D2HGDH	0.1535	0.113039	0.0835096	0.118435	0.103047	0.117593	0.0674831	0.125937	0.105331	0.0836137	0.0854495	0.068713	0.130756	0.180346	0.147722	0.147566	0.249028	0.182363	0.11431	0.147992	0.106519	0.104865	0.119165	0.0956544	0.0806031	0.147384	0.0486501	0.101949	0.157083	0.166564	0.151854	0.112746	0.122586	0.0659742	0.0960516	0.0845144	0.0490917	0.0980333	0	0.0971019	0.12877	0.0937413	0.224669	0.0857712	0.0674615	0.0818745	0.112935	0.0543552
GAL3ST2	0.0041761	0.006006	0.00892712	0.00564215	0.013934	0.00743724	0.010437	0.00846255	0.00660803	0.0109687	0.00128212	0.00221676	0.00347018	0.0182341	0.00609691	0.00362497	0	0.00713865	0.00680919	0.00729333	0.00300442	0.00991317	0.0165443	0.0030437	0.00284542	0.0114843	0	0.0189739	0.00586662	0.00922713	0.0201205	0.0122789	0.00506522	0.00548281	0.00288621	0.00640978	0.00989982	0.0228903	0	0.00795258	0.0182011	0.00309805	0.0070529	0.0115749	0.028091	0.00826047	0.0051147	0.0396134
NEU4	0.0107963	0.00561559	0.00805253	0.00476481	0.00686968	0.010906	0.0119434	0.0167818	0.00968879	0.0103952	0.00403157	0.00802927	0.0119529	0.0117461	0.00578986	0.00410094	0	0.00796334	0.00660873	0.0165981	0.013963	0.00535953	0.00533213	0.00438696	0.0102202	0.0168526	0	0.00612219	0.00484865	0.0163935	0.015834	0.00717182	0.0127398	0.00228712	0.00824985	0.00811078	0.00488328	0.0100909	0	0.00698139	0.0173994	0.00479832	0.0240355	0.0125428	0.0187294	0.00468463	0	0.0175164
RTP5	0.0113803	0.000520432	0.00361158	0.00323922	0.003973	0.00777811	0.00302056	0.0106165	0.00498332	0.00418411	0.00546025	0.00485068	0.00869326	0.00592321	0.00328534	0.00352995	0	0.00161956	0.00335409	0.00462298	0.00156207	0.00133873	0.00856795	0.00118498	0.00702547	0.00225465	0	0.00482677	0.00220823	0.00267801	0.0340873	0.00657418	0.00629746	0.0018388	0	0.0014114	0.00778928	0.00737319	0	0.0154754	0.00464326	0.00257119	0.0150308	0.00443546	0.0053134	0	0	0.0102842
CHL1	0.396636	0.365607	0.228152	0.482286	0.322397	0.313332	0.258805	0.276335	0.159922	0.273636	0.22143	0.348213	0.510182	0.280683	0.277661	0.299768	0.497761	0.294784	0.258782	0.332652	0.304656	0.153316	0.639982	0.133086	0.220212	0.384826	0.378245	0.638742	0.519348	0.521986	0.541957	0.27072	0.26055	0.244845	0.376224	0.222841	0.207897	0.296197	0	0.393351	0.318092	0.460158	0.330181	0.48012	0.345359	0.173822	0.198104	0.185784
CNTN6	0.316089	0.296223	0.238132	0.231917	0.214891	0.285004	0.129604	0.129439	0.285965	0.124413	0.248544	0.174551	0.187728	0.274252	0.24005	0.258743	0.614732	0.342929	0.208855	0.271854	0.237447	0.165354	0.191115	0.232938	0.230794	0.270175	0	0.187353	0.241106	0.408777	0.266228	0.214058	0.217993	0.143455	0.226565	0.128154	0.164353	0.142911	0	0.247295	0.234393	0.342927	0.349028	0.234424	0.231521	0.0821956	0.109535	0.183321
CNTN4	0.61948	0.786559	0.602457	0.782825	0.711525	0.660932	0.586263	0.594409	0.429539	0.73807	0.532348	0.56511	0.760742	0.677048	0.564665	0.70256	1.12382	0.442783	0.604861	0.661434	0.587199	0.539637	0.712497	0.41283	0.497172	0.669356	2.21011	0.978049	0.780759	0.741434	0.666794	0.556037	0.613777	0.605045	0.795681	0.582215	0.483877	0.745827	0	0.410203	0.721293	0.75172	0.628013	0.84272	0.618963	0.50063	0.360332	0.437828
IL5RA	0.00809544	0.00455768	0.0105266	0.0231702	0.00900537	0.00145531	0.0550358	0.00979327	0.00426166	0.00681678	0.00281412	0.00381896	0.00593593	0.0191697	0.00479026	0.00653876	0	0.0113117	0.00638097	0.00822798	0.00274751	0.00846703	0	0.00697551	0.0038102	0.00741181	0	0.00696542	0.0190828	0.00978325	0.00750558	0.00510967	0.00755382	0.00805277	0.0138313	0.00221542	0.0152927	0.00435254	0	0.00349958	0.00919173	0.00690389	0.0130921	0.00915576	0.00212403	0.00621945	0.00270487	0.202806
TRNT1	0.141147	0.13505	0.113792	0.254538	0.170686	0.138503	0.128241	0.150766	0.130233	0.0923243	0.125044	0.111828	0.161511	0.245636	0.122507	0.220652	0	0.181281	0.19393	0.134661	0.151456	0.115521	0.137473	0.118246	0.108161	0.137131	0.0486501	0.12107	0.24045	0.119277	0.119669	0.199237	0.104692	0.100619	0.0903617	0.105569	0.131358	0.120701	0	0.175923	0.167516	0.135774	0.208844	0.0931202	0.105875	0.0950232	0.0840638	0.094255
CRBN	0.37011	0.279056	0.233358	0.457064	0.378858	0.36983	0.338298	0.318527	0.198602	0.228367	0.254902	0.260617	0.367818	0.31294	0.214668	0.322248	0.472169	0.291573	0.31838	0.290754	0.269254	0.175265	0.244932	0.138235	0.287227	0.348694	0.460672	0.51288	0.539052	0.430656	0.359183	0.312786	0.276741	0.208746	0.342217	0.188373	0.235126	0.30706	0	0.335545	0.273816	0.390138	0.414659	0.472716	0.337495	0.159729	0.173464	0.271432
SUMF1	0.582196	0.467559	0.350831	0.598414	0.509933	0.499295	0.428142	0.425441	0.29865	0.43685	0.369577	0.471029	0.611324	0.384922	0.366136	0.433783	0.583234	0.424756	0.405761	0.480753	0.365	0.241779	0.617792	0.288849	0.363806	0.515745	0.108711	0.729862	0.62928	0.675509	0.610168	0.437724	0.424243	0.379495	0.600147	0.34549	0.341143	0.440421	0	0.450754	0.456208	0.544643	0.488858	0.578977	0.42778	0.28479	0.240924	0.473301
LRRN1	0.224157	0.202476	0.210174	0.213628	0.182784	0.169068	0.14556	0.176944	0.160463	0.162916	0.134503	0.135174	0.146749	0.175281	0.119726	0.223288	0.472169	0.186802	0.170816	0.153721	0.18492	0.208278	0.219411	0.16635	0.150702	0.181013	0.460672	0.252732	0.270651	0.36002	0.24165	0.228713	0.177976	0.129693	0.251771	0.107589	0.155879	0.146747	0	0.305552	0.148053	0.238542	0.317806	0.1825	0.122161	0.118423	0.0995191	0.304447
SETMAR	0.0442481	0.043169	0.0412999	0.0626053	0.0467746	0.0602422	0.0394849	0.060973	0.0446732	0.0535785	0.0602208	0.0472091	0.0507158	0.0748755	0.0329431	0.0754128	0	0.0440362	0.0788213	0.0449919	0.0519618	0.0372888	0.0546921	0.0472646	0.0341799	0.0494326	0	0.0613429	0.0548129	0.071611	0.0765197	0.0447062	0.0445619	0.0428616	0.0247822	0.0293029	0.0400244	0.0621581	0	0.0530456	0.0439341	0.0252531	0.0639632	0.0989746	0.0390115	0.0234852	0.0219097	0.0255425
ITPR1	0.49222	0.350767	0.233756	0.505079	0.397896	0.406662	0.231356	0.29878	0.209247	0.2429	0.21941	0.34468	0.55509	0.309499	0.23809	0.372785	1.36657	0.347476	0.289113	0.33512	0.279731	0.190714	0.631196	0.17139	0.268344	0.438575	1.08455	0.631593	0.531197	0.525843	0.5324	0.297405	0.286595	0.195487	0.531785	0.234936	0.244424	0.318561	0	0.409812	0.374649	0.414762	0.396792	0.576822	0.292195	0.184777	0.167474	0.296165
BHLHE40	0.151496	0.184497	0.134051	0.2035	0.201958	0.279628	0.230286	0.243774	0.153252	0.156183	0.164597	0.178434	0.197526	0.145572	0.157027	0.176409	0	0.160275	0.231103	0.132332	0.229068	0.169553	0.159745	0.165846	0.185118	0.165733	0.584044	0.239029	0.27847	0.126	0.215312	0.275101	0.162514	0.0913639	0.133808	0.122755	0.161271	0.136445	0	0.19985	0.147527	0.189005	0.153839	0.147249	0.247619	0.110379	0.0749769	0.0869832
ARL8B	0.345336	0.303515	0.245674	0.454868	0.399693	0.408795	0.345898	0.325755	0.208573	0.274313	0.274195	0.29204	0.430962	0.314433	0.237543	0.299095	0.514647	0.30497	0.346214	0.322119	0.294844	0.190336	0.240393	0.144536	0.285005	0.345023	0.14423	0.510736	0.548015	0.428498	0.433339	0.289026	0.302616	0.23522	0.324935	0.200705	0.23511	0.313355	0	0.324588	0.29018	0.378974	0.373584	0.498462	0.365023	0.177919	0.164382	0.321034
EDEM1	0.136957	0.136839	0.110773	0.175913	0.160853	0.178392	0.191106	0.164309	0.107582	0.104988	0.140184	0.138291	0.176551	0.113232	0.0905952	0.135761	0	0.126739	0.150094	0.141962	0.130381	0.134508	0.109237	0.0897717	0.11085	0.14093	0	0.19339	0.266915	0.163516	0.18205	0.173164	0.134109	0.096381	0.152807	0.0912573	0.101279	0.138939	0	0.164	0.112514	0.141738	0.151498	0.174039	0.13499	0.0909702	0.0830767	0.197458
GRM7	0.384125	0.28878	0.266383	0.310269	0.293913	0.393905	0.244008	0.298193	0.22732	0.3672	0.32388	0.261062	0.332803	0.32177	0.237861	0.393595	0.335939	0.254183	0.301495	0.287444	0.268191	0.20996	0.303868	0.226031	0.189007	0.228124	0.108121	0.452102	0.398962	0.328268	0.360023	0.32695	0.289651	0.286826	0.283599	0.313868	0.235048	0.262552	0	0.218925	0.328062	0.256476	0.256815	0.372634	0.306285	0.251119	0.268272	0.102122
LMCD1	0.0116157	0.00756851	0.00744332	0.0102186	0.00687416	0.00813409	0.00724474	0.00607473	0.00735058	0.0228448	0.0077803	0.0122747	0.0100116	0.0145884	0.00437733	0.0205183	0	0.00555169	0.0134394	0.0103456	0.00445325	0.0106088	0	0.00693391	0.00693193	0.0064963	0	0.0030065	0.0201809	0.0113058	0.00588876	0.0303329	0.00822875	0.0129571	0.00638758	0.00316789	0.00220125	0.00881833	0	0.0472328	0.00776382	0.000241028	0.00591607	0.00219059	0	0.00306152	0.000655551	0.00525484
SSUH2	0.0553545	0.0514224	0.0446038	0.0412712	0.0340184	0.0341855	0.090046	0.0425887	0.0280339	0.0387736	0.0286687	0.0264598	0.0234974	0.0409681	0.0266388	0.0497312	0.114017	0.030587	0.0347206	0.0513127	0.0381044	0.0667839	0.0301432	0.0433614	0.0347772	0.0377077	0.460672	0.0592718	0.066333	0.0983772	0.102447	0.121861	0.0678261	0.0538876	0.0494382	0.0378906	0.0727235	0.0530943	0	0.0988509	0.0564975	0.0767422	0.0863236	0.0688791	0.0490352	0.0326788	0.0222394	0.211586
CAV3	0.0131422	0.019702	0.0557319	0.164023	0.0861604	0.0204283	0.078194	0.0557383	0.0889267	0.0194543	0.0164166	0.0143201	0.0121855	0.126787	0.0168002	0.0946299	0	0.0592321	0.0732923	0.0169357	0.0535654	0.117494	0.0133427	0.103177	0.0152988	0.00716395	0	0.0254519	0.225857	0.0550623	0.00642288	0.198491	0.0356296	0.0401017	0.00251922	0.0172102	0.0678793	0.0246039	0	0.0495384	0.0442333	0.0332329	0.154572	0.00351535	0.0233142	0.03712	0.0269395	0.0184214
OXTR	0.0421203	0.0374389	0.0311625	0.0228898	0.0280946	0.0168362	0.0585961	0.0234536	0.0263694	0.0269875	0.0238687	0.0327242	0.0498836	0.0291107	0.025535	0.0222366	0.410964	0.0164776	0.0216147	0.0258043	0.0256794	0.0329731	0.0209872	0.0157487	0.0306152	0.029629	0	0.0368125	0.0329062	0.037009	0.053368	0.0371407	0.0473667	0.0319114	0.0871061	0.037213	0.0426918	0.0520683	0	0.044291	0.0279833	0.0381004	0.0281861	0.0521259	0.0306762	0.029095	0.0427514	0.0371482
RAD18	0.36395	0.33305	0.262661	0.406467	0.378176	0.324866	0.334996	0.296594	0.241511	0.261507	0.254045	0.312367	0.339863	0.327498	0.253349	0.358191	0.686103	0.283379	0.307644	0.350961	0.293993	0.238707	0.44312	0.203205	0.25143	0.299768	0.359617	0.511415	0.503853	0.505562	0.434732	0.341186	0.327812	0.258511	0.442196	0.249098	0.275142	0.319067	0	0.375309	0.284995	0.415176	0.408032	0.445239	0.356095	0.210514	0.260934	0.358576
SRGAP3	0.386725	0.284873	0.157672	0.411485	0.258789	0.360085	0.256073	0.203776	0.115479	0.211287	0.177351	0.280165	0.414275	0.177697	0.143416	0.169743	0.952324	0.165255	0.231293	0.275759	0.194297	0.0943941	0.436423	0.0766849	0.224176	0.376505	0.000246999	0.649684	0.452956	0.474181	0.413001	0.201733	0.190369	0.131138	0.399269	0.113531	0.12201	0.205982	0	0.296788	0.254564	0.358701	0.287947	0.530149	0.221567	0.0935451	0.0804409	0.228321
THUMPD3	0.139932	0.10161	0.0775735	0.115531	0.0830074	0.101554	0.1227	0.0972264	0.0752156	0.0853546	0.109268	0.0746831	0.114103	0.120151	0.08617	0.0734942	0.164449	0.0926491	0.115807	0.0676156	0.0808261	0.0720065	0.0601093	0.0583395	0.0908514	0.121169	0	0.141826	0.165505	0.102713	0.105467	0.120424	0.0906537	0.0739274	0.0832603	0.0707236	0.0935613	0.0869559	0	0.0721057	0.0721475	0.0964591	0.124614	0.094769	0.0989742	0.0785233	0.0332885	0.113867
SETD5	0.418629	0.357488	0.212619	0.518355	0.363819	0.399358	0.304175	0.308565	0.16001	0.251078	0.2477	0.350733	0.526669	0.2548	0.248236	0.300447	1.11972	0.304891	0.293662	0.376156	0.24487	0.12265	0.566321	0.131358	0.272922	0.401076	0.369176	0.663422	0.49736	0.529381	0.542171	0.286879	0.268763	0.222153	0.422953	0.175382	0.199157	0.333896	0	0.355789	0.384606	0.433943	0.346842	0.63947	0.34225	0.150872	0.192076	0.244551
LHFPL4	0.4366	0.378472	0.246136	0.478904	0.361298	0.376757	0.383241	0.329145	0.227312	0.282195	0.27523	0.341927	0.530899	0.320201	0.273517	0.351878	0.186006	0.355368	0.344778	0.356217	0.302953	0.180381	0.496891	0.171391	0.277341	0.4253	0.966585	0.51728	0.468908	0.486825	0.523709	0.309555	0.335902	0.267027	0.442368	0.229909	0.263539	0.385098	0	0.402547	0.373288	0.405618	0.387866	0.514156	0.331017	0.199239	0.215241	0.280807
MTMR14	0.166144	0.149387	0.119244	0.158918	0.128312	0.161356	0.145415	0.161582	0.130232	0.111375	0.117613	0.144034	0.2141	0.162105	0.170036	0.185728	0.114017	0.179679	0.160937	0.16503	0.174197	0.115521	0.182963	0.107318	0.120448	0.124077	0	0.163834	0.179694	0.192883	0.214165	0.177866	0.160639	0.125237	0.144801	0.110957	0.131206	0.165504	0	0.176847	0.179127	0.162226	0.1822	0.131706	0.156076	0.118691	0.0937359	0.163505
CPNE9	0.211612	0.244647	0.215944	0.381333	0.310001	0.294438	0.371339	0.279687	0.207646	0.230153	0.230623	0.235171	0.377268	0.287108	0.276899	0.344374	0.249028	0.303773	0.293201	0.314275	0.244707	0.161119	0.349039	0.143422	0.220928	0.267155	0.0486501	0.425546	0.394416	0.389014	0.290548	0.260538	0.286614	0.250435	0.220473	0.203216	0.241877	0.326219	0	0.25805	0.339776	0.284457	0.284768	0.425635	0.320558	0.195452	0.243724	0.30834
BRPF1	0.0319078	0.0199248	0.0314631	0.036391	0.0251581	0.0347718	0.0600535	0.0504197	0.0362479	0.0356388	0.0443858	0.0252563	0.0379726	0.0484898	0.041985	0.0477581	0.179531	0.0454119	0.0518164	0.0402716	0.042716	0.0307749	0.0342712	0.0410102	0.0291777	0.0329663	0	0.031083	0.0360257	0.0432623	0.0497477	0.0487105	0.0402657	0.0249081	0.0216714	0.0245957	0.0483111	0.0464339	0	0.0410006	0.0315848	0.0488285	0.0366532	0.0441654	0.03779	0.0380115	0.0462341	0.149042
OGG1	0.0883159	0.0749937	0.107063	0.272586	0.159866	0.0743345	0.116075	0.1286	0.121937	0.0807446	0.0789567	0.0707218	0.0734604	0.185101	0.09806	0.214385	0	0.170839	0.148425	0.116379	0.125801	0.0886041	0.0714093	0.124161	0.0742866	0.0501059	0.460672	0.0978468	0.168565	0.134175	0.121906	0.154955	0.0982541	0.101744	0.0726133	0.069898	0.118666	0.0964164	0	0.116347	0.140615	0.0871673	0.1932	0.0683508	0.0964103	0.112562	0.0913289	0.268632
CAMK1	0.165496	0.145844	0.17321	0.365979	0.249348	0.251261	0.326928	0.234688	0.201564	0.164857	0.185049	0.159533	0.314103	0.320473	0.188291	0.296673	0	0.28402	0.296216	0.243785	0.230967	0.141602	0.149536	0.153188	0.242258	0.19197	0.359617	0.198093	0.332311	0.206478	0.313859	0.254655	0.178766	0.154401	0.103913	0.162666	0.232896	0.222508	0	0.279601	0.25468	0.211838	0.208715	0.320547	0.228583	0.132425	0.160916	0.146646
TADA3	0.0933072	0.0877475	0.0952885	0.153561	0.112015	0.125799	0.167929	0.139225	0.10231	0.103137	0.137409	0.0953424	0.225029	0.195794	0.112656	0.139979	0	0.124782	0.180858	0.134557	0.133325	0.0824899	0.129905	0.0857263	0.139814	0.107713	0	0.0984226	0.183834	0.10755	0.121375	0.147384	0.111386	0.081986	0.101532	0.0847653	0.115506	0.110698	0	0.106645	0.115514	0.102027	0.116281	0.151306	0.126771	0.0805459	0.0896139	0.107869
ARPC4	0	0	0.000338589	0	0	0	0	0	0.000461032	0.00217891	5.33771e-05	0	0	0.0012047	0	0	0	0.000378972	0	0	0.000386486	0.000665625	0	0	0	0	0	0	0	0	0	0	0.000209771	0	0	0.00015189	0	0	0	0	0	0	0	0	0	9.87961e-05	0	0
ARPC4-TTLL3	0	0	0	0.000594212	0.00124167	0	0	9.89904e-05	0.000190696	0	0	0	0	0	0	0	0	0	0	0	0	4.55754e-05	0	0	0	0.000951243	0	0	0	0.000194464	0	0	0	0	0	0	0	0	0	0	0	0.0016009	0.00100864	0	0.000256137	0	0	0
TTLL3	0.047632	0.0328431	0.029174	0.0732971	0.0411635	0.0364564	0.0514238	0.0546922	0.0436942	0.0281938	0.0312632	0.0215026	0.0605621	0.0638689	0.0554856	0.053943	0	0.053593	0.0486569	0.0397008	0.0495088	0.0349507	0.0342016	0.0357474	0.0242881	0.0266485	0	0.0533482	0.0846637	0.0720214	0.0537411	0.0560841	0.0442401	0.0282662	0.0187196	0.0291862	0.0363209	0.0556591	0	0.0567953	0.0496294	0.0292976	0.0534462	0.0322189	0.0487344	0.0355079	0.0468714	0.0453904
RPUSD3	0.087264	0.081853	0.0917517	0.129311	0.0955805	0.109879	0.103201	0.110906	0.0928682	0.0666673	0.0802043	0.0591196	0.123681	0.141559	0.104744	0.130557	0.245623	0.108641	0.138787	0.088189	0.0858586	0.077426	0.0451705	0.0741152	0.0752761	0.0832268	0	0.100609	0.152097	0.0896819	0.138796	0.122011	0.090852	0.0796615	0.0496081	0.0717954	0.0931982	0.110437	0	0.131023	0.116977	0.085832	0.130496	0.118431	0.106281	0.0707926	0.0755404	0.142521
CIDEC	9.8621e-05	0.00428557	0.00290894	0.00304458	0.00257526	0.00299258	0.000668611	0.00124844	0.00230381	0	0.00137183	0	0.000554048	0	0.000855918	0	0	0.00119257	0.000468639	0	0.000668194	0.000174567	0	0.0013331	0.00174594	0.00247696	0	0.00260906	0.00614975	0.00288148	0.00071707	0.00337556	0.000445836	0.000864544	0	0.000275678	0.000621549	0	0	0	0.000586534	0.000867424	0.00178695	0.00328023	0	0.0004641	0	0.00380971
JAGN1	0.0145306	0.0136519	0.0236853	0.0433002	0.0248646	0.0242988	0.0584496	0.0588694	0.0470457	0.0178713	0.0273965	0.0204037	0.0442156	0.0635312	0.0246011	0.0528775	0	0.0338181	0.0669679	0.0207205	0.0433393	0.0333027	0.00784949	0.0524155	0.0381559	0.0269299	0	0.0235767	0.0622452	0.0349106	0.0488298	0.0698196	0.0203751	0.00868994	0.0247607	0.0172436	0.0563908	0.0215513	0	0.0454151	0.0335778	0.028388	0.0333883	0.0273902	0.0353863	0.0264067	0.0149226	0.0210606
IL17RE	0.0117229	0.00667794	0.0163688	0.0332175	0.0314319	0.0124637	0.013898	0.027472	0.0209813	0.0114353	0.0181352	0.00727591	0.0274708	0.0359739	0.0124606	0.0333614	0	0.0360805	0.0417063	0.017994	0.0158475	0.0318898	0.00931807	0.0198735	0.00487728	0.0131626	0	0.0266982	0.0579751	0.0214556	0.0356593	0.0364185	0.0142948	0.0189537	0.019773	0.0166013	0.0204321	0.00747261	0	0.0138237	0.023142	0.0154431	0.0458169	0.0206652	0.0299517	0.0207132	0.0180477	0.0916369
IL17RC	0.0417702	0.0278072	0.0284861	0.0285306	0.0336283	0.0335225	0.0146356	0.041796	0.0166572	0.019622	0.0234854	0.0249639	0.0465159	0.0473441	0.0331688	0.0349962	0	0.0369594	0.0249945	0.0225875	0.0241396	0.0262594	0.0206707	0.0127709	0.0232652	0.033481	0	0.0575458	0.0454509	0.0632991	0.0624617	0.0418729	0.029721	0.0148721	0.0237661	0.0260965	0.021406	0.0386679	0	0.0262162	0.0229693	0.0662689	0.0565527	0.0426209	0.0233157	0.0326681	0.00364263	0.0403735
CRELD1	0.21827	0.279467	0.195264	0.361777	0.263625	0.251812	0.345588	0.274506	0.187824	0.249647	0.186991	0.192237	0.382123	0.297275	0.221959	0.287866	0.975266	0.260297	0.296726	0.224067	0.211839	0.14175	0.241318	0.135361	0.203013	0.230671	0.254458	0.418545	0.497828	0.323577	0.383541	0.299774	0.285858	0.184064	0.164418	0.144533	0.23215	0.304084	0	0.302105	0.277177	0.304722	0.323329	0.464113	0.309612	0.132031	0.155925	0.296691
PRRT3	0.145833	0.110842	0.108956	0.120775	0.119018	0.15313	0.135226	0.131225	0.107685	0.114129	0.146559	0.111965	0.250831	0.154312	0.123035	0.134704	0	0.108619	0.131253	0.124849	0.131609	0.0923263	0.148759	0.0959309	0.119562	0.131728	0	0.134074	0.171724	0.149276	0.246265	0.162212	0.119838	0.0704789	0.0901505	0.0908722	0.136025	0.138858	0	0.196959	0.12136	0.144792	0.125671	0.120254	0.156552	0.113507	0.0959534	0.0445557
EMC3	0.264697	0.214119	0.169017	0.296516	0.231818	0.177088	0.174179	0.211545	0.174436	0.148289	0.168558	0.172545	0.272846	0.277852	0.22078	0.273169	0.179531	0.277745	0.233986	0.242652	0.204064	0.155425	0.280996	0.161042	0.148386	0.235327	1.39242	0.187704	0.339565	0.227146	0.236848	0.250306	0.189273	0.14304	0.217733	0.12914	0.164822	0.162018	0	0.2292	0.225846	0.230028	0.288398	0.167374	0.14856	0.126037	0.153204	0.197462
FANCD2	0.0619224	0.0430621	0.0440067	0.108112	0.0699959	0.0555826	0.0234019	0.052163	0.0424715	0.0242127	0.0338706	0.0349519	0.0342458	0.085777	0.0494128	0.0521123	0	0.0564057	0.0533263	0.0467745	0.0481349	0.0505646	0.0340963	0.0385954	0.033119	0.06208	0.460672	0.07419	0.137781	0.0506469	0.0313966	0.109378	0.0415155	0.0231604	0.0411772	0.0218801	0.031751	0.0353327	0	0.0357895	0.0472891	0.0534538	0.0997456	0.0161908	0.0235771	0.0314182	0.0255549	0.0640138
FANCD2OS	0.00403253	0.0040183	0.00689079	0.0355597	0.0118257	0.0141244	0.0045996	0.00591005	0.0125445	0.007963	0.00252644	0.000495056	0.00323736	0.0462053	0.00404656	0.00931669	0	0.0149213	0.0191842	0.0062234	0.0154431	0.0116362	0.00922821	0.0258212	0.00527042	0.00456581	0	0.00281725	0.0310151	0.0086539	0.00232431	0.0253054	0.00764891	0.0172141	0.00349555	0.00293067	0.00678733	0.00248775	0	0.00335592	0.00859632	0.011093	0.0257819	0.00928023	0.00208275	0.00420087	0.00145563	0.0119889
BRK1	0.180134	0.120329	0.173228	0.360771	0.284717	0.264124	0.243757	0.273063	0.229498	0.145832	0.205784	0.139542	0.296027	0.284161	0.156998	0.29399	0.095133	0.236388	0.3572	0.163915	0.258248	0.174777	0.158691	0.164799	0.211579	0.199302	0.0486501	0.215114	0.463364	0.160738	0.266832	0.294502	0.179804	0.173873	0.164603	0.132982	0.235384	0.179097	0	0.22451	0.191167	0.189987	0.25373	0.269723	0.260352	0.159357	0.0860277	0.196332
VHL	0.121093	0.104139	0.102991	0.150995	0.120109	0.116572	0.134515	0.147048	0.10116	0.117568	0.0936445	0.120842	0.15794	0.186274	0.103596	0.156398	0.095133	0.113385	0.111864	0.14064	0.120216	0.0891682	0.181682	0.0882761	0.101114	0.126136	0	0.122575	0.148308	0.107233	0.164287	0.185833	0.123822	0.091893	0.137133	0.0892479	0.122768	0.114138	0	0.138855	0.131223	0.11579	0.163132	0.171412	0.121946	0.0836302	0.0759906	0.13153
IRAK2	0.114531	0.0979367	0.0817607	0.120072	0.103422	0.0764558	0.0819981	0.104435	0.0931036	0.097581	0.06244	0.123366	0.142507	0.133952	0.140979	0.128396	0	0.144153	0.0838315	0.126948	0.0766387	0.0766372	0.10362	0.0740253	0.0808617	0.122119	0	0.0639452	0.137667	0.0918511	0.130651	0.13635	0.121695	0.0831345	0.132771	0.0655837	0.0873373	0.0934513	0	0.129677	0.0991339	0.0889658	0.132581	0.0796611	0.0985368	0.0584287	0.0921159	0.188201
TATDN2	0	0.00139639	0.000338255	0.00118348	0.00109107	0.000888612	0.000923683	0.000787768	0.000649183	0.00139178	0.000917517	0	0.00221347	0.00337044	0.000158958	0	0	0.00121021	0.00017376	0	0.000396331	0.00042267	0	0.000878807	0.000286602	0	0	0	0.000517119	0	0.00163334	0	0.000989645	0	0	0	0.000982237	0.00146009	0	0.00227583	0	0.000254198	0	0	0	0.000485293	0	0.0029492
AC022384.1	0.00950966	0.00993143	0.00470605	0.0134212	0.0173968	0.0140217	0.00281115	0.0132383	0.0095702	0.0140123	0.00866066	0.00209016	0.0042491	0.00268114	0.00544744	0.00549086	0	0.00952221	0.00709665	0.00967457	0.015534	0.00726791	0.00682198	0.00353606	0.00550851	0.0176215	0	0.00573604	0.00202253	0.0262495	0.0103734	0.00480937	0.00692539	0.0219653	0.00939855	0.0044127	0.00608543	0.00922258	0	0.00438895	0.0123807	0.00428296	0.00229585	0.0130886	0.00872359	0.00136313	0.00188352	0.0416963
GHRL	0.0240772	0.0106734	0.0069345	0.0263197	0.0199301	0.00241787	0.00372258	0.015149	0.0250026	0.0115043	0.00990492	0.00569053	0.00646095	0.0199262	0.0059164	0.023133	0	0.0189368	0.0128139	0.0078401	0.0140814	0.0124543	0	0.0185667	0.00880046	0.00473844	0	0.00185021	0.00735644	0.0328509	0.000539244	0.01042	0.00847221	0.0145956	0.00779784	0.00799002	0.00888165	0.00792594	0	0.00709522	0.0167982	0.00630076	0.0180285	0.00858716	0.00328783	0.0110857	0.00584196	0.025927
SEC13	0.163858	0.157186	0.111602	0.235216	0.158827	0.13957	0.111351	0.15977	0.142723	0.131039	0.119832	0.14265	0.183122	0.224919	0.126483	0.190751	0	0.186057	0.169942	0.141215	0.146249	0.114147	0.079204	0.105121	0.106034	0.142871	0	0.158267	0.217043	0.154907	0.167742	0.172482	0.126379	0.119188	0.127862	0.103023	0.143553	0.160843	0	0.155296	0.143307	0.15734	0.222151	0.172046	0.11768	0.0816211	0.113434	0.174439
ATP2B2	0.331535	0.292239	0.153464	0.422415	0.28022	0.289782	0.18811	0.181474	0.103629	0.189057	0.136486	0.240195	0.369302	0.260022	0.116941	0.216885	0.403396	0.177503	0.215875	0.205957	0.174285	0.11061	0.290552	0.0987135	0.205748	0.349682	0.158276	0.560814	0.449558	0.486417	0.381807	0.205446	0.152347	0.140105	0.351238	0.116187	0.156029	0.200785	0	0.234465	0.220305	0.282655	0.333127	0.561917	0.199828	0.107761	0.109813	0.254718
SLC6A11	0.139827	0.142949	0.121777	0.14115	0.126869	0.120148	0.186466	0.146493	0.0932391	0.105802	0.139577	0.134501	0.147086	0.13446	0.102198	0.124845	0.38906	0.14475	0.121996	0.119255	0.105	0.0889373	0.133647	0.0770907	0.117824	0.154298	0	0.255691	0.132919	0.211818	0.219598	0.0982353	0.161887	0.142246	0.113177	0.0816234	0.119964	0.159179	0	0.161441	0.129635	0.180981	0.148913	0.19802	0.169858	0.125696	0.125068	0.0962661
SLC6A1	0.045023	0.0512424	0.0318549	0.0639182	0.0498357	0.0489878	0.0935415	0.0920252	0.0358352	0.0183849	0.0375886	0.0458999	0.0605514	0.0282693	0.0268854	0.0353239	0	0.0375134	0.025753	0.0345645	0.0288868	0.020523	0.0998869	0.0179412	0.0369002	0.0633611	0	0.0801963	0.0837147	0.0685197	0.136349	0.075456	0.078005	0.0230224	0.0290869	0.0248309	0.0188886	0.0343875	0	0.0812396	0.0233076	0.0454904	0.0380413	0.0608423	0.0177866	0.0306732	0.0292754	0.0639741
HRH1	0.194414	0.292745	0.227253	0.432848	0.392538	0.226446	0.36361	0.281853	0.29781	0.308441	0.201874	0.284869	0.404087	0.292677	0.282876	0.328565	0.095133	0.330954	0.284499	0.270373	0.281139	0.19704	0.385354	0.281398	0.216764	0.258639	0.14423	0.195032	0.233482	0.200008	0.212728	0.255929	0.256108	0.245653	0.186366	0.343501	0.171915	0.2772	0	0.374737	0.442106	0.128024	0.186796	0.365483	0.29582	0.288423	0.394417	0.320103
ATG7	0.447586	0.33093	0.239118	0.49889	0.401921	0.413429	0.38249	0.320033	0.167747	0.264741	0.272466	0.351323	0.497646	0.300044	0.29183	0.326939	0.923453	0.332408	0.337534	0.346604	0.300223	0.186646	0.605521	0.144514	0.302353	0.402217	0.234225	0.647221	0.575605	0.59724	0.507121	0.309603	0.254722	0.223827	0.380462	0.200642	0.233991	0.334281	0	0.371321	0.344899	0.39678	0.351134	0.552013	0.360901	0.152498	0.133598	0.267844
VGLL4	0.432722	0.389873	0.248898	0.553169	0.429617	0.429163	0.450744	0.340438	0.224033	0.299545	0.287847	0.387959	0.592514	0.335844	0.280303	0.327305	1.16841	0.345328	0.362058	0.412178	0.329076	0.191872	0.565186	0.198671	0.303451	0.436776	0.764104	0.657934	0.585204	0.549646	0.553419	0.357713	0.343732	0.223584	0.410486	0.237913	0.25832	0.359039	0	0.439382	0.409499	0.415458	0.457262	0.57035	0.376204	0.199886	0.185968	0.291071
TAMM41	0.27869	0.273453	0.188825	0.317782	0.276308	0.296305	0.219604	0.232719	0.181606	0.197517	0.212146	0.267991	0.311	0.303598	0.224328	0.267818	0.095133	0.315269	0.212685	0.276277	0.23474	0.148897	0.229453	0.159559	0.174816	0.232671	0.14423	0.301797	0.353626	0.385366	0.35118	0.242504	0.243128	0.190987	0.274171	0.19291	0.188733	0.187735	0	0.236247	0.254102	0.263656	0.318174	0.298043	0.214721	0.167149	0.163188	0.222431
SYN2	0.24266	0.172892	0.130228	0.335351	0.238295	0.235069	0.0957807	0.184264	0.122413	0.154298	0.1387	0.176464	0.307695	0.210801	0.150201	0.231147	1.49611	0.241455	0.165259	0.194472	0.217166	0.0921569	0.327702	0.110396	0.116347	0.199366	0.0866598	0.347096	0.376609	0.361951	0.282685	0.163588	0.140835	0.109175	0.195415	0.111221	0.11371	0.164509	0	0.227759	0.244519	0.186364	0.183762	0.259609	0.15063	0.104255	0.166003	0.199459
TIMP4	0	0.000684506	0.00163697	0.00459458	0.00266016	0	0.0033973	0.00100233	0.00164882	0.00270308	0.000778762	0	0	0.00395475	0	0.00186158	0	0	0.00071783	0	0.00030908	0.00296025	0	0.00328491	0.000515326	0	0	0.000876904	0.0010934	0.00220001	0.00112684	0.00741379	0.00127255	0	0	0.000376205	0.000878266	0.0017617	0	0	0.00201242	0	0	0	0	0.000469254	0.00246285	0
PPARG	0.279882	0.26407	0.204947	0.24221	0.269208	0.250569	0.339404	0.249618	0.143425	0.202389	0.16858	0.216149	0.231546	0.231602	0.149553	0.141185	1.09868	0.225333	0.225762	0.225126	0.153524	0.207368	0.26899	0.135405	0.222782	0.287358	1.00008	0.346432	0.338264	0.29668	0.407266	0.422889	0.320719	0.244711	0.360473	0.183265	0.262883	0.284952	0	0.345745	0.226005	0.29517	0.320924	0.312841	0.237572	0.252174	0.129511	0.470922
TSEN2	0.334357	0.319097	0.225136	0.381007	0.304819	0.283678	0.241438	0.304116	0.204632	0.239927	0.239518	0.302411	0.434718	0.321995	0.252762	0.325567	0.422683	0.310603	0.298455	0.340388	0.26303	0.185922	0.492167	0.159022	0.211061	0.334357	1.67097	0.407859	0.449698	0.377595	0.40293	0.309939	0.294654	0.232135	0.376316	0.234062	0.212582	0.293732	0	0.310854	0.306039	0.370989	0.398744	0.398366	0.286432	0.17284	0.161666	0.263225
MKRN2OS	0.0325657	0.0278969	0.0683533	0.219678	0.116981	0.0492882	0.0453308	0.0903583	0.0799457	0.0222544	0.0233989	0.0205955	0.0115585	0.156671	0.0314665	0.100754	0	0.0891832	0.111213	0.0534857	0.085811	0.0986421	0.0133014	0.0818037	0.0165447	0.013324	0	0.0549769	0.314691	0.0810371	0.0304024	0.165565	0.0450004	0.0618021	0.0323078	0.0397712	0.0633656	0.0335622	0	0.0353873	0.0555123	0.056849	0.165217	0.0225875	0.0367263	0.0595178	0.036783	0.0688876
MKRN2	0.0947589	0.0656797	0.0861283	0.116761	0.0996469	0.0884438	0.139757	0.127382	0.0986817	0.0812192	0.114876	0.069173	0.104818	0.0983544	0.0761616	0.10322	0.095133	0.0818752	0.141502	0.108966	0.0967167	0.0822332	0.0429033	0.0645147	0.090097	0.106952	0.14423	0.114718	0.112367	0.0951365	0.119206	0.146475	0.0853323	0.0625563	0.0370271	0.0713544	0.133833	0.103913	0	0.0879285	0.0821364	0.112975	0.107118	0.112882	0.0995747	0.0702534	0.0432274	0.145019
RAF1	0.340887	0.309814	0.216614	0.4243	0.334149	0.346325	0.328567	0.292375	0.192079	0.263393	0.264731	0.280685	0.40682	0.309502	0.236486	0.33648	0.74702	0.334318	0.293568	0.335255	0.264329	0.162668	0.406525	0.152307	0.253373	0.30848	0.14423	0.410107	0.46008	0.385224	0.473943	0.311892	0.2919	0.250675	0.339625	0.209991	0.233966	0.299441	0	0.326748	0.311281	0.394445	0.387217	0.461602	0.310049	0.170103	0.173866	0.241415
TMEM40	0.0147274	0.00769797	0.00799828	0.0157555	0.012998	0.00540727	0	0.00429677	0.00386938	0.000517589	0.00183543	0.00107573	0.0029773	0.00234884	0.00328582	0.0125374	0	0.00307871	0.000568133	0.00278177	0.00254065	0.00321249	0.021065	0.0021514	0.00973027	0.0126889	0	0.0203136	0.0162314	0.0102992	0.00333712	0.00605264	0.0024984	0.00351507	0.00798881	0.00308434	0.00254974	0.00650055	0	0.00392471	0.0011642	0.00202421	0.00939093	0.000336721	0.00786397	0.00549685	0.00341046	0.0210531
CAND2	0.168265	0.160797	0.15787	0.254405	0.198546	0.165784	0.194324	0.188536	0.158911	0.129844	0.159448	0.165283	0.24694	0.246343	0.196134	0.236698	0.164449	0.229332	0.191949	0.198249	0.178443	0.148155	0.164973	0.149405	0.133179	0.173913	0.347137	0.199079	0.261912	0.200298	0.241175	0.223716	0.199579	0.144392	0.114919	0.135457	0.163456	0.179966	0	0.224798	0.182589	0.1827	0.21823	0.199945	0.177522	0.129288	0.16211	0.148285
RPL32	0.213169	0.13485	0.156806	0.457658	0.310875	0.282403	0.35804	0.332285	0.218722	0.105635	0.163586	0.0967669	0.301705	0.297557	0.137601	0.300129	0.309957	0.285983	0.343695	0.206858	0.241962	0.13823	0.201516	0.14353	0.182931	0.163719	0.0486501	0.29314	0.43152	0.236977	0.308657	0.286951	0.168938	0.144347	0.0658855	0.0994697	0.30675	0.210356	0	0.302527	0.284218	0.161944	0.312382	0.260665	0.277707	0.141813	0.0827238	0.169286
IQSEC1	0.440075	0.370948	0.209874	0.562803	0.409581	0.46377	0.311375	0.307153	0.170037	0.279358	0.263341	0.354542	0.5642	0.291542	0.250378	0.312546	0.9646	0.316053	0.276082	0.364219	0.258871	0.12258	0.61154	0.154336	0.308685	0.397601	1.1838	0.651115	0.595803	0.581291	0.525486	0.268031	0.25818	0.187692	0.453643	0.206151	0.206111	0.306247	0	0.386424	0.33683	0.456191	0.383886	0.619226	0.273798	0.142166	0.154323	0.268857
NUP210	0.185742	0.208957	0.1533	0.213358	0.247129	0.157684	0.247192	0.209251	0.147993	0.157031	0.162957	0.18346	0.245327	0.231571	0.208367	0.205587	0	0.207706	0.169544	0.213236	0.161047	0.136345	0.228668	0.127596	0.144488	0.190348	0.0486501	0.245703	0.208165	0.238838	0.205962	0.165979	0.208682	0.160681	0.189499	0.161323	0.162081	0.224121	0	0.204705	0.209931	0.235659	0.204601	0.233744	0.179678	0.113492	0.1434	0.220223
HDAC11	0.104616	0.086496	0.0986677	0.112852	0.0997702	0.11024	0.137853	0.10178	0.0844729	0.0792241	0.0921953	0.0808239	0.124353	0.10924	0.111586	0.101368	0.095133	0.11193	0.112351	0.0848075	0.102881	0.102525	0.0951897	0.0669686	0.106731	0.091856	0.460672	0.148511	0.161545	0.105997	0.125786	0.12616	0.119388	0.0793242	0.117907	0.0658324	0.0965548	0.081939	0	0.1006	0.113271	0.106849	0.14782	0.130753	0.11728	0.0783573	0.0903124	0.0968435
FBLN2	0.0150374	0.0129513	0.0112838	0.0130415	0.0130581	0.00279999	0.00931305	0.0160896	0.0116994	0.0100382	0.0218678	0.0235186	0.00557646	0.0221854	0.0167448	0.0256029	0	0.0267676	0.00651229	0.0095138	0.0228637	0.02963	0.0255234	0.02307	0.0095085	0.0142981	0	0.0178932	0.0377764	0.0122727	0.0151677	0.0775483	0.0108929	0.00800273	0.0292566	0.00920784	0.0110823	0.00829868	0	0.0363461	0.0298384	0.0157274	0.0345327	0.00173818	0.0143286	0.0494085	0.0199373	0.0122776
WNT7A	0.0223712	0.0297118	0.0307441	0.0398774	0.0537557	0.0298238	0.0635694	0.0418258	0.0439815	0.0473905	0.05499	0.0295327	0.0471779	0.0228547	0.02203	0.0525741	0	0.0916527	0.0308336	0.047954	0.0500487	0.0329744	0.0817519	0.0424428	0.026704	0.0294303	0	0.0465713	0.026182	0.0376688	0.0528513	0.0631564	0.022793	0.0291561	0.0161268	0.0295108	0.0506734	0.0620148	0	0.0304275	0.0697716	0.0337577	0.0529649	0.0746499	0.0725311	0.0948409	0.10103	0.0234305
CHCHD4	0.0260696	0.0164629	0.0264785	0.046898	0.019488	0.0299391	0.0557567	0.040196	0.0248509	0.0251786	0.0241238	0.0213959	0.0295858	0.0293964	0.0197816	0.0291002	0	0.0218872	0.0563047	0.0289796	0.0355563	0.0264183	0.00293709	0.0320452	0.0307919	0.0155372	0	0.0424231	0.040722	0.027066	0.0374537	0.0419217	0.025655	0.016604	0.0436296	0.0220704	0.0595346	0.0353386	0	0.0231095	0.0275386	0.0116543	0.0145362	0.0434709	0.0420611	0.0244163	0.00496931	0.0137734
TMEM43	0.0437214	0.052254	0.0563635	0.0868212	0.0682751	0.0271305	0.0496028	0.0642357	0.0598401	0.0290394	0.0398105	0.025301	0.0733238	0.12175	0.0622457	0.127923	0	0.091913	0.0735554	0.0556897	0.0666746	0.0534182	0.0161721	0.0653714	0.0332428	0.0229354	0.14423	0.029594	0.111769	0.0403481	0.0568679	0.124924	0.0525995	0.0431117	0.0414132	0.0296223	0.0648184	0.0580206	0	0.0700411	0.0791612	0.0718726	0.0948542	0.0296444	0.0408213	0.035264	0.0496686	0.0143788
AC090004.1	0.00897974	0.0056304	0.00564941	0.00311572	0.00806762	0.00407493	0.051043	0.0064979	0.00533746	0.00546633	0.00311777	0.00233994	0.00205047	0.00367285	0.00529896	0.00998929	0	0.00321874	0.00386672	0.00447227	0.00439071	0.00469897	0	0.00443413	0.00189819	0.00341452	0	0.00598986	0.00602745	0.00311599	0.00671164	0.0155223	0.00396638	0.0115915	0.000579566	0.00400818	0.0148528	0.0120721	0	0.00755072	0.0116642	0.000941397	0.00689541	0.0135772	0.0167062	0.00373594	0.00174141	0.0104382
XPC	0.203991	0.165318	0.146442	0.196677	0.150724	0.141979	0.122317	0.195559	0.124755	0.140668	0.18674	0.135267	0.226751	0.260602	0.185179	0.174067	0.358232	0.237983	0.190616	0.199489	0.168481	0.147406	0.160851	0.123073	0.12367	0.144834	0	0.205399	0.233424	0.176015	0.205849	0.195241	0.168978	0.140824	0.152974	0.125044	0.132275	0.176424	0	0.168738	0.183504	0.187001	0.248262	0.160349	0.142432	0.118512	0.135847	0.106051
LSM3	0.0728725	0.0508685	0.0658134	0.179028	0.123045	0.115212	0.129852	0.136797	0.0903428	0.0616808	0.0816345	0.0628594	0.106899	0.12656	0.0539684	0.107947	0	0.0912913	0.181717	0.0528976	0.101212	0.0677585	0.0295422	0.0772007	0.0881183	0.079812	0	0.05173	0.230912	0.0997255	0.0997658	0.135879	0.0731336	0.0521282	0.0430761	0.0510124	0.105968	0.0676946	0	0.0926842	0.079233	0.0764032	0.122717	0.0827507	0.0940793	0.0578019	0.0354314	0.0708257
SLC6A6	0.132145	0.119518	0.116728	0.118519	0.137104	0.112756	0.139044	0.152176	0.10854	0.105565	0.11016	0.120422	0.128493	0.19817	0.137251	0.154714	0	0.180411	0.125408	0.0945517	0.155658	0.122178	0.168337	0.106569	0.0659172	0.118003	0.254458	0.132808	0.152243	0.13081	0.163448	0.196588	0.155763	0.110217	0.190907	0.119636	0.120276	0.150183	0	0.146271	0.138772	0.175005	0.18158	0.111867	0.0807927	0.125727	0.110842	0.0938619
GRIP2	0.0323421	0.0459628	0.0349927	0.0396515	0.0352933	0.0449647	0.0396014	0.0342448	0.0195256	0.0370245	0.0216608	0.0179558	0.0412942	0.0395147	0.0271953	0.0329552	0.230791	0.0302416	0.0301332	0.0379221	0.0234196	0.0204013	0.031059	0.0134197	0.031842	0.033066	0	0.0317462	0.0498917	0.0454694	0.0356749	0.0678612	0.0455851	0.0504193	0.0365073	0.0162445	0.0420684	0.06631	0	0.0372016	0.0441495	0.0252301	0.013822	0.0330207	0.0365007	0.0235864	0.0366323	0.0603805
CCDC174	0.166307	0.143532	0.1091	0.16474	0.167623	0.120497	0.134745	0.148697	0.11532	0.104144	0.109049	0.102636	0.177878	0.218946	0.138376	0.163223	0.164449	0.131458	0.167477	0.163551	0.138736	0.103057	0.112748	0.110636	0.0906942	0.117064	0	0.162472	0.256145	0.151136	0.14826	0.242643	0.144694	0.115642	0.112952	0.0716192	0.147311	0.157121	0	0.129261	0.137338	0.174316	0.227144	0.141798	0.145663	0.091565	0.098532	0.191769
C3orf20	0.0997891	0.0728156	0.0898471	0.0963025	0.113461	0.0941836	0.0483073	0.087312	0.0784795	0.0882126	0.0940254	0.102129	0.119597	0.123722	0.0805021	0.103647	0.428853	0.0766148	0.0986744	0.110397	0.0879252	0.0874393	0.150921	0.0558755	0.075694	0.0763499	0	0.126926	0.170089	0.0976869	0.135357	0.212232	0.125099	0.065714	0.137155	0.034575	0.0661792	0.111419	0	0.137029	0.101496	0.101038	0.112659	0.0707694	0.0928589	0.0861421	0.0526248	0.246574
FGD5	0.00761964	0.0329915	0.0204471	0.0235582	0.0295157	0.0221502	0.0208733	0.0279425	0.0186541	0.0202764	0.0139728	0.0141639	0.0265432	0.0200714	0.0200152	0.0252165	0	0.0412079	0.0210946	0.0258211	0.022684	0.0197351	0.0348568	0.0137926	0.0332319	0.0263736	0	0.0200236	0.0318497	0.0090159	0.00486832	0.0427273	0.0438	0.0135858	0.0257054	0.0152877	0.0186482	0.0177882	0	0.0355487	0.0175285	0.037483	0.0156396	0.00834048	0.0106948	0.0165204	0.00770273	0.0961769
NR2C2	0.315555	0.302092	0.242002	0.39887	0.333611	0.369239	0.332385	0.315285	0.192913	0.225555	0.263468	0.303795	0.354608	0.304164	0.23438	0.275707	0.599706	0.294814	0.289277	0.318334	0.252053	0.188079	0.269895	0.152218	0.257558	0.285205	0.0486501	0.456004	0.418331	0.394272	0.370732	0.286454	0.295011	0.235331	0.283577	0.195065	0.259269	0.2976	0	0.308759	0.281548	0.324579	0.331167	0.380868	0.322239	0.200513	0.15666	0.251105
MRPS25	0.236575	0.189977	0.173679	0.307014	0.243778	0.22509	0.248925	0.243979	0.184661	0.167894	0.211212	0.233047	0.274899	0.292204	0.214924	0.318452	0.318431	0.285418	0.251065	0.211282	0.216254	0.166263	0.213732	0.146823	0.154534	0.200904	0	0.245417	0.363066	0.22901	0.284016	0.28691	0.227253	0.15525	0.209115	0.165331	0.186598	0.214279	0	0.278613	0.267237	0.25444	0.330866	0.226205	0.159484	0.15127	0.154338	0.220431
RBSN	0.187922	0.157409	0.150248	0.235959	0.201178	0.19067	0.183814	0.194589	0.143052	0.143075	0.15194	0.135103	0.221945	0.25139	0.156918	0.235808	0	0.203416	0.229332	0.17996	0.197456	0.134139	0.100942	0.11215	0.18829	0.202797	0.0486501	0.181685	0.380551	0.184896	0.21173	0.272124	0.186657	0.131084	0.157893	0.138675	0.171808	0.147337	0	0.193125	0.187545	0.265547	0.312038	0.19455	0.21066	0.121128	0.11754	0.158459
CAPN7	0.39896	0.310841	0.229608	0.40581	0.308875	0.366139	0.354557	0.313429	0.201591	0.249509	0.253225	0.280466	0.38953	0.362715	0.240629	0.292406	0.363322	0.29757	0.33062	0.275756	0.282825	0.178714	0.251533	0.145383	0.253261	0.368051	1.19826	0.467161	0.530998	0.479188	0.410662	0.308001	0.287229	0.230271	0.359133	0.183943	0.247108	0.325657	0	0.335847	0.282683	0.356841	0.394942	0.437085	0.323579	0.171916	0.163379	0.325541
SH3BP5	0.407696	0.376194	0.251618	0.484096	0.428422	0.377514	0.343447	0.330525	0.214975	0.26371	0.277908	0.312657	0.425767	0.377877	0.270444	0.340695	0.441667	0.33653	0.323875	0.340219	0.31871	0.179711	0.452895	0.159549	0.282503	0.372515	0.0486501	0.505257	0.524484	0.47458	0.474278	0.321208	0.302983	0.231851	0.382025	0.205965	0.236184	0.330714	0	0.350324	0.353949	0.385338	0.397212	0.545094	0.330249	0.193135	0.224676	0.341887
METTL6	0.406512	0.309664	0.223601	0.387963	0.303587	0.306011	0.298842	0.31944	0.210865	0.261123	0.26142	0.331571	0.47824	0.30397	0.286398	0.327059	0.688588	0.316802	0.288408	0.319997	0.272258	0.181372	0.473727	0.184944	0.222021	0.333681	0.254458	0.371697	0.42387	0.40599	0.459712	0.321724	0.310171	0.232828	0.447138	0.226785	0.231044	0.287462	0	0.333341	0.319473	0.390778	0.388439	0.348963	0.29842	0.174881	0.221803	0.301072
EAF1	0.0925576	0.116715	0.0890754	0.182096	0.157364	0.132869	0.150067	0.125197	0.100801	0.0788356	0.0993966	0.0672808	0.114044	0.14491	0.0938377	0.155325	0.186006	0.129373	0.159897	0.110294	0.128718	0.0900802	0.0485426	0.0937955	0.112987	0.0787882	0	0.147396	0.187447	0.111108	0.113977	0.129512	0.0904466	0.0897581	0.0594079	0.0770656	0.12936	0.0997165	0	0.0922303	0.106753	0.0882318	0.180539	0.130382	0.121544	0.069769	0.0374034	0.182586
COLQ	0.342969	0.307288	0.226409	0.348943	0.301207	0.270045	0.300277	0.298343	0.231459	0.223005	0.253711	0.30225	0.417031	0.320938	0.321699	0.345583	0.179531	0.282095	0.234146	0.307077	0.259857	0.216915	0.452463	0.19423	0.19548	0.288773	0.736875	0.301065	0.422166	0.370779	0.403311	0.347035	0.329345	0.225879	0.418689	0.207554	0.262078	0.313852	0	0.327117	0.368988	0.336311	0.398401	0.372584	0.279814	0.227439	0.214574	0.360549
HACL1	0.387693	0.330036	0.234026	0.432637	0.346942	0.383307	0.304615	0.326253	0.210475	0.248892	0.229641	0.302318	0.396689	0.317064	0.244943	0.322442	0.692915	0.300777	0.312812	0.305857	0.273364	0.172086	0.320742	0.165607	0.271095	0.351871	0.14423	0.474997	0.534626	0.447819	0.424435	0.336567	0.296595	0.240551	0.370574	0.206922	0.244305	0.324275	0	0.32496	0.315568	0.406202	0.438056	0.484474	0.301773	0.175946	0.197818	0.255423
BTD	0.101601	0.0743509	0.0657141	0.108536	0.087792	0.102434	0.0614024	0.10105	0.0615819	0.0537768	0.0877767	0.0603988	0.0867236	0.103228	0.0615838	0.0952038	0	0.0881317	0.0887349	0.0693516	0.0786012	0.0889918	0.074096	0.0539127	0.0532241	0.0558435	0	0.0942005	0.120914	0.0930654	0.100539	0.102115	0.0785232	0.08043	0.0681099	0.0673332	0.0790806	0.076791	0	0.0819886	0.0800823	0.0941167	0.136465	0.0762774	0.0878212	0.05613	0.0567836	0.0369439
ANKRD28	0.450542	0.347566	0.250698	0.524043	0.435721	0.421278	0.363127	0.321328	0.195754	0.308315	0.279311	0.37806	0.526157	0.363605	0.315405	0.344182	0.999136	0.337718	0.34417	0.40206	0.306054	0.159693	0.516249	0.176807	0.314948	0.433152	1.1838	0.645466	0.557182	0.567097	0.551477	0.326957	0.317457	0.23414	0.477963	0.21494	0.243802	0.342534	0	0.443393	0.388774	0.449435	0.45683	0.602738	0.334203	0.159249	0.269483	0.355975
GALNT15	0.106832	0.065797	0.0532485	0.101312	0.0442242	0.10792	0.0218753	0.0745408	0.059932	0.0326394	0.0434426	0.0442063	0.0534622	0.0535312	0.0456664	0.0722771	0	0.0794978	0.0531455	0.0472903	0.089883	0.0602879	0.0111429	0.063748	0.0484114	0.0644913	0	0.0850388	0.0826002	0.0785042	0.0863532	0.146033	0.0745439	0.037062	0.0510902	0.051965	0.0367912	0.0274153	0	0.0838872	0.0671642	0.0558684	0.10242	0.0257611	0.0387981	0.0914192	0.0519034	0.034834
DPH3	0.0588728	0.055864	0.0612979	0.0955788	0.0638396	0.0762467	0.0771859	0.0800904	0.0687474	0.0632495	0.0756418	0.0340114	0.063104	0.0646151	0.046766	0.0645117	0	0.066009	0.111013	0.0499792	0.0715518	0.0512031	0.0227862	0.0508429	0.0690375	0.0605917	0	0.0888155	0.12221	0.0537132	0.0926809	0.0858865	0.056833	0.0518782	0.0280379	0.0473049	0.0789188	0.0694379	0	0.0773216	0.0522294	0.0510969	0.0652362	0.0736623	0.0720306	0.0466147	0.0260834	0.111293
OXNAD1	0.363873	0.336018	0.250037	0.428238	0.40164	0.327016	0.318772	0.322033	0.208422	0.243451	0.2365	0.259814	0.309173	0.333575	0.263154	0.292148	0.244608	0.282863	0.308029	0.283351	0.287612	0.222449	0.277763	0.180764	0.259954	0.317978	0	0.431945	0.559526	0.412324	0.402803	0.339073	0.30124	0.222914	0.313414	0.205681	0.257818	0.317131	0	0.360534	0.30003	0.380046	0.420127	0.405673	0.311823	0.24783	0.151188	0.319963
RFTN1	0.410842	0.436105	0.302656	0.580633	0.503327	0.441325	0.336076	0.370689	0.300549	0.312051	0.313002	0.365481	0.499029	0.342735	0.366639	0.425624	0.643468	0.409967	0.371761	0.466003	0.391756	0.231681	0.519384	0.252383	0.315197	0.43787	0.141898	0.560968	0.469832	0.511318	0.461476	0.353797	0.35079	0.294638	0.428974	0.31111	0.276099	0.360564	0	0.419111	0.409601	0.425211	0.40843	0.463287	0.361218	0.259151	0.243735	0.272888
DAZL	0.00133319	0.00311868	0.00387428	0.0127596	0.00470802	0.00409935	0.000646989	0.00418571	0.00524475	0.000215219	0.00214406	0.00232752	0	0.00425545	0.00402263	0.00283198	0	0.0017168	0.00257876	0.00161714	0.0025064	0.00368219	0.00392712	0.0080508	0.00174162	0.0011198	0	0.00371595	0.0099274	0.00538045	0.000745475	0.00757562	0.00317844	0.00236196	0.00266309	0.000638859	0.00353136	0.00210311	0	0.00083358	0.000520222	0.00294509	0.012434	0	0.00573473	0.000982684	0.000424242	0.00620936
PLCL2	0.427017	0.337019	0.197137	0.472941	0.270333	0.41705	0.303373	0.277855	0.142236	0.244773	0.212785	0.27375	0.537198	0.258116	0.248531	0.320568	0.441475	0.308947	0.272691	0.359475	0.247172	0.147449	0.564669	0.0873382	0.255137	0.468124	0.0566462	0.625278	0.590596	0.553457	0.499846	0.258731	0.284794	0.154751	0.460661	0.174855	0.206356	0.308837	0	0.335227	0.346182	0.443805	0.379076	0.614926	0.318864	0.123852	0.168025	0.354571
TBC1D5	0.385427	0.311569	0.20541	0.452836	0.353708	0.385223	0.245499	0.320027	0.190265	0.243813	0.203566	0.305344	0.475755	0.222589	0.204177	0.281339	0.927265	0.275897	0.289555	0.316497	0.251967	0.146156	0.513229	0.161654	0.247502	0.324505	0.277934	0.587103	0.533884	0.488261	0.531312	0.321571	0.224081	0.166773	0.274054	0.211283	0.182807	0.240874	0	0.335203	0.33723	0.329778	0.314862	0.43225	0.246193	0.1548	0.178189	0.283666
KCNH8	0.0599812	0.0515806	0.04424	0.0958487	0.0715977	0.0668927	0.0610711	0.0352666	0.0276927	0.0325301	0.0229214	0.0562135	0.0680705	0.0397272	0.0452792	0.0478259	0	0.040438	0.0226603	0.0518217	0.0341987	0.042104	0.0620927	0.0562566	0.0418536	0.0723806	0	0.0699498	0.0996085	0.0821392	0.0448836	0.0606187	0.0397317	0.0182094	0.0623524	0.0174607	0.0357644	0.0471638	0	0.0395113	0.0332494	0.034397	0.0310351	0.0369884	0.0639009	0.0289648	0.026755	0.0434377
EFHB	0.0176808	0.0120851	0.0350556	0.0639493	0.055732	0.0108348	0.00913132	0.0123924	0.0139591	0.034332	0.0400004	0.0625238	0.0390289	0.0586497	0.0563892	0.00578118	0	0.0604271	0.017346	0.0678193	0.0735395	0.0420448	0.0141238	0.0245373	0.0407005	0.0233675	0	0.0583859	0.0863888	0.0455125	0.0351119	0.0191601	0.00652185	0.023453	0.0848476	0.00907362	0.0074522	0.00637331	0	0.0166317	0.0335569	0.0107082	0.0699501	0.00690849	0.0107669	0.0274031	0.0157531	0.0315101
RAB5A	0.274916	0.253231	0.188694	0.342938	0.286331	0.302185	0.223287	0.259427	0.164276	0.183113	0.253081	0.225454	0.312003	0.287875	0.203399	0.268019	0.467555	0.251264	0.281115	0.261171	0.236097	0.152669	0.2636	0.128375	0.230929	0.284495	0.764596	0.333807	0.432217	0.302912	0.275228	0.26693	0.232129	0.171807	0.250672	0.155764	0.198818	0.225548	0	0.269139	0.25207	0.272242	0.32978	0.287052	0.258898	0.149618	0.14252	0.185414
PP2D1	0.00197021	0.00873685	0.00766201	0.0593958	0.024582	0.0154967	0.00496758	0.00863987	0.0124505	0.00404481	0.00348596	0.0056838	0	0.0162198	0.00437099	0.0142185	0	0.0188866	0.0189679	0.0105732	0.010764	0.0132784	0.00451768	0.0175905	0.00270827	0.00105189	0	0.00978355	0.059999	0.0179131	0.000646281	0.0241141	0.00562214	0.00518534	0.00113664	0.0124458	0.00626249	0.00139309	0	0.0161781	0.00939845	0.00799996	0.0406005	0.00275482	0.00312067	0.00910013	0.00403146	0.00423703
KAT2B	0.208469	0.210304	0.177373	0.215656	0.181147	0.199735	0.202792	0.228965	0.146829	0.172783	0.140152	0.133621	0.246156	0.178822	0.14375	0.16394	0.4226	0.180069	0.17321	0.213816	0.128321	0.170293	0.279591	0.083868	0.183274	0.198424	0.254458	0.360704	0.274393	0.267333	0.254793	0.228748	0.214167	0.155092	0.222265	0.146697	0.201041	0.257442	0	0.247234	0.157792	0.239996	0.206086	0.210303	0.221641	0.128655	0.130699	0.141161
SGO1	0.00165881	0.00105273	0.00064792	0.00408882	0.00408499	0.00117543	0.00193053	0.00495906	0.000446176	0	0.0015132	0	0	0.00323062	0.000597673	0	0	0.000765769	0.000107252	0.000140601	0.00160087	0.00218729	0	0	0.00318287	0	0	0.00131834	0.000484689	0	0.002584	0.00164425	0.00192216	0.000217899	0	0.00108252	0.00313416	0.0014488	0	0.000786975	0.00164282	0	0	0.00223808	0.000915455	0.00140856	0	0.00258294
ZNF385D	0.224368	0.210002	0.158074	0.270624	0.214712	0.194607	0.203469	0.179848	0.169726	0.132651	0.128749	0.138686	0.225046	0.162057	0.126875	0.131099	0.095133	0.153846	0.152398	0.109085	0.131807	0.147721	0.25582	0.121994	0.140782	0.18895	0	0.285916	0.245959	0.339883	0.347371	0.223997	0.148967	0.0756152	0.261816	0.0947309	0.139426	0.18416	0	0.157867	0.187159	0.292374	0.244444	0.237575	0.178359	0.0927977	0.158505	0.197861
UBE2E2	0.350466	0.290988	0.162765	0.346607	0.260703	0.301291	0.169904	0.23843	0.176589	0.206909	0.229817	0.229635	0.475966	0.279204	0.222995	0.233998	0.972757	0.226425	0.206897	0.315381	0.223346	0.136061	0.433073	0.140935	0.197476	0.330846	0.167821	0.467355	0.474136	0.445613	0.343034	0.224656	0.220502	0.182043	0.302322	0.161855	0.144913	0.230003	0	0.258462	0.290269	0.332499	0.308366	0.308852	0.187533	0.115028	0.161813	0.104883
UBE2E1	0.309663	0.287047	0.230828	0.356897	0.300911	0.285259	0.249627	0.293583	0.21611	0.229033	0.206817	0.238021	0.343267	0.271147	0.223139	0.272744	0.64471	0.261971	0.284369	0.262621	0.24845	0.185733	0.353873	0.185622	0.244766	0.276111	0.14423	0.358744	0.350241	0.372199	0.348343	0.311112	0.25733	0.204215	0.282748	0.212024	0.199175	0.277812	0	0.321648	0.275998	0.266722	0.347812	0.328266	0.267096	0.153006	0.220809	0.2941
NKIRAS1	0.147682	0.114191	0.116638	0.268464	0.160295	0.179633	0.200224	0.175087	0.117694	0.112718	0.134357	0.105756	0.165371	0.212657	0.117284	0.179155	0.095133	0.151792	0.195609	0.143855	0.151871	0.106151	0.111599	0.11627	0.136843	0.14763	0	0.170789	0.271276	0.165419	0.122687	0.186836	0.0992688	0.120287	0.0950995	0.0865151	0.127564	0.13494	0	0.114394	0.157208	0.11512	0.213362	0.215302	0.159949	0.105786	0.0702319	0.2157
RPL15	0.365492	0.274038	0.283401	0.536739	0.425513	0.464529	0.403489	0.411321	0.320593	0.266788	0.352032	0.271018	0.412858	0.368319	0.210884	0.350035	0.244608	0.286859	0.341375	0.268813	0.348038	0.319293	0.255214	0.19024	0.374856	0.347526	0.347137	0.521237	0.669125	0.347975	0.403768	0.391002	0.308205	0.268371	0.211921	0.224478	0.334026	0.344686	0	0.360161	0.324237	0.37939	0.418091	0.43144	0.426081	0.274822	0.114309	0.354061
NR1D2	0.377956	0.387317	0.270514	0.459973	0.433586	0.433301	0.43693	0.334644	0.262846	0.285715	0.301074	0.314765	0.399345	0.280974	0.289339	0.392012	0.846987	0.344166	0.384151	0.349353	0.324428	0.219898	0.357123	0.180997	0.292381	0.400531	0.592457	0.584601	0.555854	0.443015	0.473093	0.349119	0.314927	0.294601	0.346298	0.249524	0.28222	0.359428	0	0.359599	0.325504	0.4207	0.387513	0.545779	0.382197	0.200723	0.171991	0.354542
THRB	0.230071	0.151564	0.122378	0.16918	0.137221	0.141646	0.111559	0.13032	0.0966649	0.0891149	0.102539	0.134851	0.224351	0.151408	0.121789	0.123817	0.256973	0.133194	0.126077	0.154667	0.120589	0.0969606	0.139387	0.0746119	0.104995	0.171527	0.610505	0.181752	0.228568	0.211276	0.211075	0.159238	0.105066	0.133463	0.186837	0.100411	0.0967289	0.116708	0	0.143276	0.177321	0.201953	0.190263	0.186929	0.124341	0.0926764	0.138224	0.11122
RARB	0.371604	0.436003	0.395989	0.566327	0.472852	0.542638	0.455263	0.408895	0.346877	0.440973	0.351067	0.438526	0.517107	0.383149	0.34496	0.465568	0.711017	0.349767	0.41196	0.499876	0.493876	0.312178	0.61984	0.37446	0.355934	0.394821	0.614437	0.583907	0.561466	0.602427	0.560117	0.410846	0.389716	0.403367	0.525167	0.359701	0.425111	0.449396	0	0.527823	0.408277	0.503446	0.372117	0.616518	0.412191	0.249002	0.381608	0.440596
TOP2B	0.410407	0.330563	0.233345	0.488444	0.398711	0.423207	0.322621	0.305701	0.212752	0.245941	0.284766	0.312965	0.448034	0.311472	0.25198	0.313924	0.983393	0.328262	0.31933	0.333178	0.282664	0.180959	0.305218	0.171319	0.299439	0.39105	0.0624653	0.514779	0.560178	0.481172	0.42557	0.299783	0.289483	0.223682	0.385744	0.220368	0.250177	0.294969	0	0.326275	0.312371	0.424015	0.388939	0.492103	0.332496	0.170848	0.176482	0.282398
NGLY1	0.342065	0.303295	0.223599	0.409635	0.333647	0.354243	0.284713	0.296736	0.202297	0.233122	0.246016	0.248646	0.37009	0.284189	0.22326	0.30427	0.31498	0.284909	0.282898	0.275967	0.259144	0.17686	0.346043	0.132477	0.237001	0.302496	0.69941	0.406378	0.386838	0.3799	0.353589	0.297381	0.253209	0.207031	0.27299	0.168762	0.227239	0.280476	0	0.316897	0.27504	0.302558	0.372476	0.377019	0.245103	0.162209	0.143813	0.168207
OXSM	0.0554209	0.0462021	0.0498836	0.0670643	0.049587	0.072691	0.0713351	0.0812572	0.0472877	0.0385134	0.0532812	0.0501597	0.0450611	0.105531	0.0541237	0.0691185	0.164449	0.0676374	0.0832056	0.0522783	0.0674276	0.0437193	0.0166319	0.0469567	0.0432485	0.0381398	0.0486501	0.093268	0.0814966	0.0802224	0.0861047	0.0978728	0.0520945	0.0474849	0.0474384	0.022678	0.0546786	0.0568454	0	0.0637599	0.048347	0.0587215	0.0959279	0.0590473	0.0575948	0.0276497	0.0105277	0.0799346
LRRC3B	0.0961514	0.147018	0.143404	0.227878	0.287085	0.203985	0.12366	0.110614	0.157469	0.126457	0.130849	0.105337	0.179412	0.0845709	0.14296	0.170687	0.768471	0.116646	0.141373	0.174119	0.0967651	0.0872789	0.180379	0.131704	0.154806	0.167899	0	0.24594	0.143839	0.274866	0.282509	0.105406	0.0886758	0.140797	0.135546	0.123085	0.132024	0.200312	0	0.192308	0.159221	0.0533065	0.202025	0.223656	0.0961173	0.130298	0.169141	0.250605
NEK10	0.479021	0.42227	0.323982	0.593542	0.460386	0.45978	0.404112	0.405387	0.290756	0.325128	0.372168	0.425597	0.615751	0.402868	0.33359	0.430068	0.588472	0.397429	0.421188	0.454585	0.374268	0.236435	0.583076	0.241087	0.347992	0.4709	0.450231	0.549893	0.653566	0.592067	0.502827	0.407994	0.386977	0.295373	0.476502	0.282739	0.316036	0.41756	0	0.454477	0.417588	0.52062	0.467399	0.613746	0.389699	0.256098	0.268549	0.381689
SLC4A7	0.346346	0.349858	0.243691	0.451453	0.359181	0.366983	0.2385	0.298882	0.189618	0.259423	0.246045	0.284933	0.306474	0.311176	0.246597	0.339227	0.676813	0.32771	0.328269	0.307532	0.302115	0.173075	0.33916	0.188195	0.269684	0.345069	0.764104	0.475145	0.461412	0.40204	0.341891	0.323613	0.273589	0.237717	0.31719	0.198692	0.244563	0.34703	0	0.345535	0.267605	0.298615	0.372398	0.493295	0.34267	0.198582	0.171657	0.244399
CMC1	0.360295	0.298098	0.237955	0.446073	0.377708	0.409599	0.32256	0.314557	0.214333	0.265989	0.247246	0.305309	0.37111	0.274935	0.235134	0.310216	0.452825	0.319121	0.323336	0.304034	0.293316	0.188661	0.379183	0.155882	0.287074	0.355652	0.0486501	0.505348	0.468563	0.421381	0.395808	0.292729	0.281475	0.23739	0.330786	0.216645	0.208403	0.281778	0	0.318862	0.293531	0.360085	0.374291	0.422775	0.318403	0.200556	0.159737	0.2352
AZI2	0.269106	0.191038	0.161058	0.287272	0.261634	0.297041	0.292909	0.22435	0.14715	0.182756	0.206877	0.211792	0.308491	0.282063	0.155166	0.199551	0.31498	0.225705	0.265878	0.221726	0.22525	0.150227	0.146509	0.130683	0.213367	0.276851	0	0.309675	0.388848	0.245785	0.220048	0.259668	0.178799	0.126036	0.235793	0.113293	0.188631	0.191454	0	0.173965	0.191869	0.212643	0.303137	0.334181	0.254441	0.113347	0.0673883	0.221558
AC098650.1	0.0917871	0.0954018	0.062237	0.06504	0.104967	0.0902585	0.0941188	0.0919324	0.0591981	0.101923	0.0678534	0.0595695	0.109346	0.0602111	0.0584328	0.0450692	0.164449	0.0627813	0.0763693	0.0935349	0.0639067	0.0667567	0.13238	0.0441551	0.0775136	0.0904186	0	0.161532	0.114382	0.17075	0.100237	0.0892046	0.0905797	0.076929	0.103986	0.0667681	0.0893645	0.108921	0	0.100097	0.0715148	0.0918274	0.0895756	0.165018	0.0973799	0.0553009	0.0426271	0.138543
RBMS3	0.0866776	0.0736879	0.0484214	0.0748746	0.0510378	0.0709208	0.0943361	0.0818277	0.0367477	0.064896	0.0509818	0.0403642	0.0608809	0.0534233	0.0400516	0.0498986	0.31498	0.0406279	0.0583989	0.0698637	0.0451632	0.0478644	0.0631846	0.0265719	0.0634528	0.0975251	0	0.11591	0.107738	0.1101	0.103548	0.0837851	0.0806877	0.0416354	0.0591525	0.0311886	0.0625106	0.0745192	0	0.0565686	0.037948	0.0897843	0.079221	0.0971477	0.0708244	0.0324589	0.041418	0.109893
TGFBR2	0.010991	0.00429331	0.00403811	0.0229122	0.00620765	0.00447175	0.00213059	0.00769111	0.00362337	0.00121759	0.00264917	0.00246241	0.0090671	0.00486759	0.00170382	0.00797582	0	0.016294	0.00686934	0.00111402	0.00250644	0.00344675	0	0.00330476	0.00714884	0.00548713	0	0.0221879	0.0138081	0.0148276	0.00591863	0.00805197	0.00754398	0.0123034	0.00657456	0.00209356	0.00193794	0.00333752	0	0.00364734	0.00560616	0.00913354	0.00668631	0.00200399	0.00692691	0.00163788	0.00422134	0.00625952
GADL1	0.00242884	0.000659343	0.00257956	0.010084	0.00559696	0.00284987	0.00622099	0.00105804	0.00145731	0.000797676	0.000798997	0.000579709	0.00135436	0.00591746	0.0024414	0.00523492	0	0.00367707	0	0	0.000822585	0.00132005	0.00696612	0.00367848	0.000787644	0	0	0.0043474	0.00534735	0.00111743	0	0.0012465	0.00361173	0	0	0.00205425	0.00166873	0.0022769	0	0.00315276	9.32763e-05	0.000832056	0.00504772	0.00127343	0	0.000365606	0.00165221	0.00372244
STT3B	0.351212	0.302298	0.235206	0.451805	0.361544	0.387959	0.344145	0.292879	0.202392	0.236279	0.266377	0.280321	0.380299	0.270904	0.221813	0.296715	0.576465	0.31039	0.309629	0.324031	0.263935	0.179564	0.364501	0.156343	0.280491	0.368584	0.372753	0.519347	0.498237	0.459696	0.370532	0.303407	0.279576	0.211964	0.40268	0.21032	0.234951	0.302769	0	0.347795	0.30015	0.395671	0.359933	0.49811	0.336479	0.192145	0.196646	0.275626
OSBPL10	0.494563	0.391838	0.294458	0.568944	0.438187	0.461091	0.393714	0.378768	0.222757	0.289299	0.292382	0.437801	0.625048	0.396511	0.291962	0.365783	0.785051	0.360124	0.383314	0.366421	0.331016	0.209432	0.579298	0.203016	0.294525	0.427205	0.0270496	0.633427	0.609817	0.596469	0.554028	0.384554	0.351477	0.324887	0.503092	0.2308	0.299776	0.363535	0	0.428527	0.389268	0.500556	0.46531	0.583481	0.407989	0.22776	0.225458	0.39812
ZNF860	0.0591854	0.0430842	0.0293337	0.0393613	0.0283389	0.0432274	0.0180764	0.0348289	0.0372412	0.0262428	0.0428432	0.0565127	0.0584929	0.0825228	0.0367179	0.0461171	0	0.0514182	0.0298727	0.0433798	0.0281779	0.0329639	0.0469372	0.0565153	0.0176548	0.0485282	0	0.0238304	0.0408623	0.0406386	0.0325449	0.0242401	0.0373094	0.0271835	0.0476297	0.0280211	0.0117944	0.0221652	0	0.0237957	0.0336679	0.033461	0.0630483	0.0310765	0.0157213	0.0198399	0.0248846	0.0333005
GPD1L	0.291636	0.210609	0.197759	0.323603	0.250689	0.285822	0.284291	0.30092	0.172101	0.232212	0.219371	0.253436	0.33903	0.245845	0.203903	0.249922	0.722269	0.253905	0.281911	0.258357	0.219535	0.167245	0.268579	0.109645	0.230564	0.252574	0	0.365044	0.38061	0.330968	0.386086	0.281267	0.259509	0.196561	0.317068	0.148367	0.196222	0.242894	0	0.271483	0.234558	0.316449	0.292412	0.335262	0.301127	0.150378	0.126832	0.133933
CMTM8	0.34584	0.338302	0.318709	0.463172	0.394732	0.34763	0.435581	0.31804	0.378512	0.320709	0.323399	0.407053	0.462751	0.365597	0.35733	0.438547	0.363385	0.38912	0.343235	0.448786	0.313784	0.316465	0.435264	0.33752	0.355957	0.399023	0	0.446779	0.397799	0.411119	0.437417	0.388712	0.345106	0.265578	0.395794	0.360522	0.325264	0.344964	0	0.392924	0.447705	0.377071	0.477885	0.435216	0.223865	0.315968	0.3622	0.407366
CMTM7	0.036268	0.0304654	0.0371059	0.0972492	0.0577054	0.0330781	0.0425358	0.0328573	0.0365709	0.0152061	0.0244709	0.0222858	0.0289806	0.0558773	0.0360335	0.0524224	0.33351	0.0471695	0.044118	0.0403756	0.0398196	0.0443201	0.0215907	0.0411637	0.0251547	0.0371586	0	0.0563964	0.0675042	0.0681754	0.0266927	0.0924022	0.0260842	0.0199222	0.0241326	0.0314976	0.0440766	0.030568	0	0.0619628	0.0330747	0.0424688	0.0885912	0.0369932	0.0174109	0.0394715	0.0322676	0.0848233
CMTM6	0.0995055	0.110553	0.0836872	0.191162	0.155451	0.137675	0.125674	0.117292	0.0999414	0.104354	0.099303	0.0593793	0.150684	0.120061	0.079036	0.1182	0	0.101844	0.109227	0.103618	0.101712	0.0644732	0.0622526	0.0868628	0.0977747	0.115705	0	0.169025	0.123531	0.139971	0.119805	0.106159	0.0912861	0.0605549	0.094155	0.0914764	0.130489	0.107416	0	0.12048	0.0776395	0.0709195	0.107682	0.193444	0.147212	0.0690532	0.0692637	0.0910257
DYNC1LI1	0.32681	0.296609	0.227714	0.45746	0.36754	0.379415	0.283321	0.28907	0.220646	0.275865	0.263027	0.275852	0.376878	0.328157	0.255626	0.340401	0.321588	0.283513	0.326717	0.335808	0.278652	0.182283	0.364233	0.173321	0.258933	0.327459	0.14423	0.416222	0.512428	0.344518	0.357973	0.336044	0.260555	0.228112	0.312788	0.215187	0.25379	0.288767	0	0.313143	0.333037	0.341125	0.366808	0.427249	0.327887	0.171863	0.198346	0.152696
CNOT10	0.36805	0.292035	0.207566	0.347868	0.322557	0.29396	0.265711	0.288924	0.190521	0.234639	0.214878	0.271052	0.399274	0.295861	0.258029	0.298849	0.244608	0.292998	0.286946	0.29554	0.254765	0.174117	0.406649	0.16477	0.235602	0.316912	0.735845	0.368425	0.417507	0.343639	0.353849	0.288678	0.281247	0.206755	0.306164	0.213573	0.22518	0.293136	0	0.321642	0.286881	0.331563	0.376202	0.343148	0.28696	0.163793	0.183797	0.168084
TRIM71	0.0430035	0.049746	0.0463438	0.070965	0.0631897	0.0379269	0.0574047	0.0572794	0.0495242	0.0382252	0.0407453	0.0372504	0.0436845	0.045234	0.0402279	0.062465	0	0.0603135	0.0622566	0.0644228	0.0451197	0.046186	0.110684	0.0346305	0.0318802	0.0706644	0	0.0832217	0.0392099	0.0647279	0.0399265	0.0752652	0.0436378	0.0489397	0.0439656	0.0444495	0.0547692	0.0418594	0	0.0789919	0.0575269	0.0358626	0.0354809	0.0509316	0.0509276	0.0398236	0.0531963	0.20012
CCR4	0.000366077	0.000432335	0.00134973	0	0.000300858	0.000543345	0	0.000799045	0.000201801	0	0.000253073	0.00013463	0	0.00233228	9.87636e-05	0.00036908	0	0.000627206	0.000729812	0.000241016	0.00024142	0.000829929	0	0.000498619	8.48201e-05	0.000234677	0	0	0.00144538	0	0.00381604	0	0.00029746	0.000623548	0	0.000146115	0.00147838	0	0	0	0.000520107	0.00238899	0	0	0	0	0	0
GLB1	0.341989	0.288109	0.239867	0.439577	0.351208	0.356185	0.309496	0.298454	0.198503	0.255268	0.216781	0.23873	0.360297	0.298298	0.238047	0.288839	0.363322	0.324441	0.299032	0.310786	0.278923	0.188592	0.327923	0.144371	0.234857	0.304893	1.00008	0.449095	0.477713	0.437463	0.36416	0.332287	0.299616	0.214346	0.311168	0.21939	0.242304	0.275532	0	0.329098	0.299712	0.361673	0.37045	0.399714	0.309129	0.192016	0.173195	0.361219
CRTAP	0.156045	0.137498	0.112399	0.178298	0.133518	0.141777	0.117557	0.155605	0.103183	0.0968197	0.120365	0.11327	0.181919	0.199302	0.115262	0.132805	0	0.138946	0.155155	0.143844	0.14637	0.111507	0.11178	0.0802548	0.113299	0.140689	0	0.167036	0.229963	0.158703	0.159519	0.171154	0.132101	0.091502	0.147111	0.0928788	0.110746	0.108678	0	0.139505	0.13144	0.127214	0.168661	0.148448	0.155507	0.0799043	0.0691197	0.112581
SUSD5	0.254145	0.168019	0.159076	0.202228	0.147753	0.21394	0.133245	0.195916	0.122085	0.153728	0.163828	0.126622	0.257329	0.235606	0.198569	0.176863	0.179531	0.168833	0.201242	0.186125	0.154894	0.146801	0.182579	0.0895279	0.149419	0.217061	1.08876	0.190761	0.174627	0.185393	0.207066	0.148778	0.171536	0.169421	0.201101	0.156049	0.127212	0.15756	0	0.201136	0.169357	0.1272	0.163107	0.17578	0.202816	0.121837	0.140076	0.101356
FBXL2	0.495082	0.417042	0.289885	0.571299	0.458537	0.453981	0.413783	0.35597	0.23948	0.307629	0.338566	0.430722	0.590066	0.322291	0.323512	0.35502	0.680443	0.364221	0.394573	0.400659	0.358633	0.19786	0.616133	0.185947	0.323535	0.496737	0.781997	0.674293	0.589755	0.602577	0.566638	0.321067	0.374645	0.274712	0.50331	0.251526	0.278547	0.40095	0	0.347821	0.404157	0.481582	0.427346	0.647125	0.397163	0.247748	0.242854	0.320351
UBP1	0.346853	0.301404	0.228301	0.439849	0.3618	0.396386	0.311797	0.268326	0.199066	0.233894	0.249612	0.288239	0.376953	0.278299	0.214065	0.29736	0.572166	0.301804	0.297735	0.328679	0.271542	0.163652	0.328617	0.155554	0.264127	0.319167	0.254458	0.496057	0.535337	0.392529	0.364508	0.285592	0.272935	0.249771	0.346394	0.211708	0.227138	0.276685	0	0.341431	0.307793	0.325529	0.371701	0.462569	0.317846	0.167581	0.18825	0.236331
CLASP2	0.215371	0.194141	0.111911	0.236243	0.170549	0.17826	0.143089	0.137893	0.0906209	0.14678	0.109975	0.22723	0.354424	0.108661	0.123817	0.162142	1.23293	0.127711	0.125236	0.183781	0.145372	0.0697178	0.33431	0.0757604	0.129754	0.217311	0.104587	0.385792	0.175748	0.327844	0.333804	0.0957873	0.129353	0.108367	0.285115	0.141206	0.0902851	0.150326	0	0.182156	0.204583	0.18619	0.169984	0.344804	0.129008	0.0751938	0.129501	0.147066
PDCD6IP	0.380252	0.340095	0.24048	0.479112	0.371844	0.415193	0.368584	0.32738	0.21237	0.25131	0.259889	0.29828	0.469082	0.334815	0.258665	0.352219	0.747556	0.336655	0.334166	0.328806	0.289922	0.174205	0.289418	0.195412	0.281454	0.383322	0.54849	0.542135	0.525741	0.492726	0.424704	0.310424	0.293964	0.210858	0.34846	0.198798	0.229143	0.290908	0	0.367779	0.34486	0.37987	0.393899	0.497988	0.330095	0.180671	0.204876	0.279682
ARPP21	0.158148	0.123473	0.0962391	0.149475	0.1196	0.168524	0.127794	0.118237	0.0671862	0.0883619	0.0955608	0.123261	0.168545	0.152579	0.0914319	0.103224	0.235746	0.143395	0.110896	0.117436	0.119303	0.0905427	0.145843	0.0645467	0.0920795	0.134108	0.0112493	0.195677	0.20913	0.186544	0.198431	0.107778	0.110207	0.127643	0.179344	0.0906175	0.0857635	0.102439	0	0.143995	0.117849	0.190301	0.190116	0.181582	0.105673	0.0831565	0.0815166	0.199441
STAC	0.00286109	0.00586664	0.030385	0.0356107	0.0222002	0.0166929	0.00430405	0.00676799	0.0219505	0.0034474	0.0180585	0.00577225	0.0109891	0.0164408	0.00701187	0.0527012	0	0.0114052	0.00619691	0.0139839	0.0111117	0.0109355	0.00612258	0.0300036	0.0157299	0.0219369	0	0.0100743	0.0192921	0.0189038	0.00813851	0.0230109	0.00562913	0.00181902	0.0135246	0.00411081	0.0119374	0.00331715	0	0.0431208	0.00809282	0.0210363	0.0211297	0.0042983	0.0159039	0.0184121	0.0397949	0.0465519
DCLK3	0.00122416	0.000182028	0.00248161	0.00871086	0.00268644	0	0.00631024	0.00106257	0.00352635	0.000751873	0.00471477	0.00655467	0.000804948	0.00640486	0.00424281	0.00849191	0	0.00691475	0.00370385	0.00309396	0.0013562	0.00126874	0	0.00071816	0.00615698	0.00061415	0	0.00421823	0.00438041	0.015498	0.00709645	0.00428348	0.00269917	0.00484697	0.00302604	0.000649139	0.00300552	0.00103054	0	0.00412131	0.0017069	0.00211578	0.00413178	0.00548142	0.00277615	0.00260116	0.00878613	0.0208539
TRANK1	0.40832	0.367472	0.260452	0.493301	0.38726	0.400984	0.300229	0.349024	0.234034	0.290495	0.279967	0.355098	0.46927	0.392658	0.288388	0.38035	1.14984	0.364668	0.342225	0.361174	0.311583	0.208151	0.554627	0.164672	0.250551	0.435075	0.14423	0.533919	0.53531	0.479278	0.493247	0.333242	0.345191	0.241096	0.400532	0.249578	0.254295	0.322701	0	0.34426	0.368111	0.43656	0.452006	0.479918	0.327788	0.189299	0.219442	0.350564
EPM2AIP1	0.361946	0.297077	0.234872	0.360001	0.303366	0.42398	0.359205	0.29283	0.1733	0.235819	0.28477	0.222925	0.367373	0.275827	0.171914	0.257369	0.753052	0.216529	0.322236	0.234862	0.267928	0.176879	0.185508	0.155963	0.298537	0.355278	0.796631	0.552239	0.513195	0.309701	0.410294	0.296039	0.265138	0.215451	0.272136	0.189417	0.249999	0.304539	0	0.304907	0.218158	0.319008	0.277766	0.512121	0.382939	0.146232	0.0817675	0.343198
MLH1	0.156633	0.142406	0.115498	0.258732	0.182383	0.16843	0.182804	0.170861	0.13155	0.124837	0.146823	0.149403	0.186104	0.217367	0.136273	0.220767	0.244608	0.200581	0.208124	0.172118	0.154387	0.116839	0.143898	0.11407	0.118045	0.193254	0.14423	0.18145	0.266249	0.167926	0.172925	0.174711	0.164069	0.112615	0.147663	0.110602	0.136236	0.157005	0	0.167367	0.176641	0.142112	0.230799	0.188637	0.148041	0.0916179	0.106826	0.181497
LRRFIP2	0.467519	0.359386	0.246714	0.551083	0.412408	0.436926	0.370281	0.337505	0.216679	0.293442	0.27696	0.443778	0.534571	0.286482	0.292688	0.345872	0.842358	0.306175	0.359069	0.336218	0.291848	0.188669	0.530662	0.162682	0.298948	0.441376	0.69941	0.665121	0.614938	0.575354	0.494972	0.323765	0.334848	0.251293	0.45697	0.255337	0.245773	0.383423	0	0.415659	0.388451	0.532582	0.395425	0.614224	0.37018	0.224178	0.195311	0.285526
GOLGA4	0.416458	0.343865	0.227552	0.527154	0.387718	0.454535	0.32946	0.274428	0.185082	0.276911	0.222403	0.34915	0.530994	0.311147	0.246687	0.29622	0.542653	0.347377	0.307514	0.316357	0.278443	0.142082	0.53687	0.153378	0.254699	0.361914	0.0220909	0.615857	0.54997	0.538228	0.536161	0.271991	0.295951	0.22897	0.433134	0.199803	0.232227	0.327104	0	0.352418	0.353828	0.452319	0.414484	0.662649	0.343751	0.187459	0.151245	0.284583
ITGA9	0.105833	0.0940138	0.150944	0.358609	0.276621	0.141032	0.11832	0.163435	0.144744	0.0915257	0.0899858	0.0841874	0.0850015	0.273277	0.0946248	0.221962	0.179531	0.205274	0.195039	0.119661	0.185427	0.166719	0.097168	0.138476	0.0728951	0.0743176	0.14423	0.193289	0.448273	0.20931	0.130883	0.307137	0.133644	0.0862735	0.193276	0.100761	0.17151	0.113482	0	0.174721	0.1734	0.164587	0.425503	0.100566	0.103348	0.147047	0.104015	0.271974
CTDSPL	0.480797	0.404869	0.263786	0.561687	0.443164	0.467582	0.369645	0.392127	0.242011	0.335764	0.329993	0.411637	0.602135	0.388652	0.322069	0.348959	1.65545	0.378955	0.366492	0.410876	0.32786	0.211868	0.567035	0.193363	0.338883	0.457313	0.575242	0.636228	0.587008	0.577894	0.590926	0.376864	0.358284	0.234166	0.498188	0.228505	0.28239	0.401584	0	0.412344	0.403742	0.482937	0.469631	0.653161	0.386046	0.181509	0.245155	0.298458
VILL	0.0383229	0.036373	0.0404564	0.0562943	0.0304323	0.0362882	0.0613825	0.0514089	0.0380958	0.033812	0.0337888	0.0329105	0.0389981	0.05505	0.0548076	0.0587196	0.114017	0.0450908	0.0453671	0.045424	0.0295966	0.0224587	0.0437284	0.0417968	0.0266385	0.0328683	0	0.0352978	0.0460511	0.0553046	0.0462257	0.0368006	0.0415512	0.0282828	0.0208448	0.0220438	0.0590816	0.0576791	0	0.0493579	0.049441	0.0484279	0.0430193	0.044468	0.0446863	0.0298853	0.0349003	0.0862276
PLCD1	0.0176386	0.0120193	0.0201217	0.0260697	0.0153411	0.0154436	0.0127094	0.0233617	0.0152792	0.0157717	0.0142844	0.00472281	0.0196434	0.023851	0.00949674	0.0219939	0	0.0182076	0.0222447	0.014655	0.011149	0.0162183	0.018158	0.0173609	0.0126111	0.0212612	0	0.0432473	0.0295745	0.0366455	0.029564	0.0339615	0.0215609	0.0287137	0.0101685	0.0212516	0.0186187	0.0246338	0	0.0147688	0.0237804	0.0149414	0.038969	0.0479633	0.0280671	0.00885811	0.0308579	0.0506957
DLEC1	0.00953179	0.0170581	0.00909196	0.020467	0.0185529	0.00856315	0.00921967	0.00899622	0.00782368	0.00224794	0.00757732	0.00607546	0.00778038	0.0163809	0.0102194	0.0109249	0	0.0113137	0.0109216	0.00701231	0.0124768	0.016451	0.0123763	0.00740218	0.00345393	0.00556328	0.722933	0.00216123	0.0252255	0.017772	0.0170121	0.0147891	0.00512422	0.00924322	0.00372222	0.00863899	0.00743092	0.00838245	0	0.00885144	0.00773688	0.0116885	0.0154471	0.00209331	0.0125343	0.0110991	0.011475	0.0440319
ACAA1	0.219874	0.191933	0.151549	0.274736	0.181145	0.225486	0.214788	0.203484	0.154899	0.12082	0.149121	0.126205	0.240188	0.27933	0.174937	0.241276	0	0.236352	0.219037	0.18938	0.189476	0.116301	0.118195	0.11606	0.147008	0.196095	0	0.248319	0.282207	0.315125	0.260457	0.228906	0.187434	0.106189	0.133179	0.119188	0.173993	0.224454	0	0.204366	0.196932	0.18824	0.25393	0.222421	0.150673	0.106005	0.11011	0.200689
MYD88	0.000798163	4.10437e-05	0.0015735	0.00114069	0	0.00220138	0.0038125	0.0034238	0.00293024	0.00247136	0.000774542	0	0.000981862	0.000485137	0.000201639	0	0	0.00185198	0.00285837	0.000591582	0.000857239	0.00092934	0	0	0.000310345	0	0	0.00139191	0	0	0.0014642	0.00375116	0.00170849	0.000217209	0	0.00132917	0.00160384	0	0	0.00230081	0.000295854	0.000696863	0.00313893	0.00344761	0	0.000378841	0	0.00360022
OXSR1	0.37787	0.337662	0.240144	0.39007	0.371863	0.380778	0.329133	0.309695	0.204903	0.27031	0.252135	0.27458	0.436624	0.274056	0.245393	0.277045	0.673189	0.303539	0.299852	0.298005	0.26631	0.16485	0.402955	0.152253	0.275781	0.367268	0.254458	0.489879	0.481584	0.447994	0.392975	0.302779	0.305503	0.24869	0.357401	0.212682	0.217046	0.325096	0	0.322537	0.31644	0.403785	0.351022	0.489204	0.357907	0.181355	0.162711	0.347474
SLC22A13	0.0301237	0.0356035	0.0262018	0.0171332	0.02148	0.0258754	0.0213948	0.0358874	0.0215227	0.0143455	0.0174629	0.035352	0.017399	0.0157847	0.0196912	0.0190305	0	0.0286748	0.0199311	0.0273045	0.0298683	0.0267604	0.0627676	0.0132495	0.020663	0.0361252	0	0.0340772	0.0311092	0.0260204	0.0515957	0.0483663	0.0293195	0.0255211	0.0252158	0.0168246	0.0273643	0.0408311	0	0.0280931	0.0309829	0.014596	0.0221983	0.0358964	0.016866	0.0175021	0.0204393	0.0232302
SLC22A14	0.094546	0.0943799	0.102392	0.112825	0.116316	0.0806204	0.165269	0.125755	0.0911095	0.0942745	0.0774632	0.0823411	0.114918	0.106686	0.105931	0.101642	0	0.103672	0.089252	0.0952523	0.093201	0.102259	0.173442	0.0752704	0.0731733	0.0568596	0	0.0989998	0.165093	0.137714	0.162995	0.189422	0.116098	0.124364	0.162384	0.0859843	0.119718	0.146582	0	0.15823	0.0935562	0.12314	0.154025	0.14644	0.094298	0.104635	0.10495	0.195818
XYLB	0.308083	0.286544	0.20683	0.337215	0.284698	0.234415	0.288895	0.28024	0.210688	0.251925	0.234255	0.300684	0.383302	0.297588	0.249248	0.32474	0.261506	0.325078	0.24626	0.287392	0.246521	0.166391	0.371379	0.153615	0.195064	0.290511	1.39272	0.352319	0.323825	0.353895	0.380699	0.26696	0.293913	0.257539	0.308172	0.2126	0.221312	0.274306	0	0.315279	0.318959	0.372943	0.353432	0.321882	0.23341	0.205032	0.197721	0.290725
ACVR2B	0.190051	0.146378	0.134762	0.129164	0.152819	0.157255	0.206277	0.14571	0.10171	0.137081	0.132669	0.133993	0.144041	0.132603	0.130436	0.121773	0	0.154477	0.159214	0.125581	0.123408	0.129303	0.126697	0.108354	0.12419	0.170319	0.368333	0.211446	0.188044	0.191775	0.17229	0.174349	0.147199	0.142952	0.113424	0.116371	0.140537	0.157031	0	0.204257	0.15034	0.192575	0.192236	0.1362	0.177297	0.137589	0.106921	0.204948
EXOG	0.235619	0.205108	0.180354	0.345928	0.224515	0.208288	0.174946	0.227428	0.161637	0.161649	0.164475	0.15248	0.212462	0.2815	0.177848	0.27396	0.363385	0.257742	0.216636	0.203398	0.19563	0.155229	0.116446	0.133574	0.149331	0.146541	0.722933	0.24704	0.304196	0.270922	0.216527	0.25496	0.181073	0.170691	0.150954	0.144574	0.161253	0.183819	0	0.227202	0.209867	0.219961	0.290127	0.13524	0.185947	0.161821	0.153663	0.163747
SCN5A	0.0472958	0.0441495	0.06794	0.0387642	0.0357569	0.064039	0.0219644	0.0587372	0.0176587	0.0422233	0.0601397	0.0676231	0.0754303	0.0534786	0.0671926	0.049251	0	0.0355522	0.036172	0.0379446	0.0483099	0.0632935	0.0924974	0.053531	0.0483664	0.0604354	0	0.0478961	0.0476521	0.0346273	0.0417539	0.0647784	0.0735413	0.0492686	0.038418	0.0449105	0.035703	0.0471353	0	0.0826709	0.0400433	0.024413	0.0312594	0.0382391	0.0317706	0.0223951	0.0297562	0.0327764
SCN10A	0.00122364	0.00212111	0.00416416	0.0112311	0.00583017	0.00589736	0	0.00479109	0.0148631	0	0.00305051	0.000733535	0	0.0138828	0.0015661	0.0261482	0	0.0036095	0.00573729	0.00250727	0.0083376	0.00594589	0	0.0106176	0.00302028	0.00210576	0	0	0.00699556	0.00978251	0	0.00309962	0.00359812	0.003697	0.00434114	0.00334896	0.0104012	0.00155155	0	0.000915735	0.00449507	0.00272322	0.00409705	0.00106542	0.00516354	0.00536191	0.00152461	0.00429477
SCN11A	0.0282313	0.024356	0.0161894	0.0208218	0.0350381	0.0230778	0.0254611	0.0192752	0.0144432	0.0110957	0.0196588	0.0224765	0.029878	0.0272153	0.0225117	0.0137203	0	0.0229453	0.017969	0.0193084	0.0248156	0.0218186	0.00714248	0.0159287	0.0116294	0.0179579	0	0.0271075	0.02119	0.032229	0.0191698	0.0215315	0.0172062	0.0125196	0.0223978	0.018654	0.0195273	0.0177106	0	0.0173359	0.0238253	0.0194612	0.0428754	0.00617165	0.0184616	0.0265521	0.0143598	0.0781257
WDR48	0.297975	0.285871	0.20332	0.336607	0.281323	0.297039	0.208859	0.275742	0.169615	0.198735	0.23531	0.246995	0.348555	0.244862	0.200992	0.255936	0.292231	0.254367	0.259523	0.277301	0.243886	0.161993	0.27553	0.141382	0.266089	0.285787	0.964611	0.401949	0.484632	0.377108	0.320247	0.322801	0.244521	0.183931	0.286613	0.179653	0.2087	0.252592	0	0.295595	0.258777	0.355048	0.355659	0.395284	0.292437	0.139429	0.13357	0.186026
GORASP1	0.0814954	0.0571004	0.062227	0.0786901	0.0699117	0.0935136	0.084865	0.086436	0.0582242	0.0617702	0.0602901	0.0482824	0.107518	0.0860953	0.0540513	0.0629895	0.261506	0.0618184	0.0931944	0.0654535	0.0736681	0.0550042	0.0250396	0.0619632	0.0760533	0.0553122	0	0.0805668	0.0859555	0.0888291	0.0775146	0.113383	0.0597745	0.0335471	0.0348006	0.0355225	0.0753226	0.0651073	0	0.0550067	0.0510471	0.0538437	0.0675786	0.0990595	0.0795207	0.0497468	0.0630686	0.0814746
TTC21A	0.227108	0.179374	0.13847	0.190793	0.172677	0.132731	0.103632	0.202746	0.12741	0.128377	0.173668	0.135601	0.223808	0.248817	0.182045	0.187777	0.426545	0.203843	0.138005	0.199367	0.165485	0.134421	0.136628	0.123203	0.119087	0.185971	0.735845	0.230594	0.258927	0.249798	0.202791	0.199562	0.176653	0.114499	0.194167	0.11586	0.114789	0.15837	0	0.132327	0.166835	0.226036	0.26969	0.130386	0.099202	0.0928563	0.111348	0.115317
CSRNP1	0.0290944	0.0336657	0.031228	0.0337509	0.0296324	0.0509163	0.0475259	0.0417817	0.0319594	0.0420408	0.03303	0.0213903	0.0377777	0.0237665	0.0235653	0.0268406	0.114017	0.0119211	0.0523144	0.0283875	0.0485007	0.0233347	0.0446982	0.0239402	0.0486477	0.0522649	0	0.0313596	0.0476692	0.0252812	0.0605874	0.0679298	0.0266162	0.00652876	0.0378212	0.027197	0.0497678	0.0418915	0	0.048003	0.0470892	0.0301682	0.0293526	0.046328	0.0578765	0.0547636	0.0133925	0.0166249
CX3CR1	0.00722717	0.000382754	0.00235722	0.00545582	0.00433769	0.00683727	0.00753899	0.00827354	0.00347106	0	0.00140609	0	0.00943744	0.00223142	0.0023259	0.00266435	0	0	0.0034861	0.000466653	0.0017341	0.00539405	0.00498662	0.00101419	0.00129665	0.0064236	0	0.00684782	0.0148113	0.00113044	0.00521675	0.00600202	0.005046	0.00242578	0	0.00299941	0.00146808	0.00206062	0	0.00557712	0.000952897	0.00652446	0	0	0	0.00251605	0.00471657	0.0237232
CCR8	0.000191782	0.000154674	7.20841e-05	0	0.000307569	0.00068215	0	0	0.00105031	0	0	0	0	0	0	0	0	0	0	0.000423343	0	0.000233027	0	0	0	0	0	0.000632394	0	0	0.000738624	0.00154736	7.08995e-05	0.00100789	0	0	0.000518477	0	0	0	0	0	0	0	0	0	0	0
SLC25A38	0.105517	0.0848621	0.0693975	0.10709	0.0824506	0.0993188	0.125933	0.0970565	0.0654136	0.0804726	0.0899865	0.0517629	0.106165	0.0955689	0.0828849	0.100689	0.164449	0.0817466	0.10347	0.0939559	0.0787041	0.0718561	0.0332844	0.0544146	0.0808983	0.0811667	0	0.115593	0.144865	0.105343	0.11856	0.115749	0.0896936	0.0639632	0.0460202	0.0500576	0.0847927	0.102808	0	0.0732807	0.0849308	0.106435	0.103109	0.107563	0.0896875	0.0554603	0.0425575	0.0609322
RPSA	0.178666	0.134158	0.163851	0.388738	0.194758	0.223862	0.262701	0.268218	0.20787	0.124871	0.142229	0.100146	0.22051	0.287949	0.122946	0.25939	0.8482	0.225805	0.315304	0.162458	0.226186	0.175868	0.130782	0.140168	0.19792	0.132181	0.0486501	0.251315	0.446068	0.152431	0.263161	0.308646	0.145895	0.124573	0.0974815	0.104666	0.265528	0.212257	0	0.258216	0.217723	0.224666	0.276532	0.233648	0.234853	0.155086	0.0739047	0.184879
MOBP	0.124068	0.104246	0.0606317	0.138901	0.0991199	0.111237	0.10204	0.0768499	0.0587991	0.0524528	0.0690541	0.0699051	0.0744871	0.0735871	0.060457	0.0693141	0	0.0550207	0.0792357	0.0628379	0.0560707	0.069692	0.0970311	0.0556188	0.0769402	0.0988734	0.722933	0.1756	0.163975	0.108554	0.0930299	0.123504	0.0730292	0.0720028	0.0912507	0.0412589	0.0678306	0.0943319	0	0.0775423	0.0456526	0.0885649	0.119247	0.0789408	0.090022	0.0471449	0.0301843	0.181017
MYRIP	0.233478	0.239296	0.152832	0.400702	0.267751	0.301523	0.238249	0.216192	0.155887	0.174306	0.168759	0.208976	0.375198	0.25319	0.132122	0.255267	1.22367	0.219009	0.206952	0.326142	0.170952	0.129453	0.318363	0.123312	0.180219	0.228735	0.260501	0.379754	0.369893	0.403871	0.332519	0.20586	0.146997	0.148991	0.306965	0.139238	0.157607	0.181119	0	0.212484	0.224002	0.228998	0.227264	0.45122	0.173192	0.131654	0.17443	0.368237
EIF1B	0.205241	0.144062	0.203486	0.4259	0.292547	0.366835	0.379563	0.298666	0.222407	0.191803	0.251589	0.158828	0.262584	0.318596	0.141218	0.251889	0.476315	0.223509	0.336595	0.182156	0.285354	0.2251	0.160926	0.187262	0.276181	0.254582	0	0.383909	0.618165	0.191515	0.252106	0.338326	0.212682	0.181676	0.166169	0.127586	0.260313	0.179177	0	0.241659	0.165665	0.175789	0.392831	0.343862	0.340076	0.144757	0.0766401	0.288838
ENTPD3	0.225995	0.19568	0.151609	0.244703	0.199756	0.175623	0.0820389	0.178918	0.158651	0.13967	0.149453	0.152284	0.163226	0.247789	0.168655	0.204907	0	0.203008	0.165051	0.176221	0.153699	0.131542	0.18837	0.129461	0.152404	0.201811	0.722933	0.200933	0.308985	0.207344	0.23848	0.191344	0.194203	0.10916	0.183749	0.142486	0.130376	0.195438	0	0.18481	0.155841	0.181037	0.245513	0.190725	0.128139	0.0912107	0.0800295	0.0533776
RPL14	0.295335	0.237238	0.21931	0.52873	0.333469	0.325073	0.43646	0.377064	0.289628	0.182914	0.257256	0.167139	0.366474	0.305102	0.206805	0.345451	0.437184	0.347647	0.369506	0.251461	0.284693	0.21012	0.275471	0.18746	0.259132	0.251321	0.254458	0.43526	0.527999	0.332123	0.432446	0.336573	0.265787	0.223458	0.193871	0.14276	0.347685	0.320603	0	0.361263	0.340902	0.300105	0.405826	0.351681	0.273836	0.19689	0.132963	0.277276
ZNF619	0.00983033	0.00919827	0.00824513	0.014883	0.00771565	0.00507783	0.00235692	0.0090757	0.00581951	0.0125869	0.00558131	0.00462884	0.00325491	0.00904599	0.00595244	0.0123796	0	0.0114263	0.00848577	0.00415046	0.00802127	0.00945079	0	0.0107195	0.0041228	0.00356437	0	0.00938753	0.012951	0.0139662	0.00487283	0.0192913	0.00486997	0.0143435	0.00542478	0.00472159	0.00505435	0.00539085	0	0.0103305	0.00452102	0.00263376	0.0112696	0	0.00893129	0.00236641	0.00181472	0.0520859
ZNF620	0.029796	0.0242135	0.0272604	0.0285131	0.0245032	0.0173285	0.0329891	0.0313218	0.0197352	0.015827	0.0239494	0.0245956	0.0192287	0.0428156	0.0256171	0.0262047	0.244608	0.0280674	0.0331131	0.0284852	0.0257843	0.0294136	0.00930303	0.0133988	0.0263451	0.0286217	0	0.0109657	0.0472269	0.0189064	0.0124429	0.0273871	0.0244217	0.0324264	0.0108186	0.0259299	0.0346657	0.0238054	0	0.0336236	0.0216332	0.0232191	0.0292254	0.0162187	0.0202684	0.0277799	0.0114888	0.0385222
ZNF621	0.165362	0.0975237	0.0707086	0.0754923	0.0629803	0.0870505	0.0797837	0.0623953	0.0523208	0.0657491	0.0816844	0.0894253	0.0958295	0.133632	0.0813808	0.0737693	0	0.097191	0.0818641	0.0876796	0.099459	0.0863564	0.109733	0.0563138	0.0600773	0.076595	0.722933	0.0788341	0.130367	0.101067	0.12562	0.144306	0.0802411	0.0313431	0.0999226	0.06058	0.0631319	0.0591724	0	0.099347	0.0555992	0.113525	0.100724	0.0492034	0.0575029	0.0662623	0.0330441	0.0820692
CTNNB1	0.401109	0.355544	0.278604	0.546439	0.458781	0.453514	0.391525	0.371063	0.221788	0.313451	0.303563	0.327001	0.432441	0.316825	0.268353	0.351879	0.790853	0.357639	0.401906	0.422924	0.348579	0.211342	0.378827	0.200241	0.320911	0.408604	1.39242	0.583358	0.604292	0.481448	0.40957	0.304713	0.318856	0.260113	0.391627	0.229533	0.256745	0.330536	0	0.35353	0.334486	0.431587	0.426827	0.576865	0.364942	0.230174	0.210655	0.299861
ULK4	0.498011	0.426105	0.316734	0.542315	0.476938	0.473858	0.396262	0.385816	0.26836	0.353605	0.33362	0.443403	0.581721	0.39023	0.324185	0.409948	1.00289	0.378486	0.383529	0.458391	0.353325	0.229113	0.620922	0.225678	0.345848	0.487213	0.347137	0.575669	0.641074	0.589135	0.550997	0.417153	0.359257	0.32134	0.548057	0.299803	0.308016	0.393561	0	0.465421	0.433356	0.503247	0.526237	0.591302	0.416516	0.282839	0.268901	0.39061
TRAK1	0.374098	0.367165	0.23448	0.500445	0.408978	0.387159	0.326549	0.329488	0.204894	0.263708	0.278024	0.325265	0.51505	0.341818	0.271598	0.346439	0.700156	0.352532	0.333739	0.372137	0.300601	0.166384	0.458139	0.150844	0.273727	0.380344	0.372753	0.559358	0.492523	0.489424	0.479976	0.356688	0.309995	0.231867	0.383014	0.199071	0.243028	0.353125	0	0.366019	0.382751	0.408361	0.412741	0.470013	0.349281	0.174459	0.204926	0.318462
CCK	0.377649	0.339828	0.290029	0.801594	0.560914	0.547087	0.689658	0.575648	0.494583	0.339815	0.669172	0.357693	0.635384	0.630138	0.287921	0.614549	0.230791	0.482725	0.765382	0.391859	0.616077	0.284609	0.399175	0.524405	0.560447	0.436947	0.592102	0.604214	0.827491	0.430426	0.608234	0.52744	0.39516	0.341981	0.306643	0.293567	0.762672	0.496984	0	0.603201	0.393025	0.458503	0.393015	0.669158	0.603576	0.27786	0.181179	0.385093
LYZL4	0.00190868	0.00896918	0.00446992	0.0071453	0.00638183	0.00572208	0.00181787	0.00569081	0.00528621	0.000398015	0.00564447	0.00788493	0.0106821	0.00978855	0.00831487	0.00944005	0	0.00749803	0.00132228	0.00721492	0.00598942	0.0112634	0	0.00317157	0.00668301	0.0132368	0	0.00173924	0.00614421	0.0107509	0.00972931	0.00396627	0.00771169	0.00616528	0.00466422	0.00521417	0.00660381	0.00367192	0	0.00977244	0.00627073	0.0156035	0.00909428	0.00563587	0.00682103	0.00154211	0.0169009	0.0133926
VIPR1	0.229946	0.269359	0.18405	0.3668	0.305873	0.256855	0.279661	0.255796	0.207196	0.177359	0.233846	0.211204	0.415549	0.232554	0.24265	0.274772	0.626475	0.262542	0.248512	0.281226	0.244216	0.167882	0.382989	0.163596	0.172411	0.244727	0	0.333792	0.354505	0.321258	0.40986	0.299656	0.256021	0.181257	0.257572	0.199695	0.204376	0.263826	0	0.281516	0.305524	0.269433	0.264315	0.308079	0.254369	0.215616	0.214321	0.273811
SEC22C	0.176041	0.165886	0.155394	0.229586	0.18694	0.152936	0.167235	0.170534	0.136996	0.126789	0.15823	0.179122	0.223013	0.260762	0.14751	0.211992	0.292997	0.18383	0.194913	0.177635	0.163617	0.138425	0.240404	0.116415	0.147795	0.171639	0.722933	0.212185	0.268039	0.237983	0.211631	0.232492	0.168385	0.142385	0.190524	0.112424	0.160672	0.145699	0	0.189833	0.176486	0.188417	0.260773	0.191651	0.161039	0.128401	0.0890984	0.113662
SS18L2	0.104061	0.090519	0.117895	0.210102	0.114955	0.132982	0.24351	0.161477	0.135905	0.112513	0.113085	0.0854253	0.146486	0.205156	0.12982	0.182997	0.261506	0.146296	0.167337	0.0921651	0.112244	0.0963755	0.162235	0.13252	0.104771	0.11982	0	0.175676	0.195776	0.155338	0.188631	0.186331	0.127012	0.135091	0.126721	0.0730506	0.171562	0.18326	0	0.142633	0.108144	0.116458	0.201666	0.192639	0.119272	0.101748	0.0982066	0.185203
NKTR	0.385879	0.363148	0.235698	0.543086	0.41483	0.412831	0.341295	0.299881	0.19706	0.26383	0.228605	0.320435	0.428305	0.299146	0.234537	0.31826	0.827384	0.299676	0.33944	0.360993	0.298506	0.135412	0.599207	0.148039	0.244648	0.416418	1.29882	0.664304	0.578106	0.536457	0.537921	0.28288	0.310483	0.254064	0.401593	0.215407	0.234479	0.328818	0	0.381746	0.34458	0.423837	0.403172	0.616171	0.329748	0.169852	0.227298	0.319062
ZBTB47	0.00602423	0.0129343	0.0209598	0.0244752	0.0203708	0.00417753	0.0103233	0.0313752	0.024964	0.0174681	0.0118347	0.00913805	0.0167269	0.0282748	0.0213936	0.0338835	0	0.0295867	0.0232825	0.0173566	0.0179721	0.0337626	0.0256086	0.0388902	0.0217186	0.0086071	0	0.0122379	0.0280862	0.0239928	0.0169765	0.0323388	0.0235417	0.0175844	0.0111238	0.0159194	0.0148664	0.0135298	0	0.0230642	0.0266163	0.0175991	0.0240269	0.0215434	0.00902297	0.037828	0.0273113	0.0180666
KLHL40	0	0	0	0	0	0	0	0	0	0	0.000291453	0	0.000732542	0	0	0	0	0	0	0	0	0	0	0	0	0	0	0	0	0	0	0	0	0	0	0	0	0	0	0	0	0	0.00173657	0	0	0	0	0.00946652
CCDC13	0.0232219	0.0396973	0.0339867	0.0474095	0.0379748	0.023761	0.0906952	0.0476125	0.0363229	0.0285791	0.0171996	0.0144832	0.0400677	0.0287038	0.0265647	0.0400371	0	0.0297261	0.0241794	0.0474068	0.047321	0.0433694	0.015418	0.0212134	0.0208775	0.0135593	0	0.0811647	0.0641048	0.0567681	0.0589634	0.0888189	0.0458656	0.0268053	0.0489694	0.0251673	0.0464502	0.0268261	0	0.0427294	0.0479158	0.0320787	0.0562835	0.0418476	0.0496339	0.0384143	0.0336039	0.228456
ACKR2	0.00477438	0.00754384	0.00482093	0.00320022	0.003264	0.0069391	0.00487545	0.00814814	0.00424845	0.00286094	0.002476	0.00298039	0.0101257	0.0103282	0.00348726	0.00681784	0	0.00614807	0.00232714	0.00711232	0.00368315	0.00682659	0.00386668	0.00570074	0.00140498	0.000967885	0	0.0208459	0.010509	0.00595703	0.0104369	0.00398672	0.00860997	0.00213875	0.0108539	0.00276921	0.00898905	0.00934996	0	0.0139475	0.00499976	0.0116945	0.0167574	0.0102193	0.00224308	0.00268514	0.00445085	0.00357489
AC092042.3	0.143821	0.127624	0.0642081	0.0660756	0.100631	0.0770713	0.0550112	0.068638	0.0502159	0.0948118	0.0514639	0.0879666	0.0854857	0.0626639	0.0649296	0.0347767	0	0.0896873	0.0686606	0.13747	0.0888351	0.0694746	0.0373298	0.0548111	0.0482829	0.0938069	0.0486501	0.115497	0.0997511	0.125201	0.0790811	0.113542	0.0743039	0.0719488	0.0636077	0.0757005	0.0587039	0.067155	0	0.0632898	0.0673339	0.065354	0.0977594	0.0531067	0.0780541	0.0574624	0.0425074	0.0858375
CYP8B1	0.000416724	0.00202616	0.000856525	0.00630954	0.00354779	0.000966177	0.00501739	0.00104536	0.000785075	0	0.000246972	0	0	0.00285827	0.000259224	0.00373541	0	0.00599077	0.00246425	0.00284131	0.00364879	0.00100665	0	0.00312061	0.00223513	0.0032202	0	0.0019561	0.0033214	0.000459642	0	0.00123393	0.00296123	0.00127944	0	0.0004566	0.00155559	0.000216555	0	0	0.00100762	0.00166581	0.00582116	0	0	0.00100619	0	0
POMGNT2	0.117252	0.099923	0.114352	0.131	0.112035	0.110114	0.107175	0.154803	0.101839	0.0877034	0.104157	0.107006	0.126087	0.172827	0.116404	0.113024	0.44991	0.126539	0.152033	0.116857	0.129235	0.0911592	0.100103	0.079699	0.119625	0.1058	0.0486501	0.155553	0.216807	0.180028	0.146546	0.178396	0.116147	0.1037	0.100125	0.111914	0.13522	0.134284	0	0.141971	0.119796	0.112245	0.156634	0.085185	0.108382	0.0883565	0.0654459	0.0653414
SNRK	0.281849	0.241955	0.191866	0.356185	0.279969	0.286351	0.255261	0.245867	0.173114	0.213163	0.215947	0.229142	0.269848	0.248868	0.176851	0.258042	0.478251	0.245626	0.258964	0.245106	0.230594	0.169418	0.274035	0.144201	0.203078	0.232931	0	0.358961	0.376417	0.326425	0.288072	0.272396	0.215197	0.176992	0.228751	0.173941	0.211774	0.236815	0	0.272257	0.217997	0.24487	0.303259	0.314831	0.244842	0.146142	0.124688	0.218066
ANO10	0.47483	0.433296	0.28695	0.560821	0.448627	0.414051	0.398016	0.386007	0.257616	0.339889	0.298288	0.367066	0.544728	0.364096	0.293839	0.426287	1.06137	0.362688	0.392244	0.401088	0.323994	0.221352	0.504116	0.20342	0.322995	0.43572	0.417082	0.576106	0.58745	0.582725	0.527697	0.390295	0.374222	0.327925	0.463816	0.287913	0.310823	0.36778	0	0.411576	0.406833	0.484251	0.467337	0.579143	0.417257	0.244262	0.232231	0.38196
ABHD5	0.227132	0.199699	0.167635	0.226624	0.223041	0.234423	0.184423	0.19886	0.145012	0.158235	0.168291	0.146288	0.214935	0.219371	0.163656	0.212848	0.485397	0.203972	0.200255	0.189945	0.175353	0.132714	0.163649	0.111161	0.162775	0.242859	0.0486501	0.223894	0.255568	0.217949	0.251912	0.234052	0.159596	0.138073	0.20653	0.131406	0.167325	0.193776	0	0.206096	0.176697	0.210163	0.263234	0.216001	0.163694	0.104445	0.105327	0.159938
TOPAZ1	0.014086	0.0106271	0.0110106	0.0207721	0.0136776	0.0149321	0.00122036	0.00639403	0.0058414	0	0.00804766	0.0061395	0.00155953	0.0274571	0.0080727	0.00591546	0	0.0160522	0.00498485	0.0136013	0.0186214	0.0123091	0.00671308	0.00660353	0.00698728	0.00739105	0	0.00702444	0.0221933	0.0121276	0.00492631	0.0585101	0.00411725	0.0039971	0.0233925	0.0103777	0.0055637	0.00268165	0	0.00293356	0.0125286	0.00847813	0.0230545	0.00199906	0.00488956	0.00442005	0.00271336	0.0100824
TCAIM	0.371179	0.396241	0.256605	0.444957	0.385405	0.363437	0.329948	0.309467	0.233929	0.307633	0.301376	0.320899	0.457935	0.317194	0.288625	0.34558	0	0.339005	0.323386	0.365342	0.318101	0.191719	0.311614	0.245632	0.287848	0.36178	0.14423	0.466206	0.421186	0.452631	0.411768	0.317702	0.330726	0.267977	0.388773	0.248689	0.259024	0.340732	0	0.369906	0.340713	0.350641	0.328221	0.449446	0.328037	0.212667	0.231927	0.162685
ZNF445	0.242255	0.234593	0.171145	0.289709	0.249658	0.208997	0.270402	0.215203	0.171124	0.200343	0.172451	0.192323	0.290326	0.242722	0.19905	0.219336	0.41465	0.210945	0.198937	0.235245	0.206826	0.157765	0.253001	0.138491	0.154319	0.21303	0.964611	0.305699	0.333442	0.239134	0.318831	0.295105	0.199947	0.186677	0.246246	0.1785	0.189653	0.223259	0	0.281809	0.247387	0.253243	0.293643	0.294367	0.236595	0.158704	0.151483	0.237826
ZNF852	0.0394233	0.053432	0.0486389	0.0800462	0.0528348	0.0554222	0.0665802	0.0584842	0.054635	0.0468748	0.0421515	0.0339601	0.0339999	0.064564	0.0385165	0.077473	0	0.0582804	0.0679987	0.0462417	0.0421009	0.0374323	0.0418768	0.0397528	0.0357011	0.0368302	0	0.0816091	0.102402	0.106387	0.0429596	0.0551463	0.0434815	0.0588148	0.0431448	0.051058	0.0533369	0.0537269	0	0.0673286	0.0474523	0.0396631	0.0909872	0.0701153	0.0780162	0.0414663	0.0440218	0.13126
ZKSCAN7	0.0591973	0.0564307	0.0465752	0.0773178	0.0702877	0.0459697	0.0271574	0.0528399	0.0604729	0.0289299	0.042174	0.0539532	0.0588983	0.0917122	0.0576786	0.0600217	0.095133	0.0696912	0.0531586	0.0551684	0.051786	0.0492095	0.0361691	0.0416135	0.0317996	0.0757094	0.0486501	0.0416996	0.0675714	0.064059	0.0506038	0.0612328	0.0585029	0.0430506	0.0495134	0.049455	0.0374338	0.0621341	0	0.046835	0.0457776	0.027465	0.0593329	0.0532531	0.0541326	0.0496748	0.0326127	0.0175385
ZNF197	0.351789	0.236035	0.177501	0.269823	0.201107	0.21098	0.209266	0.214023	0.165868	0.189311	0.195687	0.231849	0.301394	0.236859	0.216478	0.245311	0.114017	0.255082	0.223232	0.227656	0.203719	0.180446	0.249296	0.152476	0.156235	0.254349	0.417082	0.272234	0.268587	0.243728	0.267464	0.257826	0.220385	0.181744	0.224566	0.17836	0.171207	0.224598	0	0.233106	0.238728	0.228413	0.321594	0.21873	0.188289	0.156012	0.146162	0.22624
ZNF35	0.0717957	0.0598158	0.054604	0.0826041	0.0614973	0.0526828	0.0838431	0.066444	0.0631173	0.0326153	0.0578638	0.055126	0.0566603	0.0992474	0.0573441	0.096454	0.164449	0.0672784	0.0704312	0.0707079	0.0745928	0.0614356	0.0184858	0.0593023	0.0436221	0.0569509	0	0.0858156	0.0633676	0.0699645	0.0562017	0.100273	0.0492193	0.0320287	0.0416704	0.0390818	0.0710257	0.063953	0	0.074757	0.0711968	0.0526829	0.086058	0.0749701	0.0487906	0.0352884	0.0280171	0.161105
ZNF502	0.0492466	0.0297238	0.0262772	0.0581122	0.027695	0.0314174	0.0507566	0.052984	0.0445355	0.0381379	0.0316717	0.0261774	0.0403674	0.0561512	0.0278756	0.0492923	0	0.0506225	0.0456635	0.0399936	0.0352813	0.0434702	0.0210921	0.0475724	0.022832	0.0366517	0.14423	0.0218478	0.0272289	0.0382193	0.068235	0.0475948	0.041166	0.0283468	0.029477	0.0379109	0.0440839	0.0342483	0	0.0402857	0.0280779	0.0498574	0.0258605	0.0751655	0.0505872	0.0384106	0.0262449	0.0909638
ZNF501	0.0176404	0.0142698	0.014232	0.0326849	0.00797977	0.0132794	0.0227006	0.01684	0.0170883	0.00517416	0.0167724	0.0180579	0.0174603	0.0188833	0.0113857	0.0164393	0	0.0203089	0.0189848	0.0203701	0.0236709	0.0195258	0.0136197	0.0246682	0.0184117	0.0221115	0.0486501	0.0298739	0.0168015	0.00988444	0.0132132	0.0203179	0.0145131	0.0183797	0.0216862	0.00634046	0.011497	0.012487	0	0.00414712	0.0151553	0.0216256	0.0114903	0.0189392	0.023383	0.00799753	0.0114119	0.0203732
KIAA1143	0.0885103	0.0630606	0.0708821	0.105959	0.0548545	0.102778	0.0708776	0.0856612	0.0554961	0.0715005	0.0954569	0.055033	0.100297	0.101991	0.0483261	0.0688198	0.164449	0.0533365	0.108221	0.0581544	0.0831949	0.0658663	0.0159026	0.054727	0.0982603	0.0849945	0	0.0760563	0.108085	0.0661156	0.0819236	0.11563	0.0640602	0.0478768	0.0525216	0.0431192	0.0635826	0.0600914	0	0.0800034	0.0535693	0.0670095	0.0712919	0.0629178	0.0928298	0.0470826	0.0124388	0.0646588
KIF15	0.079602	0.0449179	0.0325435	0.0746576	0.03395	0.0360616	0.0864322	0.0569606	0.0427395	0.0630065	0.0441486	0.0417075	0.0401431	0.0565559	0.0358625	0.0549328	0	0.0586445	0.0357366	0.0577474	0.0502911	0.0606486	0.0520449	0.0325095	0.0377967	0.0816509	0.0486501	0.0410063	0.100047	0.0509556	0.0446239	0.0789437	0.0523924	0.0575679	0.0427485	0.0325513	0.0518544	0.0443816	0	0.0436755	0.0498637	0.0676968	0.0746704	0.0815725	0.0522293	0.0429244	0.0348971	0.0506641
TGM4	0.00262834	0.00237771	0.00285707	0.00954801	0.00259256	0.000892009	0.00339915	0.00173364	0.00202118	0	0.00138425	0	0.00223111	0.00388179	0.00096608	0.00591665	0	0.00365867	0	0.000364649	0.00170789	0.000788446	0	0.00308144	0.00139842	0	0	0	0.0174918	0.00336456	0	0.010448	0.00263394	0.00262128	0	0.00106265	0.00103968	0.00166416	0	0.00276644	0.00401662	0.00600442	0.0058943	0.00146254	0.00280245	0.00380186	0	0.00776294
ZDHHC3	0.11801	0.135012	0.111003	0.180908	0.142927	0.14803	0.167302	0.161265	0.135912	0.112027	0.127395	0.109275	0.167028	0.179194	0.142332	0.178586	0	0.159923	0.161392	0.161329	0.141973	0.125449	0.119845	0.116539	0.113214	0.103476	0.722933	0.151975	0.164221	0.176879	0.194871	0.182373	0.133426	0.146464	0.117439	0.109975	0.140066	0.154614	0	0.187056	0.162321	0.156254	0.187383	0.13494	0.154053	0.101963	0.0966044	0.185177
EXOSC7	0.114225	0.136273	0.129307	0.15074	0.128405	0.110472	0.1211	0.145001	0.124351	0.108333	0.108747	0.126811	0.169212	0.198303	0.135021	0.177941	0.249028	0.140852	0.11329	0.150243	0.118156	0.115717	0.149185	0.112049	0.0913797	0.145551	0.14423	0.180834	0.161898	0.173828	0.176866	0.181385	0.158964	0.123613	0.145402	0.1052	0.117953	0.155747	0	0.184463	0.171212	0.170518	0.189682	0.205898	0.120702	0.116208	0.141466	0.122462
CDCP1	0.0134945	0.0135884	0.0288794	0.0237652	0.0181749	0.01468	0.0200669	0.0182938	0.027186	0.00687416	0.00404724	0.00359046	0.0168682	0.0126947	0.0112064	0.0517511	0	0.0209969	0.0204063	0.0150496	0.0162531	0.00972255	0.00825196	0.0331416	0.0151449	0.00995841	0.0486501	0.0172239	0.0150493	0.0251233	0.033962	0.0444911	0.0104443	0.00433083	0.00938781	0.012225	0.00750732	0.014135	0	0.0190644	0.0142435	0.00778362	0.0442728	0.0109847	0.0116557	0.0195435	0.0108961	0.0212962
TMEM158	0.041767	0.0543309	0.0756908	0.0915784	0.0764322	0.0901613	0.166898	0.0971592	0.0916991	0.0609622	0.0820104	0.0384698	0.124652	0.0687877	0.0298564	0.0891485	0	0.0593646	0.113264	0.0531311	0.052631	0.0264801	0.0323198	0.0577735	0.127447	0.0920276	0	0.0661011	0.0666245	0.0580901	0.105966	0.0942279	0.0576543	0.0477633	0.0268828	0.0371868	0.086147	0.0520959	0	0.0751555	0.0523861	0.0807491	0.0816295	0.0943229	0.0696668	0.0891855	0.0136043	0.0593423
LARS2	0.312379	0.313381	0.226638	0.386666	0.332064	0.274078	0.26853	0.28813	0.206647	0.252124	0.22327	0.274371	0.361237	0.278145	0.243326	0.318618	0	0.303396	0.271429	0.304126	0.258597	0.191697	0.398327	0.160266	0.233438	0.322569	0	0.388964	0.450827	0.366126	0.402459	0.30347	0.296704	0.197057	0.358262	0.213458	0.222283	0.282223	0	0.316339	0.316734	0.373505	0.332958	0.37562	0.255353	0.17332	0.176306	0.209236
LIMD1	0.0302335	0.0335696	0.0320441	0.0377596	0.0325556	0.0170193	0.0492518	0.0260662	0.0214586	0.0250128	0.0182461	0.0206204	0.0209633	0.0462157	0.0184088	0.0296851	0	0.0310953	0.0214288	0.02121	0.022869	0.0182848	0.0136448	0.0186471	0.0161164	0.0370612	0	0.0324802	0.0660357	0.0447077	0.0493016	0.0668062	0.0296145	0.0211078	0.0407598	0.0189363	0.0269146	0.0423174	0	0.0354113	0.0343714	0.054639	0.0668657	0.0163916	0.021132	0.0393182	0.0123782	0.219893
SACM1L	0.294715	0.241187	0.203419	0.348377	0.31621	0.309775	0.264226	0.259748	0.160723	0.197799	0.218644	0.216049	0.316667	0.267313	0.176078	0.260907	0.453825	0.249082	0.247802	0.240872	0.233845	0.150237	0.278083	0.128225	0.242384	0.249939	0.0486501	0.362627	0.410298	0.325245	0.292423	0.263418	0.229107	0.187866	0.233798	0.160288	0.207283	0.235968	0	0.270142	0.230465	0.276117	0.295101	0.383567	0.261426	0.149029	0.127338	0.209449
SLC6A20	0.00577937	0.000120211	0.00221241	0.00939334	0.00286662	0.0039842	0.00947859	0	0.00459661	0.000879844	0.00232514	0.00348394	0.00342673	0.000608024	0.00345278	0.0094697	0	0.00628813	0.00521491	0.00749492	0.000119022	0.0030505	0.0143486	0.00314872	0.00393427	0.00253541	0	0.00811968	0.00819767	0.00303148	0.00591969	0.0188245	0.00328911	0.00091093	0.0109014	0.00233122	0.00417943	0.00401625	0	0.0135131	0.000328006	0.00659649	0.007756	0.00287122	0.00119947	0.00344372	0.00491537	0.0567266
LZTFL1	0.138853	0.101936	0.0980904	0.203439	0.161844	0.197841	0.261568	0.148701	0.0966759	0.13688	0.157891	0.118971	0.202091	0.112642	0.0780779	0.125918	0.580498	0.112723	0.161836	0.123143	0.103646	0.0876593	0.133651	0.0829702	0.142465	0.138117	0.0486501	0.23505	0.205937	0.174656	0.235563	0.135227	0.135233	0.144676	0.122601	0.0882108	0.180401	0.182968	0	0.177324	0.085351	0.163796	0.140811	0.255847	0.181001	0.0733663	0.0635033	0.183625
CCR9	0.00213037	0.00136148	0.000480905	0.00514338	0.000763971	0.00304864	0	0.00103055	0.00171699	0.000173923	0.000218051	0.00049577	0.000727839	0	0.000507087	0.00209108	0	0.00177253	0.00227141	0.00087639	7.32307e-05	0.000848961	0	0.00128647	0.00072378	0	0	0.00422724	0.00491528	0.000450339	0	0.0035298	0.00101868	0.000452192	0	0.000860812	0.00211964	0.00114861	0	0.00107638	0.00163609	0	0.00516155	0	0	0.000858838	0	0.00602012
FYCO1	0.0155584	0.014021	0.0102146	0.0145883	0.00337929	0.0108312	0.0211885	0.0191942	0.0109643	0.0173052	0.00689724	0.00406676	0.00412349	0.00584021	0.00658301	0.0100233	0	0.00916133	0.0114116	0.00833528	0.00806689	0.0121139	0	0.00394134	0.00769682	0.023375	0	0.0294824	0.0276109	0.0372941	0.0426428	0.0181411	0.0191541	0.0127578	0.0200803	0.00260906	0.0189096	0.0265392	0	0.0223349	0.00974836	0.0185986	0.0400136	0.0385006	0.0184083	0.0299696	0.0040668	0.011845
XCR1	0	0	3.16015e-05	0.000609519	0.00110156	0	0	0	0.000795502	0.00113069	0	0	0	0	0	0.000202693	0	0	0	0	0	0.00020588	0	0	0.000146212	0	0	0	0	0	0	0.000528953	0	0	0	0	0	0	0	0	0	0.000633805	0	0	0	0	0.00150509	0
CCR3	0.00524525	0.00735516	0.0088344	0.00700261	0.00479504	0.00294831	0	0.00605311	0.00494224	0.00113218	0.0022623	0.00277257	0.010362	0.00358296	0.00598663	0.0114928	0.114017	0.00673076	0.00415837	0.00429233	0.0103106	0.00676041	0.00357319	0.00651473	0.0025724	0.00135681	0	0.00367085	0.0153097	0.00981633	0.00445188	0.00772634	0.00474445	0.00302697	0.00180253	0.00611862	0.00367193	0.00477368	0	0.00173115	0.00774106	0.0108073	0.0118741	0.00127405	0.00824925	0.00647792	0.00200043	0.00621829
CCR1	0	0	8.27959e-05	0.00206304	0.000521999	0.000547756	0	0.00151289	0.000232386	0	0.000490869	0	0	0	0.000468518	0	0	0	0	0.00123809	0	0	0	0	0	0	0	0	0.000566245	0.000557963	0	0.00158788	0.0027823	0	0	0.000103467	0	0	0	0	0.0012021	0	0	0.00315928	0	0.000195851	0	0
CCR5	0	0	0.000252571	0	0	0	0	0	0	0	0	0.00016542	0	0	0	0	0	0	0	0	0	6.65907e-05	0	0	0	0	0	0	0	0	0	0	0	0	0	0	0.000457154	0.000221465	0	0	0	0	0	0	0	0	0	0
CCRL2	0	0	0	0	0	0	0	0	0	0	0	0	0	0	0.000144893	0	0	0	0	0	0	0	0	0	0	0	0	0	0	0.000459642	0	0	0	0	0	0	6.184e-05	0	0	0	0	0	0	0	0	0	0	0
LTF	5.86536e-05	0.00262291	0.00111097	0.0067066	0.000345388	0.0021036	0	0.000687298	0.000964263	0.000371168	0.000311435	0	0.00271211	0.00405833	0.000761242	0.00352859	0	0.000976821	0.000462785	0.00149818	0.000211827	0.000487336	0	0.0029198	0.00210731	0	0	0	0.00314857	0.00520117	0	0.000945212	0.00093933	0	0	0.000585794	0.000759433	0.000549023	0	0.00114203	0.00111305	0.00157337	0.000883579	0.000399493	0	0.000888811	0.00660825	0
LRRC2	0.140219	0.145054	0.116852	0.11208	0.101335	0.0700531	0.11071	0.126146	0.125016	0.0751831	0.143097	0.126269	0.113051	0.177935	0.0648324	0.132559	0.727682	0.182313	0.117488	0.104539	0.0924499	0.115285	0.0550755	0.111401	0.0642647	0.0944122	0	0.117712	0.0832591	0.155872	0.0944093	0.128994	0.103414	0.113751	0.105139	0.0706686	0.149598	0.168046	0	0.153046	0.127745	0.168458	0.262141	0.143296	0.0671326	0.102964	0.0498879	0.0494697
TDGF1	0	0.000596513	0.000491449	0.00303088	0.002606	0.00136594	0	0.00112378	0.000118589	0.00042743	0	0.00158342	0	0.000727667	0.000107954	0.000862803	0	0	0.000363033	0.000681467	0.00158763	0.000403841	0	0	0.00113484	0	0	0	0.00311046	0	0	0	6.97593e-05	0	0	0	0.00134786	0.00073451	0	0	0.000220523	0	0	0	0	0.00108958	0	0
FAM240A	0.000677593	0.000304054	0.00029834	0.00172247	0.000491422	0.00107851	0	0	0.000350373	0	0	0	0	0	0.00160992	0	0	0.000787648	0.000139045	0.00151234	0	4.89116e-05	0	0	8.97369e-05	0	0	0	0.00134101	0	0	0	4.62589e-05	0	0	0	0	0	0	0	0.00170552	0	0	0.00142518	0	0.000345132	0	0
ALS2CL	0.0700645	0.109286	0.065024	0.0593317	0.037416	0.0634744	0.0899641	0.111027	0.0910911	0.0454675	0.0491977	0.0841741	0.0934053	0.0901001	0.095706	0.0430143	0.261506	0.0882762	0.0711637	0.0624693	0.0706643	0.0782179	0.0728383	0.0685393	0.0567382	0.0637679	0	0.125882	0.0869514	0.143267	0.141525	0.115812	0.120128	0.0351778	0.0739649	0.053306	0.060081	0.0879783	0	0.13461	0.0681227	0.091417	0.125707	0.115715	0.0665852	0.0289674	0.0120867	0.104539
TMIE	0.0199446	0.0186814	0.0235159	0.0425099	0.0289989	0.0238081	0.0198976	0.0238749	0.0378729	0.0178158	0.0316941	0.0194842	0.0473881	0.0335125	0.0137441	0.0276807	0	0.0282754	0.0329382	0.0371582	0.0255663	0.0253342	0.0302569	0.0244523	0.0258131	0.0259347	0	0.0166706	0.0436797	0.0307388	0.0228416	0.0263929	0.0216478	0.0122745	0.0108084	0.0120384	0.0146013	0.0239443	0	0.0106469	0.0165531	0.0138636	0.0215214	0.0402043	0.0185734	0.0206715	0.0175028	0.0532647
PRSS50	0.004479	0.000660075	0.00292912	0.00411461	0.00237724	0.00101943	0	0.00373105	0.000575659	0.000755176	0.00160362	0.00337275	0.00157628	0.00330754	0.00628471	0.000632114	0	0.000247236	0.0014174	0.00196425	0.00303452	0.00155979	0.00267312	0.00329321	0.000756544	0.00954108	0	0.00226392	0.00638788	0.00280602	0	0.000306765	0.00143424	0.00434861	0.00691353	0.00317239	0.00258101	0.00670817	0	0.00392816	0.00215733	0.00219513	0.00581601	0	0.00218184	0.00225802	0.0015113	0.020447
MYL3	0.000599403	0	0.000881086	0	0	0	0	0.00124142	0.000682031	0	0.000286421	0	0	0.00261798	0.000836859	0	0	0.000605532	0	0	0	0.000686848	0	0	0	0	0	0	0.00133628	0	0.00186131	0.00125698	0.000628429	0	0.00124395	0.000259101	0.000257996	0	0	0	0	0	0	0	0	0.000257835	0	0.0113911
PTH1R	0.195148	0.0299062	0.022823	0.0264157	0.0112546	0.0236575	0.0286335	0.0464372	0.0220608	0.0315933	0.0181037	0.0177059	0.0455763	0.0304374	0.0281494	0.0295651	0	0.0402054	0.0226561	0.0339754	0.0345388	0.020256	0.0185343	0.0198661	0.026142	0.0476158	0.0486501	0.057966	0.0370107	0.0408507	0.0341996	0.0208694	0.0377858	0.0410374	0.0298797	0.0225797	0.0323177	0.0401922	0	0.0142843	0.0292659	0.0305339	0.0449979	0.104074	0.0260677	0.0145149	0.0109585	0.118749
CCDC12	0.15395	0.148873	0.155367	0.258409	0.174045	0.125551	0.189874	0.188811	0.156862	0.134866	0.13968	0.117735	0.213856	0.283959	0.16203	0.252438	0	0.208932	0.207839	0.172705	0.152074	0.132435	0.129995	0.116635	0.116802	0.135984	0	0.171495	0.267276	0.163168	0.176876	0.227401	0.167616	0.110293	0.124677	0.108295	0.161585	0.150435	0	0.208495	0.181879	0.163601	0.236769	0.161896	0.165791	0.13062	0.144715	0.160984
NBEAL2	0.0616696	0.054493	0.0450792	0.0471922	0.0523569	0.0568276	0.068738	0.0625438	0.0423278	0.0473567	0.0320341	0.0316729	0.0495912	0.03142	0.0564449	0.0333374	0	0.0416796	0.0383612	0.0400066	0.0476839	0.0237951	0.0442792	0.037069	0.0372885	0.0330016	0	0.0569323	0.062669	0.139662	0.110729	0.0738182	0.0693213	0.0379825	0.027936	0.0315604	0.0550749	0.0541559	0	0.0555422	0.0537711	0.0505498	0.0848609	0.0545434	0.0502777	0.0424445	0.0246315	0.0296813
SETD2	0.432909	0.318272	0.23116	0.542468	0.418299	0.4141	0.376351	0.302891	0.17532	0.226504	0.2492	0.343261	0.520363	0.309822	0.241184	0.318665	0.727981	0.312333	0.303106	0.355477	0.269716	0.15069	0.567277	0.152755	0.29012	0.403397	1.3241	0.678075	0.58514	0.570681	0.524496	0.296582	0.3096	0.220702	0.406886	0.214257	0.216212	0.367444	0	0.37455	0.385881	0.457481	0.419311	0.583261	0.344157	0.164586	0.215198	0.319393
KIF9	0.134522	0.132422	0.132095	0.228804	0.170166	0.124897	0.107316	0.165066	0.150884	0.0968165	0.0866977	0.149441	0.207684	0.218394	0.141291	0.209186	0	0.189056	0.151636	0.177617	0.156292	0.115851	0.14178	0.125681	0.0926837	0.141187	0.14423	0.109561	0.215831	0.192687	0.132832	0.205872	0.13603	0.106602	0.0907953	0.100484	0.108647	0.120243	0	0.143631	0.168111	0.117754	0.210302	0.0910262	0.0765779	0.0956392	0.110716	0.215882
KLHL18	0.252038	0.250022	0.190167	0.298886	0.282632	0.251723	0.269458	0.255257	0.169168	0.202326	0.192532	0.201551	0.368731	0.247434	0.225009	0.245513	0.261506	0.257911	0.221325	0.226825	0.213959	0.158015	0.280264	0.146259	0.166364	0.231413	0.584044	0.261709	0.305744	0.292474	0.308862	0.279242	0.254864	0.18352	0.204521	0.178251	0.202204	0.243021	0	0.292484	0.275232	0.267147	0.272885	0.296105	0.244588	0.147364	0.1991	0.288614
PTPN23	0.157277	0.143693	0.105982	0.139766	0.145564	0.153398	0.171177	0.139066	0.0985802	0.0895518	0.109037	0.11916	0.184732	0.147589	0.108854	0.120603	0	0.109806	0.134761	0.138941	0.122435	0.076532	0.135004	0.0699509	0.130591	0.149589	0.14423	0.179153	0.188658	0.184157	0.223011	0.177171	0.121978	0.0973884	0.10389	0.0984121	0.121836	0.13593	0	0.198647	0.132473	0.156267	0.168247	0.150372	0.124918	0.0790061	0.0956037	0.0776744
SCAP	0.285238	0.290591	0.218589	0.360435	0.304367	0.301067	0.314964	0.27735	0.193873	0.228505	0.202551	0.236027	0.382503	0.285306	0.264702	0.301529	0.095133	0.296094	0.279264	0.287666	0.268514	0.157605	0.305275	0.148214	0.207329	0.287221	0.735845	0.36972	0.317782	0.37375	0.376699	0.272086	0.260256	0.213202	0.240874	0.207603	0.22091	0.279078	0	0.30865	0.316822	0.258838	0.354134	0.378939	0.25459	0.151078	0.166961	0.194655
ELP6	0.134624	0.111883	0.108433	0.189224	0.152563	0.104654	0.0960009	0.138819	0.116779	0.0931864	0.095459	0.101814	0.148507	0.237181	0.142028	0.191644	0	0.17428	0.155508	0.127139	0.135203	0.109694	0.213243	0.106394	0.0701395	0.118219	0.0486501	0.101423	0.208433	0.130463	0.166196	0.19589	0.118543	0.0586981	0.130716	0.10395	0.0958314	0.117403	0	0.12574	0.14906	0.143099	0.202159	0.097467	0.0921683	0.1008	0.071483	0.118598
CSPG5	0.192223	0.172837	0.150921	0.204042	0.187259	0.24212	0.189872	0.226827	0.163807	0.14319	0.233739	0.16294	0.291623	0.251334	0.176319	0.215821	0.425088	0.185866	0.240158	0.21082	0.216193	0.138244	0.189371	0.138229	0.234389	0.23639	0.460672	0.210457	0.250939	0.183973	0.232282	0.227149	0.176862	0.133168	0.179791	0.120576	0.159091	0.192522	0	0.185201	0.175405	0.135113	0.183527	0.256919	0.259862	0.112347	0.0896557	0.104405
SMARCC1	0.427441	0.363904	0.23521	0.473669	0.386883	0.388477	0.3248	0.340616	0.214558	0.272783	0.271427	0.329997	0.428473	0.353216	0.285936	0.358339	0.801945	0.352483	0.337293	0.370955	0.300132	0.186406	0.433041	0.159065	0.283522	0.370132	0.368333	0.532939	0.546109	0.461442	0.46393	0.321751	0.319109	0.258426	0.412618	0.214356	0.242807	0.297929	0	0.339243	0.347351	0.424048	0.44368	0.462326	0.330306	0.202848	0.186935	0.295879
DHX30	0.340677	0.276173	0.205174	0.407802	0.323632	0.311109	0.279321	0.276	0.192526	0.240565	0.222378	0.280109	0.442301	0.315046	0.235219	0.316589	0.592435	0.293556	0.310421	0.297197	0.270299	0.160889	0.346559	0.145251	0.244108	0.300585	0.471197	0.370856	0.502195	0.373397	0.423441	0.30553	0.278789	0.193279	0.295813	0.179412	0.207346	0.263307	0	0.279514	0.275117	0.321688	0.365051	0.408559	0.275016	0.172911	0.190904	0.16007
MAP4	0.404786	0.346128	0.257437	0.510991	0.408367	0.43632	0.368756	0.337786	0.245492	0.297998	0.304282	0.330064	0.486886	0.319931	0.282772	0.413776	0.615735	0.36973	0.349355	0.374526	0.307618	0.1999	0.455521	0.225617	0.315775	0.40064	0.0486501	0.588101	0.500262	0.49537	0.52418	0.368251	0.322941	0.263023	0.375162	0.246212	0.268796	0.363224	0	0.370694	0.388367	0.358176	0.422731	0.537436	0.372196	0.230722	0.263937	0.2968
CDC25A	0.00421183	0.00283348	0.00229005	0.00519389	0.00110537	0.00453177	0.00386315	0.00149667	0.00119396	0.00950404	0.00181609	0.0001506	0	0.00197658	0.00182094	0.00371673	0	0.0014174	0.00234602	0.00110978	0.00152932	0.00129889	0	0.00440256	0.00234107	0.0020146	0	0.00173309	0.005152	0.0039159	0.00140238	0.00384989	0.00150375	0	0	0.0035964	0.00435333	0.00356306	0	0.00113347	0.00116645	0.00365168	0.00468795	0.00208001	0.00290192	0.00138756	0	0.0164214
ZNF589	0.26358	0.208203	0.16926	0.248573	0.252398	0.182741	0.241994	0.196816	0.172888	0.151619	0.164148	0.204674	0.261725	0.23028	0.198716	0.260587	0.309957	0.247302	0.217332	0.218151	0.232083	0.148809	0.203331	0.138024	0.154948	0.18131	0.964611	0.298887	0.259647	0.263533	0.246652	0.269741	0.195696	0.151991	0.169454	0.159786	0.165345	0.219217	0	0.210169	0.259095	0.241132	0.300267	0.2095	0.169268	0.170636	0.190207	0.170311
NME6	0.0320756	0.0207656	0.0413196	0.0682645	0.0416122	0.0278176	0.071054	0.0487685	0.0498785	0.0511684	0.0269964	0.0138193	0.0590682	0.071544	0.0409012	0.067146	0	0.0456356	0.0489333	0.0242652	0.0456916	0.0499951	0.012799	0.0474246	0.0205223	0.0334141	0	0.0330083	0.0601934	0.0444976	0.0654621	0.0866885	0.0446411	0.0425187	0.0136342	0.0288431	0.0604758	0.0457207	0	0.0489459	0.0472666	0.0391867	0.0688966	0.0245019	0.0369636	0.0265697	0.0255636	0.0609286
SPINK8	0.0050576	0.00469518	0.0170069	0.0564921	0.0358632	0.0118846	0.00417273	0.0229354	0.0226349	0.00277757	0.00623002	0.00696087	0.0065328	0.0641996	0.0067329	0.0500019	0	0.0273108	0.0258864	0.00709498	0.0263022	0.0248313	0.0167059	0.0382933	0.00377541	0.00163585	0	0.0107094	0.0659993	0.010614	0.00350831	0.0406201	0.0040501	0.00499139	0.00490457	0.00889494	0.0145524	0.00371451	0	0.00894891	0.0236131	0.0154768	0.0423252	0.00672646	0.00453599	0.0152979	0.00804717	0.00919561
FBXW12	0.0422084	0.0199077	0.0217486	0.0231742	0.0391865	0.0321102	0.0074292	0.0259151	0.0234463	0.0137297	0.0161633	0.0171546	0.0208599	0.0309735	0.0266488	0.0489084	0	0.0275166	0.0188764	0.0328064	0.0195754	0.0232251	0.0229469	0.0147356	0.0167016	0.0410081	0	0.0305249	0.0327362	0.0386605	0.0113891	0.0484275	0.024978	0.0265353	0.0123478	0.0178754	0.0194731	0.0253181	0	0.0229488	0.0267393	0.0324841	0.0305322	0.0117667	0.0148108	0.0307295	0.0318029	0.00618592
PLXNB1	0.0357438	0.0184085	0.0139612	0.0320537	0.0127365	0.00681424	0.0220004	0.0167912	0.0228058	0.0125184	0.00880501	0.00373695	0.0247089	0.0127507	0.0198028	0.0178619	0	0.0117783	0.0124586	0.0204857	0.0158241	0.00927037	0.025144	0.00786503	0.013604	0.0232845	0	0.0484689	0.0188742	0.0377613	0.0544742	0.0221828	0.0240204	0.00173118	0.0110829	0.0175309	0.0134263	0.00980274	0	0.0114378	0.00898436	0.0234794	0.0219101	0.00795491	0.0200572	0.0160087	0.0151839	0.0118425
CCDC51	0.0195271	0.0200234	0.0153014	0.0277689	0.0243427	0.0200805	0.0430833	0.0221207	0.0252895	0.0279211	0.0155307	0.00637402	0.0393633	0.0248516	0.0227972	0.027695	0	0.020106	0.0416709	0.025292	0.0268136	0.0200243	0.00994483	0.024989	0.0246641	0.0114036	0	0.00707792	0.0341351	0.0152545	0.0320365	0.0344636	0.0156353	0.0130114	0.00434565	0.0124952	0.0369219	0.0248743	0	0.0237696	0.0226124	0.0218332	0.0185784	0.0313699	0.01595	0.0179633	0.0111915	0.0162965
TMA7	0.207153	0.143438	0.183396	0.445845	0.311956	0.327046	0.337442	0.28524	0.208638	0.139519	0.2246	0.109324	0.253741	0.264431	0.147832	0.203601	0.655588	0.172942	0.340324	0.153103	0.230539	0.136051	0.134291	0.156765	0.256346	0.182072	0	0.344811	0.571875	0.214782	0.29518	0.279965	0.185727	0.145088	0.0962626	0.106937	0.201555	0.198098	0	0.214298	0.200135	0.17159	0.277829	0.287162	0.251946	0.131728	0.0659583	0.152234
ATRIP	0.0495644	0.0405838	0.0410931	0.0448306	0.0411097	0.0374781	0.0248426	0.0445831	0.0375784	0.0353062	0.0353855	0.0206999	0.0521878	0.0769021	0.0386968	0.0586063	0	0.0515554	0.0458548	0.0489086	0.0353446	0.0403986	0.0449583	0.0372527	0.0320885	0.0519243	0	0.0347633	0.0627609	0.0353317	0.0616594	0.0712036	0.0305486	0.0287371	0.0495167	0.0208779	0.0320929	0.0365555	0	0.0435413	0.0357352	0.0369563	0.0867617	0.0248138	0.0245657	0.0265684	0.030193	0.0271558
SHISA5	0.137774	0.141421	0.114675	0.184254	0.139946	0.1529	0.166727	0.175594	0.107323	0.101807	0.156827	0.0935424	0.196673	0.149378	0.117198	0.142443	0.512708	0.124035	0.198673	0.129447	0.160021	0.113051	0.106754	0.114741	0.175179	0.1521	0.0486501	0.158896	0.238308	0.113088	0.202838	0.191576	0.132378	0.0963701	0.130471	0.0979491	0.132717	0.13633	0	0.144101	0.103571	0.128074	0.185172	0.153821	0.163464	0.0983985	0.0376134	0.200384
PFKFB4	0.0773655	0.0805078	0.0716337	0.0897228	0.0894651	0.0507454	0.0760258	0.0885886	0.0617448	0.0681057	0.0527425	0.0540798	0.127186	0.0827675	0.0987158	0.0881206	0.244608	0.0965631	0.055838	0.0904345	0.0661896	0.0564386	0.144338	0.0615159	0.0598083	0.0712494	0.0486501	0.0679693	0.0955558	0.0698808	0.117207	0.0887362	0.0992167	0.0860056	0.130466	0.0583839	0.0652027	0.10903	0	0.0883713	0.118971	0.0774588	0.096363	0.0945497	0.104165	0.0766028	0.10138	0.253865
COL7A1	0.085918	0.0920995	0.0454683	0.0707332	0.0700134	0.0773701	0.110629	0.0811112	0.0468229	0.0364614	0.0418173	0.0563274	0.0594592	0.0700673	0.0918916	0.0504982	0	0.0581769	0.0500537	0.103127	0.0562595	0.0335006	0.0198634	0.0295536	0.0486122	0.0669544	0	0.206603	0.113785	0.104489	0.0674957	0.0953459	0.0901228	0.0273724	0.0529473	0.0438992	0.0650466	0.0584523	0	0.0410361	0.05439	0.0742329	0.0892696	0.120421	0.0633666	0.0308439	0.0322436	0.0984191
UQCRC1	0.166568	0.130522	0.135658	0.218664	0.153273	0.20685	0.1987	0.1868	0.141545	0.115996	0.12847	0.0969611	0.215678	0.252662	0.133922	0.207694	0.396704	0.169076	0.166508	0.124263	0.147415	0.105938	0.17598	0.115073	0.203735	0.128533	0	0.179118	0.308229	0.181349	0.225291	0.192987	0.154514	0.110281	0.102942	0.0782758	0.135629	0.136467	0	0.147988	0.156778	0.157273	0.185878	0.233215	0.164058	0.071498	0.098524	0.128783
SLC26A6	0.0289547	0.0213364	0.0163801	0.0178578	0.0384327	0.0204291	0.0139311	0.0122673	0.0157162	0.0133614	0.00772538	0.0115695	0.0284352	0.0180591	0.0305105	0.00400189	0	0.0155903	0.013855	0.0109712	0.0248934	0.00781457	0.00637524	0.0102928	0.0134018	0.0245442	0	0.0323618	0.0232776	0.0375126	0.0249816	0.015781	0.0325111	0.00987774	0.0140713	0.0129523	0.0220237	0.016663	0	0.0166831	0.0178947	0.0131597	0.0391525	0.0234683	0.0277346	0.0101467	0.0064204	0.0167376
CELSR3	0.131426	0.134991	0.0932389	0.1164	0.109323	0.117579	0.171614	0.13204	0.0913515	0.0908431	0.108928	0.0874811	0.202349	0.0862518	0.111384	0.0835083	0.164449	0.0964411	0.0933617	0.112191	0.112988	0.065948	0.108686	0.0686326	0.0958575	0.0963446	0	0.184188	0.169585	0.144241	0.237164	0.141322	0.145495	0.0679132	0.0899591	0.0610139	0.108326	0.160723	0	0.156113	0.125961	0.120216	0.139107	0.181248	0.158538	0.0980714	0.0924389	0.102665
NCKIPSD	0.187527	0.134611	0.121134	0.186924	0.154213	0.202539	0.214423	0.1788	0.0992825	0.118569	0.11196	0.109898	0.187077	0.105456	0.117513	0.103021	0.441667	0.102838	0.211251	0.145113	0.145019	0.111525	0.107427	0.0722492	0.191985	0.12215	0.14423	0.288508	0.290206	0.18538	0.268361	0.194848	0.150696	0.0777554	0.12459	0.0781386	0.145484	0.165182	0	0.168665	0.114972	0.177575	0.199689	0.293099	0.228204	0.11145	0.0650915	0.132067
IP6K2	0.25538	0.234059	0.176322	0.29748	0.241825	0.25645	0.289399	0.247414	0.170086	0.165258	0.177598	0.19182	0.322422	0.280961	0.193133	0.25916	0.377571	0.211617	0.255447	0.218654	0.196488	0.148391	0.262467	0.126484	0.194355	0.233602	0.372753	0.374292	0.359646	0.304772	0.366049	0.252864	0.220366	0.168267	0.245665	0.147378	0.227443	0.271178	0	0.255802	0.242394	0.250761	0.293974	0.34092	0.263327	0.140272	0.15382	0.237607
PRKAR2A	0.415376	0.37539	0.26516	0.473183	0.401593	0.397576	0.392795	0.338249	0.233035	0.277439	0.255958	0.350112	0.549466	0.346593	0.295389	0.358865	0.788198	0.350439	0.356471	0.365159	0.313551	0.184881	0.551825	0.187338	0.288527	0.412585	0.592102	0.491462	0.564144	0.466824	0.504648	0.348541	0.341701	0.238485	0.418397	0.223746	0.268587	0.331157	0	0.389283	0.362282	0.417618	0.433901	0.52725	0.371131	0.189008	0.23329	0.296658
SLC25A20	0.0443312	0.0425067	0.0338061	0.0597388	0.0356496	0.0374143	0.027898	0.0272798	0.0270917	0.026371	0.0130059	0.0259084	0.0526867	0.0537944	0.0362447	0.0489901	0	0.0464341	0.0234497	0.0377925	0.0210175	0.0244829	0.0384728	0.0230508	0.0307597	0.0362929	0	0.0268878	0.0382776	0.0438084	0.0465343	0.0246325	0.0351381	0.0245256	0.0157545	0.01822	0.0243395	0.0406537	0	0.0259494	0.03381	0.0181691	0.035936	0.0296682	0.0218428	0.0120193	0.018715	0.0745432
ARIH2OS	0.00697822	0.00687784	0.00768928	0.0199752	0.012648	0.00569343	0.0292527	0.0356123	0.0340563	0.00858924	0.00944455	0.0101167	0.00251842	0.063747	0.0277943	0.0370703	0	0.0343667	0.0307269	0.0142974	0.0268056	0.0238004	0	0.0392759	0.00477494	0.0110359	0	0.00832153	0.0212248	0.00755236	0.0177019	0.021887	0.0176143	0.0178191	0.0139991	0.0201575	0.0275708	0.0288032	0	0.0116721	0.0276852	0.0219588	0.0456889	0.0098566	0.00779484	0.0163223	0.0220276	0.0530289
ARIH2	0.334677	0.307513	0.235339	0.454223	0.383109	0.369088	0.321077	0.314341	0.204052	0.26683	0.255792	0.306546	0.441697	0.307695	0.270934	0.34897	0.587	0.330953	0.308674	0.325241	0.280909	0.169946	0.480663	0.154019	0.248105	0.326686	1.18107	0.462731	0.481442	0.420133	0.451195	0.310421	0.309819	0.217661	0.361477	0.226837	0.236993	0.325457	0	0.381955	0.32162	0.340293	0.38863	0.460527	0.313454	0.180804	0.180229	0.243481
P4HTM	0.34209	0.282688	0.196161	0.41252	0.314216	0.341718	0.280012	0.310391	0.192889	0.229777	0.231044	0.24899	0.425281	0.32968	0.249916	0.329136	0.534625	0.305561	0.301375	0.261358	0.2548	0.169479	0.334148	0.154919	0.253839	0.305335	0	0.411104	0.452393	0.373476	0.468592	0.30877	0.288047	0.177012	0.275557	0.17481	0.221544	0.288951	0	0.289474	0.276639	0.313526	0.366865	0.398083	0.277183	0.156661	0.196343	0.135278
WDR6	0.144444	0.163213	0.104104	0.155975	0.168248	0.209256	0.291597	0.186755	0.102816	0.120329	0.127694	0.103434	0.214758	0.181672	0.123593	0.121575	0.33351	0.117786	0.149182	0.167028	0.143238	0.0823585	0.0916356	0.0748208	0.14738	0.187307	0.0486501	0.351545	0.232737	0.299419	0.280228	0.174655	0.158877	0.10159	0.0900406	0.0899376	0.164	0.222705	0	0.149013	0.197165	0.168483	0.17456	0.358685	0.216602	0.0754097	0.11016	0.273811
DALRD3	0.0729779	0.0648733	0.0752997	0.170262	0.122321	0.0714397	0.0993404	0.0839141	0.0887609	0.0339353	0.0384254	0.0292258	0.0874595	0.180122	0.0709396	0.153662	0.261506	0.138313	0.0917279	0.0648283	0.0896227	0.0628754	0.0207234	0.0832749	0.04347	0.0663042	0	0.0671923	0.161831	0.0761231	0.0671094	0.14316	0.0613005	0.0543528	0.0177202	0.0383908	0.0759796	0.0629628	0	0.0766768	0.110029	0.0452138	0.162863	0.0489802	0.0585139	0.0450531	0.0471007	0.0453293
NDUFAF3	0.0420311	0.0427602	0.0481986	0.10766	0.0586859	0.0757752	0.111641	0.0759275	0.0551072	0.0481231	0.0650535	0.030146	0.0738397	0.0902574	0.0316637	0.080058	0	0.0439825	0.133641	0.0263175	0.0609715	0.0456546	0.0424109	0.0527011	0.109959	0.0438635	0	0.0409768	0.177287	0.0380426	0.069416	0.0709759	0.0497445	0.0273592	0.0229582	0.0205984	0.0502859	0.0649912	0	0.0794794	0.0599938	0.0769183	0.0532266	0.0785282	0.0738866	0.0485219	0.0106871	0.0415822
IMPDH2	0.0206013	0.0198424	0.0266211	0.0352478	0.0304847	0.0342223	0.0243452	0.0248961	0.0252366	0.0266612	0.0256493	0.0167051	0.0224029	0.0356825	0.022394	0.0200255	0	0.0226724	0.0419523	0.0272118	0.029105	0.0168005	0.00907156	0.0207211	0.0337268	0.026115	0	0.0308559	0.0539642	0.0245275	0.0368539	0.0482017	0.0232188	0.0108343	0.0105103	0.0185286	0.0334111	0.024114	0	0.0289531	0.021111	0.0187698	0.0278026	0.0345654	0.0334988	0.0143631	0.017268	0.0399359
QRICH1	0.396385	0.306186	0.226112	0.415479	0.336419	0.302325	0.227554	0.285499	0.206679	0.239044	0.214851	0.321823	0.439861	0.321708	0.281768	0.336915	0.714664	0.33787	0.325698	0.348529	0.266491	0.166012	0.463886	0.161701	0.217839	0.321994	0.544256	0.370806	0.46078	0.383906	0.388207	0.292409	0.276706	0.184029	0.362633	0.213036	0.203104	0.292233	0	0.293636	0.32636	0.327538	0.409103	0.367131	0.251736	0.158426	0.201466	0.185558
QARS	0.0691948	0.0462924	0.0424332	0.054563	0.0480597	0.0702348	0.047686	0.0606757	0.0465415	0.0339495	0.0366124	0.0375058	0.096285	0.0952148	0.0636738	0.0741057	0	0.0755775	0.0755648	0.0507165	0.0651953	0.0317801	0.0381057	0.0419147	0.0531079	0.0527312	0	0.0734887	0.0963498	0.0662927	0.088381	0.0649415	0.0593215	0.0249119	0.0401062	0.0338251	0.0494147	0.0435203	0	0.0538451	0.0648382	0.0438981	0.0801596	0.0942545	0.0488242	0.017652	0.0292644	0.0556322
USP19	0.0557774	0.0773207	0.0668362	0.0950887	0.0654963	0.0791507	0.113244	0.110106	0.0752586	0.0539014	0.0696019	0.0319907	0.0863323	0.0643084	0.0668339	0.0727406	0	0.0653016	0.122589	0.0639892	0.0965651	0.0588851	0.0411923	0.0447947	0.0855336	0.067082	0	0.0862778	0.10928	0.0559291	0.102082	0.118416	0.0792972	0.0345021	0.0344448	0.0493148	0.0882905	0.0794928	0	0.073307	0.0555394	0.0636153	0.0784022	0.0696289	0.116085	0.0475991	0.04841	0.0791464
LAMB2	0.00377683	0.00172039	0.00260695	0.00158727	0.0026126	0.00173366	0.00851273	0.0152431	0.00284057	0.00885821	0.00155003	0.00235222	0	0.00241272	0.00151945	0.000276716	0	0.00187315	0.00256322	0.00368276	0.00266307	0.000752055	0	0.00101003	0.00197659	0.00986345	0	0.00089342	0.0039459	0.00435686	0.00804465	0.00230784	0.0062635	0.000679662	0.00438599	0.00245724	0.00412426	0.00495371	0	0	0.00186479	0.00336973	0.00385504	0.00693875	0.0035776	0.00379796	0.00383454	0.0163063
CCDC71	0.00644003	0.0109527	0.0168369	0.0450071	0.023412	0.0301064	0.0501589	0.0223895	0.0259737	0.0127696	0.0277616	0.00998629	0.0226223	0.0366851	0.0138299	0.0459642	0.095133	0.0187512	0.039481	0.0127512	0.019344	0.0145815	0.0123763	0.0181208	0.0203811	0.0131966	0	0.015234	0.0447264	0.0128084	0.0218163	0.0259182	0.0195828	0.015138	0.00731158	0.0106222	0.0210513	0.0211124	0	0.0296534	0.0250329	0.0165011	0.0169588	0.0117761	0.0119676	0.0139854	0.010829	0.04773
KLHDC8B	0.0499376	0.0346741	0.0318077	0.0463706	0.0412276	0.0354297	0.0504621	0.0449268	0.0360028	0.0264371	0.0279069	0.0221346	0.0624775	0.0817483	0.0307354	0.0334902	0	0.0459277	0.0399232	0.0403189	0.0383665	0.0328098	0.0288204	0.0281563	0.0437973	0.0347495	0.0486501	0.0594077	0.0546731	0.0551394	0.0407282	0.0367872	0.0396094	0.02346	0.00833791	0.0162419	0.0418636	0.0351707	0	0.0407991	0.0386633	0.0304046	0.0708918	0.0638918	0.0422476	0.0366686	0.0161816	0.0573802
C3orf84	0.00495479	0.00285367	0.0060158	0.00416868	0.00630651	0.000474799	0.00429517	0.00276262	0.00360763	0.0015842	0.000885096	0.000242177	0.00469018	0.00978673	0.00493505	0.00793023	0	0.0077221	0.00188946	0.00286495	0.00514195	0.00391946	0.00413241	0.00593557	0.000980346	0.00114103	0	0.00396252	0.0216077	0.00294742	0.00413744	0.0201649	0.00243195	0.00300805	0	0.00314087	0.0074557	0.000883402	0	0.00248125	0.00356999	0.00453839	0.00762633	0.00386781	0.00502491	0.00638659	0.00439097	0.0277198
CCDC36	0.0217577	0.0216164	0.0242377	0.0455948	0.0306364	0.0132365	0.0546996	0.0197886	0.0174975	0.00255364	0.00582554	0.0105482	0.0105921	0.0340726	0.0196034	0.0163684	0	0.0408613	0.0214535	0.0193157	0.0192003	0.0217225	0.013653	0.0156846	0.0125589	0.0103114	0	0.034248	0.0658618	0.0406032	0.042847	0.070171	0.0328811	0.0196225	0.0276699	0.0129333	0.051934	0.0216321	0	0.0214891	0.0161246	0.0532632	0.0494353	0.0102655	0.0322463	0.0234258	0.0105607	0.230888
C3orf62	0.101198	0.10163	0.0954161	0.130689	0.122374	0.109608	0.189388	0.131115	0.094644	0.0847761	0.0905587	0.107674	0.143486	0.130023	0.121562	0.110678	0.231787	0.101442	0.10319	0.107055	0.104577	0.0818991	0.102307	0.0792601	0.0953455	0.102116	0	0.170338	0.158526	0.138066	0.18987	0.161988	0.128945	0.100289	0.093677	0.0774677	0.11075	0.147859	0	0.127784	0.120281	0.148142	0.150541	0.170075	0.163397	0.0989363	0.0857081	0.171171
USP4	0.316088	0.268241	0.217594	0.325853	0.285195	0.256489	0.245719	0.275448	0.195283	0.211062	0.195291	0.309687	0.45484	0.293794	0.252456	0.298359	0.247223	0.268985	0.248974	0.304928	0.233484	0.157209	0.410311	0.140053	0.215295	0.288221	1.67097	0.312024	0.370408	0.294987	0.377587	0.29701	0.268403	0.178358	0.361295	0.182264	0.217725	0.271253	0	0.298856	0.320855	0.282292	0.321712	0.324912	0.228489	0.157027	0.172699	0.203767
RHOA	0.224858	0.245545	0.183148	0.321608	0.257838	0.255794	0.27493	0.270177	0.182008	0.194261	0.207603	0.235111	0.306194	0.247607	0.193874	0.298751	0.437184	0.229272	0.277651	0.216211	0.228562	0.141603	0.309464	0.120866	0.207063	0.277124	0	0.334609	0.357164	0.270284	0.352618	0.277377	0.226543	0.157987	0.233307	0.163964	0.21146	0.218083	0	0.268725	0.224947	0.217639	0.258628	0.386415	0.255092	0.133099	0.143207	0.176468
TCTA	0.0922723	0.0718453	0.0922766	0.142768	0.0903331	0.0830325	0.0781635	0.116464	0.108217	0.0924746	0.0874819	0.0632751	0.12309	0.226017	0.108303	0.165477	0	0.150757	0.134098	0.0794663	0.112644	0.0956686	0.089768	0.0891245	0.0753367	0.0639827	0	0.0499276	0.127296	0.100491	0.134034	0.148567	0.0922953	0.0750668	0.0692508	0.0661525	0.0891224	0.0970096	0	0.0847494	0.139881	0.0574561	0.164086	0.0855381	0.0866245	0.0638629	0.0813518	0.0732182
AC104452.1	0	0	0.000519877	0.000288671	0.00105164	0	0	0.000289574	0	0	0.00028707	0	0	0.0021583	0	0.00113478	0	0	0.00126292	0.00136673	0.000621242	0.000451964	0	0	0.000900115	0	0	0	0	0	0	0	0.000987085	0	0	0.00164061	0.000519237	0	0	0	0.000277202	0.000226569	0	0.000437224	0	0.000621345	0	0
DAG1	0.157497	0.158737	0.124897	0.232843	0.180504	0.169958	0.186955	0.198567	0.141069	0.164352	0.117511	0.12307	0.186805	0.178888	0.155901	0.179789	0.629602	0.169757	0.177794	0.196599	0.16023	0.102733	0.147099	0.104495	0.108909	0.185417	0.0486501	0.254792	0.207041	0.208418	0.228073	0.181897	0.14768	0.129381	0.112789	0.127091	0.14076	0.16582	0	0.192875	0.198131	0.113857	0.214389	0.206313	0.160329	0.101608	0.120025	0.138238
BSN	0.422599	0.328847	0.26638	0.538795	0.440557	0.474589	0.291538	0.358792	0.204338	0.325975	0.302983	0.398083	0.568349	0.332171	0.301252	0.33918	1.1063	0.314427	0.335259	0.34258	0.279325	0.192805	0.544523	0.159162	0.354862	0.42693	0.530505	0.671961	0.599437	0.527143	0.537946	0.316155	0.336256	0.239093	0.390756	0.227847	0.260396	0.371677	0	0.400452	0.388448	0.429417	0.412811	0.571752	0.366655	0.182261	0.195911	0.339474
APEH	0.074983	0.0544335	0.0519994	0.0837496	0.0793163	0.0927244	0.0511679	0.0689863	0.0483281	0.037446	0.0476635	0.0353253	0.0938152	0.0777859	0.0484278	0.0551232	0	0.0496178	0.0897745	0.0785648	0.080629	0.0376239	0.0444978	0.0398756	0.100743	0.0638215	0	0.0547451	0.111388	0.0525036	0.098052	0.0712886	0.0595377	0.0337863	0.0251185	0.0270019	0.0517037	0.0493845	0	0.0586017	0.0570905	0.0399747	0.0644144	0.0960508	0.0741096	0.0368816	0.0403384	0.0184237
MST1	0.0200655	0.0226422	0.0134357	0.0201108	0.0318996	0.0156832	0.0397673	0.0187848	0.0204343	0.0049266	0.0140679	0.00591727	0.00704978	0.034227	0.0218545	0.0259116	0	0.0220804	0.0120102	0.0161035	0.0184024	0.0133299	0.0143869	0.012711	0.016387	0.0207014	0	0.019977	0.0248298	0.0269831	0.0334825	0.0197832	0.0189001	0.0205032	0.015745	0.00935358	0.0115962	0.0161225	0	0.013375	0.0208005	0.0211992	0.036969	0.0101967	0.0134795	0.00657948	0.00537524	0.0231969
RNF123	0.183477	0.18518	0.144975	0.289149	0.216145	0.192959	0.241964	0.229062	0.157337	0.12113	0.154311	0.135837	0.224518	0.231978	0.216064	0.221525	0.406923	0.227443	0.215806	0.188102	0.192059	0.130256	0.146656	0.112484	0.133984	0.166872	0	0.213918	0.302661	0.200433	0.209727	0.221321	0.190693	0.157035	0.110401	0.131397	0.17828	0.196723	0	0.215865	0.240125	0.224694	0.252482	0.193972	0.176485	0.135218	0.157131	0.145312
GMPPB	0.0154753	0.0345609	0.0257574	0.0489794	0.0311778	0.0316797	0.0317973	0.0385251	0.0303527	0.0186367	0.021195	0.019674	0.0331674	0.0809955	0.0231708	0.0600671	0	0.0519625	0.0439683	0.0327192	0.0412346	0.0209804	0.00719066	0.0321859	0.0203852	0.0357304	0.0486501	0.0291691	0.0524793	0.0232834	0.0281607	0.038876	0.0251335	0.0126496	0.0142845	0.0155917	0.0275076	0.0241631	0	0.0167457	0.0189891	0.0196825	0.0420301	0.0325774	0.0238674	0.0133965	0.0304829	0.0208796
IP6K1	0.383013	0.365801	0.233991	0.460034	0.380493	0.388878	0.301353	0.324234	0.213046	0.24701	0.258391	0.308755	0.433649	0.329648	0.274924	0.373964	0.823536	0.328374	0.314299	0.35819	0.280606	0.169117	0.386821	0.192381	0.259465	0.388953	0.368333	0.48516	0.436903	0.417589	0.48052	0.318937	0.301802	0.219286	0.341569	0.210756	0.251953	0.308271	0	0.342873	0.344379	0.308197	0.380079	0.485481	0.369446	0.181153	0.199562	0.230359
CDHR4	0.000872376	0.00094266	0.000858669	0.00343314	0.000916064	0.000585045	0	0	9.31011e-05	0	0.000181903	4.04901e-05	0.00217138	0.000692573	0.000937261	0.00186828	0	0	0.00175732	0	0	0.0003813	0	0	5.89443e-05	0	0	0	0.00226866	0	0.000614128	0	0.000855074	0	0.0023752	0.00164061	0.00190156	0	0	0.00196967	0.000858982	0	0.00018587	0	0.000542495	0	0.00210575	0.0335413
INKA1	0.00629967	0.00636049	0.00671814	0.00762443	0.0038828	0.00189278	0.00404178	0.00787912	0.00499987	0.000577771	0.00588998	0.00325827	0.00856749	0.0126305	0.00224732	0.0106016	0	0.0115614	0.0118099	0.00227592	0.0119708	0.00457312	0.00834156	0.0138387	0.0123243	0.00442053	0	0.00192438	0.00667749	0.00648139	0.011047	0.0106617	0.00652387	0.00237408	0.000760144	0.00454091	0.0103079	0.00519535	0	0.00282957	0.00520662	0.0038184	0.00620951	0.0135568	0.00746626	0.00372496	0	0.00411603
UBA7	0.00243626	0	0.00118345	0.00381508	0.00132307	0.000703075	0.00110949	0.0021923	0.00240319	0.000505008	0.000267766	0	0	0.00128399	0.000421167	0	0	0.00098137	0.00422735	0.000383369	0.00322015	0.000815657	0	0.00209192	0.00137759	0	0	0.00235257	0.00388321	0.00730455	0.00138726	0.00444007	0.00357979	0	0	0.000262391	0.00218339	0.00263489	0	0.00250918	0.00344112	0.0102399	0.00941758	0	0.00346648	0.000403375	0.00433722	0.00916015
TRAIP	0.0283334	0.0230991	0.0138705	0.024813	0.0280648	0.0263213	0.0503307	0.0217303	0.0210837	0.0200291	0.0153646	0.0185079	0.0313451	0.0357542	0.0232899	0.0417152	0	0.0492101	0.0225598	0.02769	0.0340984	0.0219991	0.0154328	0.0299459	0.0086506	0.0216541	0	0.0160539	0.0462907	0.0288828	0.0241251	0.0332372	0.0182798	0.00984378	0.041421	0.012607	0.0210932	0.0165988	0	0.0177752	0.0146495	0.0216997	0.0343884	0.0108981	0.0245942	0.0200222	0.0283693	0.145981
CAMKV	0.343197	0.27421	0.238271	0.384518	0.427604	0.45314	0.32322	0.326079	0.225179	0.254594	0.290252	0.299644	0.395478	0.321344	0.247675	0.311354	0.524766	0.296872	0.363912	0.310624	0.335832	0.187049	0.25646	0.196582	0.309802	0.353477	0.254458	0.479335	0.53841	0.472036	0.465008	0.351318	0.299412	0.214162	0.238531	0.203006	0.277925	0.320539	0	0.351462	0.2771	0.374084	0.35963	0.602624	0.355599	0.177018	0.143356	0.265812
MST1R	0.0156466	0.0179503	0.00710413	0.0143762	0.0115337	0.00426903	0.016297	0.0202854	0.0114914	0.0171297	0.0113511	0.00695604	0.020939	0.0186809	0.0109596	0.0171159	0	0.0251401	0.00766948	0.00936792	0.0156358	0.00500475	0.0056142	0.012429	0.00503743	0.00530636	0	0.00909289	0.0101785	0.0205764	0.011537	0.00573088	0.0153525	0.0191893	0.00339795	0.00466351	0.00976607	0.0142237	0	0.0119912	0.0226008	0.00904822	0.0089898	0.0147452	0.00346105	0.0145158	0.0159718	0.0358357
MON1A	0.0920521	0.073917	0.0774174	0.0920783	0.0783666	0.0711783	0.086315	0.104006	0.0711903	0.0560725	0.0480484	0.05988	0.136318	0.0714612	0.0926945	0.108085	0.504881	0.0951988	0.0841589	0.0839606	0.086646	0.0576698	0.13395	0.0559352	0.0858841	0.0624536	0	0.0654645	0.0775013	0.0812006	0.104266	0.097236	0.0711599	0.0607682	0.0544438	0.0674043	0.0692421	0.0620305	0	0.112331	0.090989	0.0609493	0.0969251	0.109155	0.0883647	0.0440936	0.0578008	0.0706042
RBM6	0.363133	0.290808	0.181631	0.461775	0.35261	0.3725	0.339826	0.255756	0.155049	0.205698	0.233755	0.305481	0.502249	0.200727	0.174681	0.250286	0.247666	0.243588	0.278432	0.275928	0.240436	0.12423	0.544196	0.113863	0.233481	0.364974	0.447808	0.60827	0.496775	0.552202	0.502085	0.222276	0.249273	0.145618	0.349208	0.165744	0.168815	0.318108	0	0.304534	0.294628	0.36249	0.318209	0.588435	0.307518	0.135526	0.139278	0.251592
RBM5	0.413575	0.322292	0.227494	0.493273	0.39332	0.423342	0.344695	0.326737	0.207975	0.218366	0.254816	0.30287	0.425622	0.325712	0.249816	0.328601	0.882982	0.309087	0.308427	0.379759	0.278145	0.15833	0.328617	0.134621	0.281954	0.406644	0.66078	0.509399	0.528393	0.507955	0.464662	0.341633	0.305744	0.210109	0.346375	0.216432	0.225463	0.33547	0	0.332759	0.337084	0.376933	0.44464	0.569134	0.334656	0.167938	0.192218	0.294868
SEMA3F	0.0166727	0.0181474	0.0103051	0.0142185	0.00618794	0.0086778	0.00811089	0.0156374	0.00740467	0.00336001	0.00324309	0.00605549	0.0173381	0.0152579	0.0111212	0.0114837	0	0.0149003	0.0134712	0.0146151	0.00751698	0.00972457	0.0165269	0.00334328	0.0122858	0.0124573	0	0.0237985	0.0168041	0.0153813	0.0440496	0.0284866	0.0150833	0.0133328	0.00917716	0.0057021	0.0185511	0.019455	0	0.0158598	0.00426013	0.0315708	0.0409675	0.00812787	0.0376684	0.00430379	0.0112577	0.0171151
SLC38A3	0.00211368	0.00182208	0.00100813	0.00150113	0.00128144	0.00751899	0.00428368	0.00510718	0.00254992	0.000675084	0.00101314	0.000121985	0	0.000714413	0.00276702	0.00323047	0	0.00272783	0.00231476	0.00620293	0.000439149	0.00188399	0.0396765	0.00266351	0.00345118	0.00403403	0	0.00479686	0.00605102	0.00435985	0.0005113	0.00655566	0.00550538	0.000347455	0	0.000132055	0.00149892	0.000755455	0	0.00182245	0.000391735	0.00293908	0.00555733	0.00391147	0.00175788	0.00108516	0.000842243	0.0179694
GNAI2	0.196786	0.147149	0.154357	0.210151	0.1586	0.156623	0.230136	0.210496	0.152836	0.156277	0.169933	0.155011	0.246726	0.214657	0.159634	0.198393	0.164449	0.162672	0.228838	0.154032	0.158753	0.12958	0.224703	0.122721	0.170882	0.193516	0.0486501	0.224924	0.280618	0.183651	0.306341	0.220481	0.200076	0.147705	0.153494	0.12385	0.16726	0.185438	0	0.245655	0.19136	0.230504	0.222456	0.29244	0.199594	0.119531	0.105191	0.226597
SEMA3B	0.0395977	0.0152495	0.0138288	0.0143327	0.02273	0.0201207	0.014884	0.0285852	0.0129956	0.0120876	0.0155875	0.0155744	0.0187178	0.0254004	0.0180724	0.010293	0	0.0161416	0.00877006	0.017648	0.0201749	0.011922	0.0237023	0.00885425	0.0183182	0.0221145	0	0.0436441	0.027085	0.0180507	0.0437658	0.0233177	0.0172531	0.00627067	0.0143999	0.00594967	0.0112418	0.010102	0	0.0170109	0.00864917	0.0188258	0.0237748	0.0281778	0.0261818	0.0157866	0.0254911	0.103119
LSMEM2	0.00242845	0.00166858	0.00370942	0.0135803	0.00567556	0.00214627	0.00160081	0.00347136	0.0029717	0.00278258	7.09171e-05	0	0	0.0117641	0.00155822	0.00378306	0	0.00573089	0.00299129	0.00303562	0.0043786	0.00335455	0	0.00691044	0.00286115	0.000351485	0	0	0.0134388	0.00578828	0	0.00856265	0.00476666	0.00292547	0.00417796	0.00910832	0.0025153	0.000848903	0	0	0.000697551	0.00166684	0.00743741	0	0.0032185	0.00115599	0.00109636	0.0298258
IFRD2	0.0437259	0.040296	0.0521405	0.0513853	0.0758188	0.0725958	0.076562	0.0891203	0.0694035	0.0387206	0.0435993	0.025686	0.0467537	0.108697	0.0527815	0.0965734	0	0.109685	0.0840234	0.0362063	0.0847266	0.045671	0.0777169	0.0549535	0.0431196	0.046626	0	0.0716749	0.0696526	0.0586535	0.0809081	0.0963858	0.0654435	0.0398553	0.0300283	0.0304331	0.073823	0.0593625	0	0.0599674	0.0530204	0.0469874	0.0702595	0.0796217	0.0632297	0.0300497	0.027644	0.0520401
HYAL3	0.0105134	0.018808	0.0193432	0.0275558	0.024984	0.0249999	0.0263201	0.0385028	0.0211667	0.0176212	0.0330348	0.0289599	0.032311	0.0166109	0.016705	0.0130412	0	0.032168	0.0289144	0.016449	0.0227706	0.00963186	0.0199071	0.0137157	0.0316366	0.0159931	0	0.0192982	0.0290407	0.0146705	0.03918	0.0320486	0.0231884	0.00589466	0.0288056	0.00935234	0.0173636	0.00827404	0	0.0368935	0.0156356	0.00990775	0.0183244	0.0285711	0.0285284	0.0170775	0.00809434	0.00605347
HYAL1	0.0209416	0.0413429	0.0379313	0.0913209	0.054279	0.0345463	0.0172351	0.0361916	0.0365873	0.0183691	0.0202447	0.0228261	0.0220058	0.0723716	0.0258823	0.0531148	0	0.0528133	0.0392052	0.0364652	0.0317336	0.0282482	0.00903228	0.0382368	0.0144874	0.0247971	0	0.0402782	0.0874221	0.0267009	0.018285	0.051781	0.0389305	0.0257858	0.0165405	0.0142584	0.0235111	0.0274977	0	0.0390939	0.0453415	0.0261181	0.0658879	0.0313512	0.0332963	0.0344684	0.0127266	0.0338989
HYAL2	0.010347	0.00761413	0.0128349	0.0217767	0.0236209	0.0105977	0.00815931	0.0280394	0.0158956	0.0051947	0.0151744	0.00555115	0.0251686	0.0221943	0.00813091	0.0198253	0	0.0139573	0.0223371	0.0111035	0.0152476	0.0112455	0.0032198	0.0178031	0.0157479	0.0190614	0	0.00837361	0.0207167	0.00737406	0.0197769	0.0223177	0.0122932	0.00138936	0.00457063	0.00487127	0.00868699	0.0109445	0	0.0165044	0.0108345	0.0129067	0.0179697	0.0110842	0.0125164	0.00699937	0.00286605	0.00159937
TUSC2	0.0997125	0.0976376	0.0847987	0.155678	0.121721	0.13168	0.14555	0.137183	0.121403	0.0872665	0.114486	0.0514552	0.108134	0.141495	0.0712987	0.136632	0.261506	0.0828464	0.194242	0.12324	0.143188	0.0828356	0.0705857	0.0978916	0.148201	0.134771	0.14423	0.100486	0.197132	0.0585435	0.0899041	0.161623	0.083837	0.0858752	0.0747721	0.068883	0.128828	0.0963254	0	0.0959023	0.0868398	0.0986531	0.119241	0.142337	0.132867	0.0583706	0.0454287	0.108862
RASSF1	0.0714763	0.0531986	0.0533853	0.0929774	0.0526841	0.0446952	0.0721684	0.0848575	0.0655039	0.034891	0.046455	0.0375968	0.0783818	0.0797664	0.0782226	0.0926591	0.368507	0.0769383	0.0555539	0.0609582	0.0682606	0.0586132	0.0582769	0.0599903	0.0415358	0.0761085	0.0486501	0.0688996	0.077501	0.0585828	0.0823541	0.115293	0.0625769	0.0337625	0.0503069	0.0389529	0.0805712	0.0757691	0	0.0774679	0.0588779	0.04609	0.0697948	0.0952763	0.0750332	0.0416455	0.0668913	0.119206
ZMYND10	0.00507917	0.00568911	0.00258697	0.00420441	0.00495039	0.00136556	0.0126124	0.00565465	0.00301256	0.00200194	0.00453723	0.000921608	0.00798545	0.0037036	0.00425046	0	0	0.00808935	0.0025202	0.00167277	0.00304726	0.00246738	0.0230029	0.00585186	0.00259608	0.0015647	0	0.0022681	0.0112942	0.0138744	0.00932309	0.0071097	0.00634396	0.00265631	0.00416884	0.00289471	0.00723166	0.00783175	0	0.00825444	0.00197074	0.00483634	0.00714708	0.00556989	0.00769342	0.0052411	0.00596264	0.0139378
NPRL2	0.104884	0.0686397	0.0628903	0.107724	0.0904719	0.0945499	0.112691	0.0835992	0.0615394	0.0364385	0.053337	0.042292	0.0775996	0.106125	0.0666804	0.0865354	0	0.0763997	0.0741725	0.0367702	0.0617416	0.0478745	0.0498752	0.0474296	0.0649521	0.072578	0	0.117081	0.159542	0.0969168	0.130087	0.11001	0.0663622	0.0540791	0.0618971	0.0492963	0.0767388	0.0971457	0	0.0940882	0.0700821	0.0914365	0.110141	0.0853403	0.0948997	0.0498542	0.0445955	0.0973359
Z84492.1	0.00841903	0.00543204	0.0104937	0.0119839	0.0110461	0.00397904	0.0113426	0.0120591	0.00773256	0.00437528	0.00262992	0.00270233	0.00235065	0.012732	0.00541307	0.0116499	0	0.00722363	0.0089479	0.00330431	0.00758333	0.0135132	0	0.00942466	0.00708675	0.00997067	0	0.00778698	0.0258931	0.0156509	0.0103806	0.01683	0.0124589	0.0133218	0.00312281	0.0034085	0.0143088	0.00790393	0	0.0154533	0.00797046	0.00495888	0.00948582	0.00219188	0.00717192	0.00950308	0.00429131	0.0216688
TMEM115	0.0345232	0.0187911	0.0349508	0.0404725	0.0209492	0.0486345	0.0654414	0.0452976	0.0312552	0.0280792	0.0454303	0.0246259	0.0801353	0.0618002	0.0176516	0.027828	0.164449	0.0158348	0.103074	0.0279086	0.0355511	0.0284358	0.0339512	0.0269101	0.0609946	0.046556	0	0.0536767	0.0677972	0.0153181	0.0726495	0.058086	0.0304304	0.0152408	0.0292223	0.0126915	0.056201	0.0458407	0	0.0581379	0.022956	0.0563661	0.0574035	0.0829343	0.0477562	0.0241557	0.00857503	0.0353562
CACNA2D2	0.117017	0.118101	0.132704	0.14622	0.126187	0.13169	0.268153	0.166322	0.10161	0.125274	0.129819	0.097294	0.182914	0.127455	0.152487	0.110987	0.249028	0.133055	0.130682	0.11235	0.133467	0.109323	0.168302	0.0891624	0.105336	0.0895108	0.14423	0.186383	0.163912	0.162674	0.190237	0.14533	0.176581	0.114352	0.137231	0.0897568	0.160053	0.188143	0	0.13136	0.13062	0.185477	0.134486	0.216431	0.175799	0.110008	0.111194	0.232965
CYB561D2	0.023862	0.0137911	0.0122777	0.0290893	0.0279084	0.0165183	0.0248045	0.0134186	0.012105	0.00694013	0.00735387	0.0112625	0.00609932	0.0269183	0.0148475	0.0243283	0.230791	0.0210255	0.0177879	0.00426681	0.0108193	0.0152178	0.0103425	0.00763339	0.0136461	0.0101062	0	0.0269906	0.0302259	0.0198225	0.0553773	0.0147047	0.0211884	0.00802086	0.0174313	0.00681829	0.0147983	0.0163739	0	0.00823064	0.0116614	0.0239788	0.0415939	0.0141026	0.0216602	0.00373407	0.00494396	0.0168301
C3orf18	0.0715798	0.0690522	0.0539418	0.0737292	0.0981465	0.0762572	0.0473134	0.0684304	0.0588005	0.0547179	0.049907	0.0428783	0.0909372	0.0494264	0.0736679	0.0565425	0	0.0775751	0.0787328	0.0860601	0.0763213	0.057564	0.0324793	0.0523923	0.0735536	0.0486718	0.14423	0.094459	0.0965905	0.0676482	0.0484208	0.074756	0.0626502	0.0367987	0.0423558	0.0416374	0.0451044	0.0529699	0	0.0552752	0.0521759	0.041952	0.0719489	0.0918552	0.0674153	0.0388451	0.0283939	0.0301938
HEMK1	0.0391728	0.0611747	0.0321465	0.0547796	0.0390334	0.0488262	0.0581013	0.052376	0.0403299	0.044133	0.036359	0.0385485	0.0475328	0.0637024	0.0471922	0.0357659	0	0.0489476	0.0455618	0.0717123	0.0309023	0.0431928	0.0337495	0.02576	0.029008	0.0457634	0	0.0683944	0.0596733	0.0502628	0.0866127	0.0618852	0.0602584	0.0471033	0.0556415	0.0249004	0.0367343	0.041141	0	0.0538769	0.0382938	0.0614943	0.0784185	0.0922099	0.0380724	0.040041	0.0201904	0.103092
CISH	0.00102936	0.000811515	0.00181648	0.0017965	0	0.00418421	0	0.00113274	0.0014362	0.00174995	0.00163959	0	0	0.0032202	0.00223741	0	0	0.00146238	0.00356412	0.00155493	0.00369909	0.00227565	0	0	0.00489121	0.00234674	0	0.00467654	0	0.000509298	0.00301578	0.00313563	0.00238775	0.00123906	0	0.00109373	0.00220928	0.00137549	0	0.00170648	0	0.004527	0	0.00460615	0.000276899	0.000210067	0	0.00403818
MAPKAPK3	0.00457732	0.00786484	0.0106878	0.0114156	0.00724681	0.00371887	0.00674057	0.00288323	0.00836185	0.0100039	0.00159579	0.00418213	0.00809427	0.0118158	0.0074931	0.00727655	0	0.0103547	0.0104026	0.00456514	0.00682537	0.00932585	0.0185246	0.00100199	0.00351003	0.00817869	0	0.0130177	0.0120054	0.00873715	0.0112599	0.00920189	0.00796131	0.00644827	0.00411722	0.00808598	0.0051664	0.0137237	0	0.013231	0.00649354	0.00111795	0.00370005	0.00537244	0.00417971	0.0021401	0.00748045	0.139386
DOCK3	0.11818	0.0884599	0.0754476	0.164257	0.101168	0.116511	0.069483	0.079019	0.0526864	0.058396	0.0723292	0.0785662	0.134808	0.0755065	0.0663375	0.0916915	0.164065	0.0741636	0.0855108	0.0749421	0.0816441	0.0595662	0.259841	0.0554732	0.0837503	0.0922329	0.163633	0.157297	0.130561	0.14573	0.14616	0.0930723	0.0727651	0.0541181	0.112766	0.0494242	0.0590955	0.0836422	0	0.10149	0.0787641	0.107827	0.104027	0.165986	0.0921529	0.0461668	0.0475563	0.131632
MANF	0.0294652	0.0241058	0.0316557	0.0985141	0.0494973	0.0430546	0.0885216	0.0411869	0.0589676	0.0348476	0.0369529	0.0302034	0.061412	0.0741165	0.0396992	0.0590234	0.179531	0.051774	0.0654648	0.0381752	0.0563465	0.0304256	0.0402128	0.0462029	0.047172	0.0266292	0	0.0382252	0.112608	0.0376594	0.0346068	0.072461	0.0462463	0.0453839	0.0326848	0.0285879	0.0685106	0.0493166	0	0.0490204	0.0669858	0.0356413	0.0555811	0.0793439	0.088713	0.017166	0.0293281	0.0427807
RBM15B	0.0466414	0.0451652	0.045511	0.0477334	0.0366498	0.081026	0.0392831	0.0526564	0.0362371	0.0496231	0.0623572	0.0317206	0.0483063	0.0387644	0.0306779	0.0401772	0	0.025705	0.0836106	0.051679	0.0549874	0.0363794	0.00836473	0.034753	0.073158	0.0487631	0	0.0302446	0.0824558	0.0227719	0.0737095	0.0834997	0.0393824	0.0301714	0.0306699	0.0285175	0.0657455	0.0512704	0	0.076747	0.0335131	0.0476771	0.050639	0.0348803	0.065663	0.0271093	0.0220885	0.0696046
DCAF1	0.223933	0.2103	0.136414	0.242493	0.205832	0.189992	0.197529	0.182845	0.1429	0.161798	0.13683	0.17366	0.186735	0.180083	0.175693	0.188796	0.760324	0.204547	0.175573	0.216136	0.179556	0.119754	0.191936	0.0998172	0.14402	0.182714	0.796631	0.195154	0.270487	0.247648	0.226578	0.219125	0.196232	0.136791	0.184392	0.125284	0.16425	0.166846	0	0.18955	0.204238	0.175762	0.240171	0.216887	0.152326	0.119246	0.139253	0.1144
RAD54L2	0.31353	0.27059	0.207644	0.38101	0.295027	0.26672	0.208919	0.279011	0.186775	0.226736	0.176621	0.266526	0.315505	0.278822	0.245997	0.298172	0.472169	0.304912	0.264876	0.289481	0.243772	0.164819	0.340749	0.165666	0.172812	0.274111	0.460672	0.299344	0.356725	0.367341	0.362148	0.284607	0.269523	0.19059	0.309261	0.188135	0.192029	0.2604	0	0.278627	0.29359	0.269718	0.363718	0.279186	0.198051	0.155226	0.187241	0.161676
TEX264	0.0521349	0.0427101	0.0606013	0.0855254	0.0659736	0.0505162	0.0874532	0.0855096	0.0710608	0.0367439	0.0559858	0.050368	0.061177	0.136418	0.0597166	0.0997666	0.574695	0.0833736	0.0938588	0.0695567	0.061423	0.0601435	0.107398	0.0589949	0.0705587	0.0557891	0	0.0685699	0.0945743	0.0622041	0.123594	0.0909399	0.059161	0.0391662	0.0469895	0.0378337	0.0722372	0.0690683	0	0.0800216	0.0483208	0.0753642	0.0827553	0.073231	0.0734126	0.0389389	0.0537688	0.0779931
GRM2	0.0992587	0.0836331	0.0738234	0.129212	0.143522	0.148846	0.166016	0.134068	0.0986983	0.0757621	0.112316	0.0579412	0.226359	0.097786	0.103773	0.119483	0.186006	0.136627	0.126757	0.148411	0.10512	0.054874	0.124703	0.0748121	0.12593	0.122495	0	0.139523	0.10632	0.140514	0.197697	0.122363	0.10353	0.0543232	0.0637161	0.0679919	0.0909508	0.111109	0	0.0980632	0.109061	0.0928407	0.118302	0.2215	0.165256	0.107822	0.0715512	0.0608206
IQCF3	0.0405349	0.0279612	0.0283186	0.0706461	0.0288198	0.0566444	0.021439	0.0598876	0.0399794	0.0319383	0.053402	0.0452705	0.047305	0.0622605	0.0592423	0.0628201	0	0.0591872	0.0477175	0.0500527	0.0401071	0.0210738	0.0468727	0.0423382	0.0277502	0.025474	0	0.0218984	0.0287628	0.0384292	0.0341098	0.0408991	0.0300097	0.0302392	0.0295494	0.0368745	0.0175429	0.0350663	0	0.0618338	0.0597571	0.0602994	0.0229103	0.0166911	0.0336661	0.0808578	0.025994	0.00889713
IQCF2	0	0	0.000519598	0.00137502	0	0	0	0	0.00100133	0	0.000187851	0	0	0	0.00158874	0.00253076	0	0	0	0	0	0.000850408	0	0.00300377	7.85956e-05	0	0	0	0.000377924	0	0	0.000529435	0.000903349	0	0	0	0.0009285	0	0	0	0	0.000908626	0.00030698	0	0	0	0	0.00167664
IQCF1	0.00136228	0.00105255	0.00170503	0.00198218	0	0.000762633	0.0131332	0.00313853	0.000904533	0.000672497	0.000691211	0.00261735	0	0.00304842	0.00132445	0.00123399	0	0.000526996	0.000381702	0.0028485	0.000203288	0.00253042	0.00158501	0.00154482	0.000735898	0.000563959	0	0.00415992	0.0012826	0.0030073	0.0036732	0	0.00339681	0.00419376	0	0.00207077	0.00334369	0.00484296	0	0.0026967	0.00215279	0.00139481	0.00431135	0.00848463	0.00369713	0.00585531	0.00163811	0.0223279
RRP9	0.020776	0.00876017	0.0171951	0.0327712	0.0165454	0.0206949	0.0122957	0.0167203	0.020294	0.00615995	0.0156664	0.00589667	0.024507	0.0614048	0.0262906	0.0428431	0	0.0436652	0.0201723	0.0232872	0.0324538	0.0189713	0	0.0200509	0.0190002	0.0101042	0	0.021199	0.0219041	0.0293631	0.0335563	0.0521191	0.0159484	0.0215484	0.0026948	0.0097912	0.0184948	0.00826592	0	0.0225795	0.0256605	0.0207701	0.0376117	0.0119341	0.0111294	0.00590756	0.0218722	0.0144575
PARP3	0.0288419	0.0162403	0.0179657	0.0369041	0.0268974	0.0255446	0.0447783	0.0347352	0.0179255	0.0170967	0.0198693	0.0124183	0.0229526	0.0498608	0.024969	0.0295805	0	0.0247698	0.0264673	0.0198626	0.0158425	0.0204645	0.00392712	0.021336	0.0219147	0.0279685	0	0.0123038	0.0272551	0.0227497	0.0285169	0.0153179	0.0320513	0.0198447	0.0166618	0.00915532	0.0223026	0.0296704	0	0.0268529	0.0248235	0.014517	0.0227472	0.0410534	0.0243759	0.0101606	0.0164491	0.0253254
GPR62	0.00345072	0.00222312	0.00334469	0.00390696	0.00150091	0.00136017	0.0022095	0.00247685	0.00148349	0	0.00150628	0.000944025	0.010183	0.00247947	0	0.0040881	0	0.00030886	0.00242968	0.0046212	0.000722151	0.00149256	0	0.0018617	0.0021735	0	0	0	0.00182567	0.000374071	0.00682819	0.00485301	0.000226524	0.00118412	0	0.000164534	0.00225945	0.00101652	0	0.00341205	0.000926619	0.00241491	0.00608586	0.0022676	0.00107898	0.00379046	0	0
PCBP4	0.262063	0.182714	0.158556	0.21818	0.209791	0.224705	0.220498	0.217508	0.144527	0.127015	0.168297	0.142617	0.315154	0.18157	0.177976	0.184005	0.485856	0.160994	0.187848	0.22226	0.157248	0.0929957	0.148641	0.0862329	0.173913	0.185973	0.0486501	0.329583	0.272159	0.339832	0.302598	0.210986	0.228548	0.1102	0.157346	0.0911619	0.146814	0.216713	0	0.215994	0.188314	0.209733	0.237923	0.315036	0.196866	0.103068	0.106792	0.118497
ABHD14B	0.00923493	0.00282337	0.0139811	0.0502898	0.0242734	0.0018794	0.0241714	0.0172033	0.0143827	0.00646774	0.00358402	0.00343685	0.0126521	0.0253909	0.0125438	0.0188616	0	0.0194063	0.0198798	0.011042	0.0185308	0.0135272	0.0164461	0.00793417	0.00354996	0.00199749	0	0.00455031	0.0251876	0.0204255	0.00946736	0.0209632	0.0120425	0.0115921	0.00594779	0.00712252	0.0132155	0.00585106	0	0.00611921	0.00910757	0.00795721	0.0418813	0.00123955	0.00598994	0.0071536	0.00476438	0.0436064
ABHD14A	0.00419742	0.0120867	0.0165771	0.0435592	0.017395	0.00874138	0.00917884	0.0228036	0.0193627	0.00782187	0.00316627	0.0104236	0.00790434	0.0388136	0.00956244	0.0285347	0	0.0196104	0.0323566	0.0173145	0.0214479	0.0145127	0.0224899	0.0163473	0.008527	0.00104776	0	0.0119031	0.0280463	0.0133808	0.00571195	0.0300875	0.0138932	0.0108777	0.0101249	0.00658597	0.00880975	0.0120003	0	0.00625072	0.00939197	0.00673399	0.0589595	0.00115749	0.00459609	0.0121436	0.0127639	0.023931
ABHD14A-ACY1	0.0143906	0.0236541	0.0177408	0.0178124	0.0082338	0.00814778	0.0165244	0.0172856	0.016173	0.00907584	0.0187727	0.00958855	0.0188979	0.0313098	0.0186819	0.0173092	0	0.017387	0.0251115	0.0138471	0.014065	0.0183023	0.0310226	0.00770776	0.00715277	0.0144938	0	0.0089664	0.0307548	0.0185166	0.0375108	0.0391809	0.0202644	0.00913978	0.0219966	0.0122123	0.0195343	0.0281572	0	0.0187709	0.0141777	0.0251545	0.0144402	0.0190019	0.0161101	0.0197073	0.0165902	0.0350773
ACY1	0	0	0.000201559	0	0	0	0	0.00033883	0.000633669	0	0.000129594	0	0.000950263	0.0024856	0.000492671	0.00200522	0	0	7.68166e-05	0	0.000261271	0.000416868	0	0	0	0	0	0.00110605	0.000662167	0	0	0.00129841	0.000697281	0.00446531	0	0.00105689	0.000427105	0	0	0	0.00112547	0	0	0	0	0.000344735	0	0
RPL29	0.143262	0.124152	0.172254	0.437633	0.233172	0.240157	0.349012	0.308844	0.225564	0.141219	0.183358	0.115594	0.293888	0.285891	0.161166	0.303085	0.576227	0.260641	0.346671	0.193726	0.261255	0.183792	0.139585	0.172077	0.190646	0.131366	0.14423	0.253222	0.490239	0.193126	0.307676	0.320174	0.189427	0.172616	0.0869227	0.0853799	0.247549	0.226665	0	0.285737	0.250007	0.233739	0.399754	0.284201	0.258378	0.179898	0.0962849	0.233893
DUSP7	0.0572407	0.0539809	0.0536905	0.0514716	0.0607153	0.08471	0.0970914	0.10211	0.0595831	0.0660674	0.0898503	0.0332041	0.0894024	0.0295297	0.0640216	0.0621431	0	0.0417321	0.0731735	0.04939	0.084541	0.0534047	0.045613	0.0506072	0.0868678	0.0956777	0	0.0500716	0.064805	0.0485166	0.056437	0.107556	0.0553541	0.0550401	0.0279701	0.0448673	0.0633638	0.0600174	0	0.0695845	0.0527747	0.0697994	0.0456706	0.0801977	0.106665	0.047534	0.0250929	0.0641629
POC1A	0.0409806	0.0536978	0.0322051	0.0430904	0.0494652	0.0267901	0.022431	0.0408041	0.0475281	0.0260409	0.0305601	0.0302652	0.0371627	0.0362325	0.0518922	0.0519008	0	0.0614627	0.0451945	0.0382918	0.052963	0.0466954	0.0530721	0.0375184	0.0148304	0.0421971	0	0.02342	0.0749228	0.0430249	0.0544373	0.0717012	0.0477842	0.0413181	0.0481305	0.0289525	0.0239772	0.0326304	0	0.0306453	0.0376649	0.0426373	0.0925026	0.0247709	0.0289508	0.0342164	0.0373317	0.0388574
ALAS1	0.0503969	0.0566164	0.0490475	0.0792434	0.0671371	0.0621492	0.0611152	0.0646287	0.0551489	0.0548266	0.0536921	0.028913	0.0775399	0.103806	0.0441445	0.0647638	0	0.0463484	0.0902074	0.0454254	0.0702857	0.0448162	0.008544	0.0403624	0.0741857	0.0583701	0	0.0677795	0.100472	0.0490575	0.11037	0.0696934	0.0443401	0.0362205	0.0330318	0.0345262	0.0603016	0.0566873	0	0.0610864	0.0520122	0.046226	0.0743577	0.053566	0.0505529	0.0292202	0.0359227	0.0748997
AC097637.1	0	0.00198841	0	0	0	0	0.00807667	0.000290311	0.000935152	0	0.00084317	0	0	0	0.000185032	0	0	0	0	0.000609159	0.000142688	0.00050999	0	0	0	0	0	0.00128726	0	0	0	0	0	0	0	0.000820338	0.000696056	0.00111702	0	0	0	0	0	0	0	0	0.00132322	0.00575191
TWF2	0.000711558	0.000748241	0.00130303	0.00341322	0.00133456	0	0.00389404	0.000836091	0.00319985	0	0.00180254	0.00144095	0.0011639	0.0060629	0.00393105	0.00742576	0	0.0030899	0.000932782	0.000779667	0.00207544	0.00462795	0.00251305	0.0021532	0	0.00226153	0	0	0.0039264	0.0121196	0	0.00241062	0.000974733	0.000217899	0	0.00172463	0.000856397	0.00131843	0	0.00369448	0.00439704	0	0.00785157	0	0.000704334	0.00096557	0.00244075	0.00496395
PPM1M	0.0273259	0.0085585	0.0138481	0.0404898	0.0283209	0.0437386	0.0318714	0.0314201	0.0271112	0.0217396	0.0202093	0.0111538	0.0457297	0.0282221	0.0100424	0.0187823	0	0.0128145	0.0259878	0.0220005	0.0218806	0.0124341	0.00950257	0.0148661	0.0240337	0.0230477	0	0.0304365	0.0517629	0.0361303	0.0350687	0.0303294	0.0193817	0.00920031	0.0107215	0.0134801	0.0170429	0.0143093	0	0.0122308	0.0147145	0.0288458	0.0408591	0.0436403	0.032238	0.0162669	0.0132859	0.0110206
WDR82	0.282623	0.242735	0.185187	0.223906	0.204756	0.339631	0.326768	0.293419	0.165614	0.268969	0.277894	0.252455	0.464606	0.188484	0.176774	0.171249	0.426545	0.146975	0.286448	0.254343	0.256973	0.158748	0.317304	0.118031	0.261687	0.324668	0	0.413282	0.370563	0.239314	0.468153	0.246676	0.249778	0.19731	0.25827	0.159347	0.228915	0.309312	0	0.257048	0.203208	0.296268	0.211619	0.524528	0.399172	0.174302	0.108551	0.315908
GLYCTK	0.00451053	0.00539407	0.00738355	0.0248884	0.00975528	0.00796243	0.00781735	0.00755578	0.0125752	0.00354329	0.00815116	0.00262056	0.00709479	0.0122591	0.00669899	0.0145773	0	0.0106311	0.0154074	0.00582699	0.0100951	0.00830038	0.0173927	0.00706414	0.00343457	0.0058755	0	0.00510288	0.00923514	0.00669135	0.0109919	0.00532012	0.00426785	0	0	0.00526495	0.00321297	0.00327427	0	0.00768258	0.00210362	0.00374985	0.0104565	0.00351159	0.00548555	0.00404199	0.00181127	0.0276382
DNAH1	0.162425	0.165893	0.111558	0.158558	0.147647	0.113903	0.115018	0.1647	0.115966	0.0918791	0.113272	0.14508	0.238208	0.219746	0.17143	0.159456	0	0.166365	0.133379	0.162327	0.141709	0.122797	0.146508	0.111959	0.104379	0.144704	0	0.166714	0.166678	0.185244	0.168196	0.183248	0.149512	0.13894	0.109148	0.118468	0.109267	0.164772	0	0.131991	0.180209	0.176042	0.174188	0.158785	0.0985326	0.103776	0.147441	0.133641
BAP1	0.113507	0.0860372	0.0913355	0.113028	0.11129	0.170137	0.175537	0.126953	0.0769935	0.0814087	0.112207	0.0850638	0.207701	0.121158	0.0893287	0.0871774	0.337151	0.0709912	0.165765	0.123305	0.148646	0.0802563	0.107827	0.0569332	0.148364	0.115985	0	0.190411	0.17152	0.0818102	0.201925	0.152624	0.10264	0.0709064	0.0979397	0.0697805	0.126898	0.109662	0	0.111814	0.0919463	0.132371	0.110121	0.232269	0.191476	0.0817169	0.0425518	0.0974501
PHF7	0.138993	0.125977	0.0913554	0.148045	0.139386	0.144782	0.0871148	0.128621	0.108519	0.0640483	0.100225	0.104314	0.174921	0.202967	0.109987	0.14925	0	0.183325	0.120695	0.11034	0.130095	0.116583	0.134386	0.091593	0.0911046	0.146299	0	0.183366	0.263056	0.125117	0.143626	0.198504	0.130864	0.0712127	0.149421	0.076286	0.0923798	0.0893373	0	0.116307	0.132699	0.15429	0.20585	0.0883202	0.105334	0.0965632	0.0966153	0.0944042
SEMA3G	0	0	0.000383749	0	0	0	0	0	0	0	0	0	0	0	0	0	0	0	0	0	0	0	0	0	0	0	0	0	0	0	0	0	0	0	0	4.64678e-05	0	0	0	0	0	0	0.00179502	0	0	0	0	0.00436322
TNNC1	0	0.000143954	0.00101287	0.000172391	0.00245193	0.0019466	0.0012129	0.00174813	0.000344256	0	0.000172532	0	0.00450758	0.0038349	0	0	0	0.00241381	0.000444475	0	0.000245141	0.000164455	0	0.00193703	0	0.00050186	0	0	0.00394208	0.00187175	0	0.00115987	0.00265029	0.00209836	0	0	0.000608636	0.00320772	0	0	0.00098667	0	0.00273137	0.00995014	0.00186139	0	0	0
NISCH	0.427504	0.353784	0.251088	0.467837	0.402005	0.409343	0.376271	0.339594	0.222449	0.265561	0.264156	0.311542	0.460199	0.327384	0.240996	0.353729	0.78342	0.314351	0.34935	0.344644	0.289485	0.151422	0.392145	0.170451	0.297348	0.383639	0.372753	0.652078	0.571559	0.557263	0.526611	0.315607	0.326208	0.20437	0.336949	0.205729	0.230052	0.371092	0	0.392951	0.400289	0.413128	0.431836	0.551274	0.357037	0.17023	0.152641	0.301245
STAB1	0.00250664	0.000604792	0.0013984	0.00818473	0.00497376	0.00820588	0.0196693	0.00944844	0.00853845	0	0.00163046	0.0055173	0.00486992	0.0061175	0.00760364	0.00510546	0	0.00544681	0.00510156	0.00200738	0.00209218	0.00616176	0.000775604	0.00449248	0.00099201	0.00611986	0	0.00633648	0.00976405	0.00939428	0.0216036	0.0116407	0.00945652	0.00621903	0.00542658	0.00215973	0.0039594	0.00557339	0	0.00919477	0.00507484	0.00480228	0.00444524	0	0.00591457	0.004868	0.00499148	0.0652273
NT5DC2	0.0277563	0.0200338	0.020568	0.0292668	0.0151053	0.0245447	0.0793766	0.0420637	0.0161989	0.0193098	0.0308961	0.0115805	0.0441729	0.0207898	0.0166316	0.00911395	0	0.0314601	0.0529396	0.0280123	0.0232996	0.00942103	0.0141714	0.00427107	0.0370925	0.0422108	0	0.069961	0.0519102	0.0394742	0.0494891	0.0613734	0.0292824	0.0134345	0.020487	0.017727	0.0404779	0.0597496	0	0.0450671	0.0186013	0.0391623	0.0428965	0.0641383	0.0373652	0.0126298	0.00286126	0.0269853
SMIM4	0.13621	0.121236	0.133664	0.235672	0.169545	0.122526	0.221146	0.144528	0.112016	0.100275	0.0971593	0.101909	0.107611	0.177684	0.0901263	0.172313	0.392887	0.149874	0.150529	0.099705	0.149973	0.105764	0.118157	0.109967	0.0947571	0.133115	0.0486501	0.256585	0.245407	0.173813	0.22333	0.205593	0.142428	0.137169	0.128394	0.0805605	0.17106	0.205208	0	0.169651	0.145022	0.1679	0.202386	0.232467	0.154577	0.105531	0.101313	0.315569
PBRM1	0.417533	0.372941	0.262608	0.51624	0.401261	0.415436	0.341734	0.327206	0.228731	0.260212	0.257831	0.359859	0.554344	0.350569	0.283888	0.36208	0.998923	0.371065	0.361971	0.342515	0.290582	0.177609	0.472229	0.162428	0.29918	0.446252	0.0468997	0.591519	0.574892	0.506947	0.536081	0.330807	0.319414	0.262341	0.429303	0.215239	0.253689	0.336748	0	0.396664	0.360985	0.472942	0.412968	0.569615	0.344642	0.167933	0.178605	0.26039
GNL3	0.122042	0.0961278	0.0994348	0.176218	0.111827	0.137883	0.185492	0.11164	0.0966371	0.0700975	0.12054	0.0722887	0.0885453	0.17217	0.0743225	0.149376	0	0.1228	0.151419	0.103858	0.105443	0.0941789	0.0656871	0.10854	0.127137	0.130837	0	0.128227	0.228146	0.0997232	0.0929985	0.157365	0.0835393	0.0807747	0.0370541	0.0634348	0.118327	0.115481	0	0.116699	0.0996802	0.0930837	0.153196	0.13399	0.119209	0.0773669	0.0447738	0.110058
GLT8D1	0.147058	0.0948456	0.0971648	0.177849	0.151033	0.171047	0.105	0.13322	0.0954031	0.0878873	0.102752	0.0636846	0.109138	0.170746	0.106577	0.151832	0.114017	0.140437	0.169892	0.111567	0.123257	0.0806712	0.0188971	0.106706	0.102015	0.116676	0.584044	0.123649	0.211389	0.139749	0.122226	0.136751	0.0982122	0.0877871	0.0653745	0.0661996	0.0995219	0.109008	0	0.117721	0.113757	0.0976843	0.199883	0.130906	0.092999	0.0621597	0.0635862	0.0382316
SPCS1	0.146597	0.112339	0.152675	0.309771	0.223241	0.230384	0.20128	0.211851	0.169024	0.100149	0.16737	0.0998197	0.180337	0.256715	0.110575	0.245859	0	0.165033	0.306501	0.13471	0.201878	0.14653	0.119071	0.13104	0.197663	0.131259	0.14423	0.20237	0.414861	0.152869	0.238257	0.248823	0.145433	0.110879	0.111926	0.110578	0.166199	0.136297	0	0.161654	0.158287	0.196345	0.235958	0.199106	0.18346	0.124437	0.0677632	0.23297
NEK4	0.282955	0.252363	0.206283	0.385544	0.293354	0.277329	0.305209	0.260353	0.173516	0.232702	0.218895	0.239425	0.334995	0.250405	0.216213	0.256109	0.501771	0.255266	0.262987	0.254536	0.254328	0.156722	0.3231	0.1261	0.214132	0.276893	0.14423	0.372464	0.441474	0.3765	0.353255	0.280361	0.26388	0.186613	0.295128	0.172749	0.22669	0.268194	0	0.331467	0.250755	0.297547	0.33408	0.366581	0.27018	0.145844	0.151729	0.229102
ITIH1	0.00147685	0.00611377	0.00288987	0.00397435	0.00248689	0.000445045	0	0.000299378	0.00153585	0	0.00037525	0.000248745	0.00199722	0.00147966	0.000767565	0.000551202	0	0.00206886	0	0.00189249	0.000530485	0.000213224	0.00179015	0.00168068	0.00263652	0.000412496	0	0.00107809	0.00487027	0.000939846	0	0	0.000207599	0	0.0032708	0.00297531	0.0017237	0	0	0.000844111	0.00184437	0.000243864	0.00105989	0	0	0.00252628	0.00191453	0.010451
ITIH3	0	3.90396e-05	0.000336377	0.00102094	0.000398511	0	0	0.000272104	0.000943873	0	0	0.000334438	0	0	4.09131e-05	0.00377011	0	0.00164355	0	0	0	0.00119038	0	0.000103971	0	0.000324841	0	0	0.000822194	0	0	0.00281143	0.000621304	0	0	0	0.00013596	0	0	0	0.000386343	0	0.00149667	0	0.00109062	0.000578504	0	0.0095816
ITIH4	0.0305733	0.0337352	0.0248541	0.039815	0.0140331	0.0115332	0.0492503	0.0341886	0.0230229	0.0124142	0.0313559	0.0338323	0.0479831	0.0553652	0.0534971	0.0485476	0	0.047168	0.0377099	0.0364421	0.0239222	0.0330937	0.0100042	0.0261695	0.0143526	0.0103179	0	0.0291603	0.0227033	0.0387547	0.0475141	0.0640619	0.053088	0.0391206	0.0132973	0.0136246	0.0341539	0.0365205	0	0.0470983	0.0617433	0.0527396	0.0646947	0.0179065	0.0360329	0.0346968	0.0397784	0.0991529
AC006254.1	0.000488826	0.000560682	0.000819153	0	0.00150011	0.000633201	0	0.000405809	0.00107381	0	0.000424752	0.00127849	0.00140553	0.000508927	0.00189441	0	0	0	0	0.000227179	0.00043349	0.000579548	0	0.000415467	0.000217415	0.00243773	0	0.00129757	0.000379036	0	0	0.000622989	0.000228398	0.000943985	0.00353979	0	0.000459143	0.000222651	0	0	0	0	0	0.00402891	0	0.000775818	0	0
SFMBT1	0.214596	0.188096	0.161894	0.216404	0.183302	0.18127	0.209339	0.179174	0.135996	0.150618	0.170504	0.168834	0.256125	0.206485	0.180533	0.189265	0.619113	0.214326	0.198916	0.168989	0.146608	0.154475	0.233454	0.110989	0.176955	0.210979	0.0486501	0.26532	0.303719	0.2013	0.202883	0.231612	0.221462	0.113899	0.228271	0.130936	0.181346	0.181603	0	0.226604	0.195818	0.242019	0.237674	0.218811	0.174147	0.188567	0.137835	0.198893
AC096887.1	0.0573392	0.0978492	0.0788185	0.0979479	0.100787	0.0512848	0.121829	0.0628003	0.0794547	0.0787899	0.0536141	0.144157	0.133385	0.0981714	0.123749	0.145905	0.501283	0.102601	0.0731685	0.0525406	0.0498894	0.126567	0.0412231	0.0395613	0.0655944	0.084314	0	0.123543	0.205717	0.092233	0.143147	0.155817	0.123981	0.0379872	0.0857037	0.0425022	0.102793	0.0666105	0	0.0645472	0.126132	0.172153	0.223047	0.0446742	0.112215	0.110745	0.0292447	0.242775
RFT1	0.0730195	0.054205	0.0512436	0.0706089	0.0800476	0.0468331	0.0255838	0.0743816	0.0488099	0.0429771	0.0467534	0.0555157	0.0557486	0.11998	0.0561036	0.0751117	0	0.0865099	0.0552786	0.106872	0.0587308	0.0562037	0.0397509	0.0603156	0.0340274	0.0708437	0.0486501	0.0350908	0.0724243	0.0586477	0.0486373	0.0980741	0.0680909	0.0367681	0.0398442	0.0568553	0.0369593	0.0398524	0	0.0718593	0.0653798	0.0679256	0.104765	0.0337345	0.0334158	0.0504068	0.0512993	0.0243528
PRKCD	0.00852865	0.0119749	0.0149019	0.0248329	0.0197009	0.00930104	0.00797935	0.0193521	0.0196381	0.00329635	0.0153445	0.00690065	0.0241906	0.0235882	0.0152568	0.0406416	0	0.0175097	0.0145061	0.0102572	0.0224922	0.0143605	0.0199957	0.0188597	0.01352	0.024765	0	0.0123572	0.0221154	0.0231838	0.0231289	0.0333532	0.0123238	0.0105207	0.00684838	0.0042942	0.0135995	0.0182269	0	0.0626919	0.0229471	0.0208977	0.0508865	0.0108822	0.0069782	0.036163	0.0315982	0.0160737
TKT	0.148149	0.11061	0.11567	0.21103	0.17244	0.165808	0.196738	0.190048	0.143963	0.0821443	0.114611	0.0957531	0.172366	0.20644	0.144308	0.196692	0.305797	0.156315	0.220733	0.13577	0.164416	0.110991	0.156359	0.11196	0.173436	0.146066	0	0.154372	0.303514	0.1693	0.207894	0.201314	0.140468	0.110561	0.0798504	0.110464	0.175201	0.143738	0	0.191319	0.173968	0.161468	0.175001	0.226927	0.199344	0.100524	0.110747	0.0838665
DCP1A	0.352557	0.302969	0.223979	0.387242	0.306747	0.313586	0.283652	0.280549	0.192237	0.229084	0.237031	0.297781	0.430849	0.305559	0.249897	0.304973	0.713812	0.306217	0.289204	0.299287	0.284894	0.164622	0.372363	0.156627	0.251043	0.350412	0.244033	0.361865	0.418339	0.393911	0.361145	0.325451	0.281923	0.210058	0.319774	0.202478	0.236668	0.262562	0	0.333408	0.312973	0.376678	0.383888	0.381508	0.293877	0.206299	0.158597	0.276272
CACNA1D	0.401506	0.289458	0.216187	0.475527	0.389139	0.392313	0.254591	0.274082	0.152302	0.211303	0.233753	0.287149	0.485354	0.232371	0.219541	0.28123	0.807763	0.263069	0.302537	0.310762	0.258091	0.127207	0.441818	0.135833	0.215485	0.3826	0.17617	0.661781	0.499324	0.543312	0.507395	0.250683	0.242885	0.171883	0.330235	0.159159	0.187454	0.307272	0	0.344007	0.282304	0.418982	0.312542	0.553919	0.302269	0.131891	0.113953	0.189421
CHDH	0.0173037	0.0241442	0.0692404	0.133264	0.0638277	0.0133517	0.0733443	0.0776722	0.0753538	0.0147333	0.0368465	0.0206662	0.0251081	0.103227	0.0119649	0.126748	0	0.107031	0.0587694	0.0272356	0.0402675	0.0569792	0.026958	0.0626812	0.0233591	0.00747569	0	0.0354034	0.146988	0.0442388	0.0261745	0.108026	0.0272547	0.0639979	0.00477028	0.0250961	0.0920334	0.0264099	0	0.0504288	0.085854	0.0579158	0.0957859	0.00881992	0.0215697	0.0958515	0.0276455	0.111228
IL17RB	0.0036598	0.0031586	0.00863567	0.0136469	0.0108576	0.00876219	0.0101307	0.00857506	0.00934138	0.00553528	0.00245631	0.00228213	0.00303431	0.0046114	0.00619263	0.0153171	0	0.0102024	0.0034552	0.00606598	0.00477041	0.00758881	0.0296713	0.0202434	0.00646328	0.00888347	0	0.0103974	0.0136258	0.0124112	0.0134413	0.00889616	0.0116309	0.00350059	0.00859835	0.00729241	0.00618507	0.00335348	0	0.00610228	0.00707183	0.00664675	0.00874015	0.010456	0.00432572	0.00562686	0.00307237	0.0764507
ACTR8	0.0400073	0.034825	0.0328616	0.0356942	0.0365327	0.0453215	0.0607166	0.0400432	0.0398039	0.0384865	0.0433678	0.0358485	0.0657001	0.0503086	0.0277399	0.0608459	0	0.0279016	0.0570204	0.0412752	0.0498345	0.040448	0.0189976	0.0354207	0.0323601	0.0464257	0.0486501	0.0354914	0.0492113	0.0426729	0.0304326	0.0423918	0.0313445	0.0493692	0.0244712	0.0206107	0.0456159	0.0322142	0	0.0624944	0.0466251	0.0417393	0.0518772	0.0416048	0.0371694	0.0231029	0.029194	0.0572613
SELENOK	0.0960699	0.0706076	0.0907233	0.144113	0.0898363	0.11451	0.143949	0.138241	0.089991	0.0825924	0.115834	0.0418839	0.114092	0.150836	0.0595543	0.103799	0.244608	0.0694117	0.194259	0.05746	0.114725	0.0717877	0.0461424	0.0738675	0.126096	0.0702634	0.0486501	0.12001	0.235161	0.0898067	0.0980909	0.184964	0.0859499	0.0566098	0.0501879	0.0411884	0.147794	0.107647	0	0.104034	0.0751915	0.10636	0.128132	0.126773	0.127103	0.0714735	0.0329136	0.0686673
CACNA2D3	0.2469	0.168062	0.207589	0.353008	0.27453	0.247637	0.249971	0.256072	0.165589	0.221522	0.232544	0.233249	0.32819	0.249852	0.139691	0.247742	0.272661	0.19111	0.224983	0.261999	0.238714	0.140683	0.365453	0.161179	0.204532	0.270358	0.149478	0.293648	0.251313	0.249069	0.252207	0.207857	0.178224	0.155045	0.251445	0.138	0.153495	0.200126	0	0.293654	0.262127	0.228821	0.216026	0.362602	0.278411	0.158386	0.170192	0.153144
LRTM1	0.0553303	0.0974127	0.132599	0.442249	0.271591	0.146841	0.096296	0.126336	0.144142	0.0466701	0.055395	0.0337198	0.0369976	0.329308	0.0386444	0.244305	0	0.192451	0.228013	0.074801	0.116441	0.15107	0.0269401	0.135142	0.0622591	0.041506	0	0.241603	0.636397	0.187155	0.077022	0.312048	0.0780012	0.108563	0.0530096	0.0489012	0.121775	0.0694792	0	0.0874673	0.128902	0.145704	0.392684	0.0584558	0.059652	0.101869	0.0519115	0.0865629
WNT5A	0.0134124	0.0106607	0.0096459	0.0218452	0.014177	0.0203913	0.0334859	0.00887095	0.0108192	0.0131125	0.0104802	0.00576095	0.0244135	0.0112887	0.00535193	0.0155505	0	0.00776072	0.0145562	0.011763	0.0120279	0.00659744	0	0.0111271	0.0136805	0.0102184	0	0.046447	0.0243705	0.0181044	0.0386406	0.0248977	0.0147744	0.0178199	0.0117924	0.0154624	0.0299296	0.015133	0	0.0219728	0.00800094	0.0194439	0.0166222	0.0304082	0.0110034	0.00696861	0.00460454	0.320613
ERC2	0.157554	0.132006	0.0840195	0.165228	0.121683	0.128921	0.129761	0.136062	0.0869363	0.0896152	0.0824174	0.120771	0.146731	0.140286	0.0793286	0.0966713	0.342642	0.0928999	0.117957	0.0883579	0.0921772	0.108414	0.144385	0.059731	0.0910027	0.119961	0.402585	0.306634	0.152603	0.182232	0.147022	0.0790876	0.0935674	0.0647977	0.115907	0.0648914	0.105662	0.148025	0	0.137929	0.102354	0.121026	0.126449	0.211453	0.174408	0.0605613	0.0527731	0.137738
CCDC66	0.410192	0.355571	0.251915	0.560024	0.424264	0.421613	0.357742	0.339959	0.208467	0.265027	0.278748	0.34221	0.513583	0.289915	0.274666	0.357913	0.518496	0.335117	0.329082	0.390559	0.304289	0.17211	0.380119	0.145633	0.290609	0.39467	0.170072	0.591665	0.601826	0.542944	0.521308	0.331423	0.313275	0.261495	0.431592	0.228755	0.243289	0.351734	0	0.404414	0.313786	0.450583	0.43246	0.557395	0.352092	0.193989	0.192226	0.253011
ARHGEF3	0.465215	0.427262	0.249533	0.567125	0.444308	0.441804	0.332085	0.371614	0.23705	0.292511	0.297425	0.363998	0.561394	0.377165	0.320581	0.404833	0.846025	0.409465	0.339304	0.378999	0.344593	0.202061	0.487973	0.176196	0.32074	0.417202	0.254458	0.656141	0.573281	0.60675	0.543841	0.308844	0.347438	0.263595	0.475252	0.25164	0.244218	0.366445	0	0.44923	0.447833	0.485208	0.409125	0.630632	0.345477	0.200156	0.265676	0.376462
SPATA12	0.00254659	0.00129388	0.00143145	0.00368477	0.00264567	0.00285126	0.000998499	0.00110314	0.00208752	0.000234803	0.000204851	0.00060231	0	0	0.000357869	0.00492701	0	0.000471932	0	0.00137513	0.000627738	0.00133564	0	0.000666271	9.59518e-05	0.000558426	0	0	0.00966926	0.000206203	0.00502746	0.00277045	9.30501e-05	0.000934051	0	0.000235312	0.000704869	0.000888561	0	0.00149748	0.0012234	0	0.00195656	0	0.000878272	0.000282346	0	0.0036466
IL17RD	0.0142814	0.0205399	0.0130525	0.0220917	0.0218738	0.0122884	0.0331988	0.0173456	0.0142719	0.00424881	0.0130752	0.00463153	0.0159707	0.0130483	0.00622126	0.0193139	0	0.0179123	0.0142768	0.0115231	0.00830716	0.0135467	0.0118875	0.0136367	0.0135851	0.0202361	0	0.0327261	0.0288775	0.0292088	0.0245693	0.0247525	0.0127091	0.00598495	0.00583948	0.0113953	0.0178622	0.0158947	0	0.0230578	0.0209018	0.0106236	0.0194904	0.0319561	0.0207358	0.0161562	0.0201868	0.0252854
HESX1	0.0524549	0.0215018	0.0237954	0.0552192	0.0280672	0.0184383	0.00292785	0.0240924	0.0220761	0.00781575	0.0208377	0.0231957	0.0149326	0.0498187	0.0278772	0.0376355	0	0.0634531	0.0397627	0.0269654	0.0174026	0.0393007	0.00668844	0.0432561	0.0165393	0.0330718	0	0.0113257	0.0549682	0.041024	0.0161873	0.040337	0.015052	0.0066626	0.0520231	0.0237467	0.00993244	0.0118113	0	0.0181743	0.0318823	0.0300611	0.067992	0.0100723	0.0188388	0.0184595	0.0208843	0.0203497
APPL1	0.33201	0.298919	0.21783	0.413759	0.325745	0.351872	0.31207	0.27475	0.191372	0.242822	0.248332	0.277738	0.324361	0.277946	0.226093	0.284103	0.798028	0.291729	0.309418	0.29431	0.263811	0.168823	0.245715	0.173013	0.244513	0.333905	1.51712	0.412606	0.48147	0.370898	0.350166	0.309937	0.250794	0.194106	0.327237	0.19886	0.251418	0.274759	0	0.300386	0.281532	0.330191	0.347607	0.448516	0.325971	0.166209	0.159654	0.214311
ASB14	0.0110665	0.0153741	0.0364199	0.0922408	0.0374727	0.0188637	0.017965	0.034413	0.0421664	0.0163797	0.0123011	0.00659204	0.00361227	0.08262	0.0104314	0.064223	0	0.050702	0.0587196	0.0215211	0.0371718	0.0582176	0.0103684	0.0701287	0.0121302	0.00233808	0	0.0126137	0.136876	0.0461065	0.00630931	0.120347	0.0128059	0.0252993	0.00347492	0.0125806	0.047558	0.0165382	0	0.0302937	0.0210649	0.033154	0.10976	0.00880522	0.0135779	0.0389543	0.0177437	0.0517053
DNAH12	0.0511134	0.0495721	0.0520771	0.0919984	0.0539612	0.0401645	0.0966263	0.0545983	0.0374169	0.0425001	0.0249564	0.0316251	0.05334	0.0607038	0.0485072	0.0565672	0	0.115479	0.0375451	0.0483197	0.046318	0.050826	0.0623664	0.0433406	0.027485	0.0366437	0	0.0602156	0.106415	0.0900729	0.0673978	0.067405	0.033438	0.0498956	0.0687931	0.0203274	0.0477239	0.0495937	0	0.0238781	0.049876	0.0769939	0.0708622	0.0375395	0.0511895	0.0332382	0.0247644	0.401122
PDE12	0.131944	0.102314	0.0930696	0.123505	0.110803	0.133992	0.153214	0.111197	0.0735097	0.0999361	0.112131	0.0976642	0.118279	0.122191	0.0704936	0.0860917	0	0.0732873	0.139252	0.0933446	0.10072	0.0711041	0.126096	0.0549985	0.108011	0.13642	0.0486501	0.133057	0.17028	0.0968908	0.133044	0.125882	0.077275	0.0730751	0.0805923	0.06905	0.102731	0.0939382	0	0.108282	0.0692288	0.126603	0.0985883	0.132731	0.100588	0.0727976	0.0310308	0.123238
ARF4	0.13255	0.136589	0.143777	0.295509	0.212042	0.213406	0.220737	0.198149	0.141237	0.12225	0.165838	0.103892	0.180408	0.208808	0.114602	0.200638	0	0.160196	0.221005	0.117799	0.182082	0.121517	0.129202	0.112403	0.13664	0.136975	0.0486501	0.251176	0.357765	0.181102	0.16617	0.230022	0.126923	0.104434	0.112643	0.0985327	0.16278	0.156751	0	0.178225	0.13996	0.151919	0.225432	0.186895	0.166699	0.106392	0.0772198	0.139979
DENND6A	0.367358	0.355458	0.234537	0.478886	0.400637	0.423177	0.321977	0.328979	0.219461	0.236426	0.252984	0.295038	0.409618	0.339623	0.248829	0.357707	0.559773	0.321551	0.297501	0.349744	0.290351	0.181435	0.416985	0.181015	0.270087	0.342599	0.126531	0.535149	0.49779	0.469113	0.430047	0.343798	0.292322	0.277446	0.367758	0.233938	0.244623	0.309181	0	0.363985	0.306573	0.397728	0.409251	0.480766	0.351502	0.203027	0.182175	0.214912
SLMAP	0.443574	0.413911	0.262157	0.538205	0.425743	0.46049	0.391481	0.35367	0.212177	0.301917	0.264154	0.389603	0.529728	0.367414	0.272718	0.358608	0.597262	0.370981	0.354313	0.380189	0.308998	0.165524	0.502802	0.164883	0.279027	0.396285	1.29234	0.578513	0.613021	0.52625	0.54598	0.326439	0.332461	0.246935	0.464923	0.196651	0.265579	0.347802	0	0.411928	0.386768	0.47941	0.430845	0.553437	0.340044	0.170461	0.203207	0.346348
FLNB	0.345233	0.344926	0.262554	0.442901	0.370044	0.342469	0.314896	0.336739	0.233423	0.263799	0.259402	0.29344	0.441744	0.344615	0.298811	0.333318	0.399488	0.334002	0.314198	0.330704	0.290006	0.217892	0.409552	0.193565	0.248257	0.35589	0.14423	0.49487	0.441198	0.514836	0.484638	0.313879	0.319676	0.274967	0.384907	0.255106	0.252544	0.366951	0	0.364697	0.359584	0.391266	0.439206	0.503978	0.325347	0.222971	0.209677	0.346401
DNASE1L3	0.00115588	0.000917676	0.0020229	0.00599223	0.00378962	0.00379115	0	0.00077213	0.00107649	0	0.00111649	0.000791266	0	0.000702136	6.46501e-05	0.00210603	0	0.0013072	0.001911	0.000157239	0.00167762	0.000403124	0	0.000755321	0	0.00115055	0	0	0.00492299	0.00118636	0	0	0.00199592	0	0	0.000523026	0.000756365	0.00125233	0	0.000379307	0.00180201	0.000577743	0.000954004	0	0	0.00447403	0	0.00128427
ABHD6	0.282245	0.3059	0.205408	0.341982	0.272619	0.279187	0.303015	0.253961	0.207069	0.199498	0.217353	0.235096	0.363426	0.299774	0.244299	0.301139	0.458665	0.333912	0.305031	0.259665	0.246829	0.177378	0.261938	0.186903	0.232104	0.242509	0.0486501	0.361893	0.39787	0.382913	0.381192	0.303253	0.228569	0.158013	0.26351	0.182097	0.20665	0.309918	0	0.264182	0.34604	0.319485	0.415538	0.350268	0.221731	0.194807	0.19574	0.125376
RPP14	0.126394	0.126437	0.0960282	0.144262	0.112547	0.143503	0.159095	0.11831	0.0833681	0.0764507	0.10017	0.0883893	0.136559	0.126765	0.0915961	0.0982618	0.095133	0.0895424	0.119634	0.0918667	0.122929	0.0907043	0.0966872	0.0782882	0.0993365	0.144092	0	0.179942	0.19518	0.176334	0.173732	0.174872	0.119263	0.107153	0.13946	0.0739314	0.116852	0.135097	0	0.100669	0.0914911	0.13529	0.165542	0.133858	0.127521	0.0894852	0.0584719	0.238885
PXK	0.288715	0.267146	0.211098	0.361364	0.312132	0.290747	0.30734	0.295687	0.19189	0.22581	0.209035	0.284259	0.373048	0.261289	0.236658	0.257384	0.539128	0.253873	0.264968	0.254774	0.254845	0.165736	0.324664	0.144653	0.233502	0.296319	0.14423	0.356607	0.447778	0.34748	0.385328	0.27623	0.276922	0.227489	0.329946	0.21214	0.217673	0.261671	0	0.254509	0.261044	0.31341	0.342963	0.417447	0.301589	0.194568	0.184213	0.35915
PDHB	0.0628134	0.0585663	0.0729348	0.11684	0.0646616	0.104068	0.0899079	0.112123	0.0963996	0.0548528	0.0820835	0.0547626	0.103199	0.184466	0.0664593	0.126005	0	0.0864806	0.145576	0.0675623	0.0985292	0.0723586	0.0625246	0.0834229	0.104333	0.0637418	0	0.0683653	0.159999	0.050369	0.0744955	0.125807	0.0714547	0.0577112	0.0594824	0.047126	0.115636	0.0651067	0	0.0810366	0.064155	0.0680494	0.136301	0.105399	0.0751872	0.0467062	0.0358354	0.0264451
KCTD6	0.110066	0.0726932	0.0808701	0.107848	0.1096	0.11108	0.147834	0.112461	0.0936056	0.0750334	0.0882697	0.0609893	0.0760464	0.105171	0.0674214	0.122822	0	0.101386	0.130761	0.0863008	0.0957684	0.0817408	0.0685752	0.0738041	0.0853682	0.0933996	0.0486501	0.121271	0.142117	0.129718	0.125174	0.133791	0.0662738	0.0986853	0.0733956	0.0630227	0.121483	0.102428	0	0.0837345	0.0975213	0.0854684	0.128676	0.193975	0.124369	0.0795976	0.0345983	0.131802
ACOX2	0.000693696	0.00322637	0.00677689	0.0219765	0.0112161	0.00474377	0.00080852	0.00314976	0.0047717	0.00142025	0.00127123	0.00440123	0.00477783	0.0060661	0.00382249	0.00990317	0	0.00406764	0.00488762	0.00168372	0.0030766	0.00495736	0	0.00220973	0.000563979	0.000887323	0	0.00239608	0.0225084	0.0107177	0	0.0125927	0.00261189	0.00724124	0.000156535	0.0025528	0.00296907	0.000540843	0	0.000361233	0.00941555	0.000172631	0.0123499	0.00362489	0.00275149	0.00291398	0.00622013	0.00587462
FAM107A	0.0259449	0.02723	0.0300184	0.0447463	0.0432698	0.0303884	0.0357901	0.0345975	0.019205	0.0161464	0.0201594	0.0276709	0.0295485	0.0264996	0.0123246	0.0222618	0	0.0135835	0.0447404	0.0183162	0.0125096	0.0221209	0.0301003	0.0168964	0.0297637	0.0260035	0	0.0515365	0.0432976	0.0768165	0.0955309	0.0560324	0.0244321	0.0213007	0.018252	0.00708237	0.024691	0.0337135	0	0.0337846	0.0149991	0.060229	0.0729657	0.0344357	0.0164926	0.010651	0.0271267	0.0475672
FAM3D	0.00745265	0.00329854	0.00220601	0.00224124	0.00359874	0.00161738	0.0012129	0.00655081	0.00354498	0.00249204	0.000472	0	0.00220609	0.00348071	0.00175218	0.00188189	0	0.00256618	0.00368884	0.00285498	0.00471796	0.0042466	0.0143905	0.00144365	0.00323062	0.000181657	0	0	0.00593198	0.00800774	0.000568649	0.0111764	0.0037319	0.00176092	0.000740709	0.0013954	0.00276211	0.00230446	0	0.00551898	0.00455718	0.00178567	0.00724283	0	0	0.0010893	0.00711257	0.0078211
C3orf67	0.147807	0.149882	0.121173	0.245132	0.177569	0.153055	0.131284	0.139361	0.120106	0.14606	0.113059	0.151943	0.174412	0.144509	0.111233	0.140433	0	0.15641	0.141078	0.154634	0.125065	0.109878	0.098895	0.12724	0.134206	0.185105	0	0.155262	0.23645	0.203379	0.16637	0.138549	0.127607	0.190751	0.170449	0.104752	0.130352	0.147851	0	0.150998	0.132048	0.169544	0.238187	0.150571	0.107588	0.0956567	0.122329	0.172659
FHIT	0.635465	0.567178	0.407149	0.608749	0.51473	0.551205	0.408298	0.392453	0.329329	0.366602	0.496437	0.526197	0.712962	0.454377	0.424433	0.476522	1.69522	0.520407	0.477903	0.527167	0.444172	0.295529	0.629699	0.30526	0.404899	0.523634	0.212866	0.74924	0.681937	0.600056	0.676226	0.461782	0.411157	0.42933	0.450082	0.317965	0.380084	0.427018	0	0.560309	0.522182	0.518909	0.590788	0.554011	0.447562	0.337354	0.339532	0.244402
PTPRG	0.439133	0.422227	0.323308	0.514802	0.386409	0.484399	0.414488	0.377071	0.298411	0.299216	0.298809	0.439718	0.637749	0.262265	0.42041	0.380956	1.36139	0.413821	0.354052	0.388268	0.394067	0.315141	0.487031	0.272123	0.341005	0.421437	0.0999526	0.609405	0.538547	0.584768	0.595234	0.391032	0.410127	0.359257	0.52563	0.331855	0.371046	0.483441	0	0.451276	0.487595	0.518739	0.366456	0.626643	0.49105	0.27455	0.344055	0.464531
C3orf14	0.247749	0.174119	0.201434	0.364889	0.290758	0.277991	0.355959	0.264659	0.177158	0.186084	0.224784	0.155498	0.263005	0.244658	0.149281	0.223087	0.541463	0.178681	0.28109	0.163701	0.20775	0.145361	0.199511	0.139985	0.212963	0.241319	0	0.35893	0.389062	0.254692	0.306641	0.228353	0.189605	0.188343	0.180961	0.135677	0.224938	0.250604	0	0.243727	0.180008	0.229097	0.275033	0.327937	0.273532	0.170287	0.0844597	0.180084
FEZF2	0.12237	0.10057	0.107318	0.1468	0.101548	0.131125	0.15131	0.158852	0.110375	0.101158	0.132831	0.0766487	0.224726	0.186858	0.12878	0.133392	0	0.10833	0.171095	0.104579	0.130972	0.104471	0.093998	0.0918138	0.117408	0.118717	0	0.125906	0.167633	0.110786	0.142969	0.1844	0.13521	0.0710334	0.111444	0.0932615	0.152139	0.135701	0	0.190289	0.129978	0.167438	0.131628	0.138645	0.125695	0.128963	0.0969307	0.0392215
CADPS	0.211952	0.157338	0.118963	0.266132	0.178472	0.200044	0.170205	0.139696	0.127511	0.111919	0.159085	0.211225	0.216989	0.173393	0.133182	0.210208	0.322112	0.178212	0.183005	0.214178	0.125421	0.106271	0.276249	0.098581	0.136708	0.243495	0.827845	0.30395	0.19736	0.31976	0.315852	0.149912	0.129914	0.159709	0.163178	0.101134	0.132863	0.153844	0	0.188354	0.211856	0.168387	0.196896	0.253654	0.186901	0.113926	0.12018	0.141212
SYNPR	0.391941	0.350607	0.277337	0.279567	0.21925	0.307588	0.426394	0.347833	0.169096	0.108853	0.110269	0.227999	0.209298	0.252185	0.199278	0.167439	1.07195	0.19729	0.219512	0.178701	0.179911	0.256493	0.135176	0.177169	0.249535	0.202301	0.0486501	0.580517	0.418516	0.438587	0.562938	0.253103	0.338253	0.195334	0.387526	0.107816	0.217135	0.417984	0	0.355631	0.213797	0.51031	0.590768	0.372647	0.629226	0.169795	0.0634223	0.514579
SNTN	0.00752673	0.00920389	0.00908509	0.0226074	0.0165449	0.00503938	0.0145432	0.0141445	0.0170983	0.00438516	0.00869685	0.0129374	0.0113067	0.0301398	0.0194385	0.016426	0	0.012	0.00901573	0.00719497	0.0140178	0.0130984	0.0235531	0.0143253	0.00359274	0.00702113	0	0.00216297	0.0184425	0.00726636	0.0102176	0.0302921	0.0156666	0.008127	0.00648581	0.0125101	0.0166789	0.00978027	0	0.0110476	0.00756012	0.00541892	0.0387306	0.0202239	0.00337294	0.00709757	0.01535	0.0573575
C3orf49	0.00319302	0.00842306	0.0441686	0.213008	0.0696343	0.0215952	0.0151483	0.0317858	0.0441486	0.00627294	0.0122617	0.00914057	0.00167406	0.0902626	0.00851738	0.0678756	0	0.0324148	0.0568231	0.0136825	0.0437409	0.0423932	0	0.0717601	0.0046261	0.00613817	0	0.01569	0.143878	0.0360973	0.00708877	0.0678944	0.0131937	0.032846	0	0.0228511	0.0279794	0.011896	0	0.019848	0.0312372	0.0143231	0.108535	0	0.0202036	0.023342	0.00513891	0.0286369
THOC7	0.231579	0.189313	0.172331	0.336167	0.24052	0.27817	0.246873	0.245584	0.165938	0.182346	0.191182	0.223579	0.253125	0.267695	0.144716	0.243694	0.523707	0.208476	0.271594	0.218373	0.219737	0.146275	0.244178	0.152292	0.197673	0.242661	0.0486501	0.314989	0.373633	0.259384	0.306686	0.261671	0.185946	0.150649	0.202715	0.153625	0.186287	0.212824	0	0.209519	0.204719	0.228597	0.257946	0.362873	0.271702	0.142937	0.131309	0.2248
ATXN7	0.187291	0.202142	0.147655	0.257992	0.219404	0.209487	0.164789	0.159411	0.127986	0.126155	0.158462	0.159189	0.161979	0.155552	0.139552	0.173875	0.230791	0.181892	0.174959	0.218415	0.166312	0.105941	0.13899	0.110941	0.126761	0.199862	0	0.237973	0.189907	0.222222	0.170046	0.166504	0.134548	0.1289	0.159383	0.108288	0.132069	0.1517	0	0.166848	0.160917	0.139393	0.189494	0.223178	0.176242	0.113987	0.114872	0.0778979
PSMD6	0.0893649	0.0945172	0.081327	0.144463	0.102592	0.12088	0.139747	0.107427	0.0683521	0.0599116	0.0792425	0.059786	0.0911577	0.13448	0.0676864	0.101316	0.249028	0.0906252	0.115998	0.088628	0.0938569	0.0709656	0.0651405	0.0605158	0.092028	0.0504283	0.0486501	0.108433	0.225034	0.0864093	0.113225	0.14165	0.0799844	0.0575339	0.0436785	0.0429607	0.116874	0.0882368	0	0.0989621	0.0769971	0.111191	0.110064	0.0858921	0.0800549	0.0575873	0.0402318	0.0812391
PRICKLE2	0.469053	0.398775	0.238284	0.58864	0.395775	0.45883	0.333115	0.33911	0.207681	0.294512	0.264856	0.422112	0.534411	0.336778	0.275553	0.352363	1.29927	0.2966	0.361978	0.428949	0.308679	0.166808	0.642256	0.168682	0.311838	0.453707	0.447935	0.701889	0.624429	0.548371	0.526381	0.278955	0.321771	0.239377	0.473637	0.211354	0.230221	0.367998	0	0.392085	0.348205	0.471729	0.439307	0.584591	0.363822	0.172798	0.206992	0.413365
ADAMTS9	0.0149173	0.00732726	0.00825947	0.0229548	0.0428996	0.016352	0.00899234	0.00646447	0.0128827	0.00538193	0.00810637	0.00220987	0.0133983	0.0125776	0.00810249	0.00618135	0.230791	0.0343323	0.0138493	0.047702	0.0105795	0.0120207	0.0178868	0.0375001	0.0188783	0.0225672	0	0.0175229	0.0249062	0.0387442	0.0164192	0.0202508	0.0161139	0.00495221	0.00464713	0.00651231	0.00722302	0.011921	0	0.00996474	0.0125728	0.0105454	0.059909	0.020514	0.00981361	0.00888683	0.00299739	0.00670901
MAGI1	0.351696	0.223427	0.197205	0.332253	0.269925	0.272964	0.273016	0.255292	0.163299	0.227359	0.314599	0.294201	0.451984	0.32941	0.154871	0.260926	1.46272	0.247002	0.271113	0.244929	0.243561	0.148613	0.375946	0.114145	0.230214	0.280961	0.159586	0.38509	0.316741	0.371029	0.448414	0.238054	0.230939	0.131749	0.321006	0.146516	0.189373	0.22989	0	0.278541	0.274156	0.375043	0.325614	0.428008	0.157122	0.192333	0.179177	0.258089
SLC25A26	0.391457	0.342962	0.259256	0.513017	0.401056	0.442575	0.34315	0.356598	0.211594	0.281103	0.270128	0.364931	0.474455	0.335382	0.263434	0.356915	0.390105	0.361079	0.324771	0.352718	0.317072	0.214528	0.438279	0.173957	0.303802	0.411504	0.481493	0.586823	0.535257	0.529223	0.426518	0.311243	0.314668	0.298051	0.420598	0.234321	0.25842	0.352033	0	0.348427	0.349954	0.406006	0.412747	0.514829	0.324422	0.208958	0.237863	0.352155
LRIG1	0.0969368	0.100929	0.0727095	0.10617	0.09668	0.0637497	0.0902262	0.0924638	0.0712657	0.0738158	0.058585	0.0768803	0.107159	0.0860328	0.0623958	0.0691159	0	0.111316	0.082727	0.0855849	0.0708184	0.0880743	0.133447	0.0727976	0.0793487	0.0837185	0	0.118646	0.121451	0.138262	0.118291	0.108614	0.082607	0.0706827	0.0713144	0.0728005	0.0596628	0.0701736	0	0.151067	0.0939002	0.0958974	0.122706	0.0860227	0.0810183	0.102709	0.0890188	0.117623
KBTBD8	0.04175	0.0292099	0.0295277	0.0441787	0.0488361	0.0678441	0.0472392	0.0365502	0.0247939	0.0410064	0.039454	0.0229084	0.0316157	0.0272575	0.0208054	0.0420544	0	0.0259227	0.045047	0.0321345	0.0425603	0.0270946	0.00733592	0.0241576	0.0338092	0.0267145	0	0.0555297	0.0754725	0.0425151	0.0353832	0.0483957	0.0233689	0.0182542	0.0311044	0.0208199	0.0316662	0.0269718	0	0.0289976	0.0237973	0.0290166	0.0308571	0.0399378	0.0170495	0.0155437	0.00768791	0.0342125
SUCLG2	0.113739	0.130884	0.0793506	0.0715639	0.0817543	0.0971148	0.0283031	0.100723	0.0690021	0.0592921	0.0890983	0.0706871	0.156354	0.101011	0.0779637	0.105232	0	0.115353	0.110874	0.118843	0.108788	0.078366	0.110453	0.0689173	0.0816591	0.114307	0	0.0924553	0.11062	0.145903	0.0816258	0.077378	0.067102	0.0343865	0.0720105	0.0725268	0.0356034	0.0691656	0	0.0429804	0.10018	0.114291	0.172361	0.0757094	0.0352296	0.0315178	0.0381914	0.0517873
EOGT	0.0974617	0.0956825	0.0532726	0.0835126	0.0732938	0.0748706	0.0539077	0.08211	0.0529901	0.0495798	0.0650855	0.0577263	0.0799246	0.132797	0.0650559	0.0890598	0.213044	0.107526	0.0699679	0.101676	0.0905977	0.0635713	0.0534832	0.0521712	0.0536746	0.0825029	0.460672	0.0752771	0.103833	0.0803538	0.0908948	0.100943	0.0608662	0.0464969	0.0804183	0.0517112	0.0541173	0.0499622	0	0.0919141	0.0811291	0.0619216	0.100689	0.0858266	0.0451434	0.0311178	0.018841	0.0869026
TMF1	0.247215	0.205517	0.171999	0.295607	0.242438	0.262722	0.273003	0.223153	0.15303	0.18127	0.224613	0.176393	0.241789	0.245216	0.151308	0.205898	0.114017	0.208989	0.260193	0.211303	0.225902	0.142481	0.147068	0.13712	0.220781	0.232812	0.14423	0.286413	0.404717	0.235315	0.244877	0.262329	0.18965	0.156027	0.234296	0.162458	0.214657	0.217828	0	0.235569	0.197431	0.240701	0.255087	0.301417	0.228666	0.148108	0.14574	0.281232
UBA3	0.289216	0.246531	0.204904	0.368464	0.310047	0.303203	0.297378	0.268182	0.182641	0.236813	0.224075	0.207368	0.331848	0.291899	0.206749	0.260851	0.396704	0.232707	0.28356	0.251634	0.24677	0.157229	0.220943	0.145708	0.214809	0.26987	0	0.400735	0.488626	0.250702	0.341149	0.295229	0.24099	0.163777	0.276964	0.178059	0.228	0.299455	0	0.314361	0.245902	0.338661	0.368856	0.393868	0.277959	0.145232	0.128661	0.260316
ARL6IP5	0.31625	0.247372	0.22653	0.399208	0.28775	0.381982	0.356531	0.328157	0.232531	0.227667	0.274059	0.205404	0.371097	0.318562	0.169046	0.285462	0.606911	0.214194	0.342905	0.215961	0.283393	0.202196	0.183554	0.193934	0.306646	0.300716	0.254458	0.426834	0.578753	0.307973	0.372084	0.294805	0.257148	0.230964	0.24345	0.174634	0.288067	0.289465	0	0.314227	0.23456	0.312086	0.318093	0.429732	0.346168	0.167909	0.121621	0.303055
LMOD3	0.00345256	0.00270236	0.0113352	0.010756	0.00403502	0.00381035	0.0029448	0.00669697	0.007673	0.0028712	0.00335847	0.000732572	0.00800236	0.0134588	0.000727514	0.00513317	0	0.00868587	0.0102317	0.00256196	0.00289462	0.00683125	0.00460264	0.00312829	0.00177437	0.00555668	0	0.00769625	0.0202689	0.0126774	0.0152529	0.0204397	0.00315747	0.0111797	0.00332478	0.00105541	0.00814692	0.00467903	0	0.00277411	0.0045988	0.00526874	0.0166918	0.00728436	0.000320839	0.00342653	0.000228494	0.0112285
FRMD4B	0.080614	0.0645306	0.0546085	0.10356	0.0977506	0.070551	0.0488517	0.0526783	0.0328191	0.0306521	0.0276544	0.0392416	0.0812904	0.0486674	0.0482448	0.0487584	0.230791	0.0418592	0.0279123	0.0432423	0.0234536	0.0331658	0.117173	0.0330193	0.0424362	0.0671276	0	0.103327	0.14209	0.0811981	0.0961435	0.0631908	0.0450796	0.0188331	0.0520702	0.0229184	0.0309834	0.031321	0	0.0432334	0.0336653	0.0397379	0.0571279	0.0573545	0.0353397	0.0368723	0.0509887	0.0725969
MITF	0.0252029	0.0483232	0.0360269	0.0497454	0.0325732	0.0383745	0.0995122	0.0395968	0.0192328	0.0584537	0.0154706	0.0294821	0.033294	0.0110856	0.0202511	0.0103446	0.095133	0.0239062	0.0288838	0.0304597	0.030085	0.016547	0	0.0116508	0.0368837	0.0389631	0	0.109498	0.0524651	0.0736067	0.0561108	0.0247274	0.0515915	0.0663139	0.0292506	0.0173489	0.0700737	0.0622936	0	0.0715957	0.0222633	0.0338126	0.0111368	0.102678	0.0807144	0.0271106	0.00664282	0.120561
MDFIC2	0.00671327	0.00724107	0.00797274	0.00918828	0.00629966	0.00699109	0.00159748	0.00303013	0.00291473	0.00593209	0.00209751	0.00621336	0.00722167	0.015712	0.0049835	0.0161931	0	0.00682167	0.00273194	0.0063908	0.00196043	0.00321375	0	0.0027682	0.00339903	0.0057329	0	0.00663712	0.00999121	0.00522959	0.00501207	0.00877143	0.00792465	0.00189665	0.00367052	0.00245691	0.00669276	0.00766083	0	0.0054271	0.00876879	0.00550321	0.00502803	0.00451947	0.00295181	0.00326697	0.00680502	0.00527501
FOXP1	0.285401	0.210006	0.137445	0.276656	0.214741	0.257144	0.189229	0.196761	0.111334	0.122709	0.146639	0.226088	0.357817	0.21113	0.146202	0.171163	0.222941	0.187496	0.233307	0.200396	0.182692	0.12046	0.352646	0.0874322	0.139773	0.225766	0.661906	0.372863	0.301927	0.335959	0.313419	0.152952	0.15872	0.107354	0.200021	0.129037	0.128797	0.207518	0	0.26122	0.271394	0.255329	0.196694	0.305026	0.146559	0.112025	0.129893	0.192393
EIF4E3	0.352725	0.283965	0.225605	0.359598	0.327631	0.333351	0.288915	0.266272	0.188341	0.240836	0.250348	0.252333	0.337438	0.243351	0.225027	0.248833	0.487028	0.277953	0.279428	0.319795	0.248156	0.179387	0.340387	0.159913	0.255811	0.341755	0	0.444254	0.390876	0.441762	0.385125	0.294096	0.252087	0.219815	0.321432	0.210567	0.207491	0.262451	0	0.295051	0.298715	0.318703	0.342394	0.353403	0.259671	0.16808	0.140869	0.199301
GPR27	0.0592261	0.0287425	0.0479357	0.0579175	0.0412691	0.074723	0.0968362	0.0673423	0.0503041	0.0537823	0.0453546	0.0240461	0.0399147	0.0643415	0.0213147	0.0402773	0	0.0304424	0.0840893	0.0292527	0.0530228	0.040099	0.0233624	0.0323472	0.0587316	0.0518654	0	0.102346	0.0918263	0.062134	0.0919692	0.110708	0.0500664	0.0461229	0.0415296	0.0249708	0.0720123	0.055181	0	0.0587067	0.0465197	0.0519222	0.0678806	0.0518682	0.0645908	0.0392699	0.0110424	0.0563697
PROK2	0	0.000328414	0.000343996	0.00163611	0.000753847	0	0	0	0.000455145	0	0	0	0	0	0	0	0	0.000987276	0	0	0	8.94453e-05	0	0.000486695	0	0	0	0.0016305	0	0	0	0	2.89676e-05	0	0	0	0	0.000183464	0	0	0	0	0.00111537	0	0	0.000254636	0	0
RYBP	0.2862	0.293131	0.232829	0.407482	0.350995	0.368475	0.368325	0.272132	0.201855	0.256554	0.259118	0.232637	0.340365	0.228834	0.206874	0.274727	0.436738	0.293781	0.294933	0.277176	0.250885	0.184348	0.259117	0.160361	0.273199	0.337767	0.584044	0.498072	0.360624	0.46169	0.397111	0.295034	0.258626	0.228246	0.192428	0.197286	0.239811	0.290258	0	0.318225	0.281945	0.241099	0.293353	0.436441	0.323731	0.176444	0.18574	0.343382
SHQ1	0.140147	0.110949	0.0936815	0.154835	0.142001	0.134408	0.17293	0.110592	0.0786875	0.10454	0.101804	0.0739533	0.105462	0.123014	0.0918338	0.113607	0	0.113571	0.118482	0.117147	0.0875544	0.0857354	0.160456	0.0568	0.104434	0.130224	0	0.191701	0.16567	0.16359	0.134726	0.0820221	0.119095	0.0971162	0.110453	0.0708306	0.0997968	0.131988	0	0.100748	0.0934678	0.0992868	0.153898	0.194054	0.129954	0.0640233	0.0645728	0.190151
GXYLT2	0.172741	0.178414	0.144512	0.144765	0.102579	0.118731	0.10256	0.129407	0.101422	0.0875775	0.0847827	0.122727	0.143736	0.14235	0.0818127	0.0989907	0.095133	0.109066	0.118418	0.100238	0.090818	0.124167	0.0750182	0.0984805	0.110976	0.150764	0	0.244155	0.180693	0.289454	0.304099	0.160864	0.14682	0.108124	0.233908	0.0848822	0.123057	0.183523	0	0.132693	0.170665	0.147532	0.324502	0.163795	0.0933145	0.198297	0.0513758	0.0575024
PPP4R2	0.344328	0.312633	0.262639	0.446032	0.351871	0.387341	0.362825	0.315412	0.206762	0.248568	0.264537	0.299015	0.370726	0.327029	0.222032	0.29178	0.231787	0.276687	0.325635	0.316279	0.276703	0.169179	0.316277	0.151626	0.284352	0.366852	0.108711	0.50493	0.516233	0.442209	0.404333	0.317605	0.285039	0.221486	0.325198	0.190546	0.264606	0.336926	0	0.347648	0.272935	0.401477	0.377363	0.495042	0.322745	0.192443	0.184851	0.302231
PDZRN3	0.425772	0.371436	0.275702	0.514679	0.351455	0.355483	0.261028	0.355425	0.217328	0.246533	0.224264	0.354874	0.538943	0.35483	0.238362	0.357083	1.04793	0.294554	0.290274	0.367323	0.291816	0.277917	0.431056	0.149205	0.292932	0.373244	2.29342	0.566689	0.610589	0.495826	0.503071	0.392068	0.292972	0.192736	0.570288	0.21074	0.217334	0.330548	0	0.342872	0.389458	0.480709	0.467293	0.457158	0.365108	0.301645	0.181883	0.377936
CNTN3	0.283739	0.309805	0.172982	0.40939	0.245738	0.281244	0.201912	0.167398	0.129708	0.144991	0.176222	0.193637	0.352595	0.220047	0.197604	0.315033	0.900315	0.219017	0.256801	0.221825	0.261948	0.171985	0.410932	0.117848	0.164194	0.295169	0.0142195	0.400583	0.346389	0.368758	0.357193	0.197213	0.187198	0.124872	0.261133	0.211706	0.169618	0.232756	0	0.263799	0.270297	0.30483	0.242755	0.325603	0.208798	0.179935	0.138769	0.26199
FRG2C	0.000181559	0	0.000194334	0.000150192	0	0.000610107	0	8.66519e-05	9.99718e-05	0.00141599	0.000238653	0	0	0.00189347	0	0.000389305	0	0.000297265	0.00084211	0	0.000433547	0.000492917	0	0.000365524	0	0	0	0	0.00129268	0	0	0.00483579	4.87554e-05	0	0	0	0.000209319	0	0	0	0	0	0	0	0	0	0	0
ZNF717	0.303718	0.237865	0.180779	0.301191	0.264628	0.26593	0.222216	0.241626	0.169173	0.174524	0.205621	0.227727	0.241648	0.290414	0.187531	0.240476	0.095133	0.234198	0.231565	0.250029	0.217429	0.165775	0.216475	0.124823	0.178757	0.279425	0.460672	0.25962	0.398448	0.292495	0.24015	0.278309	0.209364	0.193243	0.264866	0.16523	0.187899	0.189124	0	0.281728	0.245505	0.214972	0.322916	0.23459	0.220398	0.144177	0.119671	0.162725
ROBO2	1.58675	0.780866	0.647839	0.920547	0.898202	0.813151	0.64896	1.35991	0.452338	0.517461	0.878833	1.37968	1.23381	1.15281	1.03112	0.764107	3.33437	0.99347	0.786314	0.508841	0.947935	1.02657	1.19889	1.12241	0.474195	0.388048	0.760731	0.981944	0.88574	0.611637	0.516406	0.818958	0.888393	0.914481	1.01816	1.05019	0.948941	0.894792	0	0.705422	0.474408	0.830566	0.608316	0.676056	1.99695	0.431746	0.490896	0.915173
ROBO1	0.624312	0.667065	0.717641	0.816221	0.781356	0.786539	0.52988	0.670408	0.684386	0.452517	0.499311	0.494911	0.582311	0.651529	0.476494	0.686816	0.509594	0.586364	0.665385	0.701665	0.478528	0.551949	0.6396	0.610342	0.695454	0.739957	0.460672	0.752336	0.738344	1.03658	0.71893	0.51975	0.558079	0.673491	0.750598	0.370429	0.511095	0.928239	0	0.950514	0.6651	0.720907	0.883243	0.861415	0.405722	0.326579	0.474681	0.898503
GBE1	0.272456	0.190975	0.161974	0.241559	0.204484	0.217555	0.135165	0.204682	0.143959	0.164962	0.155	0.184449	0.222208	0.192064	0.161341	0.207978	0.467555	0.212987	0.191021	0.219796	0.190544	0.127767	0.198893	0.125991	0.171835	0.224667	0	0.248347	0.194465	0.275091	0.270202	0.148343	0.185919	0.152448	0.196196	0.1428	0.123612	0.164541	0	0.154737	0.163776	0.248601	0.212923	0.239746	0.21695	0.211694	0.138541	0.126377
CADM2	0.0508431	0.0498262	0.0430148	0.0497362	0.0473564	0.0548451	0.0366609	0.0787322	0.0387207	0.0507792	0.0425967	0.0495583	0.0683244	0.0681374	0.0475945	0.044805	0.132877	0.0471193	0.0488887	0.0452699	0.0470405	0.0482367	0.0319461	0.0285773	0.0401121	0.0409859	0.396586	0.0515815	0.0559007	0.0502451	0.0506703	0.0417729	0.0412975	0.029371	0.0406848	0.0362598	0.0305081	0.0363644	0	0.0394543	0.0490549	0.0426958	0.0420534	0.0434049	0.0379065	0.0314707	0.0535352	0.0332199
VGLL3	0.00250789	0.0015051	0.00276133	0.00374985	0.00143707	0.00051962	0.00139696	0.00248193	0.00169368	0.000761256	9.70012e-05	0.000868986	0.00457805	0.0016457	0.000539755	0.00513478	0	0.00433517	0.00103602	0.0011627	0.000784909	0.00182318	0.0108049	0.00345604	0.00126632	0.00338718	0	0.00154672	0.0158057	0.00173287	0	0.00577553	0.00276707	0.000802351	0.00449506	0.00015189	0.00348681	0.00119167	0	0.0018765	0	0.00873476	0.00495407	0.00214008	0.000826533	0.00228596	0	0.0593844
CHMP2B	0.149789	0.122666	0.113581	0.177913	0.132154	0.2191	0.144153	0.0863435	0.0825236	0.110299	0.143934	0.101264	0.159234	0.153824	0.0847605	0.119259	0.164449	0.11599	0.171423	0.100807	0.131299	0.102505	0.111033	0.0767425	0.150245	0.152141	0.722933	0.200946	0.280824	0.134461	0.122896	0.169755	0.0977795	0.0982748	0.136326	0.0563905	0.124927	0.139203	0	0.159596	0.106565	0.158579	0.130609	0.216981	0.157511	0.0806672	0.0411142	0.112783
POU1F1	0	0	0.000524798	0.0013421	0.00175458	0	0	0.000239625	4.01794e-05	0	0.000117737	0.000604759	0	0	0	0.000741018	0	0.000148832	0	0	0	0	0	0	0	0	0	0	0.000462399	0	0	0	0.000392574	0	0	0	0.000115535	0	0	0	0	0	0	0	0	7.3561e-05	0	0
HTR1F	0.149504	0.100677	0.0753182	0.077853	0.081023	0.103161	0.0904351	0.0422327	0.0537808	0.0929047	0.0870909	0.0618992	0.086267	0.0687657	0.0668005	0.0578868	0	0.0682641	0.106699	0.0815419	0.087844	0.0677569	0.0913898	0.0517582	0.062157	0.120841	0	0.123511	0.150088	0.0897462	0.129809	0.114317	0.0912196	0.0646022	0.100956	0.0463477	0.107411	0.098837	0	0.110913	0.0700434	0.0916297	0.107837	0.104808	0.154938	0.0437321	0.0368055	0.208823
CGGBP1	0.226213	0.167116	0.178168	0.419536	0.273213	0.277768	0.358947	0.161392	0.180018	0.203371	0.226415	0.167817	0.238103	0.269776	0.109148	0.303925	0.71539	0.211855	0.281832	0.166932	0.204191	0.176935	0.193942	0.170201	0.23527	0.235011	0.0486501	0.331598	0.51863	0.254257	0.277374	0.263024	0.184088	0.199483	0.203142	0.139712	0.22552	0.218995	0	0.177443	0.190301	0.264687	0.301787	0.414204	0.303002	0.148872	0.112274	0.277531
ZNF654	0.404386	0.341187	0.234404	0.461839	0.37015	0.42629	0.376723	0.254949	0.217339	0.283502	0.269398	0.312003	0.398937	0.327615	0.246271	0.350871	0.681395	0.335167	0.336821	0.312999	0.306606	0.190015	0.347498	0.1908	0.28729	0.372677	0.317919	0.51742	0.530553	0.457843	0.407327	0.334234	0.285871	0.2293	0.381234	0.223355	0.252276	0.291638	0	0.35095	0.332092	0.419281	0.41642	0.496392	0.342802	0.20644	0.196458	0.343457
C3orf38	0.28528	0.216844	0.191162	0.290648	0.249123	0.2908	0.23754	0.154464	0.144196	0.18786	0.180623	0.217686	0.253516	0.299672	0.154991	0.229144	0	0.233026	0.239587	0.215928	0.217439	0.171248	0.263267	0.131985	0.196311	0.288944	0.0896937	0.420393	0.44396	0.314466	0.302121	0.302985	0.216926	0.152053	0.238281	0.143099	0.175788	0.179002	0	0.260282	0.189746	0.29425	0.340969	0.305778	0.232647	0.123642	0.114761	0.306122
CSNKA2IP	0.316413	0.184479	0.14918	0.103785	0.131045	0.162213	0.0122423	0.0922672	0.0765424	0.114181	0.0789778	0.178599	0.141215	0.14281	0.0875552	0.0863438	0.261506	0.120687	0.106011	0.110642	0.160993	0.24832	0.0970622	0.0909841	0.122054	0.113881	0	0.279803	0.415299	0.143659	0.169963	0.384987	0.12884	0.0548617	0.244866	0.0852754	0.0358888	0.0884648	0	0.269015	0.0928858	0.172989	0.306417	0.0797306	0.0811912	0.119417	0.0515096	0.299708
EPHA3	0.480057	0.541693	0.398734	0.631745	0.438801	0.420682	0.348395	0.466493	0.304587	0.34195	0.329151	0.460399	0.56136	0.464533	0.296021	0.468489	0.580662	0.399169	0.379952	0.485091	0.458588	0.30472	0.585699	0.295402	0.316276	0.449867	0.562595	0.716036	0.734542	0.69735	0.656727	0.457295	0.383863	0.362163	0.467188	0.337891	0.303871	0.395111	0	0.456594	0.541305	0.589288	0.597335	0.694769	0.453846	0.318964	0.346422	0.468513
PROS1	0.155559	0.15086	0.115553	0.17039	0.115683	0.1372	0.0906732	0.136558	0.117366	0.101604	0.0935972	0.0776007	0.145495	0.162445	0.126133	0.133963	0.33351	0.123353	0.111736	0.148215	0.10162	0.126808	0.105991	0.0858012	0.0904663	0.145402	0	0.155435	0.19726	0.201629	0.122229	0.139907	0.11207	0.0786524	0.126974	0.0961738	0.101872	0.121563	0	0.109082	0.140165	0.154946	0.197411	0.14159	0.102475	0.117893	0.0876852	0.158297
ARL13B	0.361193	0.298232	0.233356	0.396473	0.335433	0.336242	0.208111	0.276554	0.188474	0.22734	0.242418	0.286649	0.355293	0.298477	0.25134	0.292791	0.335899	0.290341	0.274106	0.323876	0.245361	0.176051	0.296123	0.161823	0.250564	0.331028	0.0486501	0.411045	0.390851	0.406628	0.295071	0.259611	0.252465	0.188073	0.259149	0.235346	0.180656	0.23209	0	0.316308	0.256135	0.25084	0.356742	0.363462	0.247694	0.176457	0.165921	0.0979214
STX19	0.0218198	0.0281065	0.0362354	0.107075	0.034028	0.0152824	0.0506328	0.0423865	0.0354429	0.0306024	0.0258366	0.0250753	0.0357063	0.0777552	0.0300509	0.0424717	0	0.0375228	0.0451019	0.0212414	0.0328567	0.0343455	0.0423972	0.0517236	0.0214596	0.0305793	0	0.0292439	0.0710054	0.0235212	0.0300945	0.042776	0.021924	0.0271805	0.0135496	0.0142486	0.0535695	0.0421497	0	0.0311651	0.0352308	0.0304211	0.0612569	0.0306249	0.0378955	0.0275992	0.029085	0.0222696
DHFR2	0.0490494	0.0382664	0.0315698	0.0436738	0.0391696	0.0710368	0.0233823	0.036855	0.032424	0.0292821	0.0337126	0.0240797	0.059863	0.0652355	0.0178804	0.0275167	0	0.0258257	0.0416634	0.036979	0.0290917	0.0364886	0.0241432	0.0233092	0.0260494	0.0398943	0	0.0424706	0.0867258	0.038045	0.0619095	0.040014	0.04986	0.0261111	0.0346703	0.0244912	0.025495	0.0337431	0	0.0165567	0.025646	0.0285578	0.0450907	0.0343048	0.0283382	0.0282669	0.00696535	0.0258802
NSUN3	0.18795	0.185272	0.139921	0.281192	0.207353	0.222668	0.133065	0.206235	0.128287	0.132772	0.170834	0.140733	0.18602	0.222709	0.151406	0.248052	0.095133	0.225074	0.236447	0.20068	0.188898	0.125081	0.15	0.125985	0.14314	0.201435	0.722933	0.237434	0.250463	0.259803	0.171544	0.15409	0.130279	0.13132	0.125541	0.115514	0.0995996	0.160321	0	0.178819	0.167752	0.179053	0.262225	0.133673	0.120221	0.103713	0.0849323	0.0703092
MTRNR2L12	0.279459	0.217412	0.142553	0.137444	0.15789	0.293139	0.190025	0.100959	0.0974026	0.274663	0.353336	0.370212	0.435969	0.102028	0.109141	0.0366589	0.655588	0.041954	0.14179	0.0924738	0.0996826	0.155386	0.588301	0.168267	0.290083	0.374842	0.14423	0.386977	0.258437	0.143657	0.306077	0.0916693	0.139501	0.139729	0.55537	0.285692	0.0763794	0.188453	0	0.0758282	0.0635939	0.182791	0.0508801	0.350555	0.170474	0.118288	0.109537	0.19691
EPHA6	1.44605	1.10946	1.10886	1.05399	0.972715	1.23641	0.925793	1.04091	0.804975	1.27735	1.24017	1.05971	1.21394	0.998274	0.918377	1.01584	0.583866	1.06467	1.14255	1.12201	0.968068	1.07365	1.15131	0.846092	1.01962	1.31451	1.67097	1.36244	1.1022	1.19636	1.22569	0.943774	1.19584	1.12952	1.40438	1.109	1.10633	1.11648	0	1.25296	1.05545	1.30255	1.05005	1.24167	1.11166	0.906006	1.03233	1.05497
ARL6	0.382083	0.275176	0.235548	0.359151	0.277686	0.326089	0.27612	0.293328	0.174886	0.20493	0.254735	0.245515	0.345198	0.278781	0.227232	0.280042	0.244608	0.243382	0.292087	0.255464	0.241491	0.190261	0.266798	0.153429	0.253394	0.338522	0.254458	0.37583	0.428808	0.325457	0.33946	0.310314	0.253672	0.185164	0.321639	0.171399	0.234998	0.282117	0	0.355032	0.249418	0.285564	0.347416	0.413992	0.285013	0.135122	0.137654	0.209645
CRYBG3	0.0882467	0.165805	0.0854072	0.126711	0.0733502	0.0628662	0.0323123	0.0939368	0.0455273	0.0373576	0.0315623	0.0570806	0.0345315	0.0323967	0.0853627	0.0391428	0.31498	0.0634734	0.0772652	0.136656	0.0549287	0.0664474	0.0276903	0.0516992	0.084112	0.12425	0	0.135123	0.167029	0.168046	0.233085	0.104734	0.0552115	0.0769329	0.134066	0.0161321	0.0613275	0.080569	0	0.0937007	0.0598396	0.158162	0.109293	0.144713	0.0931074	0.0289922	0.0156928	0.0867995
RIOX2	0.133658	0.0940886	0.0911388	0.114163	0.1122	0.124279	0.127234	0.109619	0.0732977	0.0850123	0.090221	0.0841423	0.104441	0.0730979	0.0806837	0.0941645	0	0.0858038	0.105014	0.0722147	0.0862791	0.0834054	0.0822943	0.0592537	0.115189	0.0929166	0	0.144656	0.16441	0.143384	0.155142	0.125481	0.0908279	0.129439	0.113958	0.0883715	0.103911	0.123033	0	0.113535	0.0775072	0.123179	0.12086	0.136323	0.0921915	0.0439177	0.0401662	0.131815
GABRR3	0	0	0.000433443	0.00186531	0.00040163	0	0	0	0.000143231	0	0.00065041	0.000514238	0	0	0	0	0	0.00061686	0.000294331	0.000371714	0.000133711	0.000193636	0	0	0	0	0	0.00153866	0.00125258	0	0	0.000913208	0.000138784	0	0	0	0.000254074	0	0	0	0.000239351	0.000158326	0.000666167	0	0	0	0	0.0037707
OR5K1	0	0	0	0.000909356	0.0012241	0	0	0.000600936	0.000549131	0	0.000555201	0	0	0.00143027	0.000154099	0.000289356	0	0.000263562	0.000294746	0.001415	0.000298863	0.000150005	0	0.000647589	0.000268548	0	0	0	0	0.002737	0	0	0.000439578	0	0.000652365	0.000595373	0.000861907	0	0	0.000402156	0	0.00041056	0	0	0	0	0	0
CLDND1	0.237133	0.15939	0.11977	0.238318	0.197776	0.229659	0.262559	0.231218	0.120894	0.139788	0.18933	0.16601	0.266779	0.196475	0.112317	0.141511	0.31498	0.117203	0.208417	0.150033	0.161654	0.111026	0.197559	0.0808295	0.181483	0.210107	0.722933	0.370829	0.275092	0.228656	0.285909	0.215259	0.182779	0.126761	0.179186	0.0874381	0.151788	0.183275	0	0.177351	0.113447	0.157859	0.246754	0.295924	0.214845	0.107276	0.0643648	0.143053
CPOX	0.329544	0.204209	0.189165	0.264194	0.19814	0.243168	0.275995	0.211691	0.181246	0.182906	0.215506	0.185102	0.235589	0.283919	0.18788	0.232412	0.567807	0.228525	0.260235	0.213109	0.226996	0.202519	0.18913	0.15192	0.180023	0.247694	0.735845	0.246619	0.361521	0.260432	0.32384	0.35072	0.186088	0.161094	0.33668	0.160063	0.216306	0.240495	0	0.293308	0.220747	0.340264	0.362321	0.288943	0.23335	0.150553	0.114195	0.285272
ST3GAL6	0.42276	0.434005	0.259172	0.521257	0.468054	0.441052	0.359308	0.370549	0.241549	0.293973	0.308754	0.367894	0.46589	0.367058	0.292714	0.382487	0.78968	0.393904	0.373628	0.378829	0.357593	0.195694	0.476494	0.171272	0.317211	0.423262	0.592102	0.664276	0.594089	0.572009	0.55666	0.358632	0.337445	0.236595	0.521241	0.249123	0.273584	0.378426	0	0.423433	0.41121	0.50708	0.49065	0.620413	0.354284	0.208037	0.238065	0.300624
DCBLD2	0.393502	0.310229	0.23957	0.427377	0.364136	0.335588	0.313967	0.318148	0.210499	0.270578	0.277327	0.298732	0.476579	0.284174	0.267407	0.302868	0.437184	0.319017	0.282775	0.325248	0.260761	0.192034	0.33563	0.182966	0.265308	0.353332	0	0.522244	0.440696	0.436229	0.430781	0.290624	0.307993	0.247327	0.398211	0.237396	0.241813	0.332727	0	0.350526	0.333541	0.382914	0.365166	0.441786	0.343829	0.200174	0.223177	0.307056
COL8A1	0.00540775	0.00358037	0.0103929	0.0187883	0.0151291	0.0051355	0	0.00527487	0.00518941	0.0107765	0.0062438	0.00588547	0.00603635	0.0129076	0.0049927	0.00944263	0	0.00827942	0.00627141	0.00226715	0.00595586	0.0140982	0	0.0090752	0.00239328	0.0100937	0	0.00949563	0.025071	0.00329749	0.00797451	0.0220712	0.00530832	0.0141556	0	0.00246063	0.00557076	0.0084409	0	0	0.00143372	0.0119386	0.0118516	0.00145418	0.00630266	0.0040543	0.00102326	0.0250366
CMSS1	0.513725	0.467052	0.323081	0.635248	0.469042	0.539774	0.474085	0.410555	0.291257	0.351919	0.34279	0.457437	0.671743	0.434991	0.320757	0.416854	1.13026	0.417593	0.400068	0.460073	0.364343	0.249344	0.666284	0.232441	0.348996	0.519061	0.54849	0.715362	0.672858	0.602502	0.632988	0.393546	0.391854	0.311123	0.587791	0.297174	0.348072	0.487045	0	0.432147	0.431999	0.552531	0.482552	0.672304	0.444307	0.254545	0.245355	0.402284
FILIP1L	0.165228	0.156762	0.250272	0.562128	0.346569	0.180679	0.227163	0.288708	0.266785	0.13014	0.167248	0.212556	0.200695	0.367469	0.104535	0.37546	0.095133	0.30893	0.335456	0.135558	0.262019	0.22775	0.183411	0.237436	0.134404	0.102163	0	0.23823	0.561565	0.305425	0.218864	0.314426	0.179673	0.230052	0.146438	0.156714	0.210821	0.258237	0	0.224248	0.309079	0.273454	0.515163	0.118512	0.127812	0.191799	0.128588	0.252102
TBC1D23	0.320744	0.27526	0.202602	0.382591	0.300878	0.341087	0.270111	0.267892	0.198021	0.212762	0.224896	0.270569	0.377901	0.297873	0.223636	0.28437	0.095133	0.279449	0.287314	0.27883	0.250237	0.167356	0.245218	0.143415	0.231194	0.277126	0.292581	0.401873	0.444968	0.333949	0.313601	0.33093	0.258352	0.172479	0.284276	0.185984	0.224979	0.251863	0	0.286181	0.280305	0.339041	0.373923	0.412141	0.247065	0.151957	0.151306	0.205138
NIT2	0.171366	0.118259	0.124241	0.267205	0.189918	0.17371	0.0780963	0.137383	0.122663	0.101826	0.145314	0.182225	0.132158	0.222993	0.101665	0.192867	0	0.171471	0.14936	0.142748	0.143379	0.0959424	0.110115	0.134611	0.100933	0.129081	0.0486501	0.15563	0.238173	0.221135	0.154148	0.164414	0.127129	0.107316	0.111094	0.088632	0.093655	0.150022	0	0.126718	0.174061	0.132406	0.221275	0.101371	0.105624	0.0936202	0.0841186	0.0524358
TOMM70	0.274725	0.215525	0.203799	0.355987	0.309985	0.309067	0.284107	0.267698	0.181832	0.188387	0.225811	0.218728	0.290485	0.26864	0.179646	0.259038	0.179531	0.242087	0.295665	0.212183	0.235922	0.15377	0.197178	0.128374	0.244225	0.248339	0.584044	0.354482	0.439285	0.309435	0.264692	0.277603	0.217928	0.160232	0.233875	0.150177	0.211841	0.246151	0	0.2482	0.20213	0.28193	0.314433	0.334659	0.279673	0.1502	0.140297	0.213422
LNP1	0.0890886	0.0909605	0.0638779	0.0980468	0.0575844	0.0915834	0.0507354	0.0803535	0.0518844	0.0520356	0.0608639	0.0823024	0.0955337	0.100135	0.0578218	0.0823076	0	0.0854489	0.0773461	0.0780376	0.073572	0.0737332	0.0801655	0.0422591	0.0746484	0.102393	0	0.117974	0.120308	0.0738389	0.0823225	0.0778802	0.0869352	0.0650915	0.0638584	0.0500609	0.0609159	0.0834452	0	0.0769244	0.0615068	0.0657599	0.0974389	0.0678613	0.0783818	0.0516993	0.0554748	0.0877266
TMEM45A	0.00374523	0.0033267	0.00981478	0.0263031	0.022782	0.00988337	0.00625463	0.012961	0.00817607	0.0131798	0.0058819	0.00697333	0.0214102	0.008206	0.00340557	0.00992515	0	0.0258001	0.0127633	0.00633142	0.00827822	0.00509051	0.00591518	0.00787475	0.0034123	0.00302003	0	0.00589729	0.0161818	0.0109966	0.00270044	0.00971264	0.00703259	0.00634989	0.00153712	0.00719858	0.00914215	0.0224336	0	0.0147304	0.0111459	0.00826294	0.00932512	0.00897996	0.0118159	0.00283552	0.007235	0.0331958
ADGRG7	0.00169907	0.00156977	0.0034686	0.0130307	0.00335559	0.000969351	0	0.00171211	0.0027365	0.00252389	0.00195812	0.0088445	0.00224449	0.00348781	0.00285957	0.00487291	0	0.00317319	0.00500228	0.00275378	0.00375936	0.00183578	0	0.00202431	0.00190076	0.00408655	0	0.00399032	0.0134967	0.00500331	0.000735817	0.00143878	0.00221713	0.000991313	0.00240641	0.133498	0.00124877	0.000936515	0	0.000329716	0.000452603	0.000159053	0.00253805	0	0.00210111	0.00247943	0.000234093	0.0147976
TFG	0.30718	0.288333	0.203758	0.382241	0.3097	0.351135	0.314844	0.284421	0.181575	0.204809	0.230532	0.232342	0.343846	0.276669	0.205198	0.298997	0.7238	0.290734	0.286495	0.269408	0.232974	0.147945	0.259366	0.147212	0.250531	0.336092	0.0486501	0.35384	0.375933	0.389134	0.303286	0.262297	0.248389	0.193602	0.301687	0.176548	0.205455	0.257006	0	0.292067	0.256739	0.299188	0.327041	0.405455	0.260783	0.147399	0.158028	0.329338
ABI3BP	0.0218599	0.0119196	0.0229054	0.0628133	0.0318784	0.0337285	0.0150788	0.0195966	0.0202921	0.0202558	0.0169747	0.00684618	0.0147866	0.0253605	0.014095	0.0400149	0	0.0293548	0.0301127	0.0220788	0.0213928	0.0412966	0.0110554	0.0236369	0.0278595	0.0222256	0.0486501	0.0406404	0.130426	0.0483113	0.0431468	0.115081	0.0247426	0.0171952	0.025792	0.00648916	0.0277904	0.0210754	0	0.0286128	0.0135691	0.0226045	0.0585824	0.0116189	0.0415446	0.0215846	0.0184237	0.0273125
IMPG2	0.0416366	0.0668451	0.0505383	0.0601592	0.053159	0.0602098	0.093732	0.0711297	0.0432109	0.0738395	0.0751951	0.0762702	0.0631969	0.0484923	0.0340748	0.0453457	0	0.0733996	0.0492357	0.05833	0.0595113	0.0312919	0.044118	0.0278363	0.0423966	0.0471535	0	0.088379	0.0478197	0.0832599	0.0785654	0.0533105	0.0545876	0.0557577	0.0720803	0.0466507	0.0894311	0.113005	0	0.0676543	0.0550682	0.0775445	0.0555975	0.117868	0.0628505	0.0755397	0.0261511	0.0867974
SENP7	0.377676	0.33421	0.24657	0.485616	0.395738	0.394817	0.336116	0.35396	0.205284	0.258053	0.271665	0.312048	0.422985	0.355346	0.251164	0.329499	0.91018	0.305285	0.310863	0.336018	0.296913	0.187702	0.342906	0.199964	0.291814	0.387907	0	0.526057	0.491378	0.443168	0.403986	0.293907	0.308398	0.272281	0.373152	0.212427	0.261014	0.317862	0	0.330523	0.352665	0.418357	0.423129	0.492998	0.323566	0.202808	0.226568	0.24658
TRMT10C	0.0859352	0.0652	0.077312	0.11747	0.0781919	0.0931581	0.161916	0.131916	0.0971064	0.0668879	0.105111	0.0564893	0.108514	0.132157	0.0584639	0.100598	0.468744	0.0595265	0.154703	0.057415	0.0856581	0.0838097	0.08911	0.0914101	0.0720145	0.0714543	0.0486501	0.10364	0.170381	0.0893215	0.141554	0.157656	0.0673122	0.058816	0.0620721	0.0467147	0.134183	0.113262	0	0.12197	0.0949681	0.124219	0.128322	0.0930953	0.0817396	0.0692673	0.0149704	0.219356
PCNP	0.295381	0.245782	0.214625	0.370207	0.305696	0.364667	0.334299	0.282385	0.191647	0.22869	0.249801	0.246613	0.285171	0.268725	0.204627	0.281952	0.662446	0.248456	0.314223	0.224986	0.243174	0.165349	0.258061	0.16196	0.233158	0.291485	0.66078	0.421878	0.470965	0.329839	0.395056	0.281629	0.240256	0.212573	0.286278	0.16838	0.223923	0.258213	0	0.283396	0.236608	0.337953	0.340556	0.385388	0.290426	0.146896	0.13474	0.19675
ZBTB11	0.239392	0.215013	0.168248	0.292416	0.223287	0.248883	0.243297	0.20233	0.160034	0.183332	0.213115	0.20437	0.283987	0.233402	0.175831	0.223744	0.574695	0.219873	0.233475	0.195033	0.207588	0.14968	0.161291	0.145853	0.209525	0.204198	0.471197	0.301733	0.319106	0.201334	0.265991	0.222255	0.175493	0.157401	0.201125	0.148769	0.191652	0.197386	0	0.225031	0.225825	0.19437	0.231143	0.298725	0.23404	0.120662	0.111251	0.29432
RPL24	0.0959747	0.0676197	0.0813781	0.206932	0.135783	0.127133	0.199773	0.195042	0.114424	0.0519806	0.0933685	0.0513545	0.164616	0.192252	0.0924733	0.149348	0.164449	0.132426	0.188991	0.09644	0.128028	0.0836013	0.0504542	0.0970235	0.0841956	0.111415	0	0.169399	0.226428	0.11202	0.15175	0.170551	0.0974178	0.0694396	0.0476724	0.0636243	0.166612	0.133635	0	0.129777	0.128178	0.0769949	0.180781	0.131685	0.123091	0.0828902	0.0453933	0.0933661
CEP97	0.268701	0.25135	0.186599	0.29815	0.237629	0.306776	0.25425	0.239684	0.15684	0.186767	0.21923	0.185744	0.342269	0.224051	0.174038	0.214798	0.231787	0.192137	0.225859	0.210488	0.20123	0.150906	0.300265	0.157592	0.229952	0.257727	0	0.376097	0.334852	0.239321	0.325325	0.224694	0.22662	0.188993	0.260645	0.185996	0.195003	0.231193	0	0.211419	0.234381	0.25785	0.232864	0.358917	0.260033	0.151525	0.134567	0.165206
NXPE3	0.184755	0.17273	0.160027	0.242065	0.212389	0.245867	0.226832	0.204098	0.13859	0.164712	0.155764	0.137479	0.209194	0.166677	0.138081	0.180433	0.114017	0.167964	0.208362	0.192148	0.186464	0.130255	0.141527	0.114929	0.170703	0.204329	0	0.266276	0.289246	0.224382	0.248489	0.196921	0.174512	0.157076	0.166974	0.135884	0.18209	0.217023	0	0.186469	0.201235	0.212468	0.239824	0.293044	0.222453	0.13527	0.100735	0.209032
NFKBIZ	0.122107	0.132831	0.117653	0.152981	0.142814	0.156606	0.16534	0.126185	0.077768	0.118261	0.0941688	0.0584397	0.149088	0.087398	0.0775183	0.0874387	0	0.111198	0.134778	0.105412	0.151776	0.0780127	0.128678	0.0688813	0.145698	0.121938	0	0.188336	0.208407	0.145431	0.179933	0.155539	0.104261	0.103513	0.104455	0.0765297	0.128912	0.122128	0	0.148058	0.104119	0.127505	0.171844	0.169899	0.174581	0.0743016	0.0428646	0.249406
ZPLD1	0.0144943	0.014541	0.0158926	0.0298698	0.0132975	0.00479581	0.00492649	0.0106057	0.00890127	0.00583596	0.010064	0.00819399	0.0116329	0.0265014	0.0109213	0.0150466	0.244608	0.0247373	0.0107675	0.0139998	0.0105648	0.00705019	0.00834205	0.0130157	0.00969749	0.0225234	0	0.00957583	0.0315869	0.0123326	0.0130801	0.021723	0.00826689	0.0134684	0.0107157	0.00892492	0.00703364	0.00394804	0	0.0103467	0.0103788	0.0154878	0.0178394	0.00685284	0.0167005	0.00821266	0.00740601	0.011338
ALCAM	0.15583	0.129885	0.0851942	0.170569	0.138979	0.161232	0.12912	0.108679	0.0839021	0.0590671	0.0752258	0.126339	0.153511	0.088059	0.0918586	0.0813062	0	0.101563	0.0826052	0.0860818	0.078621	0.0809554	0.159608	0.103799	0.0992896	0.123833	1.39272	0.232654	0.17306	0.221744	0.14667	0.11707	0.113778	0.0749359	0.107473	0.0798582	0.0829374	0.0872954	0	0.150426	0.0800819	0.144479	0.10959	0.0983301	0.180752	0.0895016	0.0938647	0.199314
CBLB	0.428154	0.352147	0.287475	0.48858	0.425205	0.431799	0.407058	0.36794	0.243959	0.282416	0.303396	0.338253	0.422519	0.357705	0.326115	0.350524	0.453825	0.374054	0.374391	0.394887	0.308545	0.239251	0.433644	0.217886	0.317038	0.416074	0.735845	0.605123	0.570799	0.508908	0.504518	0.350115	0.337841	0.29657	0.456091	0.255891	0.298637	0.372806	0	0.398377	0.365665	0.451829	0.425162	0.593299	0.402211	0.213146	0.238839	0.527146
CCDC54	0.000601526	0.000468915	0.000422249	0	0	0	0	0.000286458	0.000159676	0	0.000313655	0	0	0	0.000255232	0	0	0	0.000462415	7.50738e-05	0	0.000845772	0	0.000292909	0.000557012	0	0	0	0.00237239	0.00162531	0.000314729	0	0.0022046	0	0	0.000218883	0.000224175	0.000757303	0	0.00365747	0	0.000299499	9.30478e-05	0	0.00459982	0	0	0.00389016
BBX	0.413988	0.404431	0.311302	0.4339	0.402038	0.432307	0.439636	0.351226	0.248439	0.300495	0.271101	0.359608	0.405437	0.310454	0.252068	0.309493	0.095133	0.311765	0.348539	0.3265	0.309716	0.242701	0.451001	0.238521	0.302645	0.395457	0.347137	0.648242	0.513758	0.463991	0.482373	0.360497	0.343329	0.307679	0.453131	0.287514	0.297926	0.370379	0	0.409499	0.344592	0.435951	0.436943	0.576833	0.389004	0.264959	0.185804	0.475368
CD47	0.424715	0.371623	0.213997	0.536233	0.405214	0.372652	0.355216	0.295509	0.174755	0.302403	0.244249	0.38813	0.538362	0.329953	0.293563	0.325403	1.61079	0.333359	0.315129	0.356856	0.277326	0.166105	0.452953	0.144537	0.249976	0.409242	1.44648	0.646882	0.487128	0.567255	0.584764	0.294314	0.315721	0.235205	0.417531	0.225425	0.212946	0.342724	0	0.372153	0.384681	0.455374	0.433481	0.629015	0.325755	0.168483	0.190025	0.282364
IFT57	0.198771	0.168509	0.144764	0.258441	0.215288	0.210202	0.279642	0.201203	0.15061	0.188326	0.185639	0.164267	0.254716	0.204952	0.153472	0.238486	0.854156	0.186392	0.223042	0.182527	0.194892	0.11873	0.181885	0.120546	0.214766	0.179931	0.0486501	0.284353	0.281861	0.205848	0.259853	0.231636	0.165228	0.151586	0.188587	0.124694	0.180797	0.173336	0	0.241041	0.177519	0.203277	0.228516	0.364928	0.196672	0.117017	0.101526	0.172612
HHLA2	0.0113007	0.00728291	0.00861176	0.0173817	0.0161932	0.00787454	0.00112056	0.00741779	0.00407401	0.00830476	0.0070583	0.00189705	0.00232417	0.0215445	0.00584323	0.00922491	0	0.0121228	0.00877938	0.00817197	0.0041439	0.00635522	0.00543109	0.0127314	0.004886	0.0103042	0	0.0024497	0.0225155	0.00920479	0.00287947	0.0137187	0.00587172	0.00750174	0.00284875	0.00246559	0.00363543	0.00271743	0	0.000780664	0.00522396	0.00845642	0.0163696	0.00807485	0.00191362	0.00436209	0.00512403	0.0142554
MYH15	0.0624986	0.0326264	0.0268051	0.0304556	0.0200652	0.0247602	0.0099214	0.0425347	0.0192426	0.023513	0.0188645	0.0228408	0.0359555	0.0151876	0.0259719	0.0241051	0	0.0390157	0.0343545	0.025802	0.0318709	0.0586869	0.0210914	0.0155332	0.0133497	0.0154632	0	0.051979	0.0416208	0.0214878	0.0288302	0.104243	0.0166583	0.00546037	0.0295826	0.0124181	0.0110499	0.0211867	0	0.0266778	0.0207856	0.0761738	0.07959	0.0119921	0.0128767	0.0287546	0.00907511	0.133894
CIP2A	0.177371	0.141478	0.089218	0.132086	0.122763	0.112014	0.0538486	0.12082	0.0803116	0.0788096	0.110023	0.108106	0.153192	0.202575	0.0901243	0.162937	0.095133	0.161165	0.134796	0.12881	0.121266	0.0905776	0.0870676	0.0743813	0.0873047	0.156326	0	0.126115	0.171507	0.128676	0.10585	0.168569	0.0685353	0.0372789	0.0863246	0.0740444	0.0424576	0.059902	0	0.0722657	0.115589	0.133716	0.189604	0.0927896	0.0515524	0.0710541	0.0620475	0.184058
DZIP3	0.453481	0.373952	0.254694	0.537245	0.396138	0.427271	0.367035	0.354173	0.230868	0.281308	0.281889	0.336575	0.527613	0.300302	0.286492	0.360026	0.772284	0.307673	0.354106	0.387694	0.305816	0.150684	0.512067	0.161306	0.274453	0.457399	0.141898	0.660381	0.557027	0.543381	0.543332	0.345566	0.31553	0.236886	0.491265	0.201472	0.247031	0.361098	0	0.373521	0.350064	0.442715	0.438033	0.638252	0.318767	0.20527	0.247021	0.290504
RETNLB	5.86536e-05	0.000559858	0.00041412	0.0014834	0.000564017	0	0	0.000224784	0.000583192	0	0	0	0	0.000984349	0.00141853	0.000574958	0	0.00158272	0	0	0.000352852	0.00126085	0	0.000563857	0.000435627	0	0	0	0.00253125	0	0.00127169	0.00156912	0.000413848	0	0	0	0.00110325	0.000647839	0	0.00164452	0.000671305	0.00545006	0.00127015	0	0	0	0	0
TRAT1	0.00199972	0.00121191	0.00173927	0.00514475	0.00460754	0.00173867	0	0.00293225	0.000599024	0	0.000792196	0.00111155	0	0.000530997	0.000745761	0.00434705	0	0.00116911	0	0.00253279	0.00150537	0.00302441	0.00424226	0.00169271	0.00100061	0.000385093	0	0.000584659	0.00586697	0.000274262	0.00055463	0.00422569	0.00193161	0	0.00253466	0.00508839	0.00159673	0.00234722	0	0.00247465	0.00214616	0.00042761	0.00277203	0	0	0.00297292	0.00293861	0
GUCA1C	0.00781789	0.00427841	0.00578182	0.00771838	0.00887028	0.00297923	0.00677253	0.00665514	0.00867651	0.00689877	0.00254052	0.00898301	0.0114106	0.0155914	0.0101724	0.0077822	0	0.00820564	0.00384681	0.00543159	0.00411658	0.00662949	0.0280479	0.00440696	0.00481324	0.00801284	0	0.0051103	0.00597238	0.00778937	0.0119502	0.0122516	0.00660355	0.00815893	0.0194113	0.00224587	0.00591569	0.00606841	0	0.00793939	0.011361	0.00525432	0.0119128	0	0.00865179	0.00779246	0.00285079	0.00929316
MORC1	0.00824295	0.0117464	0.00833447	0.0177449	0.0122386	0.00484944	0.00738484	0.00788118	0.0139781	0.00448075	0.00311984	0.0053688	0.0015065	0.0225204	0.012323	0.0103409	0	0.025735	0.0112193	0.0108839	0.00513079	0.00703152	0	0.00883639	0.00155463	0.00478119	0	0.00669843	0.0181274	0.0104755	0.00902878	0.00962169	0.00722083	0.00418682	0.0132165	0.00440655	0.0148915	0.0193078	0	0.0159869	0.0149797	0.0134053	0.00651962	0.00498935	0.00378774	0.0111862	0.00961766	0.0301183
C3orf85	0	0.000896188	0.00100319	0.0038998	0.000675653	0.000998503	0	0.000827069	0.000485207	0	0.00103101	0	0.00517961	0	0.000526749	0.000609464	0	0.00171816	0.00281667	0.000382566	0.00149513	0.00102253	0	0.00187974	0.000650453	0	0.0486501	0	0.00237602	0.000724882	0	0	0.000748578	0.00311306	0	0.00151871	0.000679012	0.00112181	0	0.00395742	0	0	0.00175285	0.00223175	0	0.00054744	0	0
DPPA2	0.00264718	0.00731505	0.00460568	0.015298	0.00611667	0.00359603	0	0.00273901	0.00742684	0.00365572	0.00213508	0.00177877	0.00369036	0.0161622	0.00380688	0.0150561	0	0.00915855	0.00207942	0.00126681	0.00385889	0.00613861	0	0.00468034	0.00182586	0.00266673	0	0.00559615	0.00844483	0.000929502	0.00268265	0.0099918	0.00522084	0.00187506	0	0.00281922	0.00329862	0.00298873	0	0.00226951	0.0013144	0.00346324	0.00862975	0.00120467	0.000706726	0.00305794	0.00261606	0.00768695
DPPA4	0.000476177	0.00030477	0.000729549	0.00528741	0.00158356	0	0.0048752	0	0.000926718	0.00157036	0	0.000478621	0.000554048	0.000985633	0.00120163	0	0	0.00245554	0.00151739	0.00150138	0.000859287	0.00110831	0	0.000773818	0.00197995	0.00255422	0	0	0.00442286	0.00382004	0	0.000226517	0.000818305	0	0	0.00185003	0.000995716	0.000905895	0	0.00170133	0.00153135	0.00244043	0.000191634	0	0.00217359	0.000182444	0.00132322	0.00875388
NECTIN3	0.416939	0.399024	0.313182	0.560451	0.454699	0.474455	0.380784	0.353583	0.248367	0.31879	0.318591	0.359161	0.445957	0.359295	0.289215	0.385793	0.834773	0.338351	0.37404	0.428647	0.343001	0.23242	0.514044	0.203659	0.350475	0.451938	0	0.61122	0.529191	0.52305	0.459697	0.382922	0.335009	0.302627	0.37825	0.282	0.30226	0.38292	0	0.394363	0.42324	0.379472	0.436656	0.610449	0.377901	0.226795	0.220165	0.399038
CD96	0.0356993	0.0503578	0.0301141	0.0470684	0.0378244	0.0364899	0.0524675	0.0303886	0.0320897	0.0552153	0.0330588	0.0172469	0.0306108	0.0622817	0.0388267	0.043965	0	0.0380093	0.0312377	0.0264708	0.0295725	0.0682777	0.0459329	0.0388934	0.0292128	0.0253672	0	0.0472256	0.0441534	0.0314367	0.0359087	0.0834615	0.0345354	0.0333458	0.044557	0.0263003	0.0339648	0.0413489	0	0.0469904	0.0417782	0.0327184	0.0373134	0.0297339	0.0367709	0.0218282	0.0202091	0.0834629
PLCXD2	0.14312	0.170939	0.121492	0.107561	0.106887	0.179928	0.215914	0.162295	0.0623938	0.146826	0.139901	0.0966118	0.122289	0.0630087	0.0559162	0.0701764	0.351948	0.0436528	0.161781	0.101493	0.0864164	0.0994397	0.0242569	0.042955	0.170995	0.148489	0	0.250574	0.233149	0.177881	0.215059	0.133763	0.12708	0.100235	0.146929	0.0565549	0.143759	0.190945	0	0.129512	0.0643033	0.18139	0.130628	0.154528	0.18867	0.0975909	0.0333386	0.0862712
PHLDB2	0.255897	0.328319	0.219138	0.561815	0.413571	0.403763	0.147164	0.25785	0.240373	0.37889	0.320394	0.28602	0.471686	0.403025	0.324913	0.374636	0.506903	0.3989	0.369871	0.414789	0.326004	0.184476	0.424276	0.245634	0.400965	0.327088	0.254458	0.282459	0.376033	0.225431	0.14129	0.350298	0.217158	0.23116	0.283387	0.241358	0.118104	0.221699	0	0.417093	0.454345	0.104506	0.200623	0.360376	0.206135	0.058692	0.335173	0.696525
ABHD10	0.178154	0.135198	0.119294	0.161051	0.137135	0.182056	0.16238	0.151581	0.097437	0.107778	0.124416	0.113668	0.192074	0.134627	0.0760236	0.149227	0.65448	0.102449	0.168007	0.0982435	0.11035	0.0974623	0.154156	0.095268	0.14581	0.165534	0.0486501	0.195504	0.224751	0.152957	0.203689	0.154428	0.124	0.0965257	0.11495	0.0845753	0.142313	0.115117	0	0.122231	0.0953127	0.145829	0.144887	0.228105	0.191243	0.076869	0.0318516	0.0874344
TAGLN3	0.385981	0.287773	0.24651	0.506227	0.375273	0.476776	0.347691	0.33735	0.259425	0.306687	0.353252	0.320409	0.546577	0.35873	0.261981	0.316597	0.604566	0.28225	0.3294	0.320733	0.329914	0.239602	0.375302	0.201701	0.325331	0.387455	0.14423	0.603254	0.596214	0.410593	0.547874	0.325252	0.307664	0.26948	0.345381	0.205734	0.276334	0.360541	0	0.347404	0.353963	0.464736	0.403452	0.602574	0.419413	0.214083	0.167769	0.289651
TMPRSS7	0.0222684	0.00526179	0.0424563	0.00524144	0.0307673	0.0232218	0.0137126	0.00293819	0.023441	0.0196137	0.0202527	0.0110167	0.035849	0.059394	0.0203177	0.0307948	0	0.0279414	0.0225206	0.0249831	0.0283196	0.00201908	0	0.00165394	0.0159594	0.0182466	0	0.0397277	0.0208081	0.0214525	0.055222	0.0332567	0.0273692	0.0230039	0.0356894	0.00448822	0.0510329	0.000676484	0	0.0367894	0.0167023	0.0607559	0.00547122	0.0294147	0.0292526	0.029759	0.00974792	0.08728
C3orf52	0.0167773	0.00416201	0.0188827	0.011873	0.0135344	0.0162965	0.0175062	0.00744571	0.0142941	0.0180391	0.0141594	0.00269821	0.0176621	0.036003	0.0153418	0.0237917	0	0.017902	0.016773	0.0209973	0.0119575	0.00552216	0.029636	0.00610999	0.0112336	0.00847009	0	0.0349308	0.0274216	0.0285429	0.0402096	0.0255382	0.0197599	0.0195074	0.0376777	0.00171703	0.035605	0.0269805	0	0.0231255	0.0194865	0.0331117	0.0203528	0.037788	0.0184551	0.0141132	0.0159043	0.145689
GCSAM	0	0.000263827	0.000543449	0.00047029	0.00093355	0	0	0	0	0	0	0	0	0	0	0	0	0	0	0	0.000199067	0	0	0	0	0	0	0	0.00296981	0	0	0.000656429	0.000413579	0	0	0	0.000274081	0	0	0	0	0	0.00129457	0	0	0	0	0
SLC9C1	0.0145716	0.00951431	0.00854641	0.0325864	0.0141025	0.0113575	0.00178324	0.0126428	0.00909112	0.0104439	0.00621418	0.016342	0.0118541	0.0271637	0.004856	0.0219865	0	0.011068	0.0100983	0.0142882	0.00605758	0.011315	0.0194993	0.00707706	0.00532593	0.0117035	0	0.00732816	0.0371236	0.0336934	0.00740162	0.0268137	0.00755771	0.0148377	0.0185801	0.00388813	0.0107727	0.00687798	0	0.0116272	0.0134942	0.0120285	0.0313362	0.00364567	0.00367086	0.0100958	0.00540354	0.0464112
CD200	0.379018	0.280833	0.213485	0.400087	0.341173	0.395758	0.344216	0.339494	0.205092	0.274338	0.306862	0.272715	0.438172	0.301704	0.23447	0.298906	0.529389	0.291145	0.328433	0.342555	0.269989	0.177945	0.333261	0.183147	0.303039	0.362208	0.368333	0.482107	0.43569	0.430343	0.479862	0.292765	0.289694	0.230895	0.290096	0.217304	0.239024	0.309287	0	0.30838	0.296844	0.403569	0.363582	0.485117	0.338763	0.174701	0.187539	0.211961
BTLA	0.00659344	0.00306505	0.00703825	0.00773584	0.0121172	0.00148673	0.00663324	0.00951839	0.00193498	0.00191454	0.000790541	0.00115256	0.00453507	0.00443098	0.00231178	0.00620889	0	0.00360689	0.0010609	0.00329559	0.00144446	0.00509953	0	0.00132442	0.0030555	0.0113728	0	0.00225948	0.0224008	0.0038686	0.00891509	0.0137648	0.00348543	0.00125382	0.00892973	0.000883166	0.00517508	0.000459426	0	0.00808029	0.00438833	0.00263035	0.00949362	0.0107346	0.00120522	0.00123511	0	0.0184339
ATG3	0.082421	0.0778009	0.0750275	0.107977	0.10302	0.119504	0.110212	0.100485	0.0700063	0.0767889	0.0793434	0.0558865	0.061359	0.130561	0.0742787	0.0851811	0.249028	0.0849933	0.123659	0.0917857	0.08902	0.0635583	0.07263	0.0592413	0.101989	0.0838527	0.0486501	0.140877	0.215647	0.115483	0.115203	0.109831	0.0805223	0.0640305	0.0827795	0.0537121	0.0949002	0.0769657	0	0.0740348	0.0676199	0.0631199	0.0979273	0.125188	0.110538	0.0515728	0.0341657	0.0655797
SLC35A5	0.169634	0.108563	0.0903046	0.164818	0.115691	0.137513	0.118892	0.120001	0.0825858	0.0922596	0.105952	0.0769989	0.10643	0.168508	0.0951231	0.133541	0	0.133199	0.155832	0.119846	0.112847	0.100577	0.0578355	0.091881	0.0995021	0.121094	0.0486501	0.15023	0.136636	0.132397	0.128199	0.146916	0.110115	0.0748447	0.0813374	0.0823262	0.10121	0.112497	0	0.0858116	0.106457	0.119516	0.166846	0.120133	0.11069	0.0737658	0.0678931	0.0362528
CCDC80	0.00208531	0.00320224	0.0019747	0.00592737	0.00512046	0.00260978	0	0.00238738	0.00196958	0	0.0025422	0.000263764	0.00606622	0.00735998	0.00143303	0.00327223	0	0.00115206	0.00195791	0.00302277	0.00162015	0.00233183	0	0.00211864	0.000843671	0.00137713	0	0.00378956	0.00560987	0.00153463	0.00679315	0.00233498	0.00453003	0.00176092	0	0.00406012	0.00199014	0.00309699	0	0.00159414	0.00403139	0.000270893	0.00929005	0.00196457	0	0.00311674	0.00270684	0.00326148
CD200R1L	0	0	0.000623199	0.00188625	0	0	0.00385681	0.000176064	0.000254018	0	0.000170228	0	0	0	0.000815341	0	0	0	0.000187433	0	0.000691171	0.000239145	0	0	0.00141863	0	0	0	0.00326552	0.000486962	0	0	0.000358168	0	0	0	0.000333418	0.00178468	0	0	0	0	0.00124718	0	0	0	0	0
CD200R1	0.0659346	0.0402442	0.0251376	0.0563253	0.0364533	0.0534745	0.0178871	0.0236542	0.0463422	0.0248441	0.0483141	0.02917	0.0208921	0.0412071	0.0339203	0.029555	0.231787	0.0363092	0.0361646	0.0402625	0.0496535	0.05291	0.0325322	0.037436	0.0215083	0.0481034	0	0.0318892	0.0585655	0.0517098	0.0303047	0.0820461	0.0367051	0.0298958	0.0623925	0.0353189	0.0404904	0.0403806	0	0.051012	0.0316514	0.0299032	0.0446342	0.0266573	0.0261233	0.019331	0.0157466	0.0618101
GTPBP8	0.11893	0.0934153	0.0838152	0.13939	0.123472	0.129247	0.193087	0.103053	0.0767038	0.0699368	0.0884018	0.083026	0.111292	0.126426	0.0716813	0.109739	0.441667	0.0860403	0.130431	0.0859503	0.087099	0.0757188	0.112885	0.081084	0.0769073	0.0950326	0	0.154269	0.164039	0.122696	0.158607	0.115221	0.085178	0.0824511	0.0526226	0.0555521	0.114674	0.12392	0	0.112393	0.0951411	0.0767456	0.120552	0.120508	0.102188	0.0574564	0.0348902	0.120418
NEPRO	0.230657	0.207342	0.163342	0.319626	0.257975	0.266973	0.145703	0.205705	0.15652	0.132098	0.189439	0.173155	0.221456	0.249317	0.170201	0.275929	0.114017	0.217211	0.249886	0.233804	0.206614	0.16862	0.123437	0.132452	0.166348	0.203133	0.735845	0.245509	0.342399	0.25946	0.183223	0.294813	0.164445	0.141315	0.144216	0.132465	0.174285	0.166619	0	0.190422	0.184244	0.161987	0.269556	0.183507	0.142801	0.118314	0.111212	0.100431
BOC	0.177696	0.135609	0.188728	0.170249	0.180859	0.201579	0.230151	0.166918	0.122747	0.155595	0.108817	0.176741	0.271749	0.125289	0.120269	0.172674	0.247223	0.206093	0.0716238	0.146508	0.130844	0.125977	0.249867	0.099538	0.136672	0.0871865	0.372753	0.314916	0.168787	0.240141	0.197975	0.138365	0.194921	0.147615	0.283749	0.144986	0.104585	0.205724	0	0.192489	0.226329	0.129292	0.234292	0.198416	0.194906	0.0886691	0.16595	0.217741
CFAP44	0.356463	0.334222	0.245441	0.392737	0.314699	0.296872	0.348767	0.285989	0.179029	0.273776	0.2718	0.274524	0.357509	0.248866	0.228862	0.212457	0.444635	0.251109	0.26324	0.287336	0.243376	0.195097	0.267895	0.169103	0.255328	0.287397	0.606513	0.47085	0.416358	0.451616	0.451123	0.299664	0.287548	0.200914	0.351238	0.207349	0.249907	0.325897	0	0.329377	0.288494	0.333966	0.372202	0.440091	0.287021	0.187752	0.166372	0.253135
SPICE1	0.244498	0.214225	0.172795	0.29526	0.22312	0.212551	0.150018	0.201539	0.153151	0.147016	0.174185	0.157189	0.208275	0.220471	0.160628	0.2142	0.31498	0.188997	0.193702	0.178384	0.20123	0.133973	0.172758	0.143188	0.169163	0.210819	0.0486501	0.275645	0.343124	0.289123	0.221821	0.251341	0.193515	0.155027	0.223639	0.125934	0.171811	0.188245	0	0.232377	0.169509	0.228897	0.304897	0.223975	0.164985	0.105627	0.126884	0.123098
SIDT1	0.511234	0.477467	0.317068	0.61507	0.471429	0.47969	0.418447	0.405259	0.28691	0.353003	0.343936	0.419349	0.647469	0.352992	0.393073	0.422604	0.679021	0.434338	0.342814	0.40727	0.407871	0.233769	0.672247	0.299759	0.32291	0.482913	0.368333	0.643904	0.657373	0.62151	0.558744	0.372893	0.338927	0.277101	0.526008	0.288435	0.291382	0.395082	0	0.478836	0.508714	0.471588	0.467835	0.686311	0.394228	0.278225	0.266397	0.311034
USF3	0.312887	0.280083	0.198643	0.327045	0.306306	0.288538	0.23956	0.257471	0.175962	0.229698	0.208751	0.21411	0.274654	0.249482	0.198183	0.232955	0.470329	0.216682	0.247725	0.226913	0.235167	0.162173	0.242417	0.15921	0.206123	0.276854	0.14423	0.3546	0.45969	0.260813	0.34426	0.276408	0.231611	0.190244	0.287309	0.163681	0.225065	0.28103	0	0.302306	0.249766	0.302606	0.357965	0.353991	0.257446	0.14037	0.165099	0.290803
NAA50	0.367865	0.254954	0.234241	0.404843	0.335867	0.355767	0.329141	0.283278	0.192195	0.237741	0.224995	0.297166	0.307902	0.289613	0.226287	0.286109	0.186006	0.263076	0.2916	0.295302	0.262786	0.174417	0.356514	0.169454	0.254074	0.304719	1.68152	0.434586	0.495972	0.37469	0.403667	0.308071	0.250585	0.203252	0.352297	0.200414	0.234966	0.302386	0	0.319502	0.266083	0.343844	0.35548	0.436444	0.30058	0.186849	0.16385	0.404153
ATP6V1A	0.455746	0.373386	0.286399	0.56116	0.449746	0.489111	0.317105	0.352443	0.211104	0.280028	0.300466	0.3761	0.54578	0.368071	0.313072	0.391008	0.776292	0.341014	0.304335	0.369283	0.298085	0.191623	0.537208	0.173189	0.300364	0.440621	1.27115	0.592556	0.593827	0.526191	0.552152	0.331316	0.337179	0.303025	0.439262	0.297225	0.249593	0.368153	0	0.379484	0.381006	0.49251	0.441625	0.595322	0.371689	0.207947	0.205661	0.257309
GRAMD1C	0.163076	0.162265	0.167734	0.314762	0.199994	0.148503	0.17506	0.135641	0.167789	0.113018	0.105532	0.14264	0.161736	0.164452	0.136258	0.232556	0	0.167089	0.174296	0.194202	0.138855	0.0976941	0.150517	0.120475	0.172147	0.102958	0.14423	0.248796	0.289661	0.278785	0.255423	0.147313	0.121977	0.155262	0.0802003	0.0631481	0.117246	0.156311	0	0.170618	0.171677	0.181667	0.310939	0.220087	0.141556	0.111444	0.0831726	0.150591
ZDHHC23	0.162103	0.192504	0.164365	0.385701	0.33003	0.222659	0.20362	0.16923	0.19729	0.17321	0.136911	0.174548	0.292766	0.235028	0.153056	0.256709	0.095133	0.175388	0.243856	0.200559	0.222698	0.130551	0.237119	0.148384	0.173366	0.199473	0.254458	0.212017	0.334304	0.211026	0.183852	0.242342	0.139811	0.136999	0.136623	0.163766	0.149663	0.147254	0	0.244479	0.23369	0.121888	0.228309	0.27467	0.213754	0.108035	0.127404	0.305885
CCDC191	0.215846	0.191101	0.158698	0.31436	0.258171	0.184768	0.103471	0.194436	0.159313	0.148737	0.19767	0.181469	0.236529	0.219469	0.160188	0.229048	0.33351	0.226687	0.171751	0.1769	0.163796	0.15364	0.146763	0.161629	0.13839	0.199107	0.0486501	0.18645	0.296895	0.234638	0.234694	0.19296	0.173404	0.142851	0.163335	0.136588	0.102077	0.12512	0	0.179257	0.206208	0.168856	0.316578	0.160995	0.0999779	0.106991	0.12669	0.11953
QTRT2	0.195758	0.153122	0.122683	0.219062	0.179256	0.134386	0.0899363	0.135548	0.13523	0.11631	0.0990026	0.173682	0.210605	0.181958	0.130389	0.177288	0	0.159988	0.13951	0.127568	0.151969	0.149273	0.145276	0.129544	0.0862648	0.186556	0	0.135251	0.19073	0.145768	0.139655	0.233851	0.110138	0.0881867	0.162395	0.118287	0.0768276	0.0867112	0	0.181108	0.17564	0.12863	0.225617	0.120411	0.0692353	0.116243	0.0767646	0.459664
DRD3	0.0120734	0.00401214	0.00933534	0.0184514	0.0123112	0.00730514	0.00115508	0.00664613	0.00709712	0.00572067	0.00177092	0.00617408	0.0125483	0.010563	0.00196327	0.0192382	0	0.0230421	0.00716329	0.00203074	0.00494841	0.0039282	0	0.0105444	0.00392353	0.00411469	0	0.0119679	0.0356944	0.00763843	0.0019817	0.00838979	0.00414943	0.00367219	0.00200882	0.00308249	0.00831733	0.000584617	0	0.00660299	0.00923489	0.00521829	0.0126347	0.00521484	0.00347698	0.00610716	0.00936229	0.0152166
TIGIT	0.00703026	0.00714815	0.00120174	0.00321204	0.00431809	0.00216205	0.00247164	0.0016309	0.00132022	0.00693746	0.00314838	0.00266161	0.00328222	0.00106271	0.000600578	0.0022799	0	0.00157705	0.00123025	0.000379176	0.00143797	0.00148305	0	0.00290919	0.000762451	0.000586986	0	0.00192748	0.00475846	0.00167833	0.00276075	0.00416692	0.00215501	0.00237274	0.00176215	0.00126163	0.00283094	0.003269	0	0.00621311	0.00428676	0.00483358	0.00206774	0.00128496	0.00183348	0.00410623	0.00228715	0.0014888
ZBTB20	0.554627	0.471815	0.357083	0.488276	0.364226	0.457579	0.406941	0.457267	0.296514	0.359892	0.30553	0.38999	0.541923	0.369832	0.315132	0.332297	0.424933	0.333935	0.356098	0.405367	0.378634	0.31943	0.545106	0.239479	0.355206	0.465927	0.924147	0.719985	0.618848	0.558047	0.568958	0.430594	0.392647	0.319091	0.52271	0.300893	0.326344	0.401089	0	0.48522	0.320506	0.522514	0.527187	0.618103	0.411987	0.332843	0.276527	0.369473
GAP43	0.457242	0.458335	0.285965	0.482246	0.423662	0.497305	0.400707	0.354228	0.215402	0.314342	0.291778	0.457616	0.528664	0.346388	0.319609	0.385395	0.913866	0.397406	0.273955	0.42522	0.32169	0.235169	0.600229	0.149163	0.30617	0.462525	0.655564	0.677903	0.634828	0.616682	0.536716	0.365249	0.348883	0.270128	0.462393	0.290421	0.293393	0.398864	0	0.454697	0.421576	0.467084	0.475793	0.628772	0.36641	0.220914	0.204362	0.433414
LSAMP	0.0716427	0.0763568	0.0628222	0.0846386	0.0753629	0.0732198	0.08119	0.0568752	0.0685464	0.074044	0.0862413	0.0741568	0.083764	0.100256	0.0714955	0.0769193	0.122069	0.0686754	0.0707354	0.0752959	0.0641248	0.0633093	0.0746112	0.0552149	0.0784119	0.079603	0.0668291	0.0917607	0.0926954	0.0864583	0.101075	0.0679153	0.0633771	0.0583578	0.0813443	0.0682862	0.0636458	0.0893989	0	0.0802083	0.0927195	0.0618645	0.0688699	0.10957	0.0715223	0.0529317	0.0606081	0.109108
IGSF11	0.319028	0.292439	0.209031	0.313475	0.289777	0.358675	0.22618	0.266566	0.208069	0.212281	0.243193	0.257628	0.271832	0.253813	0.18222	0.251077	0.760932	0.240272	0.25299	0.320561	0.15616	0.295746	0.345004	0.203209	0.236469	0.309649	0.0486501	0.335979	0.364906	0.408225	0.365084	0.324958	0.262885	0.258859	0.191106	0.152205	0.21969	0.259981	0	0.454913	0.26044	0.312636	0.388479	0.376466	0.301749	0.234018	0.191678	0.42776
AC083800.1	0.00092447	0.00106189	0.00264493	0.00931299	0.00738661	0.00498733	0	0.00375097	0.00183855	0.00573545	0.00218281	0.00144493	0.00356562	0.0090209	0.00288425	0.00537309	0	0.00163807	0.00308971	0.00419196	0.000755855	0.00584731	0	0.00321535	0.000687855	0.00177291	0	0.00195833	0.00844024	0.00582514	0.00413843	0.00475395	0.0022242	0.00201477	0.00021508	0	0.00223697	0.00365954	0	0.00152095	0.000917649	0.00133971	0.00791682	0.00425342	0.00174914	0.00436148	0.0024681	0.0127872
UPK1B	0.000423378	0.00228028	0.00302289	0.0254159	0.00608637	0.00276575	0.00564813	0.0119429	0.0101454	0.00246103	0.00400189	0.00258589	0.00353412	0.024189	0.000931691	0.0139321	0	0.00467303	0.00823782	0.00518869	0.00190158	0.0142475	0	0.011854	0.00129237	0.00199584	0	0.000951072	0.0128703	0.000681542	0.00182698	0.0330206	0.00258698	0.00802985	0.000156535	0.00245401	0.0108703	0.00534057	0	0.00878901	0.00314802	0.00307431	0.035205	0.00202692	0.000629783	0.0015572	0.000357208	0.0107069
B4GALT4	0.105567	0.119334	0.0957883	0.158486	0.106337	0.101965	0.0979712	0.127717	0.10655	0.098296	0.0970357	0.076391	0.105194	0.143973	0.0859925	0.149743	0.230791	0.101927	0.117343	0.130387	0.107412	0.0922798	0.0441401	0.0807649	0.089434	0.104865	0	0.141559	0.14564	0.137685	0.149273	0.146043	0.0976416	0.0906116	0.100375	0.0804917	0.114126	0.108708	0	0.14114	0.1476	0.1067	0.184986	0.124959	0.0896637	0.0908611	0.0747219	0.0929164
ARHGAP31	0.0117178	0.015752	0.00911944	0.0250764	0.0183742	0.00793423	0.00892109	0.00886326	0.00833529	0.00462907	0.00407559	0.0135139	0.0129931	0.0136763	0.00772159	0.00818099	0	0.0127991	0.00575315	0.00945675	0.00723618	0.00690106	0.0338962	0.0063134	0.00344628	0.0101469	0	0.00644117	0.0238192	0.012682	0.0212679	0.0117856	0.0104819	0.00514878	0.00817821	0.0082117	0.0076948	0.00403415	0	0.00548643	0.0319066	0.00529119	0.0129304	0.0144817	0.00204224	0.00762907	0.020616	0.012578
TMEM39A	0.112528	0.104645	0.083684	0.130722	0.107135	0.100414	0.1291	0.120388	0.0657907	0.0692798	0.076445	0.0771924	0.104763	0.10992	0.0771873	0.117995	0	0.100032	0.111156	0.0923339	0.0953572	0.0710598	0.0712905	0.0606025	0.0809124	0.0845092	0.0486501	0.171961	0.117106	0.140814	0.10577	0.0889562	0.0763094	0.0822874	0.0710445	0.0622919	0.0985659	0.102775	0	0.0870051	0.097038	0.0613586	0.110977	0.124692	0.122075	0.0432933	0.042663	0.0927454
POGLUT1	0.184412	0.180101	0.151671	0.272812	0.239314	0.232744	0.213218	0.185028	0.145861	0.138766	0.13895	0.148558	0.163729	0.248764	0.161706	0.247615	0	0.185841	0.206961	0.185216	0.181898	0.150897	0.118545	0.150453	0.154863	0.189653	0	0.210421	0.310451	0.210504	0.186854	0.267726	0.180744	0.194665	0.157327	0.123118	0.207971	0.179899	0	0.244565	0.203199	0.180977	0.280832	0.235577	0.22885	0.109813	0.121414	0.207507
TIMMDC1	0.185756	0.154078	0.140224	0.21576	0.153219	0.142918	0.181483	0.197555	0.113087	0.136137	0.127496	0.112768	0.165739	0.188063	0.117817	0.168726	0.095133	0.147875	0.181757	0.135466	0.151762	0.1257	0.118997	0.107558	0.147031	0.172367	1.76119	0.236476	0.27603	0.183341	0.236141	0.197905	0.178766	0.120701	0.192794	0.10342	0.168688	0.156083	0	0.184223	0.15103	0.18566	0.18868	0.168312	0.205762	0.089099	0.07655	0.168538
CD80	0.00389865	0.00181534	0.00499925	0.0113639	0.00272673	0.00301364	0	0.00197811	0.00240543	0.00393673	0.00138164	0.000604759	0.00462928	0.00126336	0.00375889	0.00980036	0	0.0053224	0.0063467	0.00267684	0.00503484	0.00497297	0	0.00634266	0.00174915	0.00248568	0	0.00391771	0.0115147	0.00252694	0.000858554	0.00558996	0.00530119	0.0059438	0	0.00211279	0.00526289	0.00506005	0	0.00437864	0.000566389	0.000159387	0.00248493	0.000983529	0.00322028	0.00150466	0.00117284	0.00783136
ADPRH	0.00115712	0.000160677	0.00117378	0.00340765	0	0	0	0.00134584	0.000623559	0	0.000434936	0.0023484	0.00254689	0.00292295	0.00122413	0	0	0.00328824	0.00357675	0.000768489	0.00111941	0.00165246	0	0.00262238	0.00287868	0	0	0	0.00280994	0	0.00251267	0.00251431	0.00124918	0.00273003	0	0.000379243	0.00136986	0.00219017	0	0.000871601	0.00330464	0.00368085	0.00195097	0	0.000421051	0.000382233	0.0010091	0.0016285
PLA1A	0.00137175	0.000590231	0.00116898	0.000592307	0.000358641	0.00156412	0	0.00317277	0.000163296	0.00296874	0.00130608	0.00164562	0.00220473	0.00155902	0.00121294	0.00232016	0	0.00321996	0.00115149	0.000557187	0.00178432	0.000853651	0	0.00123102	0.00122073	0.00559365	0	0.00380373	0.00501124	0	0.00316931	0.00478222	0.00141003	0	0	0.000113508	0.00165441	0.000432191	0	0	0.00278856	0	0	0.00370868	0.000140157	0.000106468	0	0.0148247
POPDC2	0.0176261	0.00518195	0.00633294	0.0156565	0.00485805	0.00703191	0.00859942	0.00922462	0.00671889	0.0123665	0.00784589	0.00171824	0.00323345	0.0117913	0.00463811	0.00869681	0	0.0100042	0.0164155	0.0137079	0.00917862	0.00858607	0.00291383	0.0110043	0.00466255	0.00616147	0	0.00450304	0.0100936	0.0153737	0.00734256	0.00823818	0.00819957	0.0052996	0.0139657	0.00279556	0.00840155	0.0124226	0	0.0133269	0.00942416	0.012858	0.00731718	0.00449429	0.0103213	0.00684027	0.00224003	0.01711
COX17	0.0885376	0.0433001	0.0467769	0.103202	0.0707624	0.0744923	0.0935817	0.071946	0.0392577	0.030953	0.0604061	0.0323022	0.0486275	0.0369107	0.0291956	0.0398667	0	0.0515387	0.101684	0.051792	0.0583688	0.0379883	0.0355823	0.0328427	0.0648841	0.0562829	0	0.0967217	0.141475	0.0745758	0.0577039	0.0390496	0.0474937	0.0353251	0.0556015	0.0487658	0.0725204	0.0688907	0	0.0332317	0.0452868	0.0670541	0.0515048	0.0729344	0.0784272	0.025721	0.0229326	0.077313
MAATS1	0.251024	0.238421	0.156722	0.193677	0.235576	0.178672	0.148953	0.157815	0.122781	0.196663	0.163189	0.196796	0.263734	0.135631	0.1573	0.162919	0	0.118307	0.13436	0.164099	0.177667	0.130142	0.205854	0.120745	0.143151	0.224752	0	0.323419	0.197896	0.212593	0.266329	0.130808	0.182558	0.152827	0.138435	0.139714	0.132819	0.215148	0	0.224788	0.20285	0.165217	0.147837	0.233364	0.147969	0.0778608	0.18978	0.332991
NR1I2	0.00522702	0.00544017	0.00434631	0.00949586	0.0112213	0.00769002	0.00204333	0.0168904	0.00630293	0.00314524	0.00287089	0.00813998	0.00225875	0.00479392	0.00355487	0.00846377	0	0.00197609	0.00380637	0.00392802	0.00676988	0.00423122	0	0.00470899	0.00398082	0.00268256	0	0.0101591	0.0152186	0.00843818	0.00461283	0.00876075	0.0044682	0.00793023	0.00182355	0.0033597	0.00395555	0.00375006	0	0.00724254	0.00291231	0.00452517	0.0131436	0.0126382	0.00222324	0.00107132	0.000586988	0.155224
GSK3B	0.453168	0.341972	0.19266	0.484293	0.33643	0.342343	0.320365	0.285507	0.173166	0.246049	0.250027	0.363681	0.546547	0.288263	0.240943	0.325084	0.909416	0.326039	0.259454	0.322556	0.224786	0.138837	0.598912	0.145321	0.221831	0.438019	1.73526	0.56738	0.538743	0.563149	0.545212	0.264352	0.271471	0.199636	0.460759	0.169624	0.204033	0.309456	0	0.375547	0.367339	0.415409	0.402317	0.619943	0.340468	0.154037	0.202512	0.258858
GPR156	0.0299733	0.0259357	0.0227325	0.0306465	0.033412	0.01786	0.00918153	0.0119461	0.0231854	0.017334	0.0138898	0.022877	0.0270818	0.0396503	0.0233779	0.0202239	0	0.0417272	0.0119925	0.0352648	0.018852	0.0201983	0.018227	0.0220947	0.0128643	0.0175658	0	0.0184577	0.0230986	0.0152261	0.0156885	0.0391454	0.0144286	0.0111204	0.0123953	0.0133192	0.00693737	0.00688814	0	0.0343449	0.0226364	0.0233962	0.0456285	0.0100453	0.00807886	0.0366428	0.0237656	0.0688042
LRRC58	0.197297	0.175461	0.15645	0.200662	0.196322	0.18618	0.272511	0.198448	0.150206	0.173441	0.174834	0.165169	0.234077	0.180677	0.141904	0.184638	0.577814	0.15775	0.202175	0.172911	0.201412	0.145371	0.183789	0.14416	0.142308	0.184353	0.0486501	0.233459	0.249687	0.19822	0.217552	0.253705	0.181367	0.159283	0.171605	0.117267	0.192427	0.203229	0	0.28291	0.170321	0.192467	0.218149	0.210252	0.237429	0.144404	0.0993384	0.199138
FSTL1	0.0846031	0.0979581	0.0652402	0.100727	0.0924606	0.101483	0.0450429	0.123395	0.0572097	0.094195	0.0582033	0.100237	0.0940987	0.0653702	0.0853048	0.0465183	0	0.0604212	0.0789849	0.0637144	0.116933	0.06755	0.0977103	0.0556243	0.0464716	0.0667214	0	0.146178	0.130901	0.076226	0.0923616	0.0811557	0.106204	0.0753137	0.0786449	0.0768702	0.0908898	0.0887443	0	0.0852582	0.0590948	0.0908783	0.0543241	0.065508	0.0951088	0.0373283	0.0378227	0.0597669
NDUFB4	0.132612	0.12705	0.112819	0.263807	0.151666	0.145475	0.24287	0.173541	0.115735	0.0908497	0.0963144	0.0686016	0.156796	0.207297	0.0936235	0.155891	0	0.127142	0.239064	0.121824	0.16199	0.102565	0.0943282	0.113287	0.147829	0.0966846	0	0.17897	0.410483	0.173296	0.148136	0.193728	0.131408	0.0930963	0.0997003	0.0785961	0.175591	0.125012	0	0.150711	0.104724	0.181776	0.180861	0.2071	0.195224	0.073385	0.0635972	0.100424
HGD	0.0128532	0.0185947	0.00974624	0.0257159	0.00845782	0.0141172	0.00248826	0.0121421	0.00813513	0.00536874	0.0117888	0.00603735	0.022474	0.0130944	0.0200811	0.00614003	0.179531	0.0155016	0.0131654	0.0130882	0.0124928	0.0152953	0	0.00922929	0.0111869	0.00850428	0	0.0152237	0.00939114	0.0210683	0.0156314	0.0155545	0.00948453	0.00862496	0.00147693	0.00636865	0.0108008	0.0118159	0	0.00311807	0.013494	0.0330861	0.0169477	0.00894776	0.014039	0.0109374	0.019045	0.0100514
RABL3	0.133361	0.125535	0.0900546	0.164389	0.108619	0.147034	0.11608	0.115311	0.0788066	0.0971981	0.11641	0.119591	0.140828	0.153418	0.0913793	0.130965	0	0.138888	0.165631	0.127227	0.120959	0.0909279	0.0688907	0.0728651	0.102284	0.124829	0.460672	0.122569	0.143452	0.121221	0.10256	0.091371	0.104374	0.0614969	0.0988057	0.088167	0.0649442	0.0805247	0	0.0860061	0.0989865	0.117445	0.127672	0.106885	0.0927253	0.0938468	0.0873998	0.0707089
GTF2E1	0.036294	0.0282582	0.0419175	0.0507359	0.0458246	0.0584343	0.0440596	0.0507908	0.0364452	0.0369035	0.0504784	0.0536441	0.0424518	0.0514703	0.0336199	0.0377292	0	0.0320418	0.0621601	0.0287366	0.0378223	0.0303982	0.0306056	0.0290444	0.0470756	0.0459329	0	0.0662211	0.0683001	0.0415533	0.0546391	0.0454887	0.0428215	0.0392647	0.0401586	0.0326902	0.0417425	0.0319667	0	0.0533182	0.0392874	0.0485211	0.0386909	0.0602377	0.0565773	0.0381854	0.0195282	0.0453445
STXBP5L	0.11825	0.0773577	0.0787676	0.111802	0.0971546	0.115023	0.132565	0.0998093	0.0642063	0.0755308	0.0857672	0.0836685	0.108397	0.141355	0.0682282	0.0893547	0.0866509	0.0707307	0.0833906	0.107685	0.0743744	0.0786721	0.145953	0.0574543	0.0734392	0.0944586	0.108142	0.144726	0.102232	0.134087	0.140576	0.0728411	0.0720629	0.0877162	0.082668	0.0628139	0.091831	0.0943151	0	0.111313	0.115258	0.0806532	0.0992238	0.141196	0.0847876	0.057402	0.0782443	0.115978
POLQ	0.066265	0.0571447	0.0855974	0.108834	0.129714	0.0680968	0.0615073	0.0906608	0.0873265	0.0476719	0.0482895	0.0370453	0.0399632	0.147615	0.0451969	0.11174	0	0.139688	0.0881606	0.0403974	0.094164	0.119802	0.0209975	0.122206	0.0215735	0.0284015	0	0.0970824	0.247541	0.0981088	0.0880522	0.269749	0.0446491	0.0989343	0.0604824	0.036939	0.0908839	0.0480963	0	0.0721868	0.0592674	0.0837706	0.209911	0.0341096	0.0217462	0.0571457	0.0291613	0.099191
ARGFX	0.0034514	0.00264863	0.00419132	0.0122294	0.00469655	0.00846938	0	0.0037	0.00482504	0	0.0040816	0	0	0.0190994	0.00200714	0.00375224	0	0.00630814	0.010025	0.00313628	0.00768846	0.00664518	0	0.0044829	0.00126404	0.000828821	0	0.00445907	0.0111163	0.0158743	0.00496917	0.00806222	0.00372318	0.0024665	0	0.00307588	0.00384281	0.00168966	0	0	0.00894175	0.00919326	0.0211397	0	0	0.0021246	0.000222697	0.00135502
FBXO40	0.070349	0.0468924	0.0454001	0.0442173	0.0267091	0.0653273	0.0724293	0.0482193	0.0354491	0.0352837	0.0485916	0.0346897	0.0373581	0.061509	0.0608534	0.0593303	0	0.0606048	0.0573172	0.0490298	0.0448707	0.0723669	0.0133593	0.028699	0.0329612	0.0562105	0	0.051041	0.0572262	0.0713954	0.0968239	0.0484719	0.0709998	0.0522891	0.0521872	0.0359614	0.042628	0.0529001	0	0.0340699	0.0368931	0.0525344	0.0583659	0.064852	0.0385691	0.042106	0.0256866	0.0963644
HCLS1	0.0113086	0.0179537	0.00852976	0.0187159	0.0149432	0.0113413	0.00553532	0.0132439	0.0115419	0.00509527	0.00675015	0.0123109	0.0102933	0.00454409	0.00825008	0.00658622	0	0.0129952	0.00365429	0.0176043	0.0138549	0.00968654	0.00357319	0.0069022	0.00492716	0.00458225	0	0.0106629	0.0132078	0.0177941	0.00927284	0.0146566	0.0100322	0.00771255	0.00729999	0.0130875	0.0109266	0.00587943	0	0.00436655	0.010581	0.00887592	0.0140334	0.00452566	0.00951282	0.00963834	0.00638437	0.0115091
GOLGB1	0.462777	0.4089	0.255179	0.511053	0.388998	0.462389	0.376524	0.351345	0.210905	0.278807	0.256305	0.383395	0.609709	0.262535	0.287812	0.338061	0.806763	0.346711	0.348141	0.363779	0.30684	0.176516	0.547396	0.168806	0.280496	0.469387	1.48721	0.650013	0.582116	0.556518	0.525451	0.363863	0.32687	0.243952	0.423357	0.253264	0.242428	0.372595	0	0.38486	0.394986	0.422066	0.432948	0.59163	0.370068	0.205642	0.215091	0.298035
IQCB1	0.441086	0.332305	0.260924	0.479918	0.384993	0.393619	0.352458	0.328414	0.220028	0.272725	0.29133	0.337101	0.442094	0.311781	0.260948	0.339681	0.512708	0.353438	0.316539	0.339078	0.305072	0.18258	0.382639	0.195593	0.306451	0.394651	0.361986	0.513596	0.522083	0.442671	0.476708	0.36906	0.294862	0.218425	0.377606	0.225296	0.258839	0.345414	0	0.387356	0.323165	0.427273	0.420655	0.459948	0.329799	0.187072	0.236804	0.327437
EAF2	0.170378	0.158313	0.134346	0.155246	0.185852	0.162484	0.0854156	0.147514	0.110717	0.113573	0.140534	0.125155	0.145259	0.169067	0.152628	0.116981	0.114017	0.134226	0.139998	0.140258	0.136922	0.111578	0.120379	0.0986332	0.130357	0.152838	0.0486501	0.171871	0.228353	0.154367	0.159506	0.163742	0.140839	0.128048	0.150718	0.10846	0.121689	0.146286	0	0.18898	0.128509	0.179716	0.221152	0.170731	0.135006	0.063848	0.0917099	0.152013
SLC15A2	0.17326	0.148076	0.131748	0.141899	0.174712	0.15982	0.179655	0.136568	0.105383	0.103336	0.113492	0.0993018	0.135908	0.107348	0.131812	0.0855762	0.349115	0.109454	0.140337	0.124994	0.111578	0.117284	0.109682	0.10423	0.111767	0.114397	0	0.201872	0.205627	0.214804	0.153085	0.181013	0.149037	0.116931	0.175001	0.0964817	0.139892	0.137125	0	0.165854	0.130191	0.161052	0.204382	0.194041	0.170593	0.0702049	0.101427	0.121308
ILDR1	0.000786719	0.00285596	0.00167582	0.00392353	0.00159187	0.00189403	0	0.00167763	0.00164691	0	0.000574693	0.00495914	0.00207498	0	0.000579923	0.00100597	0	0.00115925	0.00214808	0.00306766	0.00240014	0.000929229	0	0.00126981	0.00183414	0.00115742	0	0	0.00934307	0.00265963	0.000738624	0.00498404	0.00153602	0	0	8.57907e-05	0.000914886	0.000509792	0	0.00048848	0.00226884	0.000241028	0.00142758	0	0	0.00136045	0.000783559	0.00123205
CD86	0.000765352	0.00374975	0.000965379	0.00161255	0.00606756	0.00118824	0.00080852	0.000540114	0.0008788	0	0.000817805	0.00113782	0.00112711	0.00437288	0.00197008	0.00159328	0	0.00174467	0.00424375	0.0013327	0.000500332	0.00168547	0.00426825	0.00347987	0.000667179	0.00301805	0	0.00397306	0.00550421	0.000770744	0.00423567	0.00064018	0.00429943	0.000823493	0.000619755	0.000492142	0.000648671	0.000270844	0	0.00389772	0.00166521	0.000451491	0.00165636	0	0.000163567	0.00291987	0	0.03648
CASR	0.00226123	0.00285819	0.000842324	0.0073273	0.00424082	0.00197638	0.000414677	0.00179937	0.000626692	0.00484232	0.000333406	0.000576615	0.00346769	0.0011076	9.47011e-05	0.00198356	0	0.00169745	0.000459904	0.00212483	0.000220015	0.000726938	0	0.000729244	0.00263262	0.00434489	0	0	0.00448653	0.00452899	0.000574027	0.000172239	0.000369258	0.00238442	0	0.000226392	0.00052943	0.000295361	0	0.000320409	0.00193333	0.00212742	0.00216534	0.00154486	0.00239779	0.000288541	0	0
CSTA	0.000260208	0.00244359	0.00100638	0.00474897	0	0.00272524	0.00025943	0.00386721	0.00112051	0	0.000390097	0.00123135	0.00300046	0.00175678	0.00036265	0.00421185	0	0.00269237	0.00128907	0.00119909	0.00105645	0.00155871	0	0.00517452	0.00119276	0.00157404	0	0	0.00385101	0.00219335	0	0.000528953	0.00107333	0.000418601	0	0.00122788	0.0036521	0.00111916	0	0.000868027	0.00035209	0.0020597	0.00107408	0	0.0015244	0.00260615	0.000476279	0.00163319
CCDC58	0.0947453	0.0760161	0.0646603	0.131424	0.0972209	0.0936175	0.0775466	0.0944828	0.0589577	0.0613514	0.0701328	0.0752548	0.0750198	0.110395	0.0590404	0.104682	0.179531	0.0914359	0.11032	0.0711525	0.0659707	0.0610363	0.0688078	0.0533817	0.0531702	0.0832059	0	0.0837432	0.11453	0.0925127	0.0755792	0.0634313	0.0684563	0.0646696	0.0436206	0.0609688	0.0708759	0.0666555	0	0.0836916	0.0812562	0.0503768	0.0683593	0.0817315	0.0619041	0.048568	0.0226806	0.0549947
FAM162A	0.321949	0.262629	0.19235	0.282557	0.252847	0.311874	0.218562	0.282056	0.180434	0.215765	0.220347	0.259432	0.353376	0.257612	0.191508	0.226858	0.292997	0.232784	0.229636	0.236467	0.247932	0.166989	0.240453	0.14143	0.24283	0.283317	0.14423	0.406908	0.359144	0.315606	0.332842	0.248635	0.229533	0.197223	0.285788	0.164492	0.200103	0.259587	0	0.24826	0.226059	0.286761	0.247897	0.358455	0.259863	0.144661	0.151404	0.131156
WDR5B	0.00963245	0.00398759	0.00774852	0.0122139	0.00572951	0.00449882	0.00968449	0.0104723	0.00798162	0.00366986	0.00817083	0.000602836	0.0016935	0.00531579	0.00286948	0.00330869	0	0.00672619	0.00839505	0.00939257	0.00512873	0.002706	0.00305159	0.00292026	0.00947273	0.00528296	0	0.0108704	0.0109565	0.00514252	0.00782399	0.00600543	0.00454683	0.00622592	0.00255615	0.00318196	0.0123158	0.0093348	0	0.0110182	0.00480659	0.0098637	0.00130472	0.00119264	0.0136632	0.0023006	0.00275258	0.0180939
KPNA1	0.393975	0.346386	0.231526	0.52164	0.4003	0.404142	0.30082	0.351009	0.20467	0.271373	0.262027	0.327916	0.437251	0.319558	0.255204	0.364893	0.700118	0.345202	0.319157	0.371093	0.314529	0.162109	0.412341	0.14878	0.284566	0.374557	0.614437	0.475707	0.581975	0.478635	0.442471	0.310282	0.292809	0.237804	0.330782	0.226188	0.246504	0.302846	0	0.376587	0.357643	0.410809	0.422419	0.444561	0.327843	0.186547	0.187867	0.300244
PARP9	0.00586497	0.0034563	0.00463354	0.0118002	0.0105315	0.00294034	0.0135519	0.00424393	0.00411504	0.00871224	0.00167991	0.00194929	0.00191958	0.00608734	0.00362214	0.00348572	0	0.00627879	0.00397945	0.00290349	0.00262218	0.00881982	0.0221207	0.00332691	0.00375826	0.00179912	0	0.0117704	0.0133534	0.00849317	0.00403618	0.00873979	0.00764245	0.00324719	0.000753406	0.0027202	0.00887962	0.00334114	0	0.00689964	0.00401277	0.00565233	0.00708185	0.00227671	0.00291966	0.00208072	0.00131714	0.0172426
DTX3L	0.00181001	0.00287757	0.00107011	0.00231446	0	0.00355583	0	0.000679959	0.00110502	0	0.000922603	0	0	0.00124521	0.00168262	0.00733444	0	0.000964496	0.000250724	0.00148425	0.00115757	0.00307218	0	0.000448366	0.000233173	0.0020029	0	0.00167722	0.00161333	0.00169013	0.00094698	0.00188705	0.000904409	0.000330456	0.00338792	0.00389732	0.0014967	0.0004225	0	0	0.00142866	0	0.0014021	0.0011259	0.0013494	0.00111175	0.00124116	0.00375354
PARP15	0.0026804	0.00194856	0.00269301	0.00742195	0.00393813	0.00161136	0.00279277	0.00227315	0.000497967	0.00485776	3.34485e-05	0	0.000944422	0.00306643	0.00151803	0.000670984	0	0.00236795	0.0012158	0.00267505	0.000780624	0.00304369	0.00460085	0.00370061	0.00129795	0.000478141	0	0.00585736	0.00683354	0.0128595	0.0080342	0.00193641	0.000976508	0.00192855	0	0.000964103	0.00253333	0	0	0.00227583	0	0.000899567	0	0.00758946	0.002186	0.000325112	0.00643591	0
PARP14	0.00398433	0.00297	0.00494593	0.0103391	0.00932684	0.00716648	0.0114729	0.00628273	0.00458172	0.000488275	0.00163675	0.00760047	0.00454199	0.00704681	0.00100026	0.00698086	0	0.00352365	0.00424563	0.00199178	0.00250118	0.00458143	0	0.00436488	0.00193985	0.00486338	0	0.0200584	0.0178926	0.0111419	0.014584	0.0162872	0.00567844	0.0033673	0.0113912	0.00126696	0.00318423	0.00265819	0	0	0.00294841	0.00188043	0.00976961	0	0.00316252	0.00350268	0	0.00427135
HSPBAP1	0.14704	0.155773	0.118768	0.161359	0.145994	0.162823	0.149796	0.137532	0.104696	0.133819	0.118305	0.0967017	0.18141	0.138794	0.13991	0.138126	0.095133	0.142649	0.12267	0.134975	0.137474	0.10797	0.10868	0.0751619	0.090619	0.136327	0	0.196658	0.144838	0.188921	0.18069	0.134662	0.137835	0.127193	0.15469	0.104934	0.119226	0.148999	0	0.130014	0.0899582	0.135696	0.183609	0.19738	0.177576	0.0751815	0.0640184	0.133351
SEMA5B	0.0533003	0.0825061	0.0682517	0.0940275	0.0839778	0.074958	0.0766343	0.101834	0.103371	0.0687565	0.050612	0.0502627	0.0797263	0.103979	0.0923282	0.107226	0.114017	0.153029	0.0625546	0.0903551	0.0708183	0.0442714	0.067194	0.0947593	0.0606039	0.0302612	0	0.0673419	0.0789318	0.11855	0.0892089	0.075632	0.0924034	0.0336834	0.0642835	0.0447692	0.040909	0.0499561	0	0.0804102	0.0880406	0.0753538	0.0893858	0.0418889	0.0542595	0.152752	0.0972118	0.0579989
PDIA5	0.0626314	0.0496038	0.0633692	0.0775341	0.0735875	0.0624918	0.0738282	0.0888734	0.0581181	0.0716074	0.0526776	0.046728	0.0623526	0.0871372	0.0807165	0.0715374	0	0.0704987	0.0667877	0.0478736	0.0593942	0.0528375	0.0963383	0.059028	0.0478917	0.0296891	0.722933	0.0926057	0.0626286	0.0827793	0.0921123	0.0737837	0.0858308	0.0667245	0.0601384	0.0598281	0.0662759	0.0783792	0	0.0929382	0.0739651	0.0623918	0.0804761	0.0642448	0.0783357	0.0670163	0.0837082	0.0952124
SEC22A	0.398341	0.308991	0.224194	0.349731	0.33526	0.329337	0.274375	0.284704	0.186224	0.270474	0.258189	0.262744	0.430862	0.274453	0.26272	0.292733	0.744609	0.316114	0.252643	0.286643	0.269376	0.193238	0.352532	0.14623	0.262041	0.321509	0.368333	0.44638	0.363784	0.402177	0.430453	0.302052	0.278703	0.248405	0.332817	0.220022	0.214815	0.284019	0	0.332133	0.320111	0.313924	0.363073	0.341717	0.278067	0.201061	0.180327	0.221412
ADCY5	0.29916	0.291029	0.208366	0.340705	0.327754	0.270376	0.279241	0.28992	0.201643	0.225024	0.212691	0.27137	0.381011	0.285792	0.268969	0.300299	0.569053	0.321185	0.266808	0.281498	0.263251	0.177549	0.390452	0.187815	0.199042	0.253554	0.14423	0.366976	0.352426	0.360352	0.429584	0.294854	0.294066	0.230401	0.279472	0.206739	0.228559	0.297959	0	0.315715	0.304073	0.355318	0.340425	0.324944	0.283567	0.184209	0.199129	0.336606
HACD2	0.325642	0.281377	0.230968	0.356008	0.323787	0.340088	0.293224	0.295053	0.197688	0.219424	0.256238	0.251328	0.330957	0.279115	0.208049	0.278244	0.553685	0.263123	0.288458	0.274264	0.238709	0.169437	0.39075	0.156581	0.23083	0.287949	0.359617	0.456413	0.442403	0.383419	0.379366	0.319374	0.272877	0.206021	0.301622	0.203997	0.277124	0.270136	0	0.307793	0.26067	0.36698	0.335668	0.429425	0.318104	0.17898	0.15373	0.319156
MYLK	0.0414558	0.0590157	0.0655294	0.136186	0.119219	0.0500952	0.0317762	0.0695389	0.113869	0.0519981	0.0722333	0.0349234	0.0460617	0.0910832	0.0562078	0.167695	0.31498	0.107056	0.0827998	0.0898845	0.078171	0.0797621	0.118736	0.117425	0.0519316	0.0509646	0	0.0699682	0.191991	0.0777042	0.0392958	0.163853	0.0461101	0.0766461	0.0399096	0.0447013	0.0570447	0.0325018	0	0.0885144	0.111774	0.0712456	0.136256	0.0409346	0.0794454	0.0850774	0.0671796	0.0611981
CCDC14	0.43577	0.352158	0.264965	0.50625	0.392311	0.405903	0.365687	0.325275	0.228691	0.297097	0.303973	0.334148	0.50415	0.353102	0.275189	0.393179	0.377571	0.342599	0.344534	0.371839	0.302494	0.190476	0.411778	0.207528	0.328234	0.45861	0.460672	0.557506	0.526509	0.506561	0.447452	0.291571	0.307812	0.25438	0.37645	0.226428	0.263266	0.33557	0	0.35622	0.340558	0.392971	0.441949	0.588605	0.325542	0.198843	0.192046	0.307535
ROPN1	0.000144374	0.000119957	0.000804808	0.0011319	0.00103518	0.00196529	0	0.00126124	0.000262982	0	0.000362641	0	0	0	0.000989907	0.00400915	0	0.00127782	0.000374221	0.000431199	0.0012295	0.000330511	0.00922821	0.000442561	0.000784467	0.00145566	0	0	0.00282468	0.00141344	0	0.00104676	0.000328783	0.000459942	0	0	0	0.000170387	0	0	0.000842283	0	0	0.00262543	0	0.000195218	0	0
KALRN	0.0739526	0.0703776	0.0570775	0.101057	0.0746866	0.0808309	0.08918	0.0570907	0.0422062	0.0441574	0.0546405	0.0618135	0.11562	0.064939	0.0501436	0.0635666	0.150553	0.0673254	0.0682819	0.0702942	0.053027	0.0381819	0.124569	0.0421432	0.064362	0.084472	0.265457	0.13701	0.126668	0.110409	0.110224	0.0537021	0.0564445	0.0361764	0.0654754	0.0390071	0.0455189	0.0601806	0	0.0675052	0.119208	0.0736681	0.0685154	0.119871	0.0665445	0.0421397	0.0503086	0.0810506
UMPS	0.112801	0.138146	0.0891074	0.121603	0.134512	0.117319	0.0956771	0.104793	0.0885396	0.0794493	0.0902013	0.0582579	0.110996	0.147916	0.105371	0.145715	0	0.114753	0.10152	0.107801	0.0945328	0.0786048	0.0843926	0.0919736	0.0611885	0.102593	0	0.142206	0.10962	0.153905	0.100977	0.118179	0.0920459	0.105233	0.0871481	0.0803679	0.095768	0.117567	0	0.11683	0.144495	0.0688559	0.120359	0.105522	0.107333	0.0596942	0.0576982	0.069293
ITGB5	0.0135795	0.0104336	0.00840578	0.0220792	0.0150088	0.0101687	0.00384474	0.0112016	0.00905312	0.0138709	0.00277005	0.00413321	0.00468457	0.00333184	0.00630445	0.0207403	0	0.0119176	0.00821322	0.00724244	0.00486401	0.0065869	0.00598274	0.00772071	0.00598808	0.01459	0	0.0203122	0.0309071	0.0189657	0.0189692	0.0218327	0.0123151	0.00975223	0.0104093	0.00329015	0.00954994	0.0100207	0	0.00801338	0.00743371	0.0045892	0.0168231	0.0106356	0.00773111	0.0116595	0.00150837	0.0330189
MUC13	0.00660952	0.00793105	0.00693888	0.0200143	0.0103174	0.00741579	0.00353746	0.0050582	0.00476589	0.000765119	0.000769519	0.00241509	0	0.00671279	0.00384968	0.0057908	0	0.0100109	0.00409683	0.00737912	0.0040784	0.00616763	0.00950161	0.00298166	0.00252037	0.00364501	0	0.0045531	0.0227899	0.00648056	0.00384401	0.00359369	0.00326822	0.00295772	0.00577087	0.00141707	0.00505197	0.00254298	0	0.0128038	0.00337855	0	0.00984479	0.00370868	0.00216896	0.00361737	0.00129557	0.0190619
HEG1	0.00336217	0.013061	0.0113477	0.028759	0.0124936	0.00969219	0.0131943	0.0110225	0.00487305	0.00314887	0.00519727	0.00684978	0.00640242	0.00457809	0.00669736	0.00846786	0	0.0116495	0.0140003	0.00888317	0.0117403	0.00707409	0.0372295	0.0128866	0.0047272	0.00969562	0	0.0059285	0.0274164	0.0143769	0.0177435	0.014462	0.00642084	0.00524681	0.00514586	0.00443685	0.00814946	0.0043795	0	0.00805029	0.014286	0.0181411	0.0108324	0.00250491	0.00500445	0.00465233	0.00621536	0.0364084
SLC12A8	0.158155	0.200376	0.170461	0.215648	0.21612	0.153575	0.118809	0.180716	0.166669	0.14209	0.222762	0.156874	0.194848	0.225341	0.252115	0.303297	0	0.240269	0.235554	0.194166	0.183141	0.165075	0.276194	0.137447	0.159297	0.17112	0.14423	0.179617	0.206066	0.271411	0.140111	0.178732	0.183408	0.16628	0.177725	0.144154	0.133127	0.202445	0	0.241409	0.178803	0.250468	0.258663	0.136324	0.156559	0.212197	0.150435	0.203365
ZNF148	0.456054	0.338216	0.223021	0.528893	0.392882	0.412561	0.312286	0.344948	0.189462	0.273151	0.253859	0.323858	0.5095	0.300941	0.281023	0.337568	0.946978	0.309318	0.29309	0.357669	0.277743	0.156882	0.527334	0.132164	0.249968	0.407978	0.12674	0.62604	0.545563	0.555905	0.517833	0.295821	0.304042	0.223503	0.462828	0.233545	0.20184	0.335259	0	0.359479	0.362207	0.461707	0.43352	0.543505	0.305242	0.166464	0.159312	0.348092
SNX4	0.324034	0.295069	0.225991	0.419721	0.357937	0.3589	0.270243	0.314133	0.203177	0.198285	0.222969	0.28536	0.336296	0.30686	0.226113	0.292143	0.617662	0.302415	0.292293	0.295151	0.260935	0.155961	0.293075	0.150538	0.232693	0.309813	0.54849	0.401344	0.50081	0.377524	0.326508	0.296596	0.266166	0.195838	0.360833	0.175909	0.197495	0.275206	0	0.300395	0.293522	0.32073	0.384142	0.381775	0.270338	0.170469	0.184666	0.20952
OSBPL11	0.167232	0.147606	0.100888	0.203154	0.153744	0.168969	0.162237	0.13311	0.0997311	0.129102	0.125263	0.110468	0.191375	0.159493	0.131797	0.179116	0.230791	0.157152	0.144541	0.140826	0.151861	0.10758	0.168567	0.0834409	0.133862	0.146604	0	0.194431	0.219582	0.151473	0.137727	0.158964	0.143533	0.119971	0.138785	0.111258	0.121743	0.151043	0	0.171403	0.119049	0.116467	0.185997	0.170614	0.133105	0.0852064	0.104829	0.0950937
ALG1L	0.00336715	0.00523381	0.00628166	0.00793424	0	0.00851431	0.00051575	0.0102917	0.0021563	0.00866255	0.00960553	0.0220341	0.00586984	0.0492192	0.00265582	0.0225854	0	0.01521	0.0117899	0.0124634	0.00661713	0.0111751	0.00926266	0.0107306	0.00457997	0.00209146	0	0.0143266	0.0226833	0.00148617	0.00289039	0.00568817	0.0133595	0.0141259	0.0189487	0.00419522	0.00446235	0.00456787	0	0.00341866	0.00733407	0.0211352	0.0246102	0.00198955	0.00311577	0.0113813	0.0137702	0.00846507
ROPN1B	0.00165	0.00236816	0.00238525	0.00944944	0.00133039	0.00286956	0.00523628	0.00124579	0.00194691	0	0.000973082	0.000361391	0	0.00811429	0.000829975	0.0081279	0	0.00280203	0.00146563	0.00356775	0.00395964	0.00081341	0	0.00699825	0.00220136	0.000259701	0	0	0.00624191	0.000686733	0	0.00541944	0.00137992	0.000853754	0.00477423	0.000586826	0.00475264	0.00305327	0	0.00225432	0.00219087	0.0036455	0.00949445	0.00168439	0.000425568	0.00226432	0.000372603	0.00877833
SLC41A3	0.160494	0.16393	0.147039	0.216416	0.164802	0.214174	0.249734	0.194634	0.123794	0.170842	0.177565	0.157505	0.210475	0.18473	0.141379	0.147851	0.759236	0.178203	0.217193	0.17142	0.170436	0.131878	0.192975	0.106297	0.196826	0.170572	0	0.266468	0.273975	0.204079	0.192879	0.204766	0.181357	0.125269	0.142855	0.118392	0.154293	0.183296	0	0.19399	0.192115	0.208691	0.195765	0.227523	0.217002	0.120463	0.132626	0.128838
ALDH1L1	0.00668017	0.006363	0.00369088	0.0116219	0.00661332	0.00902548	0.00526253	0.0158248	0.00746886	0.0048193	0.00133625	0.00939861	0.00670201	0.00546421	0.00543161	0.00413048	0	0.00580669	0.0024296	0.00731831	0.00762848	0.00394078	0.00825615	0.0032833	0.00368803	0.00669341	0	0.0170475	0.0121336	0.0141566	0.0209611	0.00611745	0.0112811	0.00223594	0.00021508	0.00329607	0.00399535	0.0127008	0	0.00296756	0.0151893	0.00148771	0.00595339	0.0126999	0.0052431	0.0106044	0.00493306	0.00350554
KLF15	0.0105491	0.00994293	0.008665	0.00471155	0.00642005	0.00866371	0.0157999	0.0147226	0.0053682	0.0116794	0.00753642	0.00360875	0.0176293	0.00578597	0.00817311	0.00415841	0	0.00767268	0.0128197	0.00328937	0.00697017	0.0131108	0.00426825	0.00522743	0.00921891	0.0131077	0	0.0188574	0.0136178	0.0178008	0.0210153	0.0150489	0.0183029	0.010137	0.00341445	0.00332549	0.0104472	0.0326733	0	0.00982206	0.00778999	0.00643881	0.00812477	0.0121164	0.0199758	0.00151641	0.00322841	0.0279648
CFAP100	0.0168457	0.00763714	0.0365671	0.0453759	0.0344443	0.0237621	0.0125923	0.0132827	0.0428702	0.00897158	0.026856	0.00623632	0.0110428	0.0751145	0.0105607	0.0408298	0	0.0318614	0.0502043	0.00551037	0.0261187	0.036112	0	0.0436332	0.0136405	0.0183203	0	0.0168049	0.0235728	0.0444996	0.0256089	0.0805643	0.0251514	0.015512	0.00102273	0.0107471	0.0327674	0.0193647	0	0.0175978	0.0283605	0.0168552	0.122254	0.0198468	0.0152585	0.0461823	0.0185662	0.0473373
ZXDC	0.302319	0.289299	0.222222	0.341363	0.298189	0.291667	0.324487	0.307868	0.214247	0.202211	0.248856	0.246465	0.356777	0.33591	0.269141	0.332869	0.572547	0.27402	0.295183	0.278893	0.259279	0.176024	0.338206	0.161579	0.240567	0.299941	0.54849	0.378331	0.378591	0.417116	0.432449	0.313141	0.273592	0.224547	0.29186	0.195817	0.235134	0.303204	0	0.347149	0.319359	0.314692	0.399105	0.406087	0.276016	0.176696	0.214344	0.346354
UROC1	0.00556025	0.00848252	0.00467647	0.0089134	0.0105471	0.00786974	0.00418547	0.00696419	0.00703376	0.00739129	0.00617571	0.00481313	0.00152747	0.00438938	0.0133468	0.00484044	0	0.00464402	0.00454197	0.0162851	0.00758546	0.00636268	0.0114881	0.00744874	0.00348152	0.00146888	0	0.0067131	0.0110641	0.00834807	0.0150397	0.017947	0.00988731	0.0165956	0.00502008	0.00548155	0.0100522	0.0124011	0	0.00705134	0.0047195	0.00208051	0.0204621	0.00328687	0.00763521	0.0187367	0.00725075	0.0345636
CHST13	0.00446741	0.00267463	0.00344731	0.00380756	0.00398191	0.00648358	0.000478168	0.00413358	0.00726199	0.000128636	0.00469198	0.00593864	0.00753156	0.00388124	0.00602906	0.00907302	0	0.00492781	0.00594582	0.0125573	0.010568	0.00248069	0.000941156	0.0136776	0.00775046	0.0128058	0	0.00531496	0.00411841	0.0028102	0.00290388	0.00196881	0.00185561	0.00140039	0.0013108	0.0052401	0.00241673	0.000510808	0	0.000952501	0.00304487	0.00122167	0.00370512	0.000947992	0.000793836	0.00493253	0.00101103	0.00331301
C3orf22	0.000536128	0.00219468	0.00140354	0.00275007	0.00137186	0.00144606	0.00452246	0.00495907	0.00215717	0.00172355	0.00327149	0.00225144	0.00091023	0	0.00608132	0.0050436	0	0.00398203	0.00328449	0.00126394	0.00127845	0.00353479	0.0216746	0.0019807	0.00190904	0.000138178	0	0.00615805	0.00274372	0.00606837	0.0102661	0.00916501	0.00338086	0.00566761	0.0064233	0.00408682	0.00971365	0.00261101	0	0.0143719	0.00332127	0.012028	0.00964189	0.0104818	0.00389931	0.0078035	0.00246742	0.157868
TXNRD3	0.100069	0.106533	0.0923971	0.10484	0.0892325	0.119633	0.0551311	0.0774762	0.0887823	0.0643065	0.079217	0.0797104	0.0852833	0.12333	0.0862183	0.13474	0.179531	0.115763	0.0893235	0.124538	0.0754343	0.0893022	0.108648	0.0744473	0.0831541	0.0813116	0	0.147356	0.183384	0.143788	0.107542	0.128238	0.0939647	0.0891652	0.102489	0.0612406	0.0832217	0.0953401	0	0.13845	0.0971721	0.108956	0.151515	0.0790317	0.0818988	0.0736924	0.0617291	0.0867422
CHCHD6	0.312482	0.321101	0.2554	0.425652	0.359834	0.322658	0.320886	0.311441	0.232328	0.244842	0.253843	0.321713	0.457174	0.327585	0.275057	0.359232	0.644996	0.332827	0.295169	0.345343	0.292872	0.200491	0.433505	0.172548	0.249731	0.341677	0.460672	0.393466	0.425532	0.46688	0.456063	0.316467	0.31061	0.236326	0.377639	0.238826	0.250017	0.299867	0	0.386689	0.353275	0.375297	0.406431	0.415487	0.284827	0.194052	0.157301	0.382249
PLXNA1	0.205918	0.217766	0.164937	0.293651	0.268548	0.263064	0.349937	0.220525	0.177518	0.20134	0.202534	0.204109	0.322271	0.156184	0.204826	0.157862	0.639412	0.196317	0.189218	0.253776	0.216468	0.124282	0.208493	0.131699	0.211796	0.242578	0	0.360182	0.271959	0.324522	0.295528	0.203637	0.234946	0.175079	0.175762	0.167212	0.182848	0.233828	0	0.255598	0.276013	0.216803	0.209641	0.404121	0.267422	0.158889	0.174735	0.237067
TPRA1	0.0878181	0.0887625	0.0731909	0.118207	0.0913826	0.072908	0.144202	0.100213	0.0825016	0.0748242	0.0763006	0.05315	0.172226	0.145595	0.085727	0.109563	0	0.0849841	0.110795	0.0984118	0.0943316	0.068569	0.111326	0.0703184	0.0684937	0.073671	0	0.0994178	0.123368	0.148561	0.177269	0.143716	0.092802	0.0691146	0.0786049	0.0608978	0.104539	0.110088	0	0.100433	0.0864622	0.119615	0.13642	0.199638	0.109193	0.0520099	0.0642711	0.10337
MCM2	0.0116316	0.00980203	0.00527461	0.00842001	0.00430663	0.00721697	0.018653	0.0167594	0.00653144	0.00358105	0.00586972	0.00734766	0.00551925	0.0137057	0.007192	0.00753651	0	0.0108691	0.016749	0.00964123	0.00818262	0.00724159	0	0.0036382	0.0153689	0.0115336	0	0.0159413	0.0147581	0.00382189	0.0109705	0.00566544	0.0128726	0.00123307	0.00511691	0.00526059	0.00951142	0.00775998	0	0.00093972	0.00372529	0.00454873	0.00739145	0.00845083	0.00371577	0.00576898	0.00202138	0.00521685
PODXL2	0.277957	0.251413	0.196768	0.337012	0.289416	0.311488	0.351959	0.298527	0.209843	0.225575	0.243899	0.249115	0.477393	0.322649	0.227713	0.294875	0.794294	0.259283	0.307095	0.236332	0.283698	0.162206	0.237348	0.153382	0.285791	0.256573	0.14423	0.350378	0.394324	0.315115	0.480099	0.27851	0.269574	0.201457	0.256624	0.169112	0.22551	0.264034	0	0.294984	0.265937	0.295912	0.305431	0.450932	0.317431	0.172792	0.150429	0.230033
ABTB1	0.214034	0.186338	0.154733	0.297379	0.258154	0.248215	0.216471	0.228517	0.178671	0.163643	0.17311	0.138321	0.324859	0.304451	0.209887	0.254032	0.344094	0.244749	0.268111	0.25411	0.246975	0.136327	0.17996	0.159965	0.201649	0.197121	0	0.254182	0.293973	0.27823	0.217652	0.247386	0.195304	0.125434	0.158913	0.142667	0.193641	0.208982	0	0.212741	0.211061	0.218256	0.282013	0.381908	0.301712	0.109198	0.098991	0.11621
MGLL	0.386896	0.382455	0.259568	0.546626	0.413771	0.411327	0.328943	0.35067	0.208374	0.297825	0.270975	0.359441	0.556775	0.360603	0.255443	0.367066	1.13046	0.392254	0.337114	0.364637	0.342842	0.196686	0.527106	0.151093	0.300463	0.40804	1.07981	0.494758	0.573787	0.480721	0.449042	0.342108	0.329446	0.231524	0.460994	0.240018	0.259861	0.361648	0	0.419097	0.415997	0.425844	0.435746	0.565237	0.330185	0.20549	0.171965	0.343414
KBTBD12	0.518562	0.399503	0.301617	0.458946	0.399952	0.384336	0.37338	0.349848	0.24542	0.318961	0.333369	0.424437	0.544054	0.341587	0.306413	0.368828	0.489191	0.327165	0.34531	0.345485	0.319286	0.245409	0.591651	0.242808	0.305412	0.398968	0.0486501	0.563436	0.401919	0.478502	0.477487	0.297671	0.352679	0.25351	0.450349	0.291613	0.255938	0.352655	0	0.398039	0.381176	0.385268	0.375891	0.559672	0.353408	0.250257	0.204716	0.287815
SEC61A1	0.137166	0.123039	0.108944	0.136358	0.123603	0.131121	0.17555	0.142569	0.103015	0.113698	0.105594	0.0887738	0.166854	0.151743	0.112264	0.142622	0.658827	0.130487	0.145433	0.122729	0.148617	0.0865888	0.128564	0.0756235	0.118501	0.124795	0	0.176804	0.180957	0.117386	0.210237	0.191334	0.120068	0.0866769	0.103214	0.0823224	0.152604	0.158938	0	0.139259	0.101276	0.15565	0.174234	0.211663	0.121291	0.0814391	0.0677816	0.178232
RUVBL1	0.0768959	0.101119	0.112656	0.173275	0.132367	0.101212	0.126597	0.145052	0.116967	0.0924033	0.102694	0.0827566	0.115922	0.194944	0.0882018	0.160909	0	0.128392	0.139196	0.118092	0.131423	0.101318	0.100911	0.112103	0.100804	0.100807	0	0.113477	0.207087	0.133872	0.159062	0.195783	0.11685	0.0947892	0.0991325	0.0654027	0.147206	0.124493	0	0.140116	0.11076	0.141337	0.171843	0.124376	0.118608	0.0865021	0.0785605	0.106986
EEFSEC	0.300883	0.286285	0.224902	0.35329	0.307161	0.255137	0.217344	0.280991	0.201389	0.215284	0.217041	0.261153	0.34842	0.272343	0.237443	0.295098	0.512814	0.301101	0.247484	0.298186	0.263439	0.197689	0.307812	0.156101	0.208782	0.263821	0.964611	0.350102	0.253196	0.376122	0.33888	0.25463	0.251276	0.232378	0.274617	0.202377	0.205486	0.260663	0	0.269762	0.279683	0.284713	0.283463	0.292272	0.250459	0.234585	0.223947	0.202338
GATA2	0	0.000559693	0	0	0	0	0.000414677	0	0	0	0.000103922	0	0.000880507	0	0	0	0	0	0	0	0	0	0	0	0	0	0	0	0	0	0	0.00337691	0	0	0	0	0	0	0	0	0	0	0	0	0	0	0	0
RPN1	0.235526	0.283984	0.175221	0.196693	0.197903	0.198175	0.197364	0.216684	0.157989	0.111302	0.164027	0.185891	0.316735	0.308223	0.216442	0.146114	0.179531	0.252944	0.232015	0.23969	0.24129	0.165175	0.228532	0.0949079	0.198323	0.157335	0.254458	0.249067	0.26567	0.292398	0.316389	0.246363	0.270873	0.154033	0.169807	0.0827073	0.145838	0.224376	0	0.0988931	0.137035	0.162662	0.195064	0.170943	0.176595	0.150492	0.069983	0.200776
RAB7A	0.40528	0.357426	0.258048	0.502476	0.408288	0.437883	0.332903	0.342718	0.224424	0.292028	0.272958	0.360147	0.506752	0.297074	0.293529	0.357788	0.095133	0.342375	0.363263	0.350568	0.302166	0.163548	0.483287	0.151391	0.299458	0.389671	0.108711	0.552902	0.528398	0.519523	0.471943	0.346002	0.308999	0.242282	0.407743	0.216394	0.242933	0.318713	0	0.356958	0.381782	0.385931	0.417473	0.502509	0.34953	0.186001	0.180262	0.347113
ACAD9	0.174812	0.17675	0.132545	0.229403	0.200789	0.214311	0.137391	0.195845	0.140826	0.171903	0.124178	0.153168	0.237231	0.184642	0.181178	0.231719	0	0.182552	0.172078	0.197403	0.140416	0.105234	0.169649	0.109681	0.134055	0.178274	0.254458	0.19398	0.248964	0.225265	0.278584	0.179008	0.184594	0.121562	0.159709	0.109218	0.116815	0.21625	0	0.22797	0.158237	0.17027	0.208361	0.220814	0.182601	0.119924	0.108037	0.146019
KIAA1257	0.0977858	0.101009	0.0892495	0.13244	0.125459	0.0819121	0.0854894	0.114808	0.0934151	0.0808499	0.046056	0.0646667	0.0966953	0.166029	0.101559	0.127077	0	0.161598	0.144035	0.122783	0.120833	0.12262	0.0697259	0.097825	0.0546318	0.0677104	0.0486501	0.08912	0.17471	0.114503	0.0735849	0.168706	0.0905977	0.0931319	0.0488849	0.0693598	0.0794391	0.0723865	0	0.138328	0.120137	0.1122	0.221311	0.060061	0.0557206	0.0683576	0.0474575	0.122927
EFCC1	0.00528714	0.00440455	0.00514282	0.00644785	0.00307864	0.00291576	0.00440972	0.00616569	0.00253076	0	0.000978259	0.00049739	0	0.000257927	0.00152162	0.00344548	0	0.00399918	0.000451292	0.00203973	0.00394764	0.00183725	0	0.00176959	0.0066911	0.00637224	0	0.00280776	0.00709395	0.0131806	0.00138726	0.00563589	0.00422122	0	0	0.00220633	0.00288913	0.00221654	0	0.00352131	0.00838269	0.00361814	0.00123217	0.00293216	0.0010377	0.000397223	0.00348469	0.00347683
ISY1-RAB43	0.0166397	0.0374604	0.0179111	0.021812	0.0219436	0.0188729	0.0460312	0.0269831	0.0196873	0.0253257	0.0132266	0.0352021	0.0240414	0.0209568	0.0396465	0.0289388	0.261506	0.018141	0.0123537	0.0269919	0.0146026	0.0257022	0.0507207	0.0174817	0.0122984	0.0131022	0	0.0262557	0.0255208	0.0306967	0.0383051	0.0246308	0.0325769	0.0268408	0.0205579	0.0131081	0.0250488	0.0232335	0	0.0295574	0.038753	0.0354934	0.0234561	0.0141934	0.0181208	0.0256873	0.0429778	0.0812872
ISY1	0.000501483	0.000237043	3.12635e-05	0	0.000288275	0	0.00116716	0.000485425	0.000338639	0.0004598	0.00106991	0	0	0.000469338	0	0	0	0	0.00267144	0	0.00275232	8.18709e-05	0	0.000678596	0	0.000155206	0	0	0	0.000166286	0	0.000193801	0.000435351	0	0	0.000135985	0	0.000988509	0	0	0.000482966	0.00129258	0.00130696	0	0.00095468	0.000608323	0	0
CNBP	0.238869	0.167653	0.156435	0.21348	0.16246	0.244435	0.259609	0.247638	0.132705	0.193191	0.237513	0.192494	0.254875	0.22202	0.119807	0.177969	0.261506	0.158173	0.266315	0.16379	0.175617	0.133542	0.188363	0.123059	0.215003	0.213434	0.0486501	0.257277	0.2919	0.181375	0.277021	0.234959	0.169391	0.125898	0.151394	0.103424	0.190632	0.21429	0	0.214781	0.158664	0.197398	0.251203	0.254994	0.222395	0.120838	0.0791409	0.244522
COPG1	0.142492	0.1212	0.111181	0.160837	0.14395	0.14923	0.163128	0.153899	0.11162	0.118541	0.134231	0.115117	0.178194	0.182811	0.125243	0.17106	0.392887	0.135523	0.202228	0.123823	0.147519	0.104301	0.160014	0.106385	0.154164	0.116473	0.0486501	0.150122	0.232154	0.112026	0.197845	0.174373	0.139503	0.101438	0.144263	0.099195	0.139413	0.141491	0	0.16427	0.177558	0.187463	0.178455	0.199973	0.169784	0.078115	0.0901569	0.0723726
HMCES	0.14079	0.136478	0.125486	0.154724	0.156917	0.13596	0.193738	0.167348	0.117495	0.094662	0.128968	0.136402	0.207708	0.219722	0.127938	0.186304	0.31498	0.198901	0.192979	0.161349	0.157233	0.125157	0.164693	0.116103	0.159834	0.14218	0.14423	0.159387	0.281693	0.143464	0.201588	0.206687	0.132541	0.0997632	0.127807	0.0989422	0.149164	0.159068	0	0.137713	0.143701	0.184522	0.263123	0.182326	0.165202	0.101943	0.103076	0.173909
H1FX	0.197406	0.113334	0.138153	0.163543	0.109001	0.226388	0.337976	0.233686	0.12348	0.185029	0.250372	0.1185	0.386711	0.18688	0.0907821	0.157758	1.12596	0.0806708	0.297044	0.126755	0.175984	0.135106	0.174547	0.107826	0.265328	0.180454	0.368333	0.345791	0.299039	0.138913	0.453343	0.240159	0.164315	0.111653	0.142795	0.076624	0.234	0.257567	0	0.231432	0.119931	0.331894	0.169396	0.428091	0.335777	0.0899233	0.0527261	0.208658
EFCAB12	0.0458699	0.0406416	0.0309401	0.0370569	0.0278891	0.0310342	0.0667523	0.0571418	0.0231228	0.0214554	0.0183158	0.0331941	0.0483571	0.0226998	0.0424163	0.031969	0.467555	0.0333958	0.0303747	0.0259676	0.0350574	0.0457204	0.0283056	0.0199084	0.018186	0.0397377	0	0.051681	0.0440533	0.0379471	0.0644667	0.0690893	0.0483449	0.0321201	0.0422782	0.0111567	0.0446539	0.0544632	0	0.0442237	0.0262176	0.0976215	0.0540942	0.0342225	0.0475325	0.0331498	0.020747	0.0855352
MBD4	0.256747	0.181536	0.14361	0.207827	0.165287	0.197125	0.253797	0.195487	0.12925	0.118504	0.164443	0.148172	0.21184	0.247453	0.167898	0.185195	0.31498	0.167441	0.168025	0.147995	0.162576	0.128184	0.148534	0.104838	0.157095	0.206839	0.0486501	0.227346	0.26196	0.202026	0.287649	0.224277	0.16135	0.108197	0.155528	0.128054	0.158834	0.197521	0	0.205419	0.171688	0.231601	0.217744	0.193282	0.166565	0.100536	0.0770802	0.212631
IFT122	0.267438	0.273426	0.184253	0.345032	0.249957	0.252101	0.298535	0.247563	0.186846	0.183319	0.196673	0.179262	0.32642	0.30911	0.216627	0.252717	0.31498	0.251664	0.249581	0.272689	0.21594	0.154788	0.22606	0.140029	0.207196	0.208313	0.254458	0.316711	0.366864	0.344941	0.344279	0.244549	0.25159	0.193016	0.21751	0.159795	0.203383	0.235782	0	0.219206	0.277305	0.2765	0.319562	0.390392	0.24862	0.162716	0.214607	0.195681
RHO	0.0029955	0.0045751	0.00789089	0.00991804	0.00839474	0.0144407	0.0104191	0.0130899	0.0158992	0.00447371	0.00977905	0.00765005	0.0104854	0.00834393	0.011579	0.00709895	0	0.00627693	0.0272357	0.0095383	0.0199055	0.0114422	0.00621368	0.0113109	0.0163359	0.0041795	0	0.00162229	0.00316665	0.00291924	0.0094935	0.0086601	0.00534456	0.00595246	0.000857684	0.00515073	0.00659965	0.00449337	0	0.00949034	0.0102727	0.00109277	0.00623569	0.0111152	0.00677842	0.0138526	0.00349639	0.0154055
H1FOO	0.000618551	0.000333209	0.000490959	0.00290096	0.00426599	0.00120854	0	0.00048338	0.000939981	0	0	0	0.00284736	0.00201825	0	0	0	0.00195671	0.000830777	0	0.00105828	0.000323694	0	0.000383557	8.57119e-05	0.00187081	0	0	0	0.00130174	0	0	0.000457404	0.000330456	0	0.000641448	0.000258388	0	0	0	0	0	0	0.00342331	0	0	0	0.0521483
PLXND1	0.108586	0.10786	0.0900049	0.105299	0.150152	0.12362	0.0892578	0.103146	0.108373	0.103609	0.112383	0.12199	0.172496	0.0741114	0.116527	0.142461	0.164449	0.146958	0.0955046	0.156915	0.0983357	0.0885701	0.0715005	0.0874745	0.13051	0.15866	0	0.115171	0.124678	0.160338	0.1714	0.168254	0.118791	0.0938844	0.0635424	0.0800935	0.0933838	0.118989	0	0.189643	0.115748	0.0940927	0.161912	0.142584	0.0824544	0.0999374	0.118968	0.0516573
TMCC1	0.407825	0.316787	0.205399	0.532098	0.34653	0.40779	0.37686	0.271964	0.170934	0.228858	0.242049	0.332269	0.533337	0.280503	0.259534	0.33644	0.859793	0.291599	0.299067	0.311781	0.250007	0.157361	0.53772	0.142615	0.253007	0.345078	0.179357	0.652606	0.592725	0.616341	0.474475	0.354896	0.268156	0.195017	0.341636	0.221522	0.229089	0.3355	0	0.399134	0.352722	0.471775	0.414201	0.611944	0.343711	0.175532	0.157747	0.320805
TRH	0	0.000353654	0.000105854	0.000809396	0	0	0	0	0	0	0	0	0	0	0	0	0	0	0.000754274	0	4.64782e-05	0.000250852	0	0	0.000289802	0	0	0	0.00355323	0	0	0	0.000296107	0	0	0	0	0	0	0	0	0	0	0	0	0	0	0
ALG1L2	0.0279971	0.0318984	0.0255955	0.0535085	0.029324	0.0334603	0.00993688	0.0247983	0.0233133	0.0171449	0.0200852	0.0213985	0.0819721	0.0548778	0.0541172	0.033275	0	0.049589	0.0299993	0.0372372	0.0304327	0.0346307	0.0469781	0.023367	0.0206897	0.0155011	0	0.0585703	0.050161	0.0177752	0.0191256	0.0482075	0.0228791	0.0497612	0.0399341	0.0210934	0.0181552	0.014933	0	0.0156192	0.0293946	0.0233535	0.0537051	0.0157289	0.0126892	0.0296651	0.0154399	0.038529
COL6A5	0.00426183	0.00458966	0.00391122	0.00742311	0.00110433	0.00829946	0.00313104	0.00470021	0.0023296	0.00208433	0.00291927	0.000255894	0	0.0103817	0.00216584	0.000605493	0	0.00399033	0.00286013	0.00297907	0.00323874	0.00318723	0.00696612	0.00202542	0.00376185	0.000567661	0	0.00950513	0.00714018	0.00114804	0.00311222	0.00669179	0.00209309	0.00283531	0	0.00392952	0.00155671	0.0059871	0	0.0094939	0.00192588	0.00309157	0.00329951	0.00104141	0	0.000779952	0.00615075	0.0406314
COL6A6	0.0404062	0.0183925	0.0417672	0.0991555	0.0586124	0.0289693	0.0561493	0.0295289	0.0478473	0.0129501	0.0232724	0.0436422	0.0332993	0.0815517	0.0265711	0.0552083	0	0.0376304	0.0496094	0.0168321	0.0389139	0.0699565	0.0224043	0.0612863	0.0144528	0.0237873	0	0.0558443	0.139149	0.0438718	0.028481	0.0851296	0.0214255	0.0658298	0.0351306	0.026675	0.0561049	0.0292775	0	0.0427876	0.0349512	0.0259361	0.0556737	0.00385065	0.0232604	0.0397586	0.0181971	0.0476085
PIK3R4	0.268999	0.242942	0.190289	0.294403	0.284414	0.278246	0.256591	0.241555	0.155085	0.195874	0.206195	0.160401	0.283937	0.24686	0.198433	0.198996	0.657666	0.241611	0.24666	0.220935	0.207297	0.163766	0.222208	0.112372	0.22774	0.223473	0	0.343403	0.36943	0.307708	0.256075	0.266013	0.22147	0.167958	0.256949	0.148755	0.195961	0.206791	0	0.251292	0.220799	0.265382	0.289526	0.26976	0.21955	0.146785	0.130334	0.212784
ATP2C1	0.422144	0.335068	0.210132	0.511925	0.398204	0.413533	0.29105	0.315987	0.200072	0.259258	0.273244	0.379256	0.54478	0.332144	0.266015	0.330415	1.16486	0.348606	0.301088	0.34119	0.274004	0.169821	0.57997	0.12282	0.235729	0.416441	0.124442	0.637755	0.539337	0.583783	0.598239	0.285605	0.291897	0.237716	0.443522	0.215407	0.209965	0.353889	0	0.294166	0.346466	0.469137	0.460386	0.615901	0.345027	0.147545	0.171516	0.256292
ASTE1	0.0615106	0.0613147	0.0702229	0.110414	0.0981667	0.0687624	0.0641079	0.0958961	0.0706362	0.0611018	0.0850215	0.0301647	0.0875777	0.127577	0.0722384	0.0961851	0	0.0928707	0.0877954	0.075446	0.0785557	0.0578784	0.0248415	0.0690957	0.0451955	0.0614239	0	0.0618103	0.0866784	0.062509	0.0681608	0.0707806	0.0595281	0.0593496	0.0297022	0.0473663	0.0588318	0.0745146	0	0.0785171	0.072893	0.0516285	0.0907185	0.046884	0.0385053	0.0381559	0.0503893	0.0507814
NEK11	0.618251	0.487431	0.354049	0.649781	0.509945	0.55381	0.513197	0.455484	0.315319	0.426123	0.383672	0.489838	0.684088	0.4541	0.382924	0.457356	0.835129	0.417541	0.457964	0.473205	0.393788	0.293305	0.614101	0.240157	0.428821	0.508027	0.69941	0.712481	0.629962	0.698099	0.666554	0.44946	0.451358	0.382985	0.582957	0.334388	0.343227	0.43367	0	0.492085	0.470543	0.554106	0.566436	0.680356	0.463851	0.365324	0.320086	0.284009
NUDT16	0.0651659	0.0641975	0.0539496	0.0640014	0.0521094	0.0764897	0.0947079	0.101703	0.0569403	0.050438	0.0621546	0.0507263	0.101505	0.0838325	0.0497825	0.0704517	0	0.0610806	0.107252	0.0624285	0.0876216	0.0634853	0.0384329	0.0535403	0.0891678	0.05257	0	0.0789012	0.115976	0.0604085	0.10209	0.0977612	0.0618865	0.0434155	0.0472249	0.0422033	0.0820574	0.0507569	0	0.0939953	0.0599873	0.0791937	0.0665684	0.099545	0.0697961	0.0370743	0.0289269	0.125678
MRPL3	0.2708	0.239473	0.178172	0.295216	0.29293	0.274952	0.230795	0.229002	0.154976	0.191752	0.209413	0.152162	0.253593	0.246395	0.171392	0.197884	0.726751	0.215446	0.273354	0.230668	0.212417	0.14308	0.14426	0.135273	0.245061	0.249225	0	0.317572	0.351455	0.273364	0.210081	0.239403	0.206988	0.168722	0.259079	0.165085	0.189703	0.209929	0	0.2491	0.211313	0.199885	0.243167	0.338039	0.22808	0.129223	0.125831	0.154252
CPNE4	0.454822	0.359035	0.30109	0.44118	0.511793	0.328845	0.45111	0.356772	0.30327	0.282493	0.295836	0.385421	0.32552	0.395405	0.278647	0.383984	1.75693	0.407405	0.262299	0.361479	0.323087	0.303632	0.376501	0.281267	0.275656	0.434473	0.0866598	0.629142	0.498844	0.49492	0.415552	0.47921	0.302191	0.309158	0.474864	0.268824	0.361896	0.30802	0	0.364993	0.361934	0.419672	0.485982	0.459846	0.330685	0.349366	0.231221	0.334037
ACPP	0.00398085	0.00477891	0.00590125	0.0146419	0.011207	0.000537087	0.00813266	0.0100144	0.00895235	0.00255358	0.00321412	0.000714805	0.00646755	0.0208077	0.00287288	0.0158295	0	0.0103521	0.00521851	0.0106413	0.00882652	0.00609262	0.00905269	0.0138377	0.00185242	0.00501811	0	0.00229515	0.0197145	0.00592325	0.0056865	0.0141301	0.00483777	0.00359611	0.00541063	0.00322736	0.0049441	0.00609979	0	0.00268652	0.0064806	0.00351866	0.0167619	0	0.00287101	0.00511036	0.00651912	0.026593
DNAJC13	0.337022	0.298919	0.228988	0.415415	0.339138	0.384755	0.295269	0.283275	0.191483	0.241693	0.25776	0.26765	0.360786	0.281433	0.226397	0.297678	0.652664	0.303283	0.287697	0.295496	0.267383	0.168924	0.301497	0.168344	0.264025	0.331636	0.14423	0.481517	0.510587	0.375459	0.323802	0.312867	0.268501	0.189381	0.363595	0.189118	0.22431	0.291992	0	0.313365	0.254936	0.377935	0.366516	0.408312	0.302246	0.196484	0.203586	0.139051
ACAD11	0.00104076	0.0014173	0.000531756	0.000926495	0.00120642	0.00207031	0.00130036	0.00550451	0.000717425	0	0.000859472	0	0.00207594	0	0.00133197	0.00504982	0	0.00228513	0.00113057	0.0042851	0.00347899	0.00215573	0.00267312	0.000663132	0.00137193	0	0	0.00822634	0.00322478	0.00165245	0.00432133	0.0010004	0.00368615	0.000515581	0.00233415	0.00112032	0.00016489	0.0061158	0	0.00755765	0.00432565	0.00605991	0.00247326	0.00515403	0.000170709	0	0	0.00357489
NPHP3-ACAD11	0.0136174	0.0109435	0.0160194	0.037365	0.0202458	0.01774	0.020905	0.0143358	0.0152326	0.00558429	0.00850074	0.00598711	0.00171454	0.0278906	0.00896448	0.0272624	0	0.0131952	0.0120238	0.0105685	0.0101921	0.0136992	0	0.010382	0.00858073	0.0142873	0	0.0449953	0.0719504	0.00997586	0.0196904	0.0255329	0.0121031	0.0169323	0.0146665	0.00636857	0.0146658	0.0094462	0	0.0118223	0.0175795	0.00467358	0.0314506	0.0194368	0.0191337	0.00794692	0.00841664	0.0809186
ACKR4	0.0115446	0.0107412	0.0128355	0.0719979	0.0288866	0.0147908	0.00410137	0.00983243	0.0153047	0.00812094	0.00532497	0.00381947	0.0102484	0.0326976	0.00545007	0.0329102	0	0.0283601	0.0103977	0.00731821	0.0100631	0.023405	0	0.0280826	0.0104187	0.00621677	0	0.0086333	0.139775	0.0150826	0.00266289	0.0367549	0.00612004	0.00251982	0.00159492	0.00399078	0.00482899	0.00958975	0	0.00494079	0.0176488	0.00799061	0.0451672	0.00652725	0.00809234	0.013852	0.00466786	0.00831324
UBA5	0.258348	0.202384	0.177361	0.283209	0.209527	0.281077	0.268727	0.210983	0.120777	0.200405	0.169173	0.183363	0.236181	0.202696	0.130379	0.185659	0.801529	0.157839	0.228879	0.16468	0.168762	0.123408	0.201981	0.117498	0.204269	0.227928	0.796631	0.36223	0.377593	0.258527	0.304921	0.242822	0.157855	0.150527	0.240012	0.130741	0.196988	0.213476	0	0.232917	0.181581	0.243582	0.243696	0.334977	0.251037	0.112315	0.0745613	0.213194
TMEM108	0.770097	1.03936	0.726251	1.00868	1.06367	0.943471	0.703596	0.828108	0.805533	0.686421	0.865926	0.957492	1.07945	0.712978	0.734778	0.826039	0.39908	0.838383	0.793232	0.856021	0.826743	0.755977	1.03896	0.847467	0.671534	0.93261	1.12331	1.00643	0.786126	0.862429	0.740805	0.729417	0.740727	0.901232	0.850576	1.17349	0.699594	0.931998	0	0.822894	1.01625	0.873312	0.58604	1.06177	0.748889	0.796726	1.00271	0.573786
BFSP2	0.00661444	0.0023635	0.00708934	0.0192042	0.0184006	0.00270519	0.00778155	0.0074708	0.0073873	0.00811182	0.00355613	0.00203242	0	0.0208572	0.0059407	0.0199103	0	0.0122049	0.00280145	0.00174372	0.0113831	0.0258609	0	0.015714	0.000813316	0.000630368	0	0.00333142	0.0332705	0.0138087	0.00979736	0.0568332	0.00390984	0.00533438	0	0.00342229	0.00556137	0.00319181	0	0.00572466	0.00216991	0.00506311	0.0618235	0.0112656	0.000895213	0.00541441	0.00243407	0.0258859
CDV3	0.108391	0.0959437	0.093881	0.137274	0.122008	0.128364	0.195006	0.120977	0.0904869	0.106613	0.128372	0.104287	0.0909531	0.100849	0.0719074	0.10963	0	0.0880682	0.179808	0.0885561	0.124246	0.0960764	0.078338	0.117437	0.116228	0.110967	0.0486501	0.114732	0.238095	0.0728533	0.12705	0.147676	0.0925335	0.0841044	0.0804254	0.0714931	0.137338	0.116215	0	0.13646	0.0677567	0.0891096	0.116537	0.0992123	0.104896	0.0859278	0.0465775	0.15154
TOPBP1	0.247041	0.220017	0.140355	0.257414	0.228203	0.223939	0.219	0.210095	0.146308	0.141058	0.163379	0.146854	0.215687	0.223554	0.169579	0.215284	0.164449	0.201182	0.197716	0.188897	0.178353	0.132477	0.0528676	0.114013	0.165789	0.194327	0	0.268249	0.384037	0.236459	0.184017	0.239786	0.171465	0.13591	0.200037	0.143735	0.166295	0.176562	0	0.179447	0.169873	0.232968	0.282375	0.219503	0.208536	0.126926	0.100389	0.165556
TF	0.145489	0.113332	0.100622	0.148799	0.123962	0.10726	0.178073	0.136252	0.103962	0.0861203	0.105144	0.0887073	0.184517	0.198423	0.106515	0.150932	0	0.123399	0.124574	0.104436	0.108142	0.112064	0.174237	0.108569	0.0965505	0.144467	0.460672	0.203523	0.200728	0.198432	0.248209	0.193627	0.148452	0.0860096	0.111263	0.0790783	0.116638	0.121861	0	0.103093	0.108448	0.133686	0.239627	0.140958	0.0957142	0.102241	0.09017	0.169842
SRPRB	0.116635	0.0972562	0.0862055	0.153528	0.157544	0.153303	0.114559	0.111736	0.0776264	0.0689829	0.0953913	0.0612362	0.108924	0.101895	0.0699197	0.106339	0.164449	0.0948078	0.145008	0.101818	0.0991438	0.0754843	0.062257	0.056167	0.0995445	0.112437	0.14423	0.151754	0.193124	0.123812	0.136001	0.13884	0.0826945	0.0631984	0.100841	0.0698617	0.0946346	0.0867813	0	0.0998458	0.0955695	0.086916	0.114077	0.160847	0.128846	0.055261	0.0307505	0.0723851
RAB6B	0.39413	0.318376	0.273575	0.456396	0.414895	0.471445	0.339658	0.369554	0.240538	0.292502	0.29462	0.342715	0.535443	0.307017	0.270203	0.300278	0.743111	0.320835	0.364976	0.334932	0.338076	0.210938	0.446067	0.163576	0.326111	0.406714	0.170072	0.63265	0.616162	0.467932	0.531817	0.30914	0.321135	0.307696	0.434994	0.259924	0.26537	0.359182	0	0.362022	0.327006	0.477148	0.399125	0.623707	0.359266	0.207148	0.207066	0.314613
SLCO2A1	0.00607327	0.00548059	0.00739987	0.0169416	0.00719723	0.00186326	0.000525844	0.00318117	0.00500882	0.00148821	0.00281363	0.000633367	0.00463212	0.00771709	0.00155022	0.00817237	0	0.00839844	0.00525687	0.00244843	0.00735522	0.0057875	0.0272953	0.00461177	0.00520469	0.00280218	0	0.0028885	0.0132508	0.00672882	0.0201356	0.00882932	0.00660998	0.00947076	0.00659185	0.00150258	0.00451408	0.00390104	0	0.00200591	0.00763844	0.017998	0.00421172	0	0.00267728	0.00543794	0.00703007	0.0226099
RYK	0.381019	0.353745	0.236857	0.475709	0.359373	0.409274	0.321826	0.322027	0.205969	0.262459	0.259522	0.338896	0.418357	0.302579	0.265644	0.356105	0.587	0.329074	0.314107	0.35898	0.288537	0.178147	0.430886	0.172038	0.284919	0.364051	1.18107	0.545034	0.496913	0.512013	0.459273	0.33081	0.303053	0.267935	0.353068	0.234022	0.26795	0.325162	0	0.363231	0.357631	0.392768	0.402839	0.534092	0.352155	0.189172	0.178485	0.3103
AMOTL2	0.0940865	0.0552621	0.052822	0.0470225	0.0602021	0.101517	0.12987	0.0574542	0.0478343	0.0617418	0.0841864	0.0525383	0.0964711	0.0243988	0.0371508	0.0285311	0.164449	0.0314854	0.077015	0.0559022	0.0517169	0.0564744	0.0796216	0.0360659	0.0785184	0.0962426	0	0.126143	0.0909985	0.0880082	0.111173	0.0831658	0.0776799	0.0288001	0.0782436	0.0401275	0.072215	0.0734324	0	0.0810361	0.0383871	0.097999	0.0538725	0.101889	0.0963665	0.0503087	0.0261695	0.0878465
ANAPC13	0.0755186	0.0606691	0.0592482	0.0864381	0.0641528	0.118675	0.15423	0.118274	0.0581782	0.0998796	0.111612	0.054229	0.135164	0.0808529	0.0488328	0.062408	0.249028	0.046987	0.129708	0.0488343	0.0786073	0.0555385	0.0347432	0.0622949	0.108926	0.0795696	0	0.115083	0.157658	0.0632622	0.108027	0.0813961	0.0656511	0.0658476	0.0350507	0.0507029	0.0810663	0.0859612	0	0.0552716	0.0515253	0.0741328	0.0784273	0.119347	0.133828	0.0423661	0.0217848	0.0731885
CEP63	0.414366	0.353836	0.268969	0.432012	0.366436	0.376203	0.314232	0.311451	0.208623	0.262561	0.252092	0.273402	0.40292	0.335896	0.25857	0.327381	0.527038	0.351072	0.309127	0.326114	0.2988	0.19247	0.295754	0.189974	0.263022	0.333984	0.368333	0.531341	0.558882	0.411522	0.36439	0.332863	0.312627	0.208193	0.393883	0.209718	0.252971	0.30412	0	0.322806	0.333741	0.364098	0.399048	0.440918	0.356748	0.192189	0.187027	0.2106
EPHB1	0.483561	0.45265	0.374558	0.549666	0.429798	0.434999	0.390637	0.466044	0.320751	0.408475	0.40313	0.43096	0.529171	0.469584	0.413481	0.475754	0.964955	0.470989	0.408225	0.50927	0.415614	0.324016	0.593267	0.29322	0.3649	0.438291	0	0.624754	0.572095	0.563993	0.54197	0.471837	0.4723	0.453317	0.503814	0.341429	0.374181	0.412745	0	0.502337	0.532319	0.480584	0.483524	0.55784	0.467327	0.314825	0.384411	0.533763
KY	0.0868089	0.0788932	0.0661764	0.0980118	0.0581239	0.0745435	0.0686961	0.09117	0.0595625	0.0525542	0.0703283	0.0681841	0.0896073	0.111408	0.076871	0.0949644	0.164449	0.093781	0.0760595	0.0870512	0.0731176	0.0885928	0.0607806	0.0644464	0.0619914	0.0810915	0	0.0959696	0.135141	0.105463	0.12569	0.108108	0.105642	0.0608523	0.114105	0.062246	0.0610347	0.0738816	0	0.0608079	0.0624197	0.144952	0.140415	0.0951079	0.0760306	0.0885317	0.0783696	0.243358
PPP2R3A	0.403528	0.34538	0.256567	0.448458	0.319393	0.301622	0.277334	0.288405	0.224052	0.225434	0.2646	0.267884	0.417515	0.328628	0.271812	0.322945	0.871417	0.271654	0.280822	0.294971	0.244478	0.212791	0.371385	0.223891	0.240105	0.343897	0.496951	0.455709	0.520351	0.43614	0.526641	0.339186	0.277389	0.271618	0.350708	0.208135	0.246046	0.338487	0	0.364686	0.309258	0.35498	0.45412	0.336885	0.249485	0.230777	0.213415	0.241951
MSL2	0.258676	0.260372	0.170864	0.299592	0.267082	0.284085	0.203131	0.219814	0.166485	0.161308	0.174423	0.17975	0.191494	0.232159	0.174036	0.244122	0.630986	0.213105	0.238804	0.229101	0.214398	0.147882	0.171805	0.135549	0.144981	0.228437	0.372753	0.317596	0.281404	0.292849	0.258293	0.250202	0.182665	0.186373	0.170619	0.175255	0.20711	0.22025	0	0.209539	0.245875	0.166963	0.264301	0.287142	0.243851	0.148828	0.152849	0.194987
PCCB	0.26647	0.249479	0.196164	0.274165	0.25088	0.246514	0.210706	0.229607	0.157739	0.188922	0.187062	0.19019	0.27197	0.248117	0.210888	0.21018	0.548219	0.201268	0.244683	0.198921	0.207812	0.148207	0.280592	0.139455	0.210657	0.229863	0	0.284058	0.331799	0.240523	0.267742	0.231601	0.227774	0.166178	0.228398	0.169229	0.177339	0.234305	0	0.22867	0.216635	0.287863	0.252189	0.326024	0.211303	0.124413	0.120996	0.125337
STAG1	0.47103	0.430404	0.254959	0.544651	0.416844	0.468357	0.369619	0.337547	0.242119	0.30281	0.289785	0.384381	0.585485	0.331127	0.292505	0.376047	0.755993	0.386371	0.3867	0.394013	0.333996	0.270487	0.615936	0.210749	0.316163	0.513868	0.185676	0.668993	0.613346	0.610805	0.571558	0.331593	0.312099	0.269133	0.49729	0.221463	0.218031	0.336417	0	0.422062	0.374426	0.442183	0.523732	0.614477	0.349559	0.20346	0.298785	0.410019
SLC35G2	0.286392	0.25821	0.182132	0.324904	0.257315	0.25541	0.2182	0.220248	0.164345	0.18693	0.163271	0.177088	0.249689	0.295593	0.192339	0.240402	0	0.228388	0.229199	0.221907	0.201984	0.156313	0.237065	0.128815	0.163328	0.223518	0.14423	0.331841	0.320793	0.256907	0.277833	0.267934	0.179223	0.162477	0.198575	0.19867	0.177638	0.219663	0	0.222018	0.244637	0.164544	0.299383	0.327334	0.228076	0.135723	0.135846	0.177154
NCK1	0.201268	0.195688	0.147686	0.23509	0.208486	0.182047	0.171705	0.185468	0.133939	0.144992	0.162635	0.15305	0.18037	0.211352	0.144782	0.201271	0	0.236475	0.18308	0.193165	0.180018	0.130752	0.192022	0.115251	0.130585	0.195149	0	0.293423	0.223977	0.27282	0.223386	0.16335	0.146043	0.131759	0.13952	0.140121	0.128072	0.191164	0	0.208187	0.174689	0.1104	0.221672	0.237356	0.148518	0.10145	0.102068	0.099312
IL20RB	0.0317299	0.0192842	0.0274175	0.0240647	0.0373728	0.0324543	0.0259883	0.0259902	0.016084	0.0147235	0.0187141	0.0262377	0.0278803	0.022776	0.0199298	0.022695	0	0.0291021	0.0220587	0.0223392	0.0242407	0.0244896	0.033711	0.0156188	0.0190906	0.0254959	0	0.0451035	0.0250029	0.0379077	0.0237877	0.0330365	0.0204187	0.0256237	0.0110571	0.0195573	0.0232382	0.0216589	0	0.033111	0.0197625	0.0138572	0.0322682	0.0180173	0.0311104	0.0280133	0.017882	0.0540621
CLDN18	0.00161281	0.0028678	0.00171317	0.0137898	0.00908864	0.000570223	0.00477561	0.00764116	0.00486492	0.000849672	0.00192804	0.00127795	0	0.0026523	0.00224613	0.00438704	0	0.00369268	0.00376234	0.000292804	0.00296711	0.00565653	0.00358643	0.00636496	0.00135347	0.000350952	0	0.00281221	0.00666038	0.00181635	0	0.00491849	0.00471604	0.00228175	0	0.000248283	0.00107047	0.00201211	0	0.00295325	0.000120504	0.00208221	0.00367892	0.00251128	0.00104786	0.00110988	0.00147838	0.00689361
DZIP1L	0.0808479	0.0637939	0.0410621	0.039195	0.0380182	0.0412445	0.0586792	0.0651009	0.0343084	0.0297289	0.047141	0.0506475	0.0760891	0.0470556	0.0539178	0.0344082	0	0.0380481	0.054331	0.049195	0.0446292	0.047276	0.0191608	0.0201838	0.0336601	0.0450487	0	0.0849553	0.0543137	0.0739833	0.0502046	0.0643532	0.0611055	0.047721	0.0328707	0.0371162	0.0376833	0.042876	0	0.0493869	0.0358724	0.0373757	0.0586127	0.0494626	0.0608718	0.0382319	0.0365569	0.0523126
A4GNT	0	0.000153329	0	0.00133711	0	0	0	0	0.000166072	0	0	0	0	0	0.000327447	0.00124535	0	0.000129244	0	0	0	0	0	0	0	0	0	0	0.000791268	0.00202277	0	0	0	0	0	0	0.000265768	0	0	0	0.00108916	0	0	0	0.00145961	0	0	0
DBR1	0.0529146	0.0505227	0.0396674	0.0596655	0.0498749	0.0640791	0.0636868	0.0511129	0.0336023	0.0350524	0.0538562	0.0328676	0.0645142	0.0358814	0.0329698	0.0266566	0.392887	0.0404806	0.0634117	0.0351984	0.0473917	0.0390579	0.0149498	0.0340965	0.043693	0.0467243	0	0.0769213	0.0952161	0.046025	0.0627716	0.0697638	0.050016	0.0204312	0.0397325	0.0323385	0.0500344	0.0472145	0	0.0330119	0.0237617	0.0608657	0.0449724	0.0530519	0.0484113	0.02095	0.013669	0.0318662
ARMC8	0.409696	0.365002	0.258295	0.516217	0.388955	0.434516	0.35959	0.310859	0.225544	0.273001	0.290007	0.340914	0.441909	0.336043	0.281121	0.369396	0.951522	0.315422	0.343653	0.350747	0.314983	0.189612	0.408658	0.175939	0.293541	0.41476	0.803164	0.576843	0.571007	0.56053	0.479313	0.347415	0.33106	0.255219	0.344644	0.222817	0.271473	0.332515	0	0.419326	0.353354	0.428763	0.441852	0.50851	0.348487	0.164225	0.210369	0.241805
NME9	0.26307	0.287381	0.239613	0.373249	0.282105	0.268507	0.41816	0.284361	0.228557	0.194932	0.191772	0.289419	0.269156	0.265456	0.256117	0.24723	1.07405	0.239586	0.235798	0.231232	0.217769	0.211525	0.398738	0.17593	0.23604	0.243182	0.347137	0.490611	0.459678	0.354848	0.404393	0.363418	0.302883	0.263095	0.343597	0.188589	0.263343	0.292157	0	0.266327	0.238209	0.385493	0.367369	0.404252	0.350702	0.179467	0.201325	0.363424
MRAS	0.227768	0.185491	0.171601	0.267574	0.271358	0.252655	0.278026	0.235626	0.184601	0.206423	0.211271	0.251458	0.243321	0.208064	0.196301	0.214184	0.230791	0.245808	0.26062	0.215542	0.233168	0.145277	0.270027	0.152597	0.19372	0.199593	0.460672	0.263563	0.306419	0.266439	0.28699	0.269725	0.20607	0.174571	0.227042	0.173657	0.203875	0.209293	0	0.287917	0.204419	0.271061	0.252091	0.297553	0.263574	0.181439	0.13898	0.27109
ESYT3	0.125108	0.105842	0.100808	0.107733	0.0941151	0.125858	0.21314	0.136401	0.097168	0.109219	0.0938737	0.126713	0.123954	0.103124	0.109989	0.0992735	0	0.113046	0.124231	0.111751	0.103665	0.0964088	0.0998164	0.072606	0.101509	0.122346	0.317919	0.179915	0.205376	0.179943	0.230924	0.137641	0.130349	0.13127	0.178323	0.0773153	0.161867	0.191617	0	0.174983	0.120453	0.150106	0.164409	0.174876	0.166494	0.0804208	0.0666901	0.195305
CEP70	0.358093	0.323577	0.226582	0.384765	0.333085	0.33676	0.297874	0.270134	0.176821	0.231518	0.20611	0.241324	0.299518	0.255115	0.209614	0.251768	0.53623	0.276536	0.262444	0.259878	0.241217	0.185672	0.288849	0.158892	0.223095	0.291073	0.182595	0.492396	0.464479	0.416976	0.337026	0.27983	0.264004	0.205779	0.320869	0.176707	0.217243	0.251719	0	0.282764	0.261847	0.33823	0.379638	0.423322	0.315542	0.167967	0.14946	0.290105
FAIM	0.071409	0.069037	0.0590995	0.107502	0.0811073	0.0924046	0.0702129	0.0856793	0.0571989	0.0667072	0.0771477	0.0375535	0.0905392	0.095738	0.0498024	0.0843485	0	0.100166	0.0956716	0.0699025	0.0854344	0.0516976	0.0871301	0.0544017	0.0436325	0.0593359	0	0.0888268	0.0807847	0.0870401	0.0668736	0.0833144	0.0661426	0.0578671	0.04571	0.0598411	0.0534578	0.0657015	0	0.0377047	0.0802229	0.0566239	0.0960462	0.0694208	0.0415998	0.048901	0.0480654	0.0417203
PIK3CB	0.436756	0.345114	0.246642	0.521969	0.38568	0.418069	0.379085	0.357928	0.216957	0.268887	0.286057	0.369446	0.512738	0.337093	0.247135	0.358472	1.08602	0.371277	0.334673	0.367082	0.308121	0.153416	0.498683	0.188948	0.292059	0.39909	0.016676	0.615545	0.568287	0.543688	0.555608	0.333798	0.319869	0.231931	0.474465	0.228389	0.229517	0.361601	0	0.380827	0.401791	0.437778	0.413973	0.536938	0.342482	0.178973	0.221453	0.314283
FOXL2	0	0	0	0	0.00138821	0	0	0	0	0	0	0	0	0	0	0	0	0	0	0	0	5.73901e-05	0	0	0	0	0	0	0	0	0	0	0	0	0	0	0	0	0	0	0	0	0	0	0	0	0	0
MRPS22	0.0773683	0.0922036	0.0632226	0.127716	0.101327	0.110857	0.180964	0.109185	0.0917966	0.116959	0.086232	0.0795452	0.148857	0.165601	0.139648	0.172099	0	0.109086	0.121755	0.0801574	0.107854	0.092227	0.109871	0.072037	0.061223	0.0892672	0.0486501	0.093091	0.186657	0.0932899	0.104435	0.134475	0.0939621	0.0524745	0.0727557	0.0874863	0.106243	0.098948	0	0.0843927	0.0974735	0.0874475	0.121625	0.119502	0.0920479	0.0639485	0.064981	0.120554
PRR23C	0	0	0	0.00114221	0	0	0	0.000290244	0.000567823	0	0	0	0.00120553	0.00114876	0	0	0	0	0	0.00110332	0.000705982	7.00477e-05	0	0.000742356	0.000751512	0	0	0	0	0	0.00282021	0	0.00061572	0.000564423	0	0	0.000136704	0	0	0	0	0	0	0	0	0	0	0.000731744
COPB2	0.2229	0.189207	0.163654	0.260121	0.185013	0.212052	0.226339	0.221923	0.156261	0.169686	0.195038	0.162354	0.23244	0.259358	0.155064	0.256176	0.772156	0.226189	0.237679	0.182697	0.198178	0.144916	0.133791	0.122044	0.188554	0.172012	0.575242	0.243612	0.319283	0.221429	0.281569	0.243197	0.170396	0.174484	0.212052	0.147922	0.197951	0.199626	0	0.226745	0.18947	0.266847	0.277631	0.2494	0.205182	0.119038	0.105823	0.240544
RBP2	0.00273517	0.00315595	0.00952986	0.0446926	0.0166239	0.00414451	0.00867903	0.00647239	0.0147343	0.00585861	0.00459913	0.00191648	0	0.019396	0.00274925	0.0242259	0	0.0144626	0.018319	0.00533253	0.0114926	0.0131207	0	0.0261789	0.000183722	0.00143231	0	0.0132451	0.0356121	0.0193937	0.00098753	0.0292852	0.00278651	0.0147927	0	0.00418837	0.00475032	0.00273021	0	0.00739327	0.00588373	0.0136248	0.0366654	0.00111102	0.00112657	0.00666424	0.00755895	0.00519755
RBP1	0.0229379	0.00672386	0.00508288	0.00771822	0.00542732	0.0104118	0.0341243	0.0128925	0.00652151	0.0122365	0.0107509	0.00432515	0.0236433	0.0129472	0.00354306	0.0145398	0	0.00502786	0.0220563	0.007783	0.0139141	0.012562	0.00773786	0.00818274	0.0123081	0.00456442	0	0.00248711	0.0226964	0.0139564	0.0258141	0.00858428	0.00788754	0.0036426	0.0014422	0.00283545	0.00691294	0.00497291	0	0.0035349	0.00620081	0.0175013	0.00715639	0.00857286	0.0264161	0.00351027	0.00709359	0.0183026
NMNAT3	0.475605	0.455934	0.30832	0.491744	0.403487	0.447319	0.401102	0.385096	0.264919	0.332217	0.338692	0.449886	0.619025	0.37294	0.359998	0.425056	1.26985	0.410265	0.334672	0.371306	0.345834	0.234698	0.562553	0.242035	0.332816	0.424818	1.51712	0.582507	0.555431	0.615322	0.572937	0.369904	0.376125	0.296324	0.525173	0.292796	0.289927	0.409218	0	0.447799	0.42423	0.451225	0.448904	0.615082	0.403494	0.289815	0.339678	0.302859
CLSTN2	0.258901	0.219427	0.157266	0.267629	0.165452	0.20902	0.151863	0.155057	0.119143	0.155228	0.115148	0.149444	0.227191	0.184756	0.115174	0.206799	0.372982	0.16569	0.162131	0.159236	0.18254	0.164985	0.22936	0.130076	0.141479	0.176453	0.63754	0.360458	0.369392	0.314598	0.188741	0.228863	0.145084	0.112814	0.25495	0.1219	0.139282	0.187273	0	0.166004	0.167781	0.208323	0.198822	0.295073	0.159157	0.0810218	0.109842	0.233456
TRIM42	0.00102861	0	6.96645e-05	0.00170952	0.00036371	0	0	0.000634747	0	0	0.000339852	0.000414803	0	0.00160797	0	0	0	0.000782414	0	0	0	0.000175265	0	0	0	0.000605384	0	0	0	0	0	0	0	0	0.00340342	0	0.000275184	0	0	0	0	0.00563893	0.00103805	0	0	0	0	0.0056815
SLC25A36	0.437402	0.381385	0.251082	0.533498	0.402143	0.428645	0.354615	0.337438	0.209997	0.273545	0.255523	0.353998	0.533582	0.336748	0.26363	0.339767	0.668489	0.30299	0.329148	0.337221	0.282208	0.172598	0.405234	0.158181	0.284309	0.40512	0.300797	0.640594	0.603202	0.564521	0.455668	0.335306	0.318898	0.280562	0.395576	0.227613	0.239757	0.331929	0	0.34279	0.351802	0.398208	0.423133	0.574772	0.40364	0.177499	0.179049	0.324999
SPSB4	0.00299446	0.00714453	0.00568051	0.00534213	0.00737985	0.00327163	0	0.00588177	0.00334485	0.00589344	0.0058915	0.00248513	0.0128645	0.00629082	0.0048096	0.0126733	0	0.00897361	0.0112053	0.00690787	0.00834872	0.00285718	0.0107094	0.00455151	0.00190796	0	0	0.00167764	0.00293515	0.00161791	0.00268868	0.00822103	0.00658909	0.00260453	0.00360646	0.00747029	0.00252095	0.00121954	0	0.00598966	0.00271558	0.00183221	0.0042273	0.0119826	0.00640343	0.0205708	0.0185955	0.0109737
PXYLP1	0.344539	0.29564	0.225362	0.370635	0.296534	0.265059	0.291361	0.307007	0.210381	0.242918	0.246306	0.330898	0.37337	0.309459	0.24063	0.27949	0.33351	0.299104	0.286103	0.225067	0.272227	0.178336	0.354027	0.185619	0.227022	0.278927	0.14423	0.362879	0.349915	0.341373	0.437705	0.296448	0.286864	0.186727	0.316777	0.213228	0.209275	0.288085	0	0.272448	0.351876	0.365044	0.347252	0.324206	0.245712	0.198446	0.204514	0.225889
ZBTB38	0.433351	0.399517	0.264733	0.556685	0.431686	0.442748	0.335404	0.337506	0.22745	0.305319	0.298865	0.354721	0.54655	0.370853	0.295694	0.331599	1.1498	0.357158	0.355012	0.361606	0.322869	0.195808	0.502099	0.168144	0.310134	0.400191	0.417082	0.613358	0.618863	0.534925	0.513858	0.324928	0.326035	0.226848	0.461665	0.230949	0.255969	0.400259	0	0.391757	0.399074	0.445077	0.453115	0.574847	0.3625	0.18631	0.237399	0.300425
RASA2	0.432145	0.359915	0.221183	0.481593	0.379961	0.404818	0.387315	0.300107	0.182315	0.246769	0.245311	0.340979	0.552769	0.330052	0.253163	0.31583	1.07731	0.330847	0.311314	0.38216	0.257719	0.150323	0.565033	0.132443	0.246695	0.381569	0.219498	0.675396	0.571143	0.575491	0.607398	0.262547	0.302263	0.223917	0.418629	0.205656	0.247755	0.35191	0	0.375256	0.367599	0.459048	0.418289	0.566379	0.362757	0.189639	0.173013	0.362175
RNF7	0.0860503	0.0534151	0.0963629	0.196438	0.122011	0.107293	0.185995	0.138017	0.101635	0.0688787	0.10393	0.0575161	0.119222	0.16167	0.0572875	0.132581	0	0.108403	0.190484	0.0687641	0.105906	0.090435	0.0277948	0.0934296	0.0932291	0.0968242	0	0.0854858	0.189903	0.0943284	0.131851	0.177004	0.0810329	0.0572979	0.0318423	0.0522673	0.157044	0.117052	0	0.107807	0.0925435	0.102424	0.136186	0.145683	0.0950681	0.0618859	0.0270289	0.0864418
GRK7	0.00650756	0.0059595	0.00927366	0.0262442	0.0217138	0.00622623	0.0105657	0.00469869	0.00864311	0.00328112	0.00561234	0.00744387	0.00396114	0.0120807	0.00473756	0.0117345	0	0.0122825	0.00813283	0.00917945	0.00849603	0.00673326	0.00698124	0.00420377	0.00850092	0.00649053	0	0.00806792	0.0247642	0.0243466	0.0105479	0.0524745	0.00620934	0.0124118	0.0112016	0.00828859	0.00937382	0.016672	0	0.00791602	0.00390086	0.00704793	0.00937339	0.0141482	0.0124515	0.00474997	0.00386949	0.150067
ATP1B3	0.392946	0.376203	0.264328	0.507356	0.420957	0.417486	0.348347	0.344243	0.227265	0.285696	0.272163	0.321777	0.484394	0.33568	0.276263	0.366491	0.615476	0.368267	0.335294	0.344194	0.316369	0.194801	0.423871	0.192704	0.288971	0.35793	0.0486501	0.473857	0.607957	0.419958	0.369562	0.385392	0.314381	0.252511	0.394781	0.213209	0.263183	0.34238	0	0.419013	0.373886	0.330144	0.436236	0.474013	0.351716	0.176764	0.228703	0.332506
TFDP2	0.459155	0.38981	0.299985	0.568851	0.471633	0.44987	0.425406	0.354308	0.229745	0.27939	0.314928	0.392366	0.602978	0.328412	0.328276	0.409743	0.708051	0.381753	0.401995	0.42597	0.32719	0.190324	0.608988	0.178176	0.331837	0.497393	0.04648	0.682762	0.610797	0.596722	0.609311	0.370008	0.32799	0.272586	0.474135	0.278346	0.354309	0.421034	0	0.485282	0.451886	0.475552	0.44177	0.671092	0.346542	0.272054	0.199734	0.370123
GK5	0.331971	0.287128	0.204367	0.362163	0.302979	0.307954	0.213463	0.272119	0.187095	0.202336	0.239527	0.248678	0.358398	0.307923	0.242442	0.314469	0.371646	0.297599	0.248721	0.309908	0.253796	0.172107	0.323159	0.156434	0.225929	0.275856	0.368333	0.36165	0.367561	0.348899	0.340753	0.291607	0.25369	0.193562	0.291428	0.195046	0.183947	0.243567	0	0.28362	0.257265	0.291104	0.335575	0.301848	0.231283	0.171135	0.136424	0.127818
XRN1	0.459834	0.379638	0.257746	0.514932	0.419795	0.440586	0.312755	0.349874	0.218804	0.299125	0.271849	0.386353	0.547314	0.356846	0.274665	0.363164	0.379938	0.352141	0.357289	0.379827	0.310204	0.157579	0.473624	0.169333	0.301604	0.438669	0.858909	0.625549	0.598794	0.558271	0.554294	0.294038	0.299155	0.192639	0.482175	0.246767	0.222834	0.340341	0	0.370881	0.385963	0.425697	0.413034	0.5737	0.311481	0.218421	0.235577	0.337413
ATR	0.473429	0.385024	0.267682	0.525171	0.395175	0.436797	0.264379	0.368761	0.234208	0.315808	0.306036	0.403315	0.55244	0.362202	0.302722	0.390792	0.757732	0.394748	0.368505	0.379424	0.321841	0.191959	0.469302	0.180478	0.320713	0.493778	0.153806	0.600542	0.613635	0.520824	0.515563	0.359262	0.343555	0.26025	0.491241	0.274875	0.264849	0.356748	0	0.407791	0.395133	0.470751	0.446417	0.500401	0.333735	0.200248	0.216948	0.194255
PLS1	0.0624423	0.10762	0.107423	0.223639	0.145561	0.101306	0.113793	0.103507	0.102671	0.0839923	0.0776133	0.048823	0.0716317	0.112735	0.0734508	0.136002	0.249028	0.136347	0.122755	0.0726349	0.0943503	0.0742102	0.12111	0.118244	0.0649963	0.0616641	0.460672	0.109798	0.18813	0.118445	0.109875	0.126107	0.0792876	0.097347	0.0600159	0.0751489	0.121405	0.124	0	0.0936978	0.103797	0.0717141	0.152851	0.143915	0.112274	0.0490819	0.0630418	0.0856405
TRPC1	0.45402	0.382116	0.254784	0.546794	0.414797	0.462408	0.38564	0.337757	0.233003	0.231792	0.302368	0.382102	0.519223	0.326843	0.264361	0.385826	0.634807	0.332721	0.363176	0.36546	0.315225	0.154199	0.576787	0.157218	0.319079	0.390356	1.80944	0.637258	0.576954	0.574059	0.552371	0.340841	0.331657	0.237241	0.398503	0.221099	0.250197	0.33813	0	0.386221	0.384302	0.464463	0.455503	0.63452	0.395373	0.225586	0.221747	0.317764
PCOLCE2	0.00985454	0.00687984	0.0134643	0.0323255	0.01863	0.0141644	0.0183636	0.016083	0.0090233	0.000167621	0.0117478	0.00884694	0.00704467	0.00640152	0.00321385	0.0156334	0	0.0127941	0.0164435	0.00590928	0.00456041	0.0111957	0.0113961	0.00702398	0.0188951	0.0150896	0.0486501	0.0150797	0.0259607	0.0187277	0.0148763	0.0193588	0.0109074	0.00458905	0.000983784	0.00448662	0.011451	0.0218117	0	0.0189188	0.0125506	0.0120914	0.028587	0.00712325	0.00674185	0.00807121	0.00602088	0.022534
PAQR9	0.07527	0.0451241	0.0424827	0.0560787	0.0690924	0.103971	0.0382422	0.0630476	0.0368281	0.0662154	0.0602472	0.0345798	0.0838732	0.0448754	0.0294551	0.0369911	0.164449	0.0426535	0.0712996	0.0584296	0.0670315	0.0402668	0.0527104	0.0175546	0.0528384	0.0666835	0	0.101231	0.135886	0.0582699	0.0774567	0.0697707	0.0514188	0.0374637	0.0483514	0.0380502	0.0555915	0.0527027	0	0.0730013	0.0316498	0.0643085	0.0564776	0.0624221	0.072462	0.0247044	0.011471	0.133393
U2SURP	0.378566	0.338378	0.229359	0.507467	0.385614	0.413783	0.320633	0.330267	0.210391	0.266074	0.278941	0.303002	0.429067	0.316324	0.231033	0.330764	0.186006	0.287535	0.309442	0.334143	0.276108	0.162127	0.343507	0.166606	0.263559	0.379399	0.368333	0.521365	0.521338	0.464453	0.434836	0.323016	0.295784	0.230058	0.377969	0.211119	0.231588	0.346416	0	0.361195	0.329742	0.36753	0.384398	0.506597	0.324706	0.167094	0.181421	0.279198
CHST2	0.0676211	0.0682407	0.0923645	0.0963295	0.0963331	0.109415	0.117853	0.116083	0.108256	0.0904089	0.109245	0.0628408	0.17228	0.165756	0.0511114	0.148032	0	0.080955	0.254345	0.071042	0.149491	0.0910827	0.0750547	0.101802	0.117588	0.102259	0.0486501	0.0764133	0.163882	0.0387179	0.0525829	0.196367	0.0834792	0.0759999	0.0212888	0.0459785	0.165766	0.0783723	0	0.117347	0.0846578	0.0774241	0.057933	0.112735	0.109219	0.0635054	0.033365	0.0436726
SLC9A9	0.525835	0.539134	0.455432	0.592583	0.536549	0.53759	0.557793	0.463285	0.377932	0.500328	0.437301	0.518008	0.641751	0.420293	0.433248	0.527409	0.662682	0.351368	0.501638	0.51316	0.472605	0.290324	0.655895	0.318978	0.466426	0.46732	1.73349	0.608497	0.636376	0.53514	0.534362	0.43698	0.480306	0.57792	0.558789	0.451453	0.392326	0.474851	0	0.603551	0.506356	0.565342	0.452957	0.629878	0.526317	0.334216	0.503183	0.412954
PLOD2	0.402194	0.330104	0.278041	0.424778	0.431648	0.420584	0.416231	0.385105	0.224803	0.294831	0.281762	0.342357	0.373252	0.326714	0.230252	0.321817	0.512778	0.288222	0.325428	0.276935	0.318139	0.19874	0.361137	0.195495	0.30395	0.316387	0	0.579922	0.475272	0.366179	0.289313	0.316138	0.334139	0.310191	0.30813	0.2588	0.343123	0.365452	0	0.310812	0.322281	0.440645	0.321667	0.441883	0.485613	0.247105	0.212683	0.32564
PLSCR4	0.122767	0.0455558	0.0424173	0.125945	0.0984934	0.0732561	0.137759	0.0933021	0.0327639	0.0483533	0.0712463	0.0641949	0.0502368	0.0697675	0.0400892	0.0866567	0	0.0374695	0.092122	0.0267405	0.0232245	0.0562613	0.0706488	0.085328	0.0663127	0.0650165	0.460672	0.0754147	0.127423	0.114369	0.134421	0.0878856	0.0428618	0.0226521	0.0493383	0.0348636	0.0645507	0.108426	0	0.0861242	0.0592182	0.0471895	0.224251	0.0563909	0.0297684	0.0604727	0.0176245	0.0217148
PLSCR2	0.0534407	0.0447256	0.0358466	0.0344851	0.0234088	0.0303736	0.0673024	0.0448544	0.0106038	0.0238344	0.0140946	0.0249247	0.016343	0.0479123	0.0312552	0.0257589	0.478251	0.0241861	0.0267584	0.0186845	0.0157081	0.088864	0	0.0250102	0.0222172	0.0172272	0	0.0824405	0.0869759	0.0249548	0.0644501	0.19736	0.0402309	0.0523375	0.0622132	0.018472	0.0924623	0.0680778	0	0.13652	0.0212277	0.065604	0.036404	0.0394553	0.038824	0.0154847	0.0147711	0.356416
PLSCR1	0.148345	0.168423	0.10783	0.142699	0.108867	0.16856	0.125925	0.167508	0.0870892	0.108677	0.127818	0.0975879	0.110625	0.130524	0.102415	0.133508	0.472169	0.117773	0.185432	0.127364	0.123436	0.113473	0.114641	0.0844578	0.105187	0.1244	0.460672	0.218279	0.132097	0.13493	0.1156	0.124741	0.102786	0.0954689	0.135699	0.0912063	0.103343	0.11927	0	0.108642	0.138032	0.165896	0.169413	0.176819	0.147613	0.0828606	0.0547664	0.0857998
PLSCR5	0.00117079	0.000257963	1.82743e-05	0	0	0	0	0	3.79838e-05	0	0.000312501	0.00196607	0.000728815	0	0	0.00040717	0	0.00065685	0	0	0.00103394	0	0	0	0	0	0	0	0.000762609	0	0	0	0	0	0	0.000760057	0.000529085	0	0	0	0	0	0	0	0	0.000184939	0	0
ZIC4	0.000970852	0.00302771	0.000201658	0.000196305	0	0	0.00150748	0.00054587	0.000273293	0	0.000398121	0	0	0.004818	0.000111786	0	0	0.000461473	0	0.000942469	0	0.000192937	0	0	0.000766231	0	0	0	0.000644077	0.000613764	0.00180024	0.000422852	0.00188294	0	0.00699057	0	0.000239353	0.000217405	0	0	0	0	0.00139344	0	0	0	0	0
ZIC1	0.0140569	0.0166272	0.00691534	0.0135503	0.00401264	0.0162622	0.00695541	0.00892281	0.00424273	0.00623102	0.00235093	0.00138689	0.00901437	0.0134359	0.00624855	0.00501769	0	0.00754941	0.00257285	0.0010155	0.0023811	0.00497644	0.00751997	0.00366949	0.0100553	0.00812924	0	0.00932585	0.0163795	0.00437248	0.0252142	0.0134473	0.00896549	0.00157618	0.00451702	0.00148858	0.00172546	0.0105926	0	0.00191704	0.0054205	0.00058423	0.00273006	0.00510188	0.00562627	0.0013091	0.0055646	0.00726592
AGTR1	0.000795856	0.001223	0.00176396	0.00137728	0.00349052	0.000689946	0	0.00152361	0.000215315	0.000484551	0.0013166	0	0	0.0016457	0.00105568	0.00213188	0	0.000244268	0.000224131	0.000480815	0.000384735	0.00026208	0	0.000796022	0.000544696	0.000569465	0	0	0.000918835	0	0	0	0.00110701	0.000179289	0	0	0.000214248	0.000508719	0	0.00292217	0.000421545	0.000450556	0	0	0	0.000292096	0.000450167	0
CPB1	0.00413691	0.00467509	0.00634374	0.0112085	0.0118266	0.0038324	0.0019876	0.00144602	0.00248371	0.00094978	0.00115602	0.00106396	0	0.00442343	0.00406253	0.00718365	0	0.00706335	0.0022868	0	0.00130865	0.00283245	0	0.00169718	0.00110204	0.00327957	0	0.00618425	0.0132171	0.0024188	0.000269495	0.0091512	0.00196422	0.00357165	0	0.00112668	0.00162511	0.00231732	0	0.00136271	0.00388005	0.00203314	0.00424461	0.00694655	0.00413508	0.0026468	0	0.00105431
CPA3	0.000569241	0.00831223	0.00186213	0.00179699	0	0.00426765	0	0.00171495	6.69345e-05	0	0.00125434	0	0	0.000526608	0.000474842	0.00107375	0	0.00143697	0	0	0	0.000543853	0	0	0.00181611	0.000510973	0	0.00119951	0.000970261	0.000996222	0	0	0.000185026	0	0	0	0.000113054	0.00106628	0	0.00162219	0	0.00107424	0.000651702	0	0	0	0.00161132	0.00161955
GYG1	0.104214	0.101122	0.0915666	0.11651	0.0967974	0.125853	0.136224	0.117275	0.0734883	0.0623912	0.101703	0.0446257	0.10947	0.101138	0.0729896	0.0721446	0.179531	0.0871132	0.128624	0.0558155	0.0926591	0.0602836	0.0359967	0.0596264	0.112059	0.0908218	0	0.127469	0.138621	0.112587	0.0972968	0.079069	0.0906973	0.0378639	0.0504692	0.0639154	0.0720809	0.0798457	0	0.0917825	0.0882515	0.0656525	0.105328	0.123002	0.107767	0.0646028	0.0345239	0.0565017
HLTF	0.375177	0.316751	0.234972	0.453987	0.388597	0.388326	0.318603	0.31209	0.190887	0.235556	0.247252	0.264881	0.353286	0.319019	0.219017	0.328275	0.500192	0.299481	0.314185	0.313936	0.27681	0.179727	0.275758	0.164276	0.235497	0.325218	0.691045	0.457079	0.511488	0.410635	0.350315	0.315769	0.266507	0.205397	0.326983	0.220014	0.219128	0.285248	0	0.347097	0.263813	0.325609	0.397826	0.439931	0.274707	0.181156	0.169093	0.251081
HPS3	0.165127	0.128751	0.0995554	0.148249	0.118823	0.139808	0.107187	0.145049	0.0944602	0.130501	0.110988	0.100788	0.143858	0.134085	0.0911682	0.146093	0.095133	0.128731	0.124979	0.0988371	0.0949129	0.101781	0.141414	0.0649233	0.11067	0.133576	0	0.184213	0.171111	0.184555	0.157424	0.123469	0.0996948	0.11338	0.106463	0.0743164	0.118381	0.121684	0	0.169199	0.100952	0.100022	0.163083	0.193814	0.123272	0.0804468	0.0578245	0.0815862
CP	0.010603	0.00586624	0.00959363	0.0312297	0.0220986	0.0052315	0.00665205	0.0151833	0.0115873	0.0062154	0.0049325	0.00173886	0.00702775	0.0282553	0.00608998	0.0219636	0	0.0147939	0.0197745	0.00596776	0.0144565	0.0130306	0.00316764	0.0160105	0.00413127	0.00147063	0	0.00499712	0.0307957	0.00858569	0.00703427	0.0334328	0.00846809	0.0188254	0	0.00274124	0.0136366	0.00738891	0	0.0116238	0.0110851	0.00371054	0.0374151	0.00547729	0.00313454	0.00587117	0.00393411	0.0376367
TM4SF18	5.90624e-05	0.00101686	0.000533104	0.000392524	0	0.00043499	0	0	0.000564544	0	0	0	0.00114254	0.0006543	0.000163443	0.00181417	0	0.000165864	0	0.000689583	0.000438903	0.000383182	0	0.000694391	0.000429643	0	0	0	0.000360577	0.0037659	0	0.000403099	9.76033e-05	0	0	0	0.000781782	0	0	0	0	0.0021252	0.00110701	0.00199906	0	7.3561e-05	0	0.00258294
TM4SF1	0.000140559	0	7.45462e-05	0.00202839	0	0	0	0	0.000986732	0	0.000250413	0	0	0	0	0	0	0.000525416	0	0	0	0	0	0	0.000204899	0.000993861	0	0	0.00106608	0	0.00214099	0	0.000705106	0	0	0	0.000164819	0	0	0	0	0	0.00147096	0	0	0	0	0
TM4SF4	0.000367425	0.000225107	0.000887109	0.00398693	0.00195577	7.69267e-05	0	0.000437445	0.00238541	0	0.000384974	0	0	0	8.21975e-05	0	0	0.00119734	0	0	0.000713246	0.00125993	0	0.000316795	0	0	0	0	0.00171676	0.00205439	0	0.000578456	0.000339122	0.00157645	0	0.000164534	0.000582432	0	0	0.000379307	0	0.00102182	0	0	0.000402725	0.000147979	0	0
WWTR1	0.110865	0.102019	0.108715	0.193819	0.184521	0.0918959	0.227671	0.0661329	0.0911073	0.0856523	0.0664113	0.0737968	0.117674	0.135973	0.0806898	0.128625	0.095133	0.117826	0.101371	0.104893	0.0865309	0.113897	0.122846	0.0765848	0.0673896	0.0941448	0	0.0757261	0.193701	0.111859	0.08986	0.169562	0.107249	0.141526	0.111789	0.0864332	0.163715	0.107249	0	0.167791	0.142723	0.0845673	0.11551	0.16552	0.0871464	0.0717123	0.0826303	0.334006
COMMD2	0.0883712	0.098138	0.131797	0.236808	0.184178	0.135844	0.276495	0.168878	0.171311	0.0959008	0.129156	0.0778053	0.146315	0.270059	0.105583	0.247688	0.164449	0.179569	0.207436	0.114884	0.129509	0.118358	0.112824	0.140196	0.1024	0.091422	0	0.133969	0.198403	0.119232	0.136642	0.217293	0.0981803	0.132127	0.0732027	0.0794446	0.201079	0.153169	0	0.158198	0.173509	0.122761	0.188176	0.180972	0.156547	0.0988749	0.0970477	0.197329
ANKUB1	0.117283	0.100363	0.17219	0.53604	0.361045	0.143403	0.119773	0.194604	0.203861	0.0856203	0.131813	0.0983514	0.0773493	0.327005	0.0851773	0.337914	0.114017	0.285467	0.275558	0.140665	0.218253	0.212625	0.0884695	0.193982	0.0727231	0.0666764	0.0486501	0.146139	0.613215	0.264985	0.0762969	0.323487	0.111665	0.158437	0.0849279	0.0839958	0.155914	0.0820059	0	0.110152	0.15453	0.143505	0.487928	0.0372361	0.0899237	0.155745	0.116766	0.0777216
RNF13	0.439154	0.400114	0.242263	0.536035	0.397766	0.442857	0.380964	0.359331	0.228323	0.303074	0.287505	0.367307	0.483569	0.338245	0.271449	0.357992	0.60471	0.36406	0.357079	0.398627	0.323265	0.194873	0.520744	0.162412	0.31374	0.425686	0.0486501	0.664552	0.578456	0.597991	0.555455	0.313717	0.331664	0.254049	0.460469	0.236018	0.253681	0.340829	0	0.394089	0.39237	0.463937	0.426709	0.589162	0.356765	0.225794	0.223646	0.262837
PFN2	0.0482972	0.0758084	0.0675391	0.136837	0.0727496	0.0463926	0.0853163	0.0693029	0.0797889	0.0597386	0.0817741	0.0389762	0.0813059	0.114908	0.0456387	0.108488	0	0.0966323	0.097205	0.0753566	0.0770541	0.0656622	0.0483185	0.0781467	0.0532029	0.066671	0	0.0510693	0.0892973	0.0534273	0.0422971	0.096231	0.0511931	0.0413949	0.0806307	0.053138	0.0516074	0.0362241	0	0.0541289	0.0408911	0.0448985	0.0642934	0.0296488	0.0663924	0.0944186	0.0659417	0.0599273
TSC22D2	0.424734	0.357912	0.266594	0.496108	0.422529	0.445514	0.326243	0.319424	0.217807	0.275792	0.290731	0.353556	0.493132	0.310477	0.264414	0.339958	1.04513	0.341925	0.344425	0.36174	0.299673	0.191597	0.475189	0.187339	0.306884	0.374355	0.887581	0.599067	0.569152	0.534884	0.494924	0.318637	0.307136	0.265568	0.398991	0.233712	0.260523	0.331647	0	0.377918	0.360128	0.411319	0.407007	0.573019	0.365066	0.182461	0.197051	0.294967
SERP1	0.30543	0.232503	0.238087	0.442927	0.311617	0.307341	0.32647	0.300761	0.205303	0.246659	0.253163	0.208857	0.360254	0.358547	0.207051	0.318235	0.351948	0.307689	0.297694	0.23648	0.236618	0.184109	0.306531	0.174414	0.237651	0.262477	1.08851	0.44263	0.514245	0.335157	0.355174	0.3236	0.253153	0.222696	0.246593	0.195608	0.246057	0.304619	0	0.338169	0.288675	0.313656	0.375623	0.436013	0.303425	0.17056	0.164581	0.395005
EIF2A	0.178197	0.156986	0.151222	0.331052	0.201744	0.157041	0.236348	0.179586	0.129633	0.1222	0.14795	0.10962	0.150312	0.222649	0.118036	0.190861	0	0.148028	0.224724	0.140807	0.145172	0.118387	0.183784	0.128205	0.131652	0.145317	0.0486501	0.193587	0.371301	0.178996	0.163459	0.172682	0.144371	0.140497	0.14084	0.118598	0.171052	0.16276	0	0.141532	0.140756	0.203375	0.234194	0.197053	0.155526	0.108124	0.0742313	0.229701
SELENOT	0.249189	0.207782	0.1588	0.305259	0.274676	0.314669	0.257277	0.245404	0.167089	0.205272	0.225365	0.181174	0.233598	0.226969	0.157015	0.208286	0.520204	0.189189	0.279105	0.225626	0.219819	0.153683	0.20742	0.124703	0.232794	0.246786	0.359617	0.321991	0.386186	0.272551	0.27863	0.258933	0.184897	0.137937	0.20061	0.15476	0.224702	0.180516	0	0.240871	0.187755	0.228937	0.214515	0.27368	0.278335	0.132211	0.106985	0.203346
ERICH6	0.0306625	0.0353864	0.0220532	0.0329868	0.0316968	0.0193822	0.0113979	0.0254912	0.0252005	0.0112875	0.0276527	0.0274027	0.00974541	0.0563101	0.0324943	0.035604	0	0.0660417	0.0282826	0.0481163	0.0386446	0.0244349	0.0256776	0.0185211	0.0176796	0.0324433	0	0.0165897	0.0596194	0.0281215	0.0214654	0.058904	0.0240761	0.00891738	0.0187622	0.0184663	0.0159837	0.0101053	0	0.0222701	0.0277208	0.0302003	0.0730432	0.00670799	0.0183556	0.0215412	0.0100572	0.0408997
SIAH2	0.140851	0.128138	0.112911	0.189839	0.168297	0.11526	0.213087	0.139575	0.132668	0.12653	0.113446	0.103438	0.161034	0.199504	0.123645	0.191018	0	0.135653	0.155254	0.125311	0.145146	0.155092	0.11209	0.126838	0.10506	0.122779	0.722933	0.178695	0.223025	0.135884	0.186108	0.192652	0.119823	0.121383	0.106156	0.0995041	0.147723	0.141961	0	0.14886	0.152079	0.140112	0.18992	0.238538	0.15183	0.119301	0.101417	0.249006
MINDY4B	0.000374919	0.000228267	0.000785461	0.00461071	0.00250322	0	0	0.000562871	0.00114091	0.00131883	0.000139847	0	0	0.00312689	0.000664817	0.00162345	0	0	0.00114763	0	0.00152303	0.00618792	0	0.001318	0.00255186	0	0	0	0.0017252	0.00145804	0	0.00673498	0.000195518	0	0.000857684	0.00114846	0.0014846	0	0	0.00084533	0.000389345	0	0.00722972	0.00103422	0.000291972	0.00420944	0	0
AC020636.2	0.000247221	0	0.00147899	0.00287527	0.00116752	0	0	0	0.000463004	0	0	0	0	0.00235841	0.000761198	0	0	0.00114101	0	0.000986579	0.000197334	0.00352981	0	0.000816309	0.000316466	0	0	0	0.00440622	0.00087707	0	0	0.000399462	0.000347455	0	0.000446952	0.000532158	0	0	0.00347609	0	0.000328839	0.0010292	0	0	0.00140023	0	0.00120133
CLRN1	0.000461032	0.00170505	0.00208143	0.00555785	0.00034489	0.00171588	0.00279055	0.00425021	0.00139414	0.000167621	0.00162288	0	0	0.00142834	0.00057496	0.00160839	0	0.00041898	0.000767147	0.000280937	0.0019351	0.00971866	0.00670616	0.00213564	0.000439503	0.00132919	0	0.00416589	0.00817751	0.00304585	0	0.00332698	0.00128359	0.00130038	0	0.00316486	0.000838741	0.000126268	0	0.00214487	0.00409705	0.000751682	0.0061439	0	0	0.00267503	0	0.00589093
MED12L	0.536571	0.432488	0.292645	0.61386	0.471865	0.496581	0.450535	0.418654	0.249681	0.360305	0.332432	0.44528	0.581505	0.372839	0.323397	0.445481	1.24071	0.403119	0.411033	0.439548	0.367833	0.226108	0.523765	0.225349	0.372016	0.511316	0.481493	0.664472	0.61329	0.625784	0.635683	0.373205	0.354614	0.275121	0.484723	0.33624	0.274699	0.42621	0	0.399364	0.461771	0.524505	0.47204	0.693366	0.420513	0.248921	0.272444	0.296704
GPR171	0.00145032	0.00404263	0.00215843	0.123313	0.023696	0.000396115	0.00450919	0.0022382	0.00280352	0.00807139	0.00566956	0	0	0.00222624	0.000294027	0.00372413	0	0.00215903	0.00850828	0.000880041	0.0206242	0.00712714	0	0.0134647	0.00208797	0	0.0486501	0.00112266	0.0434926	0.00508013	0.00160765	0.00205458	0.00137391	0.0087937	0.00688785	0.000669428	0.00223554	0.00392833	0	0.000957031	0	0.00227602	0.0173165	0	0.00164784	0.00527906	0.00466773	0.00675808
P2RY14	0.0281444	0.0455736	0.163789	0.460016	0.320527	0.0975468	0.111517	0.142612	0.232806	0.0659601	0.0398636	0.0324606	0.00916545	0.235754	0.0614053	0.348172	0	0.227462	0.236275	0.0717972	0.132052	0.16356	0.0100233	0.18758	0.0266775	0.0203887	0	0.169588	0.565916	0.167189	0.0330156	0.227484	0.0688686	0.105536	0.0213509	0.0525864	0.190823	0.0723105	0	0.0621615	0.174573	0.0578361	0.487103	0.0290726	0.0620112	0.135043	0.0904681	0.0737123
GPR87	0.00253046	0.0017238	0.00469533	0.0246102	0.00954279	0.00120359	0.00734652	0.0112503	0.0112334	0.00165344	0.00101595	0.000157144	0	0.00840061	0.00043082	0.0102122	0	0.0072139	0.00655433	0.00687752	0.00561976	0.0077424	0	0.0116153	0.000279824	0	0	0.00618542	0.0256642	0.0012503	0.000499498	0.00712472	0.00158337	0.00593415	0.000807317	0.000571185	0.00327577	0.00019604	0	0.000700248	0.00435459	0.00246183	0.0104671	0.000437224	0.000451392	0.00532972	0.00317058	0.00423808
P2RY13	0.00342287	0.00131014	0.0028022	0.0110833	0.00967374	0.000783521	0	0.0020405	0.00290257	0.00126833	0.000764172	0	0.00135436	0.000826752	0.000372049	0.00570555	0	0.00305469	0.00251601	0.000368234	0.000900259	0.00233366	0	0.00134376	0.000990552	0	0	0.0060126	0.0114537	0.00394351	0.00413616	0.00179302	0.00144336	0.00101999	0.000652365	0.0100788	0.00268613	0.000514941	0	0	0.00161869	0.000309848	0.00635519	0	0	0.00387341	0.000475458	0.00914022
P2RY12	0.00806172	0.00819398	0.0159302	0.0972932	0.0382182	0.0170375	0.00674826	0.0188851	0.021287	0.00217054	0.00408008	0.00454456	0.00127037	0.0261307	0.0122597	0.0205882	0	0.0218634	0.0220678	0.00695787	0.0172849	0.0281246	0.0192655	0.0388498	0.00586312	0.00837179	0.14423	0.0183761	0.136025	0.0538082	0.0125043	0.0434277	0.00719175	0.0138632	0.0236658	0.00718551	0.0121622	0.00606003	0	0.00877359	0.0122912	0.0189308	0.0453	0.00313365	0.00497339	0.0142887	0.0154458	0.0251007
IGSF10	0.0154457	0.0155164	0.0470033	0.237768	0.141913	0.0686602	0.0612398	0.05849	0.0542017	0.0269736	0.0317636	0.0164237	0.0163739	0.108975	0.00769234	0.0748417	0	0.0691374	0.104716	0.0330923	0.049467	0.0569669	0.000775604	0.0672982	0.0132546	0.0139649	0	0.0630812	0.360132	0.1001	0.043817	0.129911	0.0269455	0.0310529	0.00862633	0.0264489	0.0512865	0.0179328	0	0.0339975	0.03668	0.0262661	0.176957	0.0214119	0.0220935	0.0439129	0.0114792	0.0680238
AADACL2	0	0	0.000467639	0.00110115	0.00155057	0.000282963	0	0.000669572	0.000118996	0	0.000730418	0.00173641	0	0.00250337	0	0.000937278	0	0	0	0	0	0.000974048	0.0118436	0.000394641	0.000226196	0	0	0	0.000298637	0.00230266	0	0	0.000325101	0	0	0.00202101	0.00056326	0	0	0	0	0	0.00076331	0	0.000525008	0	0	0
AADAC	0.000603116	0.00158095	0.00115869	0.00411475	0.00164518	0.000164555	0	0	0.000244047	0	7.09171e-05	0.000323537	0.00546064	0.00307994	0.000477939	0	0	0.000841933	0.000807817	0.000325958	0	0.00041233	0	0.00166439	0	0.00303025	0	0	0.00134215	0	0	0.00544765	0.000505359	0.000804515	0	0.000914683	0.00060462	0.000689178	0	0	0.00109705	0	0.000917015	0.000911298	0	0	0	0
SUCNR1	0.00407317	0	0	0	0.00157187	0	0	0	0.000568786	0	0	0	0	0	0	0	0	0	0	0	0	0.000263603	0	0.000406453	0	0.000903321	0	0	0	0.00529879	0	0	0	0	0	0	0	0	0	0	0.000143923	0	0	0	0	0	0	0
MBNL1	0.467568	0.411231	0.227456	0.563599	0.40337	0.406795	0.261148	0.311961	0.232628	0.24316	0.245769	0.377366	0.629243	0.347817	0.30528	0.377458	0.803814	0.356282	0.351928	0.417954	0.300216	0.18096	0.623955	0.166639	0.268951	0.470147	0.0896937	0.581053	0.552537	0.562645	0.561076	0.325752	0.285591	0.209613	0.434848	0.2476	0.21138	0.245284	0	0.397713	0.388637	0.446989	0.422672	0.525998	0.301363	0.186232	0.236425	0.405813
P2RY1	0.00149933	0.000573957	0.000277708	0.00094605	0.00216444	0.00182238	0.00221928	0.00157885	0.0013758	0.00264026	0.00311654	0.000362147	0	0	0.000514212	0	0	0.000263794	0.000404223	0.0024904	0	0.000814127	0	0.00276912	0.00307735	0.000879281	0	0.000704083	0.00391635	0.00150729	0	0.00140634	0.000796841	0.00263738	0	0.000582011	0.00047619	0.0011055	0	0	0	0	0.00508887	0.00588938	0	0.000133417	0.000930224	0.00390827
RAP2B	0.0842117	0.0730434	0.046916	0.0753477	0.0918397	0.0886958	0.0837714	0.0654099	0.0583177	0.0367447	0.0822278	0.0715468	0.0596194	0.0672945	0.0386788	0.0939758	0.261506	0.072389	0.0853356	0.0777516	0.0589537	0.0536038	0.0246014	0.0575578	0.0891857	0.0672522	0	0.108541	0.10717	0.125908	0.0971756	0.110064	0.0489634	0.0332364	0.0408665	0.0454451	0.0551523	0.0531719	0	0.0840662	0.0471475	0.0662539	0.120525	0.0649574	0.0812847	0.072896	0.0408113	0.138862
ARHGEF26	0.0197784	0.0234743	0.027114	0.0764384	0.0423623	0.0347322	0.0154346	0.0219055	0.0322198	0.00716756	0.0185434	0.00710306	0.0234104	0.0531953	0.0121469	0.0561078	0.164449	0.0347271	0.0350414	0.0271771	0.0305325	0.0210553	0.0358577	0.0409836	0.0409113	0.0468113	0	0.0215546	0.0839636	0.0732743	0.0487401	0.0574074	0.0190196	0.0172178	0.017362	0.00693286	0.0364769	0.0285423	0	0.0633124	0.0208506	0.0497216	0.0838395	0.025827	0.0171518	0.0276494	0.0113272	0.0417964
DHX36	0.38128	0.32432	0.235134	0.476416	0.348529	0.409076	0.313985	0.296359	0.195299	0.225851	0.268355	0.296158	0.417716	0.310561	0.244573	0.32313	0.305797	0.327358	0.331699	0.352114	0.281633	0.168761	0.383733	0.151017	0.28193	0.343015	0.14423	0.498184	0.546001	0.438032	0.39389	0.307496	0.276738	0.225666	0.353459	0.204439	0.231729	0.29656	0	0.372837	0.314664	0.363913	0.37742	0.444501	0.332594	0.187478	0.214567	0.285665
GPR149	0.0162576	0.00574635	0.0057933	0.0347349	0.00934336	0.00618718	0.0155061	0.00746008	0.00533362	0.000675084	0.00563957	0.00921718	0.00937254	0.00881264	0.00469889	0.0103861	0	0.00563173	0.00738161	0.00264659	0.00580212	0.00407477	0	0.00497844	0.00689485	0.00373974	0	0.00363722	0.035171	0.0114381	0.00482486	0.00587852	0.00675009	0	0.0193839	0.00214284	0.00394671	0.00734333	0	0.00654032	0.00392983	0.00579255	0.015751	0.00359191	0.0161473	0.00400254	0.00159359	0.0168607
MME	0.028845	0.0318283	0.0129163	0.0368787	0.0266138	0.024652	0.0019812	0.0166973	0.019507	0.0191767	0.00909652	0.00467624	0.014337	0.0157823	0.0175686	0.0197152	0	0.0231688	0.0211537	0.0214414	0.0196327	0.0189252	0.0107436	0.00893031	0.0101767	0.0331138	0	0.023045	0.0385783	0.0134819	0.00741974	0.0190762	0.0156611	0.0164201	0.017022	0.0310797	0.0154731	0.006143	0	0.0241034	0.0112609	0.00772417	0.0116587	0.0155439	0.0919976	0.011011	0.0179922	0.210928
PLCH1	0.486843	0.416083	0.434203	0.42867	0.527917	0.33153	0.342595	0.344512	0.416851	0.223013	0.412838	0.285976	0.173796	0.468428	0.346644	0.229079	0.48732	0.163423	0.54938	0.240827	0.296833	0.186251	0.304591	0.609998	0.37926	0.335966	0.0486501	0.808085	0.381967	0.95415	0.639354	0.364196	0.358179	0.177551	0.663929	0.266265	0.34101	0.589265	0	0.548468	0.55155	0.441226	0.763931	0.571211	0.642737	0.361913	0.238117	0.23084
C3orf33	0.0259414	0.0262938	0.0222549	0.030331	0.0208833	0.0488301	0.0571282	0.0322255	0.0252356	0.0133485	0.0304263	0.0287086	0.050887	0.025386	0.0106126	0.0156725	0	0.014735	0.0487675	0.0289325	0.0271608	0.0165658	0.0105427	0.0159986	0.0330794	0.0300567	0	0.0460812	0.0565946	0.0297805	0.0451345	0.0377938	0.032525	0.0136625	0.0189709	0.00962127	0.0222589	0.0204854	0	0.00790914	0.00987778	0.0169459	0.0272956	0.0888625	0.038975	0.0122477	0.00017145	0.0130989
AC104472.3	0.016411	0.0123889	0.0115077	0.0162187	0.00770632	0.00656516	0.019184	0.0119434	0.00923413	0.0143315	0.00396377	0.00334193	0.00885559	0.0137255	0.0108756	0.0131363	0	0.00589771	0.011782	0.00910422	0.0086028	0.0137333	0	0.0057007	0.00522833	0.005257	0	0.0227823	0.0377929	0.0162867	0.00916835	0.0216873	0.00713421	0.0124314	0.0153839	0.00500095	0.0175406	0.0168891	0	0.0112397	0.0138208	0.0155178	0.0139009	0.0169959	0.0129612	0.00783479	0.00537211	0.035256
GMPS	0.283948	0.251619	0.208054	0.352123	0.265218	0.305681	0.271719	0.278138	0.174287	0.217309	0.22157	0.246313	0.342437	0.265872	0.181034	0.273065	0.589406	0.253067	0.308979	0.220724	0.240913	0.16248	0.286013	0.155982	0.22923	0.272905	0.254458	0.338867	0.388953	0.346954	0.305859	0.237321	0.223948	0.188472	0.26307	0.176363	0.210361	0.253756	0	0.289237	0.254442	0.283857	0.325842	0.396724	0.302126	0.168831	0.137364	0.211199
KCNAB1	0.62846	0.801552	0.468251	0.719418	0.573378	0.640813	0.484661	0.526055	0.382545	0.4427	0.487474	0.550216	0.736586	0.513948	0.521354	0.473628	0.94878	0.639298	0.538236	0.556705	0.621403	0.398401	0.642443	0.441438	0.458131	0.617543	1.35573	0.789397	0.715738	0.682078	0.714623	0.53134	0.567924	0.460273	0.661785	0.439336	0.463024	0.510036	0	0.551877	0.565262	0.718331	0.548126	0.725059	0.504495	0.341272	0.302733	0.465202
SSR3	0.123671	0.0882722	0.0863248	0.130578	0.10496	0.127272	0.136809	0.112611	0.0835069	0.0988545	0.108099	0.073484	0.11228	0.154778	0.0613349	0.10436	0.453825	0.0807911	0.171875	0.101208	0.103486	0.0884111	0.0831027	0.0736229	0.138658	0.116956	0.0486501	0.115654	0.206436	0.136205	0.121538	0.160252	0.092501	0.083685	0.0903952	0.0638233	0.108499	0.0954784	0	0.113571	0.0836906	0.107529	0.126638	0.140319	0.114005	0.0745394	0.0353276	0.0824114
TIPARP	0.0308836	0.0257144	0.0332902	0.0430161	0.05278	0.04645	0.0320009	0.0316899	0.020141	0.0277436	0.0274224	0.0166482	0.0458459	0.0270021	0.0199411	0.0200715	0	0.0338817	0.0491078	0.0230725	0.0360667	0.0234401	0.0141376	0.0235199	0.0305013	0.0302637	0	0.0649056	0.0509105	0.0376788	0.0572515	0.0372792	0.0178992	0.00878533	0.0227889	0.0254063	0.0296204	0.0394853	0	0.091462	0.0248519	0.0169709	0.0556999	0.0346356	0.0286098	0.0409014	0.00406249	0.0550904
LEKR1	0.0596549	0.0486669	0.0555272	0.107261	0.0639609	0.0715325	0.027569	0.0602526	0.0567323	0.0461657	0.050072	0.0714377	0.059504	0.0498393	0.0681848	0.094295	0	0.0942526	0.0771676	0.0597454	0.048921	0.0587916	0.0613995	0.0420088	0.0534788	0.0514858	0	0.0455469	0.0939389	0.0592437	0.036378	0.0577085	0.0494353	0.0609001	0.046104	0.0563531	0.0401712	0.0437629	0	0.0409153	0.0429078	0.0383759	0.066481	0.0378276	0.0397107	0.0785195	0.0284612	0.174016
CCNL1	0.265753	0.225066	0.156796	0.289156	0.207187	0.26181	0.216723	0.224351	0.140535	0.146422	0.160276	0.168078	0.265471	0.250017	0.150949	0.206395	0.114017	0.18114	0.222347	0.204506	0.194703	0.131273	0.116627	0.107305	0.17168	0.21996	0.417082	0.281513	0.340234	0.270106	0.228713	0.261304	0.181466	0.10392	0.132885	0.135875	0.171064	0.206582	0	0.17868	0.178408	0.229768	0.286713	0.252254	0.204539	0.114935	0.113131	0.15131
VEPH1	0.0323494	0.0224225	0.0384774	0.0653922	0.0350487	0.0170344	0.0246499	0.0250597	0.0250391	0.0144622	0.023241	0.00506324	0.0259499	0.0380274	0.0225067	0.0224498	0	0.0299789	0.0454786	0.0214289	0.0189758	0.0222696	0.0203047	0.042889	0.0165097	0.0140047	0	0.0165196	0.0954514	0.0320612	0.034117	0.0373137	0.0226023	0.0334456	0.0269668	0.00868584	0.0190867	0.0342555	0	0.0207463	0.0234022	0.0265452	0.0603773	0.0142061	0.0122214	0.0153436	0.0154176	0.0344645
PTX3	0.008977	0.00418991	0.00497746	0.00411011	0.0042276	0.00679293	0.00137139	0.00354751	0.00430768	0.00245558	0.00342477	0.005573	0.00175636	0.00260308	0.000727547	0.00449296	0	0.00193262	0.0106927	0.0041718	0.00567183	0.00510393	0	0.00561476	0.00278627	0.00217143	0	0.00567262	0.00550419	0.000410851	0.00750048	0.00506473	0.0040891	0	0	0.00192553	0.00416839	0.00459883	0	0.00234536	0.00303947	0.0001858	0.00345442	0	0.00553153	0.0110469	0.00246285	0.00598177
RSRC1	0.46183	0.421897	0.280211	0.522639	0.449927	0.45679	0.40052	0.379955	0.240127	0.332241	0.303426	0.36275	0.496527	0.347721	0.275615	0.387374	0.566919	0.370873	0.372782	0.391568	0.342914	0.21645	0.437039	0.184924	0.3245	0.460275	1.05511	0.613008	0.604136	0.551801	0.52613	0.332872	0.343809	0.235276	0.469611	0.251705	0.271002	0.385319	0	0.433855	0.345471	0.517924	0.467673	0.519843	0.393296	0.211582	0.204782	0.461732
MLF1	0.211862	0.161074	0.132449	0.215318	0.174743	0.174871	0.225539	0.188071	0.120011	0.155154	0.146091	0.113147	0.225139	0.129352	0.12386	0.151002	0.114017	0.163829	0.170176	0.167438	0.131556	0.101153	0.147927	0.104293	0.18174	0.177586	0.460672	0.26008	0.229065	0.175192	0.166745	0.138371	0.137894	0.126349	0.155073	0.107756	0.120699	0.142232	0	0.22007	0.158997	0.144943	0.203303	0.261396	0.148352	0.111786	0.111617	0.249319
GFM1	0.223259	0.18233	0.160571	0.346438	0.259025	0.267975	0.214923	0.220566	0.178639	0.156237	0.199123	0.172056	0.241063	0.298537	0.165722	0.256798	0.249028	0.287233	0.250484	0.238248	0.215112	0.158667	0.151245	0.13369	0.156959	0.192549	0	0.225679	0.349046	0.279361	0.180914	0.268418	0.180343	0.161913	0.20492	0.16148	0.169768	0.179254	0	0.248677	0.20825	0.205203	0.276697	0.227139	0.190851	0.136152	0.145719	0.155887
LXN	0.0246124	0.0260646	0.0378446	0.172294	0.0785027	0.0353062	0.0227614	0.0330239	0.0413676	0.00645331	0.0138854	0.00199814	0.00975873	0.072013	0.0154277	0.0602686	0	0.0272852	0.0579743	0.0172135	0.0519199	0.0207016	0	0.035849	0.0290396	0.0111309	0.14423	0.00909879	0.187873	0.0376885	0.00760023	0.0458799	0.0172385	0.0327933	0.00353979	0.00690699	0.0412521	0.0292146	0	0.0238894	0.0265025	0.02122	0.102571	0.0169459	0.00623133	0.0170153	0.0139638	0.0411887
RARRES1	0.0285986	0.0422603	0.0795624	0.343229	0.168122	0.0565341	0.0647934	0.085315	0.115388	0.0412958	0.0346913	0.0323758	0.0161686	0.191785	0.0324522	0.143895	0.095133	0.123387	0.134311	0.0719082	0.104916	0.102907	0.0255627	0.137153	0.0204815	0.0185325	0.0486501	0.0825823	0.305829	0.112787	0.0310233	0.236309	0.0463864	0.125764	0.0175379	0.0394463	0.0776538	0.0382496	0	0.0566891	0.0648924	0.0557939	0.175688	0.0301426	0.0387988	0.0574482	0.0523351	0.065923
MFSD1	0.261979	0.216434	0.161352	0.239515	0.177174	0.223444	0.176132	0.203	0.130596	0.153486	0.16115	0.1941	0.191947	0.233463	0.118634	0.191634	0.31498	0.180932	0.191216	0.182773	0.149722	0.13468	0.19126	0.0999416	0.167938	0.221344	0	0.282669	0.250928	0.274482	0.232611	0.169503	0.188174	0.145039	0.187398	0.127917	0.163454	0.17794	0	0.226423	0.169514	0.219489	0.233168	0.220221	0.196078	0.135865	0.0785239	0.202259
IQCJ-SCHIP1	0.130119	0.111433	0.111171	0.117066	0.130761	0.152239	0.101285	0.113637	0.0913983	0.0799918	0.0992627	0.116144	0.118838	0.140153	0.111476	0.102514	0.184879	0.123227	0.108274	0.112655	0.105076	0.105216	0.151505	0.0788411	0.105523	0.105578	0.0404181	0.125232	0.165525	0.118578	0.127394	0.116238	0.0869649	0.0941685	0.1334	0.0996633	0.0882074	0.0998342	0	0.108278	0.112417	0.111975	0.108331	0.118015	0.102197	0.0843045	0.0940168	0.073367
IL12A	0	0	0.000225932	0.000471806	0.00106208	0	0	0.000970709	0.000605071	0	0.000764889	0	0.00153567	0	8.28966e-05	0.000799053	0	0.000338078	0.000566258	0	0.000618395	0.000128853	0	0	0	0	0	0	0.00253251	0	0.00230286	0.00133019	0.00118538	0	0	0.000377706	0.000683234	0.00257675	0	0.00025711	0	0	0.000207978	0.00167075	0.000248982	0.000106468	0	0.00615252
C3orf80	0.0896263	0.0692002	0.0794894	0.117604	0.112167	0.130557	0.121247	0.117552	0.107348	0.0868319	0.110612	0.0662897	0.10041	0.17422	0.0643341	0.112611	0.095133	0.0682937	0.186634	0.0896723	0.122872	0.0683408	0.0958271	0.0809661	0.132196	0.10893	0.722933	0.101701	0.172061	0.0607531	0.0964105	0.186957	0.0679167	0.0630369	0.0522954	0.0639143	0.124119	0.0967829	0	0.121112	0.0732093	0.0449092	0.100614	0.110672	0.11806	0.048951	0.0262541	0.0814085
AC079594.2	0.0110167	0.0121459	0.0209824	0.0525728	0.0265537	0.0182782	0.0158962	0.0162501	0.0126095	0.00732026	0.00684879	0.0102194	0.011948	0.0273677	0.00866745	0.0119154	0.321514	0.00830353	0.0127619	0.0124255	0.0113997	0.0129336	0.00317863	0.0108464	0.00841791	0.00987611	0	0.0181927	0.0488241	0.0268274	0.0156912	0.0261769	0.006429	0.0187088	0.0111363	0.00889348	0.0157866	0.01346	0	0.0178684	0.0123879	0.014993	0.0300975	0.0240521	0.0129218	0.00441489	0.00783648	0.0326179
SMC4	0.0536481	0.0285446	0.0368206	0.0625816	0.0531713	0.0412473	0.0405513	0.0344947	0.0260327	0.0228328	0.0272399	0.0170057	0.054731	0.039637	0.025066	0.0423532	0	0.0255527	0.0336825	0.0293757	0.028473	0.0247822	0.0109909	0.0231717	0.0373957	0.0345112	0	0.0357124	0.049923	0.0504636	0.0433202	0.0507767	0.0263993	0.0335295	0.0179453	0.0216021	0.0478827	0.0422545	0	0.0279662	0.0255212	0.0321301	0.0413591	0.0284408	0.0295282	0.0173292	0.0215885	0.0282957
TRIM59	0.0137251	0.0249643	0.0116948	0.0138413	0.0109466	0.0134134	0.0234348	0.00977363	0.0078029	0.0146447	0.0077327	0.0107186	0.00508301	0.0276803	0.0089595	0.0113461	0	0.011738	0.0104554	0.00942037	0.00867948	0.0177392	0	0.0042786	0.00719374	0.0111839	0	0.0173537	0.0244111	0.0145894	0.0252879	0.0388815	0.0164561	0.015616	0.0143126	0.00747366	0.0202225	0.0220273	0	0.0357017	0.0204115	0.00919274	0.0152263	0.0177057	0.0104009	0.00902521	0.00888114	0.0052697
KPNA4	0.352096	0.298145	0.231429	0.403388	0.343142	0.389822	0.340152	0.290921	0.199265	0.260445	0.267271	0.27581	0.403271	0.27494	0.214995	0.311014	0.534323	0.27833	0.312991	0.30631	0.272509	0.168129	0.293146	0.164105	0.272004	0.327494	0.0896937	0.441149	0.441508	0.340242	0.382837	0.272067	0.276661	0.224497	0.309749	0.182403	0.235824	0.303736	0	0.343872	0.274337	0.335234	0.317636	0.457995	0.291861	0.17431	0.161273	0.267002
PPM1L	0.340902	0.304327	0.181543	0.404005	0.328002	0.302168	0.313997	0.27328	0.155522	0.205803	0.186386	0.409943	0.493946	0.321396	0.181717	0.263685	1.30806	0.322927	0.225524	0.254049	0.22466	0.155915	0.396058	0.123333	0.192192	0.339389	0.406388	0.568132	0.523994	0.419165	0.467575	0.215947	0.260403	0.197724	0.435766	0.236492	0.179464	0.254475	0	0.303749	0.366239	0.373426	0.325187	0.491768	0.199591	0.192401	0.190024	0.283777
B3GALNT1	0.159589	0.136832	0.136597	0.224588	0.182015	0.195438	0.210946	0.190402	0.150543	0.116562	0.178933	0.12237	0.190801	0.312267	0.139433	0.254313	0	0.2212	0.236889	0.164679	0.154382	0.145833	0.113842	0.121467	0.145331	0.134672	0	0.156416	0.280079	0.139713	0.124394	0.244969	0.127619	0.125903	0.106665	0.0999621	0.163658	0.137513	0	0.168914	0.182087	0.140531	0.263666	0.163446	0.128154	0.116339	0.0844674	0.0875727
NMD3	0.559697	0.447732	0.354407	0.521814	0.409904	0.447985	0.270055	0.371762	0.262902	0.381632	0.344672	0.438428	0.542153	0.42524	0.376095	0.387527	0.581421	0.411617	0.369219	0.447272	0.364465	0.258171	0.545646	0.257375	0.326131	0.488122	2.37635	0.599346	0.558412	0.598833	0.601923	0.39618	0.393763	0.327318	0.451878	0.308421	0.239521	0.367182	0	0.430489	0.417582	0.490905	0.493506	0.531221	0.357765	0.285895	0.255043	0.403857
SPTSSB	0.277466	0.279349	0.163802	0.232786	0.226642	0.331109	0.114308	0.193999	0.146658	0.187353	0.178359	0.171019	0.268427	0.252389	0.180719	0.241051	0	0.215853	0.278799	0.208322	0.220601	0.118988	0.198667	0.126669	0.194961	0.237977	0.722933	0.210903	0.248238	0.193458	0.153811	0.159715	0.154446	0.125384	0.191166	0.148105	0.137511	0.136891	0	0.177192	0.156344	0.145074	0.192114	0.173978	0.145285	0.0705438	0.0856417	0.0894107
OTOL1	0.00635603	0.00219514	0.0051926	0.00161636	0.00218758	0.00711804	0	0.00568294	0.00262389	0	0.00737925	0.000402245	0.00164502	0.0084873	0.00610132	0.00586178	0	0.0034663	0.00221137	0.000650057	0.00392454	0.00616734	0	0.00251618	0.00226274	0.00261125	0	0.00205291	0.00267294	0.0064677	0.00380314	0.00818985	0.001872	0.0041317	0.00397524	0.000490373	0.00391189	0.00178696	0	0.00321703	0.0023252	0.00276492	0.00688363	0	0.00267875	0.0012014	0.00141674	0
SI	0.00422856	0.000976967	0.00139356	0.00701153	0.00604142	0.00155628	0	0	0.00317702	0.00236972	0.000882397	0.000295378	0.00231217	0.00385487	0.00107985	0.00174456	0	0.0125091	0.000652305	0.00399633	0.00245	0.00378871	0	0.00259415	0.00359991	0.00152581	0	0	0.00672195	0.000360054	0	0.00465649	0.0015104	0.00136507	0.000531866	0.00118883	0.00164622	0.00078017	0	0.000329658	0.00221576	0.00234629	0.00432881	0	0.00062277	0.000195851	0	0.0110842
SLITRK3	0.133772	0.0909253	0.107601	0.103424	0.09086	0.124448	0.123682	0.119944	0.0863447	0.0951869	0.118834	0.094164	0.138834	0.101248	0.0772997	0.102447	0	0.0804812	0.145982	0.112381	0.124195	0.0916042	0.146041	0.0698422	0.101879	0.0948848	0	0.128411	0.193731	0.0983332	0.204491	0.196689	0.117295	0.0786137	0.150152	0.074096	0.153756	0.150039	0	0.128475	0.0770749	0.133942	0.134111	0.135454	0.126471	0.0747556	0.0284509	0.092265
BCHE	0.0145346	0.0055373	0.00852866	0.0145804	0.00561155	0.0120511	0.0129581	0.0153376	0.00637043	0.00760301	0.00934434	0.0131275	0.00960653	0.0120891	0.00593129	0.00590188	0	0.0098363	0.00980952	0.00945337	0.00679009	0.00770588	0.00458701	0.00346242	0.00542145	0.00766877	0	0.0122657	0.0223771	0.00807272	0.013652	0.00908951	0.0103726	0.0028242	0.00102273	0.00470933	0.0108279	0.00169838	0	0.00401564	0.00675283	0.0152438	0.0106937	0.00608365	0.00509864	0.00397804	0.00196184	0
ZBBX	0.518516	0.362885	0.305659	0.597207	0.47542	0.582572	0.324312	0.223553	0.3403	0.421196	0.46	0.400697	0.583021	0.481084	0.405167	0.481855	0.506903	0.472644	0.444131	0.512989	0.415003	0.310125	0.543663	0.308179	0.369304	0.574905	0.584044	0.454039	0.468073	0.576404	0.358085	0.513186	0.43082	0.351115	0.502516	0.284532	0.290684	0.292752	0	0.338133	0.505955	0.40139	0.387305	0.539957	0.395668	0.125573	0.354378	0.324729
SERPINI2	0.0453355	0.0322692	0.0360203	0.057298	0.0562308	0.0467145	0.0132709	0.0274763	0.0282725	0.0211833	0.058376	0.0487789	0.0382291	0.0650821	0.0514954	0.0885286	0	0.0525811	0.0485838	0.0594262	0.0603131	0.0394037	0.00653932	0.0404722	0.0194933	0.0470363	0	0.0470001	0.0373428	0.038465	0.0210692	0.0758223	0.0340106	0.0161987	0.0379325	0.0281451	0.0205757	0.0275813	0	0.0189855	0.05191	0.0347349	0.0608991	0.00758002	0.0325291	0.0226549	0.0319273	0.0599292
WDR49	0.068849	0.0367655	0.0427932	0.055891	0.0391514	0.0353309	0.0113337	0.0503446	0.0290138	0.0175204	0.042259	0.0356697	0.030726	0.0574613	0.0410639	0.0495684	0.179531	0.0624769	0.0329274	0.0522428	0.0554414	0.0635258	0.0318086	0.0366119	0.0281498	0.0701302	0	0.0299004	0.0651382	0.0429397	0.028204	0.0895664	0.0232724	0.0178059	0.0708679	0.022184	0.0322715	0.0325585	0	0.0465568	0.0372411	0.0277806	0.0681786	0.0140139	0.0241573	0.0403464	0.0301918	0.053686
PDCD10	0.311911	0.239625	0.204076	0.356877	0.290838	0.347448	0.260849	0.2408	0.167391	0.200793	0.233861	0.243284	0.293742	0.249329	0.177143	0.256723	0.711017	0.246969	0.27308	0.252088	0.237366	0.160897	0.284433	0.147656	0.24456	0.312569	0.584044	0.377052	0.449027	0.333783	0.270927	0.269798	0.215315	0.185851	0.306712	0.171094	0.201012	0.22926	0	0.238951	0.210076	0.321172	0.31019	0.335761	0.266533	0.159235	0.124906	0.150926
SERPINI1	0.449408	0.362069	0.222212	0.558082	0.42862	0.383819	0.336765	0.308793	0.213161	0.276908	0.253607	0.436144	0.575289	0.340821	0.295359	0.367487	1.00721	0.381984	0.302741	0.414107	0.302263	0.190532	0.639993	0.1939	0.228131	0.426938	0.113531	0.643141	0.537979	0.527769	0.554719	0.294832	0.298383	0.225642	0.503549	0.219318	0.207058	0.352828	0	0.40983	0.390713	0.411	0.455527	0.523244	0.282832	0.221227	0.287951	0.297899
GOLIM4	0.0419357	0.0308791	0.0360313	0.0722302	0.0422285	0.0599206	0.0202878	0.0470978	0.0280475	0.036647	0.026773	0.0232937	0.0480674	0.0447195	0.0242258	0.0293254	0	0.0469272	0.0338032	0.0427526	0.0308273	0.0217361	0.0436454	0.0252315	0.0320284	0.034545	0	0.075399	0.0658937	0.0517889	0.0702794	0.0347778	0.0317661	0.0351936	0.0256337	0.025262	0.0279113	0.0331248	0	0.0687988	0.028845	0.0449372	0.0398124	0.0258083	0.0253273	0.0644025	0.0189653	0.0722859
MECOM	0.05607	0.0457369	0.0448552	0.161445	0.105384	0.0628455	0.115923	0.103145	0.0643118	0.0528154	0.0441776	0.050298	0.046683	0.120749	0.0503577	0.0799369	0	0.079586	0.143536	0.0639476	0.0823695	0.0421851	0.0401326	0.0577091	0.0269591	0.0401251	0	0.0439085	0.151228	0.0554898	0.0752554	0.105969	0.0511368	0.0318404	0.0437576	0.0374889	0.133292	0.0662391	0	0.0740028	0.0532279	0.0508264	0.0928552	0.0487742	0.0625447	0.0330484	0.0279599	0.19582
ACTRT3	0.00242213	0.000221175	0.00274471	0.0036703	0.00151107	0.00190176	0.0179035	0.00296591	0.00291543	0.000328099	0.00503691	0.0018991	0.000950263	0	0.00204947	0.00355803	0	0.00203442	0.00512781	0.00272445	0.0052547	0.00208917	0	0.00154171	0.00480164	0	0	0.00101583	0.00534308	0.00123811	0	0.00336724	0.00207739	0.00685854	0	0.000914996	0.00400075	0.00423245	0	0.00724296	0.00177774	0	0.00076331	0.0147349	0.00192312	0.00406593	0.000783559	0.0869457
MYNN	0.108716	0.0891137	0.0820114	0.116398	0.124298	0.138769	0.0777679	0.108371	0.0727383	0.101571	0.0945352	0.075635	0.100546	0.13778	0.074408	0.122663	0.164449	0.0926672	0.115345	0.0886331	0.0886988	0.0673779	0.0276821	0.0647066	0.0913647	0.0791447	0	0.133525	0.159503	0.103952	0.103945	0.119049	0.0787294	0.0636487	0.0783611	0.0620055	0.0856087	0.08305	0	0.0886636	0.0792559	0.0748551	0.125681	0.105654	0.0802436	0.0422799	0.0428334	0.0650687
LRRC34	0.112793	0.0698079	0.0744384	0.128088	0.102989	0.106923	0.0936498	0.108766	0.0677043	0.0812439	0.0604333	0.0797355	0.102737	0.11644	0.0676075	0.0832293	0	0.0895934	0.0974254	0.0785388	0.0625923	0.0737758	0.138993	0.0780638	0.0641989	0.0861328	0	0.158721	0.129476	0.107849	0.115088	0.0884405	0.0955467	0.0850876	0.105434	0.0684186	0.0677031	0.109259	0	0.0702613	0.0741125	0.0601111	0.101983	0.166632	0.104318	0.0669767	0.0330008	0.0874123
LRRIQ4	0.0202638	0.015149	0.0126305	0.00640538	0.0108881	0.0142854	0.00240171	0.00789687	0.008321	0.0102844	0.00386651	0.00506121	0.00583085	0.010538	0.0060834	0.0063318	0	0.0133021	0.00761685	0.00916707	0.00388958	0.0055411	0.0155345	0.00261217	0.0132543	0.0250347	0	0.0234682	0.027399	0.0173046	0.00342313	0.00453073	0.00540147	0.0102181	0.00421334	0.0111409	0.00411752	0.0166908	0	0.0119707	0.00336626	0.0109755	0.00938997	0.00210839	0.00626774	0.00353916	0.00657127	0.0216211
LRRC31	0.00701722	0.00409187	0.00550842	0.00795205	0.00578276	0.0021597	0	0.00232984	0.00465291	0	0.00176733	0.00319485	0.0056794	0.00435743	0.002792	0.00685397	0	0.00925514	0.00288161	0.00382637	0.00436266	0.00325485	0.00421651	0.00354804	0.00279882	0.00173221	0	0.00186388	0.00674164	0.00488086	0	0.00554901	0.00332869	0.000167156	0	0.000159468	0.003469	0.000349838	0	0.00113527	0.00207145	0.00288451	0.00713194	0	0.00160794	0.00245202	0.000598149	0.00159629
SAMD7	0.00163775	0.00132859	0.00288053	0.00533809	0.00509408	0.00230988	0.00196683	0.00388038	0.00492828	0.000577771	0.00203767	0.000391294	0.00529265	0.00209892	0.000886701	0.00766431	0	0.00556831	0.00121546	0.00209219	0.00318023	0.00145461	0	0.00401617	0.000710209	0.0021212	0	0	0.0064677	0.00456859	0.00647796	0.0139084	0.00379864	0.00648783	0.00802112	0.00101918	0.00227418	0.000896016	0	0.00294837	0.0021256	0.00311847	0.00705161	0.000911298	0.00108438	0.00146489	0	0.019681
SEC62	0.442078	0.349412	0.261458	0.558667	0.438023	0.454018	0.354249	0.34316	0.232261	0.252815	0.274045	0.320429	0.46299	0.32114	0.242413	0.347138	0.930464	0.309572	0.32014	0.321098	0.296969	0.217595	0.371354	0.192617	0.321769	0.417672	0.592102	0.555716	0.602341	0.48646	0.439811	0.320575	0.306352	0.186291	0.348873	0.21246	0.257989	0.340235	0	0.390859	0.33553	0.395817	0.415527	0.562165	0.392336	0.198858	0.180556	0.257742
GPR160	0.0200045	0.0100444	0.017152	0.0429023	0.0204013	0.0159745	0.0205727	0.0140218	0.023631	0.00689323	0.00857649	0.00628464	0.0133479	0.0190258	0.00875782	0.0175134	0	0.0217405	0.00950288	0.00764504	0.00564914	0.00953531	0.00510892	0.00496946	0.0121309	0.01722	0.0486501	0.021636	0.039291	0.0386189	0.0213247	0.023473	0.0100868	0.020549	0.0231516	0.00899993	0.0116555	0.0117932	0	0.0317197	0.0136665	0.0123176	0.0300178	0.0105963	0.00293429	0.00847768	0.0115038	0.0340664
PHC3	0.416609	0.395143	0.258869	0.54174	0.41219	0.467232	0.360414	0.333249	0.214692	0.256338	0.281017	0.33649	0.487471	0.318734	0.270511	0.361356	0.83979	0.337459	0.327985	0.361035	0.306754	0.163906	0.53736	0.182952	0.312183	0.394663	0.530505	0.626648	0.596873	0.566901	0.52798	0.320948	0.320479	0.193072	0.421621	0.234464	0.25232	0.362845	0	0.375987	0.361665	0.453548	0.427636	0.550496	0.359999	0.18534	0.26059	0.285091
PRKCI	0.378462	0.305609	0.236891	0.497252	0.383119	0.371424	0.297683	0.30501	0.205455	0.261799	0.239354	0.302331	0.411256	0.311816	0.259361	0.342344	0.509396	0.328016	0.332708	0.324483	0.28638	0.163705	0.335002	0.150822	0.254481	0.362729	0.530505	0.460754	0.537309	0.452633	0.402388	0.320929	0.287386	0.214667	0.398342	0.198014	0.233472	0.320193	0	0.354416	0.343669	0.384671	0.423258	0.447441	0.315692	0.188812	0.194724	0.255226
SKIL	0.209932	0.212889	0.16704	0.307206	0.267486	0.296792	0.252288	0.213726	0.179305	0.199087	0.228839	0.210714	0.266804	0.227998	0.158233	0.26934	0.587	0.226041	0.25405	0.198107	0.227158	0.157408	0.240544	0.163385	0.207332	0.24132	1.39242	0.379939	0.311591	0.235786	0.246086	0.237274	0.175723	0.162098	0.236086	0.177216	0.253066	0.234425	0	0.264321	0.209035	0.17923	0.231211	0.277915	0.281774	0.159967	0.117692	0.276768
SLC7A14	0.326762	0.27364	0.22341	0.348539	0.292407	0.368276	0.334681	0.267464	0.192693	0.25452	0.264154	0.273761	0.322304	0.23457	0.208307	0.283983	0.231787	0.258994	0.286479	0.264525	0.248759	0.180503	0.330824	0.15412	0.24122	0.321015	0.0486501	0.463672	0.344265	0.356601	0.39457	0.243378	0.260695	0.213062	0.279662	0.217088	0.239598	0.261186	0	0.317687	0.267061	0.272988	0.269428	0.353495	0.305095	0.217484	0.163931	0.262031
RPL22L1	0.0201759	0.0221331	0.0252295	0.0510056	0.0258818	0.0307612	0.0430573	0.0272967	0.0246166	0.0143945	0.0238503	0.00504887	0.00774157	0.0355331	0.0176491	0.0204642	0	0.0269268	0.0358012	0.0136689	0.0262293	0.0221524	0.0153421	0.020831	0.0122474	0.0121928	0	0.0105257	0.0327746	0.0242655	0.0146577	0.0346387	0.010919	0.00789493	0.00855228	0.0131671	0.0386664	0.0162521	0	0.0167406	0.016262	0.0236782	0.02088	0.00793056	0.0161131	0.00908388	0.00346734	0.00434728
EIF5A2	0.0931262	0.0492925	0.0674235	0.0794003	0.0634121	0.144295	0.0901973	0.0904032	0.0524055	0.0721886	0.0915678	0.0557685	0.087801	0.0443031	0.0386705	0.050335	0.406923	0.0349064	0.124706	0.0571984	0.0717032	0.0647885	0.0561798	0.0568854	0.100392	0.113343	0.0486501	0.0966799	0.135359	0.0659329	0.0882629	0.0555737	0.0587911	0.0562513	0.0599734	0.0474417	0.0736717	0.069308	0	0.0863332	0.0354948	0.0722637	0.0642929	0.132625	0.10747	0.0337973	0.0208584	0.082526
SLC2A2	0.000763493	0.00096982	0.00222431	0.00532355	0.000303912	0.00207433	0	0	0.00206317	0.000249651	0.000220724	0.000514238	0	0.00414332	0.000966026	0.00222949	0	0.00123786	0.000750147	0.00014031	0.000334447	0.00308987	0	0.00195958	6.23134e-05	0	0	0.00340608	0.00726246	0.00236429	0	0.00190957	0.00140963	0	0	0.0023692	0	0	0	0.000667055	0.000938589	0	0.00226126	0	0	0.000476611	0	0.00256991
TNIK	0.348966	0.331891	0.194189	0.464386	0.386113	0.360188	0.379363	0.280287	0.150623	0.188401	0.205916	0.31309	0.551237	0.258639	0.22828	0.303684	1.10274	0.245829	0.272542	0.290066	0.276094	0.142182	0.567515	0.133138	0.227764	0.331942	0.184746	0.541969	0.501702	0.549864	0.437173	0.225621	0.224355	0.199455	0.370432	0.168873	0.204727	0.278673	0	0.359419	0.299379	0.374234	0.31422	0.498551	0.251439	0.128027	0.136794	0.413363
PLD1	0.466388	0.355553	0.283426	0.343952	0.273141	0.351355	0.211019	0.308903	0.207591	0.299398	0.267622	0.266599	0.337568	0.322759	0.309142	0.242186	0.308276	0.325227	0.305473	0.361495	0.283636	0.276619	0.273112	0.220648	0.245122	0.391061	0	0.482254	0.566399	0.450069	0.40155	0.362094	0.381936	0.265097	0.407907	0.23434	0.218194	0.321474	0	0.324388	0.31423	0.41255	0.461669	0.354223	0.292697	0.211027	0.183861	0.104667
TMEM212	0.110531	0.0896443	0.0947266	0.133922	0.0956601	0.0712925	0.0831955	0.114832	0.0882868	0.082632	0.087923	0.10823	0.100541	0.153816	0.100746	0.0929905	0	0.0886675	0.0710504	0.084157	0.0628211	0.101286	0.0308636	0.0782757	0.0528818	0.111425	0	0.0895864	0.133262	0.129793	0.0801671	0.0826321	0.114665	0.141108	0.102788	0.0812672	0.0756292	0.147836	0	0.0896427	0.101726	0.0243227	0.124493	0.0865345	0.10127	0.0600346	0.0542379	0.0447873
FNDC3B	0.430983	0.399262	0.297912	0.527823	0.46154	0.440545	0.324533	0.377931	0.267242	0.278865	0.28954	0.398293	0.456124	0.363107	0.307701	0.374058	1.11981	0.354483	0.374639	0.405239	0.337962	0.251457	0.382551	0.219925	0.338086	0.413991	0.12674	0.635897	0.581082	0.547177	0.452819	0.369707	0.381597	0.268659	0.459281	0.271777	0.298192	0.329761	0	0.404044	0.386744	0.451666	0.47002	0.485554	0.377857	0.224036	0.211197	0.801574
TNFSF10	0.000457286	0.000237043	0.000374829	0.00219572	0.00508237	0.00363268	0.00126763	0.00188872	0.00101903	0	0.000276406	0	0.00210601	0.00214769	0	0	0	0.00203069	0.000250724	0.000855086	0.000902969	0.00191949	0	0.00124166	0	0.000247594	0	0	0.00560378	0	0.00123026	0.00204996	0.00118214	0.000167156	0	0	0.00106693	0.000406139	0	0.000629923	0.000754422	0	0.00198489	0.00263207	0.00392658	0	0.00161311	0.00446637
NCEH1	0.431934	0.385903	0.270687	0.494501	0.399233	0.421961	0.313014	0.361353	0.238474	0.272014	0.301923	0.354455	0.529591	0.33485	0.290264	0.375199	0.637046	0.369705	0.365405	0.371353	0.317437	0.214578	0.559287	0.209149	0.317921	0.426732	0.126531	0.604312	0.575945	0.507236	0.595115	0.354565	0.338126	0.263645	0.431912	0.258576	0.274435	0.375353	0	0.402824	0.358453	0.431485	0.456049	0.584388	0.365538	0.207621	0.25683	0.379554
ECT2	0.0634116	0.0478208	0.0545379	0.0723106	0.0655475	0.0762583	0.0671232	0.0722834	0.0498808	0.0557939	0.0497027	0.0318755	0.0395226	0.0591928	0.0417854	0.07554	0	0.0489221	0.0728147	0.0534246	0.0444494	0.0596825	0.0419706	0.0538919	0.0596281	0.0675618	0	0.0988842	0.167061	0.0764639	0.064486	0.0874714	0.0553399	0.0677213	0.092421	0.024848	0.0737537	0.0783486	0	0.0920856	0.0404038	0.0560692	0.100211	0.0750206	0.0929334	0.0378498	0.0219294	0.0434553
SPATA16	0.00551326	0.00817614	0.00758764	0.0201249	0.0121421	0.00706653	0.011552	0.00540075	0.00409102	0.00368996	0.00478768	0.00350466	0.00822048	0.0138541	0.00331726	0.0107081	0	0.00379872	0.00855602	0.00752452	0.00317205	0.00842028	0	0.00443653	0.00601781	0.00416941	0	0.00484426	0.0255483	0.0126078	0.00841179	0.00498039	0.00403644	0.0140847	0	0.00412626	0.00323484	0.00525871	0	0.00799916	0.00523751	0.00320138	0.00511872	0.00467447	0.00327765	0.00244994	0.00357569	0.00837334
NLGN1	0.265855	0.320419	0.238156	0.380659	0.398318	0.356971	0.200443	0.343146	0.321496	0.314732	0.371642	0.293092	0.356812	0.444238	0.241781	0.49354	0.21642	0.301564	0.346658	0.281487	0.364874	0.307696	0.308202	0.303929	0.2728	0.2909	0.215923	0.323126	0.342452	0.283305	0.217795	0.383473	0.276683	0.252639	0.177611	0.380963	0.21178	0.218889	0	0.296233	0.415677	0.405418	0.269439	0.289219	0.272826	0.325667	0.412971	0.177764
NAALADL2	0.756498	0.551121	0.441999	0.620431	0.550465	0.589647	0.279155	0.498814	0.368629	0.461216	0.522696	0.553789	0.695598	0.495739	0.511579	0.509039	0.727097	0.513854	0.536012	0.570765	0.483783	0.455137	0.675755	0.40619	0.450589	0.562022	0	0.750558	0.689041	0.628321	0.634273	0.535192	0.475847	0.36143	0.659978	0.439741	0.397766	0.484324	0	0.559374	0.549394	0.580025	0.61168	0.60351	0.503265	0.43841	0.408648	0.245008
TBL1XR1	0.420815	0.362531	0.247147	0.433665	0.3342	0.363291	0.375402	0.328276	0.173141	0.256876	0.218445	0.38815	0.516062	0.26472	0.286175	0.299924	0.474629	0.306596	0.273096	0.34589	0.254468	0.177552	0.521823	0.139518	0.259444	0.43279	0.803164	0.588326	0.534815	0.649905	0.58869	0.262348	0.289528	0.196069	0.467855	0.213437	0.229684	0.33263	0	0.393173	0.323581	0.48455	0.42612	0.619672	0.30475	0.196956	0.169746	0.265993
KCNMB2	0.00801171	0.00365024	0.0200626	0.132046	0.04925	0.0182571	0.0127677	0.0167311	0.0439619	0.00868552	0.0140873	0.001704	0.00433974	0.0760627	0.00950069	0.0721953	0	0.0301358	0.0335817	0.0106865	0.0140881	0.0169573	0.0105283	0.0480115	0.00491851	0.00268385	0.0486501	0.0157783	0.0592838	0.0143293	0.0141769	0.0410904	0.00858563	0.0204103	0.0149532	0.00788878	0.00662772	0.0143445	0	0.015	0.025295	0.00527807	0.0354661	0.00489925	0.00726721	0.00480321	0.0186649	0.0100099
ZMAT3	0.344556	0.289233	0.24737	0.349206	0.320724	0.431357	0.352314	0.308167	0.17574	0.248783	0.305001	0.281201	0.388669	0.21021	0.175002	0.242111	0.701622	0.175611	0.354605	0.252492	0.278964	0.187523	0.23098	0.138997	0.314315	0.365143	1.08876	0.562345	0.511773	0.382607	0.408763	0.295476	0.271917	0.214241	0.301217	0.189801	0.254106	0.281152	0	0.308249	0.21727	0.297778	0.247325	0.488506	0.393039	0.191292	0.105568	0.333742
PIK3CA	0.458178	0.415528	0.254807	0.553154	0.435025	0.422547	0.308511	0.342193	0.24279	0.309798	0.307568	0.365465	0.566803	0.367444	0.284065	0.374685	0.84326	0.336924	0.350196	0.41194	0.307163	0.179332	0.559772	0.19733	0.286389	0.443168	1.08455	0.709138	0.577825	0.554987	0.597052	0.339984	0.343266	0.237137	0.511218	0.229819	0.250796	0.34278	0	0.407135	0.364896	0.46343	0.44631	0.642667	0.308902	0.227118	0.1967	0.388861
KCNMB3	0.111388	0.100117	0.0522822	0.0954191	0.0422281	0.0720281	0.123179	0.0788016	0.0416137	0.0426961	0.0755989	0.0538232	0.156882	0.133721	0.0826015	0.0917531	0	0.0744362	0.074655	0.054357	0.0545954	0.0593777	0.0846448	0.0504562	0.043362	0.0782123	0	0.107389	0.054452	0.102877	0.140924	0.0772248	0.0928684	0.0566865	0.0446625	0.0387426	0.0982501	0.150812	0	0.0998881	0.11379	0.0899653	0.067156	0.0879737	0.0608135	0.0517712	0.0125953	0.156651
ZNF639	0.0767107	0.0491553	0.073191	0.108533	0.0765514	0.0971711	0.106967	0.103736	0.0664138	0.0597343	0.0959138	0.0821732	0.103858	0.110382	0.0622242	0.102456	0	0.0767243	0.120404	0.0713887	0.0858336	0.0803448	0.0405962	0.0773444	0.0853471	0.0676042	0.0486501	0.102155	0.15074	0.0951594	0.110998	0.14822	0.0771782	0.0479173	0.0509335	0.0550966	0.10529	0.0722786	0	0.0903671	0.0652989	0.0942594	0.118628	0.112972	0.083702	0.0594606	0.0280166	0.0589581
MFN1	0.363005	0.306391	0.232238	0.539915	0.410652	0.402177	0.256782	0.319637	0.220448	0.259586	0.261394	0.271085	0.409245	0.344508	0.232871	0.352145	0.368507	0.332596	0.331046	0.314275	0.290718	0.186627	0.357925	0.141945	0.289599	0.338386	0.254458	0.503577	0.563391	0.442614	0.355726	0.321554	0.271508	0.252927	0.299191	0.188852	0.223264	0.275696	0	0.350655	0.331053	0.298385	0.457727	0.429306	0.287172	0.159749	0.189058	0.229777
GNB4	0.166791	0.129777	0.140389	0.227247	0.21833	0.194401	0.119944	0.163405	0.151292	0.140341	0.15477	0.151443	0.152874	0.184776	0.105938	0.183137	0.164449	0.146262	0.168983	0.13592	0.15059	0.107031	0.128844	0.124513	0.193481	0.164685	0.460672	0.225102	0.248092	0.266506	0.193728	0.173273	0.131242	0.134259	0.163534	0.114147	0.130004	0.158803	0	0.187563	0.174394	0.128915	0.205951	0.16487	0.159724	0.129865	0.123846	0.0768389
ACTL6A	0.0282748	0.0115119	0.024909	0.0469068	0.0418394	0.0315916	0.0181875	0.0285906	0.0202559	0.0200581	0.0144423	0.00291393	0.020972	0.0152284	0.0162891	0.0215218	0	0.0258744	0.0338103	0.0160515	0.0148634	0.02587	0.0147426	0.016786	0.0160683	0.0102783	0	0.0294799	0.0532789	0.0358465	0.0443814	0.0379661	0.0171571	0.0237175	0.0203931	0.0139065	0.0300923	0.0328899	0	0.0362543	0.0131182	0.0204727	0.0366864	0.0320788	0.0289218	0.021676	0.0152389	0.0408205
MRPL47	0.0575481	0.0472859	0.0547614	0.105364	0.065673	0.0698671	0.0848723	0.0745177	0.0518215	0.0434158	0.0555633	0.0346726	0.0382414	0.0882259	0.0332443	0.0619013	0	0.0405459	0.097367	0.0477057	0.0669947	0.0440389	0.00137391	0.0506459	0.062652	0.0366094	0.0486501	0.0468369	0.173236	0.06043	0.0379569	0.0839128	0.0488911	0.0507499	0.0550655	0.0312313	0.0751604	0.0569007	0	0.0651585	0.0400652	0.049703	0.0509656	0.0567561	0.0587836	0.0318473	0.0352664	0.0586489
NDUFB5	0.145298	0.12981	0.144228	0.224717	0.185449	0.203037	0.203191	0.213436	0.139919	0.108289	0.173375	0.113102	0.152444	0.213373	0.105557	0.188591	0.261506	0.151707	0.282002	0.136533	0.193165	0.130337	0.0647198	0.122379	0.176043	0.137263	0.584044	0.209346	0.342884	0.139418	0.188398	0.233345	0.153356	0.139223	0.131609	0.107574	0.199626	0.143644	0	0.174119	0.123457	0.180167	0.209767	0.209288	0.171567	0.103663	0.0613468	0.10295
USP13	0.276331	0.236251	0.190174	0.294939	0.286891	0.265656	0.146228	0.240567	0.157453	0.192014	0.19518	0.211496	0.220934	0.257422	0.229018	0.258138	0	0.273772	0.225516	0.256698	0.241866	0.171928	0.167491	0.142804	0.196001	0.254097	0.359617	0.291915	0.383065	0.230186	0.237331	0.278014	0.241439	0.176938	0.2148	0.172244	0.170606	0.195536	0	0.232217	0.226375	0.246309	0.263112	0.232137	0.258286	0.167225	0.155873	0.196325
PEX5L	0.289831	0.213131	0.176923	0.234556	0.174072	0.191796	0.186127	0.198819	0.116089	0.127868	0.176044	0.225986	0.224497	0.292054	0.193418	0.191724	0.473098	0.26533	0.202618	0.215774	0.239969	0.156466	0.298669	0.127032	0.159126	0.210043	0.217813	0.286395	0.320568	0.321469	0.275571	0.247551	0.188123	0.136754	0.233421	0.139208	0.164288	0.192037	0	0.225387	0.219012	0.266297	0.261571	0.297814	0.286358	0.168463	0.158383	0.290784
TTC14	0.380407	0.357299	0.223095	0.533719	0.392693	0.402166	0.360803	0.305197	0.18433	0.211346	0.246066	0.36719	0.541703	0.283094	0.24756	0.351392	0.72015	0.316563	0.319969	0.360198	0.278683	0.153695	0.547143	0.138895	0.25624	0.423074	0.575242	0.627325	0.579048	0.539198	0.560337	0.308064	0.294775	0.204428	0.417157	0.220885	0.220377	0.351094	0	0.401929	0.352933	0.446446	0.404423	0.637733	0.29099	0.174612	0.165282	0.282148
CCDC39	0.029961	0.0263336	0.0166721	0.0858747	0.0432954	0.0236172	0.0140567	0.0190233	0.0163409	0.016086	0.0100706	0.0145284	0.0158256	0.0306349	0.0131411	0.0236227	0	0.0218903	0.0254117	0.0148537	0.0215775	0.0299391	0.0253294	0.0205679	0.0111349	0.00921038	0	0.0454463	0.0731076	0.0326255	0.0214213	0.0455306	0.0186473	0.0164592	0.0110031	0.0115315	0.0159843	0.0189697	0	0.0183535	0.0136675	0.0498171	0.0676283	0.0126027	0.0132724	0.0151616	0.0109116	0.0701586
FXR1	0.381432	0.345131	0.235502	0.498101	0.386943	0.414874	0.329891	0.319898	0.207892	0.258725	0.260032	0.291522	0.414047	0.280439	0.239461	0.317066	0.683763	0.313101	0.331364	0.343659	0.299548	0.167711	0.379228	0.166295	0.287099	0.37669	0.481493	0.621729	0.563109	0.495806	0.456422	0.342515	0.29794	0.238485	0.380715	0.206425	0.20795	0.322678	0	0.330821	0.306085	0.428733	0.438045	0.600994	0.316602	0.19046	0.182783	0.214709
DNAJC19	0.115944	0.0895228	0.107911	0.214703	0.144224	0.129511	0.127912	0.160557	0.122326	0.0819422	0.105061	0.0588024	0.128444	0.228942	0.0638506	0.179765	0.662773	0.150346	0.169513	0.0753638	0.130608	0.0893635	0.156576	0.1113	0.103831	0.0949474	0	0.157147	0.271898	0.115973	0.11599	0.157345	0.108297	0.0740396	0.0812467	0.0610901	0.114102	0.104773	0	0.104553	0.114453	0.126909	0.181635	0.12168	0.0843261	0.0824039	0.0349322	0.0296065
SOX2	0.0173958	0.00667844	0.00671321	0.0351433	0.0154946	0.0180307	0.0118649	0.0263623	0.0106878	0.006778	0.0100427	0.00456771	0.0113144	0.0108202	0.0103834	0.00596256	0	0.00444073	0.00664775	0.00836969	0.0106216	0.00674143	0.0188508	0.00562086	0.00546464	0.015008	0	0.0235201	0.0358742	0.0397915	0.0419151	0.0109697	0.0106647	0.000665664	0.0187578	0.00956496	0.00596607	0.00909768	0	0.00650005	0.0101867	0.0128304	0.0103457	0.0176811	0.00242566	0.0139965	0.0178407	0.0123261
ATP11B	0.40535	0.356152	0.247034	0.487709	0.400927	0.412201	0.356573	0.311314	0.230354	0.289333	0.276293	0.320472	0.470059	0.322489	0.270908	0.360609	0.93408	0.340668	0.335756	0.349657	0.303323	0.18005	0.385726	0.18705	0.297291	0.383842	0.69941	0.514342	0.535133	0.479456	0.422475	0.328582	0.308814	0.229266	0.387411	0.230096	0.262942	0.331885	0	0.370736	0.34592	0.387311	0.432538	0.499684	0.361908	0.200677	0.244894	0.299137
DCUN1D1	0.288015	0.269654	0.20819	0.427904	0.354657	0.316011	0.349554	0.271065	0.187491	0.226617	0.232249	0.253952	0.355582	0.283529	0.214901	0.294873	0.781352	0.264915	0.293284	0.272713	0.25816	0.171479	0.31392	0.134218	0.229986	0.295857	1.04482	0.420378	0.414606	0.349648	0.377492	0.282026	0.245749	0.194694	0.297923	0.173177	0.224866	0.272248	0	0.302429	0.273494	0.29381	0.330641	0.485517	0.314392	0.171828	0.151229	0.253031
MCCC1	0.403843	0.342611	0.235229	0.471965	0.382063	0.403605	0.333671	0.313425	0.209862	0.274251	0.261583	0.3495	0.491375	0.331284	0.267169	0.367263	0.71284	0.35646	0.331804	0.357525	0.300079	0.162027	0.385779	0.154467	0.286078	0.383619	0.254458	0.550467	0.560266	0.491532	0.461314	0.341941	0.314601	0.241604	0.412396	0.218931	0.250574	0.333193	0	0.350235	0.342837	0.427086	0.417386	0.53395	0.316146	0.172052	0.19976	0.233187
LAMP3	0.00814836	0.012391	0.00916853	0.0146509	0.0109571	0.00568791	0.00948173	0.0143896	0.00910755	0.00324543	0.00251527	0.0103433	0.00766586	0.00850923	0.0073958	0.00738836	0	0.0227596	0.00631165	0.00396806	0.00792254	0.00994884	0.00668844	0.00533454	0.00430361	0.00981554	0	0.0121074	0.0163881	0.0151683	0.013619	0.0166578	0.00800133	0.00829795	0.00825885	0.00594151	0.0157149	0.0126869	0	0.011036	0.00750223	0.010975	0.0123274	0.0290203	0.00647929	0.0241267	0.00589462	0.0719123
MCF2L2	0.43525	0.369321	0.238784	0.596804	0.469388	0.443435	0.363705	0.318741	0.201363	0.298128	0.291862	0.344345	0.566569	0.3007	0.279644	0.357812	1.06101	0.320445	0.377642	0.364819	0.316467	0.14157	0.599598	0.152175	0.27611	0.409528	0.000246999	0.663162	0.541426	0.54293	0.56074	0.286237	0.292538	0.348689	0.36646	0.253387	0.262683	0.344034	0	0.405528	0.328766	0.384708	0.316039	0.579965	0.398746	0.119085	0.164987	0.316078
B3GNT5	0.01998	0.0186048	0.0440546	0.166306	0.0674503	0.0296766	0.014874	0.0521499	0.0530271	0.0196819	0.0232653	0.0131416	0	0.0805927	0.0179421	0.0831946	0	0.0643447	0.0593862	0.0269969	0.0402609	0.0723993	0.0131312	0.0649111	0.0106166	0.0169244	0	0.0478002	0.23612	0.0554018	0.0191599	0.0985763	0.0372619	0.040365	0.0177475	0.0163316	0.0286294	0.0125583	0	0.0325819	0.0443433	0.0460961	0.140572	0.00392482	0.0142981	0.0508943	0.0246072	0.0101977
KLHL6	0.00224089	0.0046244	0.00445215	0.010992	0.00771054	0.00526948	0.00137451	0.00239021	0.00306843	0.00123834	0.00359024	0.00192175	0.00339397	0.00639137	0.0030935	0.00348123	0	0.00313292	0.00563693	0.00206628	0.00257837	0.00237975	0.0046046	0.00211302	0.00273307	0.000909776	0	0.00518705	0.00534185	0.00417198	0.00311067	0.00411377	0.00485865	0.00962859	0.00299777	0.00158413	0.00779953	0.000440103	0	0.00282244	0.00268986	0.00562816	0.00485654	0.00761447	0.000792479	0.00218387	0.00334812	0.00996133
KLHL24	0.458759	0.389439	0.247736	0.527235	0.436435	0.423963	0.336634	0.290709	0.197547	0.275338	0.280089	0.33903	0.538927	0.316621	0.260619	0.372239	1.00725	0.345642	0.343725	0.365311	0.30607	0.158445	0.514482	0.178951	0.293964	0.414612	0.0624653	0.681533	0.595108	0.530632	0.550956	0.312707	0.309487	0.208004	0.434059	0.208468	0.233974	0.362807	0	0.378011	0.352681	0.454576	0.432575	0.612324	0.33999	0.180987	0.196655	0.286084
YEATS2	0.42304	0.397891	0.249618	0.544755	0.404153	0.430622	0.381021	0.332966	0.214128	0.265929	0.295645	0.356383	0.554978	0.352807	0.246411	0.360417	0.903787	0.315863	0.351098	0.396906	0.307469	0.159006	0.481588	0.167455	0.3047	0.45289	0.372753	0.608068	0.562826	0.552698	0.526393	0.316502	0.316485	0.269016	0.406735	0.19978	0.22624	0.342592	0	0.398277	0.393764	0.423396	0.420219	0.537024	0.355825	0.169465	0.207037	0.288558
AC131160.1	0	0.000164398	0.000353412	0.000970418	0.00333914	0.000417213	0.00411851	0.000854491	0	0	0.000533253	0.00108239	0	0	0.00191987	0.0011027	0	0.000880305	0.0018487	0	0.00140191	0.00144821	0.00668844	0.00137908	0.00052702	0.000510973	0	0	0.00020228	0	0.00244344	0.000193801	0.000502794	0.00271474	0	0.00126724	0.00196722	0	0	0.000428715	0.000727175	0	0	0	0.000748948	0.00432377	0.000476279	0
ABCC5	0.436453	0.371261	0.263033	0.51892	0.427815	0.432382	0.355314	0.330357	0.209362	0.293698	0.288451	0.361317	0.515669	0.328603	0.280847	0.361555	0.689108	0.323823	0.333768	0.36232	0.302671	0.166562	0.547316	0.149439	0.31063	0.42086	0.244033	0.581495	0.525511	0.542668	0.533773	0.322504	0.291289	0.240416	0.417414	0.196292	0.231428	0.365427	0	0.384409	0.349845	0.430841	0.427962	0.58481	0.358709	0.174235	0.160655	0.320587
HTR3D	0	4.91452e-05	0.000217856	0.000375024	0.000668736	0.000381836	0	0.0011856	0.000372408	0	0	0	0	0.00156516	0	0	0	0	0	0.000278056	0	0	0	0.000551344	0	0.000859521	0	0	0.000701678	0.000231147	0	0.00261038	0.000259623	0	0.00185822	0.000510848	0	0.000888561	0	0	0	0	0	0.00351159	0	0	0	0
HTR3C	0.00144163	0.000969654	0.00343199	0.00759736	0.00354154	0	0	0.000844393	0.00193195	0.000281486	0.000214751	0	0	0.00225674	0.000703785	0.00239034	0	0.000883517	0.00205982	0.00195572	0.00209046	0.00469448	0.00855743	0.0030951	0.000791162	0.000966048	0	0.00655834	0.00611516	0.00237588	0.00268121	0.00347766	0.00349533	0.00702073	0.00301426	9.38272e-05	0.0060057	0.000251811	0	0.00175387	0.00218004	0.00165785	0.00711298	0	0.00123043	0.00318578	0.00261032	0.0108324
HTR3E	0.00274097	0.00352181	0.00982436	0.029859	0.0101226	0.00305962	0.0131721	0.00824957	0.0138674	0.00431201	0.00326337	0.000815795	0.000497603	0.0305236	0.00179543	0.0145373	0.467555	0.0105507	0.00904058	0.00599975	0.00898648	0.0125959	0	0.0152325	0.000771558	0.00059462	0	0.00171831	0.0606834	0.00462953	0	0.0263407	0.00690998	0.00629772	0	0.00408643	0.0134672	0.00555659	0	0.00775044	0.00939749	0.00486107	0.0208989	0.0135224	0.0098741	0.0039804	0.00245168	0.0555299
EIF2B5	0.135588	0.114074	0.0749812	0.135262	0.095066	0.124051	0.167533	0.139626	0.0889446	0.0537521	0.0779093	0.0706235	0.14977	0.138464	0.109365	0.0976393	0	0.105761	0.123609	0.122362	0.108507	0.0766704	0.0937159	0.0484429	0.104787	0.132773	0	0.156532	0.198651	0.139979	0.178235	0.171808	0.123069	0.0744059	0.124921	0.065167	0.135581	0.110431	0	0.139237	0.0998875	0.126353	0.131266	0.172726	0.133615	0.062601	0.0618721	0.106546
DVL3	0.13347	0.136263	0.101256	0.190317	0.173957	0.154009	0.194069	0.154558	0.113257	0.0933246	0.113263	0.0944678	0.189074	0.177625	0.118696	0.135533	0.244608	0.12499	0.168562	0.151655	0.141586	0.0977657	0.0853907	0.085366	0.117586	0.125963	0.0486501	0.163518	0.217927	0.150741	0.253221	0.221496	0.133518	0.0921564	0.15144	0.0787991	0.133039	0.125796	0	0.129035	0.121828	0.171404	0.228839	0.201203	0.16249	0.0869977	0.0916011	0.185365
AP2M1	0.378154	0.300859	0.287825	0.480844	0.443863	0.48444	0.353504	0.386829	0.296126	0.276702	0.362765	0.280604	0.508107	0.360944	0.248815	0.366135	0.823153	0.287752	0.375304	0.318668	0.362298	0.251096	0.369403	0.208818	0.359173	0.402251	0.368333	0.52791	0.619119	0.385595	0.506	0.329989	0.309035	0.233182	0.352667	0.222772	0.272339	0.323081	0	0.365264	0.319968	0.486282	0.400924	0.658999	0.445684	0.23159	0.11957	0.266415
ABCF3	0.0657931	0.0509241	0.0532822	0.0642173	0.0554817	0.0747772	0.0651902	0.0762225	0.0569559	0.0456961	0.0433501	0.052985	0.0808084	0.103405	0.0583273	0.0743233	0.261506	0.0582483	0.0862611	0.0663187	0.0574251	0.047433	0.0519281	0.0409193	0.0942786	0.0665748	0	0.0482355	0.0780345	0.0544195	0.0992419	0.0902718	0.0537465	0.0428451	0.0224528	0.0377041	0.0663399	0.0520204	0	0.095447	0.0821314	0.06314	0.0769917	0.0875453	0.0618365	0.0302778	0.0498893	0.0266644
VWA5B2	0.190586	0.258561	0.174707	0.341092	0.286084	0.25316	0.140997	0.210405	0.201367	0.133752	0.159971	0.18077	0.405348	0.274915	0.258232	0.295909	0	0.262825	0.223762	0.292757	0.249063	0.135771	0.132122	0.158296	0.170572	0.211058	0	0.197551	0.293429	0.27901	0.191049	0.246243	0.213644	0.132538	0.16565	0.167135	0.118579	0.179413	0	0.257773	0.262979	0.140655	0.240054	0.250054	0.143433	0.142149	0.165329	0.0754854
ALG3	0.0376205	0.0443901	0.0451305	0.0808274	0.0605149	0.0477065	0.0667196	0.0737604	0.0526231	0.0485056	0.0410578	0.029197	0.048232	0.113461	0.0582567	0.0666437	0.114017	0.0515708	0.0726677	0.0477198	0.0523825	0.0430002	0.00827256	0.0457096	0.0297519	0.0363941	0.14423	0.041203	0.0835266	0.0526326	0.075479	0.0897705	0.0566013	0.0323749	0.0149809	0.0323991	0.0578157	0.0574696	0	0.0589229	0.0895667	0.0343676	0.080151	0.0453005	0.0570461	0.0172863	0.0416286	0.0818768
EEF1AKMT4-ECE2	0.00384385	0.010729	0.00673607	0.0122436	0.00511758	0.00588711	0.00214862	0.0072625	0.00272398	0.00590037	0.00490248	0.00284077	0.00676379	0.00631747	0.00472913	0.00545452	0	0.00629115	0.00973364	0.00626841	0.00485065	0.00537488	0	0.00397923	0.00151733	0.00367752	0	0.00359527	0.018852	0.00412419	0.013313	0.00849051	0.00900032	0.000962415	0.00513387	0.0058601	0.00394881	0.00728615	0	0.000864981	0.00282798	0.00668912	0.0176217	0.00698675	0.00295128	0.00116388	0.00416585	0.0795703
CAMK2N2	0.0486829	0.0460078	0.0587888	0.0927598	0.0661641	0.087776	0.079935	0.0763758	0.0488702	0.0747294	0.067025	0.0257924	0.0995366	0.117886	0.0370089	0.0503334	0.532698	0.0569019	0.167716	0.0559347	0.0813875	0.0754277	0.0805121	0.0380902	0.0555574	0.0626844	0	0.0478134	0.104388	0.0359339	0.0694847	0.121448	0.0801103	0.0421737	0.0597786	0.047625	0.155688	0.0991575	0	0.0456372	0.0413465	0.0631581	0.0626278	0.0817846	0.0494713	0.0500726	0.00706086	0.0309107
PSMD2	0.165152	0.126428	0.13761	0.232573	0.18964	0.203119	0.24992	0.212302	0.162151	0.105736	0.136564	0.10205	0.206036	0.274711	0.152109	0.213772	0.244608	0.164961	0.24292	0.18248	0.203283	0.118103	0.11518	0.138134	0.183659	0.136939	0.14423	0.154673	0.336241	0.17591	0.233548	0.279511	0.1473	0.111868	0.133876	0.0920606	0.19478	0.144217	0	0.187904	0.157024	0.208156	0.248012	0.234436	0.19033	0.111625	0.0977914	0.182776
EIF4G1	0.122542	0.119224	0.104645	0.114226	0.0959581	0.146125	0.202738	0.14089	0.10268	0.129063	0.145724	0.107606	0.162228	0.135802	0.118612	0.107307	0	0.113128	0.184316	0.123853	0.157047	0.107044	0.131946	0.0879626	0.151225	0.147384	0.0486501	0.133766	0.177959	0.104465	0.159036	0.176855	0.133432	0.122902	0.118012	0.0928856	0.147645	0.133417	0	0.154321	0.136708	0.181265	0.152022	0.183855	0.144284	0.0878173	0.100816	0.160493
FAM131A	0.203349	0.215124	0.177965	0.30363	0.260475	0.235376	0.231574	0.271232	0.196335	0.17052	0.219734	0.188241	0.367535	0.266853	0.203703	0.2359	0.305797	0.241625	0.295755	0.267076	0.27491	0.165373	0.300036	0.140364	0.238685	0.226144	0.417082	0.240773	0.316375	0.215693	0.309565	0.290713	0.233103	0.161861	0.163187	0.149135	0.171153	0.188053	0	0.260256	0.252242	0.23389	0.268145	0.341659	0.268966	0.19249	0.167825	0.214136
CLCN2	0.0357548	0.0586086	0.0451023	0.0431176	0.0346432	0.0458233	0.0703757	0.0619421	0.0334596	0.0429822	0.0376753	0.0295803	0.0498221	0.0427199	0.0432817	0.0485394	0	0.0571978	0.0463671	0.0418662	0.0410026	0.0331943	0.0368071	0.0436159	0.031811	0.0345238	0.14423	0.049156	0.0579786	0.0402612	0.0855798	0.050665	0.0585635	0.0467293	0.0391888	0.0240552	0.0451849	0.0567318	0	0.0605343	0.0495759	0.047586	0.0468542	0.0607974	0.0475541	0.0255617	0.0457507	0.0624421
POLR2H	0.114644	0.100907	0.0986019	0.14975	0.136052	0.137393	0.190856	0.158411	0.105999	0.0752466	0.103109	0.0661041	0.126134	0.172278	0.131217	0.121053	0	0.150075	0.15503	0.11481	0.127275	0.0927494	0.0819435	0.0826037	0.103938	0.0969305	0.0486501	0.147607	0.237868	0.143625	0.165511	0.165881	0.131582	0.0837521	0.0603315	0.0713036	0.130483	0.117615	0	0.149876	0.119806	0.132479	0.182325	0.188151	0.162774	0.0794066	0.0706608	0.102396
THPO	0.0183818	0.025305	0.012549	0.0377637	0.0310412	0.0198465	0.00661548	0.0211888	0.0283477	0.0121425	0.0275458	0.0184503	0.0344537	0.0383238	0.0305726	0.03598	0	0.0369894	0.0252633	0.0360096	0.0297111	0.0220261	0.0181492	0.0146579	0.0185675	0.0255888	0	0.0239657	0.0225557	0.0185035	0.0228458	0.0318493	0.0188474	0.012191	0.016962	0.0161708	0.010557	0.00932052	0	0.0269013	0.0484264	0.0198402	0.0301044	0.036144	0.0154703	0.0274601	0.0154056	0.0146891
CHRD	0.177418	0.18478	0.165285	0.289248	0.221346	0.254062	0.203013	0.220127	0.1701	0.160867	0.150201	0.153433	0.291596	0.272439	0.226609	0.204939	0.179531	0.258135	0.23601	0.222541	0.222572	0.119711	0.130545	0.10824	0.171417	0.17309	0.584044	0.349352	0.332676	0.261962	0.257705	0.25681	0.193856	0.137494	0.169571	0.101064	0.163217	0.176892	0	0.201367	0.193604	0.216615	0.304199	0.258037	0.250477	0.128823	0.0868291	0.0899057
EPHB3	0.00718041	0.0304025	0.0276104	0.0314357	0.0435941	0.0534769	0.0285823	0.0444512	0.0295277	0.0344508	0.0227293	0.0120871	0.0523556	0.0291114	0.027426	0.0328061	0	0.0363686	0.0454609	0.0302126	0.0504548	0.0206618	0.0121337	0.0415173	0.0210279	0.0314891	0	0.037713	0.0321948	0.0327657	0.040136	0.0649389	0.0250912	0.022058	0.0166556	0.0334742	0.0215318	0.0241381	0	0.0415151	0.0432618	0.0110753	0.0281412	0.0623573	0.0463169	0.0379945	0.0412775	0.0333427
MAGEF1	0.0801233	0.0655143	0.0867275	0.132401	0.106715	0.123034	0.163338	0.146284	0.0985147	0.0569601	0.119449	0.0471002	0.0846893	0.177654	0.0650945	0.145607	0.114017	0.083971	0.190052	0.0771736	0.120763	0.0965865	0.0450145	0.0905129	0.119259	0.0817251	0	0.0985551	0.219043	0.0531647	0.117971	0.201766	0.0995377	0.0690331	0.0544373	0.0536181	0.13577	0.0810677	0	0.0843218	0.0722501	0.0945599	0.125092	0.100429	0.108279	0.0618302	0.0456536	0.0836166
VPS8	0.468709	0.374282	0.249597	0.546054	0.412666	0.440618	0.406517	0.34983	0.22696	0.292867	0.265963	0.389787	0.555318	0.341119	0.288382	0.354206	0.897803	0.355078	0.331766	0.432872	0.303973	0.20916	0.544035	0.18362	0.345883	0.455222	0.254458	0.687436	0.630759	0.565358	0.543441	0.427536	0.332547	0.238412	0.436559	0.231815	0.276838	0.386688	0	0.402955	0.427337	0.493133	0.457245	0.616545	0.368448	0.197439	0.226498	0.340239
C3orf70	0.186587	0.156066	0.159011	0.227774	0.201709	0.162704	0.0875545	0.197577	0.123421	0.149606	0.142947	0.198995	0.179129	0.188019	0.162066	0.143393	0	0.204159	0.181947	0.159772	0.206464	0.154537	0.134418	0.131421	0.124386	0.141265	0.0486501	0.220742	0.172909	0.195798	0.152802	0.153445	0.168301	0.108766	0.143489	0.152991	0.132233	0.146115	0	0.186261	0.163887	0.169092	0.217591	0.126004	0.129728	0.132094	0.105908	0.123318
EHHADH	0.0525342	0.0571926	0.0535943	0.0689225	0.0784243	0.0423983	0.0518487	0.0411112	0.039491	0.0527171	0.0487068	0.060927	0.0769721	0.0705515	0.0672183	0.0609504	0	0.0937055	0.047626	0.0381243	0.0467243	0.0428204	0.0436029	0.0455579	0.0451565	0.0527945	0	0.0549712	0.0908305	0.066198	0.0343933	0.0269048	0.0633651	0.0658197	0.0867161	0.0295355	0.0280909	0.0322078	0	0.0818207	0.0492588	0.062412	0.0466458	0.038252	0.0441418	0.0448344	0.0346348	0.0993741
MAP3K13	0.453575	0.403212	0.254594	0.525993	0.360272	0.461589	0.335846	0.336513	0.202871	0.263209	0.260881	0.393778	0.594145	0.346061	0.254772	0.332493	0.500835	0.382946	0.364638	0.405485	0.262227	0.18873	0.620208	0.161658	0.289099	0.422387	0.362718	0.707647	0.578737	0.561998	0.552519	0.302324	0.327452	0.217313	0.526331	0.234497	0.263542	0.369302	0	0.422337	0.397687	0.45823	0.500883	0.653964	0.315137	0.210551	0.206833	0.317958
TMEM41A	0.0749101	0.0562399	0.0801939	0.166599	0.0966234	0.06933	0.100612	0.089371	0.0960538	0.0715301	0.0805926	0.0569788	0.069086	0.14188	0.0568167	0.13132	0	0.118527	0.148535	0.0651857	0.125485	0.0941842	0.00870963	0.108632	0.0548176	0.0616522	0.254458	0.0539103	0.222247	0.0580695	0.0973552	0.194024	0.0717604	0.0765859	0.0572807	0.0493908	0.112417	0.058496	0	0.0835376	0.0819368	0.116943	0.15468	0.0503166	0.0677973	0.0749981	0.0544547	0.168353
LIPH	0.0169201	0.0482611	0.0334337	0.0744233	0.0596284	0.0233602	0.027471	0.0244425	0.0399434	0.0238624	0.0194622	0.0115181	0.0251307	0.0826317	0.04982	0.0650564	0.501771	0.0249282	0.0665926	0.0306519	0.0411474	0.0241087	0.010736	0.0249995	0.0216024	0.00750494	0	0.0151645	0.0996834	0.0169385	0.00799924	0.0533204	0.0144848	0.0225384	0.017294	0.0174185	0.0162983	0.010823	0	0.0266352	0.0216395	0.020849	0.0465584	0.0184074	0.015522	0.0153998	0.0338048	0.00921259
SENP2	0.353894	0.306711	0.224515	0.428829	0.32598	0.357003	0.277719	0.295997	0.194153	0.222853	0.241855	0.279063	0.378795	0.312251	0.238225	0.346717	0.662682	0.31692	0.311507	0.316029	0.283941	0.17673	0.28298	0.141546	0.253531	0.335351	0.481493	0.432499	0.526628	0.37976	0.379927	0.308736	0.284312	0.200416	0.334989	0.185145	0.233419	0.294214	0	0.319447	0.286435	0.39277	0.396844	0.373751	0.309176	0.169675	0.166617	0.143806
IGF2BP2	0.0086327	0.00868461	0.0124137	0.0243694	0.0166293	0.00650529	0.00326044	0.00731903	0.00789736	0.00497819	0.00454458	0.00430034	0.0119294	0.0183942	0.00437691	0.0163394	0	0.0135124	0.0118057	0.00479295	0.00600655	0.00500097	0.0233483	0.00371111	0.00273965	0.00825186	0	0.0146953	0.0245085	0.0141641	0.00374821	0.0138183	0.00390558	0.012956	0.00428819	0.00394939	0.00466436	0.0101249	0	0.00304172	0.0115802	0.0183954	0.0103096	0.00270995	0.00502288	0.00293991	0.00901184	0.0311614
TRA2B	0.366139	0.321981	0.216304	0.440601	0.387398	0.388124	0.325421	0.273437	0.187338	0.227662	0.241302	0.238471	0.336904	0.257668	0.222043	0.270913	0.179531	0.269269	0.312447	0.308878	0.281631	0.153512	0.220503	0.152807	0.258439	0.330709	0.359617	0.503231	0.517608	0.480016	0.36136	0.297756	0.250038	0.184436	0.289734	0.188077	0.212052	0.28104	0	0.262128	0.256831	0.305554	0.372389	0.471444	0.327549	0.139996	0.140276	0.347645
ETV5	0.178708	0.442454	0.268473	0.558662	0.43687	0.378447	0.0973576	0.333444	0.287447	0.342799	0.298089	0.314126	0.50344	0.314828	0.341451	0.451601	0.379872	0.408738	0.408252	0.377944	0.343337	0.105478	0.549701	0.224	0.284762	0.244346	0.69941	0.256466	0.269774	0.191038	0.217598	0.237652	0.241544	0.272722	0.174696	0.288234	0.0903152	0.208182	0	0.37453	0.421119	0.140797	0.155081	0.348679	0.159039	0.0639971	0.281079	0.217249
DGKG	0.347359	0.260739	0.162841	0.185109	0.186375	0.101188	0.318967	0.274988	0.1254	0.225428	0.107196	0.171731	0.160472	0.181081	0.107434	0.17835	0.81227	0.137113	0.166658	0.0778721	0.110684	0.181564	0.124666	0.0912393	0.113967	0.191836	0.460672	0.502534	0.467493	0.469032	0.676944	0.337288	0.308685	0.256082	0.293428	0.0711923	0.331867	0.384133	0	0.364128	0.182916	0.479728	0.519033	0.225635	0.343542	0.249814	0.0803769	0.307913
CRYGS	0.0768544	0.0644516	0.0460127	0.074511	0.0857405	0.0826336	0.0798824	0.0665938	0.0410936	0.0693582	0.0436735	0.0421485	0.0583184	0.0375552	0.058443	0.0400983	0.114017	0.0627215	0.0574874	0.0678542	0.0506017	0.0306059	0.0291573	0.0392535	0.0601869	0.0405693	0	0.0854094	0.0672486	0.102393	0.0986024	0.0468671	0.0653869	0.0483427	0.0154853	0.0446729	0.0525494	0.0568814	0	0.0591725	0.0568875	0.0436192	0.0479398	0.0919253	0.092843	0.043673	0.0185791	0.048564
TBCCD1	0.0591176	0.0355343	0.0657838	0.111339	0.0700462	0.0521932	0.0570837	0.0790035	0.0674647	0.0457846	0.0567138	0.0359587	0.0518196	0.131697	0.0673265	0.102059	0	0.0949533	0.0749456	0.0548092	0.0673014	0.04761	0.0539607	0.0628345	0.0357272	0.0361642	0.0486501	0.056301	0.0448057	0.0729375	0.0628875	0.061674	0.0505573	0.0500187	0.0461807	0.0473145	0.0644177	0.0822703	0	0.0942614	0.0817864	0.0328816	0.110573	0.0623127	0.0527521	0.0495056	0.0363243	0.0417869
DNAJB11	0.031093	0.0276667	0.0224525	0.0532453	0.0487265	0.0320386	0.0237307	0.0306391	0.0296406	0.0244661	0.0268344	0.0133823	0.0339945	0.0288151	0.0225385	0.0377296	0	0.0513482	0.0231675	0.0347708	0.0372379	0.0219949	0.0214906	0.0154635	0.0243462	0.0310575	0	0.021126	0.0748944	0.0647528	0.0249825	0.0232168	0.0209626	0.0296275	0.0373812	0.0325815	0.0235725	0.0203061	0	0.0379346	0.0331598	0.0258556	0.0412048	0.0532958	0.0413732	0.0194881	0.0225701	0.0688708
AC068631.2	0.00321074	0.0037453	0.0139937	0.0403958	0.0238213	0.0195887	0.0341549	0.0386177	0.0156896	0.0117229	0.0186283	0.00504882	0.0281679	0.0297233	0.00863268	0.00862318	0	0.00151323	0.0668574	0.0340638	0.036888	0.00875193	0.0117952	0.00604471	0.0209541	0.0117779	0	0.0167226	0.0485194	0.00734481	0.0289679	0.0228691	0.00923656	0.0177129	0.00355427	0.0067656	0.0175911	0.018055	0	0.0112408	0.00731141	0.00885699	0.0417	0.0341763	0.0487701	0.0100573	0.00437927	0.0752956
AHSG	0.00677783	0.00769821	0.00510984	0.00937007	0.00903483	0.00203434	0	0.0136346	0.0172498	0.00934507	0.00650325	0.0108977	0.02056	0.0172503	0.00837024	0.0122315	0	0.00943406	0.00797244	0.00752852	0.00843029	0.00893837	0.0369295	0.0132189	0.00511629	0.00360711	0	0	0.0108025	0.00470417	0.00789921	0.00470142	0.0120985	0.00698694	0.000643738	0.00729482	0.00613798	0.0041744	0	0.00762485	0.0165556	0.00688003	0.0144169	0.0071225	0.00620802	0.00851712	0.00267868	0.0201466
FETUB	0.00739927	0.00321233	0.00204814	0.00836192	0.00727108	0.00414004	0	0.00109476	0.00383907	0.00142805	0.00300262	0.000263764	0.00673245	0.00060618	0.00372128	0.00273057	0	0.00354872	0.00168001	0.00838807	0.00398945	0.00470477	0.0113874	0.00444214	0.00140646	0.00527655	0	0.00223732	0.00251661	0.0113122	0.00483425	0.00799919	0.0029419	0.00271256	0.00756096	0.00587417	0.00194375	0.00333212	0	0.00468819	0.00361802	0.00693668	0.00493607	0.000772264	0.00292577	0.00301618	0.0007902	0.0010743
HRG	0.000371354	0	0.00125717	0.00238627	0	0	0.00114143	0.000818147	0.000700093	0	0.000615838	0	0	0	0.00203599	0.00223041	0	0.00121705	0.00164637	0.000707262	0	0.000574695	0	0.00143266	0.000117917	0	0	0	0.00270908	0.000605441	0	0.00223393	0.00105035	0.00196004	0.0097156	0.000489348	0.000578437	0.000276042	0	0	0	0.00372855	0.00511236	0	0.00129859	0.000272051	0	0.0034765
KNG1	0.00799769	0.00287546	0.00713664	0.0140828	0.0140916	0.0136195	0.00750508	0.0198445	0.0096057	0.000128636	0.00739573	0.00137432	0.0027781	0.00480937	0.00925176	0.0110564	0	0.0107409	0.0188296	0.00157346	0.0116679	0.00338088	0.00281077	0.00790155	0.00855997	0.00632891	0	0.0193893	0.0204936	0.0284329	0.0164168	0.0287884	0.0142919	0.0152854	0.00344369	0.0050745	0.0231568	0.0153538	0	0.00269388	0.00882691	0.0174226	0.0202938	0.0055894	0.0211006	0.00381788	0.00541794	0.00321598
EIF4A2	0.484336	0.378018	0.258016	0.567136	0.488881	0.502195	0.332787	0.374791	0.313652	0.360148	0.384482	0.44989	0.66235	0.362186	0.288804	0.373953	0.997872	0.319017	0.28181	0.347741	0.364346	0.29994	0.359151	0.233373	0.349685	0.539389	0.803164	0.779884	0.60931	0.605832	0.578683	0.293074	0.385836	0.345258	0.501857	0.316558	0.263643	0.42754	0	0.425796	0.352747	0.54403	0.438347	0.739317	0.439585	0.218247	0.167125	0.329267
RFC4	0.039616	0.0397592	0.0316541	0.0723345	0.0471539	0.0373285	0.082626	0.0629976	0.0442152	0.0389005	0.0350021	0.0209008	0.0304515	0.0659848	0.0446094	0.0657515	0	0.0551046	0.0551087	0.021	0.0464116	0.0358369	0.00894765	0.045833	0.0365259	0.0307263	0	0.0550963	0.072506	0.0374755	0.0636879	0.0595275	0.0390792	0.0349392	0.0219541	0.0333157	0.0497838	0.0493201	0	0.036867	0.0291401	0.0331439	0.0700899	0.0566964	0.0454592	0.0288475	0.0134298	0.0957454
ADIPOQ	0.000501819	0.000308492	0.00214992	0.00204944	0.00249738	0.00164587	0	0.000590578	0.000378766	0	0.000374815	0.000528184	0.000701485	0	0.000498294	0.000707696	0	0.00520383	0.000571179	0.00161274	0.00116017	0.000826201	0	0.00121117	0.00132239	0	0	0.000730852	0.00412018	0	0.00384507	0	0.00104925	0	0.00807381	0.000377249	0.00123423	0.000272037	0	0.00608425	8.36059e-05	0.00139528	0.00167509	0.00155406	0.00126775	0.00183205	0.00175638	0.024981
ST6GAL1	0.43596	0.382302	0.323499	0.547772	0.461314	0.366134	0.430809	0.373761	0.280571	0.349508	0.362311	0.402016	0.616339	0.448448	0.38746	0.445302	0.596664	0.469741	0.360745	0.450119	0.391213	0.279518	0.597845	0.244365	0.333243	0.464807	0.530505	0.568491	0.492123	0.527618	0.527746	0.35075	0.407339	0.262862	0.471636	0.290372	0.308071	0.410189	0	0.412897	0.485892	0.402971	0.44258	0.535236	0.392961	0.266282	0.346779	0.417495
RPL39L	0.0377174	0.0199973	0.0230057	0.0302097	0.0281491	0.0151688	0.0425755	0.0249927	0.0278465	0.012713	0.0231331	0.0174977	0.0299755	0.0273987	0.0203436	0.0345889	0	0.02335	0.0337034	0.0165739	0.0288937	0.0204274	0	0.02713	0.0274477	0.0140459	0	0.0344729	0.0685437	0.0373964	0.0387013	0.0235043	0.0191526	0.0191887	0.0269859	0.00678136	0.0235513	0.015533	0	0.0263839	0.02676	0.0343587	0.0366623	0.0231059	0.0496783	0.0293574	0.00648922	0.0375793
RTP1	0.00163598	0.00151851	0.00709843	0.00920596	0.00192293	0.00309236	0.00729096	0.00955313	0.00751084	0.00112301	0.00766815	0.00259411	0.000701485	0.00686765	0.00541648	0.0113728	0	0.00534683	0.00825708	0.00289505	0.0051035	0.00231403	0	0.0175635	0.00479435	0.00613256	0	0.00651094	0.00282861	0.00589423	0.0181195	0.00947597	0.00548299	0.0033482	0.0160811	0.000806343	0.00813368	0.00360073	0	0.00481386	0.00533163	0.00502867	0.00896431	0.00591273	0.00019787	0.00619536	0.00237257	0.0136063
MASP1	0.00326177	0.0012575	0.00182889	0.00628162	0.00296646	0.00409244	0.00150748	0.00700142	0.00140032	0	0.000718899	0.00824071	0.001449	0.00216188	0.00301412	0.00111443	0	0.00116283	0.00187753	0.00121883	0.00247755	0.00202234	0	0.000161272	0.00151663	0.00200483	0	0	0.00925404	0.000758404	0.00785569	0.00578215	0.000474462	0	0	0.000345404	0.00209387	0.000611789	0	0.00112515	0.0017685	0.00691248	0.00299143	0	0.00324574	0.000615184	0.00131988	0.0152898
RTP4	0	0	0	0	0	0	0	0	0	0	0	0	0	0	0	0	0	0	0	0	0	0	0	0	0	0	0	0	0	0.00066805	0	0	0.000417665	0	0	0	0.000192852	0	0	0	0	0	0	0	0	0.000155775	0	0.00293118
SST	0.00982981	0.00687998	0.00448305	0.0650734	0.0513136	0.0491275	0.0895576	0.0645839	0.0424577	0.00696475	0.00848094	0.00833224	0.0429257	0.0223044	0.0229234	0.0558564	0	0.0404554	0.0282995	0.0294512	0.0333394	0.0263736	0.0724189	0.0211903	0.00505021	0.0127519	0	0.0792693	0.0605152	0.0749593	0.124162	0.0467229	0.0688167	0.0102216	0.018393	0.00344965	0.0147874	0.0287489	0	0.0688828	0.0621165	0.0448479	0.0256188	0.0428902	0.0251698	0.0265294	0.0186342	0.0319157
BCL6	0.0340858	0.0426818	0.0351833	0.0428986	0.0586779	0.0572435	0.159718	0.0573954	0.0404363	0.0383949	0.0266274	0.0190043	0.0781267	0.0382707	0.0289701	0.0220582	0	0.0264924	0.0480577	0.0272928	0.0350949	0.0313885	0.0502415	0.0291197	0.0532068	0.0338788	0	0.0820826	0.0715462	0.0523899	0.108106	0.0544475	0.0539609	0.0289309	0.0698912	0.0225452	0.0679806	0.0748987	0	0.0781778	0.0540986	0.0433768	0.0335617	0.119222	0.0608878	0.0311043	0.0190148	0.186628
LPP	0.432141	0.427463	0.309644	0.550961	0.451512	0.456146	0.363781	0.414594	0.306733	0.331534	0.296217	0.391317	0.491679	0.361152	0.294868	0.391341	0.520243	0.417845	0.350139	0.382891	0.36416	0.242979	0.446408	0.251718	0.357775	0.413177	0.69941	0.658971	0.565977	0.616108	0.605812	0.414052	0.365961	0.315654	0.497032	0.325863	0.294484	0.404435	0	0.451625	0.41142	0.463616	0.469431	0.591607	0.352633	0.257001	0.322323	0.311432
TPRG1	0.0515065	0.0634097	0.041745	0.108215	0.0635543	0.0496879	0.0383518	0.042825	0.0632207	0.0426808	0.0362461	0.0519088	0.0614564	0.0669802	0.0286466	0.0942864	0	0.0670159	0.042954	0.062343	0.0446672	0.0299624	0.0295622	0.0472727	0.0639541	0.0442619	0	0.0532357	0.0894504	0.0929828	0.101076	0.0395073	0.0269603	0.0298836	0.0388511	0.0471712	0.0309709	0.0410658	0	0.0815048	0.0843431	0.0830085	0.0740129	0.0252499	0.0198711	0.0414765	0.0741416	0.0324308
TP63	0.0147434	0.00811616	0.0138469	0.0312835	0.0203252	0.0132409	0.016956	0.0126734	0.0133317	0.010263	0.00645134	0.00376277	0.0105675	0.0280218	0.00690091	0.0212495	0.114017	0.0169137	0.00621494	0.0221838	0.00810018	0.011661	0.010313	0.014597	0.0143651	0.0150684	0.0486501	0.010354	0.0447984	0.0423465	0.0245545	0.018783	0.00736392	0.00716405	0.00649501	0.00440036	0.0135604	0.00767422	0	0.0162002	0.0155202	0.028021	0.0203515	0.00811296	0.00921934	0.0124641	0.00682813	0.00922582
P3H2	0.445728	0.385037	0.32408	0.431477	0.412621	0.39477	0.364835	0.342315	0.240261	0.320986	0.286998	0.322587	0.369864	0.290229	0.281282	0.35607	0.74542	0.354223	0.33353	0.37209	0.347901	0.257362	0.468176	0.260345	0.324304	0.429874	0.712887	0.555735	0.409319	0.508792	0.461384	0.335804	0.353706	0.30713	0.370375	0.287851	0.297578	0.385202	0	0.445805	0.357426	0.351995	0.415218	0.502238	0.412499	0.255087	0.202512	0.323158
CLDN1	0.00444737	0.00125798	0.00403912	0.00573431	0.00313972	0.00769641	0.00577135	0.00407231	0.00307025	0	0.00271212	0.00285781	0.00978613	0.00468663	0.00252161	0.00143644	0	0.00275172	0.00225198	0.00352305	0.00209206	0.00889153	0	0.00212724	0.00527864	0.00521075	0	0.0079874	0.00836674	0.000827336	0.00118818	0.00382521	0.00357571	0.00188165	0.0065464	0.00615182	0.0050751	0.00404161	0	0.00256792	0.000660699	0.00332762	0.0027336	0.00372293	0.00546244	0.00296682	0	0
CLDN16	0.276175	0.184926	0.145359	0.109553	0.184905	0.14764	0.0465226	0.134371	0.0982167	0.0891629	0.0972909	0.137764	0.156009	0.100238	0.124026	0.095505	0.179531	0.135261	0.0775656	0.142336	0.165535	0.174751	0.147554	0.102423	0.117804	0.161915	0	0.178647	0.221146	0.182878	0.15419	0.145756	0.126585	0.105927	0.233444	0.0812245	0.0663543	0.0814517	0	0.164644	0.101313	0.1495	0.225622	0.0807152	0.0743395	0.157762	0.0602437	0.0483209
TMEM207	0	0.00194998	0.00074673	0.001723	0.000642992	0.00282404	0.000799551	0.000528097	0.00116761	0.00141599	0.0011051	0	0.00474353	0.00301752	0.00230699	0.00126052	0	0.00204659	0.000457617	0.00330836	0.00103705	0.00349213	0.00251305	0.00110221	0.000171342	0.00156169	0	0.00265541	0.00404953	0.00302465	0	0.000459362	0.0013982	0.000418601	0	0.00047445	0.000843405	0.0011528	0	0	0.00018202	0.00085615	0.00318101	0	0.000361936	0.00123738	0.00139506	0
IL1RAP	0.424032	0.392514	0.323983	0.54545	0.482818	0.443058	0.239435	0.325469	0.3004	0.359463	0.333856	0.364956	0.486563	0.364631	0.302118	0.423432	0.546241	0.367832	0.389351	0.478205	0.372806	0.295538	0.563536	0.294434	0.366663	0.459285	0	0.508223	0.498009	0.40661	0.374809	0.344873	0.330943	0.301188	0.424618	0.344598	0.300315	0.301247	0	0.373881	0.397069	0.403553	0.37639	0.393458	0.401403	0.23733	0.292787	0.245046
GMNC	0.00117309	0.000886342	0.00213294	0.0161835	0.00717685	0.0041269	0.00337605	0.00232781	0.001495	0.00261238	0.000648605	0	0.0015065	0.00438824	0.00179695	0.000910506	0	0.00492955	0.00154984	0	0.00115278	0.00275035	0	0.00452062	0.00201405	0.000662053	0	0.00145736	0.0069106	0.00526091	0.0039519	0.00420679	0.00272541	0.000200111	0.000430938	0.00147068	0.00302492	0.00155162	0	0.00632532	0.00284282	0.00311397	0.00299172	0	0.000451871	0.00347956	0.000562667	0
OSTN	0.0247709	0.0219206	0.0217017	0.0157072	0.0160177	0.0387554	0.00724619	0.0195911	0.0116418	0.0220655	0.0257805	0.027347	0.0623203	0.0068086	0.0160971	0.026368	0	0.0357074	0.0147112	0.0293956	0.00697698	0.0305354	0	0.0118745	0.0111259	0.0427726	0	0.0256308	0.0380624	0.0174568	0.0387027	0.0513409	0.0126816	0.0241975	0.0315102	0.00933281	0.0235125	0.0110886	0	0.0272754	0.0381635	0.00803353	0.0102773	0.0061882	0.00997199	0.0137099	0.0229744	0.0192887
UTS2B	0.00722435	0.00509142	0.00525792	0.0188905	0.00691605	0.0048088	0	0.0053334	0.00458811	0.00280523	0.00775869	0.000114473	0.0166856	0.00370377	0.00412176	0.00772107	0	0.0064612	0.00392629	0.00588317	0.00682773	0.00384848	0.00197358	0.00780521	0.00457877	0.00492841	0	0	0.0163675	0.00890124	0.00641646	0.0166598	0.00318035	0.000717201	0	0.00120651	0.00585284	0.00848993	0	0.00973036	0.00517113	0.00522781	0.00763752	0.00861797	0.0039805	0.00393194	0.000991786	0.00455562
CCDC50	0.20078	0.177508	0.15161	0.242521	0.217252	0.263242	0.18409	0.185077	0.103346	0.155193	0.173019	0.147085	0.166931	0.138261	0.100937	0.127505	0	0.102943	0.199071	0.134625	0.17047	0.117129	0.161175	0.0957077	0.159934	0.189984	0.14423	0.307722	0.254055	0.254607	0.201206	0.164788	0.146302	0.117255	0.170264	0.136744	0.145852	0.171761	0	0.138681	0.110451	0.167211	0.180766	0.243099	0.181828	0.0878722	0.0615493	0.130019
FGF12	0.108707	0.0932178	0.0778577	0.111298	0.090981	0.100266	0.0885782	0.0965369	0.0575519	0.0730316	0.0748695	0.10497	0.133782	0.121327	0.0784224	0.091176	0.121452	0.0835337	0.0881201	0.0865044	0.0788622	0.0573553	0.140901	0.0602172	0.0754442	0.0831961	0.155978	0.124884	0.13735	0.119223	0.127366	0.104366	0.0806439	0.0634209	0.111931	0.058805	0.0652331	0.0879938	0	0.0801372	0.0931563	0.0988483	0.0949907	0.121075	0.0850428	0.0760799	0.0699212	0.0951703
MB21D2	0.340228	0.329244	0.286364	0.436312	0.345714	0.333395	0.363833	0.353346	0.251035	0.265384	0.268123	0.285849	0.414318	0.345046	0.255392	0.359557	0.095133	0.361306	0.32911	0.329105	0.269101	0.276442	0.49727	0.217893	0.25047	0.309863	0.14423	0.478963	0.389525	0.480581	0.461915	0.322797	0.311049	0.264079	0.342496	0.260835	0.277525	0.374707	0	0.332946	0.339651	0.32251	0.400317	0.410754	0.307624	0.24911	0.289559	0.310934
ATP13A5	0.018394	0.00834359	0.0118742	0.016526	0.0152411	0.0135926	0.00836363	0.0140847	0.00772263	0.00493333	0.00535176	0.0176215	0.0118852	0.0186104	0.00561751	0.0139142	0.247223	0.0124016	0.011827	0.00579564	0.0110169	0.0282519	0.0137732	0.0116997	0.00512677	0.00977207	0	0.0118896	0.0262967	0.0173863	0.0105351	0.0354166	0.0139807	0.00843364	0.0241407	0.00698199	0.0057405	0.0063652	0	0.0144554	0.00853933	0.0265298	0.0278142	0.0106652	0.0146843	0.00902661	0.00878854	0.0269939
ATP13A4	0.104042	0.0576498	0.0734672	0.0985692	0.0864939	0.0941313	0.0435167	0.0865081	0.0597293	0.0517117	0.0625115	0.0574039	0.106445	0.0791429	0.0658966	0.0731402	0	0.0630311	0.0746593	0.0786229	0.070991	0.0629101	0.0820966	0.03473	0.068023	0.0588418	0	0.100941	0.130335	0.0985239	0.0959822	0.0791278	0.0754946	0.0677079	0.0613219	0.0475271	0.0471651	0.071985	0	0.064708	0.0561324	0.0602361	0.10194	0.118148	0.0443992	0.042897	0.062355	0.142904
OPA1	0.445081	0.364716	0.241602	0.506025	0.41656	0.418954	0.338597	0.316765	0.21478	0.271487	0.285983	0.358681	0.520777	0.324322	0.256611	0.328146	0.771787	0.345039	0.334406	0.357806	0.310124	0.173811	0.515319	0.128124	0.286468	0.398011	0.718929	0.608437	0.56974	0.52689	0.503388	0.293932	0.308907	0.2098	0.440774	0.225641	0.2357	0.338712	0	0.371695	0.32488	0.43645	0.393832	0.591141	0.360531	0.161162	0.207464	0.316896
HES1	0.000521515	0.000643668	0.00244918	0.000943136	0.00170282	0.00136712	0.00335664	0.00441674	0.00283237	0.00227706	0.00146711	0.00221176	0.0019596	0.00469471	0.000485231	0.00186692	0	0.00504244	0.00424201	0.00259128	0.00146632	0.00146896	0.0093971	0.00061026	0.000336107	0.00340573	0	0	0.00490075	0.00141467	0.0120569	0.00949195	0.00206437	0.000622706	0.00376862	0.00337952	0.000303114	0.000406139	0	0	0.00503336	0.00186726	0.00176311	0.00742256	0.000378519	0.000287082	0.00150577	0.00341098
CPN2	0.00224393	0.00152269	0.000485955	0.001331	0.00204199	0.000288673	0	0.000585592	0.000429389	0.000540993	5.33771e-05	0.000123412	0	0.0028877	0.00107757	0.000290699	0	0.000710438	0.000294538	0.000671472	0.000341279	0.000205293	0	0.000716854	0.000199804	0.000432293	0	0.000440847	0.000987665	0.00640913	0	0.00108078	0.000304048	0.000385609	0	0	0.00177436	0	0	0	0.00115237	0.000702408	0.00122082	0	0.000887332	0	0.000232217	0.00352986
LRRC15	0.00311493	0.00105087	0.000265924	0	0.00101774	0	0	0	0.00138642	0.00043988	0.00232749	0	0	0	0	0.00120559	0	0.00213203	5.72895e-05	0.000152546	0.000695446	0.000736245	0	0.000278473	0.000600539	0.00140424	0	0	0	0	0	0.00157777	4.43439e-05	0.000223175	0.000807317	0.000519944	0	0	0	0	0.001354	0.000945363	0.000655375	0	0.000434915	0.00160159	0	0.00193907
ATP13A3	0.352489	0.30009	0.214088	0.389135	0.3358	0.345938	0.242553	0.279276	0.180923	0.220577	0.233187	0.247212	0.309567	0.289633	0.23295	0.306164	0.784906	0.293329	0.288619	0.312113	0.274296	0.169929	0.301561	0.161038	0.258643	0.304025	0.735845	0.420068	0.431523	0.331837	0.312453	0.301193	0.263941	0.196727	0.274192	0.187554	0.209088	0.255976	0	0.335932	0.285469	0.303236	0.370174	0.356049	0.245307	0.179184	0.201179	0.314435
TMEM44	0.101426	0.108721	0.055579	0.0999946	0.0712627	0.0528215	0.0520023	0.116327	0.0810432	0.0814798	0.0445473	0.070288	0.0913828	0.139429	0.106811	0.0901732	0	0.14252	0.0759236	0.102108	0.0869124	0.0616816	0.116591	0.0503412	0.0434172	0.0681784	0	0.0561643	0.106449	0.158045	0.122376	0.0958609	0.0806452	0.0622836	0.101568	0.0511355	0.0696852	0.098225	0	0.0761206	0.121069	0.129123	0.260555	0.0836292	0.0398424	0.0668809	0.0798275	0.0852385
LSG1	0.0817763	0.108673	0.0647964	0.12813	0.100529	0.0979193	0.193608	0.100526	0.0680746	0.0860192	0.085463	0.0526298	0.138061	0.100345	0.0669109	0.075862	0	0.084433	0.108514	0.0722633	0.0997076	0.0652076	0.0891485	0.076494	0.0563882	0.0555342	0.0486501	0.0985367	0.0765842	0.0760326	0.119713	0.0995925	0.0754723	0.0864346	0.0541911	0.0733802	0.0930342	0.113884	0	0.118408	0.0733487	0.0722319	0.0901852	0.148416	0.0801408	0.0417497	0.0314774	0.161736
FAM43A	0.00623108	0.00562849	0.0123143	0.0187812	0.0240123	0.0138482	0.0720758	0.0113382	0.013891	0.0275244	0.00783651	0.00477984	0.0192162	0.0274386	0.00702748	0.0135345	0	0.00336454	0.0251601	0.0130701	0.0186947	0.0101312	0.0214814	0.0108683	0.0179445	0.00313942	0	0.00887567	0.0348762	0.000321912	0.042861	0.0402322	0.0116274	0.00660483	0.0133971	0.00709831	0.087512	0.0162207	0	0.0202593	0.0209409	0.00974306	0.00777257	0.0238958	0.0426873	0.00419676	0.00891676	0.0610958
XXYLT1	0.266017	0.257365	0.196908	0.292971	0.257769	0.254154	0.152512	0.247855	0.20372	0.20237	0.203747	0.249028	0.301386	0.273656	0.249417	0.296148	0.261506	0.255029	0.218483	0.273023	0.227727	0.189451	0.26153	0.189259	0.147059	0.189537	0.722933	0.296327	0.278528	0.309352	0.284707	0.242256	0.24681	0.183091	0.263527	0.202657	0.19466	0.227284	0	0.229864	0.292389	0.28225	0.289733	0.213071	0.192648	0.174437	0.193069	0.223224
ACAP2	0.451455	0.354667	0.253289	0.555058	0.415421	0.438168	0.334542	0.34145	0.222631	0.248311	0.274962	0.387518	0.568061	0.310424	0.279922	0.355522	0.676148	0.368247	0.378338	0.355904	0.314959	0.170639	0.483703	0.199581	0.309271	0.436321	0.614437	0.645796	0.58278	0.550366	0.546591	0.339833	0.322424	0.248311	0.470509	0.249226	0.232167	0.331085	0	0.414078	0.384802	0.491091	0.406365	0.646825	0.331254	0.212537	0.229692	0.371858
PPP1R2	0.245922	0.206756	0.174074	0.306146	0.235002	0.252337	0.213836	0.262003	0.172624	0.168743	0.20682	0.193725	0.315882	0.271558	0.18282	0.242389	0.249028	0.23325	0.250947	0.224955	0.213457	0.16065	0.173095	0.148832	0.200963	0.20068	0.0486501	0.263841	0.422061	0.230221	0.278408	0.278394	0.20756	0.151832	0.219073	0.129779	0.179601	0.200412	0	0.198925	0.198026	0.252178	0.300397	0.228046	0.238951	0.153949	0.11179	0.123216
APOD	0.0860605	0.0456589	0.061498	0.11811	0.0802351	0.113038	0.209361	0.135762	0.0757717	0.0688522	0.0910583	0.0675174	0.159738	0.158642	0.0720349	0.0680678	0.467555	0.0549704	0.138565	0.0593979	0.0873956	0.0648787	0.14032	0.0487896	0.0874931	0.0812126	0.14423	0.110881	0.180222	0.0943411	0.176886	0.130145	0.0924816	0.0672135	0.0733878	0.0398907	0.168307	0.146121	0	0.093811	0.0753823	0.126442	0.103452	0.153867	0.163625	0.0764085	0.0227511	0.0569049
MUC20	0.00420807	0.0142478	0.0159586	0.00985966	0.0109069	0.0116292	0.0165716	0.0172445	0.00635492	0.0041563	0.00594228	0.00254815	0.00339455	0.0110313	0.00600816	0.00227767	0	0.0070102	0.0222489	0.00638554	0.00749577	0.00554132	0.0241493	0.0034635	0.00535751	0.00574009	0.14423	0.0315779	0.0273019	0.012701	0.0282359	0.037362	0.0123791	0.00748279	0.0079757	0.0114917	0.0206042	0.0141739	0	0.015078	0.0135114	0.0151549	0.0289255	0.0179589	0.0182664	0.0106189	0.00224702	0.0253078
MUC4	0.00345003	0.00827461	0.0118694	0.0143758	0.0145118	0.00519706	0.00368866	0.00782753	0.00792643	0.0058859	0.00197327	0.0058762	0.000700013	0.0369655	0.0034644	0.00160417	0	0.0122287	0.00583221	0.0084292	0.0140591	0.0149214	0	0.00534128	0.00118256	0.00199499	0	0.0137868	0.0319346	0.00285173	0.00517018	0.0356397	0.00588711	0.0123257	0.000619755	0.00243534	0.00690804	0.0034866	0	0.00110517	0.00457509	0.000479609	0.0186942	0.00371158	0.00161887	0.0158364	0.0105386	0.0708951
TNK2	0.342739	0.324773	0.227678	0.42875	0.322271	0.341216	0.341937	0.309931	0.206799	0.270093	0.24312	0.276967	0.452615	0.312595	0.270341	0.322973	0.794082	0.327664	0.300623	0.326876	0.257714	0.153302	0.348791	0.159062	0.239233	0.315986	0.368333	0.446173	0.398469	0.470381	0.432911	0.298832	0.299703	0.188896	0.305216	0.2103	0.211072	0.322306	0	0.348494	0.357515	0.346213	0.349011	0.45061	0.308055	0.158446	0.213516	0.249746
TFRC	0.182653	0.165428	0.148565	0.275232	0.241516	0.231688	0.152112	0.19341	0.131513	0.132924	0.145325	0.126449	0.174239	0.23065	0.148076	0.186529	0	0.170921	0.196608	0.153958	0.184459	0.116853	0.149685	0.11931	0.149706	0.169832	0.0486501	0.177311	0.306449	0.195463	0.186587	0.213158	0.138533	0.116267	0.150982	0.115785	0.160386	0.163528	0	0.196305	0.158092	0.158548	0.222666	0.193033	0.14852	0.107709	0.114027	0.086439
ZDHHC19	0.0201814	0.0172712	0.010657	0.017368	0.0170606	0.0138298	0.00577977	0.025598	0.00958	0.00856416	0.00400883	0.00683196	0.0133471	0.0192142	0.0161293	0.00920929	0	0.0132208	0.0101542	0.0117974	0.0134498	0.0140001	0.0306521	0.00779845	0.00431746	0.00619344	0	0.0118192	0.0196442	0.0174969	0.0132237	0.0175308	0.00895626	0.00371396	0.0150142	0.00848091	0.00944848	0.00675558	0	0.0196606	0.0174003	0.0159511	0.0357662	0.0067348	0.00573314	0.0113195	0.0145621	0.0460943
SLC51A	0.0241192	0.0225017	0.0343662	0.0706235	0.0611636	0.0230132	0.0201774	0.0267134	0.0337323	0.00714281	0.014353	0.0107585	0.0054829	0.0871528	0.0149265	0.0499573	0	0.0463286	0.0496436	0.0271008	0.0325926	0.0307652	0.0106662	0.0426038	0.00654865	0.00455489	0	0.017974	0.0881479	0.0352776	0.0107521	0.0551799	0.0218955	0.0135879	0.00427831	0.0150599	0.020825	0.0111851	0	0.0270898	0.0285819	0.0132931	0.0966715	0.0123381	0.0232169	0.0208063	0.0114637	0.0128788
PCYT1A	0.176621	0.165161	0.134069	0.182133	0.168082	0.177628	0.175629	0.176645	0.128851	0.119261	0.132166	0.157561	0.210285	0.20772	0.161074	0.179734	0	0.177176	0.155208	0.153868	0.150373	0.115552	0.126136	0.121295	0.115177	0.143827	0.584044	0.158603	0.205729	0.20177	0.20583	0.21103	0.166482	0.0931432	0.160528	0.119282	0.132494	0.14488	0	0.19844	0.195627	0.176978	0.189927	0.16187	0.143308	0.117701	0.129309	0.161236
AC069257.3	0.0219188	0.0183625	0.0123141	0.0340869	0.0314974	0.0152029	0.0259887	0.00685856	0.0135377	0.00641849	0.00791363	0.00585725	0.0246707	0.00745522	0.0116663	0.00909282	0	0.00984268	0.0146172	0.0144122	0.0137434	0.00992123	0.0192968	0.00876412	0.00599803	0.0114006	0	0.0342031	0.0296028	0.0255377	0.0258656	0.0155762	0.0133766	0.0125684	0.0120906	0.0140168	0.0194894	0.0241261	0	0.00476865	0.0241722	0.0249504	0.0120516	0.0235291	0.0205625	0.00335773	0.00067514	0.0343541
TM4SF19-TCTEX1D2	0	0	0.00059297	0.000519962	0.000473349	0	0	0	0.000128982	0	0	0	0	0.000625791	0	0.0010637	0	0.000911694	0.00275677	0	0.00118811	6.17702e-05	0	0.00108955	0	0	0	0	0.00284772	0	0	0	0.000578676	0	0	0.00140106	0.00081017	0	0	0	0	0.000696863	0.000291324	0	0	0.000929897	0	0
UBXN7	0.274491	0.287009	0.211269	0.351491	0.320311	0.310185	0.315309	0.280842	0.189141	0.220095	0.213243	0.241056	0.303491	0.285883	0.223994	0.278735	0.495058	0.26835	0.261399	0.267317	0.259861	0.160286	0.337841	0.156938	0.228301	0.274182	0	0.405193	0.399212	0.362921	0.350295	0.29651	0.242853	0.206426	0.289774	0.198873	0.218091	0.255856	0	0.292351	0.279734	0.267038	0.335749	0.394627	0.286432	0.180594	0.159014	0.240725
RNF168	0.294474	0.270744	0.213589	0.299214	0.266642	0.249521	0.254584	0.25425	0.187411	0.233564	0.194409	0.242762	0.335707	0.271841	0.245811	0.263743	0.463109	0.264446	0.273608	0.248278	0.242721	0.166534	0.284175	0.16344	0.211501	0.266727	0.14423	0.29921	0.415142	0.258989	0.352583	0.284558	0.263047	0.18718	0.269261	0.207261	0.216343	0.250388	0	0.306018	0.261602	0.341873	0.319679	0.310592	0.276945	0.165291	0.155492	0.260836
SMCO1	0.00318808	0.00283488	0.00271265	0.00743274	0.00639309	0.00225334	0.0107344	0.0051999	0.00473603	0.00788786	0.00172544	0.00310147	0.00927154	0.013324	0.0141135	0.00519258	0	0.00376274	0.00228121	0.00849982	0.00504753	0.00529968	0	0.00361274	0.00411085	0.000451743	0	0.00858305	0.0103381	0.00378957	0.00577254	0.0115735	0.00890302	0.00211716	0.0021332	0.00646523	0.00852084	0.013814	0	0.0019301	0.00562316	0.00834783	0.0105556	0.00105486	0.00466977	0.00318778	0.000910041	0.0232095
WDR53	0.0740295	0.049164	0.0492	0.0899015	0.0516374	0.0529925	0.0487685	0.0785714	0.0566913	0.0660379	0.0488793	0.0546407	0.0622323	0.0904131	0.0642829	0.0615358	0	0.0690383	0.0711489	0.0523888	0.0432019	0.0630437	0.0818364	0.0519121	0.0496724	0.0390688	0	0.0661169	0.0750102	0.0660343	0.0763605	0.0658605	0.056051	0.0550703	0.0461501	0.0456737	0.0515318	0.0603648	0	0.0811869	0.057342	0.0583132	0.0591227	0.124152	0.0463798	0.0478761	0.0272891	0.0411117
FBXO45	0.138688	0.0929768	0.115627	0.169419	0.14822	0.196968	0.168596	0.148102	0.100981	0.134019	0.157157	0.111846	0.138475	0.121772	0.0795829	0.109032	0.164449	0.0778798	0.19334	0.103751	0.145991	0.0907606	0.0831279	0.0770166	0.181034	0.130277	0	0.159497	0.234317	0.117126	0.111652	0.177408	0.0919272	0.110208	0.0775279	0.0846317	0.146693	0.111466	0	0.11858	0.088778	0.107222	0.076241	0.16816	0.181524	0.079779	0.0408496	0.0989832
PIGX	0.211243	0.165736	0.156139	0.308412	0.195292	0.219928	0.164317	0.214818	0.144902	0.142478	0.203097	0.145952	0.238839	0.25648	0.161782	0.210589	0.3256	0.176431	0.242327	0.165438	0.205806	0.143981	0.120558	0.132457	0.197207	0.195714	0	0.224169	0.307706	0.189324	0.220916	0.230627	0.173559	0.133146	0.166206	0.142035	0.17465	0.150046	0	0.206351	0.174719	0.168678	0.205082	0.201961	0.222885	0.133468	0.0968987	0.13082
CEP19	0.0544217	0.0478387	0.0688578	0.0805032	0.0562779	0.0551026	0.128191	0.0935837	0.0807693	0.0511727	0.0613466	0.0406474	0.0773664	0.137626	0.0520526	0.104678	0	0.0707779	0.107956	0.034555	0.0639953	0.0719793	0.0461885	0.0736116	0.0409799	0.0347651	0	0.0497123	0.0942514	0.0485421	0.0741679	0.129064	0.0563771	0.0576311	0.0451257	0.0428653	0.128433	0.0824841	0	0.0799484	0.0765711	0.0597313	0.0933589	0.0592415	0.0425839	0.0474371	0.0391964	0.121329
PAK2	0.304005	0.274322	0.216927	0.343089	0.302426	0.316339	0.318555	0.291204	0.183293	0.245609	0.211076	0.240532	0.356725	0.289914	0.238125	0.2816	0.095133	0.267366	0.282259	0.268754	0.251843	0.178457	0.259269	0.148584	0.211869	0.299851	0.14423	0.456846	0.435266	0.317134	0.362869	0.302287	0.27225	0.19541	0.301903	0.184338	0.235759	0.312233	0	0.292633	0.274274	0.341427	0.317817	0.360268	0.289725	0.186298	0.171566	0.261032
SENP5	0.473137	0.361004	0.253269	0.503562	0.395582	0.402084	0.350485	0.310686	0.211842	0.237513	0.275386	0.344146	0.571838	0.303131	0.25696	0.339428	0.739556	0.354374	0.33979	0.377132	0.306908	0.172744	0.478878	0.168404	0.299767	0.39183	1.10517	0.520443	0.537066	0.480665	0.490595	0.30688	0.317974	0.237438	0.418907	0.211087	0.241773	0.344101	0	0.374466	0.367647	0.439603	0.430385	0.504381	0.323814	0.210171	0.183194	0.309965
NCBP2	0.105517	0.0708075	0.0810919	0.158903	0.118892	0.111297	0.0810762	0.104401	0.0770567	0.0731787	0.0952273	0.0432058	0.0792329	0.152722	0.0716352	0.120121	0.213044	0.0841451	0.160098	0.0841588	0.0964282	0.0771114	0.0629077	0.0684709	0.100089	0.112584	0.0486501	0.154464	0.188534	0.0909971	0.0936897	0.123071	0.0796999	0.0821089	0.0552315	0.0542815	0.116298	0.0854591	0	0.109464	0.0940122	0.0855919	0.12352	0.0836376	0.106194	0.0607118	0.028138	0.0726735
PIGZ	0.199654	0.226084	0.18008	0.36358	0.251154	0.189638	0.209908	0.23214	0.204374	0.176896	0.173296	0.182212	0.304587	0.302949	0.241478	0.311916	1.03096	0.257425	0.202957	0.237355	0.223095	0.16663	0.253307	0.179603	0.134818	0.208884	0.372753	0.207424	0.401921	0.238459	0.272682	0.294611	0.222584	0.150557	0.164698	0.157428	0.199473	0.238324	0	0.297024	0.278771	0.218041	0.356634	0.227168	0.181438	0.14075	0.207058	0.177003
MELTF	0.0640604	0.0530671	0.0646309	0.126974	0.0825795	0.0558724	0.0531795	0.0765511	0.0827517	0.0489143	0.0764402	0.0505929	0.0707378	0.145186	0.074646	0.123352	0	0.119313	0.115419	0.0721588	0.0737873	0.0762184	0.0893621	0.0982113	0.0452211	0.0552139	0	0.0461395	0.102951	0.0718725	0.0930981	0.105361	0.0757832	0.0678172	0.0401616	0.0626649	0.0655696	0.0647371	0	0.0745442	0.0909148	0.0787294	0.0967168	0.0426168	0.0627436	0.084805	0.0624852	0.0516069
DLG1	0.309273	0.258487	0.165791	0.327703	0.23082	0.246614	0.236669	0.16985	0.13533	0.178267	0.155182	0.227504	0.358919	0.206358	0.19304	0.241105	0.780236	0.22818	0.203811	0.321083	0.183289	0.112779	0.51727	0.110263	0.179258	0.245179	0.223933	0.467427	0.273762	0.362067	0.348456	0.197609	0.174657	0.144331	0.231028	0.125704	0.126939	0.171776	0	0.239306	0.288219	0.287221	0.240375	0.405039	0.230215	0.150769	0.157993	0.211623
BDH1	0.408247	0.32837	0.216642	0.415121	0.334482	0.358165	0.22629	0.316849	0.211489	0.238435	0.270313	0.335256	0.501419	0.338363	0.284172	0.338983	0.605165	0.336148	0.298657	0.358724	0.282709	0.193154	0.529953	0.14114	0.231254	0.359302	0.575242	0.383025	0.369539	0.419193	0.431406	0.29436	0.282818	0.236462	0.339462	0.229301	0.192711	0.293652	0	0.34233	0.366424	0.386439	0.391102	0.334059	0.243381	0.179785	0.1765	0.288615
RUBCN	0.350156	0.323524	0.218682	0.438936	0.357202	0.341306	0.304416	0.286436	0.206515	0.258065	0.235769	0.271698	0.462967	0.313928	0.273651	0.330739	1.11577	0.315266	0.306165	0.302087	0.297282	0.171394	0.352185	0.172871	0.218582	0.311516	0.460672	0.465245	0.47462	0.33708	0.418307	0.315804	0.283546	0.201398	0.320106	0.205047	0.245711	0.298475	0	0.327444	0.351882	0.331564	0.351002	0.396758	0.313182	0.188401	0.166181	0.244707
FYTTD1	0.177584	0.186543	0.146004	0.278595	0.227609	0.250595	0.239969	0.178085	0.135943	0.160389	0.166903	0.15294	0.174336	0.201126	0.149936	0.207357	0.249028	0.166162	0.225444	0.170118	0.185406	0.108439	0.158847	0.125276	0.157566	0.183194	0	0.245193	0.293795	0.228936	0.179134	0.202843	0.143555	0.119725	0.143254	0.125657	0.157599	0.160402	0	0.172589	0.186907	0.170494	0.217857	0.197989	0.225068	0.106589	0.108044	0.193124
LRCH3	0.437105	0.333165	0.240917	0.523921	0.394491	0.431233	0.374202	0.323177	0.209411	0.244731	0.294997	0.390457	0.510733	0.33526	0.265214	0.33811	0.885723	0.349605	0.33032	0.370683	0.30493	0.16809	0.543397	0.171759	0.276384	0.40277	0.655564	0.596257	0.553321	0.535599	0.51368	0.31174	0.315795	0.226006	0.431612	0.208793	0.24601	0.360105	0	0.404805	0.375629	0.458742	0.450962	0.558351	0.33385	0.210544	0.198669	0.304679
IQCG	0.111014	0.0962492	0.0949565	0.203616	0.127155	0.0948204	0.11698	0.108873	0.104031	0.0831083	0.0802396	0.0940973	0.141912	0.169126	0.0891721	0.152009	0	0.132012	0.139673	0.0987278	0.115448	0.079039	0.0993138	0.0827735	0.0747626	0.108774	0	0.114117	0.196861	0.124753	0.117294	0.146058	0.116796	0.0988022	0.102734	0.0661721	0.106258	0.112943	0	0.122152	0.132779	0.101663	0.179435	0.111006	0.112332	0.0622974	0.0727956	0.101262
RPL35A	0.150453	0.0995362	0.134424	0.406118	0.229777	0.226146	0.267837	0.257112	0.190196	0.0877845	0.121492	0.070047	0.172655	0.261259	0.103006	0.177509	0	0.170198	0.307747	0.164448	0.210211	0.103601	0.082387	0.120813	0.139694	0.102938	0	0.237414	0.435779	0.214309	0.187952	0.240395	0.119554	0.1431	0.056677	0.0676951	0.224016	0.158339	0	0.162913	0.180359	0.0900632	0.322851	0.166222	0.148503	0.113742	0.0619018	0.113294
LMLN	0.230929	0.187476	0.163377	0.235131	0.223277	0.245044	0.150126	0.20842	0.134756	0.171577	0.17952	0.153092	0.295589	0.21522	0.188127	0.21757	0	0.200648	0.19178	0.184703	0.192655	0.143246	0.151264	0.126022	0.172324	0.217528	0	0.216275	0.259926	0.248321	0.212037	0.173387	0.202302	0.150704	0.235706	0.136122	0.150369	0.187116	0	0.194899	0.159939	0.19303	0.208049	0.248756	0.170307	0.123912	0.1207	0.152476
ZNF595	0.209006	0.177822	0.132607	0.255478	0.201264	0.22521	0.142654	0.172453	0.150192	0.149582	0.15201	0.160215	0.151408	0.193272	0.125613	0.180004	0.247223	0.166907	0.163866	0.157767	0.160926	0.146837	0.113967	0.107392	0.128464	0.159154	0.722933	0.262446	0.319754	0.246126	0.206102	0.193045	0.162667	0.154587	0.230326	0.125733	0.15281	0.16277	0	0.189629	0.160483	0.190394	0.266724	0.181839	0.164692	0.0924597	0.093237	0.091949
ZNF718	0.353169	0.291953	0.223362	0.378374	0.315647	0.341244	0.344046	0.285774	0.204246	0.224191	0.242609	0.252742	0.335196	0.276502	0.220502	0.281673	0.468744	0.280855	0.316001	0.291998	0.264206	0.176723	0.241542	0.142792	0.257044	0.336761	0.14423	0.472665	0.470414	0.430238	0.346635	0.298757	0.263524	0.192953	0.312167	0.196982	0.238792	0.261069	0	0.307682	0.240676	0.384355	0.344809	0.441864	0.339177	0.188054	0.179278	0.256601
ZNF732	0.00976443	0.0123345	0.00846221	0.0264964	0.0231364	0.0110311	0.0203963	0.0143801	0.0103421	0.00752777	0.0040398	0.00517437	0.00285981	0.0212164	0.00846086	0.0121178	0	0.0240291	0.0152583	0.00784032	0.0278747	0.0103554	0.0304987	0.0316614	0.00712276	0.00273671	0	0.0148336	0.0754434	0.0304283	0.0129204	0.0206084	0.0344909	0.0216683	0.00138127	0.00560649	0.0137979	0.00521706	0	0.011006	0.0123	0.011058	0.0167979	0.000451646	0.00262955	0.00967437	0.0153382	0.0487668
ZNF141	0.184824	0.184138	0.137147	0.230048	0.201803	0.174963	0.213275	0.163185	0.129433	0.180251	0.137023	0.15114	0.198024	0.22742	0.121608	0.176973	0.637011	0.174476	0.151957	0.148708	0.152495	0.129143	0.148926	0.112996	0.116758	0.179959	0.14423	0.257775	0.297139	0.216152	0.194056	0.247293	0.155238	0.153223	0.188698	0.128125	0.161027	0.175713	0	0.221203	0.139077	0.204422	0.248107	0.211717	0.19883	0.116106	0.0996109	0.162513
ZNF721	0.40577	0.39501	0.240091	0.544424	0.405852	0.444278	0.344884	0.330211	0.212681	0.299436	0.267154	0.373974	0.566543	0.305177	0.262706	0.278426	1.40344	0.323003	0.356547	0.407154	0.315956	0.143606	0.617804	0.159669	0.317794	0.437781	0.80097	0.6233	0.572025	0.56188	0.568831	0.35787	0.298895	0.237709	0.483093	0.226788	0.25673	0.351668	0	0.388735	0.381304	0.446483	0.398495	0.594499	0.385168	0.1574	0.235051	0.357959
PIGG	0.218764	0.185334	0.149306	0.244222	0.220514	0.197705	0.185894	0.208659	0.170198	0.174063	0.187297	0.185516	0.304504	0.26015	0.206789	0.247117	0	0.239559	0.178202	0.199375	0.187815	0.153863	0.167079	0.132073	0.124522	0.152429	0	0.221305	0.290224	0.272772	0.227842	0.25004	0.207488	0.151629	0.196043	0.14986	0.157809	0.196695	0	0.25934	0.237646	0.260266	0.296304	0.175703	0.120131	0.132462	0.140231	0.161594
PDE6B	0.0675735	0.0723524	0.0737894	0.18525	0.130554	0.0492145	0.0761572	0.100175	0.101352	0.0461945	0.0567364	0.065608	0.103946	0.124035	0.0837782	0.142446	0.386884	0.157327	0.0970352	0.0901464	0.115359	0.0837233	0.0226217	0.0797369	0.0351573	0.0580224	0	0.0445832	0.206474	0.0959911	0.0517099	0.210093	0.0695714	0.0635297	0.0577347	0.0450498	0.0685288	0.0457442	0	0.0942548	0.11281	0.0807087	0.219878	0.0252807	0.0390004	0.0722104	0.0553963	0.105103
ATP5ME	0.130336	0.0894168	0.108302	0.288052	0.172204	0.20106	0.182859	0.159524	0.112124	0.0727618	0.0884876	0.0656653	0.129548	0.167142	0.0878909	0.136738	0	0.12372	0.208505	0.13149	0.155264	0.0684933	0.0701584	0.0859622	0.161124	0.119027	0	0.162624	0.345774	0.141374	0.162636	0.149374	0.0935913	0.0566142	0.0603269	0.0577797	0.117854	0.110123	0	0.107701	0.101625	0.0861286	0.190216	0.19484	0.184855	0.0630207	0.048059	0.0592233
MYL5	0.0390947	0.0202675	0.0142503	0.0334785	0.0304613	0.0313592	0.00740777	0.0171701	0.0213139	0.0142092	0.0250253	0.0292731	0.0326314	0.0303121	0.0385849	0.0486482	0	0.0531309	0.0124985	0.0359518	0.0214709	0.0133576	0.0146832	0.0170189	0.0166866	0.0482836	0	0.0104653	0.0263536	0.0311322	0.0268921	0.0280211	0.0150481	0.00756762	0.0160641	0.00818822	0.00899163	0.0108688	0	0.0167972	0.0442203	0.0204993	0.0350394	0.0350945	0.0227854	0.00788537	0.0193366	0.0214853
SLC49A3	0.00592863	0.00303716	0.00788991	0.00641922	0.00672359	0.00807461	0.00577135	0.0109766	0.0074632	0.000450791	0.00375232	0.000268766	0.0090401	0.000542529	0.00857247	0.000431451	0	0.000714431	0.00289287	0.00390445	0.00387791	0.0064964	0.0145634	0.00907044	0.00137023	0.00397859	0	0.0019952	0.00335872	0.0119144	0.0160748	0.00445	0.00622613	0.000859117	0.00888622	0.00481437	0.00268134	0.00647099	0	0.00861969	0.000600307	0.00263273	0.00713706	0.00668665	0.00280035	0.00709135	0	0.00197376
PCGF3	0.149432	0.172414	0.139898	0.168912	0.196564	0.166939	0.239517	0.188128	0.137425	0.134353	0.137644	0.160252	0.254189	0.211217	0.149818	0.178452	0.114017	0.178164	0.175395	0.187886	0.1758	0.111188	0.164858	0.104136	0.139578	0.149469	0	0.179084	0.267753	0.199243	0.214231	0.226913	0.182486	0.152808	0.153243	0.103224	0.158789	0.209262	0	0.184205	0.177082	0.197136	0.247349	0.18407	0.219242	0.111295	0.137693	0.255027
CPLX1	0.366069	0.345765	0.265245	0.488294	0.411869	0.446487	0.363739	0.360501	0.244671	0.314338	0.321432	0.327097	0.548191	0.367365	0.290841	0.39462	0.525784	0.357798	0.355301	0.363924	0.339386	0.250874	0.373977	0.1896	0.341667	0.366951	0.368333	0.548639	0.602448	0.355572	0.423633	0.362849	0.343673	0.268891	0.380943	0.237575	0.275611	0.318548	0	0.384479	0.416331	0.380938	0.368959	0.549194	0.425004	0.213368	0.219365	0.284741
GAK	0.344417	0.313344	0.208785	0.334951	0.289292	0.309844	0.32933	0.300406	0.194076	0.253482	0.246974	0.293477	0.478321	0.312505	0.270415	0.289649	0.721953	0.293859	0.270123	0.280871	0.247697	0.169362	0.323311	0.142436	0.234834	0.330345	0.447935	0.466939	0.433943	0.408808	0.480711	0.331561	0.2992	0.218347	0.366715	0.207521	0.217667	0.287639	0	0.34137	0.34774	0.392681	0.36625	0.436798	0.277912	0.189944	0.156634	0.432643
TMEM175	0.299321	0.276007	0.208332	0.412306	0.336504	0.251221	0.2408	0.290561	0.22015	0.178074	0.199717	0.241262	0.399087	0.324739	0.231805	0.353762	0.708566	0.303436	0.28065	0.292031	0.266297	0.159681	0.316478	0.166071	0.19424	0.245106	0.0486501	0.413603	0.421726	0.396806	0.368501	0.34332	0.235852	0.196534	0.185664	0.145903	0.203141	0.242936	0	0.295803	0.27884	0.230391	0.396336	0.368096	0.227406	0.163147	0.190697	0.174444
DGKQ	0.103441	0.106772	0.0882653	0.139817	0.149598	0.141656	0.0995992	0.115965	0.11192	0.0930659	0.0941727	0.0805487	0.162177	0.160067	0.135254	0.141226	0.377571	0.131861	0.111947	0.122652	0.120129	0.0778857	0.0906102	0.0875686	0.0891569	0.117633	0	0.159835	0.166218	0.148927	0.1601	0.158782	0.134697	0.0825821	0.0741935	0.0707311	0.0982656	0.0907664	0	0.160871	0.1636	0.100818	0.15314	0.165492	0.110109	0.0730951	0.0930123	0.0734823
SLC26A1	0.0031384	0.00151321	0.00249188	0.00108835	0.00391964	0.00295045	0.00151581	0.00360603	0.00313359	0.00159928	0.00165253	0.0087999	0	0.00570767	0.00172961	0.0031382	0	0.00349584	0.00381632	0.00178463	0.00135987	0.00184993	0	0.00018498	0.00271857	0.00305041	0	0.0171461	0.000331244	0.00352519	0.00075146	0.00421572	0.00164623	0.000622706	0	0.000403251	0.00134594	0.00029489	0	0	0.00385435	0.000809692	0.000283804	0.00216761	0.00047179	0.00164462	0.000745634	0
IDUA	0.040072	0.043419	0.0336514	0.064634	0.0342816	0.0490244	0.056374	0.064175	0.0521054	0.0327918	0.0500069	0.0397531	0.114934	0.0972547	0.0764907	0.0560441	0.114017	0.0676274	0.0472175	0.0969277	0.0515225	0.0265825	0.0372425	0.0286656	0.0458488	0.0533069	0	0.0489684	0.0292425	0.0607565	0.101111	0.043726	0.0519261	0.0448526	0.043722	0.0491717	0.0335094	0.0472248	0	0.0595281	0.0866747	0.0548936	0.0829813	0.0651883	0.0591843	0.0190661	0.0454123	0.00847062
FGFRL1	0.0387877	0.035515	0.0196792	0.0247853	0.0254224	0.0273502	0.0662214	0.0348967	0.0179736	0.0100314	0.0135789	0.0111038	0.0395055	0.0188921	0.0224895	0.0343287	0	0.0169168	0.0191676	0.0308273	0.0246698	0.019984	0.0240868	0.0102144	0.0254146	0.0183755	0	0.0620009	0.0279938	0.0279406	0.0705985	0.0443027	0.0220678	0.0220224	0.00747125	0.0117182	0.0546745	0.0225617	0	0.0277222	0.0276037	0.0570102	0.0502394	0.0534552	0.0481467	0.0132356	0.0144508	0.0294383
RNF212	0.0357536	0.0291096	0.060227	0.0986733	0.0581353	0.0301479	0.0438177	0.0434829	0.0689565	0.0324394	0.0388015	0.0466874	0.0917257	0.0563639	0.0726684	0.110474	0	0.0994475	0.05503	0.100545	0.0729183	0.0948503	0.0557326	0.0525984	0.0761565	0.0596128	0	0.0689429	0.0541517	0.103064	0.045365	0.121554	0.0620242	0.0946746	0.00714804	0.0433895	0.0826773	0.0868721	0	0.0956613	0.10515	0.0413629	0.148761	0.0664843	0.0624043	0.057739	0.118377	0.1422
SPON2	0.0509046	0.051177	0.0554246	0.0787377	0.0783522	0.0647911	0.0252175	0.0527778	0.0308352	0.022505	0.0267538	0.0276639	0.0212409	0.0393863	0.0192734	0.0407448	0	0.0766214	0.0888743	0.0485758	0.0313886	0.0589514	0.0447932	0.0292047	0.0327129	0.0353784	0	0.0576492	0.0849005	0.109461	0.0415793	0.0699018	0.0311983	0.027199	0.0331515	0.0114751	0.0504896	0.0367437	0	0.0434341	0.0446523	0.0705475	0.108135	0.0629005	0.0799396	0.0526028	0.0233508	0.179341
CTBP1	0.293679	0.218848	0.164817	0.296653	0.263504	0.345344	0.332797	0.253289	0.152263	0.225472	0.25252	0.224724	0.359463	0.214535	0.199708	0.17488	0.703069	0.148054	0.256576	0.22386	0.219893	0.135239	0.269177	0.0994093	0.259175	0.293971	0.460672	0.482112	0.38321	0.314612	0.416663	0.24527	0.252536	0.173841	0.280554	0.14867	0.198371	0.289326	0	0.246359	0.161486	0.313061	0.220293	0.42635	0.338296	0.143198	0.110745	0.230576
MAEA	0.194858	0.175334	0.145906	0.215668	0.167378	0.206329	0.26281	0.212552	0.141533	0.143435	0.17361	0.177066	0.252817	0.227066	0.166232	0.185028	0	0.156094	0.20646	0.187083	0.155265	0.125115	0.181477	0.106934	0.181861	0.176265	0.722933	0.227523	0.288867	0.224928	0.232196	0.19957	0.194582	0.133593	0.155208	0.143549	0.179818	0.210265	0	0.215249	0.174457	0.216284	0.200452	0.234167	0.214935	0.130991	0.142014	0.201143
UVSSA	0.175038	0.170062	0.144864	0.255392	0.208521	0.24385	0.172057	0.185225	0.122922	0.138418	0.143097	0.122304	0.228876	0.191332	0.210203	0.140111	0.179531	0.177893	0.162588	0.193665	0.153398	0.108945	0.0925474	0.115832	0.12278	0.157909	0.14423	0.278146	0.294652	0.252585	0.156905	0.226183	0.167734	0.13722	0.0846243	0.126016	0.0952355	0.141236	0	0.173869	0.165401	0.132048	0.209318	0.173965	0.134836	0.096253	0.0943628	0.186423
FAM53A	0.0247011	0.0278465	0.0187246	0.0327472	0.0191681	0.0171195	0.0198524	0.0224247	0.0201106	0.0117582	0.0131938	0.0239512	0.0315545	0.0303742	0.0221307	0.0325996	0	0.0312427	0.0214053	0.0236675	0.0155115	0.0266552	0.0134403	0.0225148	0.00624815	0.0274964	0	0.0242922	0.0317939	0.0168365	0.0161427	0.0417713	0.0270393	0.0185915	0.0125988	0.0181131	0.0211961	0.0109637	0	0.0133454	0.0265976	0.0126536	0.0238965	0.0117187	0.018823	0.0148505	0.0266801	0.115509
SLBP	0.142604	0.146569	0.130849	0.157933	0.147712	0.190008	0.309459	0.175144	0.12198	0.127209	0.171094	0.122281	0.167842	0.199847	0.100072	0.164177	0.486534	0.114413	0.195846	0.107834	0.141159	0.122238	0.149247	0.102744	0.185608	0.142335	0	0.206959	0.27971	0.153145	0.176601	0.202467	0.136107	0.109217	0.154092	0.0853736	0.191279	0.150083	0	0.138095	0.132809	0.174033	0.163828	0.244217	0.214021	0.108924	0.0840341	0.23231
TMEM129	0.0732722	0.0680175	0.0587359	0.0867576	0.0727889	0.0955561	0.0590695	0.0950933	0.0792699	0.0486199	0.0689882	0.0457575	0.121077	0.10579	0.0440342	0.0685078	0.179531	0.0647715	0.0799289	0.0633552	0.086225	0.0454427	0.0487607	0.0368038	0.0603857	0.0681444	0.368333	0.0824244	0.130891	0.0794823	0.124303	0.139614	0.0729943	0.0501786	0.0364578	0.0396538	0.0514818	0.0763282	0	0.0788805	0.077593	0.0826315	0.10151	0.061545	0.0617326	0.0429782	0.0332583	0.0304752
TACC3	0.0377031	0.0353569	0.0311939	0.0409396	0.0290226	0.0355464	0.0915279	0.0519348	0.031907	0.0217935	0.0375007	0.0232988	0.0585274	0.0503538	0.0557857	0.0355378	0	0.0417495	0.0283736	0.0262439	0.0275094	0.0369858	0.0216003	0.046131	0.0294142	0.0227797	0	0.0493348	0.0339201	0.0201456	0.0806343	0.0569133	0.0520526	0.0540239	0.0394269	0.0293134	0.0564795	0.0669639	0	0.0491445	0.0432833	0.0729566	0.0380022	0.0537841	0.0443108	0.0301445	0.0232124	0.162001
FGFR3	0.0183062	0.0155455	0.00766267	0.0204336	0.00829995	0.0260253	0.0354263	0.0158764	0.0134347	0.00888581	0.00759965	0.0137437	0.0110614	0.00634905	0.00460527	0.00370438	0	0.00340095	0.00422792	0.00446377	0.0107956	0.00344508	0.0464683	0.00630046	0.00985121	0.0238336	0	0.033672	0.0246235	0.0402902	0.0510021	0.0201961	0.0140872	0.00136114	0.0134461	0.00440457	0.00708951	0.00568773	0	0.0132677	0.00249042	0.00164727	0.0141187	0.0268622	0.00554997	0.00664137	0.00485388	0.00859916
LETM1	0.133867	0.109642	0.105205	0.170028	0.145242	0.15132	0.178569	0.14934	0.109964	0.110893	0.119993	0.0975354	0.216613	0.195368	0.127817	0.17042	0	0.14111	0.165184	0.165618	0.155025	0.0975123	0.131212	0.0971037	0.109277	0.152549	0	0.151332	0.196678	0.112203	0.171135	0.165207	0.135312	0.100425	0.0962911	0.0784681	0.137665	0.144854	0	0.147423	0.154088	0.122414	0.181703	0.191477	0.141391	0.0950418	0.102708	0.168261
NSD2	0.42958	0.368458	0.238435	0.511051	0.399437	0.365359	0.34367	0.326002	0.222275	0.262133	0.284148	0.361553	0.549698	0.336543	0.304948	0.373023	0.920935	0.365122	0.326348	0.388973	0.305131	0.174185	0.529962	0.165286	0.286551	0.392866	0.981632	0.580193	0.556075	0.498576	0.533947	0.338851	0.331265	0.246852	0.446061	0.210486	0.240305	0.339707	0	0.38988	0.357661	0.412075	0.427414	0.588018	0.387359	0.168622	0.185336	0.296197
NELFA	0.36319	0.31128	0.227554	0.438067	0.320231	0.325921	0.287086	0.282436	0.221598	0.239358	0.23406	0.288069	0.479335	0.320368	0.244975	0.320743	0.576227	0.294875	0.268257	0.302327	0.271444	0.184109	0.424958	0.160495	0.224438	0.351929	0.722933	0.465745	0.466564	0.461351	0.462015	0.319473	0.298239	0.214501	0.376349	0.215932	0.238839	0.325308	0	0.357186	0.335711	0.389063	0.381532	0.433676	0.304215	0.199075	0.217655	0.252548
C4orf48	0.0627982	0.0639946	0.0547939	0.19957	0.119118	0.118751	0.17881	0.0874107	0.0746008	0.0413027	0.0556625	0.0187029	0.0807882	0.0993709	0.0398019	0.0637845	0.164449	0.05015	0.135515	0.0586532	0.103951	0.0288865	0.0968967	0.046519	0.15053	0.0720045	0	0.107847	0.241342	0.114652	0.127835	0.0964989	0.0761118	0.0440164	0.0561754	0.0264029	0.0843321	0.0668714	0	0.0682377	0.0240634	0.0819857	0.0944186	0.239733	0.162925	0.0285618	0.0242316	0.0640048
NAT8L	0.296564	0.284184	0.227576	0.333141	0.326486	0.438404	0.316131	0.298068	0.236031	0.257804	0.260073	0.197333	0.446933	0.287592	0.248112	0.289571	0.458165	0.234813	0.340053	0.318229	0.33717	0.207773	0.311427	0.173743	0.278933	0.358226	0.368333	0.344583	0.443645	0.228027	0.341625	0.312992	0.267857	0.205832	0.236815	0.209025	0.255956	0.226074	0	0.331083	0.256639	0.298639	0.258702	0.457473	0.388091	0.188392	0.109908	0.145001
POLN	0.364604	0.382658	0.291468	0.479719	0.43266	0.416507	0.406162	0.38367	0.280234	0.269376	0.296817	0.364718	0.401813	0.379579	0.315114	0.360018	0.866396	0.342742	0.306252	0.36445	0.337319	0.25564	0.517454	0.253209	0.308885	0.392944	0.368333	0.522233	0.486449	0.532752	0.512005	0.37728	0.358327	0.275457	0.41298	0.273319	0.294343	0.387654	0	0.441829	0.388971	0.433252	0.442527	0.545084	0.368576	0.223468	0.260085	0.200245
HAUS3	0	0.000920661	0	0	0	0	0	0.00298035	0	0	0.000195346	0	0	0	0	0	0	0	0.000130209	0	0	4.89967e-05	0	0.00054965	0	0	0	0	0	0	0.000917416	0.00121298	0	0	0	0	0	0	0	0	0	0	0.00146162	0	0	0.000724245	0	0.000903339
MXD4	0.162932	0.175779	0.167796	0.241251	0.213926	0.188997	0.282504	0.191194	0.145433	0.158866	0.161164	0.135212	0.240275	0.203388	0.176141	0.186252	0.368507	0.230368	0.197246	0.17117	0.20628	0.137495	0.236283	0.129487	0.152564	0.183892	0	0.288622	0.308114	0.266348	0.292255	0.226361	0.216566	0.166188	0.189701	0.0986908	0.194794	0.218023	0	0.201235	0.2105	0.183868	0.23969	0.387941	0.255602	0.120119	0.14237	0.265768
ZFYVE28	0.436835	0.341195	0.226396	0.558428	0.400877	0.437253	0.278523	0.336823	0.1683	0.275243	0.277848	0.379365	0.584276	0.297576	0.19534	0.293453	0.9973	0.267904	0.338701	0.360626	0.272962	0.171528	0.640016	0.159195	0.326083	0.391161	0.927319	0.655669	0.569817	0.571785	0.479962	0.275655	0.266164	0.186158	0.366001	0.21447	0.217494	0.26441	0	0.366967	0.397998	0.379967	0.402117	0.666586	0.289841	0.146	0.216447	0.319254
CFAP99	0.0361368	0.0294875	0.019406	0.029029	0.0296405	0.0142187	0.0247089	0.0216453	0.0288284	0.0180269	0.0190681	0.0259207	0.0277823	0.04099	0.0435496	0.0284428	0	0.0407637	0.0173414	0.0215197	0.0385965	0.0280865	0.0340354	0.0237442	0.0170594	0.0247526	0	0.0146157	0.0249225	0.057638	0.0298833	0.0194015	0.0273057	0.0168939	0.021454	0.0248819	0.0184644	0.0161344	0	0.0111255	0.0480801	0.0359309	0.04779	0.0206238	0.0330311	0.0274567	0.0270205	0.0863067
RNF4	0.222848	0.17892	0.150905	0.266253	0.205835	0.17075	0.184822	0.193016	0.147893	0.157363	0.137443	0.179191	0.23465	0.191482	0.179923	0.214869	0.261755	0.206721	0.198533	0.189179	0.189868	0.143387	0.238874	0.120181	0.165467	0.2095	0.372753	0.19657	0.314574	0.235938	0.233599	0.228693	0.181764	0.147513	0.16878	0.131176	0.155355	0.187853	0	0.177102	0.198083	0.203767	0.229204	0.230439	0.200075	0.126683	0.125562	0.222035
FAM193A	0.440191	0.382302	0.258075	0.515804	0.369452	0.375338	0.358069	0.334945	0.226118	0.268372	0.268315	0.367163	0.545244	0.362756	0.261281	0.361213	0.560741	0.344416	0.3241	0.372851	0.302334	0.169496	0.51031	0.185273	0.278248	0.436464	0.481493	0.519431	0.538508	0.47993	0.499023	0.353427	0.331051	0.252924	0.463187	0.223798	0.260739	0.356144	0	0.403738	0.385852	0.433685	0.44853	0.499041	0.327159	0.171286	0.143338	0.313378
TNIP2	0.015998	0.012007	0.0120226	0.019168	0.013234	0.0120006	0.0166016	0.00858807	0.0154712	0.00239929	0.00587597	0.00286691	0.0082751	0.01942	0.0075844	0.00993561	0	0.0100143	0.0133064	0.0100224	0.0119953	0.00791698	0.0166327	0.00794552	0.00961561	0.0144534	0	0.0111159	0.0129852	0.0275464	0.0139844	0.016673	0.0100913	0.00208626	0.00423265	0.00811028	0.0154612	0.0111714	0	0.0120345	0.00589928	0.0190462	0.028117	0.0214287	0.00474994	0.0103769	0.00476102	0.023278
SH3BP2	0.00407024	0.00053755	0.00134555	0.00632955	0.00665622	0.00214133	0.0120947	0.00501352	0.00839756	0.000868156	0.00285435	0.00738386	0.00754205	0.00590616	0.00593327	0.00722869	0	0.00370861	0.00965399	0.0016736	0.00280157	0.00154167	0.00632872	0.00133053	0.00501271	0.00305567	0	0.0057553	0.00451202	0.00516003	0.0152455	0.00943865	0.00953558	0.000522821	0.00581141	0.0015742	0.00530129	0.00477546	0	0.00185106	0.00150896	0.0046527	0.00145008	0.00705794	0.00111123	0.000849391	0.00104047	0.0325908
ADD1	0.401712	0.341674	0.243657	0.54443	0.423442	0.398191	0.303371	0.321675	0.195932	0.26371	0.268542	0.341516	0.532581	0.32121	0.281073	0.340662	0.667209	0.315467	0.308447	0.363179	0.287881	0.162908	0.499831	0.152106	0.288164	0.41484	0.254458	0.628663	0.536646	0.504408	0.537724	0.316187	0.321197	0.253477	0.408588	0.243445	0.225545	0.337922	0	0.358151	0.353303	0.472556	0.452303	0.586207	0.32474	0.192764	0.182535	0.246555
MFSD10	0.161327	0.147723	0.120795	0.332062	0.267417	0.173625	0.182071	0.190714	0.185845	0.12794	0.115739	0.13545	0.249919	0.241794	0.179258	0.285362	0.249028	0.24926	0.19388	0.177133	0.164945	0.0985968	0.139629	0.136936	0.152584	0.149016	0	0.190716	0.240937	0.266482	0.191335	0.191917	0.150044	0.118185	0.107739	0.0990265	0.136683	0.184784	0	0.157135	0.196929	0.107041	0.298495	0.300353	0.13481	0.151323	0.126738	0.0907482
NOP14	0.049937	0.0355138	0.0540385	0.0589979	0.0506852	0.0499881	0.111674	0.0723111	0.0504543	0.0457829	0.0561684	0.0663066	0.0774254	0.0803866	0.0546853	0.0760799	0.44991	0.0604323	0.0637565	0.0708391	0.0583735	0.0788355	0.0810375	0.0437018	0.0402735	0.064417	0	0.0816631	0.0966891	0.0687724	0.0921177	0.0966791	0.0681179	0.0477281	0.033017	0.0344392	0.0705339	0.0719622	0	0.0653925	0.0759082	0.0495863	0.0771958	0.0859305	0.0749571	0.0515217	0.0388508	0.120289
GRK4	0.426445	0.341043	0.25491	0.393197	0.376109	0.346761	0.287828	0.341478	0.234716	0.252021	0.27014	0.315655	0.511328	0.349331	0.296605	0.38503	0	0.363376	0.293899	0.344883	0.294044	0.197765	0.437797	0.191101	0.236095	0.33804	0.460672	0.415412	0.487206	0.433316	0.468241	0.342968	0.353166	0.232949	0.393602	0.23917	0.248675	0.311335	0	0.36676	0.367594	0.40275	0.492034	0.396358	0.273359	0.238048	0.232624	0.311302
HTT	0.433288	0.381826	0.247303	0.554175	0.434705	0.411274	0.35109	0.344767	0.204941	0.239856	0.261554	0.390048	0.52711	0.283419	0.242327	0.350266	0.88354	0.331139	0.348166	0.339033	0.277931	0.152813	0.559376	0.184647	0.278703	0.436804	0.113532	0.554576	0.561525	0.527008	0.514065	0.295615	0.307956	0.19381	0.450385	0.198601	0.215581	0.339223	0	0.362328	0.362148	0.469063	0.379051	0.556387	0.332208	0.152067	0.182499	0.310462
MSANTD1	0.0300589	0.038951	0.030654	0.0543927	0.0431225	0.0330077	0.0767709	0.0497572	0.0423893	0.0387877	0.0274906	0.0375414	0.049388	0.0495904	0.0559303	0.0427717	0	0.0412421	0.0342695	0.0434469	0.0412328	0.0387958	0.0578322	0.0480096	0.0288507	0.0468654	0	0.06577	0.0441579	0.0466336	0.0625843	0.0558043	0.0441438	0.055362	0.0321396	0.0213026	0.0508437	0.0562953	0	0.0543778	0.0732513	0.0505614	0.0472294	0.0810779	0.0571946	0.0374084	0.0427937	0.140348
RGS12	0.167096	0.161291	0.13528	0.149802	0.163824	0.135959	0.181013	0.159603	0.125179	0.118161	0.124575	0.154922	0.189814	0.161063	0.190585	0.158042	0.249028	0.181539	0.110151	0.181964	0.147491	0.125337	0.231348	0.117755	0.1309	0.177574	0	0.154458	0.199196	0.171691	0.290812	0.203406	0.195543	0.145703	0.21324	0.121335	0.143924	0.173086	0	0.232259	0.179057	0.188907	0.161003	0.178973	0.12795	0.126372	0.117634	0.213597
HGFAC	0.0013142	0.00212182	0.00173528	0.00420707	0.00576244	0.00560166	0.00778857	0.00448024	0.00137372	0.0025003	0.0010587	0.000383391	0.00451204	0.00110491	0.00276018	0	0	0	0.00310245	0.0022229	0.000513466	0.00103074	0.00855743	0	0.00191038	0.000212203	0	0.0107252	0.00137461	0.00314403	0.0128268	0.00226512	0.00491195	0.00244092	0.00329511	0.00055739	0.00203353	0.00764434	0	0.0193225	0	0.0064171	0.0043043	0.00554943	0.00163315	0.000931611	0.00131283	0.00670827
DOK7	0.000907351	0.00542285	0.0098723	0.00807832	0.00159281	0.00412509	0.00320711	0.00493006	0.00791219	0.000833339	0.000612304	0.00314065	0.00206316	0.0106321	0.00195365	0.0152466	0	0.00554461	0.00419049	0.00861653	0.00521039	0.00849101	0	0.00560494	0.000453796	0	0	0	0.0145196	0.00509169	0.00384989	0.00470612	0.00262933	0.00548546	0.00428108	0.00408574	0.00335246	0.00265206	0	0.00129167	0.00438269	0.0070235	0.0159426	0	0.00456713	0.0104593	0.00513504	0.0148922
LRPAP1	0.161717	0.123275	0.157411	0.264982	0.202746	0.193632	0.239685	0.229397	0.19049	0.145641	0.177897	0.103783	0.189407	0.273467	0.146127	0.268618	0.41465	0.199568	0.274937	0.156428	0.216096	0.136614	0.161264	0.173612	0.165164	0.149989	0.722933	0.220755	0.347217	0.193355	0.248734	0.267676	0.166836	0.150286	0.128032	0.113444	0.224454	0.17919	0	0.220031	0.178215	0.17931	0.229042	0.235952	0.171098	0.162057	0.105609	0.223874
ADRA2C	0.00651806	0.00826494	0.00801288	0.00818957	0.0143228	0.0089803	0.0223619	0.0145699	0.0134782	0.00840391	0.00931334	0.00819857	0.0131125	0.0162337	0.00543547	0.0294635	0	0.0179792	0.0159142	0.00211646	0.0133204	0.006506	0.00213088	0.0111076	0.020096	0.00877717	0	0.0111788	0.0104382	0.0120188	0.0302393	0.0171191	0.0106892	0.00598635	0.00325318	0.0034665	0.0243533	0.00933192	0	0.00610826	0.0105654	0.00409442	0.0116546	0.000562662	0.0158176	0.016482	0.00926538	0.0162227
OTOP1	0.00135447	0.00585515	0.00696765	0.0197375	0.0162975	0.00286607	0.00680349	0.00935245	0.00725704	0.00474596	0.00181793	0.00696661	0	0.00898674	0.00418173	0.00112191	0	0.00236895	0.00521055	0.0086393	0.0107205	0.00656196	0	0.00515326	0.0046082	0	0	0.00225253	0.031621	0.00217312	0.002136	0.0108972	0.00585389	0.000592629	0.0011626	0.00322095	0.00247834	0.000669835	0	0.0027568	0.00309875	0.0043485	0.0106976	0.00548217	0.00817677	0.00408692	0.00423052	0.00620635
TMEM128	0.104637	0.0891756	0.0660308	0.125215	0.102058	0.122525	0.0645258	0.103903	0.0852854	0.0618877	0.0922634	0.0724005	0.0958529	0.145275	0.0754195	0.132183	0.364488	0.106663	0.142261	0.102309	0.110709	0.0841098	0.0817578	0.0780227	0.0661699	0.107609	0.14423	0.0825489	0.192913	0.0905126	0.111378	0.147654	0.0887654	0.062374	0.0715777	0.0652015	0.0749188	0.0732475	0	0.11016	0.0960335	0.125207	0.130992	0.107391	0.0656302	0.0704726	0.0374931	0.0485873
LYAR	0.0338014	0.0380578	0.036394	0.0496305	0.0461115	0.0464999	0.0610061	0.0444836	0.0337809	0.035583	0.0339187	0.0231141	0.0599207	0.0479412	0.0407327	0.0609671	0	0.041913	0.0355338	0.0264576	0.0397916	0.0266674	0.0227281	0.0313951	0.0309159	0.0243884	0	0.0366891	0.0274222	0.0222296	0.0547657	0.0439538	0.031825	0.0281286	0.0156738	0.0320335	0.0391708	0.035176	0	0.0255077	0.0437467	0.0208135	0.0395219	0.0421568	0.0306632	0.0236731	0.0312535	0.00827024
ZBTB49	0.0877423	0.084061	0.0779918	0.116726	0.0926088	0.0664828	0.0592934	0.096483	0.0792681	0.0593777	0.0751927	0.0896992	0.0984168	0.121105	0.0775772	0.157096	0	0.111148	0.098424	0.0943789	0.11137	0.0741424	0.0477469	0.0752827	0.0694958	0.0849556	0.14423	0.0885043	0.130031	0.0763781	0.0632463	0.09681	0.0794335	0.0552418	0.0605505	0.0724559	0.0813804	0.0776871	0	0.101534	0.108764	0.0874779	0.130889	0.0675362	0.0649339	0.0567507	0.0743758	0.0310786
NSG1	0.136925	0.0841035	0.110314	0.154393	0.0990258	0.171783	0.198925	0.18848	0.0949975	0.0978554	0.116009	0.0821937	0.110987	0.181594	0.0694862	0.105332	0.33351	0.0913524	0.237182	0.112189	0.119953	0.103907	0.0672203	0.0833563	0.157036	0.0939123	0.0486501	0.137506	0.287653	0.112161	0.161499	0.146428	0.117928	0.057751	0.0847299	0.0575345	0.16025	0.111781	0	0.110669	0.0765302	0.121154	0.138337	0.191968	0.155292	0.0814229	0.0320133	0.14706
STX18	0.317729	0.306772	0.219886	0.366993	0.333026	0.343746	0.321631	0.296024	0.194104	0.238279	0.227254	0.262011	0.339947	0.258508	0.233844	0.29099	0.344094	0.290215	0.302967	0.271648	0.241741	0.178515	0.383228	0.162488	0.238199	0.297639	0.481493	0.401237	0.327817	0.372276	0.350068	0.248902	0.283337	0.205582	0.309781	0.200717	0.215988	0.276994	0	0.309107	0.274185	0.322633	0.317615	0.38712	0.308334	0.157019	0.174967	0.372443
MSX1	0.0254652	0.018251	0.0135441	0.00959427	0.0167082	0.010021	0.0253868	0.0160938	0.0132113	0.00971291	0.0105769	0.00882919	0.0210013	0.00778316	0.0122312	0.00232694	0.556437	0.00792574	0.0096491	0.00654219	0.0122184	0.0092839	0.00931807	0.00799941	0.0110065	0.0113748	0	0.025847	0.0308865	0.0267268	0.0302273	0.0244747	0.0151282	0.0102683	0.00673234	0.0111232	0.0126384	0.0147341	0	0.0101306	0.0131679	0.0233696	0.0274488	0.0114415	0.00945497	0.0127678	0.00313607	0.02767
CYTL1	0	0	6.01193e-05	0.000548846	0	0	0	0.000387246	0	0	0	0	0	0	9.47011e-05	0.000797568	0	0.000209654	0	0	0	0.000557331	0	0	0	0	0	0	0.00201936	0.000538675	0	0	0	0	0	9.89982e-05	0.000263871	0	0	0	0	0	0.0003863	0.00107774	0	0	0	0
STK32B	0.0286227	0.0313134	0.0259329	0.0608489	0.0346081	0.0192297	0.00940781	0.0350979	0.0197309	0.0162325	0.011499	0.00652389	0.0154515	0.037873	0.0177302	0.0205399	0	0.0256043	0.0116612	0.014488	0.0243922	0.0253403	0.0158743	0.0114521	0.0165395	0.0216242	0.0486501	0.0255906	0.0656281	0.0540676	0.0779288	0.0326825	0.0321635	0.0135913	0.0252244	0.0144956	0.0144096	0.0385068	0	0.0358555	0.0178743	0.067877	0.0459642	0.0184475	0.00923228	0.0239272	0.0150071	0.269097
EVC2	0.00619554	0.00452945	0.00358453	0.00607965	0.0080044	0.00372178	0.00365732	0.00154084	0.00252797	0.00159321	0.00493368	0.00335637	0	0.0054374	0.001442	0.00780638	0	0.00549695	0.0025109	0.00297079	0.00340779	0.00316654	0.0106735	0.00319641	0.00121499	0.00442617	0	0.00356332	0.0111659	0.00272302	0.00370334	0.00663256	0.00321942	0.00136087	0	0.00288531	0.00346452	0.00196261	0	0.00415726	0.00374362	0.00452738	0.00275336	0.000746562	0.00634499	0.00280116	0.00201106	0.0193917
EVC	0.0138896	0.0135717	0.00842639	0.0278966	0.015112	0.00756338	0	0.00494978	0.00890401	0.00663461	0.00461486	0.00837321	0	0.0651143	0.00684503	0.0225523	0	0.0369175	0.00770391	0.00858258	0.0146097	0.0153173	0.00361987	0.0120386	0.0170608	0.0175922	0	0.0133197	0.0409174	0.0118285	0.00525904	0.0837504	0.00609033	0.0053857	0.00705372	0.00395185	0.00384116	0.000528795	0	0.0129924	0.00624112	0.00154778	0.0594855	0	0.000909505	0.00606617	0.00727189	0.0109791
CRMP1	0.34031	0.322731	0.233986	0.35036	0.30266	0.355829	0.288265	0.302189	0.206187	0.259812	0.275494	0.316318	0.413714	0.328413	0.283187	0.31625	0.381572	0.326136	0.32325	0.338133	0.285168	0.185733	0.386496	0.187461	0.294929	0.343697	0	0.39173	0.46695	0.374993	0.446995	0.330115	0.277539	0.208567	0.336751	0.221105	0.215676	0.295061	0	0.346396	0.332265	0.370439	0.385441	0.417934	0.342892	0.176745	0.208099	0.266929
C4orf50	0.223012	0.249857	0.178484	0.27978	0.282683	0.216084	0.275409	0.259814	0.232091	0.205246	0.21592	0.259722	0.329481	0.291349	0.246296	0.299817	0.875356	0.314729	0.20498	0.248032	0.23769	0.196538	0.397972	0.175102	0.189217	0.207262	0.460672	0.233538	0.225467	0.332127	0.319511	0.273991	0.24476	0.210221	0.205794	0.214452	0.207006	0.273349	0	0.316166	0.317031	0.266634	0.3262	0.299056	0.214675	0.246341	0.196185	0.280926
JAKMIP1	0.385935	0.367938	0.283781	0.45911	0.429203	0.374011	0.367582	0.377889	0.275519	0.286181	0.303088	0.359627	0.508828	0.358175	0.326901	0.392338	0.592059	0.403964	0.377725	0.382019	0.324456	0.217688	0.559139	0.216988	0.283301	0.362352	0.592102	0.472077	0.452308	0.536729	0.48753	0.336996	0.353829	0.312577	0.415401	0.276008	0.274788	0.385662	0	0.444601	0.441217	0.404812	0.417853	0.498207	0.351178	0.224855	0.31065	0.336547
WFS1	0.0377746	0.0166752	0.0231329	0.0331365	0.0165155	0.0267062	0.0450174	0.0324988	0.0189047	0.01897	0.0158543	0.00773411	0.0478028	0.0304848	0.0224681	0.0147727	0.381572	0.0208315	0.0362439	0.0167743	0.0205106	0.0251014	0.0398092	0.0119214	0.0364595	0.0366028	0	0.0578468	0.0530091	0.0377195	0.0691929	0.051257	0.0312386	0.0143114	0.0316644	0.0137583	0.0373905	0.0274423	0	0.0297385	0.0222538	0.0365053	0.0305441	0.0453564	0.0431333	0.0129317	0.0049482	0.0333423
PPP2R2C	0.414935	0.352687	0.19955	0.548521	0.373523	0.439549	0.232016	0.267111	0.166569	0.252669	0.218683	0.367794	0.544155	0.309365	0.185084	0.304111	0.586884	0.30922	0.23913	0.320776	0.260931	0.12026	0.50089	0.149039	0.24675	0.412765	0.927319	0.613463	0.574395	0.569156	0.49502	0.217931	0.253192	0.202967	0.426042	0.165077	0.160793	0.283733	0	0.362548	0.356158	0.377911	0.332825	0.529574	0.265348	0.123057	0.134154	0.123694
MAN2B2	0.166382	0.119141	0.102877	0.182554	0.11565	0.168917	0.160754	0.150005	0.114206	0.105187	0.119471	0.105899	0.180591	0.154848	0.123828	0.112131	0.31498	0.136582	0.138194	0.142703	0.153487	0.110388	0.0872427	0.0972003	0.125624	0.134822	0	0.22292	0.276792	0.198907	0.220663	0.172498	0.122668	0.112139	0.155666	0.105448	0.114354	0.137705	0	0.164295	0.153273	0.184437	0.20796	0.174437	0.142016	0.0746034	0.104553	0.160236
MRFAP1	0.185621	0.112919	0.149998	0.197197	0.17505	0.32126	0.384553	0.273681	0.164182	0.165782	0.260642	0.140794	0.235574	0.197943	0.119121	0.176661	0.47307	0.123934	0.350285	0.111306	0.21677	0.173115	0.15997	0.148987	0.274858	0.203952	0.14423	0.267503	0.404309	0.0993921	0.2465	0.257989	0.162137	0.118179	0.109499	0.12424	0.219099	0.197692	0	0.193015	0.125076	0.215131	0.200837	0.217009	0.219893	0.126834	0.0535756	0.225469
AC093323.1	0.0422452	0.0383144	0.0476513	0.0829017	0.0492715	0.0892535	0.117865	0.0669359	0.0465774	0.0310007	0.0485311	0.0301841	0.0491395	0.0856802	0.0302556	0.0441191	0.244608	0.0343618	0.104187	0.0441264	0.0605581	0.0408994	0.0426444	0.0442982	0.0827968	0.0421862	0	0.101555	0.122527	0.0372353	0.0485404	0.0805905	0.0396795	0.0361838	0.0184947	0.0299769	0.0748272	0.0415533	0	0.037343	0.0358332	0.0428559	0.0897316	0.0468259	0.081003	0.0270442	0.0203241	0.106501
S100P	0	0	0.000543258	0.000774908	0	0.00153155	0.00352537	0.00374753	0.000563882	0	0.00026276	0	0	0.000480184	0.00257558	0.000604157	0	0.000818097	0	0.00140053	0.00196399	0.000722782	0	0.000964808	0.000665506	0	0	0.000670536	0.000288972	0.000194464	0.00372676	0.00230565	0.000173768	0	0.0033436	0.000631418	0.000826422	0.00130349	0	0.00224201	0.00109195	0	0	0.00287122	0.00275862	0.00397769	0.00244497	0.0121608
MRFAP1L1	0.136998	0.0702732	0.0982776	0.119773	0.095361	0.174814	0.205536	0.161403	0.0824794	0.102989	0.172604	0.100068	0.112392	0.113115	0.0682722	0.0911422	0.33351	0.0574568	0.187767	0.0639567	0.100681	0.0796943	0.0584208	0.0786242	0.156614	0.129152	0	0.144479	0.200416	0.0916606	0.174215	0.128588	0.0994376	0.0785938	0.0830778	0.0469881	0.124824	0.113527	0	0.105808	0.0601741	0.114521	0.0970115	0.139109	0.122796	0.0696742	0.0377116	0.110966
BLOC1S4	0.0370212	0.0399559	0.0513045	0.0870957	0.0442258	0.0628618	0.0788102	0.0819132	0.0521389	0.0290777	0.0511967	0.0231928	0.0661909	0.0733798	0.0240109	0.0666897	0	0.0258345	0.101124	0.0294356	0.0606758	0.0429882	0.0497324	0.043117	0.0384077	0.0462784	0	0.0441899	0.0811042	0.0457942	0.059736	0.112136	0.0325122	0.0220981	0.0247146	0.0192434	0.072328	0.055227	0	0.070923	0.0387396	0.0376425	0.0565503	0.0466879	0.045548	0.0264602	0.0139732	0.0565681
KIAA0232	0.448315	0.345704	0.236138	0.558583	0.412893	0.450769	0.397842	0.333327	0.213456	0.300738	0.279755	0.363995	0.563761	0.323416	0.269303	0.348361	0.940828	0.350779	0.34548	0.350515	0.288688	0.16247	0.585725	0.136505	0.311547	0.436187	0.225347	0.643362	0.551735	0.56795	0.534412	0.312821	0.316649	0.221158	0.42695	0.229248	0.23134	0.352932	0	0.341198	0.373424	0.463061	0.439067	0.617637	0.328518	0.149819	0.199155	0.307378
TBC1D14	0.241226	0.215342	0.190121	0.249002	0.223144	0.223998	0.228794	0.227377	0.161101	0.195285	0.190652	0.200895	0.276919	0.24107	0.20331	0.234884	0.425088	0.224687	0.219733	0.208891	0.207125	0.163042	0.258829	0.125315	0.180374	0.211606	0.544256	0.267913	0.353551	0.268955	0.345194	0.262658	0.235508	0.176799	0.240472	0.156628	0.20474	0.255324	0	0.230874	0.226626	0.295478	0.29957	0.246672	0.24695	0.155941	0.161444	0.189635
TADA2B	0.0564573	0.0475272	0.0484333	0.0470431	0.0469143	0.0585616	0.124435	0.0774979	0.0490138	0.0539869	0.0574143	0.0415316	0.0962604	0.0776752	0.0384756	0.05786	0.095133	0.0410332	0.0928585	0.0384989	0.0542612	0.0566442	0.124976	0.0481131	0.0489643	0.0324901	0	0.0745101	0.100588	0.057181	0.0986943	0.111895	0.061633	0.0584503	0.0577074	0.0334331	0.0776558	0.0702925	0	0.075939	0.0536892	0.0679509	0.0610623	0.0578995	0.0768973	0.0576065	0.0274731	0.0874261
GRPEL1	0.0454842	0.0309104	0.0478095	0.0716254	0.0487346	0.0634686	0.14634	0.082642	0.0457765	0.058773	0.0729421	0.0342599	0.0702869	0.079883	0.0335094	0.0568119	0	0.0346687	0.112591	0.0473857	0.0657596	0.0542895	0.0551174	0.0455327	0.0616595	0.0444755	0	0.0465512	0.126033	0.0403827	0.0908359	0.0879273	0.049166	0.0270844	0.0198153	0.0274732	0.0779679	0.0674026	0	0.0646565	0.0366116	0.0759611	0.0831872	0.0649982	0.0757208	0.046757	0.0245726	0.11094
SORCS2	0.447866	0.369841	0.297928	0.603318	0.470773	0.463966	0.438695	0.386753	0.326723	0.351925	0.321591	0.400963	0.589692	0.390637	0.298815	0.426086	0.604329	0.402862	0.372721	0.402333	0.372342	0.261258	0.607278	0.266812	0.329413	0.423311	0.0298184	0.566912	0.58463	0.519676	0.486965	0.373797	0.38048	0.349758	0.449071	0.286222	0.299977	0.401621	0	0.486185	0.437554	0.476839	0.447611	0.547898	0.407063	0.233062	0.262579	0.32832
AFAP1	0.230695	0.231773	0.185727	0.277898	0.364974	0.229688	0.166321	0.247492	0.205796	0.17164	0.136779	0.187608	0.297148	0.222168	0.275668	0.270427	0.164449	0.306426	0.223745	0.196367	0.242125	0.171498	0.245788	0.25506	0.162082	0.172799	0.14423	0.322762	0.223752	0.276428	0.263963	0.249773	0.18413	0.165245	0.235194	0.204017	0.150201	0.206265	0	0.249801	0.281244	0.187264	0.281457	0.180112	0.244034	0.193581	0.216584	0.245437
ABLIM2	0.44714	0.419401	0.25884	0.519975	0.435189	0.435846	0.357561	0.35362	0.225247	0.279846	0.29001	0.426373	0.54835	0.305719	0.223623	0.349785	0.784871	0.328285	0.361405	0.402431	0.324634	0.180002	0.653234	0.144313	0.3015	0.432868	0.575242	0.606917	0.57724	0.576344	0.58536	0.306513	0.315307	0.276021	0.508854	0.246579	0.253315	0.325514	0	0.407467	0.396705	0.459423	0.451771	0.597174	0.367143	0.158373	0.22796	0.295721
SH3TC1	0.00264679	0.00203107	0.00241931	0.00239866	0.000899544	0.00161184	0.00725572	0.000239174	0.00131661	0	0.000479205	0.00150913	0	0.000356005	0.000304794	0.00200707	0	0.000463522	0.00311331	0.00143999	0	0.0015001	0	0.00234943	0.000307748	0.000712422	0	0	0.00516874	0	0.00594692	0.000862917	0.00247381	0	0	0.000689718	0.00121536	0.000662029	0	0.00227221	0.00582639	0.000575157	0	0	0	0	0.00157032	0.016251
HTRA3	0.000260577	0	5.25308e-05	0.000294902	0.000528305	0	0	0	0	0	0	0.000555566	0	0	0	0.000191463	0.114017	0.00121039	0	0	0	5.73901e-05	0	0	0.000780056	0	0	0.000906284	0.00143969	0	0	0	0.00039729	0	0	0	0.000516555	0.000256982	0	0	0	0.000568444	0	0	0	0.000992389	0	0.000903339
ACOX3	0.154265	0.1551	0.140158	0.214654	0.168451	0.120662	0.201818	0.168724	0.152372	0.110007	0.137413	0.161833	0.205737	0.261395	0.191787	0.215269	0.095133	0.227085	0.142463	0.167615	0.152295	0.140501	0.273849	0.134809	0.093993	0.158901	0	0.201275	0.253891	0.204741	0.239914	0.259983	0.189842	0.159655	0.180289	0.142479	0.160364	0.171879	0	0.180861	0.188135	0.245229	0.252071	0.158048	0.145989	0.16042	0.17382	0.191797
TRMT44	0.132111	0.140746	0.114302	0.159727	0.137883	0.110286	0.124364	0.155624	0.111001	0.125135	0.12856	0.110195	0.167186	0.202703	0.126132	0.183488	0.30876	0.158985	0.122206	0.142305	0.124561	0.117401	0.143309	0.113989	0.0987965	0.141193	0	0.175728	0.166471	0.159631	0.191628	0.171326	0.150809	0.105393	0.163585	0.125701	0.128137	0.145858	0	0.155419	0.162704	0.172023	0.189677	0.169745	0.0977472	0.101825	0.104286	0.124244
GPR78	0.00280772	0.00521435	0.00342876	0.00339685	0.0061338	0.00211695	0	0.00452678	0.00370921	0.00255386	0.00143595	0.000564307	0.00983208	0.0134159	0.00792647	0.00284324	0	0.00627882	0.00241379	0.000848879	0.00414548	0.0121979	0	0.00715417	0.00230059	0.00040729	0	0	0.00544571	0.00361257	0	0.0267104	0.00341929	0.00216192	0.00459402	0.00416435	0.00170447	0.00501818	0	0.0138375	0.000110611	0.0020934	0.0167734	0	0	0.00372823	0.000638218	0.0271832
HMX1	0	0	0	0	0	0	0	0.000192724	0.000192868	0.000484551	0.000123773	0	0.00374387	0	0	0	0	0	0	0.000713859	0	0.000149226	0	0.000297279	0.00117234	0	0	0	0	0	0	0.000737862	0.000622456	0	0	0	0	0	0	0	0	0	0.000651702	0	0	0.00014603	0	0
FAM90A26	0.00643648	0.00333182	0.0293021	0.0637576	0.0075596	0.000664779	0.00212445	0.00435956	0.00318716	0.00148105	0.00298141	0.0030756	0.000749579	0.0129416	0.00251837	0.0399534	0	0.0267738	0.00825695	0.00432168	0.00411684	0.00573944	0	0.00205157	0.00381245	0.000340432	0	0.00518112	0	0.000810273	0.000848816	0.0217953	0.00384623	0.00277695	0	0	0.00546835	0.000733378	0	0	0.0221332	0.00686184	0.00519268	0.00193705	0.0042652	0.000443767	0.00246742	0.00329553
DEFB131A	0.00871429	0.00261193	0.00771034	0.00748459	0.00474447	0.00804189	0	0.00431147	0.00197214	0	0.00223141	0.00129326	0.0030487	0.00228326	0.00100108	0.00126098	0	0	0.000317183	0	0.00132849	0.000831203	0	0.0029937	0.00469646	0.00565443	0	0.00627998	0.00173197	0.00767209	0.000969777	0.00171404	0.00127181	0.00204853	0.00202964	0.000155034	0.00334783	0.0027346	0	0	0	0.000876545	0.00188777	0	0.00180288	0	0.0029104	0
SLC2A9	0.044415	0.0645522	0.0480735	0.13107	0.0909698	0.0384672	0.110403	0.0565129	0.0705143	0.0819276	0.056359	0.0911324	0.108387	0.108608	0.0230828	0.128888	0	0.0450255	0.0658897	0.0504986	0.0599232	0.0335153	0.0892992	0.0511676	0.0601657	0.0306814	0	0.0450302	0.110145	0.0831799	0.0507372	0.0526508	0.074787	0.0626528	0.0438847	0.0874915	0.0503762	0.0689452	0	0.068158	0.109913	0.0598118	0.0545758	0.0712678	0.0581453	0.109768	0.0866279	0.231449
DRD5	0.0142742	0.00469962	0.0168026	0.026227	0.0244608	0.0175141	0.0314944	0.0221418	0.0289603	0.0195892	0.0245741	0.0134052	0.0242741	0.0344525	0.00407251	0.0176599	0	0.00528471	0.0541365	0.0137682	0.0284452	0.0129144	0.00809505	0.0178662	0.020242	0.00214669	0	0.00706815	0.0124696	0.00438293	0.0025537	0.0245294	0.005014	0.007523	0.00213415	0.0105842	0.0113033	0.0165705	0	0.0152607	0.0187768	0.00571409	0.0107785	0.00954764	0.00503291	0.00780748	0.0265222	0.000974751
WDR1	0.0413744	0.0453081	0.058841	0.0609496	0.0625927	0.0853995	0.119661	0.0921335	0.0549169	0.0477026	0.083758	0.043916	0.0752566	0.0561068	0.0362392	0.03346	0.164449	0.0606417	0.0923109	0.03834	0.0624073	0.0465798	0.0495296	0.0451026	0.0917388	0.0472843	0	0.083236	0.110776	0.0590398	0.0736646	0.0722849	0.0631958	0.0433998	0.0346076	0.0265431	0.0753132	0.0639587	0	0.0917084	0.0533756	0.0643093	0.0555996	0.107331	0.070259	0.0498698	0.0332333	0.105344
ZNF518B	0.138657	0.0876239	0.10133	0.116355	0.135938	0.187837	0.157395	0.136061	0.0920241	0.128942	0.119034	0.11783	0.133172	0.0938537	0.0625051	0.0897464	0	0.0669583	0.145018	0.0987535	0.0931659	0.0921385	0.0975739	0.0580604	0.121581	0.13214	0	0.207128	0.171255	0.157612	0.127756	0.124719	0.0903195	0.0910377	0.133619	0.0697623	0.121121	0.107564	0	0.153939	0.0890806	0.166265	0.122318	0.1369	0.128585	0.0759985	0.0472077	0.140975
CLNK	0.0169433	0.0182389	0.0206349	0.0729904	0.0342709	0.016558	0.013989	0.0192389	0.0203992	0.00751632	0.00711521	0.000935551	0.0152357	0.0927505	0.015693	0.0471279	0	0.0446735	0.0291944	0.0159073	0.0197745	0.018029	0.00958241	0.0395471	0.0102884	0.0144392	0	0.0137049	0.0810485	0.0248341	0.00965799	0.0418531	0.0124074	0.0181516	0.00112229	0.0129793	0.0201581	0.0111315	0	0.0140714	0.0219227	0.02338	0.0383857	0.00294471	0.00826642	0.00928516	0.0131961	0.028266
HS3ST1	0.132718	0.155747	0.131794	0.200066	0.174865	0.169624	0.197412	0.168198	0.139069	0.14115	0.14726	0.132189	0.238289	0.184418	0.11806	0.167475	0.244608	0.142756	0.162725	0.117793	0.149228	0.110692	0.173248	0.138829	0.0916882	0.131107	0	0.224503	0.123194	0.15265	0.269071	0.157767	0.145557	0.142307	0.140828	0.128061	0.196476	0.208126	0	0.182501	0.195665	0.140769	0.126386	0.200112	0.154644	0.180095	0.150489	0.187776
RAB28	0.486118	0.363705	0.260821	0.545455	0.406147	0.44356	0.399559	0.330493	0.225035	0.317928	0.310134	0.380641	0.599894	0.358298	0.282802	0.346621	0.938902	0.355482	0.371177	0.384608	0.33175	0.175855	0.567174	0.169312	0.316943	0.411859	0.133489	0.638019	0.586211	0.573857	0.603478	0.360765	0.344474	0.294888	0.441962	0.26766	0.255401	0.377623	0	0.437594	0.370566	0.46968	0.442096	0.587555	0.335732	0.231212	0.215329	0.31709
BOD1L1	0.436812	0.375327	0.253911	0.483385	0.381355	0.392312	0.381274	0.332418	0.199135	0.291253	0.280887	0.377965	0.573239	0.32178	0.29511	0.338388	0.824043	0.32819	0.334789	0.353177	0.293278	0.147814	0.486141	0.171062	0.300234	0.43527	0.0194294	0.521666	0.521967	0.487813	0.537346	0.323415	0.319574	0.206167	0.461095	0.238734	0.238767	0.345969	0	0.393125	0.370776	0.435709	0.410106	0.504182	0.347363	0.204105	0.207332	0.338138
CPEB2	0.362395	0.325692	0.240074	0.473629	0.388837	0.42253	0.284118	0.294457	0.214028	0.224259	0.276918	0.305083	0.385583	0.268257	0.225313	0.315259	0.453825	0.318236	0.352992	0.328004	0.302874	0.173753	0.341145	0.177048	0.285738	0.37898	0.359617	0.499774	0.442185	0.452869	0.354757	0.267755	0.266336	0.230503	0.324293	0.235552	0.231789	0.287905	0	0.302385	0.285486	0.283261	0.360582	0.46633	0.318939	0.194712	0.178983	0.298943
C1QTNF7	0.0145673	0.00942662	0.0129931	0.0314565	0.0289886	0.0163564	0.0112853	0.0297321	0.016152	0.00349914	0.00583011	0.00172875	0.00220473	0.0301909	0.00270278	0.0391722	0	0.012161	0.0223128	0.00899801	0.0159961	0.0540571	0	0.0229849	0.00636618	0.00353143	0	0.0123637	0.202976	0.0120117	0.0158795	0.0587963	0.0123609	0.00769278	0.0244708	0.00580706	0.0179978	0.0034052	0	0.0191586	0.0138907	0.0187178	0.0751645	0.00827067	0.0139368	0.0136932	0.00917982	0.0336075
CC2D2A	0.183269	0.147446	0.143676	0.301244	0.218843	0.161003	0.196121	0.176695	0.139367	0.128148	0.156272	0.128347	0.175968	0.197788	0.136873	0.205193	0.308276	0.190753	0.204568	0.163171	0.156146	0.170603	0.140273	0.127096	0.117287	0.146703	0.0486501	0.228411	0.411093	0.246853	0.264555	0.203419	0.155448	0.174564	0.10466	0.123772	0.158509	0.17252	0	0.133275	0.160345	0.220957	0.258882	0.179374	0.133033	0.0924133	0.0892894	0.147862
FBXL5	0.371567	0.318215	0.231133	0.491489	0.390046	0.398062	0.345803	0.322243	0.210238	0.233583	0.268922	0.301693	0.477684	0.297103	0.250242	0.347264	0.623537	0.336463	0.300199	0.328582	0.305659	0.162957	0.424103	0.179107	0.27663	0.368882	0.368333	0.57658	0.522143	0.436442	0.463028	0.295291	0.298207	0.223018	0.407851	0.210681	0.238339	0.294805	0	0.340705	0.332552	0.358085	0.401414	0.507482	0.321239	0.176244	0.18499	0.219485
FAM200B	0.184202	0.137598	0.120361	0.231038	0.180316	0.205597	0.237852	0.207393	0.127168	0.130122	0.166971	0.136203	0.187866	0.204376	0.0983155	0.166028	0.428853	0.12423	0.23418	0.126589	0.149856	0.125676	0.0931536	0.145438	0.146467	0.159807	0	0.267732	0.336631	0.188897	0.254693	0.229577	0.15377	0.110871	0.154116	0.0825539	0.186175	0.181042	0	0.226615	0.107755	0.209507	0.212141	0.195731	0.212347	0.11189	0.0761352	0.208964
BST1	0.00910572	0.00437269	0.00721968	0.0029384	0.00955101	0.00436591	0.00364307	0.00691811	0.00228663	0.00363319	0.00290785	0.00694807	0.002898	0.017179	0.00265977	0.00380792	0	0.00927531	0.0050339	0.00585415	0.00851809	0.00821332	0.0112425	0.0068482	0.00354663	0.00507223	0	0.00327395	0.00834034	0	0.00354141	0.0155129	0.00415582	0.000770754	0.0156591	0.00194657	0.00271635	0.00510582	0	0.00119347	0.00328884	0.0217198	0.00722461	0.000980749	0.000569213	0.00665167	0.00106515	0.0694661
CD38	0.012858	0.00683463	0.00655843	0.00603773	0.00264711	0.00472351	0.00444298	0.0068054	0.00172284	0.00815766	0.00268815	0.0035581	0.00484773	0.00722878	0.0051622	0.00382033	0	0.00270702	0.00370798	0.00378178	0.00471965	0.00543875	0.0154192	0.00404514	0.00403231	0.00816721	0	0.00435129	0.015506	0.0079289	0.00918529	0.0148219	0.00680267	0.000223175	0.0091545	0.00197836	0.00728773	0.00495445	0	0.0114509	0.00517264	0.0189158	0.00753544	0.00558251	0.00767067	0.00520168	0	0.0467998
PROM1	0.00648728	0.00965987	0.00817771	0.0280826	0.0217703	0.00560792	0.00419135	0.00866921	0.00799959	0.000761337	0.00317348	0.000837092	0.00360505	0.0146553	0.00329078	0.0195461	0	0.0147856	0.0102084	0.00817861	0.0111264	0.00462248	0.0186698	0.00892822	0.000324813	0.00356071	0	0.00484419	0.0276873	0.0194055	0.00646979	0.0126336	0.00426796	0.00275672	0.00133564	0.00536146	0.00741616	0.00754562	0	0.00566625	0.00187994	0.00561809	0.00968827	0.00279312	0.0022111	0.000818322	0.00261005	0.0322189
TAPT1	0.305598	0.26217	0.195259	0.344933	0.290839	0.300377	0.287979	0.276985	0.176708	0.218044	0.232947	0.227839	0.312526	0.264775	0.189133	0.254185	0.292427	0.25405	0.268031	0.264184	0.235268	0.164643	0.341929	0.155973	0.256006	0.291647	0.254458	0.429243	0.354005	0.366731	0.33323	0.295627	0.247185	0.197783	0.301962	0.16872	0.228284	0.25302	0	0.293022	0.244692	0.312983	0.296026	0.351782	0.275953	0.15858	0.152102	0.27234
LDB2	0.194285	0.164155	0.134536	0.186981	0.148619	0.165212	0.155873	0.12633	0.0883532	0.0943442	0.135091	0.208411	0.233847	0.176638	0.116139	0.133466	0.170627	0.174339	0.173865	0.143807	0.130251	0.0936688	0.140224	0.10535	0.121483	0.184437	0.0125547	0.23232	0.310235	0.209708	0.168312	0.19429	0.136455	0.0790828	0.140363	0.0971675	0.1026	0.126491	0	0.253589	0.130552	0.213634	0.14716	0.161264	0.106357	0.119245	0.117582	0.171425
QDPR	0.295505	0.275264	0.205075	0.353712	0.270479	0.304821	0.394709	0.302295	0.185816	0.178554	0.240545	0.222729	0.294028	0.274605	0.183891	0.237327	0.615982	0.236382	0.279728	0.21178	0.240474	0.174607	0.317584	0.147525	0.246938	0.260179	0.0486501	0.4256	0.442157	0.353653	0.380475	0.321563	0.261882	0.209286	0.265551	0.174696	0.239614	0.295344	0	0.280831	0.234714	0.309686	0.35496	0.383076	0.264894	0.16607	0.158446	0.290705
CLRN2	0.000315415	0.00231759	0.00207401	0.00479512	0.00277349	0.00130263	0	0.0019604	0.00146666	0	0.00113956	0.000351037	0	0.00204131	0.000901437	0.00188362	0	0.00295607	0.000316114	0.00234924	0.000603915	0.00137657	0	0.000810454	0.00146484	0.000763154	0	0.00274965	0.00458761	0.00223688	0	0.00148765	0.000569372	0.00427055	0.00195602	0.000540151	0.000354979	0.000586474	0	0	0.00688536	0.00257104	0.000529129	0	0	0	0	0.00293118
LAP3	0.0345851	0.0429289	0.0363654	0.0603283	0.0665324	0.0487972	0.0826613	0.0563608	0.0558705	0.0491573	0.0378652	0.0321257	0.0416808	0.105451	0.0378492	0.0602482	0	0.0589469	0.0584627	0.0551258	0.0593715	0.0470094	0.0581897	0.0416281	0.0458059	0.0419263	0	0.0414436	0.0963434	0.0385965	0.049571	0.0649756	0.0420147	0.0517651	0.0258388	0.0248834	0.0450972	0.0393836	0	0.046794	0.051304	0.0237257	0.0564141	0.0655387	0.0353973	0.0159194	0.0328923	0.0821608
MED28	0.219155	0.173761	0.145125	0.226955	0.210919	0.218105	0.219104	0.204757	0.131737	0.174112	0.156154	0.178344	0.215708	0.194153	0.133342	0.181652	0.095133	0.17368	0.181601	0.168712	0.169632	0.132331	0.184593	0.105721	0.169554	0.176178	0	0.405741	0.3364	0.271727	0.287115	0.225299	0.185144	0.137617	0.209517	0.120422	0.160603	0.167591	0	0.196689	0.154431	0.206581	0.21969	0.232068	0.207686	0.132918	0.107718	0.213994
FAM184B	0.0716961	0.0670885	0.126475	0.181628	0.157268	0.0895199	0.111179	0.172394	0.163328	0.0465533	0.0706759	0.084144	0.0678461	0.285636	0.0675969	0.207287	0.230791	0.176095	0.101867	0.104822	0.119812	0.169429	0.0782973	0.145098	0.0420839	0.0697271	0.0486501	0.084937	0.410701	0.124151	0.0827391	0.357534	0.0866103	0.0757066	0.0643214	0.0563613	0.102135	0.0713957	0	0.130461	0.147698	0.119833	0.3137	0.0608577	0.0500995	0.116285	0.0490277	0.183282
DCAF16	0.205802	0.154573	0.118821	0.220423	0.236818	0.238171	0.156536	0.182047	0.115706	0.126397	0.151679	0.152004	0.208623	0.134456	0.114735	0.148784	0.114017	0.148474	0.173167	0.157058	0.132861	0.110501	0.0646737	0.0918088	0.167167	0.168173	0.347137	0.261438	0.275706	0.21337	0.210176	0.169054	0.16172	0.131338	0.120608	0.0971597	0.118175	0.149939	0	0.175727	0.122728	0.178159	0.179804	0.222458	0.176625	0.0793495	0.0781077	0.0673597
NCAPG	0.00306322	0.00105035	0.00451652	0.00546187	0.000883455	0.000458066	0	0.000555379	0.00280153	0.0015251	0.00139445	0.00826926	0	0.00325138	0.00316692	0.00450298	0	0.000532127	0.0019338	0.00177685	0.00294184	0.00351814	0	0.00113594	0.00325494	0.00174406	0	0.000615781	0.0125111	0.00762001	0	0.00956476	0.00163599	0.000962415	0	0.000349865	0.00275388	0.00255384	0	0.00209821	0.000874144	0.00126074	0.00365629	0.00888743	0.000864428	0.00103608	0.000751588	0.00297478
LCORL	0.419051	0.345958	0.294207	0.387963	0.367518	0.399591	0.300343	0.319361	0.215753	0.288975	0.269889	0.305891	0.347675	0.278663	0.239649	0.294633	0.788448	0.298968	0.304717	0.302794	0.280226	0.239052	0.368189	0.164981	0.302559	0.393421	0.254458	0.524428	0.440955	0.534466	0.448287	0.330474	0.30854	0.312234	0.426749	0.243196	0.285478	0.352216	0	0.439136	0.284444	0.395101	0.411375	0.49003	0.327459	0.198541	0.1924	0.346029
SLIT2	0.928904	0.851599	0.750609	0.902673	0.841924	1.15632	0.563623	0.714761	0.624701	1.25515	0.714568	0.636905	1.03315	0.811536	0.736446	0.616561	1.1417	0.729733	1.04751	0.798646	0.809176	0.813033	0.967461	0.518821	0.950613	0.91554	0.0486501	1.14739	1.12667	0.918067	1.00341	0.763664	0.917941	0.674245	1.26295	0.77255	0.753653	0.906567	0	0.971041	0.968684	1.0015	0.982031	1.1837	0.864236	0.562282	0.742504	0.882847
PACRGL	0.332191	0.258331	0.194758	0.369681	0.331239	0.357934	0.209247	0.250962	0.176815	0.231942	0.251631	0.281691	0.36256	0.262091	0.217761	0.281864	0	0.253479	0.252689	0.269553	0.230618	0.172379	0.261411	0.156509	0.223559	0.29405	0.0486501	0.426584	0.379661	0.381732	0.327278	0.238909	0.246905	0.177532	0.274407	0.173415	0.193938	0.226411	0	0.254298	0.267861	0.274017	0.302867	0.374806	0.25402	0.161688	0.141539	0.329995
KCNIP4	0.0474816	0.0504359	0.0663616	0.0617139	0.0583168	0.0556874	0.0539713	0.0491123	0.0400918	0.0593234	0.0570113	0.050751	0.0629747	0.0699794	0.0454408	0.0537764	0.134414	0.04353	0.0561387	0.0489035	0.0536004	0.0590403	0.0578365	0.0428255	0.0486247	0.0494933	0.0278325	0.0716476	0.0686078	0.0531956	0.058458	0.0491369	0.051302	0.0442045	0.069285	0.0478833	0.0502125	0.0516292	0	0.0497659	0.040883	0.0487435	0.0499506	0.0691785	0.0494446	0.0351953	0.0597865	0.0429507
ADGRA3	0.147539	0.174422	0.103362	0.169616	0.131444	0.122776	0.247295	0.141912	0.0853109	0.15491	0.132128	0.118855	0.140806	0.145225	0.110749	0.11649	0.186006	0.111864	0.105334	0.129452	0.1237	0.0909795	0.095755	0.0828027	0.107177	0.156363	0	0.132935	0.132865	0.155728	0.193737	0.064696	0.138752	0.110809	0.0682848	0.106857	0.115018	0.127398	0	0.111804	0.142938	0.118981	0.0944785	0.247746	0.121959	0.0932641	0.0762487	0.320263
PPARGC1A	0.360615	0.366636	0.267889	0.423361	0.403626	0.40098	0.209364	0.291683	0.203839	0.283441	0.264024	0.320199	0.336393	0.342455	0.220074	0.336941	0	0.317466	0.327033	0.299819	0.288267	0.204594	0.29834	0.171751	0.250725	0.277618	0.460672	0.422793	0.530721	0.333974	0.327559	0.338612	0.300787	0.24289	0.383585	0.205062	0.226819	0.275824	0	0.346602	0.300383	0.366491	0.292053	0.394377	0.334282	0.245254	0.145557	0.155266
DHX15	0.324899	0.285151	0.220958	0.39678	0.33119	0.35786	0.33255	0.281435	0.177023	0.237416	0.234655	0.214045	0.315801	0.284835	0.217065	0.273885	0.434231	0.268248	0.313115	0.276173	0.268377	0.168674	0.184281	0.146288	0.250384	0.275747	0.460672	0.432198	0.442927	0.369238	0.359292	0.279814	0.250353	0.167989	0.277778	0.173011	0.233292	0.276188	0	0.28202	0.274872	0.318182	0.340551	0.392716	0.276862	0.17466	0.16518	0.199574
SOD3	0.00267061	0.000362557	0.000140501	0.00062859	0.00334161	0.00014129	0	0.000848616	0.000853028	0.000814759	0.00141984	0.000152166	0.000637711	0.000491862	0.00068974	0.00145767	0	0.0030306	0.000307095	0.00241877	0.0021029	0.000289722	0.00315781	0.000254831	0	0	0	0.00555831	0.00185059	0.000929502	0	0.000683341	0.00121585	0	0.00704539	0.000252531	0.00129975	0.000194872	0	0	0.00101878	0	0.00307732	0	0	0.000423467	0	0
CCDC149	0.351788	0.284184	0.208741	0.316788	0.282189	0.294451	0.253469	0.267807	0.180205	0.212423	0.23215	0.28825	0.347926	0.284587	0.236118	0.274815	0.305842	0.278979	0.246622	0.303042	0.23259	0.173994	0.282643	0.142038	0.220475	0.305288	1.08876	0.375951	0.379035	0.375378	0.355542	0.280416	0.268309	0.197622	0.289165	0.178599	0.209436	0.263528	0	0.266486	0.298895	0.302274	0.351817	0.382165	0.270197	0.165129	0.19054	0.180198
LGI2	0.0210672	0.0180654	0.0202002	0.0178388	0.014058	0.0178222	0.0165028	0.0307236	0.0148924	0.0161646	0.0182423	0.00226662	0.010753	0.030324	0.0250972	0.017143	0	0.0220314	0.0248143	0.0146459	0.0246575	0.0208808	0.0127022	0.0122994	0.0159985	0.0257752	0	0.0178405	0.0307465	0.0100589	0.0215153	0.0225707	0.0199404	0.00709601	0.0089855	0.00952027	0.0172531	0.00670196	0	0.0337865	0.011491	0.0200825	0.0228431	0.0373663	0.011069	0.0169672	0.00361166	0.0476853
SEPSECS	0.0531702	0.0503783	0.026895	0.0622066	0.0577526	0.0570611	0.0232618	0.0506318	0.0333595	0.0186832	0.0332176	0.0252151	0.0454057	0.11433	0.0327799	0.0710298	0	0.0659771	0.0460352	0.0588751	0.0511657	0.0412896	0.0302411	0.0351828	0.0268178	0.0459857	0.14423	0.0378446	0.0701119	0.0509614	0.0296613	0.0469903	0.0335472	0.0159048	0.0623126	0.0215208	0.0208979	0.0278218	0	0.0332749	0.0383656	0.0334923	0.091769	0.0364764	0.0222795	0.0156036	0.0143756	0.0178066
PI4K2B	0.0107035	0.00465452	0.00653179	0.0106569	0.0153564	0.014173	0.0137526	0.00820093	0.00731566	0.00746129	0.00779012	0.0010523	0.0158384	0.0157921	0.00523985	0.00827942	0	0.00874089	0.00938737	0.00283734	0.0078444	0.00452607	0.0120624	0.00397264	0.0104898	0.00532063	0	0.00978009	0.00928128	0.0212991	0.0109698	0.00877862	0.00966402	0.00877086	0.00745008	0.00503077	0.00731001	0.0102035	0	0.0052033	0.00406339	0.00934767	0.00775407	0.0103996	0.00970522	0.00217318	0.00670223	0.0218846
ZCCHC4	0.0980615	0.0920919	0.0842891	0.105446	0.0829883	0.109911	0.0771504	0.100392	0.0536688	0.0720604	0.0872192	0.0580242	0.0761726	0.125008	0.061072	0.0718556	0.365089	0.0875275	0.108163	0.080693	0.0739499	0.0665215	0.0688776	0.0445774	0.0702016	0.0790078	0	0.192009	0.130379	0.122771	0.0776072	0.068147	0.0679226	0.0445396	0.0854231	0.0496121	0.0520323	0.0770368	0	0.0630028	0.0632263	0.0853767	0.0920051	0.080533	0.0656836	0.0515124	0.0530913	0.0352087
ANAPC4	0.308891	0.300222	0.201466	0.319764	0.267971	0.301495	0.198856	0.256895	0.168823	0.198215	0.230312	0.221482	0.284913	0.257031	0.191715	0.272862	0.231787	0.27313	0.250165	0.303099	0.248243	0.17478	0.211254	0.134553	0.231021	0.274291	0	0.388845	0.423671	0.374342	0.300569	0.310175	0.250325	0.171546	0.303956	0.182371	0.202637	0.233761	0	0.259715	0.233757	0.283904	0.318581	0.294979	0.243146	0.153941	0.170949	0.177024
SLC34A2	0.00134239	0.00147653	0.00137991	0.00874228	0.00516441	0.00113219	0	0.00109848	0.000635321	0	5.89133e-05	0	0	0	0.00038295	0.0020746	0	0.000911039	0.000841025	0.000343415	0	0.000548305	0	0.00245941	0.00204109	0.00314625	0	0.00366975	0.00325515	0.00166943	0	0.000927916	0.000589064	0	0	0	0.001211	0	0	0.000833486	0.00117778	0.00364809	0	0	0	0	0	0.00600544
SEL1L3	0.129261	0.132563	0.100107	0.181054	0.1784	0.0861344	0.117117	0.127455	0.101709	0.143727	0.103184	0.154377	0.172567	0.126501	0.109026	0.144376	0	0.163776	0.126514	0.155334	0.113792	0.112484	0.108446	0.0935456	0.117222	0.123961	0	0.141018	0.125424	0.197394	0.171015	0.112514	0.121968	0.148202	0.117439	0.118712	0.100431	0.135242	0	0.112911	0.177603	0.101169	0.187841	0.169959	0.177091	0.154664	0.115594	0.27279
SMIM20	0.0381522	0.0489859	0.0384044	0.0571403	0.0521866	0.0523763	0.0288335	0.0396816	0.0327011	0.0199098	0.0331272	0.0230013	0.030154	0.0364879	0.0242631	0.0465359	0	0.0415112	0.0631533	0.0378595	0.0471052	0.0294044	0.0354834	0.0321158	0.0338817	0.0335544	0.460672	0.0428761	0.0729023	0.0503313	0.0217475	0.0488759	0.0380312	0.0314843	0.0337898	0.0233178	0.0384288	0.0315907	0	0.0401525	0.0335135	0.0449208	0.0555517	0.037889	0.0368622	0.0267227	0.0156212	0.105466
RBPJ	0.414981	0.359677	0.266364	0.542324	0.427747	0.444515	0.328656	0.325722	0.241997	0.349412	0.286893	0.354801	0.442751	0.305739	0.298932	0.390317	0.664429	0.360434	0.377704	0.350128	0.306973	0.191392	0.496377	0.203367	0.315536	0.389533	0.368333	0.578789	0.544154	0.565962	0.5237	0.352109	0.334089	0.282828	0.41919	0.251183	0.24773	0.364787	0	0.37324	0.37702	0.411974	0.431989	0.61357	0.347357	0.206808	0.221983	0.268911
CCKAR	0.00119298	0.00259688	0.000720037	0.00139087	0	0.000620734	0	0.000657492	0.000504365	0	0.000286421	0	0	0.00202797	0.000441417	0	0	0.000550847	0.00213913	0.000701696	0.000357355	0.00123651	0.00809505	0	6.63295e-05	0	0	0	0.000978816	0.00184245	0.000574027	0.000392706	0.000718525	0	0.00308913	0.00140498	0.000916572	0.000887925	0	0	0	0	0.00239739	0	0.00102228	0	0	0
TBC1D19	0.424726	0.392394	0.264	0.544139	0.422939	0.437754	0.361888	0.348031	0.209449	0.318044	0.284887	0.407797	0.527299	0.336912	0.313589	0.363418	1.13813	0.310585	0.335102	0.395244	0.298669	0.193002	0.557335	0.173075	0.275018	0.406333	1.12844	0.573297	0.575741	0.559599	0.509184	0.395327	0.320867	0.231586	0.482336	0.275188	0.263644	0.341588	0	0.40469	0.364836	0.435019	0.474151	0.540479	0.362899	0.202248	0.175882	0.306657
STIM2	0.382655	0.347815	0.2383	0.47814	0.376502	0.372307	0.370668	0.299558	0.209984	0.251468	0.245589	0.259851	0.375876	0.301214	0.236979	0.34003	0.42635	0.323717	0.31317	0.307267	0.270372	0.170575	0.324229	0.176839	0.2837	0.300231	0.368333	0.418221	0.45853	0.418691	0.376914	0.319465	0.305047	0.246982	0.329843	0.208616	0.246546	0.298428	0	0.334665	0.299743	0.35174	0.364827	0.499934	0.335968	0.188508	0.184174	0.374656
PCDH7	0.307687	0.350688	0.289158	0.358779	0.357069	0.321319	0.184097	0.285096	0.294307	0.298622	0.2714	0.334199	0.417832	0.341668	0.24291	0.306184	0.510345	0.369679	0.311612	0.335265	0.273832	0.331454	0.325936	0.351483	0.279115	0.349238	0.0679917	0.335989	0.356934	0.430434	0.376013	0.317808	0.276968	0.256423	0.326518	0.24495	0.245994	0.30471	0	0.387281	0.450607	0.330058	0.399087	0.351504	0.282646	0.251911	0.267708	0.24113
ARAP2	0.424632	0.356514	0.231638	0.561726	0.43915	0.40897	0.389408	0.353721	0.222681	0.235517	0.285882	0.425941	0.636983	0.327526	0.29266	0.389705	1.18501	0.351075	0.333553	0.399665	0.322082	0.170346	0.591099	0.155325	0.288244	0.441607	1.21262	0.666327	0.551324	0.589886	0.598612	0.31147	0.313832	0.185472	0.49165	0.224096	0.214792	0.357038	0	0.389928	0.442459	0.432573	0.413831	0.668619	0.33372	0.229306	0.265753	0.303553
DTHD1	0.001371	0.00499027	0.00168214	0.00627174	0.00453573	0.000557294	0	0.000197758	0.00384489	0	0.000923233	0.00187767	0	0	0.000141637	0.0011069	0	0.00203707	0.000775346	0.000592976	0.00143565	0.00140832	0	0.00503564	0.000779807	0.000533775	0	0.00187673	0.00238912	0.00184674	0	0.00304194	0.000700441	0	0	0.0009215	0.00122974	0	0	0	0.00202542	0.000851752	0.00237655	0	0	0.00279578	0.00163338	0.000985742
NWD2	0.560416	0.491164	0.352507	0.650269	0.544275	0.549763	0.399395	0.428705	0.342532	0.441514	0.362636	0.551284	0.682892	0.414424	0.390213	0.517961	1.34621	0.457706	0.450899	0.507648	0.515998	0.301961	0.773957	0.250689	0.401122	0.4861	0.592102	0.721254	0.57506	0.616433	0.621743	0.437442	0.442434	0.313513	0.488402	0.384256	0.304731	0.438208	0	0.5271	0.549863	0.558794	0.479981	0.71357	0.403989	0.289213	0.345317	0.403183
C4orf19	0.0350424	0.0308684	0.0185573	0.0462516	0.0224345	0.0157172	0.032061	0.0204457	0.0174518	0.00752841	0.0104738	0.00825469	0.0104602	0.036273	0.0164525	0.0184185	0	0.0225949	0.0206653	0.0253625	0.0203481	0.0267916	0.030532	0.0207446	0.0199732	0.0248784	0	0.0482677	0.0672246	0.0580685	0.0411408	0.0366151	0.0224942	0.0250988	0.0517809	0.0156128	0.0337741	0.0376201	0	0.0357194	0.0181191	0.045474	0.0672119	0.0279532	0.0265013	0.0229883	0.000920094	0.102249
RELL1	0.0314699	0.0270441	0.0284677	0.0306493	0.0494236	0.0285417	0.0134793	0.0395005	0.0268914	0.021087	0.0118558	0.0210989	0.0134536	0.0427457	0.0172238	0.0344668	0	0.0288482	0.0326149	0.0304149	0.0253311	0.0286463	0.0295627	0.0246064	0.0232521	0.0230093	0	0.0180311	0.0433222	0.0417179	0.0372235	0.0403257	0.0235406	0.0286554	0.0333774	0.0135685	0.0200505	0.0258831	0	0.0561934	0.017053	0.0215332	0.0364591	0.0310537	0.0188884	0.0355807	0.00904214	0.0242899
PGM2	0.0682901	0.0822914	0.0688091	0.118138	0.0795378	0.094121	0.0822146	0.0876342	0.0716884	0.0692565	0.073952	0.0610487	0.0745356	0.14386	0.0793334	0.0755861	0	0.105296	0.112713	0.0888778	0.078776	0.0716124	0.0973492	0.052487	0.079804	0.0728169	0.460672	0.0950026	0.115307	0.0834953	0.0845537	0.104683	0.0584672	0.0522665	0.0455104	0.0528357	0.0788319	0.0912982	0	0.102685	0.096477	0.0632672	0.100224	0.0962532	0.0818248	0.0489596	0.0502104	0.0416094
TBC1D1	0.467071	0.405782	0.288418	0.566031	0.465344	0.426684	0.405374	0.372215	0.259989	0.308357	0.323863	0.415314	0.52585	0.337502	0.316611	0.438287	0.671796	0.3848	0.360549	0.42614	0.350038	0.239459	0.627093	0.236659	0.319669	0.414875	0.417082	0.646666	0.596338	0.570172	0.510153	0.367235	0.369599	0.275726	0.442812	0.290929	0.293311	0.370837	0	0.425889	0.382956	0.472618	0.444503	0.580051	0.362431	0.231671	0.237861	0.330291
KLF3	0.119371	0.137642	0.115105	0.228001	0.159795	0.164508	0.10505	0.152563	0.134282	0.119917	0.112459	0.0970351	0.176831	0.237998	0.12849	0.184515	0	0.17424	0.171297	0.146611	0.143669	0.10502	0.148886	0.123771	0.100154	0.0935543	0	0.19049	0.22586	0.103122	0.130637	0.196127	0.120899	0.120233	0.0468798	0.11302	0.127449	0.11337	0	0.155423	0.171445	0.114546	0.170065	0.136998	0.143041	0.0954689	0.106896	0.0809897
TLR10	0.000375838	0.00273616	0.000991146	0.00417109	0.00782312	0.000888845	0.00428916	0.000923751	0.00347042	0.00599286	0.000602081	0.00252843	0.00174124	0.00153989	0.00168799	0.00443047	0	0.00365584	0.000696144	0.00290647	0.00112363	0.00117	0	0.000350493	0.00165088	0.00249107	0	0.000896531	0.00319911	0.00185383	0.0128352	0.000578456	0.00108273	0	0.00281345	0.000779062	0.00333738	0.00112831	0	0.00831078	0	0.000896675	0.00279578	0	0.00578869	0.00240471	0.000831624	0
TLR1	0.0186657	0.0223306	0.0278116	0.034806	0.0280793	0.0214426	0.0235083	0.0141843	0.0178103	0.0188571	0.0170596	0.00995531	0.0270471	0.0112063	0.0116459	0.0228866	0	0.00809278	0.0247242	0.019943	0.0171238	0.0131871	0.0400128	0.0212439	0.0101632	0.0186075	0.0486501	0.0313533	0.0357017	0.0228815	0.0345783	0.0135471	0.00810651	0.0272078	0.0112061	0.00660515	0.0217648	0.0217875	0	0.0153138	0.00852059	0.0198248	0.0210235	0.0165449	0.0199265	0.00762835	0.00217676	0.013635
FAM114A1	0.0269466	0.0234606	0.0191906	0.0338085	0.0195841	0.0185041	0.0120211	0.0232426	0.0149944	0.0198179	0.0159565	0.0132158	0.0218733	0.0224524	0.0163155	0.0288311	0	0.0302903	0.0296155	0.0147847	0.0198868	0.0106342	0.0159852	0.020628	0.0107326	0.0176877	0	0.0347949	0.0377023	0.01918	0.00651316	0.0141842	0.0183185	0.00826233	0.0134258	0.0274095	0.0152844	0.0231929	0	0.00880271	0.0211927	0.00874222	0.0232858	0.0197288	0.0169484	0.0176654	0.00621841	0.0321397
TMEM156	0.00594832	0.00968798	0.00699994	0.0172544	0.0130051	0.008916	0.00938035	0.00595469	0.00646406	0.00111274	0.00347634	0.00181515	0.00371269	0.0157514	0.0110175	0.00998892	0	0.0136079	0.00605737	0.00777278	0.00616946	0.00702078	0.00361987	0.0107627	0.00888012	0.00956871	0	0.010566	0.0267618	0.00756417	0.0101978	0.00990517	0.00563399	0.00441138	0.0134887	0.00560405	0.00683455	0.0032988	0	0.0107014	0.00949964	0.00509279	0.00963215	0.00671016	0.0111299	0.00646285	0.00079398	0.0125368
KLHL5	0.533096	0.425311	0.311723	0.572904	0.467579	0.479647	0.398308	0.363271	0.28256	0.373662	0.33776	0.404032	0.599973	0.42573	0.334191	0.436861	0.763448	0.419735	0.381335	0.412063	0.355905	0.310831	0.480137	0.243894	0.342548	0.488642	0.361986	0.590973	0.608054	0.509177	0.567443	0.414803	0.368947	0.29799	0.496269	0.266735	0.329397	0.392135	0	0.444797	0.464747	0.483775	0.516717	0.545431	0.428327	0.265029	0.258667	0.241194
WDR19	0.429075	0.365902	0.255901	0.466829	0.367972	0.404242	0.373483	0.330928	0.241899	0.277681	0.282	0.350736	0.512073	0.329516	0.266605	0.351277	0.486492	0.355425	0.353525	0.354992	0.308284	0.168815	0.37066	0.192137	0.292553	0.354643	1.44648	0.587461	0.57066	0.464245	0.554343	0.346655	0.334516	0.236044	0.404007	0.237784	0.251637	0.373402	0	0.429996	0.364202	0.466053	0.440081	0.530758	0.362014	0.189158	0.202072	0.261381
RFC1	0.248681	0.212009	0.165019	0.267207	0.239832	0.219163	0.182667	0.182933	0.12375	0.15499	0.172819	0.156936	0.224046	0.230477	0.141038	0.226216	0.321514	0.184067	0.210308	0.181561	0.179004	0.134335	0.175882	0.114171	0.152038	0.184514	0	0.294347	0.386639	0.227183	0.246226	0.226395	0.184677	0.187272	0.228156	0.132834	0.177353	0.200391	0	0.220755	0.185546	0.248999	0.275027	0.23806	0.204355	0.134009	0.115502	0.215399
KLB	0.00376693	0.00650421	0.006391	0.0258561	0.0103042	0.00447658	0.00741866	0.00291092	0.00520196	0	0.00316283	0	0.00254323	0.00719134	0.00433412	0.0101826	0	0.00603785	0.00715018	0.00340662	0.00932311	0.00502135	0	0.00625853	0.00207078	0.000781386	0	0	0.0316406	0.00557894	0.00425238	0.013553	0.00588542	0.00317194	0.0011289	0.00409529	0.00764235	0.00467352	0	0.00485312	0.00527155	0.00658353	0.00503213	0.000229504	0.00183248	0.00593426	0.00320166	0.041497
RPL9	0.024368	0.0286949	0.026623	0.0523479	0.0298184	0.0315487	0.0716573	0.0640714	0.0315062	0.0227826	0.0354988	0.0251727	0.0332598	0.068684	0.0259818	0.0504792	0	0.0367209	0.0601716	0.0168799	0.0327939	0.0252534	0.02652	0.031591	0.0385927	0.0187875	0.0486501	0.0374051	0.0530387	0.0363889	0.0415682	0.0424904	0.0303435	0.0117098	0.0176785	0.018455	0.0451851	0.0360551	0	0.0364141	0.0271266	0.048641	0.0643575	0.057867	0.030534	0.0190456	0.013264	0.0575041
LIAS	0.14351	0.128708	0.10732	0.188588	0.143507	0.111848	0.176894	0.138373	0.118865	0.11481	0.0971531	0.0699657	0.140256	0.185452	0.123033	0.134359	0.095133	0.137202	0.153235	0.108873	0.133216	0.10178	0.059015	0.0810732	0.110241	0.125964	0	0.157334	0.234423	0.167124	0.148015	0.146129	0.138693	0.121055	0.0992211	0.0750559	0.11692	0.136492	0	0.115655	0.13122	0.117917	0.163708	0.177792	0.128144	0.0923321	0.0501714	0.117886
UGDH	0.112463	0.158687	0.0930709	0.168593	0.159053	0.0968118	0.14167	0.135637	0.129898	0.101286	0.10012	0.117445	0.149919	0.191097	0.117926	0.172745	0	0.141998	0.104501	0.135687	0.118959	0.0911502	0.126034	0.114778	0.105349	0.100744	0	0.159484	0.167749	0.145946	0.133442	0.175264	0.106006	0.0962756	0.0835973	0.114908	0.103735	0.128912	0	0.159921	0.135002	0.162298	0.188131	0.163209	0.125714	0.104629	0.101579	0.165802
SMIM14	0.382563	0.33464	0.256468	0.446138	0.345856	0.383874	0.251529	0.315782	0.223099	0.230986	0.266788	0.329663	0.424689	0.350427	0.273197	0.335662	0.734164	0.338217	0.355329	0.342395	0.291562	0.192573	0.37636	0.159602	0.284876	0.3925	0.54849	0.441623	0.526433	0.435614	0.444234	0.30065	0.31921	0.282118	0.408873	0.226057	0.246167	0.302874	0	0.314364	0.319828	0.375767	0.40732	0.375538	0.332304	0.173221	0.179503	0.192201
UBE2K	0.413426	0.33816	0.223186	0.5487	0.395764	0.370739	0.328448	0.319536	0.193562	0.250832	0.245097	0.358205	0.530682	0.307514	0.254785	0.360319	0.805237	0.340004	0.308439	0.369152	0.289109	0.140141	0.576101	0.148861	0.253826	0.394685	1.17441	0.604405	0.49567	0.555559	0.549567	0.259866	0.277501	0.236907	0.442945	0.211336	0.20605	0.327809	0	0.378882	0.361824	0.460067	0.383885	0.577427	0.335007	0.172228	0.182934	0.277948
PDS5A	0.42822	0.335576	0.226575	0.526301	0.397506	0.402681	0.349487	0.313998	0.177987	0.22926	0.260677	0.337488	0.5541	0.243862	0.258789	0.32999	0.712108	0.341777	0.356197	0.328588	0.263516	0.153084	0.496555	0.159075	0.279521	0.392259	0.981632	0.653418	0.541982	0.548304	0.526803	0.274917	0.2753	0.212362	0.418387	0.232519	0.233742	0.323727	0	0.337674	0.358814	0.430442	0.375057	0.62682	0.332346	0.150005	0.182906	0.317455
N4BP2	0.283645	0.228556	0.166265	0.180508	0.161126	0.172973	0.263477	0.228628	0.106831	0.149232	0.159644	0.134685	0.198362	0.171616	0.126347	0.13765	1.01156	0.159153	0.149911	0.144159	0.117746	0.151386	0.13183	0.0627462	0.173216	0.187582	0.606513	0.387814	0.2941	0.213283	0.31588	0.227395	0.207459	0.211598	0.217154	0.10519	0.209682	0.189853	0	0.244283	0.13054	0.225561	0.293688	0.27585	0.282222	0.143719	0.0896154	0.249155
RHOH	0.010514	0.0159905	0.00468753	0.0155883	0.0158574	0.0103708	0.00689755	0.00625411	0.00275016	0.00541452	0.00108955	0.00114875	0.00350492	0.000773472	0.00466212	0.00475294	0	0.00682707	0.00283472	0.00218271	0.00285089	0.00527827	0.0116753	0.000782628	0.00182255	0.0108992	0	0.00219867	0.0181593	0.00816216	0.00853586	0.0177986	0.00583192	0.000326253	0.00280424	0.00068233	0.00657076	0.00316595	0	0.00309632	0.00557373	0.00725476	0.00992233	0.00434309	0.00373467	0.00623149	0.00258981	0.0423693
CHRNA9	0.000140559	0.000944351	0.000521196	0.00810168	0.00152656	0.00119573	0	0.00052266	0.00306847	0	0.00067283	0.000520877	0	0.00231591	0.00185247	0	0	0.000810514	0.000312793	0	0.000400767	0.000657678	0	0	0.000930487	0.00092367	0	0	0.00784874	0	0.0011152	0.0029101	0.000988803	0	0	0.000534522	0.000721639	0	0	0	0.00035046	0.00775527	0.0045862	0	0	0	0	0.0054322
RBM47	0.0326219	0.0305868	0.0332931	0.0753645	0.0401203	0.0378402	0.017261	0.0247022	0.0243735	0.0103181	0.0115592	0.0190015	0.0232229	0.0482512	0.0288054	0.037816	0	0.0309484	0.0199043	0.0313144	0.0276277	0.0211752	0.0252138	0.0152058	0.0201901	0.0402534	0	0.0336118	0.0825412	0.0397691	0.0236603	0.037202	0.0243336	0.0289259	0.036068	0.0128756	0.0324057	0.0259795	0	0.0341202	0.0405748	0.0612491	0.058662	0.0149075	0.0260761	0.0201565	0.0189449	0.259593
NSUN7	0.00723052	0.00237056	0.00648109	0.0125422	0.00988769	0.00373029	0.00406549	0.0109303	0.00566762	0.00387684	0.00152627	0.000875261	0	0.0176148	0.00330802	0.012187	0	0.00372834	0.00827325	0.00333356	0.00508811	0.00464008	0.00202545	0.00576704	0.0046208	0.00454778	0	0.00179891	0.0185154	0.00351624	0.0031865	0.0139082	0.00443672	0.00349151	0.00959026	0.00287432	0.00812214	0.00297344	0	0.00150762	0.00207617	0.0100149	0.0145661	0.00358271	0.00504323	0.00558075	0.000591407	0.00920428
APBB2	0.476743	0.408207	0.280645	0.568152	0.436218	0.473248	0.392236	0.369617	0.24904	0.297371	0.308565	0.372781	0.518625	0.361658	0.299048	0.432176	0.64698	0.379202	0.392829	0.399424	0.359327	0.172426	0.547104	0.186715	0.314038	0.441301	0.0272235	0.634466	0.61376	0.574753	0.541673	0.34813	0.348215	0.279203	0.51651	0.228454	0.286622	0.367786	0	0.427976	0.389781	0.445929	0.447394	0.565833	0.368847	0.203667	0.236918	0.390055
UCHL1	0.423895	0.35465	0.340862	0.542493	0.455747	0.469827	0.247904	0.283958	0.22605	0.319689	0.2845	0.401884	0.553004	0.324708	0.284905	0.397029	0.586758	0.392804	0.277381	0.392891	0.337678	0.233276	0.549035	0.173484	0.297358	0.473277	0.0468997	0.684882	0.633515	0.573324	0.486776	0.282664	0.320662	0.282675	0.435942	0.283064	0.219959	0.307351	0	0.392445	0.395272	0.562582	0.487702	0.665854	0.362054	0.231475	0.216905	0.230974
LIMCH1	0.500738	0.453468	0.29943	0.599669	0.522746	0.465725	0.378238	0.417885	0.304474	0.29103	0.356273	0.399659	0.62517	0.428845	0.35312	0.474964	1.01589	0.424019	0.383529	0.41798	0.385129	0.256991	0.638072	0.307101	0.337312	0.495605	0.0746282	0.687905	0.607357	0.770035	0.600833	0.522456	0.354267	0.333973	0.572092	0.301808	0.360006	0.411718	0	0.475281	0.50318	0.570595	0.490657	0.669229	0.38783	0.315764	0.354806	0.203585
TMEM33	0.201629	0.184009	0.164339	0.25569	0.199843	0.275564	0.237819	0.191379	0.121014	0.173884	0.197793	0.158025	0.23056	0.173292	0.119371	0.167453	0	0.15414	0.248309	0.18955	0.206503	0.123826	0.161887	0.0981672	0.216525	0.207959	0.964611	0.274287	0.353502	0.178178	0.213899	0.205979	0.160817	0.137567	0.157793	0.133387	0.188396	0.165153	0	0.189777	0.134166	0.215918	0.216325	0.304406	0.250633	0.118235	0.0685184	0.220464
DCAF4L1	0.00649439	0.0114351	0.0108836	0.0121903	0.00537265	0.0118205	0.0449356	0.0077366	0.00411219	0.00862117	0.0087225	0.00293881	0.00219064	0.0104023	0.0033575	0.00581017	0	0.00339996	0.0110094	0.00821067	0.0100856	0.0108812	0	0.0100794	0.00742008	0.0029374	0	0.00107292	0.0299982	0.00613222	0.00335744	0.0313471	0.00629014	0.00423661	0.00708264	0.00357525	0.0148321	0.00637226	0	0.0246169	0.00454018	0.0138197	0.0143729	0.0126856	0.0118366	0.00624551	0.00124163	0.117836
SLC30A9	0.409014	0.363832	0.231591	0.473595	0.383409	0.418036	0.328357	0.329714	0.226429	0.264134	0.28425	0.323617	0.463498	0.34086	0.268776	0.344445	0.762636	0.35421	0.31663	0.341223	0.304903	0.15776	0.485567	0.171779	0.261989	0.413513	0.14423	0.501473	0.535425	0.489104	0.443696	0.289243	0.304523	0.226264	0.406512	0.211754	0.242482	0.34725	0	0.353431	0.359541	0.426427	0.423058	0.453527	0.332998	0.174487	0.222891	0.283092
BEND4	0.0224992	0.0465014	0.0546622	0.0514458	0.0754867	0.0579228	0.0793964	0.0383267	0.0499928	0.0602561	0.0273239	0.0392533	0.0628084	0.0286471	0.0294013	0.0391275	0	0.0540854	0.0627766	0.0307616	0.0419759	0.0327872	0.0640337	0.0433279	0.0512044	0.0561623	0	0.0747072	0.0484782	0.0573401	0.071048	0.0751372	0.034049	0.0455934	0.065624	0.0442545	0.0856468	0.0720938	0	0.0707127	0.0292008	0.0405815	0.0583643	0.120117	0.035276	0.0254043	0.0294005	0.358875
SHISA3	0	0	0	0.00290149	0	0	0	0	0	0	0	0	0	0.000593381	0	0	0	0	0	0	0	7.69394e-05	0	0	0	0	0	0	0.000437173	0	0	0.0021805	0	0	0	0	0	0.00115234	0	0	0	0	0.00114738	0	0	0.000197018	0	0
ATP8A1	0.2768	0.270655	0.156715	0.390824	0.242717	0.269792	0.167586	0.188432	0.115853	0.18628	0.161752	0.237284	0.430647	0.198873	0.173525	0.219693	1.20127	0.210407	0.190202	0.285315	0.166164	0.121675	0.491685	0.104834	0.152561	0.299053	0.198427	0.52173	0.306114	0.374355	0.396666	0.185944	0.191968	0.15423	0.351996	0.137756	0.124123	0.234927	0	0.319269	0.329093	0.295282	0.276326	0.480336	0.169947	0.130719	0.15042	0.236433
GRXCR1	0.00554924	0.00523163	0.00482305	0.00649741	0.00506113	0.0010666	0.000861846	0.0019618	0.00262216	0.000763145	0.00163585	0.0013057	0.00387179	0.00793892	0.00375834	0.0089162	0	0.00390287	0.00286724	0.00210643	0.00164599	0.00317022	0	0.00211846	0.0014042	0.00224938	0	0.0034079	0.0106635	0.00658368	0.00550107	0.00341556	0.00376481	0.000763566	0.00202948	0.0014726	0.00155521	0.00304419	0	0.0125692	0.0018135	0.01925	0.00759007	0.00155891	0.00736976	0.00274755	0.00157032	0.00176974
KCTD8	0.700053	0.641716	0.467199	0.755279	0.574861	0.683514	0.623666	0.554631	0.415436	0.426658	0.545312	0.579102	0.695233	0.528302	0.50259	0.539668	1.25408	0.520959	0.585079	0.557456	0.495702	0.421864	0.771516	0.447377	0.496435	0.66712	0.0469144	0.833625	0.656516	0.810741	0.691087	0.439426	0.534854	0.537904	0.5652	0.391654	0.469246	0.665401	0	0.611529	0.592275	0.582025	0.507372	0.779742	0.582526	0.404103	0.456267	0.571745
YIPF7	0.132049	0.12811	0.120506	0.110026	0.0762716	0.105072	0.13188	0.116816	0.0621579	0.0751784	0.090266	0.0733291	0.10011	0.0760311	0.0640863	0.0789334	0	0.0769945	0.087779	0.0905153	0.0855408	0.125966	0.10875	0.0666318	0.0948787	0.0847509	0	0.219495	0.163751	0.148148	0.169901	0.16385	0.0935453	0.0688188	0.130117	0.0635929	0.132076	0.118706	0	0.0942556	0.0975166	0.172301	0.10561	0.139944	0.129762	0.128086	0.0336729	0.129946
GUF1	0.186781	0.137663	0.109648	0.198696	0.177925	0.215146	0.18223	0.152213	0.114974	0.150475	0.146627	0.126339	0.181128	0.158687	0.0967543	0.181167	0.244608	0.153909	0.195565	0.143686	0.146452	0.118972	0.217982	0.0862777	0.145212	0.151239	0.0486501	0.231723	0.255565	0.177859	0.174773	0.16321	0.133258	0.116703	0.148848	0.0962175	0.131935	0.132801	0	0.171501	0.122567	0.150086	0.164721	0.206399	0.15932	0.07674	0.0836374	0.0986557
GNPDA2	0.253086	0.183048	0.187446	0.284758	0.251731	0.291744	0.270565	0.207615	0.122905	0.199128	0.206512	0.182617	0.266693	0.191272	0.118395	0.184167	0.452992	0.145321	0.233586	0.165253	0.185473	0.141226	0.16604	0.115922	0.22	0.217693	0.722933	0.371543	0.399814	0.279297	0.305535	0.224949	0.17917	0.153684	0.255942	0.116925	0.195674	0.232203	0	0.209904	0.13659	0.283481	0.22352	0.341876	0.256433	0.139595	0.0958066	0.206955
GABRG1	0.107828	0.0577111	0.0772033	0.156045	0.11746	0.183412	0.33459	0.102961	0.0620419	0.0645317	0.115893	0.0845701	0.106905	0.075802	0.0517314	0.0693902	0.095133	0.0400939	0.0723232	0.0692413	0.0706303	0.0393292	0.0421173	0.0378493	0.189164	0.112554	0	0.177906	0.113801	0.0975116	0.123224	0.0447777	0.0973412	0.0851623	0.0610669	0.0480146	0.120015	0.1233	0	0.142632	0.0643261	0.0488554	0.0643525	0.343777	0.181787	0.0361574	0.0564946	0.43594
GABRA2	0.542762	0.470049	0.346048	0.580398	0.478056	0.492751	0.438538	0.401589	0.285396	0.364918	0.335778	0.438016	0.56091	0.338242	0.335148	0.476565	0.708577	0.423645	0.399598	0.432234	0.347213	0.237326	0.611956	0.231631	0.344976	0.536275	0.481493	0.728569	0.6035	0.652424	0.602285	0.442963	0.398111	0.295209	0.546759	0.276526	0.297497	0.45523	0	0.448876	0.413272	0.538794	0.564881	0.676839	0.405724	0.270834	0.29714	0.321239
COX7B2	0.00557935	0.00780122	0.0105722	0.0186143	0.00606522	0.0060649	0.0147566	0.00444222	0.00664307	0.00900373	0.00545979	0.00902383	0.00331076	0.00873439	0.0117364	0.0100709	0	0.011874	0.00687214	0.00364545	0.00661057	0.00802991	0.0192415	0.00889369	0.00588452	0.0135538	0	0.00255927	0.0475467	0.0137911	0.00307779	0.0266322	0.00907486	0.00447683	0.0174109	0.00247043	0.00843538	0.00685878	0	0.00626899	0.0076052	0.0167826	0.0137805	0.00167795	0.0093905	0.00738145	0.0108215	0.0988367
GABRA4	0.452239	0.407581	0.262119	0.512603	0.419396	0.460444	0.357428	0.319144	0.226995	0.288265	0.293327	0.345422	0.515594	0.285072	0.29414	0.349142	1.04644	0.350934	0.358889	0.39254	0.329063	0.186786	0.410984	0.180016	0.276997	0.42286	0.368333	0.609733	0.573308	0.54233	0.488325	0.316286	0.32053	0.245192	0.439564	0.270791	0.261821	0.340286	0	0.398048	0.352682	0.4359	0.439466	0.57896	0.402281	0.197916	0.245115	0.365683
GABRB1	0.307846	0.29413	0.180988	0.449117	0.339946	0.372721	0.184494	0.258654	0.191721	0.256363	0.241456	0.274088	0.381053	0.289208	0.295078	0.301969	1.53734	0.329278	0.239802	0.315875	0.310923	0.175036	0.356506	0.187011	0.211215	0.369437	0.17359	0.35195	0.483494	0.414455	0.368927	0.281228	0.232091	0.235008	0.347939	0.225068	0.181666	0.26055	0	0.286412	0.336136	0.332142	0.280162	0.428561	0.279393	0.122025	0.229624	0.296021
COMMD8	0.0422977	0.0369548	0.0362948	0.0575397	0.051323	0.0515308	0.0433649	0.0447037	0.0389088	0.0384325	0.0445098	0.0368489	0.0418739	0.0450981	0.0306728	0.0467109	0	0.0287265	0.0775701	0.0195284	0.0338257	0.0345075	0.0415749	0.0293803	0.0424238	0.0427095	0.0486501	0.0454057	0.0779344	0.0342223	0.042714	0.0416446	0.0256953	0.026064	0.0233217	0.0297899	0.0497742	0.028955	0	0.0343802	0.0291412	0.0362897	0.0398326	0.0549339	0.0496553	0.0228752	0.0127852	0.0297022
ATP10D	0.159541	0.204558	0.130302	0.222369	0.177422	0.16169	0.143671	0.161882	0.112191	0.143049	0.120803	0.125037	0.177165	0.144976	0.129621	0.166937	0.249028	0.15707	0.150623	0.165386	0.126395	0.10323	0.125244	0.079109	0.127227	0.127089	0.722933	0.242885	0.15397	0.198518	0.216051	0.136002	0.139167	0.114027	0.13776	0.111013	0.12506	0.134466	0	0.190852	0.152378	0.160567	0.210988	0.175747	0.165308	0.0789461	0.100279	0.111592
CORIN	0.0549547	0.0485882	0.0560396	0.0697642	0.0584674	0.0554481	0.0825259	0.0567018	0.0371791	0.0554442	0.032967	0.0268922	0.0370219	0.0497711	0.0380368	0.0433701	0	0.0507994	0.0505866	0.0278416	0.0500391	0.0770771	0.0321637	0.0391407	0.0386713	0.0632782	0	0.0926579	0.125093	0.0713446	0.068566	0.238539	0.0625498	0.0625226	0.110843	0.0345141	0.107679	0.068923	0	0.218903	0.0530883	0.0645673	0.0755983	0.076598	0.0837115	0.0488747	0.0171928	0.317431
NFXL1	0.232443	0.222634	0.176851	0.338991	0.239225	0.24602	0.231961	0.224322	0.159893	0.190126	0.196634	0.183697	0.240671	0.218454	0.16137	0.227473	0.412159	0.224957	0.239567	0.217941	0.195981	0.147473	0.20316	0.125503	0.178354	0.196349	0.254458	0.263072	0.389991	0.295038	0.235843	0.270762	0.202557	0.182976	0.196331	0.175585	0.189336	0.215131	0	0.263188	0.20113	0.238299	0.288777	0.288589	0.232379	0.16268	0.12613	0.25026
NIPAL1	0.089082	0.0802547	0.0688755	0.0836717	0.0433078	0.0479031	0.131079	0.0567464	0.04507	0.0864361	0.0430468	0.0777796	0.0738576	0.0723285	0.0469889	0.0554633	0.095133	0.0598713	0.0413141	0.0423352	0.0573586	0.0411337	0.0676744	0.0453696	0.0619088	0.0868614	0	0.109373	0.0507478	0.0675664	0.0903854	0.0326194	0.0678015	0.0541383	0.0384152	0.052893	0.0737547	0.0676384	0	0.060494	0.0483072	0.0633561	0.0228961	0.0732139	0.0554567	0.0514572	0.045323	0.148347
CNGA1	0.00719871	0.00544329	0.00867516	0.0345533	0.020257	0.00777729	0.00109169	0.0061694	0.0106632	0.00829762	0.00292279	0.000395767	0.00192221	0.0263549	0.00448998	0.0145277	0	0.0101052	0.00954567	0.00274138	0.00655325	0.00732555	0	0.0105582	0.00760395	0.00750752	0	0.016188	0.0239574	0.00670936	0.00367074	0.0102249	0.0071925	0.00722276	0	0.0037525	0.00725819	0.00557296	0	0.00315028	0.0074268	0.00288087	0.00597722	0.000961965	0.00392303	0.00515084	0.00127651	0.00175808
TXK	0.0745318	0.0423844	0.025827	0.0323529	0.0275435	0.0156846	0.0168389	0.0400241	0.0141875	0.0265884	0.0159104	0.0172128	0.0200781	0.0256883	0.0290445	0.00911769	0	0.0273449	0.0253892	0.0184195	0.0345836	0.0469198	0.00859965	0.0118361	0.0219663	0.0451427	0	0.0601471	0.052421	0.0992329	0.0704713	0.07438	0.021949	0.0182011	0.0342683	0.0154953	0.0371231	0.0449067	0	0.125923	0.0241944	0.0200341	0.0896626	0.044089	0.0468785	0.0298589	0.00341714	0.0506907
TEC	0.0357302	0.0208208	0.0123773	0.0213583	0.0340475	0.0175301	0.00433138	0.0180268	0.00867633	0.00493062	0.00462944	0.00618191	0.0169907	0.00761855	0.0178307	0.0137389	0	0.017967	0.0140937	0.00973329	0.0106198	0.0183905	0.0175038	0.0082358	0.00784281	0.0247079	0	0.0415354	0.0495155	0.0341242	0.0173704	0.0262958	0.0108984	0.00802405	0.00911185	0.00798406	0.0174682	0.0151985	0	0.0452556	0.00801537	0.0163556	0.0343299	0.00930071	0.00887631	0.0179011	0.00392469	0.0345804
SLAIN2	0.286055	0.282391	0.204083	0.355871	0.292141	0.300323	0.232085	0.255854	0.166993	0.230941	0.218562	0.228477	0.290411	0.236423	0.198113	0.281924	0	0.226187	0.256983	0.260802	0.223687	0.145411	0.272785	0.141188	0.220242	0.295218	0.584044	0.343639	0.365615	0.331343	0.302846	0.248312	0.222918	0.202971	0.225402	0.181365	0.184487	0.227378	0	0.283005	0.242914	0.249714	0.283091	0.353691	0.279696	0.143845	0.135132	0.272638
SLC10A4	0.00558972	0.000558543	0.00117164	0.000968795	0.00517012	0.00281175	0.00051575	0.00183852	0.00287025	0.000613621	0.00458681	0.00397855	0.00967705	0.00320156	0.00335952	0.000641846	0	0.00320194	0.00323185	0.000480143	0.00273506	0.002949	0	0.000368893	0.00383214	0.00658893	0	0.006489	0.00297466	0.00398779	0.00917177	0.00427217	0.00553784	0.00278321	0	0.00274833	0.00269267	0.00888051	0	0.00407759	0.00191836	0.00373242	0.00110701	0	0.00225552	0	0.0018343	0.00203286
ZAR1	0	0.000364943	0	0	0	0	0	0	0.000110746	0	0	0	0	0.00174601	0.000410332	0	0	0.000238643	0.00447332	0	0.000296816	0.000676958	0	0.000322149	0	0	0	0	0	0	0	0	2.89676e-05	0.000207953	0	0	6.91306e-05	0	0	0	0	0	0	0.00216633	0	0	0	0
FRYL	0.455101	0.388382	0.25287	0.541743	0.39889	0.462555	0.370361	0.34362	0.218416	0.308812	0.297239	0.368991	0.503892	0.380193	0.27912	0.361519	0.847961	0.357355	0.369325	0.365616	0.309193	0.199124	0.441919	0.182655	0.32297	0.392676	0.655564	0.615708	0.599356	0.523416	0.540432	0.343244	0.328559	0.218	0.443129	0.23958	0.249917	0.359707	0	0.407095	0.350418	0.484606	0.478524	0.57015	0.366035	0.221582	0.187519	0.387001
OCIAD1	0.423783	0.357676	0.237847	0.524288	0.417925	0.418677	0.347614	0.308271	0.238106	0.252905	0.321013	0.355538	0.506783	0.304556	0.256951	0.340951	1.18679	0.370567	0.309983	0.36734	0.319731	0.184595	0.491452	0.154093	0.278884	0.419759	0.369176	0.570939	0.577153	0.48575	0.520586	0.293566	0.320833	0.250929	0.456982	0.228604	0.23022	0.345454	0	0.389484	0.365115	0.425664	0.417345	0.581356	0.362739	0.19876	0.22398	0.29826
OCIAD2	0.0661011	0.0630413	0.0564544	0.111327	0.0723671	0.0598864	0.0580488	0.077495	0.0642221	0.0629063	0.0582471	0.0465702	0.0729477	0.104608	0.0523225	0.0778502	0	0.0899133	0.0875151	0.0678899	0.0877658	0.0525491	0.0888133	0.0481982	0.0546007	0.0648291	0	0.0970793	0.100631	0.0841488	0.0672622	0.0963291	0.0633936	0.0519195	0.0897166	0.065882	0.0794212	0.0491465	0	0.0544942	0.0893677	0.0597459	0.100972	0.0543861	0.0805575	0.0652162	0.0408581	0.0779111
CWH43	0.00127868	0.000858493	0.00176976	0.00451773	0.00267714	0.00121658	0	0.00196	0.000604414	0	0.00254196	0.000155891	0.00539544	0.0071693	0.00255894	0.00230021	0	0.00533638	0.00177629	0	0.00611058	0.00454543	0	0.00201483	0.00100682	0.000152239	0	0.0017935	0.00354771	0.00250494	0.00162609	0.00178518	0.00204179	0.000385609	0.00529942	0	0.00133792	0.00086304	0	0.000914383	0.000496768	0.00243134	0.00528187	0.00397684	0.00306126	0.000476611	0	0.00584723
DCUN1D4	0.422803	0.364633	0.270666	0.52207	0.414065	0.434833	0.397327	0.341937	0.252741	0.265284	0.296041	0.352867	0.476404	0.339153	0.298103	0.34278	0.750171	0.356714	0.349115	0.367996	0.306915	0.203002	0.496683	0.19724	0.306258	0.440167	0.2543	0.625307	0.617428	0.561244	0.516946	0.342283	0.346154	0.233601	0.420511	0.218967	0.262527	0.359433	0	0.398936	0.365406	0.452745	0.4301	0.556137	0.39972	0.228006	0.229508	0.302155
LRRC66	0.0549219	0.0641642	0.070699	0.0674107	0.0731438	0.0849714	0.056285	0.0517584	0.0446091	0.0518972	0.0483806	0.0568649	0.0750397	0.069768	0.0414328	0.0369155	0.261506	0.0739289	0.0474977	0.0620946	0.0574745	0.0443174	0.103929	0.0291746	0.0514338	0.0500782	0	0.0958242	0.0802249	0.113743	0.0994703	0.088755	0.0619576	0.049411	0.0503007	0.0381468	0.081058	0.0879379	0	0.108515	0.0657812	0.103942	0.066526	0.104068	0.0711381	0.070798	0.0264803	0.0998531
SGCB	0.183726	0.144914	0.137736	0.153036	0.12037	0.155618	0.147653	0.15109	0.119452	0.113805	0.15387	0.0984119	0.200081	0.198479	0.0862886	0.149736	0.38906	0.112618	0.165196	0.0994775	0.124861	0.107614	0.122417	0.105569	0.140933	0.143748	0.14423	0.18793	0.20098	0.150611	0.183253	0.20447	0.107092	0.100452	0.118957	0.0868843	0.170027	0.159177	0	0.159583	0.121878	0.166071	0.226461	0.167917	0.146494	0.109363	0.037344	0.0705773
SPATA18	0.0131431	0.0187428	0.0233256	0.0206674	0.0225697	0.0140124	0.0147533	0.0140738	0.016547	0.00571805	0.0126021	0.00727849	0.0144432	0.018732	0.00858094	0.0204601	0	0.0141407	0.0127132	0.00827087	0.0107423	0.0191773	0.0112063	0.0137236	0.0125491	0.0134309	0	0.0328759	0.0501935	0.0474582	0.0164383	0.0271336	0.0111076	0.0105882	0.0100409	0.0108514	0.0120778	0.0126139	0	0.0157237	0.018083	0.0148787	0.0521745	0.0216593	0.0300019	0.00804363	0.00155086	0.0121716
USP46	0.290503	0.253895	0.193885	0.363683	0.282618	0.332569	0.265067	0.290388	0.181461	0.219016	0.255111	0.218273	0.33851	0.307515	0.195537	0.244014	0.650264	0.227993	0.323889	0.248679	0.253822	0.181341	0.210604	0.146675	0.255271	0.242091	0.544256	0.398275	0.477804	0.295585	0.342246	0.28935	0.243097	0.174825	0.264238	0.169624	0.23232	0.245643	0	0.287315	0.21404	0.284979	0.270481	0.316497	0.311918	0.165955	0.149002	0.221529
ERVMER34-1	0.0227039	0.00719076	0.017076	0.0232054	0.0123371	0.0148435	0.0110468	0.0165644	0.00788953	0.00811093	0.0108064	0.00302143	0.0258921	0.0222902	0.00365906	0.0181688	0	0.0152008	0.0201804	0.0161247	0.0153437	0.0177529	0.0209673	0.00732854	0.0148666	0.019286	0	0.0102342	0.0499625	0.0194078	0.0378517	0.0384363	0.0143946	0.0127928	0.00759654	0.0174901	0.0270302	0.0145701	0	0.0251653	0.00722258	0.02916	0.0100294	0.0171504	0.0130084	0.00897988	0	0.0335633
RASL11B	0.0543123	0.0393806	0.0542983	0.0450177	0.0356482	0.0712446	0.0447716	0.0544339	0.040354	0.0222882	0.0593047	0.0247932	0.0451427	0.0583364	0.0285058	0.0493667	0.164449	0.0257158	0.0900707	0.0234158	0.0439704	0.0511709	0.0172961	0.0417837	0.0865012	0.0494231	0	0.0689171	0.100745	0.0188703	0.0791124	0.105541	0.0428114	0.0179054	0.0214187	0.0266318	0.0737546	0.0432414	0	0.0656926	0.0199698	0.0571758	0.0572659	0.0559376	0.0728893	0.0299041	0.0153823	0.029689
SCFD2	0.463496	0.395968	0.291385	0.566207	0.456458	0.494361	0.383928	0.370716	0.24191	0.296169	0.326465	0.416808	0.54095	0.387012	0.295199	0.377957	0.496426	0.36258	0.399886	0.404952	0.335371	0.208395	0.598214	0.176534	0.327885	0.467409	0.0817818	0.628324	0.587439	0.587359	0.572291	0.37035	0.361	0.312895	0.469557	0.270835	0.2909	0.382865	0	0.464511	0.391813	0.49481	0.481838	0.60927	0.395033	0.227083	0.201474	0.415997
FIP1L1	0.000252588	0	0.00190936	0.00482636	0.00196074	0	0.00900748	0.00210171	0.000662913	0	0.00015198	0.000617834	0	0.00216866	0.00135291	0.000543883	0	0.000260919	0.00753548	0.00386455	0.00372981	0.00117513	0	0.0021576	0.000785537	0	0	0.00105985	0.00358893	0	0.000765138	0	0.000667279	0.000326253	0	0.000247497	0.00255821	0.00161282	0	0	0	0.000208811	0.00299531	0.00139467	0.00297941	0.00113136	0	0.00158934
AC058822.1	0.135392	0.0880241	0.153176	0.498094	0.303825	0.180548	0.144493	0.173393	0.201882	0.107635	0.118931	0.0759334	0.107636	0.260656	0.0772999	0.250633	0	0.200804	0.219601	0.136445	0.198589	0.182613	0.106416	0.163109	0.113166	0.115696	0.0486501	0.219111	0.546782	0.230583	0.1436	0.293931	0.115344	0.140914	0.0964924	0.109946	0.1497	0.112648	0	0.168535	0.155239	0.160736	0.3714	0.135687	0.128329	0.139055	0.100253	0.165379
LNX1	0.429648	0.368575	0.288444	0.550665	0.458844	0.467674	0.334521	0.357881	0.229373	0.33257	0.298216	0.345367	0.508956	0.341347	0.269913	0.360622	0.665394	0.352117	0.338462	0.401857	0.336007	0.207096	0.618208	0.20039	0.307199	0.388888	0.214141	0.608473	0.563906	0.557949	0.513153	0.341186	0.347921	0.221068	0.46027	0.237223	0.247456	0.361785	0	0.409314	0.388085	0.473096	0.442116	0.484911	0.360091	0.196334	0.237567	0.239487
CHIC2	0.298136	0.301432	0.201849	0.3172	0.285982	0.297394	0.278341	0.24018	0.161879	0.208716	0.221311	0.26086	0.302596	0.256644	0.191831	0.267009	0.213044	0.218789	0.252476	0.238296	0.220634	0.158407	0.216529	0.138957	0.217342	0.251179	0.368333	0.346417	0.367444	0.332624	0.333702	0.233455	0.231819	0.193763	0.257973	0.15314	0.199612	0.258447	0	0.285829	0.257518	0.303783	0.29174	0.272475	0.227107	0.175487	0.198082	0.320136
PDGFRA	0.001958	0.00627628	0.00218775	0.010903	0.00702152	0.00188083	0.000973785	0.00894125	0.00249054	0.00354024	0.00141328	0.00378603	0	0.00210844	0.000309204	0.000803806	0	0.00509153	0.00526205	0.00712991	0.00187421	0.00185259	0.00725443	0.00121126	0.00495343	0.00361063	0	0.0120806	0.00705766	0.00370228	0.0182515	0.0140702	0.00649588	0.000414761	0.0271612	0.000397468	0.0024838	0.00141217	0	0.00334183	0.000338773	0.00208295	0.00330377	0.00744139	0.00136048	0.00153688	0.000196404	0.0144274
KIT	0.00901351	0.0111348	0.00975613	0.0170088	0.0195053	0.0118319	0.0159641	0.0218239	0.00628138	0.00897662	0.0130203	0.00620199	0.0188288	0.00311526	0.00367103	0.0122634	0	0.00548899	0.00626326	0.00451121	0.00598012	0.00310757	0	0.00126477	0.0143238	0.0170995	0	0.0406946	0.0269555	0.0807746	0.0734517	0.0302669	0.0169783	0.005456	0.00423513	0.00217887	0.00890421	0.0267075	0	0.0264737	0.00383303	0.0211733	0.0435497	0.0217622	0.0101381	0.005354	0.000521725	0.0470498
KDR	0.000707037	0.00142403	0.000306938	0.00130738	0.004831	0.00151372	0	0	0.000165511	0	0.000344913	0	0.00178643	0	0.00013849	0.000400096	0	0.000386649	0	0.000391639	0.00167114	5.49771e-05	0	0.000826657	0.00041268	0.00760076	0	0.00432397	0.00276042	0.00395927	0.00675301	0.00362761	0.000460985	0.00371441	0.00377119	6.1073e-05	0.000925367	0.000958366	0	0	0.000546559	0.00232728	0	0	0	0.00119717	0	0.00563363
SRD5A3	0.219837	0.147963	0.13115	0.1952	0.165867	0.146035	0.0797571	0.1777	0.128568	0.137446	0.133403	0.132571	0.173442	0.250057	0.148775	0.201627	0.114017	0.183615	0.171055	0.171212	0.141632	0.133531	0.159697	0.113131	0.113556	0.127078	0	0.121341	0.190346	0.174129	0.188293	0.222385	0.138037	0.108935	0.144539	0.109096	0.103303	0.117309	0	0.149238	0.151853	0.156274	0.235482	0.120625	0.1128	0.110098	0.0907678	0.0626632
TMEM165	0.372747	0.30554	0.225376	0.433594	0.361293	0.368465	0.278139	0.297967	0.204454	0.222195	0.236535	0.266915	0.365639	0.328265	0.244902	0.3114	0.821091	0.317705	0.292081	0.314841	0.281845	0.17737	0.315522	0.169382	0.238808	0.305002	0.372753	0.475328	0.515795	0.439517	0.388031	0.326122	0.278181	0.17982	0.334588	0.217969	0.226392	0.292438	0	0.334871	0.281691	0.330566	0.404474	0.419553	0.291208	0.175793	0.134143	0.288791
CLOCK	0.445844	0.380717	0.250611	0.526011	0.4142	0.444616	0.385678	0.360799	0.204214	0.297517	0.283286	0.374823	0.542506	0.354012	0.280555	0.349481	0.819197	0.345252	0.337064	0.40912	0.327306	0.183257	0.517128	0.189992	0.288371	0.405469	0.982506	0.645345	0.598916	0.509848	0.525244	0.32609	0.325594	0.255427	0.474612	0.228715	0.268729	0.362378	0	0.373181	0.371331	0.469524	0.478476	0.600083	0.35768	0.178322	0.218046	0.338967
PDCL2	0.00223164	0.00182181	0.00629175	0.010982	0.00972486	0.00342074	0.00080852	0.00490295	0.00200665	0.0053713	0.00175208	0.0019324	0.00427784	0.0165163	0.00462226	0.0130078	0	0.00744936	0.00230238	0.00636083	0.00493438	0.00527212	0	0.00508155	0.00541679	0.00158892	0	0.00458658	0.013508	0.00806932	0.000986795	0.00736478	0.00466526	0.00826045	0.00364305	0.00175442	0.00553592	0.00589542	0	0.00240253	0.00518106	0	0.00732155	0.00305536	0.00199609	0.00475946	0.00711981	0.0174913
NMU	0.00809603	0.00273764	0.00379524	0.0137298	0.00426596	0.00152559	0.00349966	0.00423995	0.00270199	0.00679656	0.00110929	0	0.00293037	0	0.00545162	0.00545361	0	0.0048957	0.00195836	0.00342016	0.00121991	0.00337121	0	0.00387578	0.00280732	0.00833179	0	0.0145998	0.0118066	0.00437438	0.0162699	0.00756532	0.00388237	0.00267067	0	0.00797386	0.00261314	0.00149743	0	0.00140375	0.00364751	0.0030721	0.00332951	0.00707639	0.00609124	0.00536472	0.000307109	0.0318705
EXOC1L	0	0	0	0.000274812	0.000717027	0	0	0.00181022	0.000190696	0	0.000272495	0	0	0.002676	0	0	0	0.000199336	0	0.000185937	0	0	0	0	0	0.00124314	0	0	0	0.000928051	0	0	0.000529113	0	0	0.00132781	8.10118e-05	0.0016092	0	0	0	0	0	0.000746562	0.00310299	0	0.0024681	0
EXOC1	0.384795	0.336633	0.22727	0.475474	0.38709	0.382737	0.322322	0.306397	0.21503	0.231493	0.254664	0.293881	0.416289	0.294006	0.244287	0.32721	0.486534	0.327923	0.321778	0.356554	0.288328	0.174013	0.292379	0.156755	0.293282	0.38191	0.575242	0.498293	0.521392	0.447135	0.376936	0.295351	0.26541	0.198606	0.334046	0.189183	0.233757	0.308936	0	0.321067	0.289638	0.350663	0.422558	0.429222	0.285039	0.180344	0.17871	0.171446
CEP135	0.185446	0.144033	0.125781	0.205457	0.139524	0.179179	0.187626	0.149173	0.104517	0.151193	0.117528	0.121928	0.145928	0.17929	0.133447	0.14396	0.248037	0.129626	0.126287	0.141573	0.115797	0.119613	0.147876	0.0943753	0.15084	0.142221	0.0486501	0.163035	0.238199	0.161763	0.204711	0.123865	0.163689	0.141112	0.168215	0.11099	0.153446	0.186657	0	0.124259	0.135628	0.10873	0.188655	0.196994	0.176662	0.113667	0.0841863	0.0901015
KIAA1211	0.368751	0.32564	0.260503	0.273306	0.301923	0.308223	0.236189	0.321242	0.190101	0.271032	0.231808	0.226323	0.309865	0.308519	0.251326	0.238539	0.309957	0.338671	0.24319	0.329428	0.254887	0.246496	0.171247	0.133086	0.245282	0.288848	0.14423	0.440441	0.381564	0.4448	0.424598	0.266305	0.307392	0.256941	0.371833	0.198507	0.237494	0.335309	0	0.353055	0.217692	0.362953	0.39868	0.264514	0.327095	0.221619	0.173946	0.265865
AASDH	0.279244	0.258207	0.201593	0.388663	0.281423	0.266095	0.279208	0.241114	0.167544	0.169063	0.182656	0.173318	0.290474	0.299309	0.189317	0.263742	0.586593	0.21394	0.25872	0.224993	0.203137	0.15085	0.185368	0.127688	0.163281	0.220318	0.254458	0.318426	0.436737	0.308996	0.214126	0.236671	0.214081	0.229713	0.164611	0.158213	0.198633	0.236127	0	0.218593	0.212814	0.215395	0.280201	0.263096	0.227926	0.127285	0.106708	0.174928
PPAT	0.157347	0.139869	0.131613	0.213729	0.179756	0.213716	0.19687	0.166908	0.118232	0.115086	0.125005	0.13615	0.180197	0.193483	0.110895	0.188061	0	0.17582	0.161637	0.104147	0.14682	0.117855	0.0846259	0.112621	0.10443	0.147084	0	0.231265	0.30941	0.183485	0.187547	0.24177	0.138496	0.127778	0.106377	0.104266	0.143962	0.179286	0	0.15525	0.137073	0.171616	0.210067	0.161682	0.153904	0.106623	0.0722853	0.200889
PAICS	0.116046	0.118567	0.0906339	0.157547	0.104125	0.116626	0.149861	0.156709	0.0825759	0.0723243	0.0882414	0.0663557	0.0987883	0.114679	0.078604	0.110344	0	0.104616	0.121511	0.0824256	0.0891792	0.0804021	0.0653741	0.0660984	0.089492	0.0755994	0.0486501	0.158929	0.245812	0.11717	0.129218	0.176496	0.090743	0.0882249	0.0976241	0.0545912	0.113748	0.114138	0	0.08992	0.0885282	0.113977	0.194561	0.117711	0.134588	0.0781551	0.0349027	0.148716
SRP72	0.264378	0.16901	0.170292	0.297362	0.257645	0.274325	0.266156	0.234722	0.14474	0.181797	0.194075	0.183314	0.257319	0.225688	0.153228	0.190284	0.44991	0.17601	0.251392	0.195661	0.202082	0.135725	0.216558	0.125254	0.201884	0.211409	0.14423	0.266046	0.365669	0.228434	0.269352	0.229779	0.194083	0.175026	0.189435	0.136413	0.19294	0.22638	0	0.205118	0.167516	0.202505	0.245101	0.302088	0.251254	0.139137	0.0988186	0.204156
ARL9	0.0073685	0.0175745	0.016601	0.0384318	0.0243126	0.014542	0.0453075	0.0119694	0.019406	0.0100395	0.00733724	0.00732358	0.00635939	0.0135063	0.013566	0.0192611	0	0.0202058	0.0169316	0.0141267	0.0125458	0.0128001	0.0162558	0.0181147	0.00471104	0.00439699	0	0.0134184	0.048865	0.0190122	0.00970161	0.00740382	0.0111314	0.0134553	0	0.0199929	0.0112514	0.0177076	0	0.0207059	0.00910467	0.00271243	0.0304168	0.00391085	0.0259581	0.024615	0.00398596	0.0933358
THEGL	0.0130269	0.00859854	0.0117478	0.0153337	0.0135735	0.0058909	0.0250079	0.00676805	0.00608512	0.00694036	0.00108017	0.00343594	0.0105826	0.0159259	0.00478746	0.00920294	0	0.0144889	0.0108752	0.0109651	0.0106831	0.00863408	0.00763207	0.0039297	0.00864667	0.00996105	0	0.0229001	0.0124877	0.00794433	0.00803016	0.00535096	0.00416217	0.0049788	0.0131812	0.00209238	0.00779783	0.0082353	0	0.00239492	0.00793313	0.00358227	0.0166537	0.00505968	0.00180462	0.00275229	0	0.32982
HOPX	0.134767	0.126623	0.121161	0.168671	0.132902	0.151325	0.278718	0.252934	0.131543	0.2354	0.134199	0.149718	0.246322	0.252237	0.0639795	0.182121	0	0.0905857	0.253092	0.0701525	0.162598	0.0812994	0.167371	0.106449	0.147926	0.119007	0.0486501	0.203392	0.229079	0.144359	0.275101	0.158538	0.119533	0.10257	0.148304	0.0598278	0.168402	0.153013	0	0.137404	0.150826	0.158696	0.155738	0.246386	0.181777	0.0895005	0.0251866	0.190785
SPINK2	0.00063382	0.00067292	0.00226402	0.00239892	0.00105574	0.000960836	0.00863338	0.00253609	0.0005627	0	0.00155321	0	0	0	0.00161784	0.00195048	0	0.00102268	0	0.000129552	0.000298418	0.00110297	0	0.00130906	0.000707615	0.000480972	0	0.00303185	0.0048983	0.00167031	0	0.00186929	0.00058053	0.00147952	0	0	0.00153801	0.000204959	0	0.00107415	0.00202701	0.00317303	0.000862183	0	0.000831615	0.00256457	0	0
REST	0.00886573	0.0087047	0.0163911	0.0509819	0.035117	0.0151906	0.0176199	0.0197017	0.0151889	0.00419406	0.00662769	0.00737485	0.0105599	0.0258226	0.0100141	0.0195369	0	0.0131389	0.0138819	0.0150325	0.0131312	0.0133616	0.00157445	0.0101003	0.0115489	0.00892584	0	0.0138475	0.0570559	0.0174772	0.00453123	0.027914	0.0110404	0.0162914	0	0.0056097	0.0113998	0.0128618	0	0.00521711	0.0203337	0.00771418	0.0230299	0.00337455	0.00847	0.00715346	0.00319793	0.0286099
NOA1	0.0644064	0.0587353	0.0550031	0.0803058	0.0752005	0.0576299	0.0454606	0.0720261	0.0628637	0.0559911	0.06573	0.0466299	0.0623961	0.145359	0.0499028	0.0926684	0	0.0683473	0.0805133	0.0779763	0.0747047	0.0579251	0.053575	0.0586194	0.0504074	0.0351531	0	0.0559828	0.10709	0.0651911	0.0834198	0.0978508	0.0649554	0.0495068	0.059536	0.0384829	0.0733865	0.0836886	0	0.093432	0.0664994	0.0624297	0.0924514	0.0607271	0.0564712	0.0453193	0.0449407	0.0909724
POLR2B	0.28171	0.251676	0.187224	0.335157	0.257402	0.301461	0.267133	0.26501	0.162005	0.193458	0.199703	0.178322	0.285375	0.259029	0.182917	0.249599	0.31498	0.24981	0.262203	0.229858	0.223058	0.141118	0.118919	0.131224	0.249112	0.217921	0.460672	0.32828	0.50255	0.322649	0.296544	0.275805	0.217746	0.168404	0.225901	0.13585	0.204946	0.21348	0	0.230349	0.188646	0.301148	0.357459	0.277863	0.257635	0.138146	0.145441	0.187467
IGFBP7	0.0125315	0.00718857	0.0129344	0.0315862	0.0221401	0.0109161	0.0242065	0.0244681	0.0120074	0.00597094	0.00450985	0.00928721	0.0183894	0.0275101	0.0111817	0.00614794	0	0.00545843	0.00937655	0.00864379	0.0109256	0.00776943	0.0205325	0.00598109	0.0091918	0.0089299	0	0.0263675	0.0410643	0.0151	0.0182624	0.0137587	0.0202557	0.0063758	0.000952799	0.00894332	0.0113307	0.015637	0	0.011612	0.0146163	0.0325886	0.0178983	0.00731144	0.00653608	0.0115239	0.00348109	0.0218502
ADGRL3	0.121357	0.105467	0.0774371	0.122425	0.0901849	0.104531	0.0805243	0.0864757	0.067135	0.0879294	0.0934916	0.0953145	0.148376	0.161825	0.100123	0.1108	0.489817	0.102583	0.0957092	0.104587	0.097824	0.0820421	0.108011	0.0635708	0.0795409	0.0991738	0.393595	0.128321	0.129947	0.115653	0.138046	0.140601	0.0914453	0.0707984	0.0847656	0.0679359	0.0673922	0.095662	0	0.123083	0.126263	0.138507	0.115626	0.111613	0.0849268	0.0808333	0.0947873	0.0666905
TECRL	0.0011446	0.00165072	0.001953	0.013975	0.00638334	0	0.00051575	0.00241125	0.00205746	0.00264457	0.000498256	0.00365275	0	0.0131253	0.00183725	0.00544819	0	0.00234014	0.0046946	0.00226402	0.00218323	0.00239359	0	0.00377663	0.000178678	0.00399092	0	0.00201784	0.0168671	0.00879855	0.00172085	0.00704781	0.00152343	0.00421178	0	0.00122406	0.00214871	0.00267758	0	0.00101443	0.000220292	0.00203845	0.00201466	0.000798341	0	0.00221712	0.00100998	0
EPHA5	0.537249	0.475797	0.347069	0.596277	0.472447	0.514104	0.483915	0.426381	0.286008	0.309215	0.341713	0.533195	0.639806	0.432298	0.316555	0.453375	0.656285	0.368518	0.412275	0.433712	0.345792	0.332943	0.613755	0.227924	0.355735	0.536601	1.69822	0.717611	0.659251	0.666856	0.702855	0.426357	0.431176	0.278058	0.556477	0.292549	0.3623	0.427131	0	0.450681	0.462748	0.543533	0.525951	0.739152	0.524271	0.273646	0.325734	0.495594
CENPC	0.448531	0.335556	0.27027	0.505708	0.356677	0.439309	0.375038	0.353311	0.227934	0.296141	0.263933	0.328972	0.498824	0.358231	0.289849	0.32968	0.820486	0.33759	0.356071	0.337972	0.307811	0.176915	0.385388	0.1771	0.297969	0.369692	0.254458	0.590647	0.618851	0.515859	0.503874	0.350043	0.315312	0.244166	0.452119	0.223217	0.271099	0.335107	0	0.360401	0.385632	0.510917	0.4392	0.518786	0.380693	0.196768	0.188752	0.318585
STAP1	0.00337589	0.00919475	0.00617965	0.0150731	0.00571019	0.00877469	0.00130036	0.00470713	0.00713776	0.00191945	0.00121856	0.000371455	0.00585901	0.00838001	0.00798054	0.00241693	0	0.00556655	0.00173669	0.00194449	0.00501973	0.00721994	0	0.0062391	0.00538018	0.00383324	0	0.00800827	0.0141026	0.0073727	0.00317186	0.00525774	0.00597039	0.00632166	0.00749611	0.00112744	0.00427683	0.00404875	0	0.0112141	0.00798233	0.00721896	0.00189707	0	0.00809483	0.00249788	0.00601528	0.0206649
UBA6	0.381549	0.338244	0.252837	0.516078	0.384647	0.413043	0.336091	0.298269	0.214477	0.260732	0.276792	0.294375	0.407613	0.32884	0.253383	0.328869	0.248037	0.334559	0.342768	0.333304	0.303864	0.171155	0.307389	0.183161	0.282046	0.368484	0.584044	0.530941	0.552762	0.474214	0.388538	0.345458	0.278771	0.228422	0.3372	0.215722	0.237935	0.319333	0	0.354685	0.318251	0.37045	0.414903	0.496882	0.332717	0.17327	0.188062	0.351137
GNRHR	0.00161743	0.00051221	0.00879333	0.0521574	0.0143299	0.0067255	0.00478282	0.00622968	0.0126105	0.0010061	0.00265589	0.00248307	0.00177787	0.013666	0.00138119	0.0145889	0	0.00330373	0.0133259	0.00333297	0.00356951	0.0107661	0	0.0259865	0.00033776	0.00156631	0	0.00579327	0.0402097	0.00586522	0.00139482	0.012402	0.0029619	0.00678965	0	0.000402235	0.0049852	0.00190596	0	0.00052838	0.00365739	0.00392562	0.0124345	0	0.00156817	0.0101061	0.00353426	0.00360805
TMPRSS11D	0.00284436	0.00380204	0.0232452	0.128022	0.030874	0.0205427	0.00502511	0.0179668	0.0254074	0.000638469	0.00344821	0.00202066	0.0040746	0.040528	0.00152638	0.0266728	0	0.0128543	0.0382032	0.00902691	0.0197418	0.0453549	0.00170694	0.0520405	0.00440725	0	0	0.018004	0.174259	0.0268084	0.00842312	0.0422394	0.00825618	0.0133081	0.00490813	0.00456256	0.0146617	0.00139783	0	0.0134874	0.00653155	0.00646981	0.0400216	0.00769781	0.00694149	0.0276418	0.00265241	0.00872203
TMPRSS11A	0.00711763	0.00461788	0.0149738	0.105917	0.0289458	0.0226962	0.0123516	0.014509	0.0138977	0.0068431	0.00502426	0.00244206	0	0.0347153	0.00410918	0.0267837	0	0.0119742	0.0369054	0.0071362	0.0170006	0.0259778	0	0.0534602	0.00196416	0.00464136	0	0.0276022	0.177983	0.012582	0.00866953	0.039493	0.00541579	0.0141686	0.000871904	0.00518317	0.0179193	0.000998202	0	0.0140456	0.0183911	0.00547373	0.0228291	0.00159229	0.00263307	0.0372398	0.00353959	0.00634712
TMPRSS11F	0.00108285	0.00303357	0.00577192	0.0347246	0.00571948	0.0126502	0.00107257	0.00514901	0.00445957	0.00593478	0.00185089	0.00033621	0.00139751	0.00633282	0.00295632	0.000202693	0	0.00446878	0.00806607	0.00409113	0.00805701	0.00910942	0	0.00670916	0.000742528	0.000729618	0	0.00928377	0.0368181	0.00703825	0.00331098	0.0236674	0.00353112	0.00588412	0	0.000700482	0.00672881	0.0033527	0	0.00235631	0.0012236	0.00419954	0.0129652	0	0.00413167	0.0101968	0.00335704	0.00518609
TMPRSS11B	0.000944632	0.00200198	0.000336926	0.0023354	0.000277307	0.000146343	0	0	0	0	0	0.00367888	0	0.0022325	0.00016644	0.00157773	0	0.000648261	0	0.00124043	0.000662603	0.000861939	0	7.06181e-05	0	0.00149512	0	0.00062985	0	0	0	0.000498342	0	0	0	0	0.000821978	0.000214288	0	0	0	0	0	0	0	0.00189972	0.000469944	0
YTHDC1	0.352432	0.273976	0.217644	0.40785	0.325992	0.359517	0.35357	0.292399	0.164478	0.256874	0.246472	0.265238	0.338829	0.245293	0.200696	0.243903	0.535582	0.244084	0.295193	0.282911	0.252271	0.162704	0.324609	0.136527	0.257769	0.329779	0.417082	0.541708	0.479551	0.420935	0.403409	0.287964	0.258432	0.180865	0.290832	0.181679	0.213831	0.289745	0	0.293469	0.265747	0.29744	0.347195	0.447404	0.284922	0.144868	0.142658	0.329671
TMPRSS11E	0	0.00237297	0.00166124	0.00248598	0.0023454	0.000670104	0	0	0.000130077	0	0	0.004731	0	0	0	0.000971035	0	0	0	0	0.00185392	0.000265994	0	0.00126266	0.000838426	0.000837235	0	0	0.00725902	0.00285529	0	0.000517584	0.000615757	0	0.00288165	0	0.000786804	0.00265617	0	0	0.000110611	0.00043659	0.00101854	0	0	0	0	0
UGT2B17	0.00153499	0.00141127	0.00197903	0.00321023	0.00507672	0.000644232	0.00210023	0.000279109	0.00144457	0.00211578	0.000703617	0.00289281	0.000797718	0.00356145	0.00102084	0.00643041	0	0.00195594	0.00564763	0.00207752	0.0025208	0.000725891	0	0.00116038	0.00107866	0.000284132	0	0.00509628	0.00458203	0.000575205	0.00163856	0.000489768	0.00181951	0.00829016	0	0.000734917	0.0020734	0.00132315	0	0.000554106	0	0	0.00407199	0	0.00213382	0	0	0.00332796
UGT2B15	0.000459183	0.000249965	0.000355536	0.000904651	0.00396795	0	0	0.00322556	0.000258897	0	0	0	0	0.002676	0.000137422	0.000767679	0	0.00094837	0	0.00228683	0	0.000157059	0	0	0.00127206	0.00230035	0	0	0.00770505	0.000873761	0	0	0.000461184	0.00038051	0	0.000130227	0	0	0	0	0	0.00563366	0.0187955	0	0	0	0	0
UGT2B7	0.00296897	0.00271515	0.0081376	0.0366382	0.0115303	0.00612748	0	0.00444087	0.0055341	0	0.0048543	0	0.00555612	0.00599851	0.00118262	0.0250153	0	0.0203681	0.011776	0.000893038	0.00812894	0.0056927	0.0115624	0.00902367	0.00314128	0.00370592	0	0.0137688	0.0342624	0.00581794	0.00509455	0.00877541	0.00178977	0.00107499	0.00744629	0.00150025	0.00326124	0.000952526	0	0.00142737	0.0108937	0.00731052	0.0096391	0.00358993	0	0.00258229	0.0013756	0.00404951
UGT2B4	0.000455546	0	0.000426972	0.000504314	0	0.00281655	0	0.000286787	0.000310395	0.000261655	0.000235202	0	0	0	0	0.000567011	0	0	0	0	0.000361727	0	0	0.00071678	0	0	0	0	0	0	0.00222061	0.000360463	0.000290911	0	0	0	0.000187914	0	0	0	0.000321753	0	0	0	0	0	0	0.00407283
SULT1B1	0.000289148	0.00147901	0.0016025	0.00517265	0.00135111	0.000986983	0.00149318	0.00077612	0.00063795	0	0.00109833	0.00068305	0	0.00771459	0.00219679	0	0	0.00339728	0	0.000280937	0.00151874	0.000961309	0	0.00263852	0.00259428	0.00038114	0	0	0.00481115	0.00491281	0.00171313	0	0.000262145	0	0	0.00091114	0.00152856	0.00229834	0	0	0.00157788	0.00115883	0.00246046	0.00609691	0.00281093	0.0014721	0.000469944	0.00460204
CSN1S1	0	0	0.000603938	0	0	0	0	0	0	0	0	0	0	0	0	0	0	0	0	0	0	0	0	0	0.00171996	0	0	0	0	0	0	0	0	0	0	0	0.000329405	0	0	0	0	0	0	0	0	0	0	0
PRR27	0.000558018	0.00159685	0.00127729	0.00539637	0.00471331	0.000546693	0.00106792	0.000209993	0.00195451	0	0.000725698	0	0.00103055	0.00342155	0.000255091	0.00244254	0	0.00156169	0	0.00173778	0.00125157	7.30732e-05	0	0.000654012	0.000859358	0.000315632	0	0.00134198	0.0131799	0.00224027	0	0.00430825	0.000785853	0	0	0.000754124	0.00131293	0.000650525	0	0.000546116	0.00176531	0	0.000616835	0.00153505	0	0	0.000196404	0.00267622
SMR3B	0.00323704	0.00141219	0.000848948	0.000635036	0.00180763	0.000185266	0	0.00117931	0.000372376	0	0.000193545	0.00130162	0.00157723	0.00220199	0	0.00423864	0	0.000971229	0.00072523	0.000516762	0.00139517	0.000975778	0.00590066	0	0.000717777	0.00115178	0	0	0.00463934	0.00453203	0.00145203	0.000533681	0.00107042	0	0	0.000373222	0.000707173	0.00229716	0	0.000844599	0.00186044	0	0.000764867	0	0.000627959	0.00285873	0.000372603	0.00327608
MUC7	0.00688387	0.00194144	0.00219819	0.00978322	0.00317296	0.00599661	0	0.0026545	0.00410027	0.00666253	0.000945672	0.000136452	0.00205924	0.0034391	0.00169697	0.00300944	0	0.00145962	0.00630081	0.00565858	0.00147081	0.00284028	0.000775604	0.00304027	0.00129325	0.00187086	0	0	0.00890225	0.000817291	0	0.00157196	0.002569	0	0.00553677	9.90371e-05	0.00506365	0.00778743	0	0.00203744	0.0094894	0.00351262	0.00601905	0.004765	0.00301096	0.00218493	0.00184096	0
AMTN	0.00118793	0	0.000160979	0.000344268	0	0.000179749	0	0	4.59321e-05	0	0	0	0	0	0	0	0	0	0	0.00023516	0	0.000629169	0	0	0	0	0	0	0.000962335	0	0	0.00106191	9.24659e-05	0	0	0	0	0.000658091	0	0	0	0	0	0	0	0	0	0
AMBN	0.000514565	0.00106766	0.00324493	0.0116969	0.00635951	0.00375419	0	0.00329798	0.00427867	0.00146312	0.00121106	0.000909112	0.00425266	0.00940896	0.00221014	0.0113752	0	0.011453	0.00702828	0.00343145	0.0043679	0.00312494	0	0.00875649	0.000938251	0.00237699	0	0.00225056	0.00840516	0.00212662	0.000883353	0.00768052	0.0019409	0.00664348	0	0.00449693	0.00356454	0.00221155	0	0.00835761	0.00359669	0.00129085	0.00963033	0	0	0.0027417	0.0007902	0.00392294
ENAM	0.00539252	0.00787174	0.00683238	0.00714675	0.00940091	0.00752634	0	0.00917921	0.00430431	0.00434637	0.000800226	0.0017916	0.00162394	0.0100553	0.00300655	0.00876193	0	0.0118668	0.0043487	0.00637867	0.000962583	0.00407354	0.00213088	0.0045027	0.00196728	0.00202917	0	0.00532407	0.0159547	0.00290193	0.00599237	0.0042584	0.00296302	0.00302091	0.00181358	0.00161862	0.00326176	0.0013963	0	0.00467678	0.00589645	0.00458432	0.00395116	0	0.00487315	0.00490172	0	0.00808196
JCHAIN	0.00291188	0.00102532	0.0024415	0.0119347	0.00829883	0.00375402	0.00361966	0.00169574	0.00296877	0.00228499	0.0022507	0.000427806	0.0019664	0.00159146	0.00289094	0.00239974	0	0.00473801	0.00362681	0.00352491	0.00212856	0.00328524	0	0.00157829	0.00140615	0.000816304	0	0.000984426	0.0119646	0.0047429	0.00244189	0.00396954	0.00151144	0.00238107	0.00377393	0.000267134	0.00237717	0.00587884	0	0.00569781	0.00396653	0.000721427	0.00803279	0.00121895	0.000806905	0.00610726	0	0.0165853
UTP3	0.0847663	0.0481591	0.0468331	0.0611433	0.0483192	0.0524332	0.0778869	0.0885001	0.06148	0.0607083	0.0604651	0.063502	0.119869	0.0874717	0.0527172	0.0582529	0	0.0475894	0.089404	0.0342574	0.0503606	0.053445	0.0702759	0.0498112	0.0553185	0.0568916	0	0.0907152	0.0625079	0.0595305	0.128335	0.0895928	0.0631958	0.047963	0.0486114	0.0454881	0.0821682	0.0936349	0	0.0948495	0.0631939	0.0568561	0.0501567	0.0883122	0.0519952	0.0436612	0.0179531	0.137193
RUFY3	0.388543	0.322945	0.177378	0.512369	0.361497	0.372531	0.229039	0.258944	0.167754	0.206521	0.213673	0.341469	0.491069	0.289263	0.246087	0.29319	1.14013	0.294389	0.266325	0.314277	0.239329	0.118165	0.586573	0.117563	0.201695	0.425104	0.0941696	0.592815	0.483711	0.560851	0.487377	0.278696	0.25594	0.163157	0.499278	0.227397	0.158279	0.275119	0	0.387978	0.355467	0.373269	0.337871	0.610914	0.290617	0.0994471	0.167939	0.238398
GRSF1	0.266302	0.203694	0.179518	0.32307	0.252429	0.296505	0.278333	0.250372	0.164749	0.189025	0.203163	0.181382	0.240494	0.278432	0.168945	0.248683	0.392887	0.220709	0.26031	0.192254	0.20172	0.142833	0.202222	0.133008	0.23112	0.245442	0	0.287949	0.367871	0.236616	0.265632	0.259649	0.19956	0.154499	0.227377	0.131135	0.192396	0.2241	0	0.218064	0.183378	0.226915	0.278033	0.408976	0.238726	0.114642	0.0950307	0.184344
MOB1B	0.286838	0.27917	0.219838	0.335469	0.299932	0.278165	0.272785	0.238224	0.185144	0.193703	0.208118	0.198563	0.292412	0.254336	0.236159	0.258136	0.70145	0.263284	0.264813	0.251125	0.241854	0.165484	0.312678	0.178593	0.246324	0.28687	0	0.327525	0.382075	0.305752	0.306037	0.26181	0.221298	0.217802	0.219184	0.175519	0.207629	0.250206	0	0.282701	0.269269	0.23877	0.346554	0.367954	0.270936	0.143374	0.186843	0.253265
DCK	0.0647644	0.0416166	0.0475926	0.0957738	0.0805554	0.123151	0.117168	0.0923495	0.0477573	0.0564432	0.089899	0.0605866	0.0917624	0.0537756	0.0280128	0.0622156	0.164449	0.0455889	0.102828	0.0518044	0.0619713	0.0468778	0.080624	0.0465486	0.103127	0.105501	0.460672	0.124726	0.157744	0.0589422	0.0806305	0.071235	0.0572795	0.0432898	0.0428714	0.0360694	0.101544	0.0699814	0	0.0739559	0.0291328	0.0465698	0.0431094	0.167306	0.091525	0.0428258	0.0220502	0.0714251
SLC4A4	0.0787208	0.0973905	0.091216	0.129778	0.0962648	0.0890751	0.0782221	0.0821205	0.0656948	0.0895196	0.0452016	0.0817024	0.114693	0.0686438	0.0558576	0.0781668	0.337151	0.0627686	0.0601166	0.0635936	0.0758784	0.0484234	0.0543079	0.0590305	0.0680805	0.0850042	0	0.0962078	0.106508	0.136982	0.0995795	0.0678635	0.078107	0.0810058	0.0833461	0.0572329	0.0528183	0.0921799	0	0.0665211	0.0863648	0.1007	0.080649	0.0931496	0.0761105	0.0441369	0.0294113	0.0647663
GC	0.00258135	5.18422e-05	0.00101834	0.00188897	0.00329748	0	0	0.00476875	0.0014134	0.00211578	0.00162339	0.00286661	0.00539756	0.00220675	0.00102617	0.00239947	0	0.00278186	0.00235714	0.00179647	0.00154623	0.000319112	0.00643798	0.00168567	0.000185619	0.00160895	0	0.00308898	0.00686798	0.00482363	0	0.00401825	0.00305071	0.00112247	0	0.000210173	0.000945348	0.000405279	0	0.000834683	0.00381158	0.000876545	0.00730334	0.00357895	0.00130759	0.00279293	0.000663371	0
NPFFR2	0.148398	0.157969	0.0656122	0.23194	0.119547	0.0343965	0.0545752	0.103332	0.0337026	0.0782827	0.155132	0.128346	0.11625	0.102487	0.086355	0.0471015	0	0.0360968	0.0709681	0.0920308	0.0542382	0.0853106	0.0711525	0.0275005	0.0227521	0.122918	0	0.0450837	0.0754859	0.121511	0.0602598	0.0619477	0.0442813	0.0838382	0.0526769	0.0967568	0.0454145	0.0729049	0	0.105722	0.0721635	0.0491691	0.109951	0.0591967	0.236541	0.0109841	0.0990357	0.00700213
ADAMTS3	0.0741661	0.0815731	0.0774267	0.122444	0.0815581	0.0674156	0.0487549	0.0575442	0.0575377	0.0266231	0.0649771	0.0998986	0.0786272	0.0589517	0.0395921	0.0725025	0	0.0525748	0.0553759	0.0477623	0.0464656	0.0471728	0.0787098	0.0316052	0.0599296	0.0607454	0	0.0571204	0.0748324	0.186406	0.116315	0.0325388	0.0456472	0.0408956	0.0529944	0.0271206	0.0362331	0.103634	0	0.081461	0.0764653	0.0873103	0.108801	0.0891413	0.0309767	0.0305762	0.0218229	0.0803507
COX18	0.123585	0.0837783	0.0769622	0.147071	0.133499	0.111905	0.0672321	0.125482	0.0782104	0.0604136	0.100812	0.0764314	0.105184	0.153126	0.0743254	0.143132	0.379872	0.119261	0.120472	0.0950381	0.111075	0.0830916	0.0493965	0.0750841	0.07479	0.0831025	0	0.12689	0.217914	0.111164	0.101554	0.139145	0.0871424	0.0650375	0.0624738	0.0596726	0.0690347	0.0767069	0	0.0852278	0.0866723	0.0941835	0.161411	0.0956992	0.0682222	0.0542972	0.0384412	0.0331351
ANKRD17	0.379915	0.273246	0.176285	0.408781	0.285682	0.331418	0.283583	0.283501	0.140612	0.196952	0.216937	0.300038	0.496411	0.225914	0.231638	0.216707	0.22872	0.257676	0.24913	0.33383	0.23054	0.121928	0.505757	0.125526	0.205377	0.377873	0.13313	0.540867	0.467099	0.485156	0.518352	0.213812	0.259086	0.134129	0.366027	0.190294	0.150512	0.242074	0	0.320714	0.325812	0.372419	0.296294	0.44562	0.233473	0.119042	0.204102	0.269725
ALB	0.00580991	0.00535757	0.00293877	0.000707853	0.000916141	0.00243174	0	0.00204324	0.00140445	0.00621858	0.00133125	0.000366067	0.00191958	0.00872191	0.00214436	0.00201443	0	0.0015673	0.00060132	0.0018678	0.00276221	0.00153961	0	0.000316795	0.00172986	0.00202982	0	0	0.00768587	0.00165114	0.0017687	0.00861678	0.00126089	0	0.00377653	0.000416771	0.000365057	0	0	0.00467837	0.000161035	0	0.00108101	0.00145418	0.00125389	0.00682093	0.00175231	0.0231184
AFP	0.00976143	0.00693045	0.0047413	0.00700705	0.00401706	0.00237197	0.0218773	0.00490063	0.00541017	0.00589977	0.00800894	0.0123214	0.00359332	0.00501191	0.00550819	0.00818242	0	0.00189343	0.0111789	0.0106102	0.00653617	0.00155075	0	0.0084756	0.0079334	0.0103866	0	0.00810633	0.00818938	0.00361847	0.0167522	0.00786946	0.00642538	0.00357231	0	0.00548682	0.00554547	0.0100713	0	0.00689185	0.00193292	0.00423705	0.0153943	0.0073532	0.0065267	0.00155459	0.00195828	0
RASSF6	0.011873	0.0145443	0.017819	0.0218299	0.0263673	0.00794241	0.00814949	0.0107032	0.0055669	0.0135059	0.0101962	0.018066	0.00957755	0.0313197	0.00362307	0.0105894	0	0.00477043	0.00673529	0.0135673	0.0141152	0.0232941	0	0.0156743	0.00234014	0.00255142	0	0.0301463	0.0114189	0.0126564	0.00252754	0.0271964	0.0263238	0.0087955	0.00639772	0.00512466	0.0131198	0.0142634	0	0.0289001	0.0144466	0.0202497	0.00998473	0.00844472	0.0127503	0.0192116	0.008992	0.000731744
CXCL8	0	0.00543285	0.000754923	0.000926705	0	0	0.00279289	0.000520705	0.000584695	0.00338357	0.000918367	0	0	0	0	0	0	0	0	0	0.00137972	0.000611427	0.00244397	0	0	0	0	0	0.000699371	0.00505128	0	0.00534029	0.000130059	0	0	0	0.000376175	0	0	0.0011079	0	0	0.00501336	0	0	0.000952587	0	0
CXCL6	0	0	0	0	0	0	0.00499458	0	0.00019877	0.000774057	0.00111873	0	0	0	0	0	0	0.00101009	0.00195197	0.00174552	0	0	0	0	0.00269158	0.00312675	0	0	0	0	0	0	5.77257e-05	0	0	0.000260624	0.00127088	0.00397771	0	0	0	0.00167601	0	0	0	0	0.00246742	0
CXCL1	0	0	0	0	0	0	0	0	0	0	0.000435485	0	0	0	0.000687191	0	0	0	0.000817283	0	0	0	0	0	0	0	0	0	0	0	0	0	0	0	0	0	0	0	0	0	0	0	0	0	0	0	0	0.00327608
CXCL5	0.00481661	0.00175939	0.00363309	0.00202987	0.00035299	0.00569305	0.000559077	0.00405891	0.00113015	0.000281486	0.00283676	0	0	0.000769577	0.00337522	0	0	0.00127138	0.00558425	0.000261701	0.0019768	0.00148686	0	0.00445693	0.00253186	0.00165463	0	0.00239035	0.00102939	0	0.00184157	0.00203232	0.00156599	0	0.00309218	0	0.0028999	0.00542749	0	0	0.00296017	0.00242763	0.00169233	0.000562662	0.00159512	0.000218854	0	0
CXCL3	0	0	0.000893474	0.00371609	0	0	0	0.000274799	0	0	0	0	0	0	0	0	0	0.000247815	0	0	0	7.52952e-05	0	0	0	0	0	0	0	0	0	0	0	0	0	0	0	0	0	0	0	0.00235959	0	0	0	0	0	0
CXCL2	0	0	0.000182909	0	0.00175607	0	0	0.00221933	0.000206077	0	0	0	0.00393005	0	0	0	0	0.000779322	0	0.00257291	0	0	0	0	0	0	0	0	0	0	0	0	0.000103993	0	0	0	0.000407582	0	0	0.000504094	0	0	0	0	0	0	0	0
MTHFD2L	0.323125	0.284983	0.223543	0.330937	0.227645	0.253121	0.360699	0.254165	0.156952	0.257352	0.220875	0.238705	0.29846	0.291416	0.174823	0.242552	0	0.221667	0.265437	0.227117	0.213621	0.194284	0.300435	0.137294	0.213701	0.254973	0.254458	0.404072	0.328354	0.297984	0.291735	0.281973	0.232911	0.192571	0.264229	0.159044	0.245868	0.262177	0	0.323391	0.235874	0.289365	0.301036	0.372081	0.239181	0.233224	0.133891	0.290251
EPGN	0.000596956	0.00219246	0.00150097	0.0014803	0.000401421	0.00808887	0.0130405	0.00111586	0.000469717	0.00450638	0.000821903	0.00760085	0	0.0027612	0.00242073	0.00124997	0	0.00301993	0.00139697	0.000776579	0.000403303	0.0027785	0	0	0.00303145	0.0044218	0	0.00187574	0.000615747	0.00140757	0.0011865	0.00373925	0.00143835	0	0	0.00123221	0.00191265	0.000905987	0	0.0010515	0	0.00388988	0	0	0.00544838	0.000302029	0	0.0134149
EREG	0.000416913	0	0.00167911	0.00194889	0.00229854	0.000888989	0	0.000782089	0.00112749	0	0.000139243	0.00208557	0	0.00154198	0.00158971	0.00287871	0	0.00129966	0.000689829	0.00227114	0.000803708	0.00086763	0.0185826	0.00155735	0.000306469	0	0	0.000517343	0.00285322	0.00339816	0.00129224	0.00261577	0.000568015	0	0	0.0024031	0.00142715	0.00125982	0	0.000389088	0.000172339	0	0	0	0.000872746	0.000366071	0.00205823	0.0174563
AREG	0.000263117	0	0.000887718	0	0.00150621	0.000858837	0	0.000315479	0	0	0.000116551	0	0.000497603	0.00129305	0	0	0	0.00162719	0.000805458	0.000434979	0	0.000201363	0	0.000654012	0	0	0	0	0	0.000197353	0	0	0.000244301	0	0	0.000117876	0.000471784	0	0	0	0.000847739	0	0	0	0	0	0	0
BTC	0.151464	0.13153	0.136144	0.16711	0.138048	0.170116	0.0919101	0.153179	0.111969	0.0913379	0.132927	0.0991963	0.155071	0.145534	0.109549	0.146691	0.179531	0.155629	0.142236	0.138082	0.103468	0.120895	0.146028	0.0882861	0.120959	0.142398	0	0.225099	0.156769	0.222547	0.111097	0.133594	0.115157	0.095636	0.13351	0.0844581	0.104421	0.120839	0	0.135055	0.111514	0.137016	0.186771	0.13031	0.0990035	0.0731145	0.081859	0.0783494
PARM1	0.57098	0.458041	0.36238	0.570915	0.44911	0.527203	0.427867	0.420012	0.290893	0.422702	0.445615	0.488499	0.602929	0.326858	0.367534	0.441744	1.00433	0.429035	0.420446	0.477377	0.38492	0.315909	0.643477	0.262565	0.382336	0.520924	0.496951	0.639277	0.531078	0.610773	0.577583	0.414513	0.413156	0.375504	0.431856	0.315188	0.320689	0.450621	0	0.467024	0.447942	0.492499	0.47188	0.658098	0.43307	0.262003	0.366654	0.446457
RCHY1	0.242877	0.189101	0.185948	0.280904	0.245723	0.345446	0.270447	0.227899	0.132503	0.168623	0.213625	0.179822	0.198944	0.18407	0.128232	0.204423	0.450906	0.166203	0.237811	0.170265	0.210196	0.139278	0.103909	0.11652	0.200498	0.234522	0.722933	0.355615	0.37059	0.291002	0.231659	0.229289	0.174003	0.164772	0.166381	0.132555	0.203805	0.222996	0	0.232737	0.171485	0.231031	0.224524	0.320205	0.240565	0.103379	0.0950341	0.178688
THAP6	0.183453	0.137228	0.101457	0.170518	0.12092	0.145266	0.0712721	0.124901	0.0955243	0.0965329	0.111202	0.122415	0.176024	0.128235	0.119972	0.117802	0.114017	0.140315	0.150699	0.140353	0.128298	0.107869	0.0848348	0.0906245	0.0951707	0.188987	0.584044	0.141914	0.222645	0.157927	0.157804	0.140796	0.118175	0.106999	0.126748	0.0775751	0.082849	0.114723	0	0.139726	0.101449	0.122331	0.215647	0.107418	0.102798	0.0919461	0.0519669	0.0633224
ODAPH	0.00604413	0.00363217	0.00781048	0.0166852	0.0086691	0.00667219	0.0105163	0.00810005	0.00702228	0.00776885	0.00422793	0.00153108	0.011632	0.00504855	0.00359613	0.0101534	0	0.0146921	0.00490696	0.00770772	0.00643891	0.00563604	0.00315781	0.00320745	0.00588244	0.00883267	0	0.0114786	0.0195767	0.0069541	0.00663659	0.0135123	0.00445761	0.00438756	0.00103104	0.00396229	0.00552421	0.0104612	0	0.00848551	0.0105383	0.00786243	0.0118558	0.00151993	0.00256687	0.00767719	0.00215724	0.0174446
CDKL2	0.209109	0.16442	0.156973	0.295098	0.235258	0.231345	0.222169	0.202207	0.138674	0.140104	0.158626	0.156591	0.240508	0.252927	0.167643	0.237479	0.377571	0.264351	0.231285	0.219712	0.179065	0.160423	0.16834	0.11441	0.164663	0.208901	0	0.300233	0.329101	0.271133	0.207899	0.250809	0.187384	0.162958	0.243634	0.126317	0.183839	0.189415	0	0.235066	0.188582	0.199883	0.329694	0.232752	0.190277	0.148109	0.130342	0.271763
G3BP2	0.408524	0.336245	0.254745	0.493198	0.412161	0.448535	0.343162	0.327471	0.214135	0.305883	0.293368	0.335389	0.463688	0.308471	0.260501	0.299917	0.499187	0.320696	0.353791	0.342381	0.29485	0.191459	0.370785	0.167027	0.328463	0.411273	0.764596	0.57896	0.55322	0.46968	0.487914	0.344475	0.321046	0.227209	0.36518	0.220398	0.270427	0.344013	0	0.355574	0.32233	0.381002	0.399924	0.598276	0.387476	0.199756	0.167975	0.258696
USO1	0.393111	0.334057	0.233744	0.455943	0.374098	0.402553	0.312597	0.312728	0.20787	0.247766	0.269638	0.26251	0.421325	0.343545	0.225972	0.338512	0.935374	0.334268	0.334238	0.306895	0.285439	0.170686	0.299891	0.162619	0.27765	0.346716	1.04482	0.555747	0.540182	0.441816	0.370571	0.303925	0.277498	0.203497	0.336744	0.213613	0.235403	0.309025	0	0.357084	0.292133	0.356044	0.406396	0.422209	0.332088	0.192378	0.162156	0.289402
PPEF2	0.00830185	0.00766445	0.008052	0.0156192	0.0157951	0.00538043	0.02648	0.00605408	0.00947299	0.00385364	0.00434136	0.0052876	0.00585766	0.022525	0.00515444	0.00642316	0	0.00796556	0.00596421	0.00352333	0.00664774	0.0133067	0.00213088	0.00565753	0.00721401	0.00425395	0	0.0175324	0.0222105	0.0200342	0.00715961	0.0309834	0.0164711	0.0226967	0.0110351	0.00562493	0.0273741	0.00890665	0	0.0244977	0.00988954	0.0188804	0.0166424	0.00678786	0.0115006	0.00648477	0.00794354	0.10027
NAAA	0.156987	0.13587	0.124495	0.162346	0.113307	0.140791	0.185128	0.135132	0.128232	0.0930358	0.0852628	0.0977049	0.159077	0.170901	0.104333	0.125007	0.114017	0.139535	0.123783	0.121026	0.104468	0.12878	0.0974785	0.0795465	0.0903922	0.128651	0.14423	0.14939	0.24208	0.19186	0.231099	0.205617	0.157664	0.128367	0.126208	0.0945033	0.139464	0.168669	0	0.123639	0.15829	0.164063	0.216841	0.200089	0.19202	0.0788507	0.0711469	0.155767
SDAD1	0.235503	0.225945	0.175662	0.275249	0.249492	0.260915	0.219272	0.227284	0.147569	0.200951	0.176255	0.190382	0.246312	0.220434	0.177506	0.256897	0.231787	0.204339	0.239933	0.182431	0.199206	0.144836	0.272578	0.138213	0.210371	0.231713	0.592102	0.273641	0.350488	0.208109	0.24948	0.221167	0.189986	0.17993	0.249316	0.154665	0.187325	0.216818	0	0.2583	0.199254	0.227795	0.255405	0.242417	0.211385	0.133186	0.121335	0.166578
CXCL9	0	0.000515884	0.000489791	0.00294356	0.00036371	0	0	0	0.000119438	0	0.000828642	0	0	0	0	0.00334551	0	0.00127138	0	0.000410693	0.000363104	9.73578e-05	0	0	0	0	0	0	0.00260395	0	0	0.0008672	0.000562776	0	0	0.000164534	0.000211683	0	0	0	0	0.00282516	0	0	0	0.000338241	0.000320028	0
ART3	0.132285	0.0468449	0.0474057	0.0596181	0.0282161	0.0412868	0.0469992	0.0564364	0.030687	0.0227415	0.0150372	0.0258637	0.040861	0.0375349	0.0422464	0.0590479	0.095133	0.028998	0.0452993	0.0377854	0.0319643	0.0432685	0.0516125	0.0649738	0.0330953	0.045876	0	0.0744144	0.105182	0.103865	0.164188	0.066952	0.0470734	0.02765	0.0452624	0.0177129	0.0487451	0.0432728	0	0.0530302	0.0393934	0.110576	0.0849916	0.0258991	0.116641	0.0290017	0.00607506	0.0723447
CXCL11	0.000937396	0	9.12775e-05	0.000303346	0	0.000553665	0	0	0.000161394	0	0	0	0	0	0	0	0	0	0	0	0.000178139	0	0	0	0.000309288	0.00209977	0	0.00266453	0.00242395	0.00116358	0	0	0	0	0	0	0	0	0	0	0	0	0	0	0	0	0	0
NUP54	0.289966	0.228472	0.17899	0.330899	0.290093	0.271137	0.195004	0.232532	0.172357	0.189993	0.188539	0.177228	0.288008	0.254338	0.189046	0.237341	0	0.252117	0.244162	0.234253	0.225583	0.154516	0.215584	0.145402	0.200071	0.248019	0	0.335914	0.346052	0.280572	0.250176	0.289043	0.204139	0.146399	0.227788	0.161136	0.179313	0.200488	0	0.238071	0.231124	0.194602	0.300985	0.285406	0.20508	0.114862	0.123435	0.190347
SCARB2	0.368146	0.313331	0.21822	0.404313	0.314796	0.368358	0.338315	0.303959	0.203355	0.241511	0.255033	0.294455	0.374908	0.300654	0.232974	0.273092	0.400123	0.295874	0.304021	0.287907	0.271507	0.165853	0.315365	0.162564	0.278483	0.331366	0.796631	0.431922	0.496911	0.361664	0.384064	0.30369	0.278725	0.199086	0.280558	0.197253	0.229183	0.272729	0	0.363272	0.280741	0.33708	0.336113	0.432932	0.307856	0.182902	0.162312	0.336402
FAM47E	0.00487929	0.00473815	0.00712805	0.0233253	0.00745389	0.0115668	0.0294239	0.00775538	0.00974012	0.00709215	0.00848432	0.00322059	0.0107221	0.012302	0.00559272	0.0095595	0	0.0107815	0.0128732	0.00914844	0.00491397	0.0111767	0.00213088	0.00865533	0.00706761	0.00634987	0	0.0121657	0.0190419	0.0164886	0.0214291	0.0100859	0.0125509	0.0184427	0.0173408	0.0182312	0.012329	0.0154195	0	0.00351211	0.00945896	0.00735331	0.0125129	0.0134757	0.0102125	0.0083287	0.0165341	0.0908111
FAM47E-STBD1	0.0600816	0.0540465	0.0435937	0.0602976	0.0418666	0.0432084	0.0452299	0.0601514	0.0493482	0.0475712	0.0438293	0.0548004	0.0313339	0.0653482	0.0432512	0.0497623	0	0.0564073	0.0365932	0.0595276	0.0481749	0.0519845	0.0898772	0.05458	0.0367374	0.034419	0	0.0536392	0.0512359	0.0690969	0.0548195	0.0513668	0.0580632	0.0304783	0.0521467	0.0476222	0.0351882	0.0447338	0	0.0521719	0.0578443	0.0623098	0.0751926	0.072939	0.0445307	0.0372798	0.0385596	0.136879
STBD1	0	0.000259232	0.00104585	0.00125979	0	0	0.000998499	0.0014972	0.000248822	0.000675084	0.000409241	0.000514238	0.00158628	0	0.000229552	0	0	0.000902886	0.000404223	0.000942469	0	0.00136945	0	0.00189626	0.000963615	0	0	0.000846395	0	0	0.00073605	0.000337481	0.000415259	0	0	0.000249379	0.000393097	0.00108569	0	0	0	0	0	0	0	0	0	0
CCDC158	0.0399684	0.063614	0.0349301	0.116987	0.0721871	0.0662781	0.0248705	0.0477844	0.0650252	0.024249	0.0539103	0.0556729	0.0731601	0.0762496	0.0580272	0.073102	0	0.0774204	0.053567	0.0738859	0.0595169	0.0437185	0.105412	0.0481644	0.038045	0.0634822	0	0.0761469	0.0672488	0.0689374	0.0479415	0.0574563	0.0360434	0.0408656	0.0349306	0.0373173	0.0494428	0.0383132	0	0.0922828	0.0765699	0.0331738	0.0435795	0.0438672	0.0457618	0.0215089	0.0164664	0.318288
SHROOM3	0.334003	0.351995	0.273732	0.472994	0.402148	0.377793	0.299175	0.301428	0.346238	0.303746	0.271289	0.378018	0.445091	0.404609	0.239512	0.355825	0.472169	0.410746	0.346148	0.426055	0.353523	0.250004	0.327778	0.315589	0.242642	0.299667	0.347137	0.444546	0.375619	0.529468	0.356163	0.348981	0.323041	0.209052	0.364594	0.31345	0.268996	0.34262	0	0.366829	0.430428	0.276924	0.368564	0.355351	0.255673	0.263616	0.183236	0.937551
SOWAHB	0.00132738	0.000161321	0.00308891	0.00313768	0.000899241	0.0012619	0.00962146	0.00553578	0.00423146	0.0129552	0.00567975	0.00115534	0.00950095	0.01001	0.00162551	0.00401282	0	0.0055813	0.00528254	0.00158911	0.00363045	0.00787603	0.00346487	0.00541445	0.00326564	0.00257251	0	0.00307232	0.00438319	0.000512327	0.00214474	0.00502252	0.00318481	0.000120958	0	0.00225549	0.00459492	0	0	0.00336739	0.00160041	0.00376505	0.0026971	0.00420447	0.00497638	0.00778539	0.00526276	0.00549103
CCNI	0.434356	0.370109	0.281414	0.574236	0.485881	0.518584	0.365239	0.435476	0.338909	0.380686	0.350094	0.321455	0.468643	0.338584	0.293524	0.413547	0.587041	0.374388	0.371162	0.383205	0.361057	0.316341	0.386707	0.219751	0.372833	0.429264	1.0446	0.634403	0.646711	0.476888	0.45301	0.324434	0.346955	0.312457	0.418549	0.33831	0.327633	0.363811	0	0.487056	0.452694	0.408964	0.47022	0.598015	0.490705	0.234914	0.163988	0.410501
CCNG2	0.114123	0.0990837	0.0800625	0.144929	0.114451	0.157211	0.117799	0.119743	0.0829253	0.0816841	0.120441	0.0919917	0.133351	0.120287	0.0604898	0.120171	0	0.0938024	0.126545	0.0988479	0.0975775	0.0901031	0.111273	0.0750775	0.121401	0.140767	0.359617	0.211329	0.214054	0.136196	0.128087	0.170138	0.0932672	0.0772495	0.100894	0.0575797	0.13252	0.099746	0	0.134435	0.108013	0.167587	0.134071	0.160629	0.159823	0.0755562	0.0380711	0.422659
CXCL13	0.00849997	0.00587447	0.00728603	0.0300191	0.00472382	0.00580108	0.0141944	0.00823199	0.00699801	0.00941417	0.00870708	0.011682	0.00440768	0.0162952	0.00344196	0.0106293	0	0.0166968	0.0142363	0.00431722	0.00614935	0.00786814	0	0.00467242	0.00299585	0.00601944	0	0.0182778	0.0197431	0.0186768	0.0150302	0.0184736	0.00707677	0.0120716	0.00223669	0.00323033	0.0075023	0.00543724	0	0.0014193	0.0152751	0.0179444	0.0194473	0.0123946	0.00558386	0.00921296	0.0193096	0.084971
CNOT6L	0.388298	0.342883	0.245673	0.512781	0.393938	0.436053	0.34771	0.320687	0.218967	0.271446	0.267454	0.324022	0.41915	0.336471	0.253266	0.346278	0.689494	0.332724	0.350925	0.325826	0.292801	0.170506	0.361852	0.180033	0.285166	0.358588	0.0134468	0.610004	0.564875	0.494473	0.428878	0.324622	0.309046	0.182837	0.414672	0.224499	0.257153	0.330632	0	0.369888	0.332482	0.405113	0.413794	0.535625	0.357929	0.197172	0.195227	0.343096
MRPL1	0.322424	0.267953	0.230015	0.359559	0.292397	0.266652	0.322838	0.271589	0.182368	0.220996	0.223422	0.224146	0.35614	0.258948	0.207056	0.292398	0.164449	0.263381	0.269657	0.249325	0.249854	0.175384	0.257275	0.135405	0.24221	0.29747	0.460672	0.45764	0.405552	0.374762	0.389799	0.264137	0.250262	0.193923	0.316643	0.189659	0.239792	0.305773	0	0.247505	0.272372	0.245715	0.359544	0.41259	0.261322	0.185221	0.169472	0.319891
FRAS1	0.557714	0.52589	0.352647	0.626434	0.504449	0.566489	0.492848	0.528118	0.301172	0.378075	0.406784	0.484886	0.601236	0.504966	0.323008	0.470089	0.847773	0.467481	0.44246	0.466428	0.454956	0.335004	0.667186	0.270367	0.455138	0.658645	0.101148	0.770501	0.845691	0.715931	0.740025	0.526107	0.514343	0.348456	0.683133	0.31452	0.413869	0.538292	0	0.358887	0.4806	0.6976	0.545008	0.650176	0.414024	0.365695	0.307252	0.534458
ANXA3	0.007788	0.00598992	0.00791231	0.0116967	0.0145579	0.00673768	0.00254775	0.00446663	0.012042	0.00279211	0.00338254	0.00121455	0.00859573	0.00446506	0.00912391	0.0140987	0	0.00680563	0.00679631	0.0162242	0.00897401	0.00853287	0.00809985	0.00731768	0.0129762	0.0113542	0	0.00633897	0.0160463	0.0244744	0.00685322	0.00720231	0.00530709	0.00968112	0.00266988	0.00427049	0.00620942	0.00792275	0	0.00406005	0.00396246	0.0112259	0.00954344	0.00211921	0.00699577	0.00813421	0.0087216	0.0090111
BMP2K	0.363399	0.300645	0.220095	0.420295	0.320348	0.350355	0.20254	0.26539	0.188568	0.246067	0.234305	0.2664	0.316903	0.298079	0.228421	0.295715	0.095133	0.310361	0.267553	0.319206	0.262661	0.168767	0.296984	0.14751	0.261244	0.351238	0	0.376706	0.442934	0.32544	0.263223	0.280203	0.234329	0.192712	0.353977	0.194497	0.207917	0.219208	0	0.315269	0.276925	0.250655	0.322573	0.348639	0.294688	0.153325	0.167256	0.221362
PAQR3	0.344983	0.261023	0.208022	0.37603	0.345683	0.356137	0.279188	0.267346	0.181144	0.221678	0.227508	0.226373	0.275054	0.292129	0.213912	0.30542	0.30876	0.277055	0.287424	0.227113	0.248025	0.161348	0.286115	0.159928	0.238938	0.272907	0.481493	0.460099	0.451947	0.430462	0.3352	0.290743	0.216596	0.195374	0.317453	0.134517	0.229302	0.254562	0	0.291439	0.24605	0.365121	0.379977	0.339475	0.267247	0.151566	0.118313	0.327797
NAA11	0.00646382	0.00684222	0.00884417	0.0270189	0.0149551	0.00579835	0.0016121	0.00772601	0.00993393	0.00806288	0.0142927	0.00955814	0.0137299	0.0189123	0.0075591	0.0189936	0	0.00763632	0.00711323	0.00614484	0.0107339	0.012885	0	0.0129926	0.00435483	0.00914708	0	0.0179409	0.0213558	0.0196816	0.00558223	0.0102546	0.010387	0.0131394	0.0124905	0.00886435	0.0100699	0.0116005	0	0.00831131	0.0163966	0.00529186	0.0132327	0.00225376	0.00735318	0.0121327	0.00691801	0
ANTXR2	0.202074	0.197181	0.225563	0.24953	0.234327	0.252961	0.230437	0.183205	0.143349	0.142958	0.19083	0.164943	0.207688	0.178334	0.115742	0.218545	0.848933	0.136461	0.205377	0.1947	0.107411	0.151593	0.203036	0.0933216	0.230112	0.24608	0	0.360936	0.257745	0.349618	0.336377	0.165319	0.173058	0.164158	0.302488	0.122323	0.21929	0.260397	0	0.233717	0.200974	0.316422	0.323553	0.323422	0.222175	0.222518	0.0915481	0.234382
PRDM8	0.223655	0.181978	0.212834	0.254212	0.229553	0.252617	0.246545	0.22413	0.163562	0.159611	0.204953	0.1406	0.180744	0.267589	0.154666	0.242496	0.368507	0.172515	0.304386	0.192906	0.223438	0.166588	0.132276	0.133276	0.216923	0.215971	0	0.334485	0.324132	0.280249	0.341767	0.274855	0.177037	0.140408	0.184766	0.143516	0.227298	0.258392	0	0.234717	0.197267	0.279951	0.355544	0.261751	0.268053	0.223005	0.118065	0.160081
FGF5	0.0987631	0.0912215	0.0905988	0.0954063	0.0843819	0.111449	0.128914	0.110265	0.0620101	0.0774134	0.0698033	0.0633193	0.0611341	0.0413413	0.0343465	0.0498004	0.114017	0.06382	0.0900467	0.0716834	0.0595468	0.0807136	0.118311	0.0497262	0.0692088	0.148984	0	0.154958	0.0897584	0.103481	0.110182	0.0994447	0.068718	0.0767108	0.107114	0.0746773	0.136534	0.11233	0	0.120345	0.0445358	0.0919254	0.0980531	0.155653	0.124982	0.0853028	0.0414792	0.119001
CFAP299	0.383734	0.374904	0.318368	0.364954	0.281828	0.352733	0.398858	0.327256	0.255218	0.364872	0.285939	0.268386	0.334158	0.280735	0.240699	0.235051	1.08804	0.240532	0.307303	0.299396	0.291348	0.267317	0.309796	0.245608	0.280695	0.500469	0	0.455349	0.343716	0.396519	0.437878	0.282999	0.373704	0.358566	0.452603	0.298689	0.445638	0.409589	0	0.434967	0.274791	0.380215	0.350234	0.544601	0.324715	0.334092	0.211137	0.514709
BMP3	0.00754113	0.00618919	0.00514223	0.00364926	0.00472328	0.00567288	0.00320114	0.00440956	0.0039262	0.0021376	0.00248861	0.00113343	0.00663928	0.00370194	0.00245786	0	0	0.00206553	0.00359213	0.0023357	0.00783576	0.00215598	0.00484618	0.00305848	0.00516387	0.0110717	0	0.00866607	0.0036325	0.0170352	0.0115016	0.00633716	0.00263125	0.00032176	0.00515675	0.00154532	0.00874717	0.00304133	0	0.00946417	0.00447714	0.020018	0.0104921	0.0185878	0.00226186	0.00222306	0.00137973	0.024017
PRKG2	0.037163	0.0425174	0.021797	0.0402665	0.0488024	0.0336734	0.00869464	0.0361226	0.0292306	0.0332448	0.0253772	0.0247431	0.0316849	0.0270443	0.0193315	0.0198355	0	0.0340845	0.0246178	0.0277142	0.0200515	0.0255137	0.0301843	0.0196018	0.0352362	0.0359556	0	0.0366022	0.0492123	0.0603787	0.045607	0.0275568	0.02557	0.0276447	0.0279434	0.0148607	0.0247752	0.0245119	0	0.0563303	0.0545605	0.0386764	0.0627857	0.0174723	0.0319585	0.0356152	0.0203721	0.0585529
RASGEF1B	0.439984	0.348546	0.238978	0.544311	0.389601	0.442177	0.232639	0.241149	0.17235	0.308611	0.303772	0.386242	0.485531	0.267308	0.272755	0.305504	0.234544	0.322435	0.29822	0.385626	0.334293	0.157742	0.42178	0.183598	0.276119	0.39869	0.113532	0.61772	0.526819	0.556789	0.354112	0.191888	0.234398	0.231507	0.4482	0.294064	0.222707	0.324522	0	0.293985	0.345315	0.359772	0.420988	0.695115	0.362117	0.214477	0.205722	0.227005
HNRNPD	0.36186	0.337607	0.230074	0.48153	0.378038	0.381047	0.31819	0.309915	0.21377	0.26087	0.253103	0.270183	0.426104	0.299998	0.240488	0.311758	0.58147	0.313749	0.321854	0.314079	0.286954	0.164204	0.290149	0.151673	0.295696	0.355485	0.481493	0.497866	0.499555	0.438652	0.413002	0.319484	0.293054	0.182177	0.247214	0.204225	0.235095	0.3297	0	0.345974	0.307441	0.323673	0.385828	0.504355	0.34907	0.18065	0.155899	0.307111
HNRNPDL	0.399488	0.342503	0.230726	0.525697	0.393422	0.424735	0.306157	0.316178	0.221517	0.267879	0.258458	0.310342	0.572438	0.283042	0.252752	0.37228	0.983709	0.316281	0.309697	0.327734	0.297303	0.157971	0.443172	0.136452	0.294312	0.36299	0.214141	0.541373	0.553537	0.503985	0.52424	0.278584	0.302058	0.252744	0.357282	0.202429	0.228608	0.320636	0	0.365759	0.361904	0.38207	0.42077	0.595225	0.358675	0.157067	0.179751	0.278621
ENOPH1	0.239044	0.168874	0.166108	0.223563	0.20239	0.272753	0.261636	0.235861	0.136605	0.197115	0.217239	0.171298	0.302939	0.229503	0.147929	0.198104	0.248037	0.163189	0.245558	0.194209	0.177088	0.140769	0.20305	0.103382	0.224523	0.214575	0.368333	0.260434	0.306779	0.191515	0.285878	0.209813	0.182991	0.141965	0.208105	0.134119	0.156431	0.182171	0	0.191368	0.155283	0.197072	0.203653	0.272918	0.235813	0.120475	0.113608	0.202699
TMEM150C	0.37589	0.312964	0.2712	0.453634	0.358748	0.391102	0.299693	0.334828	0.236522	0.307445	0.30668	0.327638	0.511557	0.356159	0.306501	0.337999	0.213044	0.331082	0.346819	0.345125	0.314581	0.24466	0.479933	0.222163	0.308717	0.416829	0.0486501	0.47789	0.57512	0.427815	0.456286	0.38836	0.345159	0.235384	0.424556	0.236828	0.256451	0.362852	0	0.424506	0.349246	0.391048	0.427882	0.457306	0.27463	0.17845	0.226958	0.273412
SCD5	0.454203	0.378101	0.260687	0.577162	0.411511	0.448863	0.397998	0.367791	0.22984	0.298117	0.278243	0.329564	0.599375	0.329978	0.312821	0.377427	0.70776	0.371594	0.335458	0.367827	0.305527	0.18111	0.53987	0.179492	0.284338	0.43306	0.592102	0.652666	0.575778	0.540178	0.553795	0.336246	0.336893	0.289407	0.430526	0.271573	0.266303	0.376769	0	0.361331	0.407797	0.418069	0.435763	0.613234	0.372392	0.210421	0.225028	0.308791
SEC31A	0.350136	0.330884	0.223289	0.466556	0.37273	0.38811	0.34318	0.314125	0.209086	0.262291	0.270651	0.307425	0.456971	0.323949	0.243342	0.325858	0.410964	0.300259	0.319093	0.310623	0.276887	0.171545	0.331408	0.159323	0.286872	0.343946	0.0486501	0.472677	0.513268	0.44513	0.415339	0.292243	0.296679	0.22585	0.339181	0.205064	0.250314	0.307194	0	0.347126	0.312729	0.37624	0.399082	0.437712	0.306268	0.17292	0.181419	0.242978
THAP9	0.0354432	0.0285717	0.0400504	0.102987	0.0567201	0.0358406	0.0436212	0.0412568	0.031097	0.0170765	0.0322839	0.0199417	0.0177699	0.0603976	0.0140931	0.040209	0	0.0269465	0.0472744	0.0277548	0.0290011	0.0306223	0.0201405	0.0268047	0.0238424	0.0364511	0	0.0493738	0.060038	0.0388605	0.0287169	0.0336093	0.02748	0.0292642	0.0285011	0.0260908	0.0438736	0.0302741	0	0.0282735	0.0329139	0.0185049	0.0443632	0.0323531	0.0196756	0.0218583	0.0147244	0.0617872
LIN54	0.260522	0.230722	0.188514	0.261739	0.227784	0.211457	0.199145	0.211283	0.156382	0.173074	0.187889	0.182473	0.214908	0.207607	0.194629	0.214489	0.321514	0.227837	0.226216	0.205743	0.20894	0.153343	0.180431	0.135308	0.163851	0.197251	0.0486501	0.290107	0.340261	0.238645	0.262801	0.257112	0.196938	0.147477	0.244659	0.174584	0.171663	0.193713	0	0.248124	0.232125	0.250391	0.279416	0.233518	0.215465	0.15908	0.13147	0.169931
COPS4	0.222123	0.208846	0.167748	0.379017	0.270922	0.24953	0.216302	0.238496	0.168841	0.140365	0.175534	0.181704	0.232631	0.293725	0.185167	0.265209	0.381572	0.243017	0.259241	0.219654	0.226573	0.152489	0.183064	0.133441	0.180868	0.206435	0.347137	0.246536	0.425664	0.264607	0.209607	0.271201	0.181054	0.140257	0.207634	0.150801	0.185757	0.197007	0	0.215978	0.22843	0.232703	0.344243	0.270488	0.195373	0.118035	0.138276	0.112358
PLAC8	0.00806381	0.00639503	0.00586683	0.0130111	0.00768485	0.00592119	0.00979948	0.00820842	0.0044317	0.00119876	0.00383176	0.00193543	0.0105043	0.00881932	0.00751717	0.00576717	0	0.0119173	0.00533061	0.00643575	0.00470637	0.00554562	0	0.00435422	0.00519652	0.00697896	0	0.0106559	0.0238289	0.00191839	0.0159322	0.0091737	0.0111547	0.0036177	0.00587298	0.00608379	0.00901037	0.00982768	0	0.00361752	0.00405741	0.00865706	0.0113558	0.00599321	0.0016785	0.000893842	0.0120023	0.016773
COQ2	0.0230037	0.033277	0.0241062	0.0620654	0.0385812	0.0394348	0.0354681	0.0318411	0.027538	0.0361162	0.0323279	0.0189555	0.0391422	0.0503367	0.0277277	0.0217739	0	0.0291999	0.0265362	0.0263515	0.0425275	0.0169315	0.0363002	0.0322977	0.0239361	0.0381886	0	0.033263	0.0235894	0.0280596	0.0428484	0.0171396	0.0222275	0.0229449	0.0115274	0.019804	0.0264136	0.0281377	0	0.00798859	0.0250531	0.0232178	0.0295089	0.0632473	0.0245037	0.0197496	0.0134037	0.00349026
HPSE	0.00417881	0.001012	0.00161784	0.00837445	0.00050459	0.00337775	0.00518144	0.0042079	0.00226012	0	0.00056562	0.00069944	0.00162394	0.00726154	0.00203402	0.00256333	0	0.00330116	0.000872737	0.00743694	0.00284257	0.00100199	0.00291383	0	0	0.00151149	0	0.00310351	0.00698117	0.00421251	0.00323833	0.00493008	0.00171441	0.00363982	0	0	0.00376356	0.00153304	0	0	0.00295305	0.000901889	0.00560477	0.00305747	0.00120918	0	0.000674425	0.0390167
HELQ	0.165902	0.156641	0.107942	0.187469	0.160961	0.135171	0.146207	0.158865	0.100911	0.0892747	0.127397	0.12572	0.150924	0.205374	0.147647	0.161075	0	0.179384	0.128279	0.134861	0.159101	0.133844	0.0811495	0.104443	0.0811295	0.134984	0	0.158119	0.209091	0.162601	0.151378	0.186658	0.132302	0.152232	0.148715	0.0875685	0.132687	0.161262	0	0.148134	0.132989	0.150212	0.212872	0.142166	0.131565	0.108165	0.0701075	0.202886
MRPS18C	0.110102	0.0907989	0.0938925	0.150146	0.112585	0.106482	0.171276	0.126974	0.0960402	0.0867611	0.105899	0.0663922	0.134339	0.195146	0.0739117	0.154124	0.179531	0.0938927	0.161121	0.0968596	0.117263	0.0834538	0.044439	0.0943594	0.102167	0.0902967	0.0486501	0.132779	0.217807	0.107012	0.155619	0.173965	0.113243	0.0945062	0.12842	0.106362	0.125617	0.0806233	0	0.143832	0.0903306	0.11532	0.183613	0.119477	0.116304	0.0778904	0.0314871	0.216529
ABRAXAS1	0.0476283	0.0395542	0.0354907	0.101979	0.0506287	0.036269	0.0196383	0.0481241	0.0380702	0.0229203	0.0224893	0.0206104	0.0287	0.0670968	0.0360902	0.0426199	0	0.0418876	0.0400513	0.0481798	0.0251345	0.0290196	0.0317294	0.0278829	0.0184714	0.0275903	0.0486501	0.0322074	0.121682	0.041335	0.0423962	0.112464	0.0218776	0.027904	0.017005	0.0181773	0.0357809	0.0241961	0	0.0264742	0.0241212	0.0383087	0.079312	0.0144624	0.0118889	0.0206556	0.00775545	0.0668964
GPAT3	0.0409794	0.0605834	0.0306494	0.0223014	0.0338174	0.0488074	0.0203955	0.0236042	0.0230569	0.0336803	0.0123266	0.0156647	0.044393	0.0315661	0.0351754	0.0213749	0	0.0360318	0.0282629	0.0415434	0.0368677	0.0269139	0.0254837	0.00868381	0.0320028	0.0355954	0	0.0315212	0.0748967	0.0202257	0.0319463	0.0595104	0.0338627	0.0255233	0.0330676	0.0184609	0.0186542	0.0338449	0	0.0230947	0.0195983	0.0238838	0.0332877	0.0192277	0.0271066	0.0123594	0.00870954	0.160246
CDS1	0.271558	0.236926	0.20616	0.296768	0.31437	0.349425	0.252078	0.23163	0.180792	0.188863	0.205948	0.177811	0.341383	0.223754	0.193039	0.244411	0.309957	0.238373	0.260417	0.245573	0.239006	0.161496	0.189249	0.122007	0.244399	0.256178	0.14423	0.309002	0.409203	0.302107	0.252552	0.273987	0.213733	0.17095	0.276406	0.178565	0.219207	0.21199	0	0.297982	0.243028	0.230699	0.272109	0.31227	0.263263	0.17095	0.124686	0.182509
WDFY3	0.373894	0.313398	0.187895	0.447119	0.315253	0.338892	0.288715	0.277749	0.154702	0.255674	0.223186	0.329801	0.588014	0.230515	0.247831	0.254072	0.410424	0.247366	0.252212	0.301377	0.228621	0.123737	0.498344	0.11902	0.207965	0.386293	0.108109	0.589866	0.44048	0.569344	0.521661	0.236036	0.245704	0.18054	0.450506	0.189854	0.175818	0.327537	0	0.347006	0.3371	0.398929	0.32958	0.600064	0.281171	0.177151	0.217306	0.269621
ARHGAP24	0.10036	0.0672927	0.0989101	0.111811	0.0979669	0.0996959	0.0703528	0.0774984	0.0600876	0.0660639	0.0843195	0.0354439	0.0756677	0.0681481	0.0812821	0.03511	0	0.0572082	0.0868362	0.117195	0.0479636	0.136623	0.219503	0.0665624	0.045804	0.243998	0	0.130011	0.148165	0.187653	0.179165	0.113341	0.105617	0.0316578	0.0729815	0.0594467	0.0536132	0.0872929	0	0.200795	0.0867706	0.114308	0.129495	0.0978492	0.0399154	0.155116	0.0188374	0.120762
MAPK10	0.088026	0.0953689	0.0689972	0.138348	0.107764	0.117542	0.109257	0.0980904	0.0632605	0.0897564	0.0785142	0.151013	0.154698	0.0973913	0.0858111	0.124486	0.104143	0.0946314	0.100508	0.111959	0.0971445	0.0651833	0.109851	0.0544989	0.0795242	0.108744	0.158156	0.141755	0.129002	0.164704	0.126026	0.10892	0.0766087	0.0493672	0.107152	0.0613282	0.056878	0.105947	0	0.0896602	0.103343	0.10158	0.0942075	0.128127	0.0850812	0.0561502	0.0690335	0.121724
PTPN13	0.379277	0.274511	0.347135	0.399061	0.33692	0.365661	0.295822	0.325328	0.306139	0.293774	0.301186	0.272305	0.375478	0.373811	0.276589	0.32453	1.24917	0.321323	0.352867	0.355906	0.258101	0.319728	0.347228	0.239734	0.424813	0.362016	0	0.475858	0.477426	0.427588	0.51601	0.313428	0.307586	0.327045	0.489763	0.275577	0.388696	0.356682	0	0.540108	0.338922	0.480412	0.494205	0.451117	0.49255	0.337159	0.238268	0.381905
SLC10A6	0.00577477	0.0092324	0.00397199	0.00487069	0.00781007	0.00846469	0.00270625	0.00265331	0.00572868	0.00036876	0.00332559	0.0095124	0.00143447	0.00770661	0.00867178	0.0039471	0	0.00569756	0.00440389	0.00459924	0.00326553	0.00544357	0.0120719	0.00460376	0.00466615	0.00457385	0	0.00578046	0.00393687	0.00373878	0.0101922	0.00290175	0.00377703	0.00590801	0.00116508	0.00385907	0.00288941	0.00532021	0	0.00125537	0.0019354	0.0104767	0.0158951	0.0058972	0.00407544	0.0161834	0.00678654	0.031225
C4orf36	0.0130776	0.00657504	0.00647183	0.00983649	0.00896313	0.00924978	0.00440939	0.00723444	0.00601499	0.00197972	0.00840061	0.00536536	0.00175636	0.021199	0.00565672	0.0155178	0	0.0104963	0.0166132	0.00868575	0.0119034	0.0148798	0.00837036	0.00541059	0.00539487	0.00666919	0	0.000930899	0.00827017	0.0231335	0.0147	0.00880262	0.00614896	0.00556189	0.00922093	0.0060154	0.00319101	0.00949827	0	0.00611732	0.00560441	0.0126069	0.00802592	0.00553878	0.00153373	0.00624375	0.0110546	0.00372564
AC093827.5	0.0193471	0.0176346	0.00973855	0.0159511	0.0185944	0.00910433	0.0105636	0.0108675	0.0110135	0.00295772	0.00628247	0.00784005	0.0143657	0.0212319	0.0104689	0.0213881	0	0.021124	0.0129163	0.0122197	0.00605686	0.0101064	0.0254528	0.0128159	0.00992436	0.0138591	0	0.0125573	0.0287118	0.0250004	0.0181988	0.00796096	0.0145507	0.0172297	0.010456	0.00267763	0.010325	0.0124801	0	0.0115978	0.0131536	0.0206326	0.027573	0.0111807	0.00801225	0.0136998	0.0170818	0.0290218
AFF1	0.440052	0.389263	0.309385	0.512264	0.43336	0.437366	0.429724	0.378314	0.271042	0.351697	0.31469	0.329708	0.456632	0.328328	0.313672	0.402817	0.570674	0.377334	0.389825	0.380977	0.344352	0.256025	0.420629	0.253257	0.325317	0.40355	0.0270496	0.6189	0.585238	0.556992	0.485955	0.379298	0.360771	0.356854	0.408078	0.317582	0.309056	0.400128	0	0.399783	0.385513	0.451155	0.431328	0.578025	0.408154	0.272969	0.241111	0.382919
KLHL8	0.298766	0.265829	0.221758	0.40924	0.335919	0.332848	0.280261	0.259999	0.20642	0.251225	0.243595	0.218219	0.278118	0.311205	0.204084	0.32467	0.261755	0.279688	0.279406	0.289755	0.241584	0.172209	0.15646	0.188487	0.253592	0.290474	0.0486501	0.289977	0.335001	0.276627	0.283334	0.307123	0.230465	0.204319	0.176783	0.200952	0.230508	0.254101	0	0.335495	0.247265	0.21074	0.319562	0.335482	0.264172	0.18501	0.170897	0.214194
HSD17B13	0.0267179	0.0701829	0.0207631	0.031594	0.037681	0.0723801	0.101128	0.024885	0.0162637	0.0224799	0.0265537	0.0325626	0.0450655	0.0490829	0.0100286	0.0223659	0	0.0211515	0.0723173	0.0147801	0.0542122	0.0468367	0.00465403	0.0302949	0.0262112	0.0238017	0	0.138262	0.141895	0.0252044	0.0655743	0.0929353	0.0378582	0.0315341	0.0306104	0.0152956	0.0421633	0.0474166	0	0.0529681	0.0151819	0.0381301	0.086833	0.0617735	0.057842	0.0152844	0.0288014	0.0583348
HSD17B11	0.180168	0.167811	0.114903	0.212011	0.165126	0.162334	0.134961	0.135341	0.105478	0.102767	0.120075	0.120542	0.182975	0.177099	0.119012	0.157515	0.249028	0.1311	0.139041	0.128847	0.140875	0.105895	0.123291	0.0901302	0.123011	0.152876	0	0.220185	0.252742	0.171911	0.216167	0.185605	0.121585	0.115616	0.134437	0.0941329	0.131093	0.146139	0	0.160245	0.133871	0.196739	0.213713	0.176132	0.184305	0.0939713	0.0883192	0.055728
NUDT9	0.168217	0.163146	0.138454	0.238952	0.190614	0.166169	0.276458	0.193609	0.138412	0.111268	0.133183	0.136091	0.145509	0.240254	0.131123	0.205212	0.33351	0.166517	0.194422	0.188273	0.16133	0.124984	0.136475	0.116443	0.164838	0.165888	0.254458	0.198699	0.263356	0.207147	0.148773	0.216758	0.149886	0.132041	0.126105	0.121638	0.164361	0.174772	0	0.151721	0.153168	0.161355	0.261857	0.246497	0.169196	0.127028	0.0861904	0.170819
SPARCL1	0.555855	0.47909	0.354829	0.702878	0.618967	0.650816	0.333023	0.457367	0.415874	0.361212	0.526494	0.546208	0.702697	0.47541	0.488769	0.629138	1.33589	0.561399	0.624456	0.575275	0.543329	0.493812	0.604108	0.482487	0.517702	0.609336	0.725724	0.664611	0.691895	0.64572	0.509132	0.501851	0.383997	0.433237	0.606705	0.467164	0.467538	0.401219	0	0.637427	0.59028	0.556271	0.551375	0.654339	0.591907	0.387227	0.489151	0.342295
IBSP	9.89892e-05	0.000733767	0.000225384	0.00143737	0.0020833	0	0.00424971	0	0.000530678	0	0	0	0	0	0	0	0	0.000876659	0	0	0.000518231	0.000687832	0	0.000283003	0	0.00404894	0	0	0.00218962	0	0	0	0	0	0	0	0.00112009	0	0	0	0	0	0	0	0.000635303	0.00186582	0	0
MEPE	0.00314691	0.000529685	0.00277722	0.011562	0.00459357	0.0106608	0.00814803	0.00436974	0.00188373	0.00396143	0.00101596	0.00220779	0.00659745	0.00566225	0.00303192	0.00209442	0	0.000617499	0.00298052	0.00183928	0.00365862	0.00144632	0	0	0.000247244	0.000985295	0	0.0121056	0.00455727	0	0.0164912	0.00824741	0.0077318	0.00216126	0.00699057	0.000683575	0.00118795	0.00254384	0	0.00134662	0	0.00330257	0.00291286	0	0.00369894	0.00136166	0.00316677	0
SPP1	0.0601083	0.0371055	0.0248597	0.0958005	0.0542851	0.0576465	0.13054	0.11062	0.0531982	0.025141	0.0195594	0.0358389	0.110889	0.0450293	0.040675	0.0319719	0	0.0121356	0.0379592	0.0592998	0.0351238	0.0325938	0.178283	0.0511419	0.0346615	0.0564346	0	0.103968	0.0852018	0.0923312	0.223176	0.122484	0.0946967	0.0137456	0.0680509	0.0151785	0.0320429	0.0939432	0	0.025225	0.0208443	0.0359982	0.0451866	0.0670215	0.0275885	0.044916	0.0245106	0.0780943
PKD2	0.46867	0.385817	0.271292	0.553198	0.430145	0.4622	0.345801	0.346203	0.224924	0.288572	0.269142	0.382641	0.531173	0.363574	0.281721	0.337258	0.914119	0.360813	0.360966	0.372027	0.324512	0.177161	0.584809	0.134527	0.315271	0.440203	0.844424	0.625549	0.606025	0.566332	0.525048	0.339848	0.334787	0.259674	0.470819	0.248892	0.271846	0.363074	0	0.385987	0.366513	0.465272	0.442765	0.601447	0.386512	0.213159	0.226049	0.223428
ABCG2	0.0074435	0.00534162	0.00981992	0.0175526	0.00983448	0.00677732	0.0011581	0.0102501	0.00580596	0.000976604	0.00341576	0.00990791	0.00753098	0.00912863	0.00309311	0.00528966	0	0.0056586	0.00291905	0.00666625	0.00379021	0.00479524	0	0.00466203	0.00428254	0.00944918	0	0.0134107	0.0264929	0.0135731	0.00653687	0.0118097	0.00429619	0.0168452	0.0145288	0.00831406	0.00624565	0.0126911	0	0.00683964	0.00870212	0.000763483	0.0119063	0.00205219	0.0107527	0.00451156	0.00803829	0.0247365
PPM1K	0.445195	0.341733	0.244786	0.528338	0.413	0.413999	0.365801	0.354511	0.216565	0.285926	0.295054	0.328204	0.458211	0.354458	0.274614	0.341409	0.865182	0.328056	0.345867	0.363901	0.308021	0.200304	0.374275	0.168101	0.310479	0.382614	0.481493	0.634772	0.620258	0.506891	0.489744	0.340033	0.340002	0.237092	0.380674	0.252496	0.25878	0.366721	0	0.385733	0.333184	0.424756	0.40345	0.641801	0.419508	0.205971	0.216024	0.320335
HERC6	0.21176	0.207557	0.17428	0.213866	0.227554	0.186874	0.149648	0.225288	0.143654	0.164212	0.168746	0.137749	0.235139	0.219061	0.183641	0.224342	0.538219	0.241908	0.203735	0.171619	0.165287	0.166251	0.129926	0.12297	0.161964	0.17069	0.460672	0.288936	0.216295	0.231986	0.256216	0.20205	0.19129	0.175675	0.178646	0.161052	0.149988	0.167181	0	0.173629	0.19439	0.235936	0.262105	0.198592	0.18035	0.138582	0.128081	0.138288
HERC5	0.0015408	0.001369	0.00400298	0.00659102	0.00913799	0.00549853	0.00442794	0.00400021	0.00459161	0	0.00143862	0.00468852	0.0146851	0.00765516	0.000878233	0.00136315	0	0.00691424	0.00375862	0.00541239	0.00211923	0.00535306	0.00465403	0.00419404	0.00119499	0.00299734	0	0.0126938	0.00782366	0.0110372	0.0184048	0.00478401	0.00397767	0.00127421	0.00308913	0.000833815	0.00202468	0.00838009	0	0	0.00313251	0	0.00397985	0.00253806	0	0.00422207	0.000222697	0.0106536
PYURF	0.0717545	0.0549619	0.083874	0.1325	0.0920152	0.10252	0.151018	0.12643	0.0899908	0.0501913	0.0900193	0.0412781	0.0768932	0.146392	0.0538765	0.129861	0.164449	0.0735166	0.18156	0.0479206	0.0956133	0.0625861	0.0414289	0.0536342	0.0859248	0.0578648	0.0486501	0.0815023	0.231335	0.0559852	0.085883	0.13469	0.0675688	0.0467175	0.0336404	0.0398945	0.125673	0.0888118	0	0.0873386	0.0496768	0.0650506	0.103535	0.0849788	0.11376	0.0401072	0.0225908	0.0979719
AC098582.1	0.0937358	0.0758413	0.0644656	0.0938089	0.0725737	0.0599644	0.0345272	0.0639954	0.0565421	0.0723154	0.0660432	0.0654629	0.0712115	0.0873885	0.0620853	0.0806453	0.472169	0.082071	0.0630012	0.0736603	0.0549815	0.0591905	0.0643765	0.0535515	0.0395571	0.0721204	0	0.0803706	0.119362	0.10795	0.0946521	0.0592937	0.0629682	0.061337	0.0552988	0.0542885	0.0366294	0.066662	0	0.0344706	0.0515688	0.088384	0.0891563	0.0521351	0.03162	0.0490456	0.0356052	0.100969
HERC3	0.338993	0.2552	0.208831	0.310148	0.299712	0.353398	0.288453	0.277864	0.164978	0.232916	0.220009	0.257997	0.277226	0.213681	0.183358	0.232077	0.247223	0.208057	0.255846	0.229075	0.232095	0.164809	0.264527	0.128115	0.251801	0.287765	0.328522	0.440246	0.508604	0.371697	0.339046	0.29207	0.265787	0.197799	0.32502	0.201253	0.22477	0.253271	0	0.261176	0.218347	0.31728	0.297458	0.413478	0.28212	0.158835	0.14567	0.270879
NAP1L5	0.196467	0.146231	0.14778	0.2396	0.21698	0.311783	0.233143	0.259053	0.147694	0.183611	0.277379	0.165629	0.248812	0.199267	0.140368	0.155884	0.439497	0.0938375	0.332289	0.127999	0.251132	0.177198	0.103161	0.169854	0.277183	0.239649	0.317919	0.250918	0.443487	0.120998	0.164877	0.202312	0.169695	0.113852	0.131751	0.118312	0.194351	0.165352	0	0.183005	0.131637	0.168112	0.147535	0.249031	0.313258	0.148242	0.0584477	0.166892
FAM13A	0.542018	0.426445	0.324919	0.663501	0.482391	0.501671	0.346381	0.376045	0.257419	0.370319	0.35042	0.526682	0.577006	0.40631	0.373124	0.427476	0.843718	0.418503	0.417726	0.438325	0.391555	0.258075	0.71691	0.272248	0.310964	0.572961	1.05164	0.706526	0.627384	0.70011	0.550536	0.359538	0.375302	0.293619	0.499301	0.278966	0.2557	0.321922	0	0.494281	0.475573	0.473686	0.532285	0.730382	0.380782	0.203947	0.292293	0.354269
TIGD2	0.0184634	0.0228686	0.0130274	0.0209678	0.00914333	0.0128161	0.0478583	0.00601428	0.0069991	0.0112853	0.0123607	0.0106586	0.0236613	0.00819174	0.00570011	0.00207577	0	0.00640985	0.0171802	0.0067941	0.0138864	0.0104619	0.00732773	0.00794235	0.0128968	0.0107538	0	0.00337075	0.00605892	0.0136712	0.0168119	0.00672951	0.0101746	0.0155381	0.00987746	0.0130436	0.0135261	0.0120247	0	0.00514287	0.0135536	0.00537319	0.0140239	0.0112361	0.00741676	0.0109348	0.00150509	0.0117724
GPRIN3	0.329431	0.211632	0.213797	0.223863	0.22778	0.312426	0.220291	0.243027	0.103695	0.321918	0.204279	0.214711	0.280179	0.137247	0.194311	0.148836	0.41465	0.138323	0.282601	0.188011	0.18664	0.24907	0.237524	0.175096	0.266517	0.21286	0.460672	0.46788	0.300448	0.309715	0.388424	0.216273	0.210986	0.231935	0.252903	0.17193	0.232477	0.274704	0	0.239762	0.16429	0.236619	0.318475	0.394337	0.346625	0.152497	0.0895098	0.147338
SNCA	0.489034	0.431453	0.279734	0.532206	0.467676	0.435809	0.23145	0.289464	0.234451	0.288215	0.268771	0.381924	0.642004	0.350208	0.353372	0.392216	0.816216	0.401007	0.311722	0.414924	0.332399	0.206751	0.599896	0.192367	0.197794	0.44629	0.292581	0.530298	0.485765	0.586451	0.558947	0.312247	0.343068	0.256652	0.41613	0.321807	0.204481	0.346266	0	0.441584	0.409207	0.493951	0.439524	0.542576	0.273693	0.244044	0.276568	0.267907
MMRN1	0.00408653	0	0.00121403	0.00813084	0.00728759	0.000756274	0	0.00356127	0.000858494	0.00344486	0.0027844	0	0	0.00326695	0.00217258	0.00334798	0	0.000852742	0	0.00112077	0.00183001	0.00180321	0.006749	0.000735014	0.00258479	0.00433638	0	0	0.0158859	0.00212244	0.00256051	0.00532012	0.00196426	0	0.00777769	0.000395225	0.00222772	0.00321928	0	0	0.00042132	0.000536292	0	0	0.00187337	0.00095328	0	0.00969125
CCSER1	0.104023	0.0923477	0.0727656	0.101001	0.0994089	0.0763883	0.115207	0.0946031	0.0646524	0.0882367	0.0932019	0.0845777	0.121986	0.0811826	0.0823079	0.0896253	0.194121	0.080952	0.0813986	0.0701623	0.0651566	0.0610405	0.0771002	0.076442	0.0757048	0.094118	0.0272041	0.110361	0.101607	0.126191	0.103982	0.0899877	0.0753342	0.0919458	0.0917353	0.0758359	0.0775107	0.0832733	0	0.078558	0.084718	0.121237	0.0825162	0.0972057	0.0994928	0.0653115	0.0766753	0.0892113
GRID2	0.618518	0.518981	0.430312	0.786154	0.751191	0.545693	0.59351	0.593756	0.365311	0.838012	0.905309	0.616303	0.810998	0.649899	0.572614	0.954357	0.202344	0.579304	0.730993	0.584182	0.687083	0.52491	0.70011	0.472463	0.703275	0.722066	0.376113	0.692993	0.592322	0.557263	0.620843	0.6469	0.66556	0.838438	0.369134	0.596102	0.509664	0.483958	0	0.569666	0.684235	0.540416	0.40306	0.671155	0.767827	0.695643	1.09381	0.426604
SMARCAD1	0.396229	0.340408	0.237489	0.511315	0.395797	0.417761	0.347514	0.317352	0.219974	0.271263	0.259656	0.313596	0.429163	0.322428	0.249568	0.347742	0	0.319652	0.318931	0.353569	0.281788	0.170099	0.338793	0.160757	0.284489	0.377925	0.614437	0.553583	0.530012	0.503491	0.424709	0.292925	0.286889	0.224446	0.351553	0.200736	0.239309	0.312316	0	0.322548	0.313912	0.436854	0.392834	0.60623	0.334959	0.166608	0.181754	0.277605
HPGDS	0.0116218	0.0103032	0.00613632	0.0213086	0.0136334	0.0126217	0.0054271	0.0081766	0.00495192	0.00525367	0.00389644	0.00277291	0.020169	0.0222449	0.00469402	0.0113526	0	0.0100331	0.00601506	0.00252984	0.00367826	0.00801112	0	0.00470071	0.00543231	0.00559613	0	0.00653831	0.0272771	0.00661285	0.00299676	0.0101566	0.00412237	0.00560622	0.0174278	0.0021339	0.00506444	0.00690265	0	0.0110572	0.0130433	0.0126172	0.0129719	0.00411398	0.0050572	0.00901142	0.00238056	0.00632014
PDLIM5	0.107278	0.062826	0.0573087	0.0597709	0.0492311	0.0661893	0.0826301	0.066379	0.0413368	0.0256316	0.0390522	0.0485464	0.0676883	0.060223	0.0358634	0.0299517	0	0.050896	0.0611097	0.0429862	0.0410559	0.0369066	0.0417668	0.0257015	0.0857858	0.0823938	0	0.0917457	0.135548	0.132505	0.0985801	0.0445795	0.0561325	0.0491832	0.0695721	0.0350179	0.0429703	0.0608141	0	0.0752854	0.0256168	0.0775472	0.128205	0.121843	0.0494407	0.0406354	0.027205	0.0982452
BMPR1B	0.240406	0.237579	0.224576	0.29044	0.141427	0.276621	0.185227	0.127479	0.314486	0.0328563	0.100611	0.215176	0.130981	0.145578	0.279013	0.20033	0.213044	0.374733	0.200756	0.144047	0.349337	0.25724	0.0966182	0.184289	0.252152	0.37401	0	0.333811	0.361282	0.0572878	0.0511113	0.226721	0.182555	0.258078	0.3517	0.222432	0.109902	0.0821317	0	0.157932	0.0791332	0.392862	0.393981	0.266171	0.226602	0.0996967	0.0397677	0.240891
UNC5C	0.647295	0.550028	0.395324	0.661236	0.550198	0.597706	0.644468	0.468581	0.309565	0.553041	0.517325	0.608452	0.756974	0.518153	0.379413	0.575228	1.57963	0.501347	0.555671	0.598265	0.465326	0.369271	0.570147	0.313668	0.404452	0.531596	0.373238	0.789078	0.694992	0.709867	0.734413	0.471466	0.467607	0.411319	0.532346	0.353967	0.371651	0.519947	0	0.551199	0.498671	0.571177	0.567312	0.648275	0.523427	0.401182	0.419406	0.455212
STPG2	0.522414	0.334609	0.310936	0.381183	0.348338	0.348609	0.272865	0.274067	0.239027	0.280161	0.308867	0.297249	0.303484	0.272753	0.29017	0.285463	0.497905	0.344105	0.325684	0.271739	0.29451	0.294049	0.377574	0.32015	0.305095	0.372054	0.460672	0.386841	0.403472	0.492868	0.442393	0.251836	0.27298	0.308565	0.454454	0.277854	0.342522	0.355651	0	0.339382	0.330599	0.328046	0.346771	0.374713	0.386639	0.28097	0.229252	0.348059
RAP1GDS1	0.446214	0.388841	0.282545	0.552903	0.416473	0.457579	0.352665	0.360971	0.222952	0.318632	0.287842	0.400765	0.561115	0.346721	0.286586	0.393485	0.950536	0.396478	0.358509	0.364366	0.324505	0.207215	0.507444	0.186811	0.314645	0.446868	0.14423	0.627846	0.568312	0.562242	0.572033	0.36021	0.331522	0.265412	0.439744	0.245185	0.26299	0.376426	0	0.42258	0.37541	0.497784	0.491676	0.606252	0.371425	0.198365	0.231541	0.552147
TSPAN5	0.417884	0.330138	0.190827	0.411742	0.318288	0.384345	0.274431	0.305297	0.166109	0.243477	0.233335	0.3081	0.454098	0.218003	0.231914	0.302074	0.25187	0.34346	0.243845	0.372533	0.260077	0.183278	0.511566	0.169305	0.246135	0.360011	1.33332	0.595261	0.466247	0.464834	0.473949	0.251466	0.245574	0.174989	0.335131	0.172291	0.156412	0.248322	0	0.303341	0.391641	0.26729	0.350173	0.558463	0.228553	0.193989	0.209116	0.264485
EIF4E	0.331139	0.297228	0.232774	0.463078	0.351338	0.392644	0.344001	0.287403	0.203877	0.253541	0.262305	0.262663	0.329648	0.296302	0.234504	0.314942	0.37409	0.274598	0.322534	0.281508	0.272708	0.180505	0.312187	0.164227	0.265248	0.311619	0.368333	0.461087	0.528576	0.401489	0.359303	0.292854	0.271408	0.184709	0.299073	0.198274	0.233621	0.312165	0	0.323042	0.289745	0.338344	0.363569	0.450753	0.341871	0.177508	0.169318	0.304704
METAP1	0.161755	0.155798	0.131357	0.235413	0.176427	0.199293	0.138401	0.167003	0.119098	0.103093	0.143469	0.11896	0.150303	0.150181	0.109732	0.170472	0.308276	0.172697	0.16388	0.171594	0.149113	0.095991	0.165519	0.100928	0.1535	0.140359	0	0.184847	0.212809	0.221224	0.154927	0.157239	0.121305	0.115406	0.102819	0.0881063	0.114284	0.125032	0	0.14983	0.136286	0.111426	0.168491	0.188425	0.139796	0.0977634	0.0737946	0.0693015
ADH5	0.127661	0.0817002	0.0764354	0.126638	0.0983221	0.136323	0.193176	0.153043	0.0932647	0.0704983	0.111608	0.0884665	0.128371	0.133479	0.0696273	0.11776	0.245623	0.087628	0.148198	0.0749127	0.0753693	0.0858158	0.0644867	0.0565966	0.114241	0.103902	0.359617	0.168152	0.183081	0.138007	0.209657	0.152852	0.115435	0.0653227	0.0714094	0.0663831	0.120885	0.138626	0	0.103431	0.0776203	0.165178	0.150153	0.200271	0.162053	0.065035	0.0491713	0.133438
ADH4	0.00156055	0.000450494	0.00146154	0.00653632	0.003733	0.000547579	0.00104827	0.000653382	0.00209235	0.00042743	0.00112967	0.000249744	0.000967823	0.00546207	0.000935062	0.00410911	0	0.00449239	0.00431279	0.000809667	0.00139885	0.00193238	0	0.000794466	0.00117663	0.000158576	0	0.00719333	0.0049027	0.00349764	0.00408493	0.0013292	0.000923788	0.00114939	0.000361708	0	0.00158487	0.00148226	0	0.00197923	0.00135401	0.001382	0.0059238	0.000871818	0.00167406	0.00114129	0.00138998	0.00449152
ADH6	0	0.000151188	0.00179356	0.00242325	0.00110193	0	0.000817289	0.000260856	0.000806496	0	0.000146033	0.00061767	0	0	0.00108012	0.00208436	0	0.00250013	0.000515292	0	0.00116816	0.000698095	0.00251305	0.00214849	0.00124017	0	0	0	0.00480346	0	0.0017993	0	0.00035812	0	0	0.000175561	0.000423979	0	0	0	0.000587807	0	0.00330081	0	0	0.000665081	0	0.00128427
ADH1B	0	0	6.61174e-05	0.000954531	0.000488445	0	0	0	0.000132196	0	0	0.000453537	0	0	0.000750799	0	0	0.000930337	0	0	0.00017462	0.00102524	0	0	3.25432e-05	0	0	0	0.000707497	0	0	0	0.00036314	0	0	0	0.000145365	0	0	0	0	0	0.000862183	0	0	0	0	0
ADH7	0	0	0.000514625	0.00146779	0	0	0	0.000201713	0.000607962	0	5.38395e-05	0	0.00178643	0.00111851	0.000279314	0	0	0.000437057	0	0	0.000632653	0.000310805	0	0.000527315	0	0	0	0	0.00259652	0	0	0.000752275	0	0.000556622	0	0.00033239	6.89406e-05	0.00148104	0	0	0.000243247	0.000492264	0	0	0	0	0	0
C4orf17	9.8621e-05	0.000120036	0.00116294	0.00103817	0.00233412	0.00104418	0	0	0.00130582	0	0.000607831	0.00200525	0	0.0030478	0.000592054	0.000756521	0	0.00226657	0.00221795	0	0.00501473	0.000670501	0	0.00185642	8.93808e-05	0	0	0.000308437	0.00500536	0.00233559	0.000227575	0.000674884	0.00015563	0	0	0.000397468	0.00199835	0	0	0.0015873	0	0.000338873	0.00165708	0.00582617	0	0.000507451	0.000408652	0
TRMT10A	0.0317695	0.0562766	0.0284418	0.0703077	0.0546036	0.065803	0.0733563	0.0615346	0.040075	0.0157534	0.0364569	0.0208671	0.0587801	0.0609552	0.030172	0.0604612	0	0.0540773	0.0585225	0.0496424	0.0546445	0.0362222	0.0128486	0.0404551	0.0333598	0.028133	0	0.0397859	0.0618466	0.0520388	0.0313779	0.0582164	0.0405027	0.0313029	0.0299399	0.036226	0.0683113	0.0482655	0	0.0271912	0.0432081	0.0377596	0.0581134	0.0582587	0.0420537	0.013532	0.0318876	0.0349757
MTTP	0.00656963	0.00570486	0.0124936	0.0313215	0.0127276	0.0130291	0.00244921	0.0101866	0.012063	0.00711079	0.01686	0.00380118	0.01113	0.00752101	0.0111911	0.0256814	0	0.0212247	0.0280595	0.0131997	0.015879	0.0140573	0.00380476	0.0307032	0.00961554	0.0142777	0	0.00552536	0.040018	0.00888265	0.00646509	0.0246217	0.0102579	0.00922976	0.000977173	0.0090514	0.0129308	0.00363567	0	0.00688026	0.00940369	0.010545	0.00582842	0.00139288	0.0109142	0.00491119	0.00444023	0.0374587
C4orf54	0.027085	0.0232208	0.0235948	0.0187716	0.0224218	0.0454209	0.0225329	0.0164147	0.0222898	0.0216577	0.0394002	0.0184566	0.0237786	0.021902	0.0211776	0.0358083	0	0.0166523	0.0344758	0.0388998	0.0327163	0.020039	0.0446204	0.0165887	0.0347243	0.0466858	0	0.0317889	0.0156157	0.0426247	0.0341871	0.0441209	0.0218223	0.0198904	0.0284359	0.0148141	0.0238579	0.0195713	0	0.0209178	0.0212685	0.0200039	0.018904	0.0270718	0.0562052	0.00802798	0.0084104	0.0180422
DAPP1	0.00541154	0.00534243	0.00348389	0.00554934	0.0019533	0.0103116	0	0.00280275	0.00346879	0.00201118	0.0051955	0.00244631	0.0015289	0	0.00258283	0.00762482	0	0.00289751	0.00673582	0.00283616	0.00263332	0.00192038	0.00881041	0.00635458	0.00549634	0.00635558	0	0.000871802	0.0127525	0.00189844	0.00105769	0.00384702	0.00338766	0.003308	0.00124395	0.00107265	0.00278873	0.00163423	0	0.0012854	0.00265459	0.00417928	0.00323826	0.010223	0.0027215	0.00377397	0.00140255	0.0119797
LAMTOR3	0.13522	0.107235	0.10447	0.119759	0.106605	0.204269	0.177689	0.154782	0.078375	0.11891	0.155541	0.127103	0.138679	0.111527	0.089037	0.128917	0.504739	0.0876169	0.169911	0.105892	0.106659	0.0953672	0.0955229	0.0639185	0.161729	0.145797	0	0.181364	0.198831	0.101004	0.147649	0.13209	0.105107	0.0798164	0.106922	0.0708065	0.125071	0.123159	0	0.136268	0.0884324	0.13686	0.107297	0.144971	0.173089	0.0831817	0.0518897	0.151228
DNAJB14	0.44912	0.347513	0.249637	0.535208	0.399177	0.461878	0.385813	0.320399	0.219928	0.297139	0.281611	0.357343	0.563259	0.298204	0.282771	0.368479	0.186006	0.349052	0.338877	0.340043	0.279843	0.176835	0.518285	0.185203	0.278064	0.418772	0.66078	0.671866	0.594042	0.532393	0.528103	0.320549	0.327372	0.24477	0.436919	0.227525	0.232699	0.366997	0	0.398302	0.353872	0.461531	0.456673	0.592782	0.362278	0.205414	0.227445	0.391967
H2AFZ	0.181607	0.127334	0.167603	0.378666	0.218815	0.266609	0.356415	0.276731	0.204877	0.147664	0.215382	0.107026	0.200702	0.331459	0.130396	0.247889	0.248037	0.187996	0.342698	0.136107	0.250578	0.171254	0.126277	0.153134	0.211979	0.178682	0	0.277657	0.560639	0.177909	0.265937	0.340405	0.159488	0.154111	0.0814144	0.0827364	0.317354	0.219154	0	0.21618	0.157009	0.180348	0.293616	0.311588	0.265301	0.129471	0.062527	0.260119
DDIT4L	0.00268476	0.000209258	8.80135e-05	0.000875371	0.00305682	0.00145555	0	0.000217754	7.12032e-05	0	0.00109357	0	0.00127037	0	0.000378498	0.000305835	0	0.000169066	0	0.000441551	0	0.000206906	0	0.000552855	7.58682e-05	0	0	0.00139812	0.000449368	0.00152296	0.00131076	0	0.000592704	0	0	0	0.000823294	0.000319852	0	0	0	0	0	0.000947006	0	0	0	0.00176047
EMCN	0.0345349	0.0240558	0.0198099	0.0630513	0.025682	0.0177466	0.0238668	0.0204817	0.0147524	0.0251183	0.0156196	0.00519762	0.00391894	0.0305292	0.0157525	0.0275012	0	0.0193012	0.0240643	0.0226962	0.019819	0.0172825	0.0056142	0.026524	0.0119777	0.0203788	0	0.0288672	0.0661334	0.0351314	0.0425987	0.0284029	0.0201684	0.0168741	0.0160774	0.012678	0.0143251	0.012246	0	0.0254321	0.0213132	0.0160149	0.0354552	0.0114952	0.00933382	0.0222838	0.00515916	0.0279704
PPP3CA	0.131248	0.12319	0.0835753	0.134455	0.133063	0.104777	0.0774592	0.0958128	0.0678771	0.0739086	0.0733523	0.0981606	0.163282	0.126133	0.121726	0.139132	0.139976	0.10001	0.0847995	0.117655	0.0989978	0.0591748	0.111944	0.0735122	0.0656236	0.0938431	0.151934	0.152836	0.154116	0.148532	0.151965	0.107528	0.087603	0.0750629	0.146867	0.0852188	0.0747685	0.0891396	0	0.131565	0.175777	0.100947	0.14373	0.142404	0.0848938	0.061075	0.107012	0.107066
BANK1	0.262379	0.187766	0.189651	0.305941	0.172664	0.206144	0.241355	0.184295	0.126043	0.169925	0.17141	0.169531	0.185342	0.193113	0.140377	0.196937	0.179531	0.200426	0.20027	0.132108	0.145385	0.111875	0.230998	0.131521	0.147256	0.203421	0.592457	0.280002	0.250726	0.24613	0.184542	0.134656	0.156156	0.161643	0.20806	0.132003	0.15841	0.210336	0	0.138461	0.145338	0.332833	0.222479	0.199283	0.184719	0.104771	0.0862433	0.184628
SLC39A8	0.117787	0.172998	0.120652	0.197416	0.100529	0.147211	0.158405	0.100263	0.0939046	0.119281	0.121789	0.0919929	0.130657	0.111441	0.102901	0.122339	0.827039	0.166482	0.173862	0.17645	0.0756643	0.116452	0.148562	0.0742435	0.107044	0.151804	0.254458	0.105349	0.151202	0.154656	0.0986614	0.141347	0.1034	0.0822713	0.169633	0.0646201	0.12055	0.118536	0	0.0970037	0.100974	0.0981708	0.102191	0.111358	0.111776	0.0509592	0.0791777	0.151614
NFKB1	0.42626	0.349774	0.277307	0.502386	0.396886	0.436286	0.340637	0.341047	0.244409	0.298807	0.291129	0.360252	0.464594	0.347236	0.280097	0.375178	0.230791	0.359901	0.324042	0.382978	0.351604	0.213541	0.494201	0.181962	0.322189	0.396678	0.471197	0.540791	0.489705	0.456115	0.461836	0.339639	0.343904	0.230357	0.432638	0.237165	0.265849	0.366978	0	0.387125	0.335933	0.418725	0.370899	0.476755	0.392358	0.230223	0.206178	0.251552
MANBA	0.358555	0.298843	0.200248	0.262352	0.230645	0.285053	0.203239	0.286679	0.191991	0.204261	0.205766	0.247798	0.331641	0.284103	0.239783	0.2715	0.72126	0.310558	0.244981	0.312875	0.221921	0.197307	0.237442	0.155125	0.215085	0.259764	0.359617	0.389596	0.466059	0.348963	0.313225	0.305237	0.253052	0.180531	0.373006	0.191419	0.196678	0.245015	0	0.281897	0.222722	0.335658	0.382257	0.293988	0.265183	0.201092	0.158164	0.342758
UBE2D3	0.436746	0.338773	0.230811	0.524499	0.421302	0.426988	0.304973	0.292221	0.188222	0.262546	0.249395	0.342779	0.530432	0.289014	0.23997	0.304362	0.507016	0.3084	0.317445	0.369078	0.257985	0.154169	0.495551	0.144846	0.287127	0.399608	0.0270496	0.635674	0.570463	0.571959	0.553092	0.329622	0.304024	0.236045	0.448055	0.215431	0.198825	0.31443	0	0.407274	0.385041	0.46034	0.396836	0.620164	0.323133	0.178041	0.201328	0.211643
CISD2	0.181957	0.10234	0.115071	0.201547	0.149766	0.182348	0.172752	0.170332	0.110103	0.117099	0.144043	0.115347	0.132469	0.200797	0.0922569	0.150879	0	0.145418	0.221292	0.110164	0.148393	0.111536	0.153308	0.0749618	0.148537	0.165778	0	0.190766	0.22234	0.0895844	0.19423	0.174915	0.106505	0.107275	0.0886491	0.0846859	0.174641	0.119916	0	0.12755	0.11632	0.127062	0.148775	0.186151	0.174967	0.0785709	0.0601949	0.138924
SLC9B1	0.122666	0.0920834	0.0715302	0.0998261	0.0788508	0.0836627	0.0732721	0.0694563	0.0557811	0.0392281	0.0625065	0.0661571	0.0906309	0.09259	0.058861	0.0823306	0.337151	0.0960674	0.0829518	0.0641629	0.0673279	0.0672669	0.0395908	0.0604177	0.0455408	0.0699031	0	0.084929	0.172352	0.0925817	0.108922	0.191605	0.0779543	0.0428016	0.157311	0.0445626	0.0836031	0.0743777	0	0.0722376	0.0520511	0.101327	0.143174	0.0610548	0.067163	0.0789243	0.0452256	0.179067
SLC9B2	0.383231	0.327027	0.230882	0.420071	0.354929	0.377746	0.359857	0.304986	0.198615	0.268696	0.27369	0.28126	0.397194	0.312467	0.248193	0.323702	0.613512	0.315019	0.31008	0.29092	0.28619	0.179607	0.343406	0.159743	0.272123	0.312303	0.614437	0.501579	0.525981	0.440689	0.441642	0.3163	0.288777	0.203684	0.300768	0.203847	0.250309	0.330725	0	0.334225	0.315105	0.4065	0.397045	0.428219	0.328807	0.192358	0.174527	0.207112
BDH2	0.00193588	0.00867011	0.00498893	0.00804913	0.00960077	0.00433763	0.00664573	0.00488717	0.00616218	0.0083598	0.00325302	0.00526186	0.00756836	0.0109996	0.00183373	0.00233179	0	0.00565703	0.00595533	0.00457878	0.00228242	0.00213625	0	0.001221	0.00596631	0.0055233	0	0.00923039	0.00827757	0.00809217	0.00499104	0.00597197	0.00565931	0.0139494	0.00203591	0.00462914	0.00772737	0.0101475	0	0.00907563	0.00615766	0.0035514	0.00727263	0.0116869	0.0131645	0.00439565	0.00449176	0.0444248
CENPE	0.0620339	0.0417991	0.0210207	0.0371168	0.0374452	0.0317787	0.0285293	0.0362333	0.018291	0.0389573	0.032509	0.0164904	0.015836	0.0108001	0.0340105	0.0166731	0	0.036563	0.0387956	0.0346062	0.0198755	0.0321259	0.0418042	0.0136704	0.0305605	0.049836	0	0.0393366	0.0667045	0.0586824	0.040364	0.0232874	0.0304784	0.0420348	0.0364908	0.0183566	0.0356974	0.033099	0	0.0507195	0.029211	0.0296086	0.0352216	0.0307141	0.0269794	0.0258543	0.0135544	0.0560981
TACR3	0.0116758	0.00996539	0.0103002	0.0262786	0.0151091	0.00671872	0.00588004	0.00573971	0.00594041	0.0126594	0.00409771	0.0039006	0.00990816	0.0115492	0.0113553	0.00722081	0	0.0145422	0.00930606	0.00189451	0.00589064	0.00602909	0.0383661	0.0102834	0.00435473	0.00944503	0	0.0162894	0.0320281	0.0121376	0.00679594	0.00505935	0.00742375	0.0105209	0.0178229	0.011093	0.00814294	0.00878806	0	0.00311412	0.00999304	0.0113743	0.0161054	0.00431116	0.00466542	0.00435974	0.00866451	0.0225861
CXXC4	0.316613	0.261723	0.244108	0.350221	0.351069	0.411759	0.408744	0.292044	0.188812	0.253297	0.229605	0.219291	0.267735	0.155559	0.164412	0.196049	0.873253	0.1807	0.320928	0.246531	0.236739	0.181751	0.34111	0.147847	0.290394	0.3381	0.347137	0.60464	0.463829	0.462472	0.507323	0.32219	0.260587	0.259961	0.37504	0.167602	0.311511	0.361356	0	0.282617	0.208932	0.377317	0.381144	0.586938	0.359978	0.15521	0.110489	0.33885
TET2	0.398844	0.344605	0.265485	0.426972	0.384499	0.387166	0.31942	0.295921	0.210916	0.288581	0.286354	0.313068	0.449905	0.275824	0.228232	0.307176	0.584292	0.276826	0.303852	0.335712	0.275955	0.178297	0.359059	0.177237	0.274296	0.360039	0.471197	0.509272	0.361327	0.482767	0.454295	0.268875	0.269685	0.227078	0.318091	0.229551	0.251401	0.304562	0	0.344446	0.341461	0.335481	0.342682	0.453562	0.269808	0.188066	0.212565	0.211454
PPA2	0.440237	0.372275	0.236571	0.532984	0.440449	0.41168	0.408622	0.352101	0.227728	0.265187	0.305244	0.368736	0.506447	0.289793	0.288491	0.360549	0.70505	0.333066	0.326672	0.352292	0.304874	0.169907	0.466667	0.195298	0.284036	0.43454	0.0220909	0.640156	0.580593	0.57453	0.516646	0.339499	0.331752	0.220528	0.429852	0.244662	0.245178	0.368128	0	0.394276	0.381547	0.477875	0.441252	0.612582	0.363977	0.204334	0.225901	0.405497
ARHGEF38	0.0100851	0.0124013	0.0148364	0.0567994	0.0248341	0.00763428	0.00781801	0.0201762	0.0186705	0.00532765	0.00368782	0.00518545	0	0.0510737	0.00559473	0.0506201	0	0.0338863	0.0232494	0.0084064	0.0182389	0.0114248	0	0.0209525	0.00749136	0.00981109	0	0.00360508	0.0326492	0.0185362	0.00311927	0.0236704	0.00758561	0.0164343	0	0.00489779	0.0200143	0.00867623	0	0.00513291	0.0174595	0.0203797	0.0374725	0.00470177	0.00409503	0.0121829	0.00926427	0.0135716
INTS12	0.145718	0.147236	0.134424	0.215259	0.170922	0.162849	0.128027	0.139867	0.117459	0.116159	0.124417	0.139956	0.134781	0.157593	0.144603	0.183774	0	0.178342	0.143176	0.16392	0.15323	0.101989	0.0840664	0.135196	0.0854433	0.126921	0.14423	0.190089	0.1479	0.214843	0.152891	0.191703	0.103688	0.136837	0.0997205	0.0957631	0.118147	0.121185	0	0.134169	0.13482	0.106879	0.150484	0.142676	0.104326	0.0913612	0.079536	0.0930992
GSTCD	0.376567	0.266124	0.224104	0.387342	0.296101	0.299536	0.249356	0.275181	0.197361	0.238612	0.291106	0.225706	0.346049	0.339693	0.227554	0.277993	0.512708	0.2876	0.247513	0.304497	0.255101	0.201161	0.332836	0.183505	0.232113	0.292127	0.460672	0.338774	0.387878	0.344854	0.295406	0.26318	0.256768	0.198296	0.350304	0.17779	0.198468	0.250519	0	0.269352	0.218363	0.319886	0.347844	0.271757	0.200663	0.167712	0.17259	0.0846188
NPNT	0.0252292	0.038502	0.0543229	0.0710829	0.110586	0.0865409	0.0275077	0.0323726	0.0303608	0.0720078	0.034956	0.0679552	0.0455157	0.0226224	0.0525435	0.028472	0	0.0518835	0.053012	0.0694863	0.0405444	0.0345541	0.0106152	0.0496106	0.0349107	0.0286385	0	0.0617141	0.0235834	0.0523748	0.0202447	0.0857275	0.0490038	0.0274469	0.0535173	0.0317022	0.0376497	0.0413823	0	0.032403	0.0352513	0.0139436	0.0181575	0.0443498	0.0243209	0.00973374	0.0296151	0.00624737
TBCK	0.387131	0.372961	0.242805	0.565811	0.357936	0.398214	0.334254	0.335155	0.200361	0.221824	0.246574	0.340666	0.523739	0.321559	0.27834	0.351985	0.201139	0.353714	0.326531	0.383257	0.310837	0.147866	0.546507	0.15518	0.264276	0.390282	0.373319	0.670152	0.571156	0.536606	0.569465	0.304478	0.290636	0.246137	0.309799	0.221859	0.232191	0.294211	0	0.339437	0.395077	0.438862	0.391349	0.587055	0.3179	0.202298	0.209716	0.396384
AIMP1	0.172102	0.160274	0.120626	0.241778	0.178611	0.176827	0.204624	0.151786	0.100192	0.121862	0.110762	0.0838329	0.117377	0.1533	0.0944521	0.117612	0.179531	0.144888	0.173328	0.124329	0.12563	0.108345	0.0856918	0.103376	0.103365	0.106451	0	0.188388	0.233871	0.191377	0.134078	0.149788	0.133109	0.111832	0.0686292	0.0879596	0.131467	0.133175	0	0.109798	0.106441	0.132723	0.138893	0.152159	0.127714	0.0915526	0.0518285	0.158179
DKK2	0.198538	0.150906	0.124841	0.220853	0.143773	0.17124	0.13015	0.128687	0.150003	0.109854	0.173748	0.180625	0.187192	0.241915	0.117925	0.169318	0.114017	0.188861	0.142853	0.126415	0.165229	0.0952982	0.101273	0.140084	0.136761	0.150986	0.964611	0.13262	0.195963	0.189292	0.168303	0.165587	0.104911	0.120424	0.192884	0.124064	0.0816468	0.187179	0	0.142895	0.155064	0.171619	0.194898	0.142333	0.143887	0.108363	0.0933153	0.098219
PAPSS1	0.439434	0.371603	0.264476	0.565867	0.435906	0.434388	0.356489	0.362018	0.209117	0.298416	0.265057	0.402891	0.511885	0.366582	0.295304	0.352791	0.709082	0.356917	0.362889	0.374488	0.327425	0.194292	0.524605	0.170058	0.319671	0.418442	0.347137	0.627845	0.613453	0.565842	0.571374	0.353999	0.34563	0.266629	0.48789	0.215577	0.261072	0.396615	0	0.398543	0.391326	0.445979	0.433048	0.627647	0.391335	0.203571	0.23061	0.339187
SGMS2	0.0687457	0.0702233	0.0533306	0.179946	0.0702136	0.0646549	0.0281673	0.0579661	0.0495307	0.0508924	0.0381575	0.0260438	0.0601382	0.0880429	0.0421049	0.0907191	0	0.0872363	0.0764962	0.056628	0.0757634	0.0618115	0.0387948	0.0632093	0.0522678	0.0512898	0	0.080808	0.13921	0.0729716	0.0476888	0.0846283	0.0437285	0.0377292	0.0398998	0.038565	0.0362402	0.0376616	0	0.0661936	0.0705081	0.0596947	0.0797635	0.0564672	0.0517383	0.06322	0.0368309	0.0803869
CYP2U1	0.236122	0.23081	0.179484	0.212824	0.194614	0.22836	0.208268	0.184986	0.135169	0.182639	0.163602	0.151428	0.242263	0.165456	0.156001	0.177728	0	0.153429	0.196246	0.190259	0.16366	0.11336	0.15769	0.114973	0.177531	0.230315	0	0.326772	0.178925	0.28572	0.313066	0.176883	0.173203	0.168293	0.165626	0.126054	0.185428	0.218645	0	0.254537	0.177827	0.16862	0.212623	0.317951	0.210011	0.0974878	0.0974974	0.224773
HADH	0.159476	0.140461	0.130495	0.174024	0.158602	0.142484	0.219639	0.152176	0.102983	0.128953	0.122514	0.136935	0.153539	0.186501	0.106663	0.172904	0.095133	0.149225	0.143644	0.139753	0.141559	0.0967089	0.136535	0.0830172	0.122617	0.176764	0.575242	0.198557	0.190735	0.184442	0.180896	0.161818	0.136706	0.115349	0.122753	0.112243	0.122291	0.131387	0	0.136919	0.115677	0.133843	0.155892	0.213563	0.152312	0.0991619	0.106225	0.146954
LEF1	0.000659795	0.00435809	0.00226967	0.0139988	0.00768224	0.00192558	0	0.000669644	0.00172544	0	0.00144337	0.00101021	0.00205047	0.0109295	0.00267697	0.00242444	0	0.00365897	0.00336222	0.00330853	0.00173462	0.00322502	0.0174639	0.00663966	0.00265685	0	0	0.0057757	0.0186447	0.00166437	0.000805867	0.00108289	0.00472491	0.00342521	0.000268359	0.00057916	0.00386071	0.00094437	0	0.00324353	0.0053693	0.0049521	0.00443489	0.00153924	0.00250305	0.000287812	0.00392192	0.00506682
RPL34	0.280342	0.205759	0.211056	0.502292	0.323876	0.317524	0.21804	0.251943	0.166384	0.0986409	0.141124	0.102467	0.189689	0.249754	0.122281	0.198097	0	0.171936	0.315512	0.184381	0.215686	0.102078	0.167229	0.104669	0.20332	0.229499	0.584044	0.350163	0.493589	0.297839	0.178832	0.238836	0.134955	0.122876	0.100335	0.094229	0.195777	0.158229	0	0.1784	0.163348	0.115361	0.332889	0.196569	0.151473	0.113719	0.0563953	0.148292
OSTC	0.0755642	0.0679208	0.0708379	0.124012	0.0955737	0.0820155	0.154273	0.0899081	0.0696061	0.0606358	0.0654533	0.0468333	0.0838186	0.0964289	0.0512514	0.0871134	0	0.0723016	0.105777	0.0454714	0.0708879	0.0492153	0.0897026	0.0471225	0.0496623	0.0652618	0	0.0835896	0.11757	0.0944584	0.0747699	0.0812886	0.0500942	0.0591541	0.0205715	0.0503349	0.0969243	0.0763147	0	0.063793	0.0564385	0.0743287	0.0698297	0.137088	0.0894091	0.0380029	0.0530333	0.103056
ETNPPL	0.0124738	0.00503842	0.00417986	0.0152584	0.00859335	0.0108993	0.010987	0.0185347	0.00503439	0.00884134	0.00539592	0.0140471	0.00337936	0.00724032	0.00355728	0.00111285	0	0.00402418	0.0111782	0.0082191	0.0096755	0.00637752	0.0199562	0.00894259	0.00796692	0.027047	0	0.0280643	0.0180153	0.0129118	0.0250459	0.0120384	0.0101808	0.00661142	0.0101212	0.0118354	0.00691648	0.00948085	0	0.00518835	0.00229178	0.00649455	0.0081718	0.0147368	0.00916993	0.00508197	0.00413814	0
COL25A1	0.203197	0.167884	0.152034	0.18578	0.190074	0.14024	0.200724	0.164008	0.107019	0.143867	0.103617	0.145854	0.132569	0.14757	0.102821	0.138087	0.261506	0.121697	0.129003	0.129681	0.127669	0.216665	0.125194	0.106204	0.116928	0.14754	0	0.236892	0.267421	0.29675	0.243637	0.238535	0.183185	0.118772	0.176965	0.11234	0.116521	0.124138	0	0.183546	0.122985	0.260594	0.205887	0.216394	0.12862	0.173663	0.0647459	0.290723
SEC24B	0.424454	0.385059	0.260615	0.512765	0.415861	0.405914	0.38485	0.333514	0.212326	0.258796	0.281995	0.32637	0.437658	0.317111	0.26599	0.343954	1.0939	0.332345	0.341208	0.348121	0.321919	0.186844	0.399035	0.196023	0.286559	0.374722	0	0.581113	0.543268	0.531239	0.442529	0.332789	0.324805	0.245756	0.374049	0.209889	0.241733	0.351231	0	0.385291	0.36432	0.417712	0.436286	0.545742	0.361797	0.215698	0.186546	0.244831
MCUB	0.0415839	0.0262539	0.0273637	0.0513068	0.0263972	0.0299707	0.0205696	0.0268153	0.0167648	0.00816749	0.0212794	0.0160183	0.0361543	0.037301	0.0131972	0.0346344	0.114017	0.0234898	0.0275086	0.0187087	0.0150352	0.0284213	0.0236838	0.0220837	0.0213521	0.023097	0.722933	0.0662655	0.0772547	0.0668343	0.054701	0.0452121	0.0235151	0.0201352	0.0231299	0.00751202	0.0227893	0.0453299	0	0.0179657	0.0229726	0.0388336	0.0831282	0.0503603	0.0301209	0.0750136	0.0123125	0.0741785
CASP6	0.0654347	0.0566148	0.0648625	0.0434771	0.0448378	0.0195489	0.168374	0.0759737	0.0503521	0.0457098	0.0339987	0.0512147	0.0757675	0.0948435	0.0468588	0.0296065	0	0.0394103	0.0358942	0.0258296	0.0450623	0.0680663	0.0506845	0.0372971	0.0305591	0.0624012	0	0.088291	0.0750972	0.0687133	0.136689	0.14692	0.0795649	0.0352183	0.0798392	0.0390633	0.119343	0.0918605	0	0.108625	0.0436665	0.114351	0.0944415	0.0806898	0.07379	0.0443418	0.0283894	0.0478855
PLA2G12A	0.134792	0.102534	0.110475	0.182046	0.145977	0.169485	0.177644	0.13291	0.102069	0.0882543	0.123233	0.100231	0.137361	0.157706	0.0708794	0.134768	0.497905	0.106547	0.154231	0.0981538	0.113117	0.0883859	0.0879285	0.084828	0.120182	0.133771	0	0.179588	0.225611	0.130428	0.181308	0.161623	0.127373	0.0792645	0.114431	0.0764614	0.147641	0.122357	0	0.137815	0.0804296	0.11687	0.148996	0.180151	0.140517	0.0724133	0.0496878	0.0577791
AC126283.2	0.000222723	4.01864e-05	0.000435989	0	0.000192033	0.000305877	0	0	0.000154537	0	0.000531798	0.00320649	0	0	0.000200081	0	0	0.000251278	0	0.00135469	0	0.000401438	0	0.00132226	0.000127443	0	0	0.00156363	0	0	0	0	0.000626246	0	0	0.000472766	0	0.000368486	0	0	0	0	0	0	0	0	0	0
GAR1	0.0585822	0.0488272	0.0554563	0.069306	0.0600837	0.0526146	0.0630667	0.073164	0.0567874	0.040577	0.0587113	0.0503813	0.0598465	0.119389	0.0406414	0.0812274	0	0.064282	0.0795445	0.0491003	0.0600857	0.0404585	0.0305678	0.0511505	0.0397063	0.0596753	0	0.0651245	0.0442757	0.0463588	0.0775241	0.0554757	0.045087	0.0391043	0.0292396	0.0362791	0.0526631	0.0585867	0	0.0649584	0.0730977	0.0481258	0.0616573	0.0665992	0.0497351	0.0386541	0.03673	0.0385615
RRH	0.071878	0.0821083	0.0566744	0.0780137	0.067129	0.0696154	0.0493423	0.0650004	0.0467307	0.0468787	0.0465381	0.0416748	0.0334594	0.0684844	0.0444747	0.0428939	0	0.0463142	0.0608217	0.0659863	0.0649083	0.0576492	0.0439322	0.0287049	0.0613171	0.0541114	0	0.0797498	0.0632472	0.0950773	0.072932	0.0864679	0.0513675	0.0290437	0.0555647	0.0539651	0.0546418	0.0537675	0	0.0675738	0.0530078	0.0825384	0.0709582	0.0623312	0.0442519	0.0364834	0.0223372	0.0471503
LRIT3	0.0212392	0.0200147	0.012802	0.0234836	0.0280594	0.0190732	0.0183882	0.0275435	0.0101983	0.0144264	0.0153488	0.0106822	0.0169037	0.020933	0.0116647	0.0150118	0	0.0150877	0.0186502	0.0174734	0.0191361	0.0165707	0.0380791	0.0143002	0.00625154	0.0126481	0	0.0127201	0.0282237	0.031724	0.00895552	0.0169854	0.0155493	0.0145977	0.0187175	0.0131274	0.0187975	0.0204575	0	0.0203947	0.0146652	0.0091145	0.0106918	0.0114894	0.0105793	0.0115551	0.00619478	0.0414449
EGF	0.219334	0.166021	0.225373	0.221129	0.198819	0.227241	0.218414	0.183488	0.186169	0.10342	0.160411	0.171947	0.194541	0.20126	0.185992	0.153549	0	0.174633	0.161243	0.19209	0.200302	0.160677	0.18818	0.144493	0.170678	0.204468	0	0.207489	0.322141	0.257158	0.248706	0.308631	0.234727	0.143386	0.266476	0.143869	0.22307	0.21841	0	0.217113	0.163395	0.24492	0.34734	0.225166	0.116439	0.10999	0.107873	0.229846
ELOVL6	0.430407	0.410651	0.299859	0.538058	0.4266	0.445672	0.358879	0.370232	0.251847	0.285179	0.300394	0.36888	0.59842	0.362107	0.335248	0.382391	0.943148	0.352069	0.380751	0.368973	0.348608	0.208987	0.564474	0.229684	0.30116	0.39489	0.85247	0.630459	0.453632	0.544639	0.54368	0.338249	0.337339	0.249058	0.370248	0.232457	0.286225	0.37756	0	0.408729	0.415118	0.395747	0.417497	0.581124	0.354623	0.239772	0.237046	0.358539
ENPEP	0.0129093	0.0347777	0.0234993	0.0590392	0.0283007	0.0167476	0.0217038	0.0232361	0.0116748	0.0234952	0.00942053	0.0183399	0.0210593	0.0263505	0.0265163	0.0416354	0	0.0151239	0.0199258	0.0116723	0.0618384	0.0105794	0.0309605	0.0299764	0.0153382	0.0154026	0	0.0156569	0.0571263	0.0332505	0.0131636	0.0154212	0.020203	0.0200807	0.00752698	0.0108068	0.010788	0.00957455	0	0.0758946	0.0556006	0.030186	0.0151496	0.0177455	0.0101693	0.00659676	0.0353956	0.013163
FAM241A	0.271805	0.189019	0.16028	0.212169	0.16554	0.207592	0.191466	0.1505	0.125765	0.169059	0.173403	0.200549	0.214346	0.141416	0.143356	0.163912	0.57334	0.153652	0.152436	0.194167	0.155456	0.14322	0.211371	0.0984164	0.198114	0.240496	0	0.277929	0.324875	0.260999	0.296022	0.220307	0.171018	0.160779	0.27371	0.0978308	0.189616	0.206179	0	0.286545	0.170919	0.295635	0.263226	0.274366	0.245953	0.145818	0.0839118	0.220039
AP1AR	0.268454	0.190778	0.175809	0.295004	0.229881	0.294435	0.258299	0.229254	0.137091	0.224249	0.210043	0.188867	0.256768	0.225086	0.153974	0.183397	0.523707	0.188292	0.218467	0.206636	0.211293	0.153744	0.223935	0.134909	0.215161	0.26632	0.342363	0.384123	0.391261	0.306063	0.300606	0.214216	0.19428	0.170363	0.243651	0.142015	0.216988	0.215659	0	0.236868	0.16986	0.291564	0.288739	0.347055	0.271645	0.128046	0.105934	0.216573
TIFA	0.0336128	0.0209113	0.0214656	0.0394643	0.0258524	0.0505907	0.0584706	0.0306321	0.0169853	0.0236892	0.0264872	0.032172	0.0186533	0.0108134	0.0136804	0.0143472	0.114017	0.0139875	0.0366126	0.0109216	0.0176729	0.0289032	0.00346991	0.013485	0.0421777	0.0281264	0	0.0420389	0.0682946	0.0265563	0.0324183	0.039738	0.0225126	0.0198274	0.0173438	0.0124539	0.0613307	0.0416066	0	0.030577	0.0122977	0.0474413	0.0532914	0.0482167	0.042964	0.0160215	0.016511	0.0293397
ALPK1	0.178923	0.130084	0.0927208	0.111287	0.116883	0.111449	0.0811791	0.0796945	0.0689559	0.102481	0.0779308	0.100802	0.154729	0.0857582	0.116021	0.0988464	0.261506	0.120304	0.0799422	0.130788	0.0902016	0.09814	0.0810339	0.0550581	0.0566326	0.104753	0.964611	0.0955817	0.127044	0.182994	0.0938815	0.103161	0.0834796	0.0690999	0.162572	0.0644825	0.060522	0.100719	0	0.0626663	0.0654076	0.169789	0.167026	0.0873738	0.0600394	0.0457009	0.0760798	0.0729257
NEUROG2	0.000119981	0.00270881	0.000873103	0.000930686	0.00140611	0.00205686	0	0.000957417	0.0019651	0.00121816	0.000781005	0	0.000765119	0	7.32171e-05	0.00124904	0	0.000251817	0.000133293	7.50738e-05	0.000131468	0.000305687	0	0.000328987	9.82798e-05	0	0	0	0.00179089	0.000431682	0.00198634	0.000708324	0.000138698	0	0	0.000149617	0.00021055	0.000539774	0	0	0.000243247	0.000441246	0.0022183	0.0026725	0	0	0.000276113	0.00331301
ZGRF1	0.23706	0.198356	0.12727	0.19401	0.13612	0.190314	0.125808	0.183193	0.117686	0.108307	0.165531	0.1602	0.277515	0.222392	0.1712	0.190618	0.179531	0.216261	0.17776	0.224859	0.163791	0.127416	0.115711	0.113127	0.121461	0.175144	0.964611	0.177273	0.243382	0.170392	0.17668	0.215869	0.153668	0.109259	0.197301	0.133256	0.129678	0.140494	0	0.18635	0.14953	0.194191	0.280555	0.121964	0.111976	0.10812	0.112781	0.0964861
LARP7	0.215132	0.174142	0.145399	0.224036	0.172253	0.167725	0.202532	0.182894	0.123086	0.123705	0.160301	0.136292	0.216869	0.216856	0.122259	0.139696	0.114017	0.127914	0.200028	0.120133	0.133152	0.119476	0.140899	0.108598	0.154137	0.196132	0	0.149849	0.275066	0.160438	0.176835	0.188857	0.157088	0.13841	0.183593	0.089658	0.161369	0.15624	0	0.176131	0.134633	0.148323	0.195737	0.231701	0.167725	0.0893551	0.0989553	0.0914396
ANK2	0.0797591	0.064118	0.0548376	0.0929195	0.0775971	0.0762843	0.0681968	0.0612707	0.0380545	0.0568709	0.0608624	0.0603057	0.124392	0.0759504	0.0675446	0.066928	0.119261	0.0588849	0.0632109	0.0700221	0.0579749	0.0377539	0.0950262	0.0433034	0.0577029	0.0728439	0.0641332	0.0944087	0.0998492	0.090488	0.107241	0.0731879	0.058959	0.0473039	0.0707151	0.0483745	0.0496261	0.0526244	0	0.0821915	0.0953284	0.0706124	0.0668064	0.0896041	0.0548784	0.0399117	0.0658359	0.0817299
CAMK2D	0.306458	0.262386	0.160434	0.318443	0.212219	0.219277	0.171466	0.20222	0.129156	0.192599	0.154609	0.24372	0.304318	0.288512	0.214904	0.273284	0.312589	0.219724	0.182399	0.230464	0.193818	0.138848	0.408325	0.125094	0.13863	0.257422	0.814296	0.363538	0.283551	0.440367	0.397497	0.2363	0.188056	0.162719	0.361001	0.154364	0.160661	0.207919	0	0.239918	0.244971	0.286848	0.248727	0.344758	0.193194	0.142259	0.176719	0.269901
ARSJ	0.466666	0.434571	0.322338	0.613721	0.510939	0.529734	0.386515	0.41687	0.279911	0.37776	0.384626	0.437958	0.534265	0.40856	0.367214	0.399186	1.05769	0.45562	0.421658	0.449352	0.433087	0.254194	0.623719	0.246848	0.376344	0.451072	0.481493	0.591802	0.350585	0.579415	0.468966	0.393955	0.40148	0.325472	0.415078	0.309275	0.301458	0.429054	0	0.479578	0.43905	0.323727	0.43492	0.609942	0.342538	0.192445	0.324762	0.307828
UGT8	0.0360987	0.0189506	0.0175466	0.0367047	0.0220138	0.0199789	0.0114643	0.0197693	0.0147232	0.0180441	0.00565464	0.0169467	0.0148085	0.00290376	0.0148462	0.00948348	0	0.0093073	0.00963213	0.00993796	0.00676649	0.0144083	0.029589	0.0206578	0.0200354	0.0377413	0	0.0461193	0.0395361	0.0265729	0.0557114	0.0105002	0.019602	0.00695645	0.0167544	0.0081311	0.0129799	0.0156914	0	0.0205002	0.00567669	0.00799993	0.0162922	0.0200087	0.0134293	0.0108783	0.0157713	0.0915304
NDST4	0.0902915	0.0595073	0.0676179	0.0596325	0.0535612	0.0767833	0.103351	0.0247401	0.0408425	0.00990455	0.0329645	0.0488296	0.0369621	0.0363265	0.0448582	0.0512398	0	0.0346167	0.0376573	0.0485615	0.039195	0.031443	0.0247237	0.0422366	0.0568826	0.0517884	0	0.0550671	0.0650822	0.0804135	0.0587213	0.0339223	0.0523728	0.0369132	0.0533839	0.0284146	0.0961286	0.0769257	0	0.0677522	0.0518204	0.0704865	0.0887496	0.0430782	0.0344018	0.0232373	0.0278196	0.189091
TRAM1L1	0.0195506	0.0191295	0.0192076	0.0357045	0.0202946	0.0206795	0.0230583	0.0232474	0.0200691	0.0174805	0.0274136	0.00930863	0.016771	0.0198575	0.0171796	0.0320053	0	0.0203542	0.0341807	0.0147679	0.0199517	0.011394	0.009945	0.0195117	0.0189194	0.0165121	0	0.0225072	0.0306807	0.00896235	0.0322662	0.021001	0.0132447	0.0148554	0.0272732	0.00972429	0.0266478	0.0241979	0	0.0114626	0.0164892	0.0170831	0.0184439	0.0262667	0.024761	0.0129601	0.00666517	0
NDST3	0.55191	0.489712	0.363353	0.565542	0.513298	0.468638	0.466407	0.467591	0.284188	0.359899	0.35669	0.481977	0.613605	0.429244	0.353302	0.433137	1.49451	0.428675	0.478399	0.49447	0.394441	0.340824	0.729918	0.319287	0.382279	0.496757	2.20004	0.823706	0.621492	0.710855	0.625038	0.425365	0.456558	0.376838	0.511867	0.335476	0.322386	0.464387	0	0.475033	0.464723	0.605238	0.509211	0.661644	0.417401	0.335102	0.350436	0.383777
PRSS12	0.184148	0.140663	0.209196	0.248558	0.147419	0.134451	0.1043	0.175467	0.136358	0.0789903	0.207	0.139724	0.147461	0.155377	0.0902756	0.194454	0	0.162529	0.203971	0.221134	0.146886	0.139585	0.151277	0.117847	0.190583	0.261517	0	0.218405	0.160973	0.27285	0.172103	0.183849	0.114901	0.081792	0.159929	0.125584	0.171008	0.250824	0	0.217543	0.168863	0.179754	0.394369	0.15496	0.113887	0.201964	0.0533926	0.0634473
METTL14	0.227344	0.188911	0.154016	0.271033	0.202082	0.237252	0.208221	0.197945	0.125855	0.138146	0.173587	0.161292	0.213461	0.192207	0.138437	0.211674	0.472169	0.177924	0.204968	0.174586	0.177041	0.127816	0.113985	0.119404	0.15233	0.199264	0.14423	0.354704	0.379717	0.265142	0.186675	0.218408	0.190029	0.128543	0.179447	0.136548	0.156961	0.18656	0	0.178537	0.172008	0.232793	0.267966	0.206747	0.209079	0.109943	0.100456	0.189585
SEC24D	0.46445	0.407001	0.302296	0.537597	0.433301	0.416054	0.405164	0.391609	0.26188	0.351798	0.343542	0.398462	0.511215	0.464705	0.323639	0.416589	0.335899	0.4026	0.362057	0.368953	0.396021	0.24867	0.462596	0.228034	0.311893	0.450223	0.254458	0.524358	0.602883	0.500497	0.507183	0.409598	0.39815	0.281069	0.438037	0.276805	0.31256	0.374797	0	0.446284	0.390377	0.507213	0.481394	0.492214	0.36978	0.27259	0.251006	0.29957
SYNPO2	0.480209	0.449619	0.307491	0.617633	0.468691	0.503004	0.360544	0.436193	0.266621	0.355053	0.341327	0.460473	0.628936	0.397983	0.375543	0.455491	0.881634	0.442894	0.380899	0.460721	0.425439	0.262519	0.643635	0.249989	0.400408	0.484434	0.905996	0.650861	0.635697	0.624009	0.599962	0.381919	0.386804	0.308639	0.545597	0.322882	0.306477	0.426549	0	0.459235	0.446211	0.519191	0.475216	0.703176	0.381002	0.285242	0.287164	0.374509
MYOZ2	0.0491397	0.0278824	0.0154351	0.0247898	0.0188668	0.0318737	0.00380573	0.0376836	0.0158735	0.0124332	0.0129575	0.0368835	0.0527728	0.0276744	0.0237387	0.0254114	0	0.033654	0.0208325	0.0212749	0.0198856	0.0357502	0.0386959	0.0163573	0.00938323	0.0267908	0	0.0578993	0.0315509	0.0214365	0.0290376	0.0575729	0.0213627	0.0149488	0.0478007	0.013252	0.0138995	0.0184901	0	0.0215892	0.0184501	0.00815975	0.0469719	0.0316689	0.020399	0.0133777	0.0115671	0.0451697
USP53	0.254415	0.224056	0.18074	0.271216	0.219726	0.226893	0.143554	0.214834	0.160677	0.153524	0.186769	0.167489	0.180197	0.265755	0.183274	0.264044	0	0.257918	0.245444	0.217064	0.185773	0.169607	0.233993	0.133076	0.141667	0.213077	0.14423	0.316563	0.296205	0.279527	0.268215	0.24175	0.179468	0.151821	0.221894	0.14756	0.186598	0.211615	0	0.213834	0.235585	0.226272	0.320803	0.201029	0.189398	0.167406	0.154559	0.235215
C4orf3	0.154861	0.115888	0.146115	0.220423	0.155999	0.193266	0.224448	0.220859	0.140491	0.153699	0.167379	0.106448	0.223269	0.191871	0.080023	0.187339	0.651357	0.109845	0.283966	0.122823	0.18601	0.121232	0.126749	0.104811	0.195979	0.125805	0	0.166573	0.328287	0.0952092	0.223326	0.237198	0.132967	0.110425	0.128345	0.0951636	0.183318	0.133222	0	0.14599	0.11447	0.157395	0.175884	0.22199	0.188903	0.108074	0.0223121	0.121546
PDE5A	0.0718787	0.0645371	0.197475	0.619628	0.400876	0.215892	0.197191	0.253437	0.30888	0.105688	0.134706	0.078843	0.0634009	0.332856	0.0761772	0.318253	0	0.30485	0.317867	0.137446	0.262121	0.309096	0.0554131	0.211055	0.0866983	0.0536338	0	0.364562	0.669604	0.332103	0.0897813	0.370257	0.163763	0.256665	0.0591734	0.114542	0.202241	0.116544	0	0.210417	0.265959	0.21695	0.483116	0.0518603	0.151771	0.229378	0.155935	0.194193
MAD2L1	0.015829	0.0173315	0.0165033	0.018928	0.023952	0.0370585	0.0359653	0.0387935	0.013532	0.0193393	0.0332967	0.0228853	0.0238647	0.0141961	0.00894133	0.0101133	0	0.011525	0.0488999	0.0209028	0.0230851	0.0200664	0.0203582	0.0136168	0.025234	0.0388404	0	0.0644152	0.0650118	0.0166021	0.0399016	0.0322497	0.0215222	0.0196006	0.0263854	0.00672563	0.0294951	0.0195238	0	0.0113481	0.00903485	0.0176691	0.0314096	0.0217938	0.0441463	0.0196748	0.0109941	0.0164902
PRDM5	0.239952	0.229189	0.186818	0.267197	0.233642	0.216803	0.110283	0.205988	0.162582	0.206029	0.206536	0.206258	0.250253	0.230409	0.170051	0.22081	0	0.249094	0.211327	0.266919	0.200887	0.142771	0.293351	0.137183	0.16496	0.247122	0.54849	0.202059	0.228106	0.19922	0.153481	0.142703	0.18597	0.15329	0.240578	0.18431	0.100951	0.174257	0	0.207838	0.199935	0.17021	0.162312	0.233688	0.122413	0.138397	0.131992	0.0591614
NDNF	0	0.00318744	3.44922e-05	0.00201099	0.00173739	0.00127965	0	0.000605683	0.00166092	0	0.000905052	0	0.0034756	0	0	0.000916813	0	0	0.000465694	0	0.000326766	0.000286563	0.00392712	0	0	0	0	0	0.00130824	0.000561948	0.0019817	0	0	0	0.0142486	0	0.000242765	0	0	0	0.000270816	0.0040656	0.00224907	0	0	0	0	0.0037707
TNIP3	0.00398099	0.00254066	0.00460843	0.00898567	0.0112915	0.0018158	0.00368751	0.000363165	0.00129727	0.00231509	0.000494506	0	0	0.00279083	0.00119376	0.00364396	0	0.00153348	0.00689923	0.00243076	0.000671677	0.00186489	0	0.00110714	0.00207168	0.00487316	0	0.0036667	0.0120377	0.00192472	0.0119575	0.0013779	0.00103278	0.0021314	0.00188272	0.00172448	0.00114593	0.0025064	0	0.000944627	0.00326137	0	0.00405468	0.00488976	0.00376425	0.00488644	0.00319717	0
QRFPR	0.000443067	0.00152978	0.00260306	0.00697746	0.00303183	0.00203202	0.00347205	0.00278226	0.00143484	0.00217891	0.000434435	0.000645468	0.000867092	0.00294678	0.00141812	0.000655533	0	0	0.00142684	0.000171688	0.00171851	0.000643453	0.0216746	0.000332865	0.00352386	0.00406292	0	0.00139779	0.0104313	0.00252031	0.000227575	0.00220177	0.00186364	0.00159264	0	0	0.00128739	0	0	0	0.000206691	0.00266425	0.000335574	0.00276785	0	0.00158974	0	0
ANXA5	0.0311686	0.0198112	0.0215777	0.0541044	0.0552841	0.0320623	0.0297647	0.0433574	0.0271404	0.024959	0.0233922	0.0326067	0.0473786	0.0378456	0.0155256	0.0285528	0	0.0243875	0.0329253	0.00981252	0.0329025	0.0176615	0.00666376	0.0156107	0.0144653	0.0289894	0	0.0300537	0.0307667	0.0155071	0.0313526	0.0279245	0.0254885	0.010339	0.0242193	0.0136517	0.0239845	0.0337776	0	0.0228039	0.0283896	0.0102682	0.0232755	0.0290363	0.0474779	0.00865621	0.0321407	0.0364049
EXOSC9	0.106587	0.0770748	0.066664	0.105846	0.083133	0.0865338	0.0694744	0.0682812	0.0631168	0.0590921	0.0692727	0.0531528	0.0689276	0.123513	0.0652148	0.0806467	0	0.0694813	0.0767001	0.0542316	0.0688701	0.0556405	0.0714158	0.0557559	0.0736636	0.0868115	0	0.114669	0.133587	0.0915575	0.0821046	0.0873686	0.0666149	0.0496858	0.06474	0.0583514	0.0693151	0.0969037	0	0.0622181	0.0678887	0.0700883	0.102896	0.0713966	0.0722265	0.0333906	0.0373405	0.0207438
CCNA2	0.0243206	0.0203719	0.0143032	0.0440655	0.031686	0.0340563	0.0986554	0.028602	0.0237962	0.0275275	0.0167896	0.0158446	0.0270223	0.0172339	0.0173192	0.00570112	0	0.0121338	0.0259466	0.0210066	0.0257052	0.0151549	0.0176778	0.0184622	0.0150716	0.00979654	0	0.0472594	0.0352184	0.0176554	0.0377966	0.0331556	0.0193577	0.022515	0.00522017	0.0202832	0.0620079	0.040259	0	0.035189	0.0203707	0.0276531	0.0349153	0.0599116	0.0368085	0.0139382	0.0098617	0.109349
BBS7	0.36678	0.311681	0.241688	0.452919	0.357713	0.366812	0.342778	0.311398	0.214142	0.265353	0.266614	0.261271	0.416464	0.302474	0.245894	0.308789	0.500919	0.333423	0.323437	0.325985	0.275857	0.186854	0.263029	0.166095	0.260766	0.362939	0.372753	0.413365	0.517587	0.356727	0.353362	0.333691	0.268498	0.217387	0.312977	0.189836	0.250304	0.294186	0	0.352696	0.321289	0.39098	0.420042	0.38233	0.307485	0.187219	0.171632	0.232276
TRPC3	0.164348	0.106669	0.127684	0.177523	0.143257	0.163352	0.0656584	0.10172	0.0640687	0.136205	0.0986018	0.0588085	0.0945386	0.148759	0.111492	0.0829211	0	0.0972453	0.133791	0.12139	0.120193	0.117735	0.0916512	0.0354314	0.0801404	0.116707	0	0.117341	0.174213	0.109277	0.0561075	0.16807	0.0983362	0.0984801	0.103766	0.0895009	0.0758271	0.0818909	0	0.168921	0.0867418	0.0329446	0.118323	0.0948464	0.0611562	0.0342228	0.077873	0.0721908
KIAA1109	0.363012	0.312569	0.193976	0.489111	0.411254	0.345576	0.283151	0.276396	0.182564	0.237903	0.226426	0.303706	0.549535	0.274177	0.262382	0.306606	0.644882	0.307796	0.293821	0.331893	0.257316	0.118675	0.541905	0.146106	0.227996	0.349771	0.059425	0.640284	0.45615	0.571127	0.555441	0.200247	0.294794	0.182808	0.497784	0.18274	0.183129	0.283419	0	0.322899	0.356962	0.482546	0.359589	0.57439	0.297302	0.146623	0.149201	0.233731
ADAD1	0.00219655	0.000937712	0.000579536	0.00242518	0.00161667	0	0	0	0.00104791	0	0	0.000618067	0	0.000649368	0.000144893	0	0	0.00018702	0	0	0	8.73622e-05	0	0.000532066	0.00112372	0	0	0	0.000727549	0	0	0.00035812	0.00123095	0.00199978	0	0.000618483	0.00122882	0	0	0	0.000531968	0	0.000476024	0	0.000777128	0	0	0.00234264
IL21	0	0	0.000311073	0.00171363	0.00284237	0	0	0.00085753	0.000319474	0	0	0	0	0	0.000912211	0.000265977	0	0.000142582	0	0.000780815	0.00129422	0	0	0	5.33478e-05	0	0	0	0	0.00118202	0	0.00270586	0.000293381	0	0	0	0.000433894	0	0	0	0.000928035	0	0.00187921	0	0	0	0	0.00431958
BBS12	0.0241938	0.0295554	0.0267958	0.0360545	0.0269504	0.0471012	0.0436168	0.0261096	0.0293889	0.0280789	0.0296518	0.0246739	0.0428977	0.0272743	0.0172275	0.0317538	0	0.0196904	0.0490257	0.0153994	0.0380516	0.0311469	0.0223366	0.0369199	0.022166	0.0291414	0.0486501	0.0334987	0.0488999	0.0389677	0.039542	0.0386456	0.0251588	0.0285497	0.0380171	0.0152057	0.0316487	0.0365585	0	0.0350071	0.0244502	0.0231546	0.0382061	0.0186581	0.0370353	0.00955926	0.0193892	0.0465173
FGF2	0.0138253	0.0180548	0.0160858	0.0253731	0.0137601	0.0280527	0.013317	0.0233123	0.00895342	0.0156779	0.00616561	0.00518551	0.0241668	0.0110871	0.00823213	0.00776631	0	0.0129833	0.019542	0.0114083	0.00713875	0.0115946	0.0278067	0.00300558	0.00962934	0.0113102	0	0.0229632	0.0252435	0.0242942	0.0361646	0.0215796	0.019302	0.0150025	0.0115185	0.00189098	0.0217162	0.0212591	0	0.0328817	0.0104341	0.029519	0.0234795	0.0125131	0.00746624	0.00715992	0.0024447	0.0426565
NUDT6	0.125658	0.115404	0.0878204	0.129604	0.0860957	0.108829	0.0944706	0.106525	0.0611643	0.0750078	0.0892019	0.0701753	0.107128	0.110182	0.0838058	0.0953286	0	0.112436	0.0927074	0.122004	0.0960051	0.082462	0.0993577	0.0696855	0.0941641	0.118908	0	0.127374	0.12328	0.153665	0.138913	0.0889689	0.0934322	0.0848348	0.10038	0.0702306	0.072724	0.0851035	0	0.0986767	0.0888586	0.110114	0.113673	0.0974029	0.105184	0.0625475	0.0320459	0.0893835
SPATA5	0.400799	0.347267	0.290976	0.488564	0.370404	0.415916	0.312968	0.359896	0.231479	0.282706	0.292689	0.319536	0.422931	0.324596	0.260403	0.324198	0.705203	0.348662	0.346869	0.372232	0.324415	0.227059	0.367694	0.201531	0.285741	0.366785	0	0.612908	0.45302	0.500466	0.440678	0.297869	0.314834	0.281357	0.338957	0.259853	0.29305	0.366755	0	0.343806	0.317697	0.393453	0.434026	0.515429	0.315183	0.222598	0.238972	0.316256
SPRY1	0.014244	0.00648984	0.0193846	0.0153841	0.0263807	0.0092691	0.0211771	0.00971671	0.00838862	0.00877078	0.00556253	0.0076467	0	0.0107165	0.00483828	0.0013866	0	0.0052883	0.0104507	0.00380705	0.00218624	0.00968343	0.00421651	0.0041184	0.00745072	0.00564027	0	0.0256331	0.0147089	0.0300507	0.016167	0.0243973	0.00815514	0.00450875	0	0.00538472	0.00672887	0.00966331	0	0.029007	0.00471935	0.0111592	0.0285733	0.00731415	0.006022	0.0022107	0.00311097	0.0530211
ANKRD50	0.156662	0.124445	0.115432	0.159748	0.17692	0.19929	0.0916897	0.118333	0.0876197	0.11665	0.140374	0.0939559	0.121582	0.0947375	0.0725909	0.12842	0.249028	0.105589	0.14756	0.118281	0.125321	0.0919127	0.157067	0.077368	0.137961	0.148156	0	0.199683	0.139128	0.189252	0.176363	0.129113	0.0900499	0.101553	0.0718387	0.0778625	0.101469	0.128577	0	0.163455	0.0946285	0.0908903	0.133665	0.132584	0.121451	0.105467	0.0804715	0.0712136
FAT4	0.00874275	0.0116414	0.0101434	0.0233006	0.0187581	0.00987753	0.0141102	0.0114673	0.00356495	0.00419692	0.00326548	0.0118625	0.00526572	0.0128564	0.00620962	0.0127768	0	0.012921	0.0071506	0.00707195	0.0107137	0.0071507	0.0258534	0.00526933	0.00692194	0.0124946	0	0.00654841	0.0207351	0.0244506	0.0223496	0.00896544	0.0131125	0.00883954	0.0108331	0.00515781	0.0068227	0.00955745	0	0.0113477	0.00313254	0.0112588	0.0230126	0.00979801	0.00408566	0.00883632	0.00489891	0.0154264
INTU	0.369313	0.288018	0.230156	0.415583	0.330022	0.308771	0.34959	0.284444	0.189791	0.225559	0.230181	0.259712	0.42012	0.284716	0.233923	0.271113	0.363322	0.272877	0.257646	0.257263	0.240484	0.191496	0.318425	0.169511	0.258049	0.342423	0.14423	0.415029	0.567738	0.386929	0.426609	0.311974	0.281956	0.250147	0.349985	0.182551	0.219131	0.284389	0	0.291687	0.280033	0.361637	0.397725	0.4639	0.299728	0.15407	0.15466	0.32384
SLC25A31	0.0128666	0.00418856	0.00872842	0.0184611	0.0148078	0.0138554	0.0223145	0.00890603	0.00577517	0.0159814	0.00540237	0.0125077	0.0109917	0.0129442	0.0110496	0.0138545	0	0.00876094	0.00784666	0.00833139	0.0041797	0.0114432	0.00817487	0.00716178	0.010722	0.0106224	0	0.00582078	0.0322271	0.0270977	0.0122497	0.0340405	0.0120189	0.0133083	0.00725505	0.00571939	0.017357	0.019503	0	0.0202744	0.00187546	0.0128063	0.0153667	0.0154346	0.0105522	0.00802483	0.0109973	0.0369656
HSPA4L	0.395009	0.319362	0.257055	0.389872	0.31943	0.405891	0.337222	0.316168	0.20583	0.266282	0.289569	0.280772	0.424491	0.325306	0.239291	0.264365	0.828324	0.322403	0.329646	0.275135	0.293254	0.189736	0.342683	0.167336	0.34358	0.350991	1.08876	0.565828	0.548996	0.383048	0.385695	0.324322	0.303347	0.252076	0.399872	0.227528	0.28407	0.359078	0	0.373686	0.274074	0.378371	0.395705	0.627559	0.422309	0.207462	0.146652	0.260474
PLK4	0.0187966	0.023262	0.0104991	0.0176095	0.0165581	0.014755	0.00190801	0.0119494	0.00977394	0.013989	0.0103776	0.00942936	0.0150915	0.0158602	0.00854229	0.0213529	0	0.0173606	0.0137125	0.0173764	0.00772029	0.0157137	0.0237996	0.0100698	0.0116278	0.0282338	0	0.0157369	0.039545	0.0109647	0.0136997	0.0140818	0.0152601	0.00857403	0.013791	0.00427803	0.00677704	0.00849985	0	0.00989286	0.004486	0.0349551	0.0199337	0.00666553	0.00463482	0.00498524	0.0121068	0.0246008
MFSD8	0.293676	0.216033	0.184914	0.334252	0.276392	0.235505	0.198483	0.236949	0.169138	0.189526	0.202515	0.188463	0.290139	0.287208	0.176098	0.279172	0	0.255149	0.233924	0.220712	0.217205	0.147808	0.126412	0.146227	0.181426	0.223878	0.254458	0.256373	0.420352	0.255352	0.254121	0.295129	0.204187	0.135438	0.237519	0.14799	0.171956	0.194047	0	0.223024	0.23894	0.250909	0.334318	0.23292	0.169139	0.146362	0.122546	0.158406
ABHD18	0.462668	0.386257	0.253601	0.528408	0.414087	0.41102	0.340941	0.3569	0.244676	0.262993	0.273092	0.36366	0.546365	0.315386	0.286273	0.334304	0.747183	0.360249	0.345367	0.375056	0.323608	0.182865	0.48608	0.153683	0.304804	0.392323	0.575242	0.551576	0.599575	0.499551	0.494656	0.335288	0.325671	0.206734	0.478736	0.236922	0.256914	0.344115	0	0.381121	0.383538	0.460961	0.4362	0.492251	0.351957	0.180005	0.195202	0.290134
LARP1B	0.45947	0.397555	0.262353	0.589133	0.407398	0.450913	0.352681	0.320488	0.206757	0.295641	0.290037	0.373182	0.598391	0.267594	0.283872	0.361261	0.696089	0.328878	0.381247	0.373591	0.28215	0.167932	0.574506	0.161586	0.341129	0.446944	0.0142195	0.593795	0.564212	0.574024	0.550864	0.300724	0.352619	0.230716	0.435722	0.206842	0.243476	0.341621	0	0.368774	0.362335	0.448989	0.429522	0.599156	0.364721	0.18884	0.287476	0.329646
PGRMC2	0.149465	0.114549	0.130924	0.201244	0.168682	0.183983	0.2018	0.180683	0.117676	0.111192	0.146094	0.111786	0.169827	0.150115	0.101717	0.136449	0.179531	0.13825	0.226782	0.170286	0.168006	0.11312	0.0941674	0.0959521	0.164928	0.170067	0.460672	0.214491	0.244674	0.146125	0.190167	0.215543	0.126892	0.120783	0.124282	0.0804527	0.177161	0.138004	0	0.181356	0.117158	0.134044	0.149505	0.272032	0.185056	0.095308	0.0707884	0.088414
JADE1	0.300431	0.268341	0.235139	0.314497	0.303004	0.359153	0.300919	0.269686	0.168682	0.251936	0.238483	0.228362	0.312816	0.230878	0.212921	0.22199	0.095133	0.238349	0.296346	0.262421	0.244979	0.167396	0.299026	0.157065	0.256501	0.2563	0.722933	0.398558	0.355299	0.352204	0.292236	0.263479	0.235048	0.190885	0.179586	0.172548	0.217062	0.270316	0	0.258942	0.214334	0.188031	0.292502	0.396845	0.335246	0.160727	0.122671	0.266158
SCLT1	0.49399	0.443511	0.28789	0.547548	0.421116	0.479879	0.41464	0.368278	0.232163	0.282408	0.309239	0.440117	0.617591	0.369116	0.346389	0.383811	0.654916	0.372037	0.390621	0.417308	0.342582	0.247919	0.621017	0.178553	0.338672	0.491838	0.434435	0.636295	0.589037	0.552189	0.61949	0.399617	0.367352	0.277699	0.509607	0.264283	0.322098	0.376474	0	0.423355	0.454866	0.508338	0.44356	0.616337	0.415064	0.258503	0.253293	0.318092
C4orf33	0.114886	0.0859611	0.0968558	0.146298	0.122286	0.121167	0.127745	0.112898	0.059406	0.095857	0.0901491	0.0551576	0.0969242	0.0778335	0.0658188	0.0996309	0	0.0690498	0.12419	0.0692807	0.0981649	0.082896	0.0884797	0.0818661	0.0910669	0.088157	0.14423	0.13827	0.133172	0.107581	0.0760644	0.097725	0.088901	0.0658736	0.0831489	0.0519536	0.104054	0.0929752	0	0.108991	0.0832472	0.0778649	0.0891308	0.120619	0.121002	0.0489162	0.034431	0.0883649
PCDH10	0.446419	0.357568	0.296089	0.500247	0.422412	0.499224	0.412542	0.375932	0.262111	0.29177	0.360347	0.378629	0.471606	0.35875	0.25383	0.359139	0.677755	0.331968	0.367965	0.372007	0.353467	0.238339	0.419866	0.224171	0.325603	0.456329	1.08851	0.578331	0.61703	0.480667	0.521591	0.377256	0.322473	0.262663	0.421681	0.284854	0.284984	0.384415	0	0.409138	0.322273	0.501063	0.411449	0.56246	0.402978	0.200917	0.19865	0.275272
PABPC4L	0	0	0	0	0	0	0	0	0	0.00132299	0	0	0	0	0	0	0	0	0.00078696	0	0	0	0	0	0.0004131	0	0	0.000864087	0	0	0	0	0	0	0	0	0	0.000204013	0	0	0	0	0	0	0	0	0	0
PCDH18	0.00125734	0.00127967	0.00113652	0.00207095	0.0032807	0.00548668	0	0.00264186	0.00222498	0.00855088	0.0034034	0	0	0	0.000495338	0	0	0.000165864	0.000781664	0.000194062	0.000703744	0.00233059	0	0.000288211	0.000853318	0.000352864	0	0.00239608	0.00294162	0.0135915	0.0165041	0.00547941	0.000869203	0.00336271	0	0.000437905	0.0142567	0.00674613	0	0.000823249	0	0.00191247	0.00616845	0	0	0	0	0.0271257
SLC7A11	0.0339935	0.0626788	0.0185973	0.0612266	0.0330955	0.043098	0.159734	0.026056	0.0255153	0.0227112	0.0330555	0.0152148	0.117184	0.0245609	0.0143669	0.0376554	0.249028	0.0329944	0.029271	0.0161539	0.0241854	0.117047	0.0244361	0.0200769	0.0256233	0.0280284	0.460672	0.0509462	0.0905708	0.0718603	0.0483868	0.0637412	0.0496027	0.025873	0.0142598	0.0146743	0.0212074	0.0214457	0	0.0340129	0.0226281	0.019386	0.0662344	0.0482921	0.011897	0.131826	0.0159217	0.248553
NOCT	0.0685142	0.0870287	0.0863966	0.144669	0.120646	0.0809255	0.0713775	0.115954	0.098319	0.0693066	0.0635356	0.0851823	0.128748	0.102935	0.106854	0.10897	0	0.120839	0.0994602	0.106545	0.10478	0.0775062	0.0851648	0.0954624	0.0612251	0.0649869	0	0.0839556	0.0876059	0.100881	0.0889891	0.12071	0.0654743	0.0798136	0.0319838	0.0816897	0.0757931	0.0846969	0	0.0961394	0.138822	0.0402017	0.100057	0.0903645	0.0633964	0.0763013	0.0833759	0.124519
ELF2	0.44566	0.403665	0.28407	0.523849	0.442891	0.448109	0.370814	0.366861	0.232922	0.311942	0.304159	0.340886	0.463702	0.367362	0.31414	0.373561	0.610449	0.379255	0.359308	0.396272	0.332936	0.237139	0.45531	0.188541	0.311742	0.409305	0.460672	0.613846	0.55607	0.520023	0.541296	0.392944	0.364796	0.267695	0.430823	0.269483	0.287704	0.360582	0	0.419862	0.394382	0.420199	0.438866	0.564211	0.388509	0.232723	0.250815	0.397122
MGARP	0.00150257	0.000515487	0.0022093	0.00414695	0.00530303	0.00638644	0.0306399	0.0132939	0.00274229	0.00533657	0.00312267	0.00560024	0.00462316	0.00223522	0.00166924	0.00855386	0	0.00127428	0.00270363	0.00409304	0.00364767	0.00361773	0	0.00133043	0.00424562	0.000138178	0	0.0127444	0.00603892	0.00255695	0.0292224	0.0070634	0.00692048	0.00220182	0.00302604	0.000646681	0.01356	0.00891657	0	0.00333932	0.000529399	0.00428344	0	0.0260253	0.0214319	0	0.000234093	0.030814
NDUFC1	0.0964597	0.0894793	0.10133	0.220466	0.155558	0.150028	0.16746	0.14905	0.0825664	0.0807399	0.102675	0.0736828	0.0884255	0.147236	0.069443	0.092759	0.114017	0.0799602	0.182951	0.0877173	0.137855	0.0658008	0.0739535	0.0692912	0.146537	0.100056	0.14423	0.160944	0.362133	0.118461	0.124649	0.121196	0.108786	0.0830091	0.049269	0.0493965	0.133144	0.11769	0	0.0868979	0.0655269	0.131192	0.124621	0.171579	0.145877	0.0693539	0.022606	0.0999991
NAA15	0.392991	0.335828	0.234959	0.473436	0.353672	0.377285	0.296174	0.308521	0.216509	0.270835	0.264896	0.306026	0.456834	0.312407	0.248161	0.333315	1.32439	0.334416	0.318576	0.318321	0.287165	0.162802	0.40179	0.16629	0.271769	0.32972	0.575242	0.514154	0.50906	0.440471	0.431696	0.314467	0.304272	0.243709	0.376611	0.198583	0.242321	0.32691	0	0.351101	0.340002	0.379081	0.430207	0.422891	0.291868	0.153714	0.193045	0.337796
RAB33B	0.0712347	0.0495357	0.0432478	0.082953	0.0480912	0.076998	0.0569113	0.0592601	0.0490872	0.0399529	0.0642429	0.0447388	0.055053	0.0806996	0.0371842	0.0706469	0.249028	0.0578301	0.0802712	0.0557118	0.0535323	0.0503958	0.0606051	0.0398571	0.0622942	0.0466404	0	0.0708806	0.0834828	0.0578853	0.0544061	0.0665751	0.0369849	0.0231701	0.0202898	0.0395288	0.0614551	0.0478156	0	0.0461282	0.0438393	0.0411293	0.0834986	0.0615894	0.0482032	0.0227579	0.0234763	0.0812442
SETD7	0.229689	0.197656	0.13796	0.185458	0.206553	0.248955	0.213142	0.191688	0.135152	0.187173	0.163608	0.163066	0.206865	0.174041	0.142282	0.196568	0.690598	0.21119	0.198808	0.193758	0.177852	0.152018	0.1842	0.0965284	0.152808	0.237858	0.544256	0.317773	0.266129	0.270816	0.23539	0.214664	0.178479	0.117687	0.19733	0.145415	0.205318	0.171609	0	0.144436	0.184739	0.188486	0.205731	0.202537	0.212862	0.165183	0.0919185	0.189323
MGST2	0.183993	0.159515	0.0780086	0.161761	0.075039	0.129808	0.145406	0.145871	0.0841857	0.116361	0.104945	0.096471	0.145091	0.15703	0.0975563	0.115098	0.570385	0.139805	0.0847835	0.136256	0.10835	0.0978867	0.186614	0.0783456	0.0895326	0.0700462	0	0.217251	0.148648	0.211153	0.217809	0.100863	0.14022	0.111182	0.130608	0.0782317	0.0854964	0.152368	0	0.11267	0.101669	0.153178	0.135908	0.181331	0.204006	0.088379	0.0538073	0.10316
MAML3	0.227068	0.152372	0.116437	0.169303	0.112907	0.135122	0.0858513	0.181328	0.141069	0.135539	0.127188	0.130478	0.209352	0.203403	0.156368	0.167718	0.095133	0.309833	0.12282	0.182743	0.173636	0.162933	0.15707	0.178172	0.128984	0.177892	0.722933	0.162175	0.239158	0.201778	0.270013	0.126036	0.126176	0.12722	0.118489	0.118341	0.073512	0.14599	0	0.205697	0.199155	0.209665	0.229045	0.155653	0.31003	0.0980215	0.0979744	0.0769452
SCOC	0.292638	0.208178	0.201146	0.344533	0.298078	0.419918	0.347698	0.31292	0.17849	0.253899	0.320707	0.268619	0.368463	0.246141	0.137947	0.216758	0.305797	0.150315	0.348999	0.165547	0.264761	0.193865	0.214888	0.169536	0.29504	0.308157	0	0.395448	0.551204	0.232261	0.345439	0.260857	0.232867	0.181503	0.256961	0.143369	0.226551	0.240012	0	0.219349	0.163649	0.239561	0.234983	0.447279	0.341364	0.155017	0.0517622	0.238566
CLGN	0.110805	0.0806842	0.0820832	0.0865256	0.0716129	0.12844	0.138599	0.1046	0.0680957	0.0756946	0.0747599	0.0405803	0.0782042	0.0953159	0.0629868	0.0710969	0.179531	0.0811354	0.117961	0.0493277	0.0862755	0.0615231	0.0540796	0.0449803	0.0828536	0.0985171	0	0.17788	0.133229	0.117303	0.143001	0.109832	0.0757915	0.0802455	0.0880896	0.0493159	0.111881	0.12112	0	0.101188	0.0632802	0.0826391	0.132972	0.151676	0.12157	0.0663441	0.0529101	0.11454
MGAT4D	0.00713804	0.00263892	0.00493424	0.00800513	0.00182336	0.0033646	0.00194133	0.00320445	0.000490575	0	0.000453866	0	0	0.0072443	0.00169326	0.006702	0	0.000758957	0.00122833	0.00454131	0.0016633	0.00166847	0.0149299	0.000719058	0.00582095	0.00850503	0.460672	0.00205981	0.00698136	0.00169796	0.00532018	0.00358192	0.00207177	0.000981603	0	0.0017344	0.00238649	0.000380332	0	0.0113442	0.000928382	0.000564873	0.000190035	0.00661977	0.00197384	0.000302029	0.000222697	0.00610416
ELMOD2	0.194278	0.156492	0.124395	0.176874	0.172601	0.177322	0.11741	0.144136	0.103333	0.123844	0.1261	0.105368	0.153464	0.1606	0.099803	0.147577	0.179531	0.146004	0.144614	0.122228	0.125519	0.122962	0.152064	0.0964052	0.119253	0.148111	0.359617	0.168839	0.258031	0.195041	0.13865	0.132705	0.126054	0.104925	0.171442	0.100691	0.133749	0.130945	0	0.14139	0.114796	0.160566	0.166235	0.202395	0.147106	0.0744141	0.0811279	0.137877
UCP1	0.00146434	0.000377581	0.00413702	0.0176098	0.00904449	0.00235685	0.00230428	0.00189258	0.00349485	0.000540993	0.00130099	0.000241211	0	0.000961416	0	0.0049644	0	0.00218089	0.00302781	0.00205065	0.00158306	0.0117408	0	0.0103181	0	0	0	0	0.0319856	0.00349663	0.000895696	0.00628357	0.000759421	0.00220121	0	0.000930083	0.00379691	0.000565765	0	0.00447977	0.00216621	0.000715658	0.0215707	0	0.00201412	0.00337141	0.00503491	0.0119339
TBC1D9	0.353214	0.322112	0.23683	0.453812	0.385384	0.392928	0.266417	0.320227	0.21129	0.263931	0.266624	0.311803	0.401482	0.310498	0.258873	0.33069	0.512778	0.335993	0.320763	0.33602	0.28581	0.171429	0.351324	0.167113	0.292444	0.378756	1.08876	0.442508	0.452792	0.403539	0.314533	0.302891	0.277535	0.21492	0.294478	0.22068	0.230294	0.272217	0	0.322709	0.319408	0.31226	0.350475	0.372447	0.310733	0.195633	0.191839	0.163154
RNF150	0.551016	0.442058	0.352825	0.619799	0.487141	0.491653	0.491162	0.428108	0.263081	0.399894	0.355306	0.45134	0.612288	0.416836	0.368327	0.423842	1.27264	0.399352	0.415785	0.471595	0.40288	0.356427	0.577732	0.296726	0.365411	0.470841	0.592102	0.698552	0.615967	0.633534	0.598089	0.388409	0.419483	0.347134	0.593976	0.271509	0.346131	0.450224	0	0.45551	0.497305	0.512904	0.535471	0.65423	0.421761	0.249356	0.325527	0.421515
ZNF330	0.0935669	0.0897356	0.0724782	0.134951	0.102608	0.132355	0.135858	0.110898	0.0696008	0.0533963	0.0762546	0.0704159	0.086344	0.116162	0.0685539	0.0886774	0	0.0787584	0.11896	0.0702335	0.0907371	0.0761961	0.0659649	0.0742157	0.0944636	0.0839732	0	0.139387	0.187687	0.0959696	0.100319	0.140913	0.0798471	0.0596026	0.0673211	0.0488001	0.105791	0.0708679	0	0.0889496	0.0739635	0.0705863	0.144214	0.126978	0.0885406	0.0478957	0.0369848	0.0500721
IL15	0.0463099	0.0213202	0.0205842	0.0114425	0.0229231	0.0172397	0.0103484	0.0100793	0.00930262	0.0238535	0.0243895	0.00506457	0.0251625	0.00642433	0.00607898	0.0167968	0	0.0270084	0.0262279	0.0316554	0.0250897	0.00782442	0.0155993	0.012539	0.0168516	0.0119284	0	0.0110648	0.0175566	0.019975	0.0170905	0.0211995	0.0207638	0.00694093	0.00153723	0.0107669	0.00988841	0.0174344	0	0.00943681	0.0192609	0.0214241	0.0150468	0.024642	0.012326	0.0114522	0.00353867	0.0171195
INPP4B	0.666743	0.736546	0.583615	0.708544	0.728837	0.646211	0.574484	0.55449	0.676649	0.541357	0.538811	0.673621	0.649337	0.625225	0.345403	0.818248	0.87098	0.673285	0.497357	0.581186	0.591515	0.561795	0.565634	0.593944	0.635155	0.548802	0.417082	0.89882	0.811258	1.15956	0.935832	0.615771	0.651861	0.670325	0.793179	0.523876	0.718334	0.782198	0	0.700541	0.759589	0.797843	0.946227	0.90498	0.60319	0.508165	0.512476	0.98628
USP38	0.157457	0.125215	0.111968	0.184539	0.143503	0.192101	0.132676	0.128372	0.0875333	0.129742	0.127447	0.120509	0.133928	0.121028	0.080112	0.144447	0	0.123018	0.138306	0.116234	0.131254	0.0863304	0.0837064	0.0721626	0.117385	0.161213	0	0.169171	0.221673	0.158948	0.142515	0.154944	0.104846	0.110144	0.1299	0.0729056	0.127883	0.121904	0	0.168662	0.113631	0.153825	0.155071	0.143042	0.139794	0.0848854	0.0648508	0.176788
GAB1	0.374922	0.360947	0.250992	0.358791	0.300101	0.384549	0.380328	0.380849	0.220596	0.247739	0.228038	0.347204	0.243194	0.178503	0.217604	0.308933	0.765431	0.209905	0.205597	0.170694	0.341821	0.231511	0.386228	0.207694	0.230672	0.296329	1.39272	0.566021	0.482109	0.577798	0.474539	0.384821	0.370864	0.341985	0.365767	0.266501	0.365874	0.411284	0	0.400491	0.235417	0.39551	0.442089	0.373846	0.36195	0.237408	0.211129	0.288985
SMARCA5	0.270323	0.239827	0.178641	0.355643	0.266474	0.283951	0.313197	0.246502	0.166013	0.164987	0.20749	0.209066	0.26879	0.268538	0.156724	0.248659	0.708216	0.227923	0.278905	0.230293	0.227381	0.163731	0.184699	0.14498	0.226976	0.264343	0	0.331607	0.446882	0.296378	0.283143	0.275123	0.211768	0.169581	0.199758	0.152906	0.215102	0.211952	0	0.255139	0.222311	0.269589	0.336175	0.275704	0.239482	0.152197	0.113703	0.244724
FREM3	0.0212566	0.0151986	0.0146286	0.0649441	0.0300288	0.0188592	0.0172519	0.0216235	0.0199545	0.0225573	0.0236449	0.0156712	0.0152094	0.0334986	0.0130437	0.033866	0	0.030217	0.0227846	0.033264	0.0264382	0.0249644	0.0218495	0.021109	0.00921045	0.0121532	0	0.0171893	0.100852	0.0358397	0.0186911	0.0422811	0.013937	0.00798056	0.013669	0.0111037	0.0184953	0.0178197	0	0.0203434	0.0316079	0.0188421	0.0735842	0.0143047	0.0160022	0.0128855	0.0185387	0.0228726
GYPE	0.0271013	0.0137963	0.0127713	0.0323694	0.0153745	0.0240754	0.0150936	0.0244519	0.0172582	0.00819482	0.0104851	0.0105271	0.0257267	0.0234113	0.0100173	0.0363467	0	0.028222	0.0242109	0.0262496	0.0143513	0.0174354	0.0145697	0.0151228	0.0140566	0.0206039	0	0.0158801	0.0463724	0.0366415	0.0256724	0.0362373	0.0135013	0.00427406	0.0102653	0.00952059	0.0136386	0.0208337	0	0.0115995	0.0313755	0.0239877	0.0543207	0.0202301	0.0183453	0.0212933	0.0104092	0.0243593
GYPB	0.000439064	0.00499111	0.00577901	0.0179842	0.00889104	0.00139598	0.00812016	0.00982753	0.0104928	0.00144406	0.00234029	0.00193536	0.000944713	0.0596737	0.00279334	0.0236046	0	0.0151195	0.018193	0.00739591	0.0142399	0.0109024	0	0.0174557	0.00092721	0.00280278	0	0.00594362	0.0417197	0.00673477	0.00980951	0.0263925	0.00389587	0.0113673	0.00048164	0.00255602	0.00546659	0.00379011	0	0.010968	0.0053782	0.00163562	0.0333141	0.00122044	0.00291663	0.00335434	0.00315406	0.00733991
GYPA	0.0171005	0.0188576	0.0157987	0.0413371	0.0232675	0.0280535	0.0125528	0.0253193	0.0162796	0.0203279	0.0134648	0.00952456	0.0214822	0.0183212	0.0108793	0.0136674	0	0.0145035	0.0208549	0.0165422	0.0210636	0.0270556	0.00528433	0.0148099	0.0196703	0.0219651	0	0.0290023	0.048867	0.0208049	0.00944041	0.0242859	0.0124375	0.00828667	0.00918159	0.00663427	0.0179977	0.0295945	0	0.0172229	0.011862	0.012987	0.0398655	0.0243974	0.0119527	0.0139733	0.00348461	0.0101867
HHIP	0.0620351	0.0555727	0.116669	0.385687	0.190329	0.0972819	0.0730206	0.102201	0.144095	0.0271257	0.0445549	0.0404239	0.0337405	0.240843	0.0364358	0.204747	0	0.142726	0.150346	0.0624897	0.127524	0.125752	0.0618741	0.124765	0.0505759	0.0449902	0	0.118363	0.444911	0.169109	0.0586362	0.245056	0.0581396	0.0735679	0.0183606	0.0343049	0.108579	0.0332628	0	0.068451	0.0854758	0.0516656	0.263976	0.0285593	0.0312809	0.088492	0.047378	0.0271537
ANAPC10	0.511404	0.452371	0.295294	0.58216	0.451338	0.475601	0.402069	0.373249	0.269361	0.331272	0.3479	0.450984	0.583121	0.402569	0.339663	0.411869	0.549021	0.402551	0.394063	0.432319	0.359911	0.263043	0.569722	0.228252	0.36351	0.47547	0.254458	0.686948	0.599993	0.624362	0.58276	0.382571	0.400229	0.314988	0.547483	0.294008	0.313016	0.39049	0	0.469092	0.42633	0.483303	0.474307	0.621683	0.440086	0.256532	0.25577	0.376292
ABCE1	0.16126	0.15725	0.139223	0.211054	0.159493	0.211583	0.201482	0.167085	0.104694	0.147237	0.148918	0.140388	0.187704	0.148024	0.113193	0.160332	0	0.134001	0.18942	0.131577	0.126779	0.109426	0.0763245	0.070514	0.145857	0.174442	0.460672	0.24713	0.282245	0.18302	0.20083	0.179022	0.149601	0.152157	0.145342	0.115617	0.157139	0.169483	0	0.186359	0.145466	0.213655	0.192257	0.266753	0.169414	0.0841129	0.0763772	0.194909
OTUD4	0.272438	0.271007	0.191711	0.370972	0.320458	0.285725	0.299373	0.264338	0.180602	0.174899	0.224168	0.225425	0.286634	0.250791	0.177538	0.236611	0.732688	0.235258	0.238462	0.242266	0.210009	0.152276	0.230879	0.139067	0.236351	0.244406	1.03935	0.407859	0.45278	0.368019	0.31186	0.295537	0.24253	0.194929	0.236678	0.160283	0.237126	0.262833	0	0.271456	0.211365	0.314432	0.323743	0.371879	0.294755	0.140293	0.133882	0.19376
SMAD1	0.290695	0.254302	0.227347	0.347691	0.321998	0.31478	0.411006	0.273483	0.196164	0.225447	0.229323	0.223033	0.310905	0.233373	0.208758	0.255677	0.565217	0.269352	0.26526	0.267459	0.229683	0.181084	0.251159	0.15532	0.24087	0.267678	0.796631	0.42147	0.344247	0.398732	0.373416	0.271659	0.229779	0.218447	0.27451	0.175778	0.23681	0.27269	0	0.284225	0.242368	0.296309	0.324758	0.497757	0.327038	0.176192	0.174604	0.278448
MMAA	0.0620167	0.0424638	0.0472201	0.0659383	0.0635698	0.0633116	0.082527	0.0544355	0.035438	0.0411526	0.0530365	0.0385671	0.0504996	0.0469624	0.0258631	0.0496048	0.244608	0.0422637	0.0570469	0.0456509	0.0427906	0.0347509	0.0388346	0.0343116	0.0460389	0.0501666	0	0.0748167	0.0635117	0.0493505	0.0801195	0.0417195	0.0503553	0.0462161	0.044169	0.0259099	0.0459269	0.0490069	0	0.0508281	0.0360628	0.0471884	0.0539143	0.0910475	0.039519	0.0285807	0.0215369	0.0222268
C4orf51	0.00766494	0.00282438	0.00786945	0.0334286	0.0117083	0.00492499	0.00636312	0.00587681	0.0108575	0.00110901	0.00299465	0.00391071	0.00167467	0.0135137	0.00402443	0.0269126	0	0.0146638	0.012366	0.00557839	0.0104131	0.00832734	0	0.0135031	0.00490202	0.00353984	0	0.0107314	0.0347094	0.00289729	0.00572877	0.01011	0.00440422	0.00648763	0.00523149	0.00398591	0.00555356	0.00119135	0	0.00908286	0.0132983	0.00787668	0.0170456	0	0.00693926	0.00866179	0.00153654	0.0174251
ZNF827	0.375455	0.344001	0.266173	0.41535	0.368299	0.369262	0.311332	0.333086	0.241918	0.262422	0.276198	0.320108	0.411334	0.30469	0.263494	0.339342	0.37409	0.356757	0.327431	0.358052	0.29123	0.219699	0.371699	0.21775	0.283082	0.345304	0.69941	0.497082	0.40417	0.515503	0.436734	0.289134	0.330674	0.287529	0.309129	0.246349	0.242692	0.292682	0	0.330943	0.349767	0.363801	0.41048	0.478148	0.390516	0.259655	0.264782	0.311685
LSM6	0.18095	0.0949718	0.120468	0.153679	0.127962	0.17645	0.207505	0.172773	0.110306	0.120834	0.127751	0.131689	0.13056	0.137615	0.0971099	0.122627	0.364488	0.122992	0.174812	0.14445	0.142035	0.10342	0.114613	0.0722562	0.109745	0.1092	0	0.235779	0.267558	0.147511	0.143323	0.157714	0.114166	0.120653	0.109311	0.0788429	0.135672	0.13012	0	0.131199	0.0789839	0.121592	0.142796	0.177028	0.132779	0.10346	0.0591654	0.083923
REELD1	0.00512083	0.00380076	0.00141304	0.00151308	0	0.00227724	0	0.00177986	0.00201903	0.000686371	0.00146646	0.000349649	0.00399901	0.00147966	0.00164627	0.00128576	0	0.00645243	0.00156581	0.00172791	0.00298529	0.000628266	0	0.00168771	0.000274545	0.00432284	0	0.00713377	0.00216177	0.00602905	0.000484031	0.00387685	0.00131231	0	0.00221241	0.000207773	0.000516845	0.000166282	0	0	0.00282521	0.00327397	0.00970238	0	0	0.00269285	0	0.00087869
SLC10A7	0.286523	0.269243	0.217236	0.305865	0.279942	0.262057	0.165287	0.248928	0.172983	0.204917	0.183319	0.22323	0.236986	0.209842	0.181157	0.192513	0	0.250715	0.228437	0.24301	0.224393	0.164406	0.202307	0.163579	0.211855	0.247487	0	0.387071	0.267286	0.371517	0.273729	0.210808	0.229104	0.200459	0.211856	0.176721	0.192615	0.203603	0	0.237007	0.225399	0.263022	0.27894	0.297862	0.220285	0.144988	0.168528	0.0896343
TTC29	0.0866836	0.0490733	0.0423081	0.0373065	0.0406667	0.0269069	0.0398485	0.0675845	0.0140368	0.0434762	0.0168645	0.0251439	0.0318636	0.0253503	0.0238906	0.0113127	0	0.0241733	0.0141956	0.028116	0.0211736	0.0557171	0.0457272	0.0282516	0.0288369	0.0265565	0	0.0625984	0.0538116	0.131949	0.109852	0.0255363	0.049627	0.065191	0.024078	0.0149395	0.0361672	0.0392416	0	0.033363	0.013038	0.0529117	0.042665	0.0539662	0.0547795	0.0380029	0.0118494	0.165103
EDNRA	0.0121987	0.0034264	0.00979467	0.0156073	0.0109114	0.00705143	0.00633811	0.00841778	0.00487161	0.00176312	0.0037908	0.000596747	0.00256157	0.0181112	0.00663584	0.00839423	0	0.0101621	0.00664638	0.00937157	0.0166309	0.009939	0	0.00531559	0.00281467	0.00804098	0	0.0177874	0.0170216	0.0070805	0.00884312	0.0168905	0.0124676	0.00808486	0.00248805	0.00959657	0.00650285	0.00101173	0	0.00102896	0.00461937	0.0109942	0.00360443	0.00424611	0.00595244	0.00223668	0.00319389	0.0213299
TMEM184C	0.17634	0.120285	0.130775	0.245325	0.178321	0.122969	0.205818	0.158843	0.119334	0.110618	0.130821	0.0892209	0.179393	0.193247	0.0982744	0.183391	0.321588	0.148289	0.188575	0.116636	0.13717	0.120714	0.0487187	0.100818	0.146387	0.124912	0.0486501	0.170845	0.306475	0.132982	0.148397	0.173791	0.133417	0.135328	0.117408	0.0875795	0.150992	0.137141	0	0.173473	0.131226	0.12516	0.221879	0.132404	0.142626	0.0855664	0.0749402	0.28799
PRMT9	0.220716	0.199664	0.191599	0.381625	0.276921	0.22399	0.18733	0.225485	0.181739	0.180383	0.191696	0.154548	0.277091	0.28494	0.196932	0.260897	0.230791	0.250228	0.262471	0.206499	0.210451	0.150507	0.190493	0.162031	0.166503	0.203792	0.735845	0.238945	0.382138	0.255737	0.259634	0.27624	0.204623	0.148269	0.18566	0.155988	0.187381	0.228196	0	0.225494	0.194445	0.186264	0.384488	0.254583	0.2083	0.138333	0.160671	0.129461
ARHGAP10	0.236694	0.220008	0.182484	0.25499	0.273672	0.250605	0.254004	0.222273	0.179428	0.228719	0.156191	0.155735	0.166982	0.191576	0.150391	0.301246	0.958188	0.260934	0.209014	0.242627	0.184075	0.215951	0.166368	0.173472	0.141793	0.200551	0.14423	0.36088	0.337601	0.386835	0.3894	0.263088	0.245543	0.228076	0.192658	0.162201	0.268447	0.210889	0	0.264643	0.201919	0.31559	0.316883	0.305261	0.243982	0.186704	0.226349	0.417527
NR3C2	0.499826	0.498632	0.376724	0.673448	0.615299	0.575105	0.539939	0.496485	0.3874	0.461073	0.44309	0.586561	0.652076	0.408592	0.433958	0.445375	0.713871	0.515126	0.502125	0.507357	0.447549	0.318728	0.743668	0.325622	0.426919	0.572252	0.184746	0.771116	0.672491	0.668929	0.6133	0.435352	0.440546	0.437716	0.60281	0.404093	0.31813	0.50019	0	0.547894	0.523069	0.567037	0.496772	0.75009	0.498508	0.412108	0.352563	0.398013
IQCM	0.0186405	0.0194198	0.0174389	0.0392318	0.0186808	0.0162849	0.00722347	0.0125912	0.0115044	0.00505879	0.00858184	0.0194057	0.0112749	0.0214459	0.0198423	0.0207136	0	0.0316319	0.0175629	0.0104583	0.0123865	0.0151467	0.010556	0.0201306	0.0117712	0.0142441	0	0.02705	0.0359516	0.0287538	0.0102053	0.0245637	0.0130838	0.0266838	0.0147377	0.0140575	0.0108912	0.013812	0	0.0214163	0.0247509	0.0142296	0.0380916	0.012936	0.00764653	0.0124532	0.0131065	0.010972
DCLK2	0.438006	0.379225	0.268508	0.576247	0.428239	0.465269	0.326916	0.346234	0.228497	0.327039	0.290819	0.396182	0.61071	0.339223	0.304933	0.37011	0.868491	0.365785	0.350425	0.4048	0.337685	0.186222	0.607848	0.198646	0.298137	0.496973	1.85319	0.660137	0.619364	0.597324	0.56627	0.328446	0.348972	0.252293	0.483117	0.247577	0.28685	0.37316	0	0.401884	0.423866	0.455332	0.416334	0.643457	0.40523	0.250937	0.209857	0.345916
LRBA	0.422597	0.386995	0.253999	0.517496	0.397263	0.438681	0.423449	0.29577	0.220363	0.275167	0.274335	0.349157	0.555489	0.353949	0.274954	0.416103	1.30969	0.314538	0.344774	0.385491	0.330897	0.200077	0.568151	0.174923	0.292553	0.378467	1.37435	0.712759	0.499373	0.5834	0.566815	0.29992	0.315701	0.196547	0.489852	0.226618	0.209595	0.306547	0	0.388797	0.40728	0.403507	0.413828	0.640159	0.357993	0.206261	0.22158	0.37277
RPS3A	0.0506592	0.0451296	0.0572393	0.124061	0.0780975	0.042903	0.0871545	0.135838	0.0998064	0.0495157	0.046683	0.0403144	0.0616874	0.187452	0.059799	0.12796	0.249028	0.121863	0.181698	0.0787609	0.0979469	0.0584601	0.027469	0.0852989	0.0300101	0.0318797	0	0.0445052	0.137942	0.0336311	0.0759301	0.128804	0.0528313	0.0539626	0.0409061	0.0551109	0.144933	0.0707554	0	0.0991519	0.0962108	0.0482616	0.170356	0.0512394	0.0494088	0.0509835	0.0510483	0.0651619
SH3D19	0.486775	0.464403	0.340703	0.521257	0.446029	0.411571	0.268963	0.445028	0.373306	0.397784	0.381932	0.402073	0.46767	0.461577	0.263057	0.465499	0	0.439498	0.383832	0.478411	0.407316	0.325905	0.451699	0.204764	0.376838	0.420907	1.0935	0.526967	0.62249	0.536811	0.54924	0.383378	0.410064	0.361991	0.466731	0.315285	0.316948	0.399362	0	0.448631	0.38371	0.460767	0.53367	0.525952	0.39109	0.29225	0.408074	0.273118
PRSS48	0.00853917	0.00145851	0.0152466	0.0608465	0.0227402	0.0096623	0.00687611	0.00719226	0.018166	0.00947724	0.00576739	0.000278315	0	0.0217163	0.000789579	0.0204734	0	0.0145352	0.0185274	0.00539389	0.0187568	0.0166349	0.000431917	0.0159374	0.00183617	0.000834054	0	0.0130458	0.0738674	0.00877097	0.00193475	0.0296943	0.00437557	0.0106757	0	0.00573541	0.012631	0.00143103	0	0.00244431	0.00530132	0.00390672	0.0383992	0	0.0128743	0.0144929	0.00848774	0.00318096
FAM160A1	0.0830683	0.0422618	0.0443827	0.08257	0.0603077	0.032102	0.042675	0.063598	0.0350186	0.0479179	0.0524367	0.0459086	0.0943238	0.069497	0.0472875	0.0554993	0.472169	0.0528321	0.0527963	0.0543505	0.0372341	0.0463462	0.0575397	0.0556501	0.0257607	0.0632516	0	0.0777612	0.0834823	0.090937	0.0725918	0.0404932	0.0680617	0.037975	0.0795528	0.045084	0.0469666	0.0518092	0	0.0565289	0.0682013	0.0458783	0.0555212	0.0479834	0.0453627	0.0437873	0.0440271	0.0523452
GATB	0.199896	0.199466	0.133384	0.222202	0.204524	0.17101	0.208887	0.229268	0.155197	0.172482	0.164545	0.183986	0.275269	0.207609	0.167672	0.215213	0.249028	0.183955	0.186099	0.206814	0.178013	0.15482	0.225744	0.11079	0.168202	0.153576	0	0.242404	0.305126	0.252418	0.265778	0.207646	0.245175	0.183901	0.249009	0.173543	0.165054	0.175713	0	0.191336	0.195582	0.270069	0.252737	0.245927	0.231067	0.141803	0.140751	0.129453
FBXW7	0.307775	0.261873	0.175799	0.25846	0.219915	0.233127	0.22191	0.220594	0.141305	0.223426	0.158291	0.285461	0.393533	0.196873	0.206923	0.196677	0.780243	0.242075	0.170222	0.300535	0.188567	0.129717	0.46455	0.0914188	0.161626	0.281991	0.402002	0.476646	0.362707	0.437709	0.548873	0.182585	0.249339	0.183918	0.363648	0.151846	0.156682	0.297114	0	0.276976	0.326584	0.423701	0.313199	0.546072	0.268471	0.177725	0.194801	0.364815
TMEM154	0.00323677	0.0100425	0.00773926	0.0231264	0.0143844	0.00526255	0.00645433	0.00461416	0.00816846	0.0020173	0.00631013	0.00300701	0.00764863	0.0111524	0.00424917	0.00933995	0	0.0131106	0.00333426	0.00600243	0.00688196	0.00660842	0.0182476	0.00673096	0.00692047	0.00485641	0	0.0126867	0.0255096	0.00436931	0.00822262	0.00667731	0.00325716	0.00134396	0.0082917	0.00304762	0.00673494	0.00445333	0	0.00636784	0.0107294	0.00274458	0.00834284	0.00564208	0.00606104	0.00225038	0.0152641	0
TIGD4	0.0822219	0.0494211	0.0474952	0.0706534	0.0730404	0.06841	0.053377	0.0504366	0.0387572	0.0456262	0.0455439	0.0630711	0.0673745	0.0527377	0.0435656	0.0507541	0	0.0475809	0.0516057	0.0574206	0.0389385	0.0455016	0.0685294	0.0286028	0.0687863	0.0414528	0	0.0924376	0.0813858	0.0612818	0.0549512	0.0716087	0.0638035	0.0713137	0.0303166	0.0461075	0.0499722	0.0519266	0	0.0697274	0.0463117	0.052531	0.0761554	0.0796322	0.0700023	0.0313013	0.0194392	0.0926026
ARFIP1	0.35315	0.318024	0.220946	0.386242	0.330872	0.329235	0.295612	0.306951	0.199312	0.245716	0.255898	0.268798	0.403624	0.272841	0.221118	0.287283	0.757907	0.295646	0.283987	0.298057	0.268497	0.195273	0.331503	0.157352	0.276236	0.340763	0.368333	0.478912	0.377922	0.423075	0.409	0.28336	0.2842	0.222479	0.305492	0.214423	0.234427	0.274632	0	0.335841	0.301982	0.321575	0.364633	0.434896	0.3004	0.177485	0.192208	0.253065
FHDC1	0.0179927	0.0169072	0.0235232	0.0167751	0.0140537	0.0151486	0.0270897	0.0171081	0.0121732	0.0154746	0.0133944	0.0185763	0.0592554	0.0134037	0.0143283	0.00790451	0.244608	0.0202667	0.0178271	0.00998982	0.0124555	0.00746297	0.00644465	0.00822116	0.022133	0.0146029	0	0.0456453	0.0195671	0.0220079	0.0334388	0.0177129	0.0231468	0.0105662	0.0127153	0.00758201	0.0186899	0.0259473	0	0.0153436	0.00460571	0.015252	0.0109799	0.0296992	0.0341413	0.0163419	0.00173356	0.0561378
TRIM2	0.392919	0.377651	0.221777	0.508926	0.370023	0.360975	0.278293	0.253106	0.165799	0.211784	0.218288	0.305877	0.530274	0.240788	0.283289	0.313296	1.46765	0.335541	0.265207	0.345775	0.307699	0.125145	0.593783	0.150291	0.236674	0.414683	0.0775492	0.678679	0.535736	0.577756	0.532871	0.270542	0.284701	0.183518	0.444107	0.21271	0.178194	0.303957	0	0.369852	0.360089	0.367087	0.433387	0.58034	0.270103	0.145139	0.232408	0.336819
MND1	0.0214909	0.0303608	0.0141491	0.0403934	0.0268036	0.0193832	0.0822493	0.017407	0.0140699	0.0082767	0.0140214	0.0268799	0.0167691	0.0446887	0.0126716	0.0207214	0.247223	0.0329402	0.0117961	0.0186873	0.0189119	0.01624	0.00570595	0.0107843	0.022577	0.0147197	0	0.0257922	0.0347894	0.0156862	0.0244359	0.0192139	0.0150955	0.0170361	0.0151568	0.0163974	0.0197257	0.0160956	0	0.0136501	0.0244304	0.017081	0.0241347	0.0184164	0.00847475	0.0298103	0.0181582	0.192266
TMEM131L	0.232881	0.240535	0.214402	0.276761	0.267977	0.3089	0.259258	0.277193	0.190197	0.234017	0.174818	0.208857	0.315507	0.199161	0.191017	0.304062	0.629602	0.20946	0.261134	0.223827	0.226917	0.145116	0.276203	0.14184	0.199957	0.24022	0.575242	0.347507	0.235909	0.345205	0.330836	0.210434	0.280729	0.193533	0.186881	0.223285	0.22489	0.288621	0	0.326508	0.226844	0.270122	0.256357	0.351423	0.251385	0.113094	0.163046	0.329
TLR2	0.00505411	0.00253246	0.000552369	0.00402057	0.00213329	0.00578258	0.00190101	0.00418845	0.000985304	0	0.00157436	0	0	0.000933109	0.0013971	0	0.179531	0.00141537	0.000839328	0.00346548	0.0017429	0.000398807	0.0165193	0.00224097	0.00346557	0.00130105	0	0.0105999	0.00679126	0.00443171	0.00745616	0.00985558	0.00500438	0	0.00308512	0.00135453	0.00156413	0	0	0.00031974	0.00131299	0.00117157	0.00222549	0.00323118	0.00124887	0.00181758	0	0
RNF175	0.462871	0.404564	0.286182	0.463863	0.394933	0.380115	0.343322	0.348235	0.242976	0.287141	0.317261	0.390633	0.497119	0.390423	0.292356	0.323218	1.25131	0.374934	0.333622	0.387226	0.309894	0.212886	0.460409	0.203427	0.285805	0.452958	1.35074	0.45462	0.435851	0.512429	0.527658	0.348491	0.348223	0.291645	0.437988	0.272265	0.274781	0.377558	0	0.349417	0.395474	0.40676	0.469825	0.544594	0.312318	0.198943	0.213438	0.304928
SFRP2	0.00227656	0.00189317	0.00211996	0.0122025	0.0098642	0.0079782	0.00589376	0.00567962	0.00306077	0.00194796	0.00314319	0.00197031	0.00371621	0.00748813	0.00176983	0.00428798	0	0.00771875	0.00186281	0.00155158	0.00280523	0.00275035	0	0.00396131	0.000840406	0	0	0	0.0174355	0.00605835	0.00933909	0.00262221	0.00189064	0.00530511	0	0.00238754	0.00995453	0.00297494	0	0.00970359	0.00436904	0.000647411	0.00477514	0.0026569	0.00237149	0.00334508	0	0
DCHS2	0.049484	0.0948847	0.0604723	0.104766	0.0765894	0.0651713	0.111486	0.0818031	0.0875188	0.0920834	0.0413338	0.0509279	0.0510188	0.070094	0.043206	0.0637487	0	0.047076	0.137745	0.078741	0.0616426	0.0502791	0.0569943	0.0754081	0.0671175	0.0736657	0	0.048647	0.0751228	0.0715682	0.054242	0.092316	0.0635295	0.104967	0.0488606	0.0450214	0.0561609	0.0500252	0	0.131697	0.0817414	0.0483525	0.0603457	0.0433641	0.0407967	0.0256918	0.0674476	0.154911
PLRG1	0.163731	0.130729	0.103588	0.188053	0.161202	0.188486	0.174749	0.15478	0.114299	0.113932	0.129717	0.101526	0.146944	0.157596	0.0932207	0.116261	0.213044	0.106639	0.173119	0.10944	0.131066	0.0911912	0.107604	0.0865258	0.128207	0.134746	0.0486501	0.182664	0.208697	0.137549	0.149239	0.166845	0.132906	0.108457	0.103547	0.0729118	0.125623	0.12897	0	0.145612	0.117876	0.133425	0.17827	0.154322	0.147454	0.0731422	0.069178	0.131324
LRAT	0.00570314	0.0100262	0.00435667	0.0166296	0.00664362	0.00307989	0.00230428	0.00699302	0.00426326	0.0016897	0.00173874	0.000657642	0.00674913	0.00693151	0.00350963	0.00321816	0	0.00444689	0.00665432	0.00303544	0.00301542	0.00523248	0.00213088	0.00449985	0.00828313	0.00393552	0	0.00239668	0.00860416	0.00766978	0.0095188	0.00405475	0.0031368	0.00253608	0.0086003	0.00211083	0.00551701	0.00749574	0	0.00328353	0.00468824	0.010861	0.00766703	0.00298443	0.00398245	0.00159765	0.0111757	0.0147248
RBM46	0.00134835	0.00103637	0.00324943	0.00509175	0.0038967	0.00124065	0.00290375	0.000197758	0.00117583	0	0.000133144	0.00406342	0	0.00104837	0.000372972	0.000774418	0	0.00158335	0.0027484	0.00142816	0.000409517	0.00179942	0	0.000375597	0.00272298	0.00278272	0	0.00123925	0.0032582	0	0	0.00428235	0.000725344	0.0116544	0	0.00040452	0.00219745	0.00123022	0	0	0.000254372	0.00176477	0.00785273	0.000704743	0.00288423	0.00253633	0	0.00404951
MAP9	0.380161	0.309852	0.229443	0.430732	0.367866	0.396344	0.348323	0.274365	0.201477	0.259332	0.277957	0.253261	0.397135	0.298572	0.220394	0.291552	0.095133	0.279441	0.342503	0.271196	0.266252	0.182849	0.288833	0.155984	0.294262	0.327994	1.18107	0.460172	0.5327	0.327542	0.372103	0.300479	0.260169	0.236738	0.323079	0.17617	0.24381	0.281593	0	0.348878	0.255305	0.320873	0.345228	0.437518	0.335886	0.17277	0.153992	0.247961
GUCY1A1	0.337866	0.286013	0.275921	0.443259	0.384656	0.405845	0.385883	0.32194	0.251549	0.281289	0.304467	0.288908	0.36137	0.266688	0.236233	0.362767	0.64193	0.311685	0.360254	0.342573	0.287644	0.21176	0.234949	0.245339	0.312832	0.340647	1.05187	0.375572	0.49211	0.394229	0.368103	0.343691	0.280804	0.262906	0.278618	0.252747	0.308138	0.337925	0	0.362247	0.249165	0.376764	0.382162	0.414997	0.341903	0.221609	0.212717	0.287429
GUCY1B1	0.433101	0.328053	0.258575	0.487829	0.393593	0.445892	0.340352	0.320455	0.217524	0.256111	0.273803	0.345783	0.512869	0.292536	0.235869	0.324807	0.906772	0.281353	0.33974	0.321438	0.297006	0.177438	0.384488	0.151441	0.30635	0.4174	0.575242	0.637192	0.560454	0.498961	0.527073	0.31552	0.317569	0.236205	0.408678	0.212338	0.265277	0.38474	0	0.34866	0.278209	0.424177	0.416563	0.62693	0.354369	0.165743	0.170407	0.278464
ASIC5	0.000107677	0	0.00378236	0.0123331	0.0081515	0.00100886	0	0.00254156	0.00195181	0.00314056	0.00195173	0.000255741	0.00122136	0.00145771	0.000630654	0.0027619	0	0.00249051	0.00497519	0.00342686	0.00317468	0.00450011	0	0.00483519	0.0003795	0	0	0.00248788	0.0134074	0.00167898	0	0.00568169	0.00038641	0.00276182	0	0.000446032	0.00311406	0.000383334	0	0	0.00152045	0	0.00810812	0	0.000684592	0.00959848	0.00324526	0.00341098
TDO2	0.467464	0.429836	0.374211	0.473039	0.352627	0.32043	0.254251	0.376646	0.29426	0.415459	0.333688	0.338193	0.370013	0.375948	0.320401	0.246931	0.245623	0.358356	0.400532	0.382575	0.396857	0.419012	0.474375	0.24697	0.37284	0.454852	1.78686	0.380121	0.469115	0.510648	0.48214	0.480009	0.259849	0.265077	0.482327	0.283015	0.285709	0.35077	0	0.555234	0.359609	0.416481	0.507503	0.382216	0.386392	0.33417	0.236039	0.343188
CTSO	0.0451698	0.0340303	0.0263657	0.0535189	0.0270108	0.0366359	0.00264362	0.0199044	0.0183559	0.00702636	0.0419982	0.0478598	0.0261064	0.0580838	0.0216426	0.0377892	0	0.0400128	0.0361756	0.0376947	0.0223704	0.0224629	0.0649108	0.0131707	0.0243434	0.0417074	0	0.0247096	0.0313636	0.0524255	0.031292	0.0340746	0.0176318	0.00764508	0.0126557	0.0219521	0.00586221	0.00604501	0	0.0139192	0.0246299	0.0240352	0.0481775	0.0160878	0.0127366	0.0221492	0.0156476	0.00298644
PDGFC	0.546534	0.470122	0.341115	0.59812	0.531392	0.582485	0.480364	0.438843	0.302249	0.386852	0.399642	0.480759	0.632822	0.427329	0.392301	0.478101	0.653837	0.46129	0.443649	0.542318	0.375202	0.293023	0.601224	0.244372	0.407298	0.560354	0.981632	0.701156	0.610669	0.694896	0.607739	0.40805	0.40403	0.362695	0.492221	0.36124	0.340458	0.444924	0	0.479889	0.463871	0.517439	0.499487	0.637013	0.454474	0.293746	0.340281	0.252178
GLRB	0.452518	0.350836	0.237202	0.54363	0.421765	0.399186	0.343593	0.309283	0.217219	0.22724	0.267596	0.376829	0.551284	0.332102	0.270683	0.332289	0.692413	0.328199	0.314764	0.363581	0.315817	0.161236	0.55888	0.149127	0.275407	0.434253	0.347137	0.665133	0.564364	0.58102	0.510123	0.3387	0.315805	0.261501	0.450814	0.216286	0.222498	0.320163	0	0.3946	0.382334	0.446301	0.418532	0.596437	0.344027	0.16547	0.232703	0.318911
GRIA2	0.137697	0.132253	0.0897097	0.187259	0.154309	0.120923	0.103376	0.0961363	0.0814921	0.0868666	0.102237	0.124021	0.242452	0.122132	0.105289	0.100835	0.159184	0.168346	0.101512	0.157392	0.0988914	0.0589904	0.218185	0.0559511	0.103979	0.154811	0.159055	0.153362	0.157174	0.2771	0.242776	0.0733992	0.119779	0.0965147	0.135388	0.0716965	0.0651339	0.115288	0	0.140606	0.132512	0.152625	0.131177	0.183874	0.0962022	0.079177	0.104814	0.152976
TMEM144	0.193043	0.153712	0.113369	0.19315	0.146049	0.176803	0.0882484	0.138754	0.0726453	0.0896306	0.106255	0.0960706	0.172233	0.186773	0.11508	0.108083	0	0.105303	0.134843	0.123145	0.133419	0.123938	0.173629	0.0725966	0.12848	0.141101	0	0.219953	0.266827	0.156273	0.194289	0.149017	0.108392	0.0795695	0.138165	0.0786657	0.0668282	0.115605	0	0.0857723	0.0828969	0.138412	0.149565	0.0909459	0.108571	0.0928846	0.102227	0.106555
RXFP1	0.49792	0.385128	0.282479	0.509145	0.464289	0.43835	0.469506	0.355053	0.218971	0.285683	0.252038	0.441395	0.526262	0.251966	0.252073	0.304627	1.00255	0.36768	0.332719	0.354926	0.302266	0.275136	0.564909	0.257545	0.336855	0.444965	0.524706	0.664551	0.541259	0.684331	0.670035	0.290523	0.34469	0.268231	0.524483	0.31005	0.282034	0.444328	0	0.418728	0.441264	0.524814	0.484298	0.654064	0.321912	0.34477	0.239551	0.368577
C4orf46	0.0148409	0.00703605	0.0113968	0.0153077	0.0169452	0.024625	0.0180839	0.0213145	0.00904311	0.0178674	0.0107318	0.00633659	0.024176	0.0149675	0.00746158	0.0119322	0	0.0171259	0.0151346	0.0106127	0.0223869	0.0177455	0.0253646	0.00922586	0.0121961	0.0143378	0	0.0202165	0.0428483	0.0218837	0.0349134	0.0271917	0.0183379	0.0120246	0.00840735	0.00992174	0.0244725	0.0120669	0	0.009794	0.0056473	0.0132051	0.0329981	0.00982032	0.0208635	0.00348922	0	0.0269441
ETFDH	0.376909	0.327218	0.25157	0.49339	0.353832	0.334362	0.304858	0.311426	0.216853	0.21367	0.261551	0.236604	0.351818	0.329769	0.258162	0.358735	0.704432	0.331651	0.354232	0.330215	0.290419	0.189034	0.311447	0.166258	0.24765	0.262598	0.14423	0.399303	0.541194	0.350654	0.332745	0.319787	0.290783	0.225263	0.286888	0.197236	0.23496	0.29419	0	0.378853	0.284307	0.359798	0.429789	0.321331	0.240137	0.162161	0.187238	0.161223
PPID	0.198185	0.169953	0.154868	0.252449	0.195031	0.215264	0.313983	0.193423	0.13159	0.147903	0.152838	0.118422	0.17134	0.221229	0.13077	0.190453	0.953531	0.163198	0.22041	0.158161	0.176675	0.123932	0.11234	0.119644	0.206363	0.186506	0.0486501	0.236524	0.403818	0.165826	0.200063	0.229948	0.162999	0.133234	0.182577	0.102884	0.219982	0.198796	0	0.184374	0.140843	0.212036	0.240687	0.378996	0.264093	0.095108	0.0574707	0.20833
FNIP2	0.453405	0.370065	0.254979	0.519449	0.409236	0.444632	0.407609	0.37554	0.228189	0.296719	0.278713	0.391333	0.525103	0.349875	0.299989	0.40523	0.780403	0.363457	0.350626	0.38186	0.322117	0.181311	0.532119	0.189145	0.292213	0.412608	0.347137	0.643966	0.569426	0.560737	0.561357	0.325563	0.325276	0.229367	0.423314	0.232242	0.258343	0.370154	0	0.397444	0.365937	0.478023	0.427417	0.607925	0.351705	0.185847	0.222612	0.341834
C4orf45	0.130987	0.105603	0.091273	0.189915	0.100569	0.071922	0.0632724	0.0899287	0.0845132	0.0830219	0.0879665	0.0788469	0.0951146	0.150486	0.0948599	0.139676	0	0.129905	0.115699	0.0874054	0.0961379	0.0928467	0.0694809	0.0838956	0.0597304	0.116292	0	0.124586	0.161891	0.155413	0.063976	0.143817	0.105546	0.0835258	0.0801905	0.0896082	0.0802502	0.0612646	0	0.0576068	0.092599	0.129124	0.181605	0.0818594	0.067709	0.112269	0.0821674	0.0477064
RAPGEF2	0.297371	0.246638	0.157968	0.321195	0.28167	0.242875	0.188093	0.228163	0.151463	0.23784	0.171423	0.230904	0.377361	0.231335	0.211594	0.272877	0.818187	0.248088	0.206267	0.260917	0.209747	0.139277	0.418833	0.0940171	0.156975	0.305191	0.305743	0.368773	0.305831	0.385402	0.399876	0.2185	0.21148	0.176788	0.24759	0.192122	0.129121	0.183805	0	0.268143	0.295439	0.188661	0.303116	0.386187	0.176059	0.12001	0.216925	0.270661
FSTL5	0.797425	0.834242	0.731392	0.921759	0.914767	0.969972	0.736348	0.613044	0.450177	0.744519	0.879543	0.926221	0.96409	0.814791	0.673814	0.779405	1.33314	0.664965	0.773759	0.844894	0.759959	0.710023	0.907181	0.561139	0.727342	1.00969	0.117419	1.04492	0.927547	1.06099	0.945065	0.817165	0.737116	0.916243	1.0143	0.774712	0.950278	0.638892	0	0.580463	0.833391	0.944824	1.04117	1.05114	0.570568	0.559016	0.711193	0.711938
NAF1	0.291149	0.235483	0.18313	0.311234	0.303297	0.243432	0.272693	0.249844	0.154627	0.219167	0.202331	0.209069	0.24176	0.223982	0.151914	0.257864	0.70476	0.245319	0.264487	0.228144	0.221505	0.168916	0.258881	0.14651	0.203019	0.23997	0.481493	0.299303	0.418212	0.332613	0.292587	0.247964	0.205154	0.187472	0.232928	0.150021	0.200047	0.210384	0	0.326796	0.188767	0.238065	0.303792	0.32484	0.25226	0.144109	0.1389	0.278552
NPY1R	0.435804	0.318139	0.282618	0.447649	0.377251	0.399792	0.360787	0.333457	0.268204	0.251964	0.321029	0.288149	0.361429	0.372337	0.251573	0.369556	0.379938	0.337118	0.338677	0.341822	0.292375	0.245505	0.341637	0.251685	0.271677	0.336187	0.0486501	0.496365	0.448196	0.585701	0.517955	0.387218	0.260529	0.266143	0.2969	0.220481	0.307358	0.335544	0	0.326991	0.338879	0.441512	0.416918	0.398711	0.28479	0.158957	0.224263	0.204329
NPY5R	0.0382905	0.0172581	0.0244202	0.0517287	0.0310399	0.0220138	0.0307174	0.0343029	0.0340734	0.0196367	0.0391058	0.0304471	0.0493764	0.0767097	0.0216859	0.0596405	0	0.0540689	0.0569669	0.0384596	0.0245873	0.0272341	0.0147006	0.035334	0.0250934	0.032906	0.0486501	0.0238753	0.0585226	0.0300881	0.026887	0.043385	0.0164727	0.0356879	0.0419733	0.0223444	0.0253511	0.0402575	0	0.0384959	0.0279082	0.0323087	0.0498186	0.0196776	0.015814	0.034514	0.0135014	0.023787
TKTL2	0	0.00102016	9.48365e-05	0	0.00165581	0.0016099	0.00137139	0	0	0	0	0	0	0.000727667	0	0	0	0	0.000824644	0	0	0	0	0	0.000157468	0	0	0	0.00219782	0.000455014	0	0.00134704	0	0	0	0.000279881	0.000241442	0.000684912	0	0	0.00234162	0.000309848	0.000889436	0.00150281	0.000709072	0	0	0.0025924
TMA16	0.100594	0.0711742	0.0731123	0.137582	0.124958	0.112718	0.0836622	0.0850519	0.0656594	0.0716086	0.0871528	0.0736217	0.0701446	0.125155	0.0524462	0.0894393	0	0.071521	0.130691	0.099737	0.0811842	0.0596083	0.036396	0.0546787	0.088554	0.0885603	0	0.10435	0.155347	0.121823	0.0737959	0.0746234	0.0523086	0.0723374	0.0782023	0.057719	0.0674288	0.064874	0	0.085637	0.0624037	0.0674527	0.10348	0.133698	0.0918816	0.0570147	0.0299772	0.0727869
MARCH1	0.360969	0.574361	0.351437	0.672237	0.510252	0.668074	0.247688	0.555459	0.456099	0.673364	0.410828	0.488008	0.697838	0.613858	0.559694	0.584026	0.427337	0.489643	0.638505	0.407517	0.436355	0.279576	0.696248	0.514199	0.371345	0.575623	0.0739121	0.583559	0.588784	0.553666	0.586431	0.530035	0.509422	0.363174	0.828145	0.590285	0.327244	0.39059	0	0.591529	0.482472	0.473063	0.322739	0.577786	0.251827	0.265221	0.43679	0.200709
SMIM31	0.0046066	0.00557626	0.0082108	0.0276746	0.0134642	0.00882376	0.00590864	0.00662323	0.00558369	0.00513995	0.00204523	0.0111101	0.00742898	0.0119893	0.00579103	0.00947649	0	0.00883035	0.0038495	0.0047962	0.0048341	0.0064534	0.00747326	0.00759289	0.00491183	0.00144963	0	0.00260555	0.0293926	0.00716839	0.00113235	0.0134628	0.00604033	0.00268067	0.0158344	0.00987761	0.0105306	0.00110936	0	0.0109931	0.00552659	0.00446616	0.00961919	0.00513695	0.0033875	0.0033947	0.000914417	0.0113482
APELA	0.00180496	0.00513161	0.0054327	0.00821002	0.0121693	0.000914396	0.0144988	0.000931447	0.00236496	0.00201136	0.00115522	0.00265992	0.00091023	0.00714857	0.00253734	0.00200803	0	0.00220426	0.0020049	0.000780815	0.00274614	0.00278163	0	0.0031564	7.58682e-05	0.000464658	0	0.00340084	0.00848349	0.00684891	0.000555083	0.002969	0.000741217	0.006679	0.000871904	0.000745729	0.0040404	0.000627583	0	0.00174645	0.00113594	0.00178086	0.00118804	0.00950585	0	0.00105288	0.00190571	0.00119772
TRIM61	0.00325322	0.00618898	0.011262	0.0327998	0.0146305	0.0105393	0.0214688	0.0166054	0.0157198	0.00534821	0.00521257	0.00770164	0.00159671	0.0307406	0.00202143	0.0331504	0	0.0138351	0.0170006	0.00943804	0.017489	0.0140843	0	0.0149211	0.00638162	0.00113926	0	0.0091912	0.0584334	0.00880785	0.00769832	0.0293797	0.00957944	0.0133526	0	0.00345868	0.00911436	0.00308976	0	0.0271317	0.00303138	0.0104033	0.0283578	0.00608179	0.00434021	0.015156	0.00831987	0.0292957
FAM218A	0.0147651	0.00611813	0.0129295	0.0512076	0.0354686	0.0199377	0.037754	0.0368034	0.0346458	0.0167744	0.0186469	0.0144157	0.0122294	0.0382141	0.00918683	0.0586754	0	0.0284597	0.037186	0.0121052	0.0300246	0.0276866	0.000941156	0.0295324	0.0145512	0.0143874	0	0.0210789	0.0490748	0.0249235	0.0260577	0.0416806	0.0246137	0.0222439	0.00462479	0.0136627	0.0274045	0.0271123	0	0.0313709	0.0229934	0.0267116	0.0328444	0.0170429	0.0232029	0.0271186	0.00666782	0.0537722
TRIM60	0.00334185	0.00400659	0.00284849	0.00757518	0.00238035	0.00149076	0	0	0.00176146	0.00376824	0.000398497	0.000558371	0.00399901	0.00194757	0.0013809	0.00367318	0	0.00111526	0.00332031	0.00209248	0.00515221	0.00129489	0	0.00228041	0.00395602	0	0	0.00119316	0.0106829	0.000635359	0.00360712	0.00325365	0.00173536	0.000802351	0.00883697	0.001829	0.00146656	0.00127695	0	0.000170541	0.0015447	0.00208125	0.0040318	0.000920028	0.00106029	0.00149372	0.00289951	0.0141835
TMEM192	0.306157	0.279489	0.230206	0.387539	0.264253	0.267004	0.246445	0.292055	0.221	0.215615	0.233602	0.237542	0.401392	0.333924	0.25523	0.298271	0.249028	0.331744	0.279238	0.316322	0.231684	0.196335	0.301295	0.18878	0.224799	0.290308	0.544256	0.347169	0.386005	0.369521	0.381999	0.307937	0.271318	0.201034	0.256827	0.200539	0.214403	0.291936	0	0.316956	0.28066	0.316079	0.385241	0.350319	0.280395	0.223843	0.15815	0.403126
KLHL2	0.449931	0.397837	0.258337	0.565865	0.436404	0.408182	0.408759	0.354434	0.208157	0.288621	0.285393	0.373403	0.469657	0.343823	0.286227	0.378687	0.726836	0.34966	0.359325	0.391692	0.309234	0.177505	0.488697	0.168523	0.286531	0.428038	0.711269	0.594641	0.57886	0.579638	0.552498	0.340446	0.325996	0.234488	0.423134	0.223126	0.256398	0.339437	0	0.419885	0.411233	0.492701	0.448403	0.622944	0.322912	0.213345	0.219786	0.289089
GK3P	0.0062775	0.00234495	0.00630566	0.0076419	0.00895511	0.00839044	0.0198174	0.0238595	0.0150835	0.00575595	0.0100302	0.00191854	0.0091299	0.0298886	0.0105374	0.0170089	0	0.0136509	0.0146922	0.00438524	0.0141057	0.0161576	0	0.0194707	0.00790303	0.00143169	0	0.0041962	0.00855363	0.00328206	0.00557243	0.0304779	0.00788247	0.012669	0.00412347	0.00743771	0.0387491	0.0142779	0	0.00634391	0.00921136	0.0029066	0.0166759	0.00905342	0.0170797	0.0109027	0.00605327	0.0164673
MSMO1	0.151332	0.170213	0.140179	0.346206	0.237705	0.275932	0.234167	0.234457	0.165543	0.149217	0.184267	0.142808	0.184736	0.196453	0.172612	0.303831	0	0.236616	0.285837	0.193448	0.220492	0.0898277	0.107792	0.180807	0.2825	0.207769	0	0.311787	0.570296	0.171391	0.221592	0.216818	0.165507	0.139731	0.135577	0.0966502	0.131135	0.178533	0	0.112219	0.181611	0.226516	0.31134	0.27837	0.218038	0.157477	0.10773	0.0972692
CPE	0.416013	0.395925	0.243555	0.546428	0.382058	0.400596	0.276297	0.317052	0.210294	0.26667	0.278356	0.396987	0.552055	0.345809	0.294281	0.342624	1.41897	0.382501	0.264313	0.417962	0.286164	0.173118	0.578427	0.150274	0.292053	0.452224	1.45413	0.650157	0.551132	0.572927	0.540283	0.316453	0.324069	0.255446	0.518304	0.245319	0.225151	0.352298	0	0.408883	0.412731	0.430931	0.435016	0.634184	0.317548	0.201089	0.188915	0.324189
TLL1	0.669991	0.603738	0.41203	0.702546	0.574033	0.696359	0.58786	0.58982	0.36423	0.541386	0.537468	0.640929	0.693619	0.558105	0.463551	0.646729	1.14607	0.455655	0.580446	0.548948	0.427247	0.349388	0.791221	0.302574	0.493352	0.58385	0.342363	0.881624	0.700906	0.71754	0.786138	0.544562	0.481742	0.355103	0.720191	0.410862	0.460823	0.475832	0	0.447609	0.533791	0.665219	0.520424	0.828606	0.667064	0.393342	0.294763	0.56415
SPOCK3	0.311682	0.260722	0.30536	0.342788	0.27189	0.29112	0.253933	0.238818	0.184733	0.309683	0.201424	0.328474	0.278019	0.221454	0.159329	0.188329	0.610667	0.249585	0.194687	0.354004	0.205561	0.294258	0.429818	0.15392	0.201145	0.341176	1.39272	0.410246	0.332571	0.455879	0.33771	0.279413	0.34573	0.199685	0.372968	0.170945	0.24308	0.289258	0	0.294008	0.173405	0.343568	0.164948	0.269004	0.0893208	0.167023	0.171959	0.185535
ANXA10	0.00246167	0.00477586	0.00539831	0.0121555	0.00683853	0.00231278	0.00286088	0.00573484	0.00391255	0.000662489	0.00227412	0.0016772	0	0.00891821	0.00369906	0.00276293	0	0.0040118	0.00573521	0.00338605	0.00675806	0.0052916	0	0.00382782	0.00147813	0.00474326	0	0.00289237	0.00795048	0.00188944	0	0.00608058	0.00396496	0.00994803	0.00231098	0.00128443	0.00347695	0.0018702	0	0.000724133	0.00437618	0.00786037	0.00488999	0.000559722	0.00285536	0.00249828	0.00634087	0.00341098
DDX60	0.0125875	0.0192628	0.0110097	0.0236668	0.0133655	0.0135851	0.0205894	0.0153693	0.0112369	0.00459036	0.00891999	0.0160166	0.00417676	0.00951088	0.0100427	0.0174944	0	0.012622	0.00951516	0.0152864	0.010611	0.0164115	0.0151922	0.00782022	0.0130392	0.00915325	0	0.0183369	0.0192072	0.0155141	0.0119599	0.0144184	0.00762786	0.00753318	0.0320567	0.00691143	0.0148411	0.014439	0	0.0118684	0.0107903	0.00360965	0.00982912	0.0193706	0.00832654	0.00672122	0.00677683	0.0144196
DDX60L	0.0263415	0.0242704	0.0331418	0.0216815	0.0105882	0.0253517	0.0296216	0.0325608	0.0127563	0.0372805	0.0169688	0.0241229	0.0210183	0.0301034	0.0133098	0.0190524	0	0.0364594	0.016925	0.0149139	0.0261656	0.0464552	0	0.00793839	0.00828112	0.0228411	0	0.0454856	0.0313866	0.0282696	0.0330638	0.0152778	0.0116522	0.00812303	0.031448	0.0107543	0.0346554	0.0138285	0	0.0150717	0.00867937	0.019612	0.0222896	0.0169381	0.00562619	0.0339737	0.0126027	0.0233274
PALLD	0.447086	0.359138	0.24981	0.344197	0.31558	0.360116	0.330556	0.354248	0.171634	0.295611	0.238439	0.280996	0.334381	0.286838	0.306397	0.278911	0.902721	0.312901	0.314524	0.226399	0.323851	0.228356	0.295377	0.187461	0.225666	0.317979	0.14423	0.468392	0.487983	0.372072	0.413407	0.364241	0.325155	0.275308	0.343978	0.254819	0.284168	0.362058	0	0.346446	0.298313	0.311396	0.376915	0.320198	0.253408	0.198668	0.117437	0.199757
CBR4	0.445382	0.397173	0.276308	0.52061	0.419464	0.426552	0.345161	0.357112	0.243681	0.275809	0.314546	0.367356	0.578689	0.382177	0.296317	0.415317	0.743313	0.363185	0.348187	0.402391	0.335072	0.234176	0.430888	0.211011	0.313965	0.449323	1.11205	0.522641	0.593674	0.531541	0.488134	0.390282	0.355168	0.260687	0.453815	0.278065	0.288969	0.392023	0	0.403665	0.388331	0.441953	0.453116	0.536085	0.347124	0.228761	0.219582	0.314209
SH3RF1	0.340767	0.374573	0.269545	0.512441	0.429619	0.390776	0.314989	0.322053	0.250376	0.305721	0.297647	0.332903	0.484791	0.327301	0.291725	0.375019	0.292231	0.348659	0.337504	0.350927	0.3522	0.214173	0.475626	0.223238	0.305289	0.341305	0.254458	0.470622	0.377853	0.430306	0.417832	0.299305	0.3161	0.256908	0.318938	0.284347	0.253777	0.291879	0	0.36547	0.399093	0.310954	0.354401	0.428765	0.290776	0.243243	0.234006	0.404363
NEK1	0.452806	0.371873	0.255657	0.533358	0.436951	0.446971	0.418893	0.368511	0.204526	0.300422	0.291017	0.389089	0.554637	0.357053	0.310208	0.356193	0.479704	0.386378	0.37519	0.365371	0.326323	0.169732	0.56873	0.172468	0.326369	0.436766	0.342363	0.667977	0.568326	0.562846	0.562942	0.30598	0.351144	0.227755	0.452776	0.248616	0.249662	0.38207	0	0.390069	0.385996	0.471944	0.442262	0.606245	0.363242	0.193162	0.227072	0.313168
CLCN3	0.405599	0.361071	0.248299	0.539993	0.40953	0.415421	0.379046	0.332132	0.215546	0.267244	0.289332	0.32726	0.460303	0.306869	0.253007	0.336934	0.58874	0.347894	0.32143	0.357248	0.322879	0.182314	0.379074	0.175871	0.281463	0.369237	1.04482	0.613051	0.587914	0.53384	0.470355	0.341647	0.31841	0.258226	0.415889	0.222355	0.229643	0.351781	0	0.362205	0.33642	0.402186	0.441045	0.549896	0.356137	0.176185	0.238104	0.246573
HPF1	0.180155	0.137885	0.134127	0.291739	0.195588	0.214338	0.189655	0.213622	0.134265	0.118709	0.131231	0.145268	0.173342	0.218993	0.132942	0.191205	0.31498	0.152868	0.208216	0.145377	0.159578	0.115581	0.114619	0.0982715	0.142986	0.154271	0.368333	0.206942	0.321747	0.208428	0.179868	0.204207	0.123156	0.128637	0.14565	0.110303	0.16147	0.156701	0	0.146725	0.122615	0.166812	0.271195	0.233134	0.172537	0.100808	0.0726541	0.103047
MFAP3L	0.167352	0.140382	0.126113	0.194316	0.219561	0.217666	0.302347	0.144859	0.145954	0.159805	0.139541	0.155209	0.178006	0.119878	0.142299	0.193565	0	0.16788	0.1642	0.206801	0.135582	0.109581	0.212262	0.106573	0.156927	0.164875	0	0.237919	0.170807	0.275347	0.225832	0.164627	0.120133	0.173167	0.156096	0.152068	0.169864	0.164805	0	0.217997	0.154448	0.0869515	0.173647	0.282936	0.192737	0.171633	0.169054	0.217445
AADAT	0.113423	0.0885763	0.0735219	0.1128	0.123544	0.119443	0.143194	0.10428	0.0851871	0.0963744	0.0864759	0.0716072	0.11158	0.0845502	0.0840227	0.124879	0.247223	0.111278	0.0883858	0.0855609	0.0827363	0.0748012	0.068073	0.0554688	0.0891569	0.0870386	0	0.138288	0.150823	0.144518	0.130538	0.139213	0.0833632	0.0705647	0.0505315	0.0689063	0.0921743	0.0763659	0	0.118785	0.0825752	0.0841338	0.153643	0.136061	0.0866352	0.0634865	0.0673157	0.117062
GALNTL6	1.03255	0.878824	0.828534	0.88898	0.839338	0.913777	1.04904	0.813844	0.662748	0.965388	0.91675	0.936264	0.943881	0.815844	0.702668	0.909982	1.40513	0.872596	0.770912	0.848475	0.808896	0.732897	1.16578	0.669271	0.770586	0.923545	0.57581	1.08575	0.96138	1.00737	0.938733	0.767997	0.913485	0.893963	0.849885	0.766528	0.756424	0.887605	0	0.957712	0.844347	0.984001	0.864179	1.05318	0.929437	0.926818	0.809951	0.814458
GALNT7	0.537548	0.44693	0.303754	0.582348	0.460312	0.522952	0.417643	0.432238	0.265573	0.376891	0.350953	0.413265	0.584907	0.385564	0.370638	0.413725	0.838803	0.425026	0.40378	0.407507	0.404235	0.238967	0.547179	0.192617	0.343556	0.484485	0.303321	0.679213	0.531451	0.644331	0.624805	0.399544	0.39985	0.29666	0.478783	0.270377	0.30029	0.432137	0	0.440643	0.405241	0.512332	0.475858	0.660775	0.410037	0.225765	0.252905	0.330048
HMGB2	0.0472846	0.0240009	0.0280045	0.0323632	0.0188779	0.0581408	0.11423	0.0533852	0.0310389	0.0346902	0.0388633	0.0318591	0.0582903	0.0367546	0.0192551	0.0372901	0	0.0282377	0.0610717	0.0250459	0.0373981	0.0455124	0.0272665	0.0363924	0.0606727	0.0302646	0	0.050674	0.0774637	0.0340357	0.0686676	0.0703246	0.0392607	0.0320719	0.0310167	0.0249658	0.0504723	0.029109	0	0.0380969	0.0174387	0.0489464	0.0465233	0.07179	0.0680942	0.0237651	0.0213651	0.0715288
SAP30	0.054143	0.0469249	0.0588597	0.12481	0.0794025	0.0609959	0.130519	0.104232	0.0841331	0.0561576	0.0790132	0.0253653	0.0674188	0.179419	0.0572135	0.0918917	0	0.109623	0.122456	0.0689362	0.0940203	0.0993861	0.0350873	0.108036	0.0496259	0.0447356	0	0.0724594	0.099862	0.03792	0.0875082	0.130384	0.0496545	0.0509555	0.0675383	0.0478134	0.105719	0.0678263	0	0.0770579	0.0949186	0.0682909	0.105881	0.0731928	0.0787228	0.067274	0.0505207	0.0889183
SCRG1	0.0254955	0.0245715	0.0457799	0.223081	0.106744	0.0541888	0.0444954	0.0825864	0.0760672	0.0288308	0.0174487	0.0269591	0.0239055	0.131801	0.0167409	0.083035	0	0.0684854	0.0844623	0.0436664	0.0857277	0.0613865	0.0262582	0.0715871	0.0146002	0.0161843	0	0.0431813	0.227431	0.0689297	0.0680046	0.148861	0.0441886	0.0397063	0.0175537	0.0176238	0.0570721	0.0146201	0	0.0331864	0.0611868	0.0628172	0.14336	0.0484005	0.0396121	0.028103	0.0431059	0.0251391
FBXO8	0.12208	0.0860112	0.0743315	0.127632	0.0885516	0.140554	0.106606	0.115758	0.0630239	0.0789844	0.104139	0.0871967	0.0741299	0.10084	0.0630848	0.0835471	0.467555	0.107708	0.10844	0.0858915	0.0863275	0.0682759	0.043496	0.0503809	0.0910416	0.08722	0	0.205606	0.166381	0.136426	0.0896979	0.0810866	0.0873165	0.0766156	0.0913446	0.062684	0.0752915	0.102943	0	0.114936	0.0781507	0.0728666	0.119811	0.109117	0.105648	0.0645249	0.0352462	0.0588039
CEP44	0.253544	0.179215	0.14257	0.234301	0.193725	0.224141	0.186602	0.182912	0.100988	0.169339	0.166561	0.158886	0.221477	0.177577	0.129776	0.167936	0.249028	0.167886	0.178947	0.161254	0.151101	0.116658	0.201472	0.0964468	0.152628	0.196347	0	0.318443	0.313306	0.250725	0.192171	0.202395	0.173022	0.134419	0.223457	0.105389	0.153118	0.187461	0	0.169865	0.15746	0.187104	0.236132	0.209901	0.168411	0.104052	0.0738099	0.145031
HPGD	0.000196261	0.000929572	0.00344908	0.00636508	0.00369596	0.00106687	0.00566221	0.00283427	0.00196171	0.00201064	0.00349546	0	0.000507584	0.00733109	0.00219352	0.00104895	0	0.00329933	0.00409147	0.00147718	0.000858472	0.00326116	0	0.00144041	0.00207161	0.00459389	0	0.0149609	0.00523665	0.00141749	0.00629351	0.00363587	0.00462342	0	0.00576466	0.00331901	0.0091761	0.00229168	0	0.0119369	0.00310905	0.00969676	0.00816325	0.00154134	0	0.000170871	0.000222697	0.00724626
GLRA3	0.385637	0.322627	0.271399	0.41976	0.362415	0.415708	0.458842	0.331881	0.246863	0.312456	0.303657	0.342882	0.426463	0.243689	0.227297	0.333161	0.725978	0.28661	0.341341	0.31371	0.280923	0.203081	0.397296	0.219148	0.342028	0.357846	0.54849	0.554506	0.47587	0.436116	0.497669	0.285564	0.312871	0.303306	0.391211	0.238543	0.297211	0.33228	0	0.406532	0.328284	0.429803	0.390269	0.620465	0.380477	0.180445	0.162098	0.329698
ADAM29	0.0809436	0.0583124	0.0630473	0.0703911	0.0514527	0.0566931	0.0425471	0.0612231	0.0373453	0.0588551	0.0437119	0.0749314	0.0537479	0.0625139	0.0527517	0.0632154	0	0.0665143	0.0576158	0.0584707	0.0420356	0.0549717	0.0487881	0.0439264	0.0495433	0.0545808	0	0.0628911	0.0768074	0.0693894	0.069037	0.0421773	0.0556674	0.069427	0.100088	0.0307126	0.0527804	0.0616845	0	0.0562946	0.0415286	0.0582214	0.0563707	0.071306	0.0443318	0.0406587	0.043959	0.131229
GPM6A	0.145054	0.134418	0.101542	0.183647	0.135138	0.121696	0.132952	0.119571	0.0852148	0.143238	0.0768336	0.173675	0.174235	0.138807	0.119692	0.150925	0.143769	0.135336	0.105724	0.155053	0.134381	0.0851358	0.253587	0.103778	0.0841676	0.136405	0.291752	0.20819	0.197799	0.199807	0.218517	0.131908	0.127124	0.0994207	0.15813	0.102999	0.0909814	0.104431	0	0.170103	0.21282	0.212356	0.167784	0.173843	0.114775	0.0952362	0.132891	0.204877
WDR17	0.419227	0.388161	0.216445	0.53772	0.396767	0.409988	0.350822	0.33899	0.214651	0.263267	0.285546	0.421206	0.525075	0.323551	0.285756	0.351314	0.912761	0.361547	0.301096	0.395897	0.308982	0.171525	0.513998	0.174036	0.259446	0.383462	0.80097	0.647277	0.487064	0.598739	0.537107	0.284628	0.320197	0.223431	0.471986	0.241697	0.225805	0.343377	0	0.401891	0.365546	0.500815	0.287257	0.658383	0.333172	0.178628	0.201577	0.30863
SPATA4	0.00922423	0.00796202	0.00626911	0.0161033	0.00665955	0.00613296	0.00371489	0.0106326	0.0145772	0.00451614	0.013364	0.00810333	0.00994187	0.021712	0.00754933	0.0196579	0	0.0211651	0.0153748	0.00614627	0.00705994	0.00870398	0	0.0125789	0.00657186	0.00593732	0	0.00624822	0.0425634	0.0130807	0.00615575	0.0152514	0.0083858	0.016654	0.00324844	0.00712851	0.0139656	0.0125017	0	0.00176729	0.0073003	0.0119792	0.0147447	0.00921866	0.00339831	0.0103404	0.00878204	0.0118352
ASB5	0.0508798	0.0293294	0.0270086	0.0463368	0.0176222	0.0255183	0.0125392	0.0275518	0.0296043	0.0296113	0.0279463	0.0341637	0.0324948	0.0414075	0.0202768	0.033541	0	0.0129826	0.0215343	0.0522557	0.0320403	0.0207203	0	0.0264873	0.0292583	0.0334453	0	0.0315642	0.084846	0.0111016	0.0288557	0.0592777	0.0121969	0.0199701	0.0148165	0.022365	0.0258281	0.0193524	0	0.0167073	0.0297407	0.0230813	0.0189075	0.0283876	0.0431168	0.0173397	0.0121924	0.0111865
SPCS3	0.223213	0.212483	0.180272	0.361988	0.281795	0.299303	0.253745	0.244367	0.169614	0.199553	0.213239	0.171401	0.199314	0.251118	0.139705	0.283796	0.420406	0.155637	0.249272	0.208064	0.25959	0.153002	0.222345	0.144792	0.235659	0.246763	0.544256	0.364672	0.415457	0.238613	0.275378	0.257316	0.182054	0.160499	0.196246	0.151727	0.218829	0.197343	0	0.288255	0.203141	0.202947	0.242655	0.373092	0.303322	0.134832	0.0973828	0.155744
VEGFC	0.000678041	0.00295633	0.00808583	0.00786855	0.00571243	0.00419113	0.000834354	0.00112473	0.00295607	0.0113077	0.00531981	0.00101246	0.00433942	0.00976637	0.000973016	0.00144271	0	0.00496144	0.00195716	0.00948081	0.00177966	0.00173572	0	0.00132435	0.0038289	0.00577079	0	0.0104591	0.00312384	0.0128629	0.000420871	0.00356975	0.00656706	0.00217448	0	0.00552515	0.00281264	0.00488792	0	0.00517131	0.00133757	0.000745932	0.00306553	0.0113014	0.00340712	0.00170625	0.00463303	0.00518686
NEIL3	0.00116567	0.000444753	0.00244573	0.00317147	0.00127002	0.00272028	0.00144981	0.000178284	0.00177531	0.000232993	0.000243805	0.00069944	0.00166443	0.00286411	0.00216403	0.00231242	0	0.00172634	0.00039616	0.00440445	0.000473147	0.000884296	0	0.00136421	0.000932258	0.00249724	0	0	0.00620819	0.00520195	0	0.00104676	0.000799492	0.000209288	0.000738777	0	0.000975157	0	0	0.000273658	0.00693668	0.00520918	0.000669966	0	0	0.000385789	0.00201266	0.00146311
AGA	0.0595334	0.0458331	0.0232274	0.0737119	0.0281831	0.0342405	0.0121523	0.0417831	0.0290195	0.0112542	0.0300027	0.0360142	0.0444506	0.0703188	0.0224175	0.0729947	0	0.0418315	0.0355959	0.045616	0.02844	0.0404251	0.00904721	0.0215366	0.0370227	0.0233622	0	0.0426953	0.0334141	0.0413793	0.0407606	0.0354651	0.0290034	0.013112	0.0205322	0.0266803	0.0190977	0.022842	0	0.0211423	0.0432433	0.013351	0.0729335	0.00528367	0.0162811	0.0202836	0.00966625	0.0066068
TENM3	0.525335	0.49002	0.332623	0.594365	0.538807	0.489753	0.319361	0.403895	0.287429	0.324037	0.378667	0.464372	0.682565	0.429343	0.378026	0.443645	1.36742	0.410675	0.409257	0.503622	0.440926	0.299479	0.564061	0.290121	0.339311	0.401682	0.201741	0.647377	0.665042	0.583612	0.498023	0.406588	0.382841	0.346015	0.5875	0.445603	0.28783	0.39413	0	0.493587	0.485918	0.578604	0.527582	0.55948	0.369181	0.366425	0.430159	0.180047
DCTD	0.106103	0.103567	0.0908859	0.126945	0.115461	0.0978608	0.0997557	0.136744	0.110941	0.0740177	0.0992043	0.0716667	0.134278	0.168059	0.0910108	0.138548	0.164449	0.125624	0.139846	0.103131	0.115454	0.10076	0.137894	0.0855757	0.0949213	0.0927577	0	0.126497	0.121993	0.124272	0.132652	0.160819	0.100675	0.0762195	0.0834988	0.0787843	0.0945308	0.120053	0	0.128196	0.106021	0.112249	0.137564	0.0831581	0.103922	0.0956727	0.0743706	0.0381976
WWC2	0.444517	0.392655	0.280162	0.48899	0.394942	0.429936	0.349934	0.352319	0.248073	0.265642	0.282258	0.373584	0.538618	0.320627	0.279529	0.346712	0.666677	0.367389	0.366284	0.397823	0.321774	0.214539	0.423978	0.196478	0.311609	0.423192	0.54849	0.592828	0.567803	0.494273	0.483381	0.332855	0.34254	0.261056	0.424474	0.263797	0.277693	0.371421	0	0.420609	0.375468	0.46561	0.438007	0.524143	0.376977	0.238281	0.215717	0.33418
CLDN22	0.000928001	0	0.00011893	0.000140715	0	0	0.00103043	0	0.000584018	0	0.000455775	0.000765564	0	0	0	0	0	0.000223572	0	0	0.000122056	0.000475858	0	0	0	0	0	0	0.00136763	0	0	0.000644713	0.000940156	0	0	0	0.000537059	0	0	0.0011605	0	0	0	0	0	0	0	0
CDKN2AIP	0.0566988	0.0330611	0.0466061	0.0399788	0.0377684	0.0648831	0.0965046	0.0578277	0.0306646	0.0448696	0.0533344	0.0305897	0.0357251	0.0582322	0.0159657	0.0408303	0	0.0244332	0.0693498	0.0330281	0.053058	0.0458671	0.0364985	0.0352163	0.0564486	0.0541078	0.14423	0.0777082	0.0799747	0.041367	0.0916296	0.0594813	0.0379742	0.0419717	0.0265122	0.0231467	0.0565289	0.0614562	0	0.0390589	0.038097	0.0566547	0.038298	0.0711751	0.0628904	0.0342456	0.0200447	0.0646189
ING2	0.0448166	0.0433754	0.051188	0.0999089	0.0521331	0.0461957	0.071233	0.0844747	0.0791967	0.0412919	0.0496726	0.046271	0.0620101	0.0788526	0.0530361	0.107868	0.75815	0.0545656	0.0892434	0.0431488	0.0598267	0.0677441	0.0235259	0.0932508	0.0466663	0.0529039	0.254458	0.0646181	0.0896962	0.0425028	0.072462	0.13171	0.0428285	0.0431723	0.0538894	0.0445837	0.105138	0.0636194	0	0.0923771	0.0614763	0.0428421	0.0968399	0.0515122	0.0589844	0.0807849	0.0528544	0.233773
RWDD4	0.102962	0.113974	0.0940762	0.123709	0.11338	0.121523	0.103663	0.110618	0.0798165	0.0686258	0.0803964	0.079486	0.09888	0.13729	0.0892734	0.152248	0.179531	0.130164	0.104409	0.0885127	0.0892471	0.0742346	0.0792353	0.0761218	0.0781732	0.104169	0	0.116692	0.161965	0.111698	0.145636	0.163425	0.0952786	0.0781885	0.0870513	0.0759573	0.107525	0.10256	0	0.108847	0.0967594	0.126826	0.161478	0.0997779	0.0948604	0.0705413	0.0538805	0.0797815
TRAPPC11	0.337179	0.284765	0.212084	0.379566	0.331933	0.305749	0.257679	0.285233	0.185621	0.238418	0.218166	0.222705	0.364053	0.29102	0.237994	0.301753	0.247223	0.288612	0.277322	0.273968	0.257267	0.159948	0.332459	0.165302	0.22829	0.275195	0	0.345519	0.459931	0.327455	0.3289	0.316241	0.248678	0.187161	0.329955	0.179413	0.211612	0.268195	0	0.288078	0.256044	0.366883	0.37674	0.379299	0.241079	0.169475	0.121682	0.240491
STOX2	0.425429	0.40216	0.210809	0.572105	0.396437	0.39256	0.282838	0.320719	0.205944	0.261438	0.246112	0.322244	0.532193	0.309829	0.307469	0.335366	0.758013	0.312911	0.304187	0.359872	0.311574	0.148603	0.693242	0.187881	0.266482	0.417951	1.5717	0.614446	0.632353	0.57451	0.530114	0.341797	0.292892	0.209584	0.436168	0.227464	0.249397	0.307942	0	0.391267	0.338854	0.430247	0.456332	0.620309	0.31748	0.177008	0.262118	0.251581
ENPP6	0.0228358	0.0293392	0.0344085	0.0926063	0.0555448	0.0311125	0.0373395	0.0522826	0.0470731	0.0348481	0.0435106	0.0303511	0.069543	0.0862889	0.0385966	0.0910601	0	0.0389966	0.07293	0.0385912	0.0468828	0.0439793	0.0351588	0.0553158	0.0222488	0.0331653	0	0.019265	0.0677889	0.0202727	0.0185117	0.0549105	0.0392939	0.0265748	0.0247432	0.0329163	0.0464836	0.0297089	0	0.055457	0.0511441	0.0493883	0.0342234	0.0209261	0.0277366	0.100011	0.0683536	0.0708284
IRF2	0.179805	0.196683	0.164018	0.239048	0.209658	0.178755	0.216935	0.174783	0.154453	0.154682	0.132075	0.150132	0.20642	0.166728	0.150264	0.194703	0.613512	0.172071	0.199936	0.168435	0.192724	0.147684	0.287313	0.139741	0.131503	0.151944	0.14423	0.256051	0.182657	0.233624	0.231957	0.218596	0.181829	0.141855	0.173799	0.149206	0.162853	0.22634	0	0.264729	0.211892	0.178666	0.250496	0.260974	0.211081	0.123667	0.165642	0.243631
CASP3	0.0787332	0.07597	0.0635778	0.0804723	0.103314	0.114291	0.117137	0.0849303	0.0686048	0.0703324	0.0901762	0.072296	0.101038	0.0815472	0.0586369	0.0916445	0.114017	0.0761463	0.101327	0.0779742	0.0811038	0.0576608	0.0895131	0.0519126	0.0820476	0.0780311	0	0.101629	0.101831	0.0951374	0.112233	0.101654	0.0674723	0.0546126	0.0475144	0.0654259	0.0910275	0.0777345	0	0.0877374	0.0688878	0.0840662	0.0936039	0.105755	0.119292	0.0669891	0.0443297	0.0629021
PRIMPOL	0.234144	0.1786	0.166567	0.173065	0.183202	0.187564	0.152821	0.237524	0.118841	0.122497	0.124706	0.124424	0.134507	0.251	0.15124	0.13886	0.245623	0.206165	0.182634	0.125537	0.141558	0.144488	0.110926	0.0957447	0.131163	0.163121	0.0486501	0.182092	0.231254	0.242944	0.24018	0.181934	0.200044	0.133278	0.165658	0.106354	0.154057	0.177806	0	0.162566	0.196712	0.243104	0.26982	0.213434	0.174826	0.119296	0.115599	0.102514
CENPU	0.0059129	0.00740866	0.00568631	0.00603418	0.00634758	0.00565179	0.00384621	0.00550989	0.00394622	0.00174333	0.00565093	0.00152575	0.00397232	0.00473513	0.0112226	0.00490951	0	0.00699304	0.00393351	0.00251812	0.00263792	0.00267528	0	0.00297738	0.00061769	0.0067614	0	0.00223764	0.00669739	0.0143696	0.0055804	0.00628416	0.00734276	0.0139688	0.00436053	0.00514785	0.00511368	0.00790514	0	0.00314627	0.00906206	0.00851959	0.00351725	0.00626302	0.00787107	0.00372846	0.00100998	0.00762035
ACSL1	0.161716	0.146837	0.133802	0.176613	0.179327	0.174251	0.164167	0.166583	0.122211	0.11685	0.138814	0.101951	0.139823	0.156524	0.116203	0.166056	0.249028	0.165809	0.152748	0.148303	0.153067	0.110794	0.153303	0.111443	0.100182	0.133447	0.359617	0.183249	0.189436	0.184391	0.181957	0.163985	0.14173	0.103733	0.143344	0.101877	0.120974	0.110469	0	0.175727	0.152573	0.142348	0.188891	0.174423	0.137829	0.135863	0.110288	0.142691
SLC25A4	0.171621	0.139061	0.184432	0.298451	0.220167	0.224606	0.283406	0.276352	0.210827	0.186985	0.215074	0.134575	0.247298	0.309871	0.136415	0.262678	0.576406	0.172079	0.324452	0.15877	0.243268	0.182933	0.184517	0.196458	0.228379	0.186861	0.0486501	0.252462	0.459103	0.176831	0.29523	0.301434	0.191971	0.144198	0.102575	0.120126	0.290009	0.208292	0	0.235854	0.174192	0.207353	0.253477	0.305868	0.276678	0.14413	0.0590231	0.191164
CFAP97	0.152672	0.13682	0.112764	0.155111	0.137685	0.169121	0.0846162	0.13702	0.0986022	0.0934274	0.149702	0.0890392	0.141261	0.170266	0.102286	0.143565	0.164449	0.123584	0.188813	0.0883057	0.124868	0.0946827	0.0709549	0.0971196	0.103119	0.107301	0.0486501	0.17617	0.188532	0.119714	0.152037	0.127837	0.0923976	0.0946929	0.0830203	0.0786837	0.103271	0.119984	0	0.121194	0.110614	0.119261	0.177328	0.0831562	0.114761	0.0677603	0.0551074	0.03543
SNX25	0.255556	0.281779	0.211695	0.361056	0.347465	0.298456	0.28102	0.234939	0.206581	0.235189	0.207521	0.266876	0.366491	0.26196	0.207989	0.247611	0.366865	0.17152	0.249776	0.218543	0.243035	0.15933	0.305062	0.17412	0.236722	0.223252	0.718929	0.375028	0.324041	0.278737	0.333746	0.289968	0.217067	0.190473	0.284863	0.195439	0.231363	0.29955	0	0.28329	0.275236	0.270717	0.326092	0.296824	0.239065	0.183977	0.199491	0.30835
LRP2BP	0.239783	0.249625	0.224449	0.33262	0.269051	0.261963	0.26602	0.263994	0.185032	0.192702	0.168255	0.23989	0.296887	0.246706	0.209425	0.246277	0.261506	0.216393	0.241212	0.192609	0.182636	0.173879	0.203107	0.133649	0.18459	0.272341	0.14423	0.298201	0.417678	0.30941	0.244736	0.240004	0.195503	0.192349	0.24272	0.163004	0.193125	0.212802	0	0.27637	0.198022	0.266019	0.305239	0.200432	0.258572	0.1208	0.11929	0.276286
ANKRD37	0.0370936	0.0513576	0.0467539	0.0594208	0.0585472	0.0651809	0.13265	0.0804666	0.0598735	0.0213678	0.0424764	0.0354813	0.0528962	0.0911265	0.0363153	0.0549041	0.453825	0.0347307	0.0784032	0.0323408	0.0557011	0.0329133	0.0184507	0.0543382	0.0529131	0.0359636	0	0.0440757	0.0827029	0.0474238	0.0741483	0.0902687	0.0339594	0.0726671	0.0344768	0.0289995	0.111302	0.0775419	0	0.0451718	0.0580347	0.0371027	0.0626121	0.063211	0.0832696	0.0472456	0.0213358	0.0949766
UFSP2	0.0900419	0.116657	0.093168	0.160607	0.119903	0.116438	0.118392	0.0988173	0.0824785	0.0762217	0.0840692	0.0496115	0.0978881	0.118434	0.0786203	0.105973	0	0.0944167	0.117653	0.0797097	0.102002	0.0669566	0.0367856	0.0704584	0.0903609	0.0571795	0	0.122709	0.175015	0.0805217	0.115638	0.106399	0.0859009	0.0603373	0.0798233	0.0552167	0.100779	0.0933706	0	0.0753242	0.0886268	0.085897	0.118188	0.0867182	0.0693754	0.0645538	0.0332716	0.0753372
C4orf47	0.131304	0.169569	0.182979	0.315434	0.21343	0.176346	0.244466	0.207855	0.189992	0.152419	0.131717	0.105985	0.233452	0.244864	0.14617	0.250751	0.614207	0.186851	0.192648	0.147403	0.129348	0.13708	0.14859	0.15671	0.133692	0.137196	0.14423	0.229921	0.275391	0.248058	0.235105	0.224822	0.179024	0.190924	0.096279	0.105982	0.225205	0.243657	0	0.169558	0.186769	0.220687	0.248815	0.210322	0.176342	0.129623	0.145738	0.288203
CCDC110	0.0198877	0.0107286	0.0175701	0.0406338	0.0210069	0.020762	0.0133976	0.018064	0.0246503	0.01586	0.0167876	0.017539	0.0332277	0.0346997	0.0144963	0.0253272	0	0.0160233	0.0198688	0.00941387	0.0151475	0.0166973	0	0.018956	0.016148	0.0190402	0	0.0258802	0.0462763	0.0182091	0.031457	0.025047	0.0138802	0.0198696	0.00475201	0.00858962	0.0259476	0.0185448	0	0.0279718	0.0178331	0.0141934	0.0359677	0.0362261	0.0209566	0.0158995	0.0060151	0.0272139
PDLIM3	0.0053154	0.0123181	0.00475312	0.0199398	0.0237679	0.00465701	0.00493317	0.0065211	0.0146486	0.00212947	0.00852864	0.00396727	0.0055555	0.0195288	0.00274095	0.0114347	0	0.015784	0.00344279	0.00414619	0.00874603	0.00425804	0.00879606	0.0114394	0.00707285	0.00713081	0	0.00839667	0.0340689	0.010662	0.0132984	0.0109138	0.00356714	0.00369998	0.00184856	0.00222546	0.00459609	0.00409613	0	0.00811527	0.010707	0.00462036	0.011361	0.00338479	0.00371071	0.00967829	0.00230998	0.0199032
SORBS2	0.523381	0.50545	0.369271	0.631435	0.508129	0.514852	0.424582	0.442883	0.351315	0.37271	0.402648	0.572541	0.676821	0.471469	0.388553	0.470712	0.70852	0.504426	0.449051	0.511451	0.395857	0.337716	0.680915	0.372254	0.397407	0.503502	0.69941	0.708527	0.669394	0.650761	0.517489	0.51266	0.405646	0.341339	0.605451	0.349493	0.409111	0.479917	0	0.527374	0.57456	0.61307	0.530432	0.726964	0.414047	0.299221	0.343587	0.434317
TLR3	0.00107353	0.000119957	0.000332913	0.000768357	0.00140959	0.00030646	0.00212445	0.0013778	0.000358846	0.000373378	0.00040218	0	0	0	0.000105077	0.00249942	0	0.00172991	0.000562516	0	0	0.000621449	0	0	7.38585e-05	0.000587272	0	0.00267348	0.00271646	0.00433974	0.00219136	0.00185669	0.000204478	0	0	6.48678e-05	0.00240525	0.000307707	0	0	0.00208519	0	0.00094294	0	0	0.000443767	0.00143845	0
FAM149A	0.0996762	0.0892271	0.0788213	0.128904	0.101914	0.101145	0.0768509	0.113742	0.0878304	0.0875072	0.08331	0.0791245	0.103627	0.184298	0.085062	0.164908	0.244608	0.124059	0.116188	0.0674126	0.0787044	0.0912406	0.0622902	0.0860628	0.0689145	0.0896809	0	0.0741424	0.1181	0.0951847	0.130266	0.121028	0.0946915	0.0816306	0.0837232	0.0650482	0.0752302	0.0789607	0	0.0903942	0.100085	0.090336	0.124924	0.097154	0.0650586	0.0783259	0.0590988	0.0688067
CYP4V2	0.168866	0.141387	0.104709	0.15273	0.112337	0.152635	0.1578	0.163532	0.108426	0.132926	0.125952	0.104275	0.135746	0.136217	0.0959012	0.128516	0.247223	0.133344	0.145885	0.116933	0.115683	0.116798	0.151825	0.104695	0.108873	0.106374	0.347137	0.185124	0.157846	0.150201	0.224419	0.16217	0.159776	0.132718	0.135933	0.0998445	0.140267	0.176088	0	0.15145	0.112413	0.144593	0.146922	0.169822	0.145036	0.0882858	0.0649474	0.107039
KLKB1	0.0886794	0.109761	0.0547565	0.129283	0.0539237	0.106331	0.126564	0.0988318	0.0394014	0.0701694	0.0703177	0.0762604	0.0828913	0.0687085	0.0386539	0.0551831	0	0.049569	0.059761	0.103281	0.0727953	0.069414	0.0447283	0.063016	0.0993529	0.0636149	0.796631	0.142568	0.104845	0.205192	0.157101	0.108167	0.0744302	0.148812	0.0868778	0.0357336	0.089563	0.185333	0	0.107621	0.0515825	0.122933	0.106721	0.0702112	0.0896159	0.05742	0.0249114	0.101017
F11	0.00952488	0.00365739	0.00512467	0.0072916	0.00615798	0.00714379	0	0.00793458	0.00369183	0.0124538	0.00284789	0.004017	0	0.0122502	0.00688902	0.00316889	0	0.011372	0.00452107	0.0074781	0.00372367	0.00638119	0.00143883	0.00731276	0.0041312	0.00426103	0	0.00634751	0.0114358	0.00404796	0.00878705	0.0128187	0.00321687	0.00300419	0.00103549	0.00180882	0.00371719	0.0108884	0	0.00079153	0.00356952	0.000629926	0.0118563	0.0130107	0.00301371	0.00698642	0	0.0503719
AC018709.1	0.0252396	0.0570755	0.0320101	0.0329323	0.0180595	0.0102394	0.0364291	0.0240718	0.0155788	0.00515038	0.0167088	0.0162752	0.0267651	0.0424214	0.0284142	0.0135017	0	0.0400986	0.0125386	0.00990826	0.0118225	0.0401586	0.00317863	0.00746933	0.0244649	0.00886623	0	0.0578475	0.0118296	0.0292873	0.0678801	0.0338607	0.0361245	0.0221692	0.0134102	0.0130498	0.010596	0.00924829	0	0.0391508	0.0188141	0.0408403	0.0322773	0.0104922	0.0152302	0.0353608	0.0226333	0.0322351
FAT1	0.0912697	0.0825912	0.0963375	0.191164	0.156701	0.157702	0.090182	0.10319	0.126724	0.097824	0.108605	0.0498595	0.158898	0.108106	0.0896298	0.180765	0.3256	0.101233	0.101984	0.208479	0.0652813	0.0574083	0.118121	0.0872917	0.139174	0.101031	0.0486501	0.0919908	0.0640586	0.0786842	0.116934	0.0768786	0.0718327	0.0707769	0.0465312	0.0884091	0.0698265	0.0817739	0	0.131239	0.151002	0.0660708	0.0473025	0.123511	0.0886861	0.142226	0.137388	0.195816
ZFP42	0.000424071	0	0.00105602	0	0	0	0	0.000969434	0.000935704	0	0.000303183	0.00111043	0	0	9.70071e-05	0.000854149	0	0.000539144	0.000606721	0.000278056	0.000855728	0	0	0.000791111	0	0.00293798	0	0	0.00163483	0	0	0	0.000739346	0	0.00182355	0	0.000162472	0.000330491	0	0	0.00037468	0.00135897	0	0	0.000581537	0.000387095	0.00141674	0.00497302
TRIML2	0.000425109	0.00553222	0.00675542	0.00772183	0.00528736	0.00124347	0.00923113	0.00769571	0.00588056	0.00322567	0.00075185	0.00100058	0.0043727	0.0119826	0.00396427	0.0160013	0	0.00984711	0.00691794	0.00616324	0.00713126	0.00618292	0	0.00471472	0.0033338	0.00323168	0	0.00107684	0.00941244	0.0013286	0.00524583	0.0061728	0.00245426	0.00324611	0	0.0011369	0.00619257	0.00240533	0	0.000872553	0.00875394	0.00133308	0.0102174	0.000591178	0.00207621	0.00218574	0.00145018	0.00395778
TRIML1	0.00236055	0.00111005	0.00104804	0.00592064	0.00492578	8.10082e-05	0	0.00229927	0.00292987	0.000481004	0.000368864	0.000302729	0	0.00122775	0.001023	0.00324035	0	0.00177705	0.00118136	0.00153989	0.00264153	0.00113153	0	0	0	0	0	0.00170886	0.00774197	0.00222256	0	0.000385753	0.00126144	0	0	0.000165532	0.00134675	0.00235299	0	0.00267103	0.00148719	0.00277965	0.00280824	0	0.00198593	0.000454775	0.00363509	0.00294744
FRG1	0.119837	0.104247	0.104254	0.220199	0.148586	0.133108	0.113531	0.116952	0.0964315	0.0597551	0.0830928	0.063621	0.105648	0.154844	0.0699104	0.147525	0.164449	0.111681	0.152455	0.0931104	0.122812	0.0786988	0.0813079	0.0826467	0.074224	0.0870169	0.0486501	0.151067	0.237412	0.115576	0.0850714	0.153414	0.0780548	0.0956332	0.0980316	0.0577284	0.108887	0.096609	0	0.0887575	0.0836946	0.0796476	0.153795	0.0749148	0.081277	0.0818028	0.0588903	0.0544835
DUX4	0	8.49748e-05	0.000298158	0.000183357	0	0	0	0.000511327	0	0	0	0	0	0	0.000459901	0	0	0	0	0.000480143	0	0.000302459	0.00535816	0	8.82409e-05	0.000743329	0	0	0	0.000700352	0	0	0.00034349	0	0	0.000132055	0	0	0	0	0	0	0	0	0	0	0	0.00469446
PLEKHG4B	0.00477606	0.00584777	0.00341941	0.00943264	0.0101867	0.00258894	0.0171323	0.00189881	0.00164652	0.00677941	0.000984823	0	0.00139751	0.00676397	0.00203191	0.00533711	0	0.00318418	0.00446335	0.00176248	0.00184517	0.0056238	0.00213088	0.0090772	0.00191494	0.00132257	0	0.00932942	0.0160584	0.0104142	0.00575196	0.00512463	0.00238419	0.00266276	0.00580037	0.000639271	0.00356794	0.00408904	0	0.00474384	0.00320024	0.00504419	0.00479759	0	0.00363829	0.00324031	0.00107615	0.0501166
CCDC127	0.0395978	0.0495658	0.0548869	0.074475	0.0403983	0.0579317	0.0780117	0.0676022	0.0645719	0.0411264	0.0507344	0.0505214	0.0358405	0.101197	0.0405615	0.0536028	0	0.049254	0.086704	0.0494919	0.0704046	0.049963	0.0685317	0.051996	0.0510478	0.0444526	0	0.0674671	0.0987404	0.0502473	0.0521957	0.0986228	0.0527692	0.0467192	0.018249	0.0341391	0.102632	0.0537263	0	0.0719765	0.0486363	0.0420431	0.0861548	0.0513457	0.0629042	0.0587228	0.0320238	0.0984206
SDHA	0.26352	0.243194	0.185892	0.280558	0.220177	0.255421	0.279329	0.264087	0.180354	0.186383	0.18338	0.181673	0.326953	0.293814	0.192455	0.25163	0.38906	0.23839	0.274778	0.232445	0.233835	0.160507	0.18717	0.14422	0.201443	0.237172	0.711269	0.315937	0.361959	0.234082	0.307641	0.276503	0.221133	0.178277	0.258064	0.164295	0.203823	0.244188	0	0.248208	0.236389	0.275455	0.313551	0.26534	0.22037	0.144062	0.144228	0.255356
PDCD6	0.197785	0.210585	0.146479	0.217738	0.186469	0.158617	0.244558	0.198556	0.143525	0.132619	0.152781	0.171858	0.259473	0.194731	0.196575	0.173568	0.587	0.184281	0.143158	0.208734	0.163103	0.140918	0.248427	0.110135	0.11589	0.187999	0.14423	0.216298	0.306743	0.223316	0.211795	0.242567	0.192909	0.129042	0.205732	0.128633	0.146782	0.17006	0	0.20945	0.196768	0.214119	0.234409	0.211827	0.179092	0.131238	0.143018	0.305073
AHRR	0.0468809	0.0747816	0.0806543	0.115729	0.106659	0.0310844	0.0909939	0.063019	0.0878951	0.0364527	0.0928143	0.0633191	0.0695163	0.0744118	0.10988	0.0944281	0	0.0967177	0.0389305	0.104439	0.0617541	0.0576927	0.165298	0.0629663	0.0588869	0.088758	0.254458	0.0507381	0.0893302	0.135222	0.0558418	0.112286	0.0622121	0.0437034	0.051041	0.0436184	0.0443177	0.0423716	0	0.0912029	0.0897708	0.0993602	0.113068	0.0252426	0.0240614	0.164887	0.217537	0.108676
EXOC3	0.17975	0.143396	0.12482	0.20008	0.166203	0.208124	0.182491	0.175351	0.13951	0.133744	0.143741	0.121381	0.225478	0.200571	0.151663	0.181239	0.453825	0.163904	0.199283	0.153377	0.150774	0.122674	0.19443	0.113629	0.162767	0.16016	0.14423	0.154119	0.290083	0.185518	0.20926	0.216183	0.15559	0.0980721	0.100542	0.105543	0.145625	0.160848	0	0.20717	0.174597	0.200772	0.219585	0.205841	0.145215	0.125427	0.104379	0.134211
SLC9A3	0.0353396	0.00999721	0.0246531	0.040526	0.0233748	0.0265857	0.0454589	0.0438516	0.0303486	0.021137	0.0223306	0.0153812	0.048672	0.0616816	0.0106132	0.0295624	0	0.0260108	0.0463359	0.0148558	0.0362878	0.0241951	0.0122187	0.027534	0.0200131	0.0157884	0	0.0142311	0.0480989	0.0166102	0.0267706	0.0422382	0.0206013	0.0130475	0.0050267	0.011734	0.0373898	0.0302307	0	0.0328846	0.0228015	0.0189171	0.0364225	0.0337052	0.0217286	0.0142743	0.00533223	0.0298296
CEP72	0.0264714	0.0273681	0.0305368	0.0510237	0.0258408	0.0282867	0.064449	0.0520142	0.0310696	0.0247517	0.0340873	0.0122458	0.0254647	0.0363653	0.0306909	0.0426564	0	0.0378523	0.0363126	0.0273621	0.0277732	0.0381191	0.0158279	0.0279814	0.0189744	0.0190702	0	0.018421	0.0450284	0.0402373	0.0339747	0.0651872	0.0301582	0.0349824	0.0117141	0.0180851	0.0348204	0.0337838	0	0.0340047	0.0489138	0.0260398	0.0449401	0.0348181	0.0288239	0.0210367	0.0141244	0.0586669
TPPP	0.412667	0.336007	0.261103	0.430064	0.412891	0.458666	0.32388	0.355432	0.235034	0.296322	0.331078	0.340771	0.556348	0.300143	0.25348	0.347662	0.862796	0.301083	0.346008	0.372517	0.329409	0.190626	0.440051	0.201276	0.320494	0.458602	0	0.581443	0.539742	0.457839	0.552015	0.361722	0.331309	0.271956	0.398837	0.215152	0.249309	0.360263	0	0.399725	0.340644	0.424396	0.392035	0.641939	0.35783	0.221011	0.162201	0.277623
ZDHHC11B	0.318825	0.295883	0.233777	0.409471	0.216606	0.28735	0.276632	0.314989	0.191304	0.160188	0.257454	0.302429	0.443256	0.249225	0.245341	0.320832	0.800974	0.339439	0.325827	0.300122	0.296448	0.168973	0.600226	0.192349	0.13339	0.329634	0.372753	0.5615	0.459646	0.415023	0.536493	0.259029	0.313804	0.193994	0.366932	0.237261	0.229681	0.307037	0	0.340577	0.352868	0.392074	0.433089	0.5597	0.284526	0.166105	0.188119	0.316452
ZDHHC11	0.0951506	0.0949476	0.163133	0.214118	0.0375232	0.0551013	0.187788	0.0955149	0.0870591	0.0601131	0.0604082	0.0783871	0.103917	0.0801336	0.119407	0.196452	0.77131	0.122098	0.223996	0.109954	0.185557	0.128755	0.126148	0.115178	0.0503983	0.0960318	0	0.195199	0.238286	0.131512	0.48176	0.147072	0.228558	0.108605	0.0699182	0.11606	0.0990562	0.121416	0	0.119607	0.118143	0.240242	0.152936	0.18826	0.326179	0.119844	0.0364516	0.314508
BRD9	0.190075	0.15293	0.150345	0.325897	0.194852	0.173242	0.209787	0.179637	0.125626	0.102185	0.150975	0.117468	0.201938	0.212127	0.139969	0.183226	0	0.155059	0.226767	0.177336	0.197445	0.132528	0.165811	0.118102	0.127719	0.122148	0	0.266748	0.343427	0.223572	0.219185	0.214137	0.169076	0.0994562	0.152055	0.113731	0.135211	0.161035	0	0.132275	0.12461	0.111231	0.275329	0.207848	0.216198	0.106162	0.106059	0.202511
TRIP13	0.0125835	0.00473966	0.0120278	0.0183465	0.0140824	0.0142861	0.0530637	0.0238401	0.0188583	0.0157051	0.0342602	0.0125705	0.00867488	0.0234837	0.0152031	0.0189209	0	0.0161376	0.0275408	0.0112495	0.0215808	0.0164377	0.00980469	0.0140062	0.0128078	0.0183398	0	0.025213	0.0337378	0.0132431	0.0280245	0.018883	0.0108526	0.00648931	0.000875805	0.00406936	0.0258097	0.0217203	0	0.010205	0.0225816	0.0213201	0.0304663	0.0252435	0.0227109	0.0108054	0.0233996	0.0720057
NKD2	0.0301097	0.0409737	0.0290736	0.0347186	0.0412116	0.0342841	0.066271	0.0454281	0.026781	0.0224412	0.0262584	0.0381356	0.0373388	0.0466004	0.0303685	0.0648213	0	0.0538884	0.0420427	0.0431208	0.0326927	0.0296998	0.0283856	0.029596	0.0441212	0.0372826	0	0.040526	0.0506828	0.0255835	0.046994	0.0325185	0.0446148	0.0338647	0.0262476	0.0183625	0.0332014	0.0429934	0	0.0540814	0.0685789	0.041814	0.0671003	0.0497086	0.0272077	0.0527279	0.0450735	0.0301548
SLC12A7	0.00848084	0.0386945	0.0237741	0.0337804	0.0340866	0.026377	0.156773	0.0403024	0.0254147	0.0369977	0.045771	0.0111483	0.0676349	0.0457134	0.0319331	0.0423156	0	0.0407593	0.0480409	0.0711515	0.0629451	0.0467495	0.036216	0.038083	0.0545391	0.0286517	0	0.0301006	0.0593897	0.010328	0.0295211	0.0512162	0.0304943	0.0589907	0.0442065	0.0220042	0.0469848	0.0478101	0	0.0365689	0.0347134	0.0322794	0.0266499	0.0442512	0.018607	0.119027	0.132478	0.159972
SLC6A18	0	0.00109327	0	0.000632318	0.000997889	0	0	0.000433334	0.00047576	0	0	0	0	0	0.000441534	0.000851744	0	0.0010184	0	0	0	0	0	0	0	0.000152239	0	0	0.000457296	0	0	0	0	0	0	0	0.000314521	0	0	0	0	0.000763483	0.000324789	0	0	0.000105569	0	0.00220493
TERT	0.00180824	0.0023985	0.00257639	0.00508049	0.00653092	0.00395259	0.000645009	0.00862498	0.00443977	0.00594906	0.00431242	0.00347208	0.00541968	0.0139822	0.00937389	0.0079118	0	0.0097382	0.00236065	0.00769761	0.0047799	0.00796875	0.0238894	0.0021336	0.00472666	0.0101528	0	0.0126052	0.00757787	0.00154772	0	0.00472092	0.00581995	0.00537233	0.00384087	0.00260309	0.00162871	0.00220278	0	0.00738206	0.00431178	0.00476462	0.00543252	0	0.00306403	0.01137	0.00618018	0.00446814
CLPTM1L	0.115483	0.0905743	0.106574	0.155547	0.151086	0.153625	0.213708	0.165593	0.12186	0.118998	0.134446	0.0875458	0.17143	0.133601	0.0828049	0.136106	0	0.0881648	0.173659	0.112568	0.139269	0.0910649	0.0842123	0.0920614	0.153744	0.11289	0	0.145408	0.204894	0.0972415	0.159753	0.152844	0.139439	0.106999	0.0983701	0.0814638	0.119611	0.129083	0	0.125142	0.0888152	0.133286	0.1396	0.223943	0.163176	0.0831711	0.0763729	0.187682
SLC6A3	0.000767876	0.000468915	0.00044558	0.00108173	0.000957445	0	0	0.000424089	0.000833725	0	0.000174891	0	0	0	0	0.00057017	0	0.00203871	0	0.0014941	0	5.12645e-05	0	0	0.00139352	0.000318037	0	0.00300394	0.000811193	0	0	0.000337481	0.000498081	0	0	0.000228981	0.000238667	0.0002969	0	0	0.000452603	0	0	0	0	0.00118676	0	0.0463249
LPCAT1	0.163397	0.155979	0.120265	0.179854	0.15121	0.155183	0.194749	0.181974	0.130074	0.120742	0.142267	0.117527	0.19935	0.177624	0.150104	0.189818	0.485856	0.138079	0.154122	0.160258	0.166665	0.116369	0.133135	0.111994	0.125876	0.176277	0.14423	0.181569	0.241602	0.173673	0.194773	0.199441	0.163804	0.141285	0.137612	0.125451	0.157565	0.140343	0	0.207423	0.177939	0.149406	0.196078	0.212265	0.167047	0.115587	0.135281	0.195975
MRPL36	0.0258108	0.020522	0.0434586	0.140371	0.071749	0.0487856	0.0567137	0.0857649	0.0825742	0.0242266	0.0496868	0.0250782	0.0379068	0.136449	0.0323376	0.0769831	0	0.0616547	0.113533	0.0309685	0.0537443	0.0375255	0.000431917	0.0619146	0.0213127	0.0260705	0.0486501	0.0804022	0.151477	0.0576963	0.0471767	0.100299	0.0340588	0.0192865	0.0150924	0.0149231	0.0654493	0.051485	0	0.0623873	0.0429207	0.0460728	0.0680581	0.0373253	0.0355627	0.0407908	0.0281975	0.0343591
NDUFS6	0.0939149	0.100626	0.0874032	0.189774	0.138567	0.113876	0.137922	0.13102	0.0951199	0.0636539	0.0800533	0.0817009	0.104365	0.180685	0.0863484	0.15508	0	0.109158	0.165409	0.0922972	0.131811	0.0869576	0.144581	0.0940091	0.104887	0.0891658	0	0.106342	0.269718	0.0921425	0.121015	0.159848	0.0948187	0.0693313	0.116149	0.0798966	0.114505	0.0779395	0	0.0964497	0.12846	0.120359	0.141886	0.11186	0.0986253	0.0685963	0.0564173	0.109448
IRX4	0	0	6.35616e-05	0	0.000587921	0.000739199	0	0.000584471	0.000506341	0	0.000383996	0	0	0	0	0	0	0.00021389	0	0.000183053	0	0	0	0	0.000788849	0	0	0	0	0	0.0014094	0.000436549	0.000772485	0	0	0	0.000501204	0.00100081	0	0	0.000759049	0.000568444	0.000627812	0	0.00165335	0.000415864	0	0
IRX2	0	0	0	0	0	0	0	0	0	0	0	0	0	0	0	0	0	0	0	0	0	0	0	0	0	0	0	0	0	0	0	0	0	0	0	0	0	0	0	0	0	0	0	0	0	0	0	0
ADAMTS16	0.141028	0.190753	0.124735	0.173572	0.188215	0.0995562	0.181927	0.122908	0.174602	0.0799319	0.139636	0.17212	0.145581	0.111165	0.0532388	0.170843	0	0.255717	0.142275	0.119924	0.121997	0.175023	0.109824	0.154924	0.141218	0.140549	0.964611	0.215169	0.18754	0.376385	0.398739	0.10088	0.139686	0.162985	0.0946272	0.0677032	0.101728	0.21657	0	0.164219	0.201595	0.263949	0.313612	0.21416	0.154266	0.385297	0.126395	0.170431
ICE1	0.391939	0.316713	0.231938	0.413431	0.343203	0.350742	0.335244	0.304003	0.205056	0.274924	0.263771	0.325772	0.44369	0.315186	0.23031	0.350247	0.615241	0.349059	0.31083	0.312375	0.293782	0.173571	0.356928	0.148903	0.266015	0.358029	0.317919	0.463604	0.466529	0.416815	0.430608	0.316688	0.277103	0.241218	0.375585	0.196121	0.241459	0.3244	0	0.370682	0.303142	0.361556	0.391286	0.497322	0.311535	0.210317	0.167019	0.411496
MED10	0.197889	0.142466	0.213504	0.42129	0.270366	0.225424	0.236436	0.273706	0.203206	0.143124	0.195502	0.112792	0.244443	0.294698	0.170914	0.294927	0.358232	0.231864	0.307669	0.17757	0.257255	0.171256	0.139564	0.16547	0.230241	0.169511	0	0.214038	0.59349	0.202113	0.207767	0.337084	0.181615	0.158868	0.184525	0.123064	0.225779	0.214	0	0.274272	0.203008	0.232562	0.402865	0.204426	0.22948	0.145349	0.110161	0.180067
UBE2QL1	0.349542	0.33117	0.240718	0.462663	0.414906	0.402287	0.345489	0.352032	0.231949	0.279083	0.307725	0.277205	0.491772	0.290069	0.295538	0.330102	0.692191	0.305407	0.363284	0.34395	0.316622	0.19908	0.49507	0.193039	0.331671	0.376192	0.368333	0.497816	0.583911	0.384217	0.455524	0.322837	0.282219	0.238639	0.306765	0.239806	0.284016	0.358658	0	0.386423	0.365729	0.374133	0.321938	0.551053	0.367533	0.230226	0.261003	0.301444
NSUN2	0.234874	0.222846	0.114181	0.203582	0.153569	0.168927	0.205511	0.172798	0.11347	0.192472	0.14147	0.127982	0.173859	0.267886	0.188601	0.186195	0.420406	0.220949	0.208916	0.150121	0.157606	0.11717	0.210967	0.122539	0.155232	0.138442	0.14423	0.20804	0.214893	0.216472	0.22061	0.310827	0.199379	0.164141	0.115995	0.164584	0.136041	0.146314	0	0.251262	0.154941	0.261498	0.204863	0.241479	0.184282	0.129711	0.102861	0.17586
SRD5A1	0.165337	0.161105	0.151644	0.211009	0.178796	0.155677	0.221895	0.207903	0.151626	0.14771	0.16024	0.132094	0.217835	0.198497	0.14037	0.219269	0.472169	0.18392	0.173715	0.142216	0.150882	0.127921	0.140015	0.130578	0.140675	0.164959	0.54849	0.213316	0.256226	0.150104	0.208902	0.212188	0.164676	0.157243	0.163375	0.110562	0.165744	0.196008	0	0.205684	0.175165	0.1798	0.213299	0.202925	0.165534	0.116996	0.141174	0.206635
TENT4A	0.290869	0.26157	0.208043	0.337185	0.295314	0.275551	0.314955	0.281896	0.194869	0.218104	0.21204	0.275599	0.336849	0.301623	0.235265	0.320361	0.412341	0.305566	0.287775	0.277353	0.248276	0.163406	0.288134	0.174848	0.202228	0.243814	0.0486501	0.332262	0.462528	0.333404	0.407381	0.299068	0.265742	0.241862	0.30372	0.183446	0.217794	0.278938	0	0.330869	0.294737	0.335107	0.341145	0.31311	0.246227	0.189437	0.221385	0.325278
ADCY2	0.478774	0.357707	0.270872	0.564239	0.386058	0.43056	0.346002	0.364307	0.203053	0.243932	0.29994	0.379172	0.547106	0.357296	0.278159	0.336209	0.369708	0.347323	0.38401	0.391813	0.337635	0.228602	0.655681	0.186064	0.275822	0.40107	0.363092	0.654647	0.613564	0.586374	0.54285	0.349422	0.322914	0.264643	0.483899	0.258376	0.285758	0.386216	0	0.444954	0.403478	0.47744	0.48884	0.597852	0.405412	0.193609	0.193101	0.314411
C5orf49	0.0349207	0.038951	0.0220051	0.0218272	0.0307335	0.0372229	0.0318849	0.0414311	0.0261609	0.0189037	0.022947	0.0145799	0.0220713	0.0244816	0.0199717	0.0222688	0	0.0170473	0.0346673	0.0230412	0.0197325	0.0144332	0.0110514	0.0158642	0.0391238	0.0321157	0	0.0376684	0.0601967	0.0318026	0.0366333	0.0315537	0.0235694	0.0274374	0.0134372	0.0134979	0.031794	0.0332316	0	0.0197032	0.0145163	0.029146	0.0370889	0.0221208	0.030279	0.0100597	0.0101459	0.0289485
MTRR	0.168214	0.148765	0.122524	0.283433	0.229689	0.193066	0.186747	0.165936	0.128255	0.113716	0.144446	0.141898	0.163061	0.169556	0.109548	0.163517	0.231787	0.153587	0.174651	0.158496	0.164487	0.103948	0.120063	0.098448	0.11791	0.14095	0	0.257101	0.297226	0.210003	0.217213	0.186231	0.132059	0.11707	0.100007	0.0836059	0.140267	0.144817	0	0.19677	0.125069	0.15256	0.236377	0.196193	0.155465	0.0897603	0.0736831	0.128435
FASTKD3	0.0591216	0.0384584	0.034143	0.0606342	0.0392619	0.0481197	0.0448609	0.0634477	0.0377225	0.0314201	0.0542767	0.0262547	0.0447703	0.0870189	0.0408779	0.0453642	0	0.0376645	0.0592664	0.0417988	0.0442707	0.0331871	0.0318786	0.0298345	0.0287915	0.024936	0	0.0426413	0.0690519	0.0434335	0.0495843	0.0661891	0.0376677	0.0466906	0.0411305	0.026366	0.0329137	0.0496637	0	0.0329108	0.03001	0.0348875	0.062537	0.0215828	0.0274312	0.0141193	0.0427139	0.0342551
SEMA5A	0.191153	0.18946	0.187036	0.322418	0.345167	0.220871	0.120688	0.21232	0.206175	0.443504	0.221441	0.186002	0.346033	0.310748	0.0913032	0.360841	0.952534	0.139257	0.293124	0.125572	0.278678	0.149286	0.20651	0.154838	0.189738	0.13439	0	0.197346	0.261976	0.155323	0.0983849	0.193419	0.223016	0.168935	0.133141	0.157629	0.0973233	0.108228	0	0.279107	0.285337	0.131158	0.181826	0.195	0.0889092	0.138946	0.168245	0.145133
TAS2R1	0.0211135	0.00697062	0.0130973	0.00249762	0.00671723	0.00920292	0.00968309	0.0142503	0.00589124	0.0196302	0.00836187	0.0242811	0.00699907	0.00191162	0.0147147	0.00708247	0	0.00886595	0.00626609	0.00479111	0.00424874	0.0343013	0	0.0167413	0.00383092	0.0169766	0	0.00875995	0.0203618	0.00501667	0.0327032	0.0421025	0.0176279	0.0113531	0.0304472	0.00304713	0.00638909	0.0154177	0	0.0369267	0.00686959	0.0143483	0.0220887	0.0127052	0.00458967	0.00474865	0.00187999	0.00886418
CCT5	0.153391	0.119679	0.125027	0.160299	0.151239	0.190905	0.349862	0.188844	0.131342	0.132419	0.17032	0.099623	0.234377	0.195613	0.0963291	0.167854	0.261506	0.108588	0.198772	0.104444	0.141037	0.117729	0.141035	0.121443	0.186577	0.12223	0.14423	0.184465	0.24333	0.13539	0.187325	0.205579	0.14088	0.109548	0.0994914	0.0941194	0.194244	0.188535	0	0.161634	0.12316	0.182267	0.149853	0.222777	0.195845	0.111023	0.0620599	0.226802
CMBL	0.0821377	0.0527479	0.0555752	0.0617104	0.0447267	0.0775196	0.0838325	0.0842019	0.0577026	0.0537179	0.0709431	0.0551932	0.0960837	0.0987984	0.0499462	0.062666	0.114017	0.0567389	0.101367	0.0436009	0.0498755	0.0664059	0.0955986	0.0481396	0.0595378	0.0724369	0.584044	0.0818818	0.13068	0.0823614	0.114261	0.102159	0.0748465	0.0638174	0.0927898	0.0614583	0.0789307	0.0735847	0	0.0830509	0.0518756	0.0909425	0.0909691	0.0489542	0.0767638	0.0438942	0.024966	0.0683772
MARCH6	0.449988	0.368256	0.215734	0.524384	0.403247	0.446305	0.284085	0.315234	0.206075	0.22969	0.225847	0.377038	0.59014	0.260823	0.278279	0.333778	0.895187	0.334694	0.268177	0.364645	0.291743	0.163344	0.577701	0.143033	0.238789	0.433194	1.33332	0.673625	0.475197	0.558105	0.582518	0.261838	0.309325	0.240666	0.526346	0.252852	0.210913	0.323087	0	0.409437	0.366624	0.359464	0.363036	0.599124	0.364222	0.16582	0.193386	0.276472
ROPN1L	0.0352451	0.0532665	0.0505388	0.0637818	0.0519754	0.0302682	0.0395669	0.0547708	0.0395152	0.0395486	0.0361755	0.0295581	0.058439	0.0661167	0.0625846	0.0498616	0	0.0638024	0.0364145	0.0512396	0.0415413	0.0447644	0.0334242	0.0377521	0.0192307	0.0384952	0	0.0917718	0.0627402	0.0873058	0.111461	0.0480216	0.0713239	0.0719731	0.0522875	0.0437007	0.059433	0.063917	0	0.0420731	0.0421046	0.0643778	0.083137	0.0602727	0.0572817	0.0193937	0.0401884	0.0845337
ANKRD33B	0.44589	0.482952	0.299153	0.641143	0.509523	0.464631	0.440904	0.390651	0.251352	0.308873	0.306968	0.410593	0.602353	0.35387	0.33898	0.408014	0.899153	0.376196	0.383726	0.409346	0.409928	0.193441	0.597586	0.194617	0.304427	0.4195	1.05532	0.595911	0.593485	0.561384	0.54242	0.316348	0.351902	0.265887	0.432709	0.254663	0.25921	0.3926	0	0.49713	0.397348	0.465447	0.489461	0.631566	0.38678	0.234994	0.322961	0.322459
DAP	0.0483191	0.0421089	0.0402063	0.0606154	0.0405988	0.0406795	0.0244356	0.0458626	0.0425872	0.0564735	0.0467439	0.0442651	0.105773	0.0479772	0.0305528	0.0393791	0	0.046935	0.0448403	0.0451381	0.0455911	0.0433812	0.0800083	0.0462751	0.0471801	0.047749	0	0.0372929	0.0330956	0.0492201	0.0336043	0.0350328	0.0411026	0.0154718	0.038289	0.0501081	0.0258076	0.0292115	0	0.068008	0.0480514	0.0527846	0.0470452	0.0350599	0.0190563	0.0270767	0.020045	0.01532
CTNND2	0.158099	0.153247	0.110738	0.164588	0.138378	0.189378	0.162121	0.127704	0.0999079	0.0903527	0.121538	0.136488	0.171159	0.15002	0.123719	0.120792	0.323433	0.141624	0.169505	0.133614	0.130344	0.0997319	0.22722	0.0767301	0.114326	0.158009	0.0821753	0.229899	0.23245	0.176756	0.138188	0.155531	0.122926	0.0804438	0.167716	0.103085	0.103557	0.107564	0	0.122435	0.130149	0.149425	0.162637	0.186085	0.118918	0.124746	0.0928112	0.158865
DNAH5	0.0811335	0.0647573	0.0681202	0.125168	0.0670556	0.0481638	0.0563488	0.0519014	0.0859119	0.0718211	0.0707024	0.0766349	0.0587249	0.107734	0.066897	0.0708186	0	0.0861777	0.0598394	0.0946179	0.0717481	0.0621427	0.139272	0.0787393	0.0707621	0.0980961	0	0.0894679	0.084144	0.0854275	0.0759389	0.0385515	0.0647176	0.050132	0.0751627	0.0712091	0.0484532	0.0616792	0	0.0468463	0.0723063	0.0569828	0.0858094	0.0678561	0.049327	0.0528665	0.0538065	0.0484015
TRIO	0.289186	0.182472	0.135449	0.335191	0.257165	0.288122	0.21932	0.152218	0.0934179	0.131063	0.142133	0.19338	0.344148	0.152092	0.144486	0.157465	1.47084	0.170965	0.178145	0.158114	0.153708	0.0887373	0.251782	0.0735604	0.164354	0.307412	0.103955	0.484916	0.330714	0.409507	0.376749	0.123705	0.150001	0.093412	0.26736	0.119344	0.106659	0.179551	0	0.186875	0.214058	0.236102	0.21794	0.412801	0.168766	0.0701907	0.0909651	0.139371
OTULINL	0.0594236	0.0646404	0.066466	0.0772984	0.0768471	0.0675028	0.079319	0.0827688	0.050878	0.0591282	0.054532	0.0618341	0.0886591	0.0787374	0.0508162	0.0511442	0.179531	0.07913	0.0706168	0.047941	0.0635585	0.0749659	0.0670736	0.0500296	0.0514133	0.0431007	0	0.085712	0.0963819	0.118213	0.101846	0.125333	0.0651361	0.0745364	0.0791169	0.0371525	0.0710363	0.070541	0	0.105404	0.0561054	0.0652925	0.127394	0.0612326	0.0490018	0.0845817	0.0437786	0.112997
OTULIN	0.118055	0.108626	0.100178	0.178414	0.13993	0.123365	0.128356	0.129762	0.109367	0.0819292	0.114456	0.0732683	0.0863377	0.138697	0.112327	0.127344	0	0.128979	0.110792	0.132464	0.124631	0.0943945	0.0727576	0.0910806	0.0961122	0.122274	0	0.126541	0.104339	0.153096	0.138538	0.120013	0.0874325	0.0815903	0.081389	0.0918028	0.10922	0.125154	0	0.126744	0.122442	0.0746263	0.150709	0.169183	0.113426	0.0751203	0.0875434	0.288481
ANKH	0.441912	0.355612	0.268836	0.550047	0.43901	0.446378	0.319708	0.349436	0.217657	0.286548	0.30698	0.415887	0.552852	0.385999	0.275731	0.413172	0.80433	0.384008	0.359819	0.425033	0.321128	0.187393	0.553325	0.190915	0.300599	0.456733	1.05511	0.647266	0.592994	0.592312	0.578435	0.336314	0.31011	0.229601	0.487409	0.246007	0.227796	0.344018	0	0.407058	0.41565	0.418178	0.440249	0.634341	0.357506	0.233149	0.20218	0.238519
FBXL7	0.0599419	0.0536639	0.0383191	0.110371	0.0925671	0.0683855	0.0520604	0.049749	0.0360411	0.0178293	0.0256013	0.0278079	0.0407418	0.0622656	0.036858	0.0417817	0.230791	0.0401084	0.0333324	0.0367114	0.0310487	0.0339516	0.0639167	0.0327621	0.042598	0.0814489	0	0.068721	0.135873	0.0772869	0.0736064	0.0717273	0.0484896	0.0158815	0.0463134	0.0277181	0.0342887	0.0281996	0	0.0327455	0.0254478	0.0401139	0.044487	0.0371446	0.0481595	0.0302025	0.0288586	0.0473968
MARCH11	0.34808	0.315899	0.235491	0.41132	0.356177	0.347391	0.283911	0.287957	0.213225	0.282979	0.26024	0.290478	0.389575	0.303101	0.234608	0.306083	0.095133	0.32189	0.293927	0.369128	0.274276	0.210749	0.32953	0.206467	0.258059	0.317235	0.359617	0.455209	0.318639	0.426444	0.380875	0.255792	0.294924	0.283997	0.357275	0.224758	0.24385	0.312895	0	0.331591	0.312532	0.278551	0.360373	0.464693	0.297944	0.221165	0.217094	0.275226
ZNF622	0.0316144	0.0321452	0.0355796	0.0670446	0.0398888	0.0468353	0.0681547	0.0668009	0.0489514	0.029726	0.0373253	0.0245954	0.0388377	0.0828411	0.0366154	0.069992	0	0.0474615	0.0964258	0.0479306	0.0553463	0.0440701	0.0204399	0.0581963	0.0426305	0.0225955	0.0486501	0.0334988	0.115598	0.034386	0.0510032	0.0725421	0.0350363	0.0359559	0.0237322	0.0340882	0.0590977	0.0340774	0	0.0571255	0.0483916	0.0364422	0.0486054	0.0454391	0.0315462	0.0447796	0.0191005	0.0694166
RETREG1	0.426891	0.374247	0.231043	0.547203	0.406853	0.456534	0.372366	0.293329	0.201094	0.238247	0.256414	0.356295	0.585268	0.316335	0.268767	0.35538	0.781668	0.344783	0.315613	0.40073	0.276935	0.170554	0.521237	0.157989	0.289098	0.439947	1.51205	0.657147	0.614544	0.582273	0.58454	0.341643	0.308108	0.212221	0.439204	0.243766	0.23186	0.301466	0	0.431516	0.411891	0.433899	0.424363	0.599011	0.335979	0.168588	0.189244	0.342587
MYO10	0.0622875	0.0394414	0.0573572	0.107552	0.0663723	0.0461591	0.0622737	0.0403928	0.0518774	0.0399747	0.0403941	0.0266836	0.0391104	0.172054	0.0434872	0.0917164	0	0.0626393	0.062646	0.046485	0.0543706	0.073096	0.0607939	0.0708186	0.0396962	0.0401402	0.0486501	0.0853807	0.135653	0.0742484	0.0719455	0.185123	0.0410402	0.064564	0.0812487	0.0354481	0.0441213	0.0533859	0	0.0489745	0.0316073	0.0759276	0.149197	0.0221506	0.0356631	0.0456625	0.044815	0.123363
BASP1	0.36069	0.298821	0.156075	0.296328	0.281333	0.255039	0.183817	0.214471	0.225134	0.198032	0.215944	0.327577	0.490695	0.20819	0.264656	0.249683	1.25639	0.302368	0.163973	0.369722	0.225412	0.189679	0.491861	0.114827	0.193032	0.249879	0.00847286	0.437795	0.341405	0.452099	0.459105	0.205684	0.255319	0.209913	0.368213	0.221336	0.15787	0.255723	0	0.312962	0.387252	0.443097	0.339372	0.51526	0.254434	0.156532	0.204356	0.238119
LINC02218	0.0501028	0.0323507	0.0169942	0.0467137	0.026872	0.0332831	0.0214575	0.0287336	0.0230683	0.0222693	0.022576	0.0195604	0.0248105	0.0436375	0.0323858	0.0230265	0	0.0318276	0.0279494	0.0304786	0.0315561	0.0433413	0.0277296	0.0259837	0.0138247	0.0372359	0	0.0162621	0.0404325	0.0710334	0.0168292	0.0748137	0.0213474	0.0170138	0.046169	0.0210893	0.0193998	0.0351346	0	0.018632	0.0261685	0.0319628	0.0789862	0.0164934	0.0287657	0.0160155	0.00879474	0.0820183
CDH18	0.341203	0.32838	0.191787	0.449393	0.386664	0.38936	0.21534	0.29888	0.181876	0.207669	0.283495	0.310728	0.444325	0.29451	0.31085	0.35202	0.249254	0.325456	0.291319	0.363687	0.321688	0.17598	0.56524	0.214653	0.23181	0.529151	1.31528	0.421158	0.513681	0.387639	0.468412	0.434641	0.245426	0.226762	0.361843	0.223865	0.209066	0.223647	0	0.409977	0.406123	0.44355	0.377461	0.463156	0.292083	0.171247	0.267227	0.293178
CDH12	1.09028	1.28039	0.979951	0.911906	1.00361	1.1271	1.40338	1.13248	0.949059	1.46599	1.08491	1.37275	1.41477	1.03554	0.810203	1.0503	1.99664	0.788804	0.888433	1.00586	1.01655	0.527784	1.35679	0.697349	1.17595	1.23623	1.45413	1.49122	1.03068	1.13874	1.25539	0.691531	1.09829	1.15514	1.26001	1.19856	1.30858	1.23284	0	1.05299	1.10131	1.26855	0.725168	1.7453	1.125	0.936117	1.00342	1.47882
PRDM9	0.000662247	0.00136437	0.00111462	0.00588985	0.000465438	0.00255007	0	0.00197516	0.000883083	0.00856635	0.000983242	0.00108699	0	0.00192311	0.001664	0.0104005	0	0.00361527	0.000361516	0.00238969	0.00130328	0.000971796	0	0.00207977	0.000688887	0.000296834	0	0.0005405	0.00729751	0.00579383	0	0.0044769	0.00171774	0.00180044	0	0.000689718	0.00340369	0.000470181	0	0.0040127	0.00338338	0.00691519	0.00373439	0	0	0.000695645	0	0
CDH10	0.357131	0.342689	0.239496	0.32385	0.284155	0.290118	0.205922	0.259813	0.161889	0.190726	0.186069	0.320429	0.354315	0.301142	0.226486	0.255887	0.256039	0.33239	0.237269	0.238428	0.266724	0.214533	0.592351	0.18272	0.193553	0.300713	1.53887	0.531715	0.468001	0.497358	0.419345	0.271873	0.245451	0.189097	0.395546	0.203193	0.154489	0.204911	0	0.29078	0.393735	0.314052	0.269563	0.402768	0.285434	0.321633	0.21018	0.33825
CDH9	0.244032	0.150045	0.201311	0.31842	0.298826	0.265231	0.307665	0.229422	0.215514	0.174299	0.275273	0.164164	0.289111	0.271489	0.128028	0.230799	0.688836	0.162612	0.218123	0.197381	0.149698	0.100552	0.320399	0.170223	0.195585	0.258011	0.359617	0.348558	0.329416	0.271477	0.243211	0.195255	0.201201	0.269412	0.165858	0.139829	0.165416	0.208803	0	0.25859	0.250366	0.182963	0.184395	0.178689	0.219623	0.118209	0.236054	0.187352
CDH6	0.476439	0.301651	0.285797	0.382744	0.32935	0.428465	0.349111	0.30338	0.253499	0.308289	0.258282	0.235275	0.329566	0.291629	0.277596	0.320704	0.335899	0.195717	0.320792	0.355257	0.242933	0.260912	0.347524	0.204612	0.335285	0.359841	0.254458	0.535714	0.458485	0.331467	0.423908	0.350909	0.336969	0.320668	0.455803	0.258098	0.29077	0.340037	0	0.441174	0.319928	0.367568	0.312752	0.452691	0.453739	0.191927	0.200166	0.257164
