## Supplementary material for "Single-cell dissection of schizophrenia reveals neurodevelopmental-synaptic axis and transcriptional resilience": TableS7be_Pseudobulk_variance_Ex-L4-5 (part 3 of 3)

### Sheet: Sheet1 (continued)
Gene	CON1	CON2	CON3	CON4	CON5	CON6	CON7	CON8	CON9	CON10	CON11	CON12	CON13	CON14	CON15	CON16	CON17	CON18	CON19	CON20	CON21	CON22	CON23	CON24	SZ1	SZ2	SZ3	SZ4	SZ5	SZ6	SZ7	SZ8	SZ9	SZ10	SZ11	SZ12	SZ13	SZ14	SZ15	SZ16	SZ17	SZ18	SZ19	SZ20	SZ21	SZ22	SZ23	SZ24
DROSHA	0.336665	0.294793	0.221041	0.393663	0.303134	0.324088	0.315977	0.274218	0.199722	0.228892	0.241612	0.276517	0.338198	0.279072	0.239254	0.250501	0.425088	0.296518	0.25967	0.273948	0.266217	0.175996	0.253239	0.143637	0.265136	0.324921	0.254458	0.451069	0.468943	0.4062	0.349566	0.299493	0.268402	0.196818	0.283832	0.197273	0.22497	0.303432	0	0.304644	0.270555	0.357558	0.334988	0.355639	0.275045	0.165314	0.171673	0.272049
C5orf22	0.167325	0.134038	0.119952	0.177413	0.161757	0.164247	0.140431	0.157397	0.107812	0.12441	0.140967	0.115881	0.172112	0.205142	0.1178	0.169599	0.46079	0.147084	0.170446	0.127618	0.140433	0.103667	0.100907	0.105534	0.156123	0.173267	0	0.158501	0.187848	0.128362	0.157026	0.164547	0.134028	0.102157	0.123106	0.100239	0.124266	0.145511	0	0.158625	0.133258	0.176613	0.197216	0.206709	0.170598	0.0790488	0.0617768	0.111628
PDZD2	0.45249	0.430091	0.366493	0.587617	0.469862	0.396477	0.356103	0.442849	0.379737	0.324661	0.256986	0.46572	0.491771	0.449016	0.321841	0.438561	0.960063	0.396033	0.389391	0.492976	0.368155	0.317465	0.573057	0.342872	0.365307	0.415477	0	0.652078	0.524817	0.600648	0.57804	0.389674	0.426204	0.32839	0.496131	0.398869	0.289886	0.417636	0	0.597095	0.45473	0.514626	0.575759	0.467594	0.291635	0.474797	0.307257	0.37564
GOLPH3	0.303206	0.27845	0.207807	0.414877	0.328521	0.317766	0.289372	0.259461	0.191738	0.228179	0.230955	0.255073	0.338636	0.276561	0.215363	0.291962	0.249028	0.27574	0.262892	0.265898	0.25366	0.157795	0.252261	0.160896	0.228388	0.260977	0.0486501	0.437257	0.478894	0.335328	0.33885	0.304055	0.249071	0.207916	0.249331	0.176122	0.220679	0.25244	0	0.26389	0.266083	0.313975	0.323929	0.412091	0.259277	0.15623	0.178367	0.199687
MTMR12	0.32501	0.298002	0.212388	0.444415	0.356762	0.349502	0.3106	0.315104	0.211614	0.236415	0.224458	0.278443	0.396069	0.328598	0.24598	0.338725	0.614633	0.328784	0.293633	0.324347	0.303814	0.171883	0.360491	0.167888	0.260998	0.305722	0	0.441795	0.478091	0.465956	0.421481	0.322829	0.287905	0.216828	0.344775	0.213471	0.234714	0.289044	0	0.326534	0.309918	0.371885	0.420534	0.450279	0.295992	0.1868	0.182141	0.265356
ZFR	0.428047	0.36025	0.239511	0.539986	0.404623	0.432654	0.358276	0.343275	0.200908	0.292894	0.285242	0.381693	0.530903	0.318677	0.285864	0.340556	0.595033	0.324773	0.313069	0.402013	0.314899	0.172586	0.519257	0.163946	0.287072	0.444692	0.361986	0.594988	0.539199	0.523807	0.516696	0.323213	0.32738	0.214127	0.410707	0.229975	0.223055	0.302582	0	0.393939	0.3555	0.423117	0.451195	0.579509	0.338687	0.189128	0.244122	0.289137
SUB1	0.300738	0.248666	0.224115	0.476609	0.351784	0.400236	0.339133	0.326338	0.220367	0.243866	0.280897	0.250573	0.373005	0.309037	0.20261	0.307964	0.477217	0.259969	0.336131	0.245169	0.268038	0.2083	0.246064	0.145038	0.281729	0.342674	0.347137	0.41276	0.549875	0.35814	0.321254	0.308677	0.253915	0.213791	0.24458	0.183171	0.248257	0.260087	0	0.320643	0.233441	0.267136	0.310737	0.398463	0.34249	0.192383	0.136016	0.326792
NPR3	0.00325986	0.012719	0.00485124	0.0111402	0.00701092	0.000669128	0.00836486	0.00358196	0.00644571	0.00191741	0.00626695	0.00357428	0.0088244	0.0131559	0.00321586	0.00414451	0	0.00431564	0.00204135	0.00206571	0.00242084	0.00422698	0.0348262	0.00386841	0.00487044	0.00082165	0	0.00584341	0.016095	0.00682458	0.00555784	0.0099278	0.00477502	0.000143892	0.00181358	0.00174405	0.00365082	0.00185896	0	0.00718676	0.00591222	0.00183167	0.00449425	0.00317403	0.00047179	0.00197999	0.00449439	0.200848
TARS	0.0833931	0.0850685	0.0689441	0.142978	0.127507	0.0899334	0.276872	0.10796	0.0679745	0.0606483	0.0824228	0.0453413	0.0882547	0.105422	0.0603552	0.0981646	0	0.0828705	0.135157	0.0744942	0.101393	0.114493	0.0251871	0.0615941	0.0659118	0.0586453	0	0.0800741	0.176158	0.0868206	0.107926	0.134431	0.106366	0.0697164	0.071549	0.0646366	0.11681	0.0905616	0	0.098929	0.084574	0.10062	0.133222	0.145469	0.0993185	0.103058	0.059424	0.281525
ADAMTS12	0.0421093	0.0309061	0.0305776	0.0623458	0.044346	0.0283404	0.0321447	0.0177827	0.0182466	0.0502739	0.0306185	0.0269291	0.0197534	0.0327768	0.0203543	0.0307101	0.244608	0.0285448	0.0673189	0.0263932	0.0234164	0.017068	0.0534201	0.00704936	0.0159154	0.0277106	0	0.0632844	0.0692692	0.0291417	0.0207496	0.0325538	0.0310838	0.0171985	0.0335025	0.0291335	0.0228909	0.0206335	0	0.00812482	0.0252936	0.0339714	0.0197863	0.0231821	0.0175368	0.0158847	0.0233999	0.0232876
SLC45A2	0.0395318	0.0427859	0.025716	0.0397218	0.025655	0.0430604	0.0283238	0.0372254	0.0181954	0.0316232	0.02284	0.0465707	0.0276727	0.0350513	0.0252949	0.0119696	0.31498	0.0469611	0.0171579	0.023065	0.0329951	0.0275198	0.0312958	0.0194199	0.0159341	0.0258123	0	0.0651391	0.0603814	0.046347	0.0641988	0.0634996	0.0359475	0.025395	0.0294387	0.0228106	0.0270437	0.0293839	0	0.0291669	0.029159	0.0383852	0.0362582	0.0439094	0.0337376	0.0466512	0.0327515	0.0287526
AMACR	0.0132615	0.00511136	0.00728166	0.00801866	0.0110694	0.00409237	0.00262308	0.012777	0.00337504	0.0014202	0.00643335	0.00319336	0.00432492	0.00393403	0.00437242	0.00674689	0	0.00980835	0.011274	0.00752221	0.0104207	0.00815541	0.0228884	0.00272754	0.0115445	0.00904554	0	0.0096173	0.00453562	0.00447452	0.00213947	0.00326496	0.00481748	0.00433752	0.00832338	0.00240736	0.00729222	0.0071499	0	0.00895211	0.00512465	0.00698679	0.0089203	0.00761657	0.007742	0.00524135	0.000457647	0.0013613
C1QTNF3-AMACR	0.389465	0.289335	0.221434	0.335862	0.253444	0.30307	0.249107	0.267318	0.189724	0.269412	0.288223	0.314952	0.429581	0.260017	0.253727	0.265612	0.492025	0.30347	0.291319	0.345345	0.280163	0.166833	0.428876	0.154812	0.245506	0.348	0.493596	0.394691	0.337049	0.371105	0.415845	0.245766	0.299568	0.219164	0.346063	0.228339	0.204048	0.286692	0	0.303391	0.263332	0.352883	0.326032	0.419143	0.290414	0.176114	0.226457	0.172409
RAI14	0.0544576	0.0793988	0.0746984	0.112656	0.0961942	0.103298	0.0207261	0.0652503	0.0823446	0.0820878	0.0542153	0.0785397	0.10168	0.118131	0.0781732	0.14211	0	0.0905322	0.0596513	0.056251	0.0602819	0.0754935	0.122259	0.0861504	0.0601066	0.0952052	0	0.0576908	0.0793538	0.0723501	0.0462658	0.0795897	0.0587514	0.0518688	0.102855	0.0845906	0.0553692	0.0316823	0	0.187957	0.111675	0.0478826	0.0639302	0.0552832	0.0524914	0.045526	0.106894	0.351438
TTC23L	0.150459	0.125468	0.0862864	0.112797	0.0972451	0.0920019	0.0887636	0.0975617	0.0919712	0.0816594	0.0913568	0.115878	0.117756	0.128398	0.113686	0.130163	0.114017	0.109202	0.0907772	0.136104	0.0969091	0.114754	0.0605519	0.0876956	0.0796023	0.125352	0	0.159032	0.111103	0.129711	0.11512	0.113618	0.125187	0.107269	0.136059	0.0819733	0.0758521	0.0789607	0	0.149704	0.100221	0.0991889	0.15366	0.128786	0.0844112	0.0804909	0.0608411	0.0815949
RAD1	0.0876851	0.0703028	0.0737582	0.102054	0.0773369	0.0888827	0.077014	0.0759857	0.065219	0.0614166	0.0761075	0.0459205	0.0646393	0.109761	0.0564848	0.0880382	0.249028	0.0909753	0.104458	0.0649028	0.0843646	0.0662715	0.056247	0.0549202	0.0707177	0.0556069	0	0.0645307	0.118256	0.0692487	0.0852449	0.134312	0.0627966	0.0712516	0.046892	0.0462926	0.0843648	0.0674959	0	0.0728628	0.0801853	0.0754557	0.100269	0.0473666	0.073169	0.0633191	0.0347032	0.128964
BRIX1	0.105443	0.0721793	0.090887	0.129244	0.111973	0.0813691	0.0921763	0.114538	0.0779066	0.0603717	0.0908351	0.0828696	0.101638	0.140041	0.0588079	0.0976291	0.261506	0.0720564	0.132944	0.072147	0.0975648	0.0725992	0.0530064	0.0670644	0.0738624	0.0836944	0.0486501	0.0727128	0.140937	0.0884886	0.0819394	0.117174	0.0736698	0.0539739	0.040759	0.0454574	0.0973848	0.0849067	0	0.0756702	0.0876758	0.079448	0.109448	0.110775	0.0829137	0.0507458	0.0396321	0.0520508
DNAJC21	0.201767	0.158898	0.161064	0.213575	0.175756	0.206477	0.223449	0.178459	0.131282	0.14387	0.170711	0.139379	0.201577	0.227831	0.147796	0.185683	0.179531	0.152383	0.207368	0.132077	0.160971	0.136172	0.143027	0.115399	0.153131	0.198809	0.964611	0.198862	0.242559	0.182171	0.242391	0.218993	0.167198	0.139598	0.21291	0.130172	0.199359	0.198002	0	0.220883	0.173236	0.201082	0.205085	0.277014	0.17058	0.111494	0.111587	0.295513
AGXT2	0.000991351	0.00149874	0.00204058	0.00259533	0.00224177	0.00396723	0	0.00055355	0.0013254	0	0.000340133	0.000465143	0	0.0032593	0.00177623	0.00167191	0	0.00204479	0	0.0019857	0.000511538	0.000667164	0	0.00263066	0.00259463	0.00135525	0	0.00119951	0.00934259	0.00314653	0.00249525	0.000929054	0.00163675	0.00701611	0	0.00118061	0.0019841	0.000330491	0	0.000322995	0	0	0.00107278	0	0.00150231	0.00052546	0.00300721	0.0035042
PRLR	0.0081821	0.0112675	0.0144982	0.0254765	0.0361018	0.0119031	0.0699957	0.00930903	0.0110372	0.00173514	0.0161801	0.0137963	0.0119699	0.0105472	0.00953602	0.0194703	0.095133	0.0119225	0.0135642	0.0277457	0.0181734	0.0286155	0.018777	0.0235026	0.0168417	0.0119493	0	0.0191067	0.0342983	0.0249743	0.0169431	0.0408435	0.0125892	0.00932053	0.0483886	0.00784796	0.0130514	0.0177193	0	0.00807668	0.0189543	0.0258068	0.0291213	0.0499624	0.0112806	0.0230639	0.0107136	0.205903
SPEF2	0.40528	0.332543	0.254211	0.445818	0.310621	0.377484	0.298001	0.29116	0.202142	0.309841	0.281333	0.327494	0.396382	0.348049	0.236504	0.361059	0.651153	0.327062	0.346467	0.37113	0.269221	0.201876	0.301825	0.184816	0.263603	0.374975	0.359617	0.441705	0.393	0.520804	0.440315	0.222749	0.289046	0.245606	0.318322	0.23315	0.242689	0.343814	0	0.305366	0.242521	0.376866	0.403055	0.505539	0.31406	0.194348	0.200013	0.328433
IL7R	0.000973994	0	0.00056465	0.00202965	0.000748669	0.000203173	0	0	0.000564261	0.0019514	0.000407047	0	0.00761996	0	0.00220648	0.00287755	0	0	0	0.00113633	0.00035439	0.000351795	0	0.000383557	0.000142903	0	0	0.00168348	0.00403311	0.00113523	0.000729007	0.0040045	0.000260538	0	0	0	0.000929008	0.00022443	0	0	0	0	0.00191697	0	0.0016131	0.000195218	0.00110903	0.00107679
CAPSL	0.0018457	0.0041432	0.00936666	0.00988277	0.00604442	0.00591178	0.00335353	0.00227516	0.00651001	0.00196824	0.0100867	0.00473518	0.00388273	0.00956059	0.00245777	0.0232094	0.179531	0.00698519	0.0069502	0.00856719	0.00533618	0.00435733	0.00779897	0.00896948	0.00894575	0.00311332	0	0.00407275	0.0121427	0.0053928	0.00774794	0.0052816	0.00326317	0.00432986	0.00276527	0.00701813	0.0138991	0.011209	0	0.0120805	0.00556966	0.00166351	0.0204391	0.00469864	0.0118605	0.00654947	0.0055514	0
UGT3A1	0.0044098	0.000160677	0.000788786	0.00786193	0.00134141	0.00169144	0	0.00113114	0.00164288	0	0.00038678	0	0.00283269	0	0.00082031	0.00146911	0	0.00122659	0.00370041	0.00134071	0.00153468	0.00259678	0.00316655	0.000722003	0.00089909	0	0	0.000712982	0.00799301	0.000434371	0	0.00765405	0.00126099	0	0	0.000378441	0.001466	0.00064938	0	0.000464041	0.000954349	0.000606126	0.00164355	0.000993708	0.00109025	0	0	0.00169903
UGT3A2	0.00506023	0.00416571	0.00340304	0.0050548	0.00182439	0.000735822	0	0.000389645	0.0014599	0	0.000714846	0.00173641	0.0024197	0.00366165	0.000732839	0.000506878	0	0.000933854	0.00150093	0.000948357	0.00180517	0.00107027	0	0.000752973	0.000615114	0.00493825	0	0.00267814	0.00334353	0.000240027	0.0050511	0.0035646	0.00299606	0.00260267	0	0.0019773	0.00260526	0.00350304	0	0	0	0.00385027	0.0041815	0.0027254	0	0.000544993	0.00161311	0
LMBRD2	0.405607	0.312309	0.228965	0.424308	0.38249	0.455016	0.371277	0.310623	0.220776	0.269005	0.264277	0.320438	0.468007	0.287706	0.22662	0.286316	0.623687	0.281914	0.326535	0.302976	0.290549	0.172588	0.351523	0.186688	0.291678	0.360011	0.0486501	0.544487	0.557744	0.448836	0.484045	0.327347	0.29269	0.209451	0.401286	0.228327	0.234918	0.305046	0	0.359185	0.307646	0.363143	0.43512	0.519078	0.344589	0.195264	0.183118	0.237277
SKP2	0.206536	0.181817	0.159798	0.222313	0.239127	0.237065	0.229137	0.19292	0.124502	0.177225	0.164938	0.225946	0.217487	0.167454	0.141256	0.187388	0.473453	0.194858	0.211585	0.175534	0.177828	0.146627	0.229181	0.109642	0.191957	0.249339	0.0486501	0.361171	0.357531	0.322437	0.309972	0.212661	0.189847	0.168536	0.295617	0.13947	0.166032	0.224823	0	0.255801	0.177808	0.262614	0.245292	0.280089	0.228004	0.139651	0.0960565	0.226109
NADK2	0.228117	0.204233	0.173135	0.249318	0.246932	0.268776	0.168642	0.220263	0.131214	0.182801	0.190545	0.194014	0.237806	0.19448	0.158284	0.233151	0.364488	0.218685	0.223495	0.190352	0.187981	0.1545	0.229595	0.139596	0.241318	0.257998	0.254458	0.326946	0.39848	0.289842	0.274363	0.226651	0.206037	0.202092	0.223676	0.123677	0.178567	0.20865	0	0.234025	0.193307	0.304517	0.317999	0.311497	0.210919	0.163278	0.113882	0.163853
RANBP3L	0.0465405	0.0811754	0.0870918	0.112681	0.0462364	0.0838579	0.10229	0.0839073	0.0400577	0.0354877	0.0701205	0.0723374	0.102225	0.131316	0.0628913	0.0771905	0.179531	0.0610058	0.0933473	0.0678447	0.0627264	0.0590386	0.114309	0.0315436	0.065027	0.0687426	0	0.184703	0.199039	0.122388	0.245206	0.151778	0.106375	0.0507296	0.167101	0.0342284	0.117501	0.220687	0	0.21255	0.0832915	0.1813	0.19861	0.0715795	0.0574996	0.0668867	0.0211218	0.0871175
SLC1A3	0.0692473	0.0630642	0.0287505	0.0912418	0.0635808	0.073627	0.117385	0.0867195	0.043892	0.0340559	0.0349865	0.0641122	0.0791019	0.0410051	0.0436354	0.0272604	0	0.0234241	0.0524053	0.0451901	0.0387998	0.0278768	0.194882	0.023403	0.039224	0.072394	0.0486501	0.133797	0.121209	0.0909238	0.170066	0.0795259	0.0814914	0.0186605	0.110256	0.0226343	0.0350622	0.0672277	0	0.0333548	0.0285614	0.0456509	0.0454684	0.115751	0.0635712	0.0372274	0.0356604	0.0851099
NIPBL	0.431	0.386495	0.216481	0.542916	0.387126	0.429484	0.318176	0.316411	0.193876	0.234359	0.264398	0.355493	0.554027	0.376704	0.288753	0.333904	1.48768	0.328628	0.324672	0.381545	0.288286	0.154451	0.533812	0.171391	0.257687	0.424166	0.903353	0.588932	0.572821	0.556364	0.546307	0.274667	0.322888	0.212033	0.466937	0.207898	0.19313	0.331017	0	0.410494	0.374587	0.44649	0.398384	0.619013	0.3173	0.1615	0.201557	0.339168
CPLANE1	0.427376	0.37739	0.245283	0.547178	0.3903	0.434979	0.399297	0.329396	0.19231	0.271881	0.273202	0.325227	0.527266	0.257556	0.222611	0.319662	0.684255	0.304591	0.336108	0.385554	0.272561	0.150557	0.529523	0.149085	0.272143	0.403377	0.736875	0.649521	0.538837	0.593839	0.532989	0.329195	0.304668	0.24371	0.559473	0.230309	0.269548	0.360404	0	0.356895	0.355795	0.428757	0.362955	0.583506	0.326926	0.154326	0.206488	0.301619
NUP155	0.153257	0.13113	0.116487	0.205296	0.169311	0.136351	0.175274	0.140352	0.105868	0.0992787	0.117041	0.130317	0.16889	0.191579	0.130375	0.151898	0	0.156481	0.150975	0.131249	0.131522	0.100631	0.131276	0.0849129	0.110205	0.147067	0	0.171672	0.257173	0.163064	0.136329	0.165816	0.136781	0.097251	0.144502	0.0877052	0.121719	0.117911	0	0.147726	0.138934	0.136176	0.20758	0.152676	0.116946	0.0920433	0.0960505	0.166943
WDR70	0.423878	0.36444	0.230542	0.512453	0.393234	0.420924	0.367673	0.333235	0.168435	0.248122	0.247977	0.376643	0.487477	0.296797	0.255983	0.310967	0.579384	0.318485	0.334773	0.310488	0.265683	0.141914	0.479603	0.150194	0.302131	0.362374	0.0272235	0.630738	0.535024	0.596187	0.566357	0.300276	0.268081	0.191978	0.43139	0.216766	0.20026	0.366898	0	0.381669	0.324689	0.446593	0.358308	0.621804	0.371397	0.157399	0.189292	0.231276
GDNF	0	0	0.000176516	0.00256858	0.00152288	0	0	0.00140304	0.00024569	0.00077272	9.70012e-05	0	0.000728815	0.000567203	0.00106454	0.0011683	0	0.00325325	0.000495475	0.00151234	0.000261869	0.000318556	0	0.000191415	0.000635776	0	0	0	0.00323497	0	0	0.00336824	6.63101e-05	0.00117594	0	0.00013331	0.000549873	0.000221046	0	0	0.00262174	0	0.000719234	0	0	0.00208308	0.000233685	0.0207838
EGFLAM	0.00770706	0.00690216	0.0097826	0.0248103	0.0170367	0.00470523	0.00967657	0.00650772	0.00608848	0.00204784	0.0032894	0.00663128	0.0122471	0.00349717	0.00321999	0.013211	0	0.00873111	0.00762682	0.00590632	0.0104942	0.00949903	0	0.00492669	0.0033158	0.00993044	0	0.00644229	0.0253578	0.00336446	0.00129211	0.00513951	0.0061255	0.00865741	0.00148193	0.0063617	0.00998387	0.00641305	0	0.00516435	0.00604129	0.0122943	0.0138083	0.00525863	0.00747642	0.0044714	0.00330788	0.0218963
LIFR	0.208714	0.21766	0.176733	0.253679	0.261925	0.276789	0.198597	0.201441	0.135444	0.180454	0.166353	0.155291	0.270751	0.192877	0.131242	0.175958	0.512256	0.179494	0.192244	0.195458	0.179649	0.180134	0.168599	0.133364	0.184819	0.202818	0	0.319012	0.358597	0.31792	0.23134	0.214349	0.196128	0.214995	0.292206	0.150947	0.170354	0.221807	0	0.21723	0.154661	0.225852	0.249408	0.292071	0.264177	0.150285	0.091252	0.277315
OSMR	0.00543005	0.00966281	0.0139368	0.0929745	0.0400739	0.0103138	0.0127117	0.0208584	0.021561	0.0069094	0.00567753	0.00394804	0.00169854	0.0585811	0.00187828	0.0527945	0	0.039256	0.0439256	0.00653601	0.0460454	0.0265391	0	0.0518917	0.00361921	0.00433098	0	0.012496	0.169743	0.00817483	0.0183463	0.090057	0.00604859	0.0161228	0.00401226	0.00554737	0.0174771	0.00409059	0	0.0140307	0.0103885	0.0165601	0.0645732	0.000848328	0.00131093	0.0102391	0.00872961	0.00263823
RICTOR	0.430112	0.356827	0.224652	0.54909	0.409701	0.39398	0.428107	0.301943	0.194982	0.265364	0.265602	0.335893	0.559477	0.333958	0.267638	0.359034	1.24288	0.331988	0.287185	0.348471	0.305866	0.151396	0.544477	0.159229	0.312438	0.428301	0.844424	0.610216	0.532336	0.600132	0.541428	0.229518	0.292221	0.222575	0.462784	0.232605	0.202942	0.308663	0	0.365793	0.397509	0.430246	0.379039	0.616647	0.307929	0.198113	0.229242	0.31531
FYB1	0.0176372	0.0130966	0.0146095	0.0657195	0.0284165	0.0146655	0.010661	0.0178262	0.0137066	0.00843532	0.0046972	0.0085528	0.00527251	0.0265644	0.00810791	0.0406112	0	0.0336105	0.0155089	0.00508861	0.0113371	0.0160669	0.020933	0.0152441	0.0139557	0.00606504	0.0486501	0.0187748	0.0557573	0.0199802	0.0168824	0.0214057	0.0120761	0.0050376	0.0164099	0.00556203	0.0115903	0.0123519	0	0.0142241	0.0174423	0.0238969	0.0316231	0.0238052	0.00580577	0.00748559	0.014914	0.0226478
C9	0.00603208	0.00918379	0.00479155	0.0124426	0.00361018	0.0044186	0.000525844	0.00493132	0.00242015	0.0070037	0.00278529	0.00452143	0.0107141	0	0.00376241	0.000696863	0	0.00408439	0.00335007	0.0056942	0.00443406	0.00467866	0	0.00304215	0.00234284	0.00674439	0	0.00435936	0.00390458	0.0119403	0.00079501	0.0128242	0.00285557	0.000621459	0.0108094	0.00374677	0.00293473	0.00183776	0	0.00808713	0.00606856	0.00697456	0.00201843	0.00666	0.000320839	0.00760575	0.00267937	0.0274149
DAB2	0.00207432	0.000977498	0.00388934	0.0117368	0.00466355	0.00189969	0.00842788	0.00305591	0.00309949	0.000824245	0.00136913	0.00015491	0.00196958	0.00300409	0.00148972	0.00620259	0	0.00419677	0.0108445	0.000883561	0.00523014	0.00545148	0	0.00503659	0.00225357	0.00136897	0	0.000661847	0.0166577	0.00494355	0.00439009	0.0039042	0.00250793	0.00428212	0	0.000852244	0.00316257	0.00199582	0	0	0.00221304	0.00319012	0.00755495	0.00198745	0.00396986	0.000895838	0.00279765	0.0185979
TTC33	0.298138	0.228117	0.190357	0.298476	0.259195	0.299712	0.296236	0.249709	0.152956	0.177271	0.233232	0.211607	0.254288	0.2299	0.159299	0.221506	0.574704	0.19961	0.273139	0.211696	0.203877	0.158326	0.141063	0.130989	0.216944	0.291878	0.368333	0.367596	0.422826	0.251696	0.295778	0.280377	0.223007	0.171648	0.256293	0.156216	0.207731	0.250518	0	0.245769	0.200403	0.322282	0.318914	0.33896	0.299547	0.151111	0.139888	0.178271
PTGER4	0.000353206	0.000225107	0.000431634	0.00012312	0.000774945	0.00124915	0.0113764	0.000692768	0.00056383	0	6.92089e-05	0	0	0.00301204	8.48634e-05	0.00354685	0	0.00195487	0.000618044	0.000181636	0.00535008	0.000582588	0	0.000537671	0.00021031	0.000668209	0	0	0.00291109	0	0.00222985	0.00295353	0.000539016	0	0	0.00068552	0.000223457	0	0	0	0	0.000292783	0	0.00550756	0.00095468	0	0	0
PRKAA1	0.188156	0.16662	0.135705	0.2486	0.217468	0.217928	0.193352	0.189017	0.154075	0.119523	0.161527	0.124817	0.224133	0.296227	0.146328	0.200724	0.497905	0.241396	0.183183	0.162281	0.147303	0.111165	0.138722	0.101369	0.150341	0.164095	0	0.257709	0.208795	0.206664	0.224812	0.193371	0.138075	0.110223	0.161555	0.108652	0.13821	0.143243	0	0.167956	0.182899	0.118395	0.230322	0.223609	0.155349	0.0936911	0.0814315	0.170013
RPL37	0.346889	0.244227	0.182452	0.392343	0.286281	0.303295	0.28861	0.29037	0.172071	0.162777	0.233779	0.19831	0.298171	0.266426	0.198372	0.250497	0.114017	0.226075	0.280747	0.229666	0.226796	0.147721	0.225588	0.146789	0.221413	0.30846	0.722933	0.38369	0.390804	0.319837	0.314075	0.258966	0.210365	0.186045	0.212732	0.158713	0.21326	0.25971	0	0.257185	0.223431	0.275698	0.31268	0.335733	0.252724	0.152396	0.137908	0.240176
CARD6	0.000460273	0.00151944	0.0014037	0.00344437	0.00312447	0.000927932	0	0.000307487	0.00055975	0.00701527	0.00173948	0	0	0.00203338	0.000211697	0	0	0	0.00162122	0.000192816	0.00201655	0.00259205	0.00267312	0.000779446	6.91931e-05	0.00708051	0	0	0.0139914	0.0047155	0.00253244	0.00220616	0.00103635	0.000311105	0.00438954	0.000456731	0.0002721	0	0	0.00289924	0.00159276	0.000741449	7.64531e-05	0.00269864	0.000633899	0.000960997	0.00132322	0.0117892
C7	0.00804042	0.00795981	0.00835892	0.0167999	0.00469226	0.00166839	0.00341907	0.00162868	0.0024776	0.0072935	0.00234147	0.00635481	0.00210417	0.00301503	0.000923947	0.00176102	0	0.00367398	0.00129114	0	0.00633546	0.00068032	0.00698503	0.0034005	0.00533965	0.00115015	0	0.00855056	0.0108166	0.00346955	0.00605463	0.00518995	0.000719121	0.00203594	0	0.00015714	0.00318092	0.000250428	0	0.00705349	0.00321677	0.00030289	0.00541791	0.000705995	0.00304532	0.000706892	0.00609633	0
MROH2B	0.00809537	0.00423097	0.00737047	0.0100981	0.0054705	0.00728648	0.00578252	0.0022681	0.00180452	0	0	0.00270556	0.00308233	0.00869754	0.000122717	0.00117856	0	0.00321914	0.0043509	0.00141155	0.000703744	0.00230519	0	0.00101403	0.0027589	0.00705209	0	0.00918598	0.00908134	0.00798462	0.000521187	0.00158786	0.00139594	0	0	0.000323913	0.00264557	0.000920759	0	0	0.00218795	0.000328839	0.00271831	0.00456808	0.00111923	0.000873742	0.00141674	0.0119971
C6	0.013259	0.00592937	0.0143397	0.0356317	0.0127511	0.0173843	0.0521652	0.00411249	0.00973785	0.00686599	0.00496695	0.0160596	0.0119491	0.0188666	0.00456908	0.0101157	0	0.0159968	0.00696144	0.0175416	0.0080219	0.0130329	0.00386668	0.00702036	0.0233763	0.0160317	0	0.0189877	0.0454477	0.0234516	0.0188248	0.0238456	0.0161331	0.00825075	0.0183645	0.00591337	0.0187037	0.0142204	0	0.0107051	0.0105237	0.0107632	0.0181043	0.0138527	0.0190805	0.00510337	0.00734596	0.019328
PLCXD3	0.626036	0.412958	0.51479	0.560893	0.510244	0.554641	0.573222	0.452103	0.358394	0.573307	0.522537	0.528615	0.600009	0.452776	0.363147	0.552021	0.309957	0.383924	0.50132	0.519479	0.419518	0.410219	0.542552	0.291009	0.458222	0.496357	0.254458	0.74721	0.507625	0.548093	0.536958	0.431578	0.464491	0.521199	0.51957	0.401717	0.417535	0.566818	0	0.496143	0.467539	0.516294	0.332026	0.691414	0.611076	0.422119	0.387446	0.524046
OXCT1	0.441943	0.368544	0.254082	0.5292	0.407468	0.429001	0.375359	0.351392	0.223125	0.299841	0.294214	0.387936	0.514754	0.346037	0.316952	0.39674	0.822433	0.379843	0.317861	0.34729	0.317338	0.198127	0.474999	0.186235	0.323588	0.411534	0.368333	0.643221	0.600973	0.542814	0.480687	0.333464	0.344123	0.228548	0.452136	0.256973	0.257608	0.347101	0	0.408987	0.375655	0.443653	0.452081	0.585985	0.350274	0.19746	0.228883	0.252941
C5orf51	0.113625	0.112642	0.105986	0.139996	0.124225	0.144164	0.129015	0.114488	0.0701036	0.085939	0.107731	0.0810239	0.129153	0.134921	0.0877973	0.107706	0	0.0834243	0.13234	0.0976332	0.11609	0.0802746	0.100825	0.0647367	0.108098	0.140885	0.0486501	0.146999	0.134529	0.16432	0.146433	0.121777	0.101274	0.0794721	0.102379	0.0726422	0.114899	0.108357	0	0.123298	0.0863847	0.113139	0.13907	0.163924	0.113936	0.0498347	0.0495065	0.110722
FBXO4	0.148102	0.0976558	0.0848296	0.127936	0.118775	0.104649	0.0228911	0.108346	0.0900064	0.0589064	0.100854	0.0933846	0.125338	0.22711	0.0964009	0.150212	0.249028	0.165776	0.110531	0.111789	0.107577	0.0987353	0.0590824	0.101826	0.0678898	0.117665	0	0.0859791	0.150506	0.0888281	0.0950069	0.123985	0.0845628	0.0675039	0.0854171	0.0776933	0.0589934	0.0506354	0	0.0732191	0.0909944	0.0943072	0.170585	0.0911603	0.0645346	0.0560035	0.0613209	0.0504729
GHR	0.694183	0.592197	0.462658	0.767154	0.587371	0.636453	0.465041	0.52779	0.392974	0.455677	0.442443	0.556565	0.722676	0.465274	0.484759	0.50258	1.14907	0.470693	0.570153	0.503387	0.512988	0.402933	0.660568	0.368892	0.452307	0.579088	0.347137	0.80851	0.714958	0.605606	0.582496	0.464355	0.539214	0.426417	0.689397	0.522464	0.474763	0.561969	0	0.530721	0.531207	0.647118	0.530958	0.751596	0.585981	0.390367	0.414189	0.559311
CCDC152	0.0560851	0.0250892	0.0422347	0.0584906	0.0248194	0.0282486	0.039236	0.0230851	0.0215726	0.0591962	0.0363618	0.017659	0.104261	0.0161167	0.0413362	0.0243347	0	0.0304973	0.0300031	0.0379147	0.0454109	0.0432555	0.0138662	0.0277222	0.0350307	0.0131516	0	0.0373439	0.0601833	0.0378827	0.0325937	0.061488	0.0397438	0.0752434	0.0246003	0.0284842	0.0311441	0.044015	0	0.0401061	0.0191101	0.0285971	0.0512849	0.0377631	0.0332796	0.0174093	0.00578094	0.0754703
SELENOP	0.0168905	0.00886822	0.0183617	0.0429792	0.0218112	0.0321887	0.0230973	0.0192391	0.0128291	0.00477092	0.00874631	0.0150534	0.0206641	0.0204708	0.00998003	0.00715979	0	0.0109601	0.00880555	0.0104764	0.00917167	0.0162409	0.0530557	0.0184175	0.0111929	0.021799	0	0.0235767	0.0388794	0.0420269	0.0495718	0.0238112	0.0204103	0.0115045	0.021404	0.00512298	0.00905415	0.0191618	0	0.0200652	0.0136097	0.0256962	0.029536	0.0288729	0.0234046	0.00846667	0.0109263	0.0646563
ANXA2R	0.00167165	0.00103903	0.00149339	0.000537427	0.000354023	0	0	0.000185648	0.00142512	0	0.00136711	0	0	0.0025196	0.00144747	0.00171141	0	0.000232444	0.00143789	0.00402792	0.00192993	0.000494778	0	0.00194961	0.00063694	0.00146902	0	0.00244463	0.00259982	0.00584715	0.00129211	0.00373561	0.00179848	0	0	0	0.00102702	0.0011776	0	0	0.00264994	0.00431511	0.00236169	0	0.000287473	0.00513143	0.000926657	0.000547823
ZNF131	0.453823	0.354949	0.252115	0.523685	0.411972	0.433603	0.372419	0.345811	0.206976	0.309155	0.297207	0.370457	0.529569	0.315593	0.28774	0.331732	0.67678	0.401273	0.33704	0.376542	0.347467	0.168649	0.593005	0.175116	0.27985	0.431254	0.735845	0.585234	0.590064	0.531703	0.554108	0.358712	0.333477	0.217373	0.395146	0.222323	0.243927	0.348048	0	0.365327	0.395566	0.426972	0.427939	0.566824	0.334358	0.194666	0.200589	0.329844
NIM1K	0.43883	0.404818	0.284303	0.418425	0.454011	0.434366	0.374604	0.361465	0.252703	0.306005	0.301608	0.399799	0.409765	0.391203	0.327627	0.342887	0.665784	0.363698	0.346611	0.377645	0.336527	0.216634	0.546795	0.230623	0.272351	0.405309	0.0270496	0.541965	0.467463	0.535958	0.526318	0.342601	0.370185	0.242838	0.373193	0.275524	0.288965	0.367977	0	0.415051	0.385766	0.376612	0.413109	0.549886	0.376255	0.242511	0.231556	0.425962
HMGCS1	0.245049	0.254818	0.180757	0.459214	0.328785	0.348609	0.277627	0.278872	0.197838	0.23118	0.235335	0.203505	0.31614	0.220756	0.247471	0.367094	0.514647	0.277566	0.319466	0.264128	0.251689	0.129602	0.192743	0.199902	0.3751	0.307862	0.0486501	0.335309	0.62886	0.302259	0.305419	0.272577	0.226203	0.208038	0.188991	0.15803	0.175169	0.246657	0	0.185284	0.284656	0.27169	0.27287	0.428008	0.303455	0.184374	0.168693	0.178966
CCL28	0.0190392	0.0169434	0.0185227	0.0391911	0.0171168	0.00876642	0.0145965	0.0240964	0.0223114	0.0141269	0.0206406	0.0157091	0.0124791	0.0428036	0.0190394	0.0471021	0	0.0292366	0.0283158	0.0198639	0.0172943	0.020235	0.0109041	0.0216142	0.0156139	0.0196621	0	0.0192744	0.0479296	0.0232001	0.0201781	0.0405091	0.0191764	0.00605569	0.0198413	0.0132595	0.0212686	0.0112596	0	0.00868728	0.0243619	0.026076	0.0440431	0.0122821	0.0147815	0.0225395	0.0149316	0.0282449
TMEM267	0.240725	0.224546	0.188395	0.371512	0.255346	0.250558	0.257085	0.228162	0.177583	0.176151	0.177477	0.188345	0.277347	0.253755	0.19334	0.241987	0	0.221825	0.21746	0.205367	0.200173	0.186684	0.277283	0.154225	0.194154	0.216797	1.39272	0.313754	0.32468	0.264759	0.259762	0.244383	0.20098	0.1659	0.173588	0.142383	0.190966	0.226238	0	0.229177	0.219492	0.172177	0.258093	0.354701	0.209898	0.139988	0.119246	0.324225
C5orf34	0.113274	0.107971	0.0749524	0.130125	0.0888479	0.0911815	0.124314	0.0969882	0.0829551	0.073115	0.102541	0.104751	0.0969435	0.145152	0.100321	0.121677	0.3256	0.095528	0.0962934	0.0739214	0.0896338	0.0972244	0.0727493	0.0764438	0.091481	0.129759	0.722933	0.12085	0.241571	0.0939132	0.0649229	0.182126	0.0954448	0.0726492	0.141402	0.0711386	0.118957	0.0897892	0	0.155486	0.111674	0.157608	0.168284	0.0901454	0.0786694	0.0401139	0.0515027	0.0686057
PAIP1	0.217481	0.19609	0.170371	0.301411	0.213896	0.272809	0.305921	0.215262	0.135422	0.180025	0.207847	0.16134	0.19346	0.212123	0.140836	0.19909	0.658435	0.179434	0.244079	0.181044	0.20642	0.136146	0.167994	0.121716	0.225767	0.203886	0.254458	0.31703	0.38842	0.244076	0.270649	0.274939	0.187914	0.134253	0.204164	0.117672	0.212269	0.20818	0	0.214591	0.189137	0.268934	0.251922	0.325112	0.234178	0.123229	0.0870531	0.284807
NNT	0.464325	0.387791	0.251527	0.53775	0.419258	0.469469	0.370425	0.363114	0.234287	0.289527	0.295055	0.359073	0.488031	0.323469	0.294026	0.353677	0.38906	0.341272	0.340647	0.395601	0.308206	0.190659	0.430858	0.146948	0.317482	0.424714	0.544256	0.58674	0.588533	0.529189	0.482273	0.318071	0.324101	0.245913	0.441574	0.252391	0.266319	0.346449	0	0.387446	0.363042	0.478164	0.433501	0.505458	0.323022	0.201847	0.205526	0.286317
FGF10	0.0132585	0.00277023	0.0109649	0.010997	0.0185039	0.00982418	0.0277851	0.0100312	0.0106755	0.00539675	0.00852533	0.00243749	0.0165521	0.0106038	0.0131618	0.00328232	0	0.0100711	0.00497519	0.00845562	0.00915245	0.0107194	0	0.00584694	0.00897877	0.0127567	0	0.0170713	0.0214704	0.0220542	0.00710107	0.012575	0.0165275	0.0172051	0.0110151	0.0105567	0.0110609	0.0080815	0	0.00803178	0.00759118	0.0193521	0.00843712	0.00372033	0.0128527	0.00603727	0.014751	0.084078
MRPS30	0.141315	0.124803	0.139077	0.210319	0.159297	0.208578	0.245952	0.160588	0.124046	0.15735	0.126994	0.114392	0.132187	0.224276	0.0881594	0.147838	0.501771	0.150313	0.240275	0.120498	0.157752	0.137867	0.132208	0.128618	0.152537	0.160178	0.14423	0.219646	0.259249	0.127528	0.123028	0.197275	0.132208	0.113464	0.128445	0.0950959	0.182982	0.164962	0	0.181504	0.113105	0.163374	0.187191	0.186346	0.161894	0.0908175	0.0777428	0.229994
HCN1	0.308847	0.263014	0.156987	0.298112	0.221492	0.247932	0.221806	0.212192	0.132698	0.152274	0.188705	0.179798	0.337696	0.249832	0.188619	0.213065	0.937511	0.23698	0.244751	0.242151	0.183609	0.150829	0.323399	0.12866	0.175981	0.304121	0.274296	0.39695	0.398059	0.362931	0.306958	0.229248	0.194311	0.183131	0.354129	0.165457	0.161377	0.175104	0	0.230712	0.25078	0.310397	0.25287	0.371635	0.249687	0.164204	0.114637	0.225451
EMB	0.317683	0.268571	0.239785	0.399947	0.328292	0.333091	0.364086	0.262297	0.183235	0.236224	0.232329	0.221146	0.25183	0.254093	0.196771	0.258951	0.530319	0.240158	0.291425	0.24211	0.26344	0.168798	0.26763	0.146406	0.236261	0.272566	0.69941	0.480776	0.425067	0.380078	0.383147	0.256888	0.240625	0.227841	0.312768	0.201119	0.235055	0.28383	0	0.249044	0.250834	0.31347	0.333613	0.437975	0.362194	0.146938	0.130798	0.289549
PARP8	0.462109	0.366096	0.230685	0.521905	0.399592	0.420102	0.2949	0.350376	0.22455	0.3243	0.279183	0.344863	0.522623	0.323826	0.284991	0.3404	0.975881	0.357437	0.319978	0.412571	0.308627	0.211234	0.576682	0.177345	0.285692	0.4826	1.21262	0.658181	0.581309	0.600821	0.589866	0.36738	0.318734	0.23477	0.470666	0.245157	0.277454	0.377208	0	0.39352	0.387404	0.468326	0.489154	0.614224	0.357449	0.205899	0.255033	0.316225
ITGA1	0.0175955	0.0184434	0.0194712	0.0239635	0.0197634	0.0262043	0.0251693	0.0214402	0.0156113	0.015048	0.0267548	0.00844049	0.0285145	0.0113175	0.0130255	0.0204677	0.244608	0.0118474	0.0197525	0.0168571	0.0133951	0.0204174	0.0114656	0.0120961	0.0148532	0.0423415	0.460672	0.0426975	0.0427245	0.0285366	0.0276874	0.0279251	0.0162414	0.0215486	0.0136654	0.0135846	0.0239556	0.0191979	0	0.0318724	0.0169324	0.0266332	0.025311	0.0383082	0.0246083	0.0120798	0.00455735	0.244187
ITGA2	0.01112	0.0113718	0.0119307	0.0284742	0.0151949	0.00380399	0.0106084	0.00665703	0.00657872	0.00562903	0.0143591	0.000546061	0.0079984	0.0188202	0.0049087	0.0111969	0	0.00850304	0.00815905	0.000742597	0.00755596	0.00947004	0.0316246	0.00624407	0.0128908	0.0176529	0	0.0234753	0.0361254	0.0186323	0.0175805	0.00915818	0.00646308	0.00659363	0.00823769	0.00177076	0.00891632	0.00508457	0	0.00646147	0.00284449	0.0058419	0.00839671	0.0138713	0.00897284	0.00561668	0.0158729	0.0155604
MOCS2	0.145819	0.106283	0.11248	0.162348	0.148176	0.179624	0.221673	0.167265	0.0855247	0.110545	0.15182	0.0979813	0.110827	0.132408	0.0702073	0.115259	0.230791	0.083976	0.208134	0.0950159	0.128034	0.0829502	0.0734369	0.0610708	0.178513	0.11827	0.14423	0.22665	0.262158	0.165944	0.168094	0.148204	0.113707	0.0856183	0.0946892	0.0658952	0.150661	0.135993	0	0.161272	0.086941	0.160916	0.134085	0.21248	0.167568	0.0654711	0.0508365	0.202917
FST	8.82054e-05	0.000229405	0.000277803	0	0.00043276	0	0	0.000203815	7.29976e-05	0	0.00127039	0.000558371	0	0.0012047	0	0	0	0.000692778	0.000974062	0.00156081	0.00176797	0	0	0	0.000836829	0.000743329	0	0	0	0	0.00344814	0.000408168	0.000300746	0	0	0	0	0	0	0.00299986	0	0.00138349	0.000651702	0	0	0	0.000212738	0.00187066
NDUFS4	0.346884	0.304722	0.223428	0.453413	0.364329	0.364575	0.285674	0.29404	0.193969	0.234632	0.233663	0.286332	0.361513	0.294667	0.219665	0.304893	1.17752	0.29904	0.300604	0.307579	0.276099	0.171004	0.376393	0.189282	0.255496	0.325235	0.372753	0.451565	0.483263	0.417615	0.345884	0.308117	0.272425	0.227001	0.357439	0.205947	0.225859	0.284454	0	0.281842	0.297392	0.357042	0.355996	0.397359	0.274682	0.169758	0.171118	0.217927
ARL15	0.604349	0.552828	0.410899	0.693332	0.513921	0.617736	0.498365	0.57315	0.373719	0.412957	0.454096	0.656989	0.772441	0.563059	0.535688	0.446897	0.295924	0.483217	0.554073	0.534206	0.555976	0.377939	0.543873	0.343167	0.374792	0.56126	1.46694	0.738876	0.767528	0.577904	0.501226	0.596951	0.514443	0.418069	0.530114	0.50598	0.476295	0.541255	0	0.421989	0.553772	0.648904	0.412237	0.698074	0.547107	0.291085	0.276814	0.507652
HSPB3	0.0185593	0.0190073	0.0231678	0.0825884	0.0409841	0.0320913	0.0105579	0.0371796	0.0266607	0.0180264	0.0136325	0.0079318	0.0343744	0.0342207	0.019398	0.0271062	0	0.0176523	0.0515552	0.0107548	0.0204008	0.0124635	0.00906133	0.0181584	0.0283474	0.028022	0	0.0355158	0.0672154	0.0378141	0.0230442	0.0361053	0.0252098	0.0110397	0.0245754	0.00807277	0.00906836	0.0106694	0	0.0267372	0.0355785	0.00746176	0.030295	0.0119281	0.0128107	0.0216158	0.00490739	0.00458751
SNX18	0.118161	0.118658	0.0895121	0.125077	0.129786	0.114218	0.159412	0.090211	0.0922232	0.0760332	0.102714	0.0775541	0.0933547	0.13698	0.0735705	0.141081	0.230791	0.105242	0.0953195	0.105855	0.0845604	0.0962634	0.0460065	0.0851077	0.0831091	0.111089	0	0.135393	0.11997	0.15912	0.148766	0.140575	0.0803446	0.0926023	0.0768718	0.0847285	0.0980541	0.0931843	0	0.116947	0.115588	0.0605747	0.121266	0.119077	0.089674	0.117559	0.0726855	0.133411
ESM1	0	0.000156751	0.00105095	0.00556485	0.00242626	0.00252572	0.000299993	0.00137432	0.00157421	0	0	0	0	0	0	0.00123892	0	0.000752245	0	0.000361846	0.000652232	0.000143024	0	0	0.000369264	0	0	0	0.00664742	0.00588954	0	0.00330061	0.000237668	0.000217899	0	0.000292766	0.000835624	0.000223654	0	0.00277632	0	0.000218742	0.00125727	0	0.00041374	0	0.00150509	0
GZMA	0.000252588	0.00504982	0.00138797	0.00526314	0.00266749	0	0	0	9.83892e-05	0.000694244	0.000303183	0	0.00446959	0	0.00033	0.000832621	0	0.00133987	0	0	0.000276938	0.000210745	0	0.00228838	0.00172412	0.00164399	0	0	0.00440574	0.00173948	0	0.000171251	0.00095906	0	0	0.000152709	0	0	0	0.00213586	0	0	0	0	0	0.00019919	0	0.00121573
CDC20B	0.000217817	0.000115536	0.0016005	0.0102506	0.00289025	0.00408752	0	0.00292887	0.00163919	0.00150805	0.00012313	0.000334438	0	0.00181169	0	0	0	0.00145569	0	0.000108596	0.000363344	0.000617119	0	0.00186132	0.000890102	0.000138178	0	0	0.00729812	0.000922721	0	0	3.39206e-05	0.00114515	0	6.55748e-05	0.000538144	0.00103181	0	0	0.0047061	0	0.004788	0.00320662	0.00254899	0.00014603	0	0.0182473
GPX8	0.000243018	0.000444684	0.00112889	0.00187955	0.000708444	0.00314335	0.0130352	0	0.000101155	0	0.000587918	0.000924912	0	0	0.000857227	0	0	0	0.000471806	0.000483007	0	0.000900207	0	0	0.00513609	0	0	0	0.00307521	0.000710852	0	0.00226343	0.000456558	0	0	0	0.00121356	0	0	0	0.000530645	0	0	0.00150745	0.00233026	0.000278293	0	0.0321411
MCIDAS	0	0.00012119	0	0.000539815	0	0	0	0	0	0	0	0	0	0	0.000161231	0	0	0	0	0.000308091	0	0	0	0	0	0	0	0	0	0	0	0	0	0	0	0	0	0	0	0	0	0	0	0	0	0	0	0.00460269
CCNO	0.00784299	0.00502548	0.00728513	0.016187	0.00827195	0.00757842	0.00557406	0.0174153	0.00702657	0.0042774	0.00987267	0	0.00595917	0.00685916	0.00349257	0.00956011	0	0.00724905	0.00834665	0.00220566	0.00306798	0.00169186	0.00404861	0.00577009	0.00505043	0.0150788	0	0.00567822	0.0137787	0.00179993	0.0269473	0.0068613	0.0108575	0.0049882	0.00390661	0.000995834	0.0147775	0.000126057	0	0.00478828	0.00396903	0.00470091	0.00662065	0.0100657	0.0151512	0.000273408	0	0.0165222
DHX29	0.324275	0.295636	0.217318	0.384075	0.347927	0.339521	0.290329	0.277744	0.193036	0.200241	0.23012	0.219837	0.330668	0.313546	0.236492	0.285976	0.179531	0.279919	0.289787	0.30092	0.25646	0.170644	0.224801	0.165495	0.233724	0.296837	0.54849	0.305403	0.470682	0.285024	0.299787	0.300163	0.245182	0.183752	0.295911	0.175879	0.208425	0.251563	0	0.297533	0.287661	0.290178	0.372362	0.30807	0.256618	0.147492	0.145296	0.24862
MTREX	0.33809	0.301365	0.224312	0.463242	0.355052	0.377359	0.334982	0.293403	0.200719	0.227424	0.23105	0.259819	0.339824	0.331697	0.225356	0.329752	0.368507	0.315934	0.314181	0.305088	0.268885	0.182506	0.233842	0.180924	0.253972	0.344976	0	0.477207	0.513876	0.435574	0.35274	0.288837	0.275446	0.224087	0.355566	0.194126	0.217427	0.275798	0	0.324553	0.270307	0.362631	0.391499	0.404953	0.284515	0.183247	0.16992	0.286063
PLPP1	0.416208	0.392241	0.279525	0.540334	0.431545	0.444859	0.303906	0.348342	0.219662	0.279232	0.282455	0.335075	0.451591	0.303074	0.296985	0.391598	0.816643	0.369422	0.357715	0.388637	0.329495	0.198164	0.509732	0.182017	0.297064	0.37751	0.471197	0.523101	0.544943	0.56617	0.46107	0.353929	0.325541	0.267432	0.399597	0.265894	0.27121	0.360562	0	0.397182	0.371505	0.416809	0.468908	0.557637	0.362821	0.218297	0.247307	0.244319
SLC38A9	0.384595	0.339653	0.244559	0.451457	0.356288	0.363575	0.275792	0.29223	0.221261	0.246034	0.259562	0.269716	0.415669	0.344299	0.2636	0.333175	0.617662	0.341571	0.325146	0.340377	0.288526	0.187896	0.323405	0.200454	0.267408	0.310635	0.14423	0.454147	0.511088	0.366056	0.357994	0.320662	0.282776	0.198707	0.345667	0.212352	0.247231	0.291093	0	0.354609	0.298256	0.348708	0.419954	0.400868	0.282068	0.199455	0.215447	0.195941
DDX4	0.0489358	0.0328406	0.0303326	0.0463237	0.0339951	0.026667	0.00541	0.0316937	0.0253041	0.0251118	0.0272909	0.0178966	0.0300108	0.0614049	0.0378051	0.0257235	0	0.0450651	0.0310338	0.0165018	0.041661	0.0289829	0.0282651	0.0250917	0.0260362	0.0345076	0	0.0268907	0.0584582	0.034354	0.012842	0.0447366	0.0291471	0.0224941	0.0403766	0.0282093	0.0157967	0.0188624	0	0.0168546	0.0453391	0.0374487	0.0407322	0.0154503	0.0189531	0.0160838	0.0135166	0.0243843
IL31RA	0.00278992	0.00131934	0.00354857	0.00493448	0.00683759	0.00189564	0.00347205	0.00028944	0.00298421	0.000814759	0.00138247	0.00161963	0	0.009375	0.00121353	0.00117585	0	0.00418208	0.00405157	0.000738008	0.00369477	0.000759536	0	0.00335591	0.00268733	0.000480972	0	0	0.00778902	0.00268062	0.000499498	0.000467237	0.00171961	0.00316188	0	0.00108407	0.00157523	0.00144842	0	0.000262481	0.00160953	0.00190243	0.00210461	0.00219188	0	0.000977553	0.00141822	0
IL6ST	0.277518	0.180049	0.168035	0.231664	0.184011	0.330912	0.24706	0.231088	0.10271	0.150448	0.202513	0.158934	0.253812	0.172778	0.0986951	0.148299	0.531811	0.185536	0.243826	0.183007	0.186429	0.150525	0.160929	0.10924	0.277655	0.210966	0.460672	0.353366	0.273529	0.235932	0.280594	0.167169	0.192181	0.152472	0.149546	0.145257	0.177909	0.200273	0	0.19431	0.1388	0.16915	0.186495	0.237104	0.218919	0.124133	0.0438058	0.187924
ANKRD55	0.0231568	0.01812	0.0196643	0.0430031	0.0375905	0.0280215	0.0187516	0.024841	0.0169882	0.00766786	0.0107872	0.0124476	0.0168533	0.0368277	0.0180716	0.013158	0	0.014628	0.0176195	0.0234669	0.0140564	0.0187317	0.0223378	0.0146555	0.0176573	0.0198573	0	0.0117842	0.0468561	0.0278373	0.0232472	0.0382491	0.017974	0.00546578	0.0117111	0.0168516	0.0113283	0.0127397	0	0.0257612	0.0253602	0.015799	0.0299483	0.0104191	0.0100022	0.00821878	0.00840065	0.0158244
C5orf67	0.00894061	0.0110805	0.00726736	0.015931	0.00409427	0.00953293	0	0.0187524	0.0112935	0.00869455	0.0108824	0.0102142	0.00634358	0.030338	0.00414136	0.00530846	0	0.00902717	0.0178806	0.0173789	0.0206166	0.0149879	0	0.0111433	0.00190127	0.0124025	0	0.00328239	0.0110068	0.0118481	0.00445969	0.0153452	0.00822548	0.00635052	0.00358557	0.0169309	0.00449529	0.00629384	0	0.00670978	0.00653195	0.00511834	0.0201418	0	0.00534706	0.0103961	0.000928393	0.00271029
MAP3K1	0.11754	0.101474	0.100771	0.120077	0.109901	0.154296	0.104569	0.117123	0.0844167	0.0765997	0.0736348	0.097485	0.111635	0.0898622	0.0711103	0.090573	0	0.0870704	0.100717	0.0843092	0.0880266	0.0847116	0.0614355	0.0621228	0.0884672	0.106458	0.14423	0.136137	0.0923687	0.138262	0.138633	0.0905462	0.100297	0.071433	0.096861	0.0780921	0.083662	0.111883	0	0.137418	0.0861308	0.0715807	0.106302	0.108143	0.105675	0.0477498	0.0675404	0.0935193
SETD9	0.00685177	0.00600656	0.00999013	0.0349438	0.0188876	0.0162579	0.00498713	0.0123919	0.00675679	0.0102293	0.00847443	0.00612689	0.0106638	0.0233487	0.00543648	0.00823609	0	0.0156914	0.0140691	0.00847135	0.0139564	0.0121767	0.00670794	0.00803333	0.0128986	0.00462195	0	0.0113685	0.0307695	0.00873091	0.010964	0.00897342	0.00483778	0.00412317	0.00547692	0.00913361	0.00940273	0.00499696	0	0.00905438	0.00451001	0.00714609	0.0160995	0.00902036	0.0111226	0.00467243	0.00482424	0.00715466
MIER3	0.120995	0.0913341	0.080565	0.122483	0.106235	0.153704	0.160507	0.0822819	0.0612463	0.0807095	0.0990399	0.0737966	0.106223	0.0846966	0.0521635	0.0751084	0.114017	0.0672999	0.10593	0.0875043	0.0763598	0.0693326	0.120579	0.0443281	0.101601	0.111435	0	0.126958	0.147015	0.126248	0.116823	0.102264	0.0790325	0.0601088	0.0718444	0.0593239	0.0899174	0.0892765	0	0.0966456	0.0749086	0.103649	0.0930905	0.127331	0.124511	0.0506102	0.035555	0.176438
GPBP1	0.423187	0.36932	0.233058	0.552263	0.394147	0.402167	0.348295	0.332719	0.201033	0.247473	0.286214	0.324856	0.483825	0.303735	0.283561	0.337704	0.63813	0.328997	0.308254	0.374191	0.295688	0.161249	0.486689	0.166821	0.288196	0.415613	0.0486501	0.625029	0.593445	0.539113	0.49053	0.316248	0.303992	0.239617	0.396614	0.191757	0.227356	0.319144	0	0.376467	0.376556	0.427176	0.405447	0.602022	0.357891	0.165903	0.207372	0.22899
PLK2	0.212522	0.152618	0.177483	0.286748	0.218424	0.323099	0.241161	0.221388	0.164526	0.182546	0.210251	0.149374	0.311993	0.235573	0.121631	0.224324	0.261506	0.129256	0.291368	0.186698	0.216808	0.162636	0.131453	0.136877	0.222664	0.182961	0.0486501	0.263659	0.376498	0.214422	0.252612	0.309769	0.168281	0.117577	0.169872	0.123479	0.218495	0.183281	0	0.230613	0.155871	0.222235	0.244094	0.278606	0.288014	0.119751	0.0930741	0.0780242
GAPT	0	0	0	0.00101951	0	0	0	0.000269089	0	0	0	0	0	0	0	0	0	0	0	0	0	0	0	0	0	0.000729618	0	0	0	0	0	0	4.31677e-05	0	0	0	0	0	0	0	0	0	0	0	0	0	0	0
RAB3C	0.565902	0.464683	0.347876	0.572946	0.510864	0.445256	0.347577	0.419125	0.218174	0.304733	0.360944	0.508519	0.651391	0.403005	0.361688	0.419539	0.848024	0.436427	0.386008	0.477603	0.400809	0.280655	0.643663	0.213467	0.302317	0.536598	0.292581	0.701014	0.630637	0.674377	0.619536	0.451996	0.384507	0.242026	0.550275	0.318943	0.270166	0.415515	0	0.439805	0.448289	0.537896	0.511273	0.652038	0.351701	0.245677	0.311298	0.365452
PDE4D	0.0899888	0.0634004	0.0649228	0.0758192	0.077467	0.0810673	0.0810436	0.0592244	0.0507254	0.046123	0.0602785	0.0753821	0.102206	0.0703644	0.0740844	0.0587596	0.170179	0.0688884	0.0822468	0.0720483	0.0582453	0.100303	0.179169	0.0640476	0.0561735	0.0927239	0.211852	0.104738	0.10088	0.0901845	0.0901157	0.0798663	0.0693288	0.0529127	0.0788499	0.0550272	0.0750069	0.0632508	0	0.0775556	0.0693856	0.0815826	0.0721186	0.0867504	0.0962686	0.0492645	0.060477	0.0887857
DEPDC1B	0.0458002	0.0576034	0.0404343	0.0510253	0.060556	0.033424	0.0370375	0.0547666	0.0431704	0.0397252	0.0268162	0.0294631	0.0329407	0.0625336	0.0356234	0.0448965	0	0.0413839	0.0366886	0.0254488	0.0433888	0.0536319	0.0263012	0.0324683	0.035825	0.0461092	0.14423	0.0460722	0.0490533	0.0606309	0.0554783	0.0840598	0.048557	0.0275893	0.0535838	0.0393353	0.0402325	0.0341891	0	0.0699694	0.0510923	0.0637313	0.0813542	0.0503248	0.0278289	0.0402206	0.0296902	0.0596515
ELOVL7	0.183986	0.211251	0.165873	0.240067	0.251197	0.21598	0.169177	0.160975	0.145113	0.168533	0.159907	0.139409	0.185025	0.183007	0.132708	0.164471	0.492025	0.190553	0.180004	0.1876	0.173579	0.135448	0.154153	0.127124	0.175082	0.220634	0.481493	0.312819	0.236124	0.262631	0.1824	0.188044	0.188341	0.167554	0.162925	0.13036	0.12414	0.178686	0	0.217451	0.203744	0.16584	0.202847	0.274322	0.202755	0.123377	0.114888	0.242574
ERCC8	0.359579	0.285224	0.21276	0.389002	0.286809	0.313413	0.27007	0.2767	0.186751	0.248308	0.248851	0.261166	0.402797	0.312957	0.240331	0.339437	0.392887	0.270775	0.272993	0.257716	0.243768	0.17954	0.274037	0.160096	0.22106	0.290217	1.67097	0.38081	0.429991	0.316358	0.358218	0.279323	0.26272	0.187739	0.281685	0.167669	0.219491	0.279808	0	0.306016	0.291493	0.270226	0.343377	0.377272	0.240763	0.155128	0.167719	0.152642
NDUFAF2	0.414784	0.33145	0.264401	0.441861	0.355791	0.40084	0.386779	0.331623	0.212789	0.273115	0.264158	0.293102	0.425917	0.279523	0.248716	0.291546	0.796817	0.328876	0.311867	0.30511	0.283094	0.212229	0.413413	0.163241	0.317926	0.35018	0.903353	0.570011	0.496583	0.464923	0.498571	0.324282	0.318705	0.28921	0.37418	0.220503	0.280709	0.326234	0	0.402931	0.330128	0.404291	0.412731	0.533745	0.34582	0.22895	0.169281	0.39594
SMIM15	0.0279543	0.02464	0.0300104	0.0402777	0.0233053	0.0475885	0.0436839	0.0430018	0.0285917	0.0204908	0.0469692	0.017525	0.0500188	0.0428445	0.0152425	0.0380793	0	0.0158935	0.0667079	0.025953	0.0329624	0.0314446	0.0204712	0.0402901	0.0364429	0.0277573	0	0.0384891	0.0584628	0.0343636	0.0466586	0.0469293	0.0240158	0.0181663	0.0447554	0.0153419	0.0468995	0.0360125	0	0.0510797	0.024206	0.0345927	0.0263335	0.0467823	0.0463392	0.0169212	0.00746628	0.0158078
ZSWIM6	0.49256	0.410687	0.276601	0.567392	0.4412	0.45445	0.438853	0.358728	0.223848	0.303657	0.299264	0.380316	0.563715	0.351968	0.314097	0.389013	1.03519	0.398961	0.348948	0.405709	0.328233	0.193411	0.620876	0.208208	0.338794	0.457371	1.50107	0.680767	0.603532	0.657303	0.599162	0.311028	0.355546	0.274337	0.43507	0.255635	0.306708	0.422145	0	0.413423	0.459511	0.494845	0.477665	0.661858	0.385137	0.226182	0.216985	0.360453
KIF2A	0.385495	0.328484	0.235146	0.494774	0.399069	0.414267	0.341692	0.324553	0.219578	0.278521	0.26914	0.293822	0.43037	0.290956	0.254208	0.331437	0.700151	0.343246	0.333439	0.342458	0.313418	0.164219	0.402724	0.142038	0.283264	0.376129	0.359617	0.452691	0.534783	0.465858	0.425922	0.338205	0.312108	0.209006	0.347168	0.236067	0.23396	0.34567	0	0.369785	0.345279	0.404177	0.412451	0.499283	0.341453	0.185852	0.251526	0.327664
DIMT1	0.101566	0.101816	0.0928691	0.161442	0.122918	0.0813167	0.0618225	0.0802491	0.0757839	0.0639144	0.0714956	0.0881916	0.0856236	0.150902	0.0676809	0.114624	0	0.105222	0.120165	0.0731905	0.0936861	0.0693295	0.0546651	0.0617512	0.0762492	0.105458	0	0.12017	0.208557	0.0860689	0.12626	0.149416	0.0921307	0.0806465	0.0914806	0.0571415	0.090485	0.109093	0	0.106742	0.086119	0.0991981	0.14844	0.0880854	0.0855357	0.0638859	0.0466687	0.0749829
IPO11	0.314018	0.288285	0.213479	0.384685	0.325202	0.305501	0.243803	0.251806	0.206924	0.202159	0.216021	0.264247	0.313077	0.295703	0.223876	0.296291	0.554411	0.268091	0.24768	0.296447	0.269339	0.190214	0.248496	0.166446	0.237076	0.322381	0	0.388813	0.479321	0.342435	0.275676	0.319733	0.271451	0.221077	0.306759	0.197034	0.213298	0.259599	0	0.321254	0.282039	0.353992	0.394329	0.33988	0.258466	0.159966	0.176455	0.259086
HTR1A	0	0	0.00030932	0	0	0	0	0.00115674	0.000404253	0	0.000195185	0	0	0.00110064	0.000294767	0.00234539	0	0	0.000457008	0	0	0.000195252	0	0.00293004	0	0.00031386	0	0	0.00118075	0	0.000835949	0.00154102	0.000563936	0.00212948	0	0.000676349	0.000309173	0	0	0	0	0.000168803	0.000262063	0	0	0.00161272	0	0
RNF180	0.457796	0.371304	0.264467	0.514215	0.386902	0.437428	0.37609	0.343667	0.238088	0.330679	0.305233	0.376504	0.548248	0.349471	0.295343	0.341153	1.14141	0.364973	0.36596	0.379249	0.316856	0.209625	0.526765	0.178689	0.323399	0.419305	0.347137	0.582613	0.575206	0.536092	0.530361	0.34132	0.327653	0.284023	0.423637	0.223594	0.27873	0.366013	0	0.418749	0.385998	0.47222	0.4556	0.5909	0.397644	0.214532	0.198771	0.35482
RGS7BP	0.493407	0.432321	0.318436	0.570368	0.471944	0.482357	0.361639	0.367507	0.253017	0.334585	0.331519	0.409141	0.594935	0.348838	0.342263	0.376082	0.8443	0.400464	0.379188	0.412482	0.362571	0.233285	0.59276	0.226296	0.334464	0.482993	1.13807	0.665631	0.589293	0.604759	0.60743	0.373101	0.378974	0.278001	0.540261	0.248348	0.278245	0.393509	0	0.424704	0.388128	0.483134	0.441208	0.627506	0.374861	0.231165	0.251823	0.350766
SHISAL2B	0.00083202	0.000277755	0.000764234	0.00426574	0.000342744	0.00154837	0	0.000583862	0.00119321	0	0.000809935	0.000873531	0	0	0.000453437	0.00130881	0	0.00397656	0.000464721	0.00201653	0	0.00102451	0	0.00141103	0.000694634	0.000283469	0	0.00161177	0.00514452	0.000453568	0.0011613	0.0039453	0.00127451	0.00313024	0.00379878	0.0013873	0.00110855	0.000435387	0	0.00115377	0.00234204	0.000462685	0.00300376	0.0109774	0.000856966	0.00104971	0.0011967	0
SREK1IP1	0.239678	0.206589	0.18541	0.293228	0.249837	0.262903	0.204751	0.223563	0.153781	0.187193	0.207443	0.202922	0.257497	0.234403	0.148118	0.220939	0.559516	0.197698	0.235495	0.207767	0.202827	0.139537	0.198924	0.141436	0.178008	0.190181	0	0.326518	0.37776	0.267228	0.257298	0.242423	0.199376	0.162762	0.215676	0.147206	0.193347	0.204626	0	0.217545	0.195452	0.227729	0.289037	0.234175	0.218794	0.125346	0.119748	0.215446
CWC27	0.48002	0.398426	0.275747	0.53416	0.423477	0.472568	0.377337	0.340384	0.220355	0.314585	0.292428	0.375628	0.561677	0.387315	0.277036	0.36448	0.309957	0.377802	0.349207	0.370635	0.300252	0.193713	0.567526	0.196498	0.333797	0.438554	1.29234	0.6958	0.561231	0.580499	0.579427	0.360091	0.344606	0.290185	0.501893	0.251181	0.268008	0.367925	0	0.39118	0.402557	0.463484	0.450361	0.643188	0.390132	0.213938	0.227926	0.395001
ADAMTS6	0.0625969	0.0766999	0.071132	0.0956063	0.0885357	0.0782379	0.0222291	0.069672	0.0463342	0.0466629	0.0398555	0.0482513	0.0330001	0.0952655	0.0596672	0.0538829	0	0.0780757	0.0632147	0.0394538	0.0831211	0.0610041	0.0215107	0.0821887	0.0396899	0.0475906	0	0.0722518	0.138314	0.074674	0.072757	0.0988965	0.0715677	0.0523254	0.20058	0.0601206	0.0707941	0.0948312	0	0.0500277	0.137286	0.0756798	0.0683278	0.0530371	0.1291	0.0991857	0.0278814	0.0591782
CENPK	0.0381151	0.0214717	0.0228303	0.037118	0.0375593	0.0361598	0.0116771	0.0326508	0.0242525	0.0234751	0.0255043	0.0108797	0.0292359	0.031057	0.0184256	0.0198094	0.114017	0.0418403	0.0176671	0.0308238	0.0179034	0.0281792	0.00945468	0.0198735	0.00925071	0.0396396	0	0.0196268	0.0585303	0.0525656	0.0601288	0.0342211	0.0177885	0.0220516	0.0234543	0.0185068	0.0363827	0.0309093	0	0.0222504	0.0229505	0.0157012	0.081548	0.0346995	0.0202759	0.0201069	0.0115394	0.0128334
PPWD1	0.25048	0.211655	0.16455	0.315841	0.265886	0.223184	0.20967	0.226123	0.151437	0.13076	0.164118	0.156061	0.213611	0.299058	0.1699	0.256694	0	0.24572	0.267978	0.224294	0.213903	0.144982	0.179154	0.123886	0.162777	0.182216	1.10517	0.29894	0.373924	0.293417	0.248248	0.266349	0.194372	0.149178	0.173831	0.121843	0.174652	0.194977	0	0.234832	0.190452	0.227501	0.366804	0.226894	0.193898	0.112488	0.127736	0.112572
TRIM23	0.336647	0.276483	0.233513	0.410311	0.336428	0.413501	0.299021	0.29809	0.190822	0.25275	0.288082	0.276321	0.326817	0.280722	0.199643	0.275435	0.427338	0.280827	0.34159	0.25358	0.275939	0.184291	0.268883	0.14256	0.282971	0.330797	0.347137	0.46458	0.57353	0.338188	0.302265	0.32762	0.241527	0.197132	0.279154	0.209302	0.247677	0.242324	0	0.299233	0.247437	0.326507	0.323757	0.441512	0.312816	0.18255	0.140388	0.211407
TRAPPC13	0.290383	0.227048	0.211531	0.438232	0.337045	0.286593	0.266001	0.265763	0.204178	0.191461	0.244518	0.231944	0.325458	0.303809	0.211468	0.327052	0.464859	0.297852	0.277337	0.254645	0.255066	0.171279	0.175216	0.159973	0.207965	0.285485	0.584044	0.287001	0.473555	0.304879	0.250966	0.295649	0.236652	0.195618	0.289959	0.172722	0.217356	0.241034	0	0.274713	0.233299	0.288508	0.364134	0.284424	0.213837	0.158492	0.163521	0.130703
SGTB	0.318434	0.266683	0.234699	0.387961	0.345216	0.399921	0.314278	0.292785	0.198408	0.231014	0.265883	0.279644	0.302589	0.310025	0.215057	0.297969	0.186006	0.245299	0.31027	0.284325	0.268552	0.181652	0.251439	0.15642	0.284872	0.339276	0.372753	0.422117	0.522319	0.355703	0.306353	0.320866	0.27105	0.250349	0.28156	0.207435	0.241897	0.269425	0	0.287622	0.278844	0.338929	0.338569	0.383282	0.36816	0.200075	0.152668	0.221084
NLN	0.358372	0.332911	0.261953	0.449087	0.376749	0.368566	0.217844	0.30069	0.232345	0.274315	0.270044	0.328458	0.432487	0.33919	0.277407	0.397815	0.249028	0.332989	0.319627	0.356875	0.296281	0.207558	0.353371	0.173205	0.27679	0.370186	0.481493	0.37156	0.460116	0.451701	0.388568	0.346316	0.308358	0.232223	0.367709	0.238509	0.246663	0.330969	0	0.384821	0.358834	0.337836	0.367991	0.389629	0.316776	0.203091	0.207392	0.134333
ERBIN	0.406408	0.390496	0.305362	0.429987	0.392391	0.431549	0.338764	0.357527	0.257237	0.34384	0.296991	0.32215	0.375458	0.34924	0.286867	0.367259	0.978167	0.387393	0.380973	0.403757	0.293675	0.273175	0.445781	0.226159	0.326351	0.454109	0.592102	0.475599	0.463275	0.425867	0.464947	0.322996	0.344268	0.300686	0.436558	0.294012	0.306686	0.333239	0	0.390587	0.344865	0.332635	0.336923	0.459718	0.32797	0.231677	0.25078	0.376406
SREK1	0.397204	0.332839	0.230954	0.450853	0.344856	0.397745	0.361694	0.320356	0.197904	0.273322	0.27228	0.314615	0.506168	0.315493	0.24347	0.307902	0	0.296504	0.315996	0.32617	0.270257	0.170099	0.473529	0.171297	0.275147	0.366105	0.14423	0.49175	0.444786	0.486184	0.438891	0.321402	0.304738	0.204901	0.341085	0.213171	0.234624	0.329689	0	0.353111	0.345743	0.327792	0.3674	0.479464	0.291087	0.154597	0.175128	0.23227
MAST4	0.379017	0.352399	0.278558	0.542505	0.43018	0.398764	0.284418	0.377608	0.30416	0.261947	0.277448	0.481139	0.614789	0.375231	0.294811	0.346704	0.446392	0.35977	0.355854	0.358877	0.290569	0.234445	0.512461	0.243648	0.314329	0.374488	0.0134468	0.626669	0.435499	0.603003	0.463522	0.319313	0.335784	0.203434	0.431378	0.331791	0.230687	0.337671	0	0.493529	0.445915	0.440875	0.392266	0.580048	0.298976	0.288568	0.389771	0.360047
CD180	0.000255011	0.000950497	0.000142232	0.000905145	0	0.00107884	0	0	0.000173855	0	0	0	0	0	0	0	0	0.00167322	0	0.000509485	0	0.000341989	0	0	5.9372e-05	0	0	0	0	0.000668704	0	0.00121154	0.000182746	0	0	0	0	0	0	0.00042126	0	0.000575689	0.00536752	0	0	0.000247961	0	0
PIK3R1	0.437152	0.323516	0.21156	0.473024	0.339058	0.303394	0.355519	0.335962	0.188836	0.274158	0.201915	0.354839	0.527893	0.310857	0.250575	0.286112	1.0738	0.349227	0.238334	0.362569	0.273317	0.185129	0.679034	0.166514	0.218979	0.352933	0.127361	0.66232	0.494038	0.563542	0.58454	0.227105	0.318642	0.235177	0.429119	0.21926	0.210089	0.345897	0	0.365871	0.355255	0.446757	0.444387	0.577738	0.307337	0.217583	0.247385	0.312581
SLC30A5	0.273147	0.208272	0.183475	0.308275	0.257255	0.226572	0.183639	0.233157	0.174985	0.185166	0.187589	0.219422	0.305415	0.326007	0.191223	0.299437	0.386884	0.272377	0.266439	0.251029	0.239834	0.155745	0.234922	0.151201	0.173926	0.224107	0.368333	0.295704	0.320909	0.214487	0.30403	0.305223	0.21076	0.151669	0.235009	0.154553	0.210586	0.245227	0	0.24141	0.222235	0.247181	0.339177	0.267995	0.196723	0.148599	0.135481	0.0901096
CCNB1	0.0261888	0.0235773	0.028198	0.0379432	0.0166968	0.0306527	0.0537963	0.0360286	0.0188677	0.0128541	0.0250207	0.0118529	0.0192352	0.0478137	0.0192407	0.0266183	0	0.0202595	0.0357698	0.0211172	0.0223072	0.0246639	0.00458701	0.0141645	0.0254599	0.0135373	0	0.0411122	0.0594172	0.0254891	0.0338136	0.0437471	0.0234946	0.017914	0.0193055	0.0168595	0.0438163	0.035462	0	0.034052	0.0249792	0.021281	0.0398313	0.0340876	0.0561077	0.0157569	0.00541668	0.0452682
CENPH	0.0274858	0.00903044	0.0172159	0.0238119	0.0140378	0.0271916	0.00802336	0.0228128	0.0138172	0.00868466	0.0119325	0.0175226	0.0164043	0.0388252	0.0131054	0.026187	0	0.0247553	0.0239801	0.0117146	0.0196238	0.0257891	0.00291383	0.0125662	0.0135961	0.00962934	0	0.0226628	0.0462908	0.0157197	0.0172508	0.0326718	0.0202056	0.00597078	0.0175524	0.0118647	0.0176405	0.0161681	0	0.0148425	0.0231901	0.0209163	0.0400831	0.0142286	0.0134623	0.0107916	0.00484386	0.0427703
MRPS36	0.135468	0.0955091	0.117358	0.203606	0.127636	0.138647	0.162515	0.151177	0.119369	0.10636	0.116276	0.103987	0.162702	0.193187	0.105605	0.16929	0.533858	0.107273	0.207553	0.117471	0.143246	0.100956	0.179408	0.101217	0.122412	0.138099	0	0.137607	0.274593	0.0978568	0.174268	0.181112	0.12272	0.0920464	0.124815	0.0923891	0.164071	0.134675	0	0.147988	0.115375	0.136188	0.182961	0.18361	0.129843	0.0880051	0.0832341	0.112884
CDK7	0.174389	0.175946	0.122234	0.229812	0.196692	0.160016	0.127627	0.179482	0.130825	0.106202	0.119845	0.168301	0.180049	0.19559	0.148959	0.20676	0.335899	0.207569	0.147786	0.173039	0.157218	0.123332	0.0882991	0.105218	0.117548	0.165984	0	0.177642	0.289294	0.245667	0.176608	0.192309	0.142839	0.119989	0.151743	0.102571	0.127604	0.124388	0	0.153112	0.182405	0.167938	0.2511	0.191673	0.169224	0.121111	0.125624	0.170381
CCDC125	0.198442	0.181257	0.159169	0.249664	0.171171	0.167042	0.146124	0.186636	0.139662	0.154693	0.138617	0.180971	0.232563	0.217665	0.15589	0.199736	0.766728	0.182478	0.135258	0.177288	0.141885	0.112238	0.187603	0.101937	0.109416	0.162686	0.0486501	0.133004	0.215297	0.182546	0.174977	0.159416	0.184555	0.129167	0.169909	0.111523	0.147412	0.196836	0	0.144959	0.189955	0.134764	0.176454	0.202014	0.134777	0.117039	0.152784	0.241519
AK6	0.108388	0.106021	0.0963999	0.169177	0.129938	0.127351	0.151649	0.11557	0.0907914	0.0863534	0.100569	0.0986229	0.129933	0.138581	0.0700681	0.138623	0	0.0910198	0.151704	0.085422	0.123393	0.0845446	0.118752	0.0964803	0.0900777	0.112143	0	0.129098	0.212071	0.132086	0.106578	0.169555	0.0941197	0.0773987	0.0888068	0.0632459	0.130035	0.107921	0	0.113775	0.105362	0.0759966	0.152709	0.129259	0.10595	0.0684805	0.0640378	0.122646
RAD17	0.171255	0.148024	0.12771	0.189918	0.17409	0.167981	0.123726	0.182954	0.115476	0.131225	0.146127	0.141802	0.214728	0.176071	0.143953	0.199509	0	0.178626	0.176646	0.161691	0.139365	0.114211	0.1164	0.105386	0.140561	0.171602	0.254458	0.160292	0.236246	0.18375	0.206951	0.160217	0.158554	0.123872	0.172414	0.115314	0.127483	0.16613	0	0.178965	0.160385	0.151471	0.206268	0.199301	0.121376	0.100861	0.118556	0.126788
MARVELD2	0.00641074	0.011222	0.0105951	0.0210615	0.0201478	0.0118852	0.00270594	0.00746264	0.00609887	0.00885052	0.00319954	0.00751402	0.00898393	0.0067669	0.00545184	0.00624084	0	0.0107839	0.0040127	0.0142415	0.00559605	0.00445234	0.0324	0.0100002	0.00736647	0.0086211	0	0.00936875	0.0219722	0.0128381	0.00783412	0.0122568	0.0089088	0.00566016	0.00423509	0.00353638	0.0091132	0.00560953	0	0.0146335	0.00931057	0.00221768	0.00831795	0.00430379	0.0112737	0.00290158	0.00100769	0.0547924
OCLN	0.0963062	0.0746372	0.0402357	0.16572	0.0515063	0.132238	0.0825045	0.0257111	0.0228941	0.0148053	0.0948517	0.0546707	0.0900283	0.0820925	0.0558142	0.142753	0	0.0870263	0.029327	0.0850793	0.0906372	0.0448699	0.0663033	0.0176356	0.0438632	0.0626652	0	0.0686305	0.126138	0.0597918	0.0464366	0.0897224	0.0706522	0.0408425	0.0235962	0.045955	0.083344	0.0839481	0	0.11254	0.124881	0.0331111	0.0949787	0.0742353	0.062811	0.0105203	0.0369484	0.0274988
GTF2H2C	0.247649	0.185046	0.107437	0.477725	0.193445	0.204958	0.262612	0.163362	0.114724	0.108909	0.18923	0.155301	0.215952	0.171423	0.104303	0.308083	0	0.265884	0.21184	0.187818	0.123999	0.143262	0.146345	0.100348	0.11361	0.192856	0	0.2725	0.370076	0.209468	0.221522	0.238372	0.229514	0.143917	0.12119	0.129929	0.212512	0.238845	0	0.318843	0.234894	0.177174	0.209615	0.129579	0.212403	0.0796444	0.147084	0.117648
SERF1B	0.00418003	0.00615107	0.00305198	0.00686389	0.00608547	0.00636168	0.00546091	0.003143	0.00477123	0.00324997	0.0087372	0.00290343	0.00148051	0.00869529	0.00541086	0.0068713	0	0.0104277	0.00260126	0.00325153	0.00538103	0.00381078	0.00407833	0.0036042	0.00333104	0.00658322	0	0.0132739	0.00920103	0.00145021	0.00491357	0.00691718	0.0043579	0.00798608	0.00188272	0.00621398	0.0047051	0.00972431	0	0.00616033	0.0065096	0.000816476	0.0102894	0.00877661	0.00381971	0.00683091	0.0086119	0.00267853
SMN2	0.0187598	0.0122127	0.010082	0.0227107	0.00984537	0.00842763	0.00665377	0.0202428	0.00915948	0.00498896	0.0120746	0.0184669	0.0263347	0.0291552	0.0205201	0.031557	0	0.0186906	0.0192055	0.0185402	0.0128839	0.0169009	0.00352366	0.00441481	0.00916638	0.0113493	0	0.0056146	0.0126357	0.00994099	0.0172987	0.0346407	0.0101089	0.0106662	0.00347677	0.0244541	0.0132499	0.0333818	0	0.0102214	0.031028	0.0131165	0.0204714	0.00753768	0.0173159	0.0159766	0.00837528	0.0189251
SERF1A	0.00691196	0.00574123	0.00407456	0.00577212	0.00825804	0.00130143	0.0113617	0.0147691	0.00602457	0.0059962	0.00227717	0.0132846	0.00461009	0.0055171	0.00881569	0.00698908	0	0.00397122	0.00739766	0.00682835	0.00395414	0.00530463	0.0141799	0.00478051	0.00242243	0.00416081	0	0.00347265	0.0031818	0.00765561	0.00432561	0.00923101	0.00576931	0.00212999	0.00799426	0.00493263	0.00626706	0.0195613	0	0	0.0105927	0.00420337	0.00492777	0.00534445	0.00790782	0.00634862	0.00803091	0
SMN1	0.0129341	0.0114253	0.00808686	0.00609664	0.00843764	0.00946746	0.00576304	0.0163295	0.0131269	0.00733918	0.00708031	0.00959949	0.0108863	0.0249302	0.00993649	0.0171776	0	0.0204355	0.0134846	0.0118088	0.00905784	0.0127854	0.00910477	0.00964423	0.00644812	0.0102183	0	0.00660278	0.0227892	0.00529688	0.0160247	0.0246716	0.0120198	0.0109011	0.000789537	0.012744	0.0104707	0.0237455	0	0.011821	0.0121063	0.0111517	0.0112729	0.0124691	0.0131442	0.00806984	0.00258384	0.0025369
NAIP	0.345481	0.306867	0.209605	0.519327	0.383766	0.344735	0.281795	0.309052	0.207487	0.258286	0.26589	0.293344	0.473285	0.328852	0.231589	0.324279	0.485856	0.357919	0.342402	0.331795	0.281579	0.167347	0.381308	0.19306	0.248658	0.308581	0.244033	0.525569	0.486339	0.473104	0.455222	0.336651	0.276706	0.201649	0.314367	0.215346	0.224917	0.35389	0	0.340142	0.35972	0.293786	0.465293	0.306024	0.35032	0.206278	0.179729	0.232487
GTF2H2	0.188314	0.162553	0.0558536	0.432647	0.152098	0.164197	0.231882	0.153182	0.107705	0.107712	0.157004	0.136089	0.199024	0.137025	0.111915	0.266443	0.459267	0.199037	0.162127	0.166718	0.113307	0.104215	0.161344	0.128634	0.116345	0.128916	0	0.194268	0.345262	0.219432	0.186084	0.257567	0.199784	0.156793	0.118966	0.126458	0.221617	0.263535	0	0.258117	0.269929	0.137427	0.335317	0.198861	0.254773	0.0622709	0.1284	0.107051
BDP1	0.412486	0.337074	0.2241	0.552806	0.387751	0.431865	0.356694	0.313584	0.186024	0.253362	0.239107	0.333516	0.504714	0.288021	0.252477	0.32959	1.03115	0.289596	0.31472	0.362823	0.312044	0.1595	0.632357	0.137946	0.263893	0.425706	0.447935	0.631501	0.608818	0.540896	0.535156	0.271174	0.285414	0.242342	0.508721	0.228292	0.220967	0.316466	0	0.380155	0.361876	0.473791	0.405481	0.613998	0.34879	0.167171	0.197637	0.32933
MCCC2	0.252135	0.186532	0.146417	0.275442	0.204342	0.238839	0.100149	0.208208	0.136325	0.130508	0.155084	0.143626	0.220797	0.254035	0.169878	0.263417	0	0.236802	0.228343	0.2443	0.197953	0.137636	0.16203	0.124691	0.114963	0.199798	0	0.196741	0.332322	0.224319	0.189727	0.238351	0.171824	0.118992	0.136796	0.122071	0.114319	0.134441	0	0.121298	0.190359	0.16981	0.285092	0.166293	0.12251	0.0937543	0.117759	0.165934
CARTPT	0.0176219	0.00898851	0.00957207	0.0185054	0.0119557	0.0209541	0.0324946	0.030817	0.0159699	0.0100957	0.00976656	0.0221194	0.0241188	0.00805998	0.00608101	0.00500377	0	0.00890696	0.00620184	0.00792129	0.0087326	0.00261764	0.0294888	0.000620455	0.0107199	0.0177983	0	0.0205601	0.0180977	0.0134509	0.0713398	0.026454	0.0315985	0.0203175	0.0145813	0.00639467	0.00792392	0.00764191	0	0.00865566	0.0115331	0.00796846	0.00282442	0.0261211	0.00150104	0.0016488	0.00161911	0
MAP1B	0.204956	0.206915	0.14593	0.283117	0.255977	0.251288	0.135675	0.172047	0.147041	0.171267	0.151718	0.21083	0.331515	0.166962	0.180291	0.216321	0.189307	0.190319	0.136198	0.227049	0.161486	0.164604	0.363957	0.108938	0.137752	0.1818	0.0527089	0.326761	0.262506	0.32534	0.303953	0.172222	0.15926	0.241221	0.318191	0.195708	0.133647	0.190655	0	0.212258	0.215481	0.309538	0.219166	0.296371	0.194975	0.149219	0.226533	0.154569
MRPS27	0.309371	0.278299	0.226257	0.378724	0.311408	0.342169	0.278862	0.268792	0.189775	0.227647	0.248558	0.243852	0.318945	0.279558	0.214759	0.290847	0.114017	0.262675	0.291296	0.296442	0.240394	0.175787	0.245519	0.149421	0.229387	0.292176	0	0.409123	0.441685	0.352488	0.36228	0.280313	0.267815	0.202551	0.243984	0.188318	0.209769	0.273419	0	0.254463	0.2401	0.326381	0.307727	0.361814	0.289911	0.167717	0.148904	0.145775
PTCD2	0.13777	0.0977302	0.0897911	0.138522	0.118632	0.113858	0.0709178	0.116621	0.0811696	0.0796377	0.0829875	0.0791728	0.124612	0.103226	0.0624775	0.108361	0.179531	0.113025	0.105084	0.103414	0.10488	0.0675436	0.0721659	0.0648567	0.0892897	0.0987722	0	0.0986627	0.104334	0.135188	0.0991583	0.0735705	0.0918924	0.0852135	0.0580345	0.0733028	0.0585375	0.0708817	0	0.0819903	0.103873	0.0898955	0.112483	0.119239	0.104831	0.06205	0.0518863	0.118314
ZNF366	0.00246651	0.00162554	0.00481497	0.00819676	0.00425444	0.00106398	0.000299993	0.00908139	0.00336046	0.000215049	0.00122048	0	0.00429423	0.00890284	0.00318458	0.00297876	0	0.00795714	0.00299983	0.00331999	0.002703	0.00286979	0	0.00301654	0.00337016	0.000315632	0	0.0112776	0.01896	0.00572101	0.00381363	0.00485974	0.00229099	0.00454312	0	0.00194903	0.00421408	0.000166282	0	0.00265589	0.00336817	0.00325252	0.00836216	0	0.00207346	0.00475643	0.000424242	0.0120033
TNPO1	0.464563	0.334442	0.254132	0.548525	0.40331	0.435355	0.365517	0.347373	0.20676	0.306383	0.301436	0.361125	0.538049	0.331965	0.272078	0.342513	0.886699	0.36633	0.316377	0.379196	0.31876	0.170285	0.473636	0.146416	0.294037	0.434517	0.69941	0.619053	0.568282	0.606868	0.53032	0.271609	0.322945	0.256209	0.415677	0.244588	0.239168	0.374363	0	0.412511	0.354332	0.506072	0.463707	0.596882	0.324245	0.193113	0.212628	0.28545
FCHO2	0.396707	0.364088	0.253279	0.496097	0.399563	0.431735	0.325241	0.314328	0.214462	0.288291	0.276497	0.351714	0.450589	0.344151	0.25842	0.311876	0.501771	0.348268	0.353378	0.341818	0.310698	0.186746	0.459845	0.167551	0.281924	0.396085	0	0.563284	0.583939	0.508596	0.512992	0.373292	0.322681	0.214696	0.480049	0.207704	0.247918	0.321761	0	0.375995	0.373957	0.460048	0.441322	0.527781	0.359761	0.199488	0.221359	0.304432
TMEM171	0.00233773	0.000573631	0.00206146	0.00181541	0.0043825	0.00182141	0	0.00607019	0.00317677	0.000814759	0.000906033	0	0	0.00119567	0.000516753	0.00190296	0	0.000400009	0.00189711	0.00157802	0.000174912	0.000273692	0	0.00532539	0.00157988	0.00259323	0	0.00585586	0.00483623	0.00366231	0.00363158	0.000385753	0.00247747	0.00203492	0	0.00138024	0.00322918	0.000936536	0	0	0.000887354	0.000210805	0.00450883	0.0059548	0.00112193	0.000997896	0	0
FOXD1	0	0.000154674	0.000245577	0.000950458	0	0.00113371	0	0	0	0	0	0	0.00391636	0	0	0	0	0	0	0	0	0	0	0	0	0.00261416	0	0	0	0	0	0	0.000114524	0	0	0	0	0	0	0	0	0	0	0	0	0	0	0
BTF3	0.0864032	0.097582	0.133821	0.242191	0.141399	0.168821	0.244623	0.223722	0.161492	0.120275	0.135033	0.0879373	0.167368	0.223893	0.0758048	0.197538	0.642688	0.145801	0.290845	0.100336	0.17927	0.14283	0.0539299	0.13759	0.166499	0.0933322	0	0.158873	0.372042	0.0839525	0.162645	0.247801	0.115841	0.0872158	0.0716686	0.0643231	0.210809	0.116744	0	0.152138	0.126916	0.174021	0.2218	0.111943	0.15049	0.11305	0.051828	0.119102
ANKRA2	0.0804831	0.0685326	0.0620862	0.117412	0.0821572	0.103042	0.106702	0.0965093	0.0588437	0.0607578	0.0712644	0.0505814	0.102855	0.144867	0.0497023	0.076486	0	0.0852904	0.0954487	0.0751418	0.0748076	0.0727765	0.0579956	0.0552097	0.0790321	0.0681065	0.14423	0.110208	0.176281	0.0891419	0.0851913	0.131084	0.07167	0.0694767	0.076075	0.0310717	0.0808553	0.0929488	0	0.0857401	0.0718987	0.079602	0.0879982	0.0745028	0.0691749	0.0466313	0.0629372	0.0552134
UTP15	0.0386912	0.03981	0.0324881	0.0684205	0.0536925	0.0327845	0.0304959	0.0518691	0.0368409	0.039871	0.0313106	0.036926	0.0511931	0.0488918	0.0238033	0.0481831	0	0.0394333	0.0555369	0.0428651	0.0416773	0.0327804	0.0391806	0.0245425	0.0424364	0.0405272	0	0.0567646	0.0590291	0.0478732	0.0334059	0.059485	0.0317802	0.0487405	0.0340777	0.0307215	0.0332504	0.0291645	0	0.0572838	0.0332992	0.017084	0.0641317	0.0446993	0.0283926	0.020418	0.0212024	0.0530998
ARHGEF28	0.485482	0.631058	0.511648	0.565038	0.531344	0.522804	0.488796	0.520121	0.49774	0.471378	0.42456	0.538019	0.52288	0.564401	0.432394	0.52301	1.38462	0.600033	0.469601	0.508168	0.50325	0.521098	0.494678	0.506362	0.491364	0.389339	0.0486501	0.679542	0.717628	0.7514	0.659534	0.575791	0.611852	0.558525	0.576476	0.452403	0.532217	0.650155	0	0.561455	0.547003	0.816373	0.642873	0.615356	0.481486	0.630421	0.40164	0.476919
ENC1	0.469985	0.395391	0.335506	0.604278	0.530615	0.528605	0.285727	0.390104	0.269269	0.444549	0.35758	0.430113	0.573689	0.425422	0.355138	0.427763	1.02291	0.425139	0.280077	0.448638	0.409748	0.305216	0.491617	0.28554	0.348667	0.488071	0.544256	0.715454	0.626894	0.599846	0.558042	0.337387	0.355689	0.375806	0.523826	0.370851	0.28613	0.429381	0	0.458858	0.417994	0.536382	0.500163	0.688426	0.491492	0.257504	0.248095	0.333218
HEXB	0.273819	0.229743	0.168152	0.302857	0.25017	0.240344	0.216557	0.232632	0.189874	0.176118	0.19508	0.203143	0.358906	0.326915	0.218561	0.300196	0.164449	0.286449	0.229188	0.244653	0.236398	0.161124	0.214863	0.142799	0.191385	0.237503	1.76119	0.213868	0.379072	0.257232	0.298503	0.280619	0.229861	0.16612	0.296346	0.175965	0.208971	0.227887	0	0.246987	0.232861	0.228068	0.292127	0.271514	0.227055	0.157081	0.192226	0.161299
GFM2	0.220271	0.205956	0.180542	0.322278	0.27291	0.235401	0.31118	0.203563	0.148719	0.163956	0.17403	0.218292	0.271033	0.274612	0.160511	0.248486	0.409268	0.206252	0.247261	0.215278	0.20657	0.145583	0.194379	0.121596	0.217753	0.244023	0	0.300855	0.415393	0.264688	0.207217	0.243806	0.193397	0.155692	0.201669	0.147886	0.181078	0.219567	0	0.249876	0.2075	0.284664	0.331672	0.30564	0.225394	0.117716	0.115024	0.396222
NSA2	0.178509	0.140027	0.11651	0.240726	0.126922	0.136906	0.238702	0.17864	0.109299	0.117312	0.141672	0.106861	0.194267	0.184747	0.105925	0.155487	0	0.117253	0.221702	0.125863	0.16277	0.0977519	0.0832343	0.0968147	0.135359	0.148307	0.347137	0.181905	0.287243	0.154704	0.204863	0.167649	0.129729	0.100739	0.125329	0.0981123	0.155098	0.162636	0	0.129155	0.142119	0.139065	0.211615	0.189654	0.157414	0.0972919	0.075928	0.244973
FAM169A	0.42506	0.380176	0.262094	0.509411	0.441916	0.442797	0.370836	0.357001	0.231808	0.271143	0.272429	0.393466	0.490989	0.346326	0.27097	0.364547	0.687573	0.356784	0.351525	0.383005	0.307675	0.179108	0.416488	0.195625	0.306012	0.454857	0.0775492	0.625425	0.619494	0.543755	0.508264	0.35765	0.337827	0.253434	0.450365	0.24305	0.246401	0.343776	0	0.405395	0.380503	0.485074	0.436513	0.59592	0.350648	0.219457	0.212958	0.301313
GCNT4	0.0611806	0.0590827	0.04839	0.104718	0.117115	0.131613	0.0665588	0.0591281	0.0527096	0.0566269	0.0741459	0.0423258	0.0717578	0.0684439	0.0607853	0.0782475	0	0.0413609	0.0785431	0.0776753	0.0794145	0.0381395	0.0825525	0.0367259	0.086709	0.0932917	0	0.087211	0.205183	0.0776289	0.0852057	0.10309	0.0536519	0.0518964	0.0692031	0.0408338	0.0716496	0.0530929	0	0.119428	0.0452199	0.0417019	0.0718569	0.103742	0.0962771	0.0292728	0.0297726	0.0583437
ANKRD31	0.112458	0.0796535	0.0666129	0.112153	0.0460096	0.0683778	0.063055	0.0634297	0.0510672	0.0622289	0.0575298	0.0936419	0.0886214	0.0715707	0.0557389	0.06568	0.095133	0.0665532	0.0666775	0.0864106	0.0668436	0.0535884	0.0287312	0.0585536	0.0652473	0.0846376	0	0.0557026	0.1037	0.0878921	0.0422677	0.0353987	0.0609143	0.0603492	0.0716656	0.0570344	0.0540469	0.0692972	0	0.0427377	0.0633728	0.0567509	0.0710384	0.0766318	0.045627	0.0508047	0.0311669	0.148975
HMGCR	0.265779	0.290615	0.193122	0.393376	0.327442	0.375419	0.255023	0.273908	0.201445	0.239814	0.253482	0.240412	0.294785	0.206132	0.249608	0.305004	0.671578	0.252393	0.310103	0.321193	0.280633	0.147004	0.186584	0.177278	0.31868	0.290261	0	0.414379	0.598895	0.263488	0.318353	0.293298	0.247646	0.205773	0.228484	0.17365	0.195474	0.222605	0	0.231967	0.245975	0.331413	0.337863	0.328902	0.285568	0.197138	0.14297	0.157006
POLK	0.39702	0.324479	0.252546	0.472151	0.379041	0.393537	0.355841	0.319109	0.206984	0.279167	0.270047	0.294851	0.401363	0.338474	0.251864	0.290316	0.811678	0.320135	0.319702	0.318323	0.27634	0.196414	0.318698	0.15705	0.270947	0.361544	0.368333	0.538704	0.519774	0.472123	0.451341	0.292447	0.307189	0.256122	0.362162	0.206552	0.251954	0.336886	0	0.374617	0.297902	0.393498	0.392662	0.558154	0.349533	0.186581	0.174172	0.344007
ANKDD1B	0.108119	0.0918754	0.10877	0.125242	0.0908819	0.0698247	0.193478	0.137565	0.0849648	0.0622119	0.0961951	0.0814143	0.104318	0.15708	0.132045	0.136426	0	0.136462	0.119979	0.108221	0.100524	0.0997812	0.0568213	0.0844716	0.0610848	0.112345	0	0.107871	0.124688	0.141109	0.0816418	0.114734	0.111128	0.081363	0.0739925	0.0743456	0.097594	0.0930834	0	0.148833	0.116348	0.101974	0.146723	0.145971	0.0910572	0.0906029	0.0553014	0.195562
POC5	0.229086	0.201861	0.155404	0.228817	0.160157	0.224069	0.107255	0.202186	0.12615	0.112987	0.160513	0.118196	0.221574	0.225872	0.126486	0.19041	0.31498	0.19274	0.179418	0.149512	0.150527	0.118928	0.134332	0.115816	0.139852	0.190678	0.0486501	0.194286	0.244592	0.2113	0.197745	0.213715	0.144452	0.121705	0.203038	0.11521	0.131907	0.174753	0	0.251954	0.149769	0.151138	0.244234	0.184693	0.113718	0.0788682	0.0963108	0.10251
SV2C	0.0186515	0.0420238	0.026113	0.0621638	0.0454669	0.0277154	0.112838	0.0322687	0.0187512	0.170311	0.0296278	0.0358477	0.0870041	0.0214135	0.0218149	0.0519487	0	0.0131686	0.0244337	0.0124662	0.0686162	0.0269104	0.0331931	0.0178509	0.0324755	0.0254527	0	0.0434871	0.10225	0.0197436	0.0237483	0.0332566	0.035781	0.0133907	0.044522	0.0881154	0.0154756	0.014793	0	0.021624	0.0173317	0.0158364	0.0280983	0.0146661	0.01564	0.0514263	0.0563418	0.0712842
IQGAP2	0.0129589	0.0266581	0.0273399	0.0609111	0.0415531	0.0277503	0.0198714	0.0108961	0.0225382	0.0254897	0.0179166	0.0302194	0.0400283	0.0222578	0.0389155	0.022564	0	0.0401562	0.0307038	0.0118585	0.012292	0.0200941	0.0294945	0.0177676	0.0127827	0.0233104	0	0.0286215	0.0478809	0.0133073	0.00390913	0.0329243	0.0364796	0.0242963	0.00681358	0.0260434	0.0166867	0.0105236	0	0.0157512	0.0313473	0.0119962	0.0223972	0.00788958	0.0136254	0.0160923	0.0298492	0.0149517
F2RL2	0.00262084	0.00171046	0.00171446	0.00381377	0.00115162	0.00039536	0.00334669	0.00176814	0.00145588	0.00757682	0.00132704	0.000770559	0.00619978	0.0026354	0.00195295	0.00159245	0	0.00227153	0.0112747	9.43338e-05	0.000713391	0.0010323	0	0.00577477	0.000343474	0.000748882	0	0.00866329	0.00418791	0.000227144	0.003397	0.00374042	0.00343365	0.000619625	0	0.00166102	0.00366435	0	0	0.00528311	0.0082403	0	0.0032017	0	0.000593253	0.00162099	0.00471657	0.00158934
F2R	0.000707115	0.00106059	0.00207214	0.00724268	0.00285036	0	0.00129786	0.00243408	0.00206945	0.000173923	0.00129522	0.00376849	0	0	0.00362422	0.00410548	0	0.00254208	0	0.00160702	0.000538086	0.000300808	0	0	0.000156637	0.00252922	0	0	0.00238071	0.00223191	0.00242046	0.000849122	0.00310298	0.00247293	0	0.00178919	0.00159377	0.00617951	0	0.00288685	0.00429956	0.002294	0	0	0.00124887	0.00221583	0.00039727	0
F2RL1	0.00304232	0.00224545	0.00216829	0.00529111	0.00285263	0.00269867	0.00218981	0.00329384	0.00105379	0.00312472	0.00183376	0.00113585	0	0.00470404	0.00108859	0.00309071	0	0.00544058	0.00233866	0.000663469	0.00272158	0.00118455	0	0.00112833	0.000402995	0	0	0.00374759	0.0121143	0.00216225	0.00925399	0.00292192	0.00141678	0.00452339	0.00265464	0.00146052	0.000330957	0.0030837	0	0.00438669	0.00242899	0.00617871	0.00161157	0	0.000629036	0.000720685	0.00700056	0.00616104
S100Z	0.00615706	0.0091367	0.0123409	0.0298448	0.0149997	0.00651355	0	0.00500138	0.00794941	0.00804027	0.00556509	0.00607857	0.0207002	0.0150672	0.00461302	0.0114367	0	0.00891138	0.0126535	0.00786401	0.00518541	0.00754361	0.00361987	0.00699527	0.00351922	0.00426012	0	0.00161225	0.0339556	0.00600991	0.00262081	0.0101051	0.00814383	0.00361412	0.00172477	0.00831551	0.00476773	0.0045011	0	0.00550898	0.00674378	0.0112724	0.0231781	0.00286449	0.00447835	0.00576819	0.0110229	0.00369927
CRHBP	0.00475838	0.0021311	0.00540094	0.019037	0.00843619	0.0239952	0.0071277	0.0166384	0.00754313	0.00619106	0.00443713	0.0015905	0.00343298	0.00214462	0.0208893	0.00546125	0	0.0185276	0.0105108	0.00402436	0.0131546	0.00750151	0.00372317	0.00464163	0.00353233	0.00991163	0	0.0169773	0.0299997	0.019629	0.00918668	0.0196912	0.00553864	0.00326179	0.00136485	0.00334347	0.00906434	0.00597519	0	0.01931	0.0215048	0.000854165	0.0161557	0.0120401	0.00221442	0.00415938	0.00122704	0.0258867
AGGF1	0.00327652	0.00116338	0.002762	0.0030014	0.00234925	0.000520111	0.00654446	0.0034803	0.00406724	0.00177021	0.00406574	0.00191492	0.0172405	0.00480294	0.00184595	0.00195719	0	0.00747189	0.0170603	0.00469928	0.00711234	0.00616484	0	0.00528263	0.00280898	0	0	0	0.00910484	0.00471125	0.00135918	0.00617342	0.00210566	0.003496	0.00150511	0.000738057	0.00436282	0.00491077	0	0.00563809	0.00483221	0.00442873	0.0154688	0.00720859	0.00789573	0.00292893	0.000831624	0.00922535
AC008581.2	0.0644631	0.0604896	0.0671575	0.0584406	0.0475917	0.0682816	0.0694543	0.0635208	0.0452124	0.085447	0.0584334	0.0598621	0.063864	0.0591017	0.0495984	0.0666808	0.244608	0.0450125	0.0686275	0.0540586	0.0706968	0.0582902	0.097531	0.0640595	0.0619764	0.0587164	0	0.0919456	0.0691779	0.0559945	0.0494073	0.0533027	0.0658553	0.0636049	0.057184	0.0536605	0.0683763	0.0829964	0	0.0816313	0.0565391	0.0724642	0.0652284	0.138975	0.0888076	0.0537886	0.0454511	0.11015
ZBED3	0.0257649	0.0182082	0.0205724	0.0361146	0.0337277	0.0223039	0.0384274	0.0391477	0.0252382	0.0232384	0.0222551	0.0100019	0.0257755	0.0519397	0.0178712	0.030731	0	0.0536431	0.0305487	0.0294003	0.0170379	0.0418249	0.0345669	0.0259483	0.0172053	0.0120276	0	0.0492849	0.0260173	0.0262531	0.0441715	0.0527051	0.0261032	0.0224209	0.0106265	0.0130907	0.0421568	0.0316661	0	0.0200187	0.0255499	0.0321665	0.0515988	0.0179192	0.0241388	0.0167908	0.0208522	0.0438615
AC022414.1	0.018071	0.0195132	0.0190859	0.0149936	0.0150753	0.0243553	0.00733956	0.0100598	0.00486549	0.0171217	0.00484187	0.00396907	0.0111718	0.0158737	0.0122372	0.0106236	0	0.0123353	0.0138926	0.013804	0.0135412	0.0154027	0.00426825	0.00652157	0.0105105	0.0059178	0.722933	0.0360501	0.0186134	0.0262462	0.0161494	0.00957595	0.0146677	0.0206199	0.0074839	0.00900073	0.0170954	0.0143372	0	0.0233345	0.0124927	0.0189182	0.0183375	0.00802335	0.0113719	0.010649	0.000663371	0.097688
PDE8B	0.0431163	0.0375004	0.0334655	0.103365	0.0796238	0.0917773	0.0735525	0.0425264	0.0529532	0.0543492	0.0431913	0.0260166	0.0726167	0.0604496	0.0258805	0.0254494	0.244608	0.0253928	0.0526471	0.0568463	0.0555579	0.0268538	0.0385143	0.0259222	0.0557699	0.0562005	0	0.0992352	0.115696	0.0591445	0.0526325	0.0566856	0.0527064	0.0367099	0.0548952	0.0351606	0.0245207	0.02936	0	0.0530582	0.0302749	0.0365579	0.0470762	0.0709216	0.063455	0.0213644	0.00660464	0.0128887
WDR41	0.323952	0.260711	0.197436	0.329629	0.298575	0.305688	0.245508	0.257046	0.170025	0.203547	0.224063	0.204272	0.276765	0.259413	0.184376	0.266655	0.245623	0.245795	0.262207	0.235947	0.220864	0.166705	0.229497	0.136284	0.223474	0.253074	0.544256	0.328737	0.38018	0.314014	0.266891	0.26214	0.219681	0.185598	0.299138	0.158395	0.190362	0.217275	0	0.257234	0.224925	0.270332	0.319156	0.300625	0.235351	0.157748	0.145015	0.109662
OTP	0.00095416	0.000119893	0.000780499	0.00137983	0	0	0	0.000468251	0.000425375	0.000281486	0	0	0	0.00158611	0.000982439	0.000465424	0.244608	0.000618713	0	0	0	0.000128136	0	0.00180773	0.000206641	0	0	0	0.000755594	0.00141211	0	0	0.000310966	0	0	0	0	0.00019356	0	0.00282479	0	0	0	0	0.000423648	0.000522573	0	0.013914
TBCA	0.420825	0.368728	0.257321	0.531848	0.414893	0.418433	0.389097	0.314799	0.210744	0.2294	0.262578	0.358958	0.459446	0.367227	0.265007	0.342751	0.619113	0.32948	0.357937	0.373348	0.316131	0.177403	0.394792	0.171345	0.274652	0.37947	0.85247	0.619326	0.554438	0.558305	0.515139	0.329731	0.304653	0.240956	0.40052	0.188448	0.260755	0.330653	0	0.387974	0.317179	0.418716	0.432377	0.545107	0.343965	0.20568	0.194856	0.323951
AP3B1	0.380998	0.352907	0.237746	0.399454	0.35043	0.33912	0.284407	0.292189	0.209425	0.241801	0.244865	0.284253	0.398542	0.302664	0.266435	0.328868	0.308276	0.309017	0.298535	0.30524	0.276285	0.193687	0.379704	0.18478	0.280338	0.38238	1.39242	0.460724	0.446528	0.428478	0.36587	0.281957	0.301354	0.250736	0.322035	0.220622	0.252508	0.313438	0	0.354985	0.306105	0.368923	0.3458	0.444667	0.306625	0.177325	0.206719	0.232064
SCAMP1	0.368465	0.324894	0.243669	0.497948	0.426669	0.45948	0.332246	0.34198	0.206887	0.279217	0.307031	0.287379	0.428875	0.318073	0.216705	0.31236	0.467962	0.2972	0.340677	0.302191	0.285533	0.190177	0.22743	0.181902	0.283469	0.352749	0.481493	0.577233	0.539745	0.455116	0.378783	0.307322	0.306	0.230569	0.296698	0.212916	0.259683	0.331108	0	0.324448	0.293268	0.388928	0.386507	0.510976	0.354374	0.202095	0.17479	0.275674
LHFPL2	0.168493	0.305551	0.221746	0.410836	0.322673	0.180545	0.382118	0.228971	0.217544	0.293399	0.223289	0.364418	0.330224	0.244763	0.208901	0.338535	0.351948	0.212343	0.259406	0.223176	0.221256	0.151303	0.336527	0.237838	0.203405	0.243651	0.254458	0.197064	0.154616	0.235258	0.282342	0.165899	0.296922	0.320078	0.182757	0.208459	0.280199	0.332331	0	0.318561	0.319311	0.217593	0.143112	0.359186	0.295998	0.201299	0.288747	0.474696
ARSB	0.337679	0.336291	0.261081	0.383283	0.312433	0.324151	0.267844	0.291066	0.234818	0.322802	0.277512	0.324081	0.431272	0.318103	0.311805	0.35658	0.64471	0.347662	0.286572	0.363774	0.285749	0.220056	0.442144	0.211293	0.273373	0.366953	0.254458	0.419159	0.36473	0.382456	0.476969	0.291977	0.329502	0.239904	0.397976	0.25393	0.279588	0.33843	0	0.311399	0.383738	0.367713	0.326815	0.358069	0.246204	0.194607	0.287679	0.215767
DMGDH	0.224224	0.219518	0.196638	0.300985	0.21589	0.165235	0.158148	0.202134	0.178956	0.181225	0.15805	0.202504	0.25811	0.227446	0.189825	0.243486	0.305797	0.200186	0.188809	0.235987	0.176421	0.247375	0.266297	0.169257	0.138744	0.191801	0.736875	0.233637	0.257185	0.32018	0.232854	0.156107	0.208613	0.167584	0.206851	0.178518	0.143787	0.184465	0	0.179847	0.220519	0.242588	0.291739	0.221691	0.203965	0.131506	0.160357	0.365997
BHMT2	0.021887	0.014981	0.0232389	0.0498573	0.028149	0.0105422	0.0315463	0.0204763	0.0381927	0.042085	0.0199829	0.00984609	0.0156076	0.044451	0.0225477	0.0708333	0	0.0346772	0.0393233	0.0267233	0.02506	0.0351865	0.0218849	0.0497423	0.0237532	0.0126277	0.0486501	0.0169573	0.0435301	0.0241501	0.00867608	0.0570589	0.0276318	0.0190659	0.00575505	0.00922237	0.0421663	0.0363816	0	0.0551868	0.0407042	0.0181973	0.0597679	0.0111231	0.022134	0.0309421	0.0263879	0.0279442
BHMT	0.0147683	0.00785196	0.0192597	0.0314516	0.0234369	0.00895537	0.143955	0.00381298	0.0553644	0.00369944	0.0246556	0.0160651	0.0173789	0.0247712	0.0171412	0.0430726	0	0.0327236	0.0368793	0.0198354	0.0307445	0.0257778	0.00361718	0.0181828	0.0208383	0.0111986	0	0.0180171	0.0434119	0.0175465	0.00582509	0.0251172	0.0225952	0.0251433	0.0123253	0.0133749	0.101725	0.0509009	0	0.036441	0.0117622	0.0490152	0.0931121	0.0322382	0.0310144	0.0139582	0.0219331	0.0657029
JMY	0.341519	0.292037	0.232795	0.418636	0.351992	0.36899	0.342097	0.325133	0.19939	0.238431	0.260275	0.298207	0.39848	0.293617	0.233816	0.329805	0.292231	0.296591	0.298067	0.312837	0.274874	0.173513	0.325818	0.157337	0.257364	0.325633	0.69941	0.461349	0.453562	0.41002	0.387582	0.292612	0.264167	0.221195	0.264746	0.186682	0.236233	0.296092	0	0.320488	0.281397	0.343981	0.357466	0.451193	0.325921	0.159287	0.192686	0.384855
HOMER1	0.442865	0.515809	0.320109	0.680527	0.577463	0.461437	0.395853	0.403747	0.293006	0.421478	0.290211	0.466779	0.613628	0.373404	0.385832	0.420801	0.665302	0.423991	0.370791	0.422254	0.541612	0.19403	0.615831	0.344774	0.348705	0.4723	0.0896937	0.63725	0.604369	0.57195	0.496005	0.408507	0.351149	0.245814	0.436261	0.313382	0.244575	0.34642	0	0.604349	0.576208	0.443523	0.456933	0.618779	0.402222	0.219686	0.508222	0.33312
TENT2	0.460113	0.373113	0.255	0.551611	0.423968	0.435089	0.350607	0.337773	0.205563	0.251661	0.29838	0.36666	0.513867	0.310836	0.273733	0.407103	0.80512	0.363349	0.356563	0.377055	0.319711	0.167394	0.485911	0.173531	0.315092	0.440817	0.0220909	0.625571	0.567765	0.555308	0.489342	0.339182	0.342253	0.206327	0.469453	0.248129	0.26458	0.332927	0	0.411303	0.358893	0.438292	0.481465	0.607784	0.379171	0.195813	0.259949	0.305355
CMYA5	0.385967	0.305898	0.180307	0.257807	0.225503	0.211587	0.244602	0.271479	0.182557	0.252065	0.234436	0.287614	0.488542	0.255517	0.26951	0.233992	0.114017	0.294756	0.212885	0.253972	0.199722	0.177264	0.484684	0.171914	0.204995	0.32238	0.964611	0.270907	0.294758	0.225512	0.267929	0.210943	0.249522	0.20173	0.332773	0.235124	0.170104	0.214521	0	0.209432	0.254347	0.291156	0.240305	0.274535	0.193899	0.152824	0.145101	0.344151
MTX3	0.173359	0.148371	0.123376	0.206603	0.182364	0.186542	0.189284	0.180838	0.115464	0.125079	0.160499	0.138096	0.144978	0.162569	0.0978844	0.155424	0.114017	0.134453	0.225258	0.163951	0.150118	0.111467	0.0747941	0.118109	0.169262	0.173816	0.254458	0.22656	0.345203	0.192705	0.155825	0.214604	0.129675	0.129244	0.164572	0.117716	0.149197	0.13542	0	0.154263	0.123422	0.185041	0.206175	0.219724	0.169283	0.0820473	0.0848581	0.114842
THBS4	0.133206	0.0954171	0.0872781	0.114174	0.0717124	0.0925414	0.103597	0.101496	0.0941419	0.0849228	0.0845416	0.0797271	0.11161	0.0936077	0.080354	0.0454051	0.244608	0.097591	0.0833636	0.0893734	0.0581782	0.0714917	0.111021	0.0537628	0.0910419	0.107212	0	0.115609	0.093911	0.11889	0.142533	0.0671509	0.127275	0.103021	0.0966229	0.0809888	0.0742705	0.0801225	0	0.100264	0.0683	0.138147	0.0854399	0.198372	0.113034	0.077461	0.0597426	0.16752
SERINC5	0.233779	0.167609	0.118435	0.230924	0.163977	0.163472	0.125554	0.193081	0.121823	0.209051	0.120247	0.214023	0.208588	0.199616	0.147278	0.197996	0.179531	0.23205	0.141449	0.219453	0.118108	0.137389	0.184451	0.117446	0.140147	0.161614	0.359617	0.240283	0.267534	0.265697	0.173679	0.207866	0.179195	0.176499	0.19927	0.104547	0.13336	0.165377	0	0.182929	0.187843	0.193432	0.235856	0.183611	0.228266	0.118004	0.149319	0.101091
ZFYVE16	0.458418	0.406158	0.274438	0.54086	0.412538	0.442568	0.367576	0.355326	0.231046	0.336399	0.312693	0.36229	0.520871	0.371765	0.283738	0.34499	0.923562	0.382999	0.339778	0.405054	0.316809	0.209453	0.460858	0.148	0.315455	0.424102	0.735845	0.612111	0.57322	0.480745	0.472607	0.381742	0.325108	0.251621	0.422609	0.264135	0.25883	0.365017	0	0.374513	0.382806	0.412721	0.428543	0.529657	0.379825	0.220264	0.180608	0.284851
FAM151B	0.189077	0.149491	0.127348	0.220638	0.195201	0.141695	0.216036	0.167796	0.119258	0.174245	0.158188	0.149444	0.219029	0.226116	0.157282	0.187638	0	0.156889	0.147114	0.168121	0.147873	0.117632	0.140195	0.113743	0.127275	0.147501	0.0486501	0.193118	0.23012	0.210225	0.210034	0.210384	0.181971	0.191675	0.178078	0.14539	0.182838	0.205814	0	0.205557	0.173783	0.165743	0.198017	0.23361	0.19232	0.105715	0.11561	0.199218
ANKRD34B	0.00111758	0.00037119	0.00873426	0.0110061	0.00934022	0.00592472	0.000995151	0.00257903	0.00393398	0.00460484	0.00250233	0.00928796	0.00529976	0	0.00144775	0.00642072	0	0.00869171	0.00480069	0.0113979	0.00748084	0.0057528	0.00426825	0.0174878	0.00311713	0	0	0.003509	0.00234939	0.00526907	0	0.0146332	0.00935689	0	0.00608838	0.00821899	0.00884962	0.00718769	0	0.00829016	0.00634165	0.00277183	0	0.00923977	0.00062277	0.00274177	0	0.00888578
DHFR	0.444208	0.39302	0.255043	0.285944	0.309823	0.438802	0.366283	0.262193	0.197662	0.309147	0.426597	0.435884	0.555886	0.191508	0.205672	0.160327	1.03806	0.133938	0.291922	0.235685	0.201374	0.245818	0.58109	0.185079	0.363323	0.527919	0.481493	0.634669	0.440861	0.337032	0.55069	0.220935	0.303507	0.252876	0.655881	0.349085	0.210814	0.331843	0	0.332557	0.249547	0.472027	0.110178	0.561097	0.310878	0.22905	0.241563	0.42618
MSH3	0.422903	0.37046	0.274176	0.564377	0.403268	0.419108	0.287637	0.335314	0.232593	0.291307	0.293077	0.367763	0.456047	0.335267	0.276098	0.360562	0.99681	0.357704	0.35521	0.39934	0.331092	0.199615	0.469558	0.17419	0.280998	0.42398	1.05164	0.532219	0.530087	0.497087	0.45937	0.343843	0.350544	0.260968	0.419566	0.231967	0.245884	0.326651	0	0.369241	0.376835	0.433594	0.438097	0.492701	0.340777	0.187393	0.277994	0.21785
RASGRF2	0.302298	0.279671	0.24024	0.392675	0.338613	0.326096	0.288483	0.25043	0.2246	0.255431	0.292692	0.263603	0.272921	0.321915	0.17072	0.29788	0.095133	0.313518	0.235021	0.29231	0.228386	0.290993	0.273363	0.236776	0.25267	0.251536	0	0.408288	0.454069	0.5152	0.451057	0.448359	0.330248	0.338467	0.345463	0.239967	0.279062	0.313883	0	0.336261	0.33196	0.425014	0.452663	0.260821	0.219184	0.235395	0.166087	0.385192
CKMT2	0.0115382	0.0191866	0.0292369	0.0954749	0.041577	0.0148873	0.00516264	0.029771	0.0360578	0.00943983	0.0171141	0.0129146	0.00551716	0.0557164	0.011034	0.0534311	0	0.0328688	0.044336	0.0159234	0.0216409	0.0404779	0.0159886	0.0400901	0.0108609	0.0119076	0	0.0349464	0.0624452	0.0494314	0.0353988	0.0587439	0.0224035	0.0270742	0.0119041	0.0229293	0.0217723	0.0147555	0	0.0234042	0.0351884	0.029818	0.0677214	0.0113764	0.0129641	0.0371957	0.022809	0.0450845
ZCCHC9	0.159952	0.152031	0.106024	0.145481	0.145282	0.149464	0.146191	0.150336	0.0954444	0.0836341	0.0998703	0.108732	0.13399	0.166241	0.102652	0.137606	0.114017	0.120548	0.140448	0.127596	0.109925	0.0896232	0.0440645	0.0875713	0.0903006	0.138002	0	0.176572	0.188657	0.15395	0.139993	0.149705	0.104317	0.0950144	0.127626	0.108848	0.098261	0.104545	0	0.118505	0.113668	0.108741	0.183867	0.136963	0.0935823	0.0757656	0.0392702	0.0441463
ACOT12	0.014331	0.0104791	0.00567456	0.0152028	0.0128705	0.0150007	0.0321911	0.00563393	0.00774022	0.00781971	0.00830644	0.00779644	0.0062125	0.0178579	0.0129398	0.0228754	0	0.0356162	0.00645053	0.0139637	0.00311913	0.00734174	0	0.00730587	0.00848428	0.0134608	0	0.0221234	0.0204902	0.0231853	0.020203	0.0138869	0.00866722	0.00753899	0.00621925	0.00411687	0.0119788	0.0156858	0	0.0438519	0.00547489	0.00718972	0.0259998	0.0049574	0.0101159	0.0154671	0.00565943	0.0336047
SSBP2	0.488379	0.403605	0.269801	0.58437	0.421375	0.473196	0.367353	0.370023	0.248059	0.310238	0.32842	0.460873	0.620739	0.381707	0.309654	0.425875	0.932804	0.418705	0.353622	0.414851	0.385364	0.248556	0.690042	0.199263	0.289258	0.397031	1.10498	0.600418	0.553757	0.548848	0.538464	0.375465	0.332469	0.27744	0.482634	0.301693	0.23451	0.357128	0	0.439016	0.423633	0.493238	0.470496	0.637847	0.284736	0.203546	0.282838	0.334931
ATG10	0.499613	0.369342	0.313534	0.543947	0.376175	0.459094	0.360999	0.379764	0.246839	0.327365	0.322705	0.36883	0.512299	0.435002	0.316364	0.37247	0.364488	0.365713	0.347488	0.41687	0.347129	0.243824	0.520408	0.219243	0.308034	0.416034	0.14423	0.471881	0.592513	0.547589	0.440477	0.366314	0.347286	0.293227	0.451041	0.289514	0.283397	0.380192	0	0.378192	0.384378	0.478903	0.481769	0.408835	0.355196	0.227609	0.252489	0.246493
RPS23	0.171198	0.109066	0.166236	0.383077	0.233069	0.195117	0.288301	0.259147	0.145759	0.124303	0.151682	0.103674	0.191995	0.217118	0.101541	0.22718	0	0.166341	0.303762	0.137075	0.183711	0.121086	0.107872	0.159516	0.169128	0.144395	0	0.256945	0.415922	0.174002	0.203801	0.238634	0.150584	0.092174	0.0750957	0.0947309	0.237858	0.162263	0	0.175509	0.22154	0.118312	0.246774	0.167267	0.196022	0.117635	0.0540987	0.155395
ATP6AP1L	0.377379	0.341142	0.252601	0.400322	0.289509	0.326691	0.293271	0.380416	0.255486	0.215411	0.272272	0.24118	0.35638	0.361566	0.268866	0.299427	0.506903	0.357229	0.253506	0.332893	0.306026	0.251644	0.368529	0.170562	0.238122	0.344303	0.254458	0.393647	0.494394	0.511311	0.327556	0.34854	0.331116	0.291026	0.386233	0.198039	0.269688	0.303681	0	0.29846	0.276473	0.330828	0.395965	0.319481	0.319723	0.225437	0.18439	0.32313
TMEM167A	0.141806	0.104154	0.137355	0.225254	0.171765	0.21364	0.160488	0.159446	0.106543	0.119184	0.16244	0.104903	0.137247	0.150645	0.0751834	0.149558	0.164449	0.104769	0.21269	0.0919822	0.147406	0.110431	0.0804363	0.0899167	0.145255	0.136917	0	0.204495	0.263688	0.137166	0.123051	0.161886	0.113732	0.114928	0.072249	0.0848572	0.132861	0.129206	0	0.155908	0.0980379	0.127541	0.146319	0.132794	0.15127	0.0995974	0.0603598	0.10372
XRCC4	0.230901	0.162567	0.152301	0.226392	0.200698	0.217122	0.112601	0.156799	0.120783	0.127222	0.165914	0.171266	0.21158	0.201752	0.145987	0.158682	0.095133	0.174772	0.168864	0.169045	0.151457	0.13675	0.1985	0.1354	0.157145	0.229661	0.0486501	0.17409	0.25697	0.195183	0.135365	0.135663	0.162249	0.141249	0.168236	0.112441	0.0989115	0.121551	0	0.110417	0.140498	0.18409	0.22326	0.188386	0.170679	0.125014	0.0934824	0.072933
VCAN	0.0217234	0.0247734	0.0237631	0.0377657	0.0361943	0.044831	0.035887	0.0335256	0.0229782	0.0221027	0.0133185	0.0388377	0.0249758	0.0372928	0.0156841	0.021775	0	0.0141163	0.019694	0.0243433	0.0181803	0.0148034	0.0232224	0.00819363	0.0253584	0.0403203	0	0.0541458	0.0549464	0.0419246	0.0599972	0.0248416	0.0343175	0.0107567	0.0206349	0.00688062	0.0111952	0.0294932	0	0.0279226	0.0342367	0.0173603	0.0212453	0.0165923	0.0114709	0.00709502	0.0359663	0.0443476
HAPLN1	0.00797282	0.0066869	0.00666024	0.0127507	0.0105562	0.00497691	0.0247004	0.00712756	0.00634379	0.0118224	0.00329499	0.0113216	0.0136639	0.0134393	0.00782728	0.0131838	0	0.0107575	0.00637851	0.0118972	0.00691952	0.00492954	0.0180109	0.00309717	0.0108375	0.0061777	0	0.0159594	0.0196806	0.0118688	0.0158401	0.00880984	0.00877385	0.00757306	0.00577701	0.00351243	0.00317505	0.0117264	0	0.00404893	0.0139648	0.00373879	0.0167964	0.0120128	0.00449281	0.00698346	0.00232718	0.000974751
EDIL3	0.540254	0.49069	0.364809	0.599875	0.458061	0.596933	0.331803	0.44382	0.276733	0.429903	0.425812	0.492126	0.664549	0.452695	0.348239	0.479636	1.50445	0.447864	0.465436	0.497256	0.41716	0.282382	0.708459	0.267527	0.342053	0.572243	1.72863	0.774528	0.6384	0.669644	0.638786	0.434379	0.391312	0.362067	0.629405	0.340946	0.380144	0.391348	0	0.406373	0.512054	0.50302	0.55995	0.649576	0.31614	0.351886	0.329128	0.468743
COX7C	0.201699	0.134721	0.175875	0.459003	0.311532	0.301425	0.361651	0.299858	0.208493	0.130867	0.188277	0.123053	0.22191	0.298507	0.128651	0.207649	0.679672	0.159788	0.336457	0.154694	0.259376	0.141648	0.142976	0.150905	0.236569	0.179737	0.14423	0.318778	0.57141	0.178965	0.268367	0.286357	0.157051	0.144325	0.136624	0.0803315	0.250843	0.210332	0	0.161385	0.145277	0.160097	0.291791	0.27199	0.2826	0.12545	0.0606102	0.184714
RASA1	0.487235	0.395875	0.258939	0.532179	0.433013	0.445474	0.364291	0.361421	0.220382	0.263562	0.304181	0.429015	0.525954	0.339443	0.287813	0.384543	0.945893	0.386261	0.329604	0.394795	0.285421	0.176482	0.555853	0.173587	0.312678	0.472797	1.17424	0.666925	0.533493	0.5659	0.555773	0.324077	0.355472	0.243432	0.551464	0.251899	0.249022	0.390188	0	0.429414	0.409962	0.508521	0.427611	0.67236	0.387409	0.202378	0.249874	0.332435
CCNH	0.666266	0.580866	0.420255	0.60219	0.483116	0.590892	0.460381	0.452143	0.314448	0.433683	0.436545	0.532962	0.691655	0.378104	0.376636	0.383017	0.750072	0.435317	0.455979	0.526058	0.453571	0.308017	0.846823	0.243296	0.477711	0.618475	0.658264	0.800736	0.640375	0.734495	0.748033	0.381542	0.490417	0.36138	0.679872	0.401651	0.37653	0.473581	0	0.603486	0.525536	0.642451	0.504282	0.799418	0.526091	0.307195	0.36024	0.326009
TMEM161B	0.30241	0.251287	0.201881	0.31417	0.286374	0.328511	0.229871	0.25791	0.146895	0.208822	0.209004	0.221007	0.297562	0.226382	0.181311	0.221551	0.305797	0.257361	0.238405	0.283924	0.214929	0.157124	0.213618	0.116312	0.215933	0.290094	1.05187	0.415046	0.367323	0.381887	0.296964	0.263929	0.219825	0.159597	0.235685	0.160219	0.177177	0.238909	0	0.24491	0.173347	0.246388	0.288272	0.339223	0.259875	0.138079	0.110864	0.191798
MEF2C	0.151535	0.151895	0.097878	0.149916	0.117924	0.128451	0.102962	0.120593	0.0935564	0.100902	0.0836209	0.151224	0.183898	0.153966	0.143966	0.148396	0.201228	0.186417	0.0972364	0.19168	0.11061	0.100158	0.283941	0.107912	0.113239	0.123298	0.140269	0.175193	0.149824	0.198187	0.134746	0.113659	0.124923	0.0782644	0.202937	0.101352	0.0795879	0.120853	0	0.146411	0.184153	0.130149	0.139005	0.194812	0.107609	0.104614	0.135823	0.246838
CETN3	0.0497908	0.0678416	0.0548014	0.113836	0.0737845	0.088366	0.12597	0.0761102	0.0578765	0.0764001	0.0716372	0.0420107	0.0807085	0.0882236	0.03821	0.0946066	0	0.0723555	0.08851	0.0500083	0.0606477	0.0422758	0.0404397	0.0553225	0.0784333	0.0625205	0.0486501	0.0888787	0.0853341	0.10672	0.0462998	0.0447618	0.0693658	0.0791239	0.0506758	0.04669	0.070021	0.0681866	0	0.065913	0.0791594	0.0477275	0.0713798	0.149509	0.0717512	0.0339342	0.0525273	0.0470029
MBLAC2	0.169479	0.118367	0.107018	0.150763	0.113678	0.167679	0.15413	0.143685	0.08713	0.113075	0.121505	0.0912217	0.135547	0.122742	0.0798814	0.122605	0	0.0919539	0.132352	0.0968687	0.0981258	0.0967006	0.0712253	0.0766509	0.111583	0.161255	0.0486501	0.21656	0.196199	0.135589	0.167266	0.159313	0.111431	0.0850535	0.146486	0.0707133	0.105803	0.127813	0	0.138053	0.115156	0.140265	0.157258	0.167276	0.145104	0.0818034	0.0420598	0.0742432
POLR3G	0.158142	0.142885	0.120642	0.179636	0.149685	0.138289	0.20747	0.152507	0.105746	0.0936799	0.111007	0.0728811	0.163297	0.152894	0.108087	0.14644	0.305842	0.129959	0.126429	0.12393	0.108442	0.083259	0.0837459	0.0831378	0.0962224	0.133518	0	0.191244	0.165194	0.240442	0.151614	0.132859	0.120478	0.117502	0.0741019	0.0782861	0.119161	0.135683	0	0.178523	0.117073	0.155459	0.165722	0.255659	0.118159	0.0870171	0.0947552	0.149046
LYSMD3	0.0798037	0.058961	0.0781417	0.11796	0.108104	0.100608	0.131794	0.0792269	0.0632852	0.050055	0.0799097	0.0538935	0.0686608	0.0849501	0.0497975	0.0773474	0	0.0654446	0.112485	0.0452553	0.0730517	0.0649496	0.0627316	0.0670301	0.0709279	0.0518458	0.0486501	0.130382	0.146378	0.0965027	0.0847003	0.105433	0.0662585	0.0576143	0.0860788	0.0547361	0.105595	0.109743	0	0.101845	0.0706722	0.0719849	0.115088	0.129772	0.112368	0.0438595	0.0351728	0.101556
ADGRV1	0.386696	0.392088	0.218019	0.344916	0.181715	0.265398	0.348093	0.34352	0.145888	0.252137	0.222447	0.232399	0.283486	0.272003	0.206348	0.24796	0.773047	0.31346	0.28861	0.265662	0.205678	0.186977	0.297892	0.175698	0.261201	0.289852	0.14423	0.50347	0.535813	0.471097	0.579017	0.325657	0.3232	0.269842	0.301609	0.180161	0.327923	0.307198	0	0.381438	0.271289	0.467527	0.407821	0.44917	0.305458	0.191658	0.158255	0.359543
ARRDC3	0.103147	0.0902668	0.0680731	0.141614	0.113235	0.149275	0.103042	0.106467	0.0656924	0.0786678	0.0878101	0.0691522	0.106942	0.0617702	0.0614901	0.107748	0	0.0964428	0.116223	0.0950162	0.0743262	0.0768434	0.0810801	0.0734918	0.111271	0.0754739	0	0.129666	0.158278	0.116328	0.116198	0.0920661	0.0679954	0.0730874	0.0622919	0.0591851	0.0880466	0.0883427	0	0.053043	0.0633141	0.0565043	0.106666	0.11392	0.154269	0.0446848	0.0461118	0.0629919
NR2F1	0.331645	0.272885	0.228879	0.453834	0.313501	0.328474	0.35577	0.312989	0.194553	0.230228	0.281031	0.213054	0.432274	0.242082	0.183352	0.262486	0.186006	0.211559	0.308512	0.256546	0.247855	0.176059	0.357054	0.168729	0.260705	0.284257	0.14423	0.45344	0.47039	0.380623	0.493267	0.333221	0.273026	0.19667	0.229462	0.176429	0.237577	0.359561	0	0.346021	0.271057	0.304121	0.322735	0.373199	0.324854	0.172541	0.153167	0.186847
FAM172A	0.377245	0.328656	0.217103	0.490048	0.373282	0.407224	0.326888	0.288278	0.205204	0.258999	0.23964	0.299127	0.488569	0.293635	0.231903	0.313032	0.967415	0.282621	0.27066	0.34458	0.272165	0.166812	0.407796	0.134647	0.23459	0.345717	0.000246999	0.667108	0.502259	0.576546	0.511958	0.273078	0.278062	0.142904	0.435078	0.170605	0.214188	0.288983	0	0.320637	0.33823	0.399524	0.379374	0.586661	0.302765	0.12038	0.176521	0.258426
KIAA0825	0.516858	0.434523	0.32402	0.649813	0.464219	0.502426	0.435488	0.411355	0.275201	0.318672	0.367409	0.444152	0.651291	0.408512	0.348208	0.410353	0.537816	0.382037	0.42292	0.437433	0.355317	0.229474	0.66232	0.194694	0.377421	0.545332	0.635152	0.779747	0.623231	0.615072	0.652826	0.385521	0.369771	0.300989	0.542581	0.262077	0.316232	0.473634	0	0.482706	0.415838	0.523185	0.500599	0.67561	0.44204	0.199987	0.312753	0.446093
SLF1	0.439017	0.336827	0.261315	0.520815	0.388972	0.430659	0.367943	0.347615	0.206592	0.261535	0.289134	0.323067	0.48268	0.342827	0.260992	0.360008	1.08611	0.345541	0.350749	0.340198	0.291703	0.183947	0.379694	0.147312	0.293472	0.375342	0.170072	0.53916	0.585747	0.443166	0.425713	0.332356	0.302832	0.227416	0.396189	0.200349	0.256294	0.31719	0	0.381061	0.347543	0.429802	0.435534	0.515035	0.346873	0.184072	0.188894	0.346868
MCTP1	0.447159	0.459722	0.337478	0.750229	0.733153	0.547595	0.401321	0.419336	0.426324	0.499136	0.468216	0.482755	0.823054	0.463429	0.443415	0.752925	1.54291	0.62816	0.390796	0.688458	0.511973	0.362971	0.63231	0.404834	0.421353	0.415785	0.150153	0.532048	0.530271	0.529797	0.460478	0.547959	0.431461	0.346435	0.534988	0.494971	0.365865	0.357805	0	0.503052	0.578262	0.541798	0.384001	0.50549	0.542956	0.390808	0.718374	0.389447
FAM81B	0.00374462	0.00446261	0.00953081	0.0653339	0.018829	0.00681529	0.0225672	0.0111202	0.0115351	0.00261768	0.00534331	0.00121749	0	0.0109071	0.00252438	0.0190824	0	0.00870714	0.012433	0.00458407	0.0104359	0.0195395	0	0.019478	0.00174944	0.00571578	0	0.032165	0.0713066	0.0180226	0.0019625	0.0618929	0.00684175	0.0157917	0.00969456	0.00489318	0.00773621	0.00253105	0	0.00855593	0.0189938	0.0149405	0.0224122	0.00549362	0.00582435	0.0233609	0.00177379	0.0157805
TTC37	0.426192	0.340012	0.230728	0.534694	0.42154	0.432778	0.305186	0.316638	0.207726	0.273552	0.275982	0.352047	0.578079	0.278405	0.267677	0.370429	0.85631	0.341334	0.346814	0.369258	0.295234	0.157421	0.52609	0.139789	0.304679	0.416431	0.587775	0.663947	0.589911	0.578466	0.521356	0.261232	0.316513	0.204387	0.496972	0.202258	0.207783	0.357708	0	0.375594	0.347524	0.441073	0.327015	0.600066	0.348253	0.166454	0.197141	0.282735
ARSK	0.132822	0.103438	0.0962786	0.0901992	0.109553	0.100922	0.112696	0.112218	0.0727716	0.0710123	0.0759337	0.0656933	0.0719471	0.103478	0.0687469	0.0855596	0	0.0816854	0.0738262	0.0667283	0.0742117	0.0765464	0.0498003	0.054064	0.0832705	0.0956363	0	0.184392	0.166345	0.14837	0.143525	0.133476	0.0892476	0.0763288	0.0718537	0.0522254	0.128495	0.139383	0	0.126866	0.0693485	0.142877	0.163748	0.123755	0.132066	0.0864948	0.0377956	0.0581779
GPR150	0.0148262	0.0128282	0.0173626	0.0231184	0.0129668	0.0186655	0.0149942	0.0158083	0.0142824	0.00193336	0.0117017	0.00415731	0.0189339	0.0351876	0.00910292	0.0232156	0	0.0155712	0.0322123	0.00770778	0.0153373	0.0167159	0	0.00882978	0.00753361	0.0105963	0	0.024904	0.0404068	0.0145993	0.0486867	0.0534153	0.00796113	0.00887537	0.00329969	0.00503636	0.0256741	0.0117941	0	0.0198254	0.0121143	0.0260679	0.0246721	0.00888841	0.0228053	0.0156041	0.00402362	0.0067586
RFESD	0.035707	0.0289033	0.0240627	0.0287692	0.0266707	0.0343462	0.0453082	0.0293548	0.0178991	0.0258311	0.027459	0.0158123	0.0258055	0.0193305	0.0167142	0.0175671	0	0.0203889	0.0352844	0.014284	0.0188252	0.0226545	0.0310661	0.0115437	0.0225364	0.0377463	0	0.0523516	0.0419074	0.0245767	0.0213251	0.0134953	0.0289986	0.0242791	0.00765197	0.012878	0.0221504	0.0207621	0	0.02992	0.0231122	0.0231855	0.0287049	0.0539009	0.0232888	0.0179468	0.00599997	0.0256073
SPATA9	0.0332722	0.0193554	0.021556	0.023787	0.0248531	0.0286702	0.0378062	0.0291196	0.0141687	0.0189266	0.00926286	0.015087	0.0301587	0.0211088	0.0170146	0.0158236	0	0.0182054	0.0222002	0.019329	0.0296733	0.0230345	0.0262261	0.0153609	0.0219891	0.0311542	0	0.0318022	0.0472853	0.0436112	0.0371408	0.0380757	0.0330636	0.0294697	0.0419404	0.0155529	0.0334182	0.0269018	0	0.03761	0.0242687	0.027109	0.0532736	0.0333268	0.0320262	0.0415092	0.00834725	0.049148
RHOBTB3	0.385884	0.349935	0.252581	0.399124	0.331717	0.369518	0.482765	0.33292	0.238605	0.253373	0.265215	0.258968	0.403968	0.307754	0.258147	0.315853	0.610667	0.326494	0.326529	0.297581	0.273585	0.216409	0.392703	0.202931	0.307776	0.349282	0.347137	0.53738	0.509909	0.432301	0.521034	0.35885	0.317368	0.238318	0.392122	0.209322	0.320261	0.391968	0	0.333527	0.33384	0.397466	0.454965	0.546787	0.404227	0.268071	0.183836	0.439863
GLRX	0.0858632	0.0710271	0.0948922	0.205112	0.107592	0.115177	0.257442	0.160127	0.0914853	0.0658403	0.095203	0.058775	0.0887446	0.123587	0.064631	0.0941508	0.321514	0.0990555	0.168523	0.0599797	0.117048	0.111112	0.0900086	0.0794325	0.101351	0.0816472	0.722933	0.192677	0.286433	0.102702	0.151055	0.183307	0.0897601	0.101046	0.0856387	0.0486471	0.151824	0.143333	0	0.127775	0.0821397	0.109095	0.186852	0.168161	0.14005	0.0914272	0.0266626	0.254765
ELL2	0.467017	0.417215	0.296212	0.534538	0.478655	0.467177	0.389544	0.393045	0.246089	0.331508	0.335763	0.440847	0.52876	0.402168	0.31103	0.390332	0.693117	0.405762	0.392374	0.400045	0.361634	0.227384	0.518587	0.207473	0.325547	0.469599	1.43412	0.668529	0.62423	0.639389	0.568953	0.383129	0.350211	0.285662	0.48259	0.279436	0.294029	0.388983	0	0.466028	0.456103	0.516125	0.44643	0.607446	0.418596	0.21437	0.286644	0.301368
PCSK1	0.235206	0.392271	0.26372	0.471102	0.427693	0.356308	0.243348	0.328374	0.286088	0.422836	0.305601	0.259303	0.414112	0.270402	0.295097	0.342413	0.584878	0.252871	0.356404	0.262208	0.384301	0.225874	0.305924	0.270619	0.3326	0.267612	0.584044	0.345534	0.473206	0.213127	0.176832	0.312693	0.224708	0.183122	0.192661	0.261888	0.187278	0.191098	0	0.41367	0.360706	0.239868	0.136487	0.236839	0.292753	0.168846	0.29836	0.120664
CAST	0.359855	0.371378	0.269472	0.441176	0.36779	0.372629	0.385136	0.326632	0.212394	0.29266	0.25033	0.267864	0.388463	0.313683	0.248808	0.295686	0.723841	0.308783	0.320658	0.27869	0.291012	0.205428	0.365991	0.197568	0.287224	0.341888	0.0486501	0.481895	0.511089	0.421421	0.455457	0.313152	0.316746	0.245202	0.395359	0.206785	0.276983	0.350973	0	0.360452	0.289844	0.371444	0.343726	0.589383	0.38158	0.202473	0.178626	0.279281
ERAP1	0.172504	0.110972	0.11596	0.293538	0.174927	0.144101	0.197249	0.145401	0.117067	0.125288	0.120559	0.106968	0.169007	0.181497	0.1039	0.151323	0.437704	0.133194	0.191587	0.13732	0.14493	0.120092	0.107675	0.11906	0.112796	0.160475	0	0.16932	0.336929	0.176103	0.159068	0.219516	0.111223	0.13007	0.124334	0.0965954	0.143545	0.162807	0	0.154941	0.111147	0.169695	0.22139	0.149826	0.140314	0.0864223	0.0697727	0.102243
ERAP2	0.0126574	0.0221393	0.0269245	0.098739	0.0414187	0.0338297	0.0304825	0.0387564	0.0287689	0.0216364	0.0141079	0.0176043	0.0212739	0.0890803	0.0134835	0.0928908	0	0.0439601	0.046253	0.0174657	0.0262313	0.0346127	0.00498662	0.04406	0.00880681	0.00801917	0	0.0304142	0.0698397	0.0276517	0.0111553	0.0375024	0.0168514	0.0376088	0.022179	0.0104978	0.046528	0.0208534	0	0.0136119	0.0305799	0.0246108	0.0759561	0.00456277	0.016227	0.0234308	0.00970098	0.00712973
LNPEP	0.363943	0.327864	0.244719	0.445961	0.379993	0.4102	0.341963	0.300787	0.206607	0.262236	0.266125	0.28265	0.370198	0.31087	0.231718	0.307951	0.244608	0.320927	0.335908	0.349533	0.288723	0.198618	0.338649	0.161647	0.302199	0.360232	1.00008	0.560897	0.510961	0.496557	0.422009	0.324845	0.296228	0.241312	0.319717	0.219756	0.255271	0.347315	0	0.34845	0.280644	0.385268	0.372009	0.544538	0.343192	0.199938	0.159394	0.221946
LIX1	0.00477908	0.0058657	0.00457211	0.0139734	0.0106872	0.00838404	0.00436414	0.0107297	0.00855969	0.00841196	0.00689852	0.00236354	0.0111088	0.00636111	0.00305238	0.00770848	0	0.00719264	0.0079561	0.00515762	0.00235045	0.00432593	0.0049403	0.00711254	0.00808011	0.00134685	0	0.0142645	0.00971735	0.0240891	0.0102581	0.00846412	0.00519139	0.00111638	0.00656933	0.001568	0.00463377	0.0176463	0	0.01407	0.0107927	0.011557	0.013829	0.00710363	0.0094333	0.0024898	0.00314828	0.0102413
RIOK2	0.088402	0.0672728	0.0818368	0.103423	0.0744543	0.0969714	0.0955056	0.0981549	0.0549245	0.06672	0.0783921	0.0665104	0.094109	0.125618	0.0784623	0.0906658	0.114017	0.0790563	0.111588	0.074075	0.0814709	0.060336	0.0265672	0.0709921	0.0824734	0.0920056	0	0.0822176	0.13961	0.114473	0.106401	0.105685	0.0603714	0.0607438	0.0696381	0.0603423	0.0832814	0.0660049	0	0.0811955	0.0835411	0.0574408	0.121505	0.102061	0.0976625	0.0348586	0.0580749	0.148717
RGMB	0.130869	0.0802989	0.0869381	0.122447	0.145115	0.135611	0.191646	0.121992	0.100603	0.0827112	0.103507	0.0942041	0.111917	0.0927749	0.0653233	0.107506	0.245623	0.0853148	0.112195	0.122441	0.104456	0.0973469	0.0675404	0.0746234	0.110813	0.100509	0.460672	0.166883	0.170052	0.12298	0.145151	0.140988	0.0829909	0.0945119	0.0863038	0.0756567	0.111811	0.0897521	0	0.118045	0.0840951	0.106669	0.155195	0.144493	0.167819	0.100188	0.0563536	0.226445
CHD1	0.357342	0.321643	0.234558	0.39354	0.312585	0.351122	0.311971	0.284921	0.182905	0.213146	0.241795	0.251214	0.356607	0.268223	0.2	0.294951	0.633009	0.274495	0.285699	0.303167	0.250743	0.164154	0.28482	0.143131	0.257373	0.325008	0.368333	0.418545	0.474331	0.363835	0.347645	0.277168	0.238615	0.186021	0.285694	0.202565	0.231969	0.290211	0	0.323507	0.248643	0.299436	0.367641	0.440213	0.311142	0.163522	0.156869	0.286625
FAM174A	0.189138	0.167392	0.124032	0.216061	0.184686	0.221859	0.181225	0.16727	0.131473	0.136456	0.178084	0.147297	0.173685	0.191844	0.101511	0.179495	0.410887	0.171961	0.203334	0.153913	0.162678	0.101007	0.119202	0.105255	0.136934	0.177077	0.14423	0.208151	0.188684	0.213923	0.155427	0.193965	0.136231	0.0878812	0.16294	0.106027	0.132893	0.143067	0	0.153273	0.153813	0.131337	0.185266	0.191121	0.153398	0.100867	0.0924218	0.0678094
ST8SIA4	0.0494009	0.029156	0.0372338	0.0624695	0.0585269	0.063027	0.0231062	0.0448879	0.0387549	0.0187872	0.0453545	0.0310264	0.0631023	0.0407377	0.0478843	0.0584278	0.31498	0.0268265	0.045146	0.0553319	0.0248504	0.0379185	0.0335404	0.017868	0.0577376	0.0664474	0.460672	0.0514239	0.0436216	0.0698625	0.061953	0.0555884	0.0348646	0.0720073	0.0315243	0.0154242	0.0357722	0.0318173	0	0.0790847	0.0318165	0.0514792	0.0862207	0.0555923	0.0841367	0.0134004	0.0211099	0.024014
SLCO4C1	0.149985	0.134035	0.127896	0.198021	0.146978	0.173719	0.162113	0.113348	0.107434	0.0916915	0.128544	0.114529	0.158805	0.178295	0.112616	0.109788	0.31498	0.127884	0.139736	0.112357	0.0854597	0.120547	0.0835905	0.0889423	0.195724	0.135976	0.368333	0.160504	0.194608	0.164802	0.131113	0.159043	0.100506	0.125587	0.178053	0.0743766	0.137433	0.145983	0	0.214676	0.137224	0.15625	0.199558	0.150297	0.180714	0.0700254	0.0378223	0.126163
SLCO6A1	0.010745	0.00545859	0.00331806	0.00755996	0.00244054	0.00263741	0.000608158	0.00148614	0.00208524	0	0.00452416	0.00060231	0.000644297	0.00135635	0.0018561	0.00508886	0	0.00177404	0.000378539	0.00106432	0.00169305	0.00195319	0.00303408	0.000608058	0.000984197	0.0012851	0	0.00544269	0.0097585	0.0159897	0.00372372	0.0016505	0.00384919	0	0	0.000740256	0.00154777	0.0038547	0	0.00560787	0.00213106	0.000557834	0.00180286	0.00423913	0.000361936	0.00356396	0.00473782	0.00371699
PAM	0.471611	0.459885	0.335816	0.630215	0.545322	0.556432	0.365308	0.408718	0.332729	0.416604	0.399798	0.471745	0.679237	0.394763	0.403284	0.452733	0.994739	0.454966	0.41385	0.486127	0.402596	0.291191	0.655938	0.322306	0.353057	0.535118	0.592457	0.668302	0.612471	0.651481	0.601899	0.416964	0.419983	0.317879	0.582483	0.351196	0.293755	0.427313	0	0.498292	0.508269	0.562041	0.441568	0.663539	0.381694	0.289398	0.290972	0.330243
GIN1	0.106325	0.0836524	0.0784733	0.125515	0.0880731	0.081538	0.0962658	0.0902256	0.0588175	0.0869483	0.0797079	0.0648048	0.0902116	0.0660028	0.0629552	0.0747738	0	0.0736313	0.110244	0.0859409	0.0666143	0.0639082	0.0873458	0.0531563	0.0707622	0.10252	0	0.118988	0.104092	0.0845387	0.0871933	0.0767052	0.0677507	0.0718677	0.0868145	0.0588483	0.0782692	0.0774223	0	0.0715093	0.0883054	0.0658745	0.134288	0.082958	0.0473918	0.0367639	0.0519882	0.0321005
PPIP5K2	0.428829	0.360293	0.247824	0.490537	0.416879	0.395635	0.342446	0.316323	0.216203	0.278639	0.279191	0.347267	0.472998	0.29936	0.262889	0.328137	0.43879	0.34815	0.337212	0.349929	0.297155	0.175572	0.340986	0.160101	0.29669	0.412896	0.108711	0.580986	0.541228	0.523504	0.514216	0.350239	0.298977	0.239557	0.394293	0.223928	0.25078	0.329436	0	0.381822	0.332728	0.415238	0.431253	0.509328	0.334995	0.187495	0.182969	0.273863
C5orf30	0.181359	0.133636	0.124185	0.205023	0.190155	0.230963	0.146003	0.148687	0.118451	0.150303	0.149948	0.138078	0.199845	0.130053	0.0850062	0.140489	0.231787	0.130815	0.176087	0.145775	0.137217	0.113073	0.161179	0.128021	0.17697	0.165364	0	0.25675	0.230514	0.222212	0.253846	0.172851	0.124203	0.13333	0.164007	0.107733	0.137379	0.135126	0	0.176682	0.103509	0.172147	0.198651	0.251064	0.179648	0.0978473	0.0533584	0.161547
NUDT12	0.0831691	0.0499792	0.0437887	0.146895	0.0674738	0.0642325	0.0532758	0.0681064	0.0571501	0.0355119	0.0605025	0.0254952	0.0501871	0.106044	0.0465101	0.0736275	0.247223	0.0570174	0.0919494	0.0373692	0.0623549	0.048151	0.033154	0.0490619	0.0575278	0.0527318	0	0.0630651	0.169009	0.0390346	0.0367101	0.0953835	0.0432049	0.0330083	0.0458291	0.0249423	0.0471627	0.0424332	0	0.0429706	0.0365701	0.0573828	0.0974208	0.0495357	0.0445438	0.0412854	0.0115789	0.0154454
EFNA5	0.363277	0.390436	0.314388	0.470565	0.404716	0.382147	0.313798	0.341537	0.310696	0.311306	0.343844	0.442972	0.567754	0.311192	0.372504	0.423837	1.11246	0.414219	0.304092	0.38974	0.344762	0.245703	0.54098	0.336127	0.368405	0.465965	4.08949e-06	0.498116	0.469233	0.508876	0.333023	0.363462	0.32034	0.2566	0.415999	0.27303	0.251961	0.250437	0	0.457187	0.451104	0.41181	0.285646	0.458711	0.292594	0.288035	0.256539	0.316158
FBXL17	0.221664	0.22492	0.142008	0.291558	0.204534	0.24622	0.256032	0.214811	0.124332	0.166645	0.154547	0.227897	0.396494	0.202636	0.171338	0.198444	0.283354	0.179921	0.184645	0.257371	0.182214	0.114122	0.350346	0.110638	0.150926	0.205388	0.0490721	0.39205	0.286602	0.395088	0.370698	0.155055	0.17998	0.112728	0.173362	0.145453	0.151318	0.267079	0	0.242641	0.271874	0.259073	0.223214	0.350122	0.157398	0.11285	0.187038	0.250871
FER	0.397021	0.333999	0.21171	0.472977	0.354555	0.354983	0.301987	0.266141	0.211467	0.24634	0.289459	0.321612	0.562342	0.322899	0.29095	0.290014	1.76256	0.32118	0.267163	0.383178	0.258334	0.193615	0.568056	0.200256	0.245449	0.425956	0.698242	0.594987	0.429895	0.490386	0.522957	0.312103	0.260936	0.202688	0.388015	0.233382	0.194197	0.290817	0	0.366778	0.371303	0.401011	0.365322	0.493022	0.263929	0.212309	0.232501	0.25527
PJA2	0.440795	0.361378	0.227155	0.543015	0.391274	0.455918	0.338834	0.296937	0.203877	0.284491	0.266694	0.392928	0.577949	0.34071	0.292469	0.358693	1.09303	0.316511	0.31313	0.387252	0.28283	0.196105	0.525266	0.143975	0.270323	0.494882	0.12674	0.691402	0.511484	0.611108	0.522833	0.294666	0.327022	0.262973	0.483431	0.249029	0.228141	0.362443	0	0.450467	0.414678	0.50068	0.42725	0.654517	0.332847	0.181337	0.232342	0.300706
MAN2A1	0.456635	0.410008	0.272557	0.506821	0.37689	0.425379	0.372564	0.334708	0.213563	0.278785	0.277071	0.372343	0.526568	0.335863	0.295616	0.36851	0.924751	0.386799	0.339054	0.351462	0.329709	0.225405	0.55334	0.179273	0.288055	0.428308	0.981632	0.682086	0.594556	0.589787	0.584653	0.364747	0.332825	0.224466	0.439212	0.247473	0.268534	0.373944	0	0.44582	0.401536	0.440426	0.461412	0.610905	0.359149	0.228823	0.19409	0.319629
TMEM232	0.579776	0.499167	0.369954	0.524764	0.510706	0.555133	0.486257	0.369021	0.271784	0.439553	0.359092	0.497053	0.637162	0.366361	0.421615	0.441924	0.716855	0.465753	0.414715	0.462914	0.396868	0.284307	0.691496	0.227892	0.459749	0.535993	2.07482	0.684248	0.564902	0.64403	0.677492	0.460593	0.403894	0.319403	0.63711	0.349899	0.408102	0.436596	0	0.530012	0.584769	0.49718	0.419627	0.766892	0.419903	0.269313	0.269554	0.467767
SLC25A46	0.396618	0.350264	0.232781	0.476342	0.412296	0.395908	0.325083	0.333722	0.208657	0.265371	0.268019	0.297741	0.446497	0.335619	0.259105	0.327211	0.482136	0.301978	0.334659	0.326621	0.288695	0.180051	0.355034	0.160587	0.305089	0.378208	0.0468997	0.578686	0.53724	0.455573	0.433236	0.331423	0.285991	0.230812	0.376966	0.205998	0.238801	0.297997	0	0.351203	0.316365	0.391111	0.397357	0.555727	0.359411	0.169777	0.179109	0.3218
TSLP	0	0	0	0	0	0	0.00234557	0.000391658	0.000658075	0	0	0	0	0	0	0	0	0	0.000350538	0	0	4.61238e-05	0	0	0	0	0	0	0	0	0	0.000502547	0.000436166	0	0	0	0	0	0	0	0	0	0	0	0	0	0	0.00186515
WDR36	0.302562	0.206985	0.191523	0.296591	0.258112	0.293039	0.234815	0.228988	0.142988	0.181668	0.191526	0.179557	0.250292	0.188972	0.155075	0.20113	0.292997	0.181777	0.221251	0.212325	0.180156	0.123555	0.176497	0.118099	0.202177	0.259679	0	0.32389	0.39101	0.287112	0.230646	0.284066	0.205163	0.1546	0.238503	0.151389	0.173996	0.183863	0	0.249298	0.191442	0.272752	0.253495	0.26616	0.253913	0.12752	0.0978927	0.150021
CAMK4	0.498868	0.484712	0.374662	0.618574	0.54745	0.541577	0.499789	0.489947	0.306308	0.386565	0.354126	0.491611	0.684339	0.468536	0.394902	0.468707	1.06354	0.45394	0.44711	0.508095	0.461794	0.294326	0.727756	0.298724	0.329449	0.492375	0.0486501	0.764463	0.716594	0.631271	0.614967	0.438174	0.424723	0.358068	0.527873	0.366971	0.344973	0.478661	0	0.497658	0.509492	0.629613	0.453242	0.729071	0.455651	0.325383	0.392392	0.372105
STARD4	0.235952	0.184259	0.114236	0.304553	0.203931	0.287848	0.203627	0.181381	0.145468	0.172825	0.177075	0.181554	0.257433	0.131307	0.149272	0.209697	0.248037	0.149181	0.217827	0.150034	0.183224	0.0780897	0.136552	0.12982	0.242244	0.257642	0.368333	0.302938	0.33734	0.181202	0.180219	0.212854	0.166282	0.145961	0.175033	0.131957	0.13367	0.159728	0	0.137207	0.20739	0.19078	0.206433	0.29299	0.228188	0.119625	0.0959561	0.109461
NREP	0.512212	0.409102	0.284251	0.620488	0.523329	0.513119	0.381518	0.372522	0.301973	0.365719	0.38347	0.397822	0.574745	0.401571	0.383792	0.477026	0.663417	0.466861	0.393605	0.460983	0.391869	0.276239	0.580581	0.331006	0.358088	0.558316	0.803164	0.695279	0.633839	0.613655	0.486878	0.384694	0.380765	0.26264	0.44072	0.307109	0.283365	0.356696	0	0.443281	0.46771	0.445874	0.475608	0.559232	0.405951	0.273064	0.513844	0.238856
EPB41L4A	0.00756564	0.00941808	0.015032	0.048569	0.0231891	0.0208065	0.0489857	0.0241201	0.0208269	0.0132526	0.00850565	0.00695424	0.0173884	0.0227509	0.0102965	0.0377782	0	0.0241058	0.0177629	0.0149764	0.0160322	0.0144396	0.00830098	0.0199522	0.0184223	0.0165208	0	0.0161225	0.059892	0.0303792	0.0215176	0.0334506	0.0193355	0.0104853	0.0117842	0.00825301	0.0218347	0.0141263	0	0.0193325	0.0121637	0.0107693	0.0375786	0.0228354	0.0164546	0.0156737	0.0160578	0.0379503
APC	0.445631	0.386874	0.254364	0.556481	0.44451	0.460831	0.391696	0.363594	0.224032	0.300818	0.286744	0.360469	0.553563	0.335628	0.301403	0.365788	0.582499	0.343262	0.35164	0.394508	0.322888	0.179618	0.432346	0.197028	0.321382	0.465879	0.471197	0.583946	0.600727	0.580591	0.549877	0.333582	0.327666	0.218995	0.461426	0.244001	0.263474	0.366819	0	0.394866	0.39602	0.483175	0.422191	0.564973	0.378773	0.174729	0.229415	0.26433
AC008575.1	0.0739004	0.0500108	0.0416427	0.0526306	0.0559985	0.0705896	0.0576025	0.049135	0.0359515	0.0423772	0.041195	0.0429364	0.0669516	0.0469587	0.0524092	0.0595083	0.114017	0.0455134	0.0419766	0.0448427	0.0457491	0.0589219	0.0326101	0.025396	0.0326863	0.0514965	0	0.0534379	0.0583874	0.0622567	0.0761171	0.0861918	0.0444165	0.031562	0.0544574	0.0485487	0.0613462	0.0539804	0	0.0553056	0.0432494	0.0256936	0.0684217	0.0489875	0.0299726	0.0370903	0.0139786	0.0314123
SRP19	0.149511	0.118153	0.12958	0.236443	0.187542	0.186923	0.27825	0.187773	0.132528	0.133726	0.143735	0.123643	0.171245	0.240336	0.105488	0.127015	0.114017	0.136547	0.198869	0.111581	0.156952	0.124589	0.148047	0.123183	0.144709	0.142915	1.39272	0.186462	0.323019	0.145168	0.180268	0.194749	0.131185	0.110153	0.125603	0.0899557	0.176002	0.191955	0	0.16268	0.121608	0.174365	0.223997	0.249332	0.148853	0.0999188	0.0863528	0.305258
REEP5	0.391666	0.306262	0.253525	0.456014	0.378237	0.416587	0.378291	0.332236	0.233708	0.28835	0.305462	0.282496	0.465989	0.370118	0.246597	0.362711	0.337151	0.330835	0.348372	0.326414	0.303825	0.216837	0.354152	0.195499	0.317807	0.374818	0	0.517837	0.568801	0.418799	0.463088	0.310425	0.291268	0.254702	0.262923	0.215295	0.256468	0.339195	0	0.340019	0.313236	0.3893	0.403584	0.444322	0.351746	0.197132	0.191746	0.314869
DCP2	0.234681	0.181192	0.181973	0.25839	0.229129	0.263852	0.243779	0.227994	0.134917	0.158434	0.18278	0.171569	0.164625	0.189425	0.151855	0.192777	0.421259	0.157834	0.241674	0.203847	0.181954	0.159182	0.136259	0.112301	0.193575	0.218994	1.08876	0.360864	0.382798	0.299669	0.247876	0.240805	0.177088	0.145929	0.225361	0.128362	0.199986	0.2404	0	0.206115	0.163995	0.252705	0.286506	0.277949	0.260529	0.126319	0.0908078	0.208979
MCC	0.172179	0.197809	0.144535	0.197106	0.151945	0.178625	0.204624	0.179264	0.141465	0.0881493	0.0905291	0.146491	0.156291	0.148645	0.155386	0.170473	0.472169	0.179365	0.153028	0.166006	0.150136	0.146802	0.135879	0.113099	0.127938	0.108999	0	0.155362	0.186124	0.21203	0.160312	0.100739	0.16682	0.138695	0.100548	0.118712	0.124584	0.185973	0	0.148042	0.215248	0.172304	0.214512	0.215445	0.155239	0.118923	0.0990839	0.378104
YTHDC2	0.430566	0.383523	0.226144	0.538052	0.406072	0.395445	0.361746	0.342271	0.20113	0.252166	0.259456	0.347147	0.493512	0.321395	0.280292	0.337797	1.5692	0.328988	0.319504	0.357848	0.283955	0.157554	0.449551	0.141845	0.288569	0.447471	0.317919	0.606085	0.562635	0.574149	0.468617	0.257175	0.305728	0.230637	0.415478	0.199791	0.245254	0.302888	0	0.407735	0.362117	0.448771	0.392365	0.579992	0.324966	0.176403	0.20702	0.338558
KCNN2	0.329278	0.299932	0.262054	0.413935	0.369148	0.334215	0.285723	0.305758	0.236592	0.255968	0.271604	0.313548	0.396069	0.300977	0.237039	0.323649	0	0.31664	0.288206	0.294603	0.266299	0.208452	0.329559	0.250158	0.270273	0.331885	0.460672	0.380824	0.338112	0.383129	0.333721	0.24807	0.287126	0.23531	0.314941	0.233814	0.254097	0.295709	0	0.324355	0.354949	0.292781	0.310332	0.359448	0.245065	0.222389	0.184084	0.420585
TRIM36	0.162884	0.14011	0.174611	0.233756	0.233911	0.148345	0.156021	0.210989	0.213266	0.12133	0.126208	0.156013	0.153267	0.230437	0.143838	0.330004	0	0.280544	0.198779	0.199144	0.173648	0.180568	0.117073	0.181364	0.188578	0.146664	0	0.156562	0.278772	0.23032	0.182181	0.257398	0.122136	0.144005	0.130966	0.118041	0.140437	0.163238	0	0.240856	0.205103	0.169953	0.352915	0.15272	0.142925	0.169739	0.139568	0.197583
PGGT1B	0.163268	0.164559	0.143931	0.233098	0.184645	0.179777	0.169153	0.179591	0.117913	0.14457	0.147455	0.113008	0.175948	0.174703	0.113252	0.169782	0.674814	0.163593	0.166747	0.160479	0.162104	0.123602	0.149334	0.101384	0.128121	0.149274	1.39272	0.2587	0.211113	0.214852	0.166733	0.173852	0.147097	0.123671	0.142571	0.109464	0.160315	0.179305	0	0.188907	0.130013	0.216693	0.189189	0.230179	0.184519	0.108467	0.0882427	0.143998
CCDC112	0.246949	0.208266	0.161784	0.227738	0.221564	0.207136	0.154681	0.202723	0.150838	0.160871	0.201589	0.236279	0.300827	0.227241	0.168463	0.184282	0.114017	0.186714	0.200455	0.187575	0.181499	0.133868	0.273408	0.148623	0.157764	0.219088	0	0.239579	0.219245	0.229481	0.261911	0.216628	0.17402	0.151268	0.176878	0.163118	0.179593	0.2504	0	0.236144	0.2059	0.178687	0.215258	0.205773	0.159439	0.127701	0.111254	0.108175
FEM1C	0.0722717	0.0416588	0.0590135	0.0793007	0.0787759	0.0924131	0.0914956	0.0800287	0.0410133	0.0543381	0.0772891	0.0727262	0.0620343	0.055783	0.022373	0.0321097	0	0.0472787	0.0804276	0.0416189	0.0657953	0.0504326	0.050307	0.0374293	0.0676725	0.0677471	0	0.114532	0.165874	0.0747982	0.082294	0.0717588	0.0560103	0.0488939	0.0784422	0.0335909	0.0690971	0.0758524	0	0.0823195	0.0471617	0.0819492	0.0715389	0.0922707	0.0874171	0.0303324	0.0246084	0.112625
TMED7-TICAM2	0.0382737	0.0494958	0.0424855	0.0733187	0.047158	0.0406144	0.0854314	0.0591436	0.0410182	0.0469648	0.0483335	0.026794	0.0485787	0.033199	0.0312556	0.0346981	0.245623	0.0300999	0.0723229	0.0354233	0.0468177	0.0600799	0.0788814	0.034957	0.048668	0.0421659	0	0.0591566	0.0980371	0.0571308	0.0959561	0.0806305	0.0571799	0.0461758	0.0434498	0.0406806	0.0798016	0.0584233	0	0.0842431	0.0391717	0.0752869	0.0740113	0.0755748	0.0955511	0.0424966	0.0182314	0.155842
TMED7	0	0	0.000696434	0.00114858	0	0	0.00577135	0.000877422	0	0	0.00025432	0	0	0	0	0.00138406	0	0	0.000344053	0	0.00125739	0.000172067	0	0	0	0	0	0	0	0	0	0	0	0	0	0	0.000235312	0.000170721	0	0	0	0	0	0	0.00154193	0	0	0
CDO1	0.0906333	0.0985097	0.0857367	0.15019	0.13028	0.115926	0.116209	0.111924	0.0789599	0.0783983	0.0894257	0.0688402	0.0779282	0.13119	0.0670299	0.110435	0	0.085569	0.133668	0.0929955	0.0813929	0.0851227	0.0932224	0.0616171	0.100398	0.10073	0	0.144356	0.152462	0.0956046	0.111679	0.138618	0.0751869	0.0682028	0.0812918	0.052517	0.110688	0.0912704	0	0.105473	0.0800329	0.106805	0.116636	0.105666	0.0971194	0.0514209	0.0570205	0.0725118
ATG12	0.273847	0.21021	0.182668	0.316675	0.245015	0.279815	0.294738	0.231269	0.151064	0.193065	0.219349	0.213654	0.336755	0.264067	0.160926	0.23586	0.261506	0.175109	0.251151	0.173147	0.195817	0.145239	0.262548	0.134998	0.180914	0.286161	0.481493	0.304752	0.394306	0.215228	0.354137	0.264217	0.214874	0.183082	0.241218	0.146078	0.19586	0.228853	0	0.279757	0.202482	0.28365	0.295744	0.311545	0.239639	0.145475	0.0864743	0.199185
AP3S1	0.357843	0.305441	0.247606	0.470185	0.384587	0.407191	0.337436	0.32955	0.210764	0.237373	0.286116	0.305797	0.403601	0.331749	0.230015	0.346486	0.538394	0.33182	0.325471	0.327845	0.297047	0.184463	0.245882	0.178266	0.29126	0.354141	0.14423	0.498636	0.533781	0.43583	0.376496	0.329708	0.281744	0.226832	0.334473	0.211608	0.264958	0.30938	0	0.343262	0.307163	0.38358	0.412966	0.474224	0.344636	0.188802	0.19353	0.25027
LVRN	0.0202995	0.0186379	0.022276	0.024265	0.0212683	0.0211233	0.0422659	0.0119025	0.0141175	0.00522227	0.0127191	0.0119477	0.00338516	0.014591	0.0167102	0.0107758	0.179531	0.0193514	0.0101401	0.00770611	0.0138058	0.0289296	0.00481156	0.0149814	0.0107015	0.021828	0	0.0434321	0.079124	0.0532095	0.0393129	0.0548943	0.0211791	0.0121895	0.0341398	0.0136266	0.0363975	0.0179453	0	0.0197561	0.0144632	0.034203	0.0435444	0.0165938	0.0372848	0.0126855	0.0150209	0.0423025
ARL14EPL	0.00212943	0.00101124	0.00166435	0.00626928	0.00244263	0.0063234	0.00207725	0.00607943	0.00334565	0.000128636	0.00489356	0.0012016	0	0.00321551	0.00146334	0.000550381	0.114017	0.00199662	0.00594136	0.00216195	0.00480282	0.00383164	0.00281077	0.00520134	0.00261594	0.00409726	0	0.00390767	0.0100315	0.00285652	0.00183291	0.00219264	0.00139311	0.0033871	0.00332943	0.000473985	0.00134458	0.00344812	0	0.00031637	0.00267347	0.00243451	0.0128059	0.00684152	0.0021405	0.00204745	0	0.0161623
COMMD10	0.554695	0.47536	0.349462	0.546392	0.4215	0.525736	0.473562	0.461612	0.263087	0.362215	0.369475	0.469646	0.585151	0.363211	0.328	0.368131	0.64391	0.411011	0.440863	0.412203	0.356643	0.28536	0.496092	0.277948	0.369327	0.460651	1.51712	0.661659	0.585844	0.593933	0.556793	0.376714	0.414341	0.286595	0.495325	0.324859	0.337014	0.436987	0	0.401239	0.390059	0.511189	0.450285	0.613671	0.41277	0.275763	0.288083	0.284725
SEMA6A	0.367145	0.204858	0.321267	0.34973	0.238028	0.295105	0.234614	0.33352	0.133933	0.306559	0.294427	0.263071	0.320916	0.292918	0.21669	0.138826	0.61495	0.186654	0.326353	0.276582	0.196919	0.211522	0.394424	0.174141	0.216782	0.312851	0.964611	0.481442	0.351709	0.410533	0.419152	0.269511	0.337298	0.227038	0.371079	0.17651	0.236492	0.386437	0	0.426139	0.153473	0.349916	0.277624	0.362072	0.198497	0.0315965	0.0614578	0.245906
DTWD2	0.379078	0.331311	0.266332	0.415277	0.336503	0.382849	0.178579	0.295267	0.20818	0.236503	0.273643	0.290875	0.362861	0.32683	0.252101	0.291556	0.248037	0.348332	0.326251	0.337205	0.285532	0.197257	0.287026	0.164443	0.255212	0.307804	0.0486501	0.447056	0.453099	0.455817	0.290582	0.30951	0.286138	0.243495	0.333949	0.208808	0.233316	0.284629	0	0.314259	0.295735	0.345029	0.386473	0.353212	0.267392	0.177949	0.171054	0.142329
DMXL1	0.453501	0.330281	0.221165	0.519247	0.395542	0.437029	0.419671	0.318475	0.200133	0.294344	0.244537	0.363065	0.521355	0.33667	0.268306	0.368368	0.851904	0.348902	0.310689	0.374114	0.30515	0.146962	0.52409	0.126736	0.31782	0.371954	0.470112	0.626937	0.563555	0.591847	0.51854	0.36565	0.304857	0.255792	0.419154	0.227518	0.235802	0.367552	0	0.338593	0.350857	0.454249	0.435245	0.616149	0.341693	0.163578	0.202779	0.323292
TNFAIP8	0.00727889	0.00722487	0.00677879	0.0191097	0.00962275	0.00573555	0.00926607	0.00566566	0.00410459	0.001736	0.00272913	0.00427267	0.00455765	0.0139487	0.00209326	0.00548528	0	0.0061107	0.00522323	0.00869645	0.00658284	0.00445138	0	0.00729974	0.00411997	0.00486446	0	0.0174232	0.0168081	0.016488	0.00947892	0.00475179	0.00783468	0.00838688	0.011279	0.0025481	0.00574653	0.00607974	0	0.0112061	0.00433164	0.00838885	0.00868231	0.000980749	0.0029258	0.0044149	0.00432486	0.0388841
HSD17B4	0.42244	0.360689	0.268573	0.50125	0.389042	0.416804	0.302283	0.354751	0.221261	0.289952	0.304164	0.331336	0.399692	0.374889	0.273665	0.331814	0.917839	0.338991	0.354298	0.35221	0.293149	0.219961	0.430162	0.161648	0.28358	0.395271	0.471197	0.509175	0.587193	0.54425	0.445529	0.36223	0.312356	0.210212	0.423305	0.225216	0.254486	0.343836	0	0.439464	0.322095	0.420239	0.432784	0.475722	0.313762	0.19864	0.197268	0.239027
PRR16	0.622711	0.481385	0.385249	0.606106	0.491415	0.526699	0.475768	0.466376	0.330175	0.40697	0.412792	0.50344	0.652902	0.445484	0.40859	0.470106	0.765293	0.472362	0.491864	0.497979	0.423046	0.354147	0.600093	0.314024	0.443083	0.561389	0.317919	0.716825	0.673145	0.649276	0.69778	0.453738	0.447512	0.386582	0.561871	0.328492	0.393706	0.47052	0	0.567347	0.541907	0.568332	0.530507	0.784798	0.484619	0.388277	0.32805	0.471488
SRFBP1	0.245321	0.214044	0.188865	0.30058	0.259178	0.254992	0.299329	0.23411	0.156284	0.222038	0.217753	0.1992	0.266074	0.2452	0.177542	0.230172	0.705686	0.19577	0.252783	0.218229	0.209716	0.153398	0.1986	0.136961	0.195199	0.247043	0	0.291911	0.33478	0.308673	0.281781	0.240119	0.203677	0.190369	0.213196	0.139971	0.202721	0.243348	0	0.307717	0.22594	0.21151	0.235861	0.341846	0.22108	0.140244	0.103182	0.273033
LOX	0.00493729	0.0021873	0.00728267	0.00692628	0.00571261	0.00859171	0.00716581	0.0088598	0.00257645	0.00257448	0.00761923	0.00200931	0	0.00166681	0.0012709	0.00193429	0	0.00323035	0.0146864	0.00322327	0.00190414	0.00358517	0.00414095	0.00090495	0.0108225	0.00773438	0	0.00609343	0.00885851	0.00564461	0.00666817	0.00262653	0.00602197	0.00411181	0.00311339	0.00426271	0.00378856	0.00552903	0	0.00415011	0.00489605	0.000786605	0.0177836	0.00192601	0.00421631	0.00272618	0.000607308	0.0154771
AC010255.3	0.0109875	0.00458719	0.00702471	0.00980408	0.0100183	0.00564797	0.00072417	0.00142532	0.00411518	0.0140974	0.0040612	0.00793796	0.00913466	0.00908039	0.00299491	0.00777688	0	0.00630072	0.00561893	0.00873206	0.00288897	0.00542089	0.00162756	0.00395422	0.00809728	0.0181464	0	0.0171212	0.0215546	0.0104524	0.0243015	0.0168252	0.00620745	0.00468802	0.0171764	0.00378925	0.00537245	0.00313029	0	0.0063043	0.00532137	0.00152963	0.00604971	0.00494859	0.0124608	0.00268095	0.00580802	0.0776001
SNCAIP	0.284013	0.194415	0.197438	0.262827	0.186576	0.305574	0.249256	0.181903	0.206478	0.222494	0.260232	0.239438	0.224731	0.162528	0.232537	0.271787	0.392887	0.222517	0.179321	0.24951	0.188603	0.173084	0.310712	0.124856	0.19213	0.268571	0.460672	0.300971	0.249737	0.246164	0.260012	0.206047	0.283318	0.272361	0.350445	0.194918	0.283589	0.205227	0	0.267765	0.222024	0.212996	0.210622	0.350021	0.254739	0.12554	0.157558	0.291923
SNX2	0.242394	0.214345	0.192544	0.359367	0.286576	0.314621	0.284048	0.254583	0.182799	0.175504	0.208865	0.180006	0.259892	0.282343	0.155484	0.267271	0.467069	0.272452	0.27126	0.2161	0.229341	0.132357	0.258363	0.139064	0.213145	0.26608	0	0.365331	0.408172	0.293352	0.283577	0.281583	0.202941	0.192156	0.230589	0.149728	0.20852	0.245085	0	0.235754	0.221704	0.217101	0.310069	0.370515	0.253324	0.129381	0.130197	0.215548
SNX24	0.409498	0.346865	0.273713	0.4518	0.38801	0.405025	0.250945	0.338138	0.231256	0.246754	0.281632	0.326363	0.429462	0.339005	0.273479	0.34139	0.470329	0.337693	0.322105	0.350352	0.302499	0.213504	0.414235	0.192255	0.299537	0.413905	0.54849	0.49822	0.490755	0.500864	0.465205	0.309608	0.334051	0.294101	0.39459	0.23094	0.222819	0.313613	0	0.319532	0.332944	0.400092	0.414151	0.463467	0.323224	0.189117	0.203033	0.350357
PPIC	0.00329725	0.00751992	0.00234791	0.0059836	0.0012901	0.00484499	0.00100768	0.00690567	0.00575981	0.00305914	0.00230314	0.00164562	0	0.0107521	0.000779309	0.00336504	0	0.00358488	0.0063084	0.002192	0.00366528	0.0030962	0	0.00313946	0.00266754	0.00271091	0	0.00275516	0.0200854	0.0048954	0.0108339	0.00374233	0.00187982	0.00656266	0	0.00296404	0.00260678	0.00365392	0	0.00390129	0.001354	0.00249899	0.00829606	0.000336721	0.00107782	0.0018906	0.0112854	0.00433388
PRDM6	0.105436	0.0870746	0.0711381	0.053855	0.0493823	0.0640973	0.0587323	0.0713827	0.0421107	0.0287129	0.0381057	0.0565127	0.0552728	0.0390902	0.0304517	0.0359074	0	0.054882	0.0506571	0.0185204	0.0456261	0.0677043	0.0580315	0.0372538	0.0456843	0.0619793	0	0.0999339	0.0960969	0.110636	0.0829245	0.112032	0.0697906	0.0277873	0.105989	0.0308437	0.0614676	0.0586074	0	0.0725614	0.0551938	0.109597	0.0863578	0.0501016	0.0982091	0.0668083	0.0311184	0.113853
CEP120	0.222828	0.194704	0.13838	0.219209	0.209852	0.232055	0.23587	0.189452	0.11237	0.1549	0.176221	0.16078	0.198349	0.148115	0.126918	0.170017	0.321514	0.173122	0.194783	0.171429	0.148714	0.127411	0.182826	0.0935025	0.164291	0.184382	0.575242	0.323927	0.206674	0.226982	0.220917	0.16402	0.175093	0.162782	0.170723	0.132064	0.172976	0.216177	0	0.167717	0.14115	0.148834	0.191861	0.305776	0.213348	0.101551	0.0829604	0.299574
CSNK1G3	0.395364	0.330077	0.244583	0.494895	0.386423	0.423887	0.332852	0.309478	0.199243	0.287721	0.27022	0.293455	0.426509	0.294817	0.241717	0.321883	0.546241	0.326543	0.327468	0.331755	0.283633	0.187734	0.411318	0.183872	0.281738	0.383461	0.329485	0.586052	0.503969	0.465088	0.427949	0.300266	0.295517	0.252274	0.438516	0.215768	0.247559	0.309155	0	0.346848	0.320054	0.349594	0.387694	0.564375	0.3398	0.168124	0.226574	0.327995
ZNF608	0.0667121	0.0509894	0.0671765	0.116718	0.108852	0.0757873	0.0589121	0.0600166	0.0744851	0.0406873	0.0480288	0.0626097	0.0589694	0.0431847	0.0606507	0.107683	0	0.0942938	0.0733065	0.0786497	0.0460699	0.0466487	0.0894023	0.0715877	0.07623	0.0499885	0	0.121851	0.062823	0.163674	0.100898	0.0302618	0.0382156	0.0974393	0.0684712	0.0240561	0.072991	0.0680929	0	0.105999	0.0689782	0.0555549	0.136019	0.0724122	0.089108	0.0637411	0.0634849	0.0331819
GRAMD2B	0.313791	0.265781	0.239586	0.227455	0.118416	0.213402	0.0871724	0.340654	0.0810084	0.284905	0.266721	0.175434	0.270939	0.295683	0.115101	0.131889	0.786447	0.214331	0.236476	0.274922	0.155314	0.218798	0.210421	0.0693925	0.227107	0.180924	0.14423	0.339104	0.395039	0.219192	0.222665	0.235164	0.320465	0.116586	0.370181	0.136029	0.155232	0.265251	0	0.256356	0.184042	0.26005	0.308032	0.190107	0.206472	0.0734979	0.0549124	0.0890405
ALDH7A1	0.185547	0.166792	0.168545	0.273357	0.166892	0.144461	0.248734	0.198778	0.132595	0.177693	0.12457	0.119652	0.159312	0.257321	0.14646	0.228255	0.556607	0.177877	0.201983	0.192557	0.139833	0.161074	0.0899921	0.127138	0.137389	0.145515	0.460672	0.201633	0.342709	0.167117	0.216286	0.225447	0.208523	0.193917	0.209816	0.102099	0.203872	0.212271	0	0.232366	0.170539	0.225456	0.240795	0.287056	0.199731	0.0911867	0.0954157	0.379858
PHAX	0.153432	0.105013	0.12454	0.174738	0.12252	0.15352	0.226448	0.192476	0.115524	0.137478	0.178723	0.126542	0.191341	0.190751	0.110051	0.156019	0.512708	0.11885	0.216985	0.122393	0.144665	0.133872	0.115775	0.110079	0.165353	0.156921	0	0.196332	0.244144	0.110431	0.195522	0.221907	0.151128	0.134197	0.1142	0.0885471	0.181317	0.1739	0	0.149055	0.136669	0.184037	0.159742	0.173013	0.186538	0.129789	0.078547	0.144556
TEX43	0.00484956	0.00327648	0.00701869	0.00184301	0.00361552	0.00252561	0.0126185	0.00419599	0.00414944	0.00543554	0.00349714	0.00690773	0.00776207	0.00166681	0.00442229	0.00181417	0	0.00396386	0.00667341	0.00384062	0.00348332	0.0033534	0	0.00424805	0.00147157	0.00349923	0	0.00356142	0.010621	0.0136534	0.0163104	0.00587761	0.00294085	0.00419474	0.00249431	0.00149508	0.0172461	0.00789822	0	0.00314447	0.00532267	0.003854	0.00715146	0.00290916	0.0102198	0.00946692	0.00157238	0.0478432
LMNB1	0.115894	0.117236	0.0813238	0.136126	0.119199	0.110347	0.12613	0.121459	0.0818186	0.0854993	0.069889	0.093786	0.107156	0.142906	0.0804496	0.134338	0	0.109911	0.115919	0.118734	0.0967611	0.0908236	0.0617297	0.0798291	0.0781882	0.0866165	0	0.110384	0.132325	0.151903	0.117332	0.122103	0.107315	0.103682	0.0989194	0.0745415	0.0711568	0.0973302	0	0.134446	0.114033	0.10819	0.154184	0.0718786	0.0968951	0.0741028	0.0696745	0.046478
MARCH3	0.104935	0.112327	0.120836	0.268915	0.12603	0.113974	0.10426	0.117513	0.0870972	0.1387	0.104181	0.112005	0.177663	0.18649	0.0992897	0.148775	0	0.132892	0.125057	0.231437	0.11873	0.103904	0.176009	0.0937248	0.120182	0.14499	0	0.128733	0.165837	0.161043	0.112727	0.127982	0.125538	0.111724	0.176901	0.0706681	0.132963	0.149586	0	0.177587	0.215843	0.115629	0.124219	0.229059	0.180865	0.132334	0.211428	0.212154
C5orf63	0.0718656	0.0744143	0.043913	0.080632	0.0526148	0.0668124	0.0717787	0.0684507	0.0426206	0.0328994	0.0691236	0.048775	0.0839228	0.0596435	0.0579745	0.0671054	0	0.0768746	0.0868185	0.0782885	0.0515301	0.0355147	0.0997081	0.045415	0.0710875	0.0732111	0	0.0770282	0.0650452	0.0777826	0.0847529	0.0310005	0.0671405	0.0382849	0.0666669	0.0506611	0.0327757	0.0523692	0	0.0641254	0.0683706	0.0544333	0.0428504	0.0838428	0.0648111	0.0437166	0.0375715	0.0100375
MEGF10	0.0504178	0.0387674	0.0346019	0.0598124	0.0381557	0.0526512	0.028345	0.0369339	0.0281832	0.0228582	0.0429348	0.0421348	0.0369703	0.035414	0.0222956	0.0411133	0	0.0340091	0.0397084	0.0641359	0.0363065	0.033709	0.0603703	0.0299014	0.0326164	0.0372029	0	0.0642614	0.0668485	0.0773933	0.0672855	0.0534761	0.0363266	0.0537348	0.0544783	0.0251316	0.0308575	0.0364669	0	0.0238945	0.0264033	0.0695346	0.0501557	0.0445451	0.0171932	0.0488376	0.0549146	0.0297834
PRRC1	0.152969	0.104443	0.0901443	0.146269	0.136145	0.144831	0.125976	0.117986	0.0782368	0.0895452	0.0936338	0.092164	0.111728	0.0938879	0.0684502	0.108275	0	0.103485	0.133283	0.11797	0.115196	0.0782477	0.0811137	0.0629752	0.107413	0.115302	0	0.197629	0.180961	0.119184	0.131787	0.132103	0.0904747	0.0764835	0.0935523	0.0677657	0.0968307	0.104886	0	0.132088	0.0876197	0.104975	0.153008	0.174327	0.124915	0.078887	0.0651928	0.106773
CTXN3	0.00618224	0.00325159	0.00549044	0.00651951	0.0089775	0.00411256	0.0179277	0.011259	0.00556141	0.00615617	0.00347522	0.00557091	0.00177446	0.0116593	0.00393636	0.00578399	0	0.00456231	0.00708094	0.0105266	0.00583538	0.00210785	0.00626856	0.00288751	0.008199	0.00909221	0	0.0179444	0.00795022	0.0171366	0.0158038	0.00626688	0.00776019	0.00403067	0.00367795	0.000613014	0.00440341	0.0150377	0	0.00476118	0.00265567	0.00812296	0.0160245	0.0126508	0.00175663	0.00127248	0.00264172	0.00481292
CCDC192	0.0392683	0.0298859	0.0938787	0.306033	0.122648	0.0599564	0.026678	0.104395	0.0958413	0.0212274	0.0378417	0.0299239	0.0334278	0.201142	0.0361247	0.131954	0	0.114768	0.105342	0.0501906	0.170747	0.133209	0.00675259	0.127737	0.0132615	0.0239548	0	0.0604732	0.27396	0.119331	0.0267041	0.256341	0.034091	0.0536327	0.0180554	0.0356039	0.0507926	0.0338321	0	0.0548305	0.0663355	0.0790313	0.274729	0.0249272	0.0335716	0.0756814	0.0666806	0.0479837
SLC12A2	0.448869	0.383541	0.282053	0.534416	0.418732	0.474485	0.368192	0.376439	0.244895	0.313787	0.306551	0.370412	0.4998	0.336019	0.281084	0.36432	1.1712	0.353244	0.372178	0.401049	0.335089	0.192593	0.449409	0.17203	0.324355	0.461231	0.691045	0.607258	0.595408	0.538888	0.465489	0.343773	0.336531	0.265965	0.419966	0.271526	0.247286	0.36079	0	0.422538	0.362646	0.485411	0.439274	0.588747	0.388884	0.210748	0.244261	0.34904
FBN2	0.0224047	0.0206856	0.0182305	0.0520881	0.0319896	0.0213004	0.0213	0.00979114	0.0152593	0.0111165	0.00903515	0.00252472	0.0137203	0.0131696	0.0169374	0.0205487	0	0.0205316	0.0141758	0.0107556	0.0114738	0.0204577	0.0273784	0.019655	0.00842734	0.0164735	0	0.0320723	0.0475893	0.0358029	0.0229627	0.0253175	0.0160118	0.0133647	0.00813637	0.02034	0.0176039	0.0230642	0	0.0139095	0.0221193	0.0201013	0.022152	0.0222644	0.0241354	0.00874319	0.00975966	0.0837025
SLC27A6	0.119688	0.0918978	0.055918	0.0860758	0.0645305	0.0982186	0.284269	0.214328	0.109795	0.0519184	0.0614372	0.0709468	0.192897	0.0594226	0.0557847	0.0821352	0.351948	0.0654003	0.0807507	0.0738819	0.0651168	0.0553039	0.335936	0.0501313	0.111778	0.155877	0.14423	0.133588	0.117435	0.0982806	0.475378	0.194179	0.192053	0.0446115	0.08871	0.045673	0.0606539	0.0741611	0	0.105253	0.0787159	0.11217	0.106037	0.344753	0.126119	0.07189	0.0516722	0.131267
ISOC1	0.0699326	0.0287546	0.0455522	0.0734613	0.0482946	0.0782732	0.0919231	0.0516735	0.0415728	0.0493866	0.0565795	0.0327602	0.0556562	0.0569306	0.029439	0.0354686	0	0.0507327	0.0766351	0.0233052	0.0472425	0.0390844	0.0090905	0.0496597	0.0998967	0.0585279	0	0.100799	0.0807799	0.0865646	0.0761292	0.049268	0.0547457	0.0311456	0.0690736	0.0259467	0.0769556	0.0546007	0	0.066598	0.0280755	0.0380217	0.0705239	0.0964975	0.109666	0.0236073	0.0211003	0.0538976
ADAMTS19	0.58832	0.492301	0.456772	0.641984	0.515676	0.478468	0.534572	0.383003	0.413034	0.346445	0.466522	0.548815	0.53487	0.459825	0.294289	0.622756	0.583077	0.513418	0.467484	0.356699	0.452189	0.397026	0.535772	0.303848	0.508141	0.568305	1.3742	0.804256	0.654412	0.690245	0.673429	0.452969	0.539968	0.448587	0.671583	0.407372	0.531304	0.560862	0	0.591957	0.499841	0.705483	0.616693	0.654862	0.514657	0.510648	0.408994	0.620988
CHSY3	0.327397	0.299149	0.178468	0.385381	0.29229	0.299099	0.281746	0.247687	0.176098	0.199167	0.253794	0.339781	0.476448	0.328253	0.21973	0.26608	0.305386	0.352835	0.260486	0.361217	0.245015	0.234608	0.482262	0.155074	0.223875	0.24964	0.69941	0.452731	0.542735	0.415932	0.34635	0.29295	0.266771	0.13935	0.338638	0.21028	0.192175	0.268104	0	0.241897	0.265029	0.422533	0.267538	0.313085	0.240794	0.274234	0.22912	0.295606
HINT1	0.297906	0.23832	0.280556	0.552716	0.416573	0.379215	0.410819	0.380217	0.267503	0.175254	0.25194	0.180447	0.321291	0.374813	0.214271	0.37585	0.245623	0.309715	0.394578	0.231624	0.325219	0.255786	0.195497	0.18959	0.297609	0.257617	0	0.388461	0.684546	0.313521	0.374666	0.361097	0.255352	0.173154	0.190556	0.167765	0.309427	0.26785	0	0.331426	0.311352	0.313966	0.460963	0.447982	0.414737	0.209741	0.125391	0.328413
LYRM7	0.223234	0.156804	0.153094	0.220447	0.176404	0.245282	0.191609	0.205901	0.134728	0.171218	0.200427	0.16516	0.184254	0.197448	0.128145	0.169431	0.501771	0.148068	0.230985	0.143257	0.167139	0.148009	0.199054	0.10341	0.172856	0.162625	0.368333	0.242342	0.330806	0.172388	0.210956	0.256236	0.178921	0.157632	0.153491	0.125492	0.175407	0.178287	0	0.223085	0.148743	0.223323	0.220583	0.196506	0.242607	0.120748	0.087454	0.155788
CDC42SE2	0.469559	0.394217	0.294235	0.561343	0.4445	0.441496	0.290096	0.36695	0.253365	0.300748	0.285535	0.415324	0.599807	0.368737	0.315508	0.390822	0.745818	0.417007	0.359428	0.430892	0.351978	0.202468	0.496768	0.210891	0.320777	0.426145	0.66078	0.638207	0.572625	0.602956	0.591906	0.393547	0.358503	0.332633	0.400418	0.282781	0.262362	0.38033	0	0.43331	0.413471	0.475116	0.47838	0.635957	0.332151	0.217481	0.277291	0.340679
RAPGEF6	0.112951	0.108227	0.0693296	0.231959	0.140951	0.174686	0.0947675	0.125866	0.0942343	0.0688769	0.0906187	0.0779842	0.113995	0.121917	0.079678	0.115046	0.337151	0.106278	0.109927	0.101255	0.120775	0.0707492	0.01504	0.0618272	0.0852985	0.0891181	0	0.156615	0.217713	0.135129	0.107028	0.137677	0.100348	0.0793762	0.0561128	0.0598176	0.10276	0.0583676	0	0.0807293	0.0827871	0.0729018	0.112189	0.0956234	0.116989	0.0662117	0.0385905	0.0369135
AC008695.1	0.0210989	0.0195307	0.0104083	0.00964859	0.0181677	0.0130478	0.00712765	0.00850048	0.00694205	0.0172277	0.00907309	0.0132644	0.00522209	0.0107117	0.00514921	0.00289808	0	0.00972533	0.00908763	0.0101978	0.00700242	0.0149923	0	0.00211882	0.00734659	0.0179352	0	0.0211038	0.0125679	0.0136533	0.0181955	0.0118106	0.0125856	0.00500627	0.0212743	0.00697483	0.0186966	0.00712829	0	0.0220733	0.00574586	0.0264776	0.0130953	0.00976996	0.0197398	0.012807	0.00533825	0.0177997
MEIKIN	0.00490678	0.00073831	0.000341466	0.000539815	0.000674673	0	0	0	0.00108502	0.00202955	0.000223954	0	0.00135284	0	0.00329	0.000841445	0	0.00132053	0.000515032	0.00199653	0.00028487	0	0	0	0.00123326	0.000662377	0	0	0	0.000929502	0	0.000763317	0.00031216	0.001018	0	0	0.000366859	0.00521129	0	0	0.001413	0.00074883	0	0.000890026	0.00263808	0	0.000196404	0.00640531
ACSL6	0.0195692	0.025427	0.0166115	0.013761	0.0236349	0.0138686	0.0145115	0.0225877	0.0231441	0.025593	0.0224376	0.0234301	0.0250291	0.0342513	0.0320093	0.030472	0	0.0432341	0.0194851	0.0228218	0.0248538	0.0291845	0.0185332	0.0288812	0.00881666	0.0222638	0	0.0172337	0.0236432	0.0186634	0.0245178	0.0307414	0.023493	0.0311459	0.024685	0.022328	0.00847507	0.00572185	0	0.0252813	0.0330844	0.0100878	0.0317742	0.00959436	0.00614298	0.0196702	0.0217327	0.0162856
P4HA2	0.058639	0.0565776	0.0841872	0.104489	0.0911216	0.0864291	0.30324	0.119049	0.0908243	0.0707342	0.0698669	0.0848365	0.103673	0.124075	0.0628128	0.112441	0	0.0996537	0.0844898	0.0632898	0.0678032	0.077675	0.107286	0.0847397	0.0786838	0.0555848	0	0.110344	0.12926	0.100584	0.135584	0.140193	0.0968486	0.0895981	0.0745865	0.0703208	0.146576	0.142397	0	0.103863	0.0987102	0.079358	0.120108	0.217423	0.143962	0.110812	0.0799485	0.2768
PDLIM4	0.000854836	0.00211521	0.00333181	0.014569	0.00190938	0.0077545	0.0163178	0.00870349	0.00425686	0.0058859	0.0022574	0.000234497	0.00171454	0.00785885	0.000291028	0.00630828	0	0.00477704	0.00523893	0.00611794	0.0054569	0.00502554	0.0112838	0.00577405	0.00396049	0.0018492	0	0.00663054	0.00584408	0.00431896	0.00315257	0.00669866	0.00358661	0.00321832	0.00120774	0.00568563	0.00699145	0.00897798	0	0.0125021	0.0118316	0.00498547	0	0.0110444	0.0175638	0.0142407	0.00321429	0.0215054
SLC22A4	0.0362189	0.0597525	0.0556872	0.125161	0.0717818	0.040965	0.0578123	0.0600357	0.0730138	0.0339733	0.0340103	0.0603815	0.0533413	0.120171	0.0547902	0.103089	0	0.0949932	0.083582	0.0397354	0.0687683	0.0511513	0.0428447	0.0737627	0.0304382	0.0446225	0	0.060144	0.115052	0.0535294	0.0573899	0.0928663	0.0550768	0.0538614	0.0382902	0.0544492	0.0471304	0.0245673	0	0.0527932	0.0662003	0.0468061	0.106443	0.035566	0.0358255	0.0905298	0.0279365	0.215858
SLC22A5	0.0960826	0.11243	0.080173	0.11902	0.0833836	0.0844407	0.107601	0.0972119	0.0731694	0.060763	0.0739165	0.071405	0.103576	0.0980232	0.0701717	0.101713	0	0.107729	0.0978965	0.0994567	0.0995783	0.0906783	0.111351	0.0799689	0.064715	0.0735272	0	0.140028	0.161087	0.117928	0.131021	0.109849	0.101445	0.0617032	0.04284	0.0635687	0.0713489	0.0786237	0	0.124699	0.0874285	0.0980983	0.154333	0.111494	0.110718	0.0853989	0.0692103	0.158386
AC116366.3	0.454403	0.364246	0.273887	0.375172	0.335757	0.293824	0.22365	0.36279	0.228751	0.278867	0.261399	0.358563	0.500488	0.409926	0.293158	0.309134	0.421259	0.358038	0.294743	0.320671	0.277486	0.233573	0.524491	0.2057	0.228632	0.356076	0.673074	0.490591	0.438287	0.425076	0.493036	0.321903	0.352103	0.287299	0.361557	0.261014	0.244494	0.368288	0	0.266043	0.305646	0.466649	0.40963	0.334158	0.276924	0.257679	0.216508	0.207832
IRF1	0.00581595	0.00456885	0.0146522	0.0304001	0.00667699	0.00563281	0.0158427	0.00934783	0.00917153	0.00318921	0.00489783	0.00324758	0.00155124	0.0279788	0.00661939	0.033194	0	0.0161135	0.0286642	0.00871511	0.0161781	0.0190518	0.0148442	0.0121631	0.00852105	0.0046901	0	0.0062749	0.0158787	0.00845862	0.0145194	0.0297211	0.00811483	0.0144997	0.00280674	0.01055	0.0168807	0.00585913	0	0.0183757	0.0107262	0.0207018	0.0357101	0.0111907	0.00720539	0.0209018	0.0181419	0.0361973
IL5	0.00437341	0.00446479	0.00615769	0.023046	0.00552535	0.00480861	0.0142627	0.0111341	0.00713917	0.00663027	0.00421195	0.00220579	0	0.0260233	0.0030657	0.0107714	0	0.0182765	0.0113737	0.0025587	0.0057473	0.00966591	0	0.0126955	0.000753087	0.00895899	0	0.00916861	0.0251012	0.0107744	0.0127727	0.0202127	0.00675978	0.00549824	0	0.00369481	0.00583806	0.00314299	0	0.00775909	0.00542348	0.00302351	0.0297679	0.00123955	0.000863942	0.00713816	0.000611292	0.0247457
RAD50	0.0111117	0.0100994	0.0110739	0.0188211	0.0234854	0.0160959	0.0151556	0.0101571	0.0128394	0.00387888	0.00829678	0.00912705	0.0242918	0.0181562	0.00585752	0.0169339	0	0.0133632	0.0112139	0.00683481	0.0138284	0.0115031	0.00432366	0.00817508	0.007907	0.0120551	0	0.0190486	0.0240951	0.0131415	0.0132307	0.0126769	0.0140868	0.0119339	0.000894222	0.00381103	0.0117975	0.00777045	0	0.0124285	0.00768862	0.00862066	0.0107838	0.0123421	0.0125206	0.00574696	0.00416585	0.00998934
IL13	0.00384193	0	0.0011496	0.0014084	0	0.00109451	0	0.0035764	0.000285541	0	0.00126897	0	0	0.000723315	0.00240396	0	0.244608	0.00104111	0.000803679	0.00130865	0.00204287	0.00151524	0	0.00364071	0.000998289	0	0	0	0	0.00739803	0.0027578	0.00404342	0.000927001	0.000986863	0	0	0.00185945	0.000793919	0	0.000313377	0.000542406	0	0.00188099	0	0.0013665	0.000927905	0	0.00254727
IL4	0.000172633	0.00014252	0	0.00113681	0.00180475	0	0	0	0.000726828	0	0.000122951	0	0	0	0.000416434	0.00107506	0	0	0	0.0011749	0	0.0010379	0	0.00149144	0	0	0	0	0	0	0	0	0.000291354	0	0	0	4.96633e-05	0	0	0	0	0	0.000227341	0	0	0	0	0
KIF3A	0.416289	0.338825	0.235249	0.53267	0.389027	0.409226	0.33244	0.322866	0.200207	0.302648	0.251952	0.333949	0.545904	0.274872	0.268144	0.314631	0.609783	0.322609	0.268865	0.386145	0.25171	0.152989	0.445452	0.145749	0.287016	0.444425	0.141898	0.64476	0.545251	0.559326	0.549966	0.271561	0.30565	0.21464	0.462681	0.2379	0.194622	0.310123	0	0.352483	0.40601	0.459233	0.370523	0.60781	0.319571	0.17418	0.211949	0.324983
CCNI2	0.00104916	0.00150788	0.00404045	0.028987	0.0286534	0.00609532	0.00451737	0.00663178	0.00807558	0.0026429	0.00454282	0.00233312	0.00216361	0.0170128	0.00166904	0.00872322	0	0.0077372	0.014863	0.00550246	0.00345351	0.00477483	0.00735799	0.0072595	0.00510394	0.00495959	0	0.00660549	0.0255399	0.00844338	0	0.0200563	0.0042251	0.00920568	0	0.00166111	0.00486182	0.0027899	0	0.00103346	0.00374174	0.00882949	0.00905951	0.0150305	0.0071647	0.00862704	0.00179417	0.00431958
SOWAHA	0.051751	0.0525268	0.023199	0.0322523	0.0336513	0.0540694	0.0495121	0.0398422	0.0255507	0.0205375	0.0405251	0.0263382	0.0467783	0.024356	0.0224279	0.0203424	0	0.0181007	0.0385283	0.0339871	0.0323931	0.0260517	0.0257788	0.0345629	0.0375224	0.0349172	0	0.0662065	0.0640997	0.0319805	0.0533319	0.0443091	0.0329705	0.0301689	0.0330212	0.0192593	0.0451664	0.0279703	0	0.0296505	0.0137546	0.0477634	0.038331	0.0477667	0.0758013	0.0224781	0.0104971	0.0438921
SHROOM1	0.0366885	0.0261994	0.0326972	0.0342046	0.0309947	0.0217941	0.0323099	0.0322491	0.028204	0.0243913	0.0235171	0.0165753	0.0457253	0.0642681	0.0221471	0.0425491	0	0.0454757	0.0461636	0.024962	0.0248426	0.0349931	0.0509465	0.0469458	0.0200704	0.0262407	0	0.0552458	0.0446116	0.0552618	0.0551911	0.0454879	0.0315179	0.01625	0.016453	0.0189374	0.0432637	0.0378565	0	0.039784	0.0327011	0.036154	0.0581098	0.0379267	0.0459848	0.0247878	0.0183127	0.0442196
GDF9	0.0057834	0.00591849	0.00375189	0.0106045	0.00692372	0.00299353	0.00340317	0.00852246	0.00572704	0.00460852	0.00378403	0.00761905	0.00391636	0.00355236	0.00430162	0.00968243	0	0.00741608	0.00929964	0.00697763	0.00658741	0.00389127	0	0.00718457	0.00395129	0.00683139	0	0.00529871	0.0121277	0.0110113	0.00573061	0.00556334	0.00941577	0.00515992	0.000807317	0.00427806	0.00798284	0.0108683	0	0.00821507	0.00794675	0.007905	0.00636182	0.00326108	0.00631997	0.00246464	0.000307109	0.00513293
UQCRQ	0.101482	0.0984817	0.0963013	0.286779	0.184979	0.186243	0.164631	0.110563	0.0994596	0.0422922	0.0929125	0.0467853	0.139012	0.162125	0.0740106	0.127838	0.249028	0.0935261	0.201385	0.0897616	0.153597	0.0526891	0.0781796	0.0891145	0.146048	0.105362	0	0.171746	0.335986	0.151752	0.103721	0.149379	0.0730244	0.0426928	0.0262123	0.044859	0.110134	0.0799245	0	0.108138	0.105026	0.0697882	0.145583	0.112631	0.120293	0.0527518	0.0309852	0.0576023
LEAP2	0.010354	0.0106686	0.0100434	0.0253208	0.0248146	0.00285832	0.0132501	0.0189559	0.0203707	0.00342803	0.011431	0.00753453	0.00274642	0.0378287	0.00288468	0.0179566	0	0.0129416	0.0229405	0.0102712	0.0130509	0.0173274	0.0046046	0.0208309	0.00879619	0.00401144	0	0.00505698	0.038656	0.00789508	0.0140187	0.025335	0.00778539	0.0148931	0.0132168	0.00475963	0.0192204	0.0116623	0	0.00593798	0.017036	0.0142155	0.0343835	0.00593222	0.00776476	0.00572651	0.00927285	0.103229
AFF4	0.421568	0.384336	0.248253	0.557544	0.42972	0.432448	0.329543	0.317415	0.192713	0.294916	0.265694	0.348764	0.579687	0.340639	0.271841	0.330915	0.816326	0.346666	0.332517	0.375808	0.311895	0.148085	0.532687	0.137566	0.319927	0.413776	0.614437	0.603687	0.571389	0.541346	0.563665	0.273493	0.308595	0.21521	0.446881	0.194276	0.221394	0.33331	0	0.401504	0.36264	0.476825	0.435938	0.554748	0.351985	0.174969	0.229716	0.297153
ZCCHC10	0.184332	0.164982	0.123742	0.205221	0.185906	0.146228	0.149526	0.156896	0.121978	0.103875	0.119691	0.129075	0.151459	0.217775	0.146393	0.15473	0.655588	0.153102	0.170064	0.162274	0.142619	0.118001	0.193417	0.0996013	0.115524	0.151032	0	0.152298	0.246901	0.16736	0.196917	0.180601	0.138485	0.124023	0.152326	0.10339	0.137944	0.14127	0	0.133123	0.163339	0.145653	0.1986	0.142926	0.147298	0.0996553	0.117657	0.0844038
HSPA4	0.24542	0.221917	0.197958	0.349417	0.318219	0.291602	0.375703	0.244799	0.178362	0.215651	0.207956	0.196561	0.289211	0.251304	0.18712	0.251689	0.410754	0.228323	0.297489	0.248001	0.247919	0.155197	0.305929	0.13538	0.265672	0.255533	0.0486501	0.318238	0.448865	0.292621	0.294278	0.256749	0.243573	0.216322	0.245898	0.163748	0.246517	0.274876	0	0.271236	0.240827	0.284386	0.283179	0.507626	0.317857	0.15461	0.16687	0.317037
FSTL4	0.36927	0.279849	0.23916	0.424796	0.32403	0.447326	0.282593	0.309698	0.251222	0.305904	0.299944	0.242402	0.380441	0.321044	0.285002	0.350545	0.708091	0.364099	0.335224	0.315404	0.248337	0.249966	0.336996	0.268097	0.277014	0.419304	0.25083	0.53434	0.604283	0.609886	0.399318	0.358587	0.256812	0.308467	0.384144	0.224466	0.271147	0.293069	0	0.377513	0.327117	0.376257	0.36734	0.470346	0.24132	0.167478	0.290674	0.298298
C5orf15	0.122099	0.122197	0.09938	0.173433	0.151353	0.172917	0.152248	0.131768	0.104175	0.0935177	0.102976	0.0799408	0.0896647	0.144787	0.0888052	0.165029	0.244608	0.123744	0.155741	0.134589	0.127597	0.0919113	0.0563449	0.0963005	0.100742	0.109943	0.0486501	0.165246	0.214551	0.126681	0.128243	0.152732	0.0956882	0.0970952	0.0653336	0.0839678	0.119301	0.117048	0	0.133731	0.116344	0.108476	0.168339	0.131296	0.149171	0.0738683	0.0660938	0.0662291
VDAC1	0.255965	0.220388	0.19883	0.384846	0.333694	0.402045	0.382767	0.32831	0.215875	0.201016	0.271507	0.223574	0.286489	0.304362	0.200539	0.245147	0.33351	0.235144	0.343432	0.244237	0.279854	0.173289	0.213148	0.178237	0.286922	0.284523	0	0.350307	0.576217	0.293653	0.309065	0.314437	0.228819	0.197454	0.184345	0.161657	0.234509	0.278377	0	0.247827	0.227564	0.258555	0.282938	0.331092	0.324191	0.166005	0.130447	0.216027
TCF7	0.012339	0.0262383	0.0384226	0.076317	0.0475545	0.00821015	0.00618715	0.0280437	0.0447711	0.0114411	0.017381	0.00896601	0.00864486	0.136596	0.0121967	0.088676	0	0.0652513	0.0386644	0.0167253	0.0407599	0.0570642	0	0.0611841	0.00703077	0.0119234	0	0.00888304	0.159093	0.0161246	0.00794925	0.184127	0.0233077	0.0337674	0.0175551	0.0101306	0.028911	0.01181	0	0.0243247	0.0341355	0.0400389	0.178749	0.00563763	0.0139708	0.0390937	0.0166804	0.0280884
SKP1	0.346539	0.293207	0.236872	0.507149	0.389657	0.435951	0.358833	0.352831	0.230083	0.266278	0.318665	0.293688	0.416238	0.353328	0.229403	0.317187	0.618066	0.278804	0.341254	0.26823	0.325893	0.219167	0.328645	0.178438	0.30977	0.34697	0.372753	0.560348	0.620536	0.392585	0.477871	0.303955	0.290645	0.244091	0.351965	0.183229	0.280435	0.313605	0	0.366142	0.282561	0.375055	0.402262	0.548716	0.38218	0.172742	0.14162	0.260372
AC104109.3	0.0581304	0.0568453	0.0539999	0.0558537	0.0688644	0.106102	0.0668041	0.0690576	0.0433488	0.0441273	0.0795283	0.0485523	0.0591083	0.0607493	0.0443043	0.0387955	0	0.0410546	0.0734288	0.046746	0.0578322	0.0559019	0.0381706	0.0248103	0.0797132	0.0797241	0.14423	0.0723553	0.0899715	0.0496349	0.0571969	0.0725393	0.0710014	0.0440559	0.0649402	0.0356929	0.0559576	0.0476011	0	0.0426622	0.0453567	0.0664916	0.0597857	0.0609617	0.0989435	0.0511048	0.0218237	0.0913191
CDKL3	0.344011	0.299965	0.222149	0.355899	0.28683	0.244469	0.274131	0.300103	0.197336	0.224104	0.226607	0.261618	0.337201	0.298932	0.251479	0.284266	0.335899	0.29553	0.24886	0.280594	0.253127	0.196716	0.248687	0.147474	0.188643	0.304521	0.0486501	0.345853	0.418082	0.355885	0.329457	0.304271	0.275199	0.197449	0.356762	0.190595	0.211825	0.270002	0	0.270791	0.264793	0.308429	0.378122	0.386261	0.266788	0.189065	0.185478	0.278389
UBE2B	0.412753	0.352719	0.269158	0.539119	0.437861	0.440669	0.391219	0.339388	0.218581	0.27943	0.291351	0.364945	0.509042	0.30795	0.266921	0.325098	0.775507	0.338849	0.344716	0.378286	0.320163	0.187101	0.522587	0.139501	0.283046	0.406699	0.417082	0.631252	0.580526	0.529936	0.494004	0.292974	0.322331	0.271019	0.448643	0.217688	0.233206	0.343844	0	0.381085	0.355573	0.443913	0.434805	0.587126	0.288917	0.172126	0.187916	0.277821
CDKN2AIPNL	0.0725385	0.0504534	0.0605479	0.0897964	0.0736163	0.0758381	0.0709267	0.0883794	0.0731499	0.0455874	0.068782	0.0447766	0.0741782	0.0964652	0.0609122	0.0953979	0.095133	0.0713387	0.121664	0.0619366	0.093692	0.0536941	0.046597	0.062519	0.0746921	0.0487206	0	0.0724955	0.16432	0.0566483	0.064306	0.104871	0.0490364	0.0454454	0.0171412	0.0450038	0.0769433	0.0470033	0	0.0598285	0.0725392	0.0608856	0.0956554	0.0898043	0.0988693	0.0467046	0.0217684	0.0700071
JADE2	0.124795	0.125693	0.131457	0.1817	0.153156	0.134857	0.263933	0.19074	0.145945	0.114984	0.136079	0.139414	0.190693	0.22201	0.154636	0.169865	0.973925	0.158375	0.197788	0.161859	0.198334	0.13697	0.205469	0.116924	0.119472	0.137548	0	0.198052	0.210391	0.155475	0.252075	0.21517	0.179057	0.126679	0.0987772	0.148427	0.206403	0.190323	0	0.197165	0.161177	0.182498	0.135046	0.235529	0.20684	0.132501	0.133345	0.220182
SAR1B	0.222018	0.185937	0.182308	0.325942	0.238136	0.265681	0.215651	0.229195	0.166439	0.150962	0.173535	0.159264	0.219721	0.235991	0.161281	0.240975	0.570385	0.235237	0.25231	0.183055	0.20674	0.142931	0.170247	0.142001	0.183581	0.227781	0.254458	0.263112	0.36485	0.239214	0.236652	0.250599	0.180514	0.155606	0.192509	0.125352	0.176873	0.190208	0	0.247817	0.196116	0.209534	0.269915	0.235254	0.229254	0.115413	0.110175	0.255961
SEC24A	0.261554	0.225003	0.181929	0.3232	0.273656	0.224935	0.222167	0.221735	0.17365	0.175589	0.176244	0.275945	0.288389	0.267737	0.195121	0.268716	0.309957	0.241504	0.24272	0.234127	0.224387	0.147471	0.2443	0.129681	0.221381	0.221618	0	0.300722	0.430245	0.303666	0.26649	0.28644	0.236081	0.151511	0.295624	0.177363	0.181374	0.231881	0	0.252541	0.254832	0.309951	0.311416	0.290478	0.213571	0.141883	0.144899	0.1432
CAMLG	0.300667	0.235879	0.205685	0.351902	0.339388	0.30273	0.285908	0.284324	0.186984	0.170957	0.224752	0.220995	0.348527	0.290058	0.198919	0.266672	0.513699	0.223734	0.303655	0.203031	0.242983	0.17383	0.256204	0.152652	0.267715	0.289527	0.359617	0.378534	0.523566	0.283073	0.327376	0.326492	0.218747	0.185356	0.323802	0.136112	0.221123	0.239333	0	0.296431	0.198552	0.325408	0.363647	0.340908	0.251281	0.183498	0.118385	0.211463
DDX46	0.400323	0.337632	0.225357	0.508706	0.355952	0.389425	0.339314	0.305621	0.198287	0.248251	0.266159	0.325297	0.486955	0.32758	0.259651	0.347595	0.876218	0.315653	0.341957	0.336046	0.272061	0.166248	0.443863	0.163843	0.255454	0.402015	0.481493	0.463832	0.501998	0.417047	0.47576	0.292651	0.297834	0.206241	0.403956	0.221985	0.249127	0.309883	0	0.364887	0.332271	0.352748	0.409027	0.517901	0.318704	0.182677	0.233927	0.245686
C5orf24	0.237788	0.210071	0.180727	0.20386	0.23201	0.324858	0.233678	0.223778	0.130075	0.175174	0.228556	0.155225	0.259453	0.148602	0.0999678	0.142795	0.231787	0.107345	0.211886	0.140213	0.186875	0.141138	0.198042	0.0927435	0.245637	0.223309	0.368333	0.408555	0.335416	0.232237	0.269316	0.211605	0.187608	0.136201	0.177071	0.135821	0.209505	0.202651	0	0.203543	0.112779	0.249882	0.134896	0.354965	0.300449	0.131687	0.0529819	0.181308
TXNDC15	0.174106	0.147284	0.128998	0.218737	0.219392	0.155944	0.0788108	0.142328	0.118216	0.109465	0.103894	0.131821	0.180573	0.256766	0.126244	0.187669	0.230791	0.169561	0.239337	0.159543	0.241156	0.131706	0.153877	0.111026	0.172727	0.138658	0.0486501	0.182896	0.173717	0.218119	0.135901	0.180231	0.117474	0.128777	0.16881	0.127191	0.109589	0.0941432	0	0.213803	0.168228	0.183528	0.188539	0.097686	0.122207	0.12259	0.131291	0.103147
PCBD2	0.164623	0.143145	0.107573	0.125372	0.10916	0.11017	0.0481007	0.198354	0.0992848	0.0773514	0.114222	0.108882	0.144689	0.202315	0.134706	0.137254	0.114017	0.179947	0.113098	0.179989	0.133757	0.126381	0.129724	0.0955017	0.088579	0.128271	0	0.118465	0.140902	0.154523	0.106448	0.180092	0.119891	0.094158	0.155317	0.0775684	0.0751989	0.0780783	0	0.120653	0.125322	0.138341	0.178286	0.0758684	0.0777707	0.149114	0.0981354	0.0773172
CATSPER3	0.00121926	0.00063002	4.47533e-05	0	0	0.000553485	0	0.000639638	0.000809737	0.00183132	0	0.00228247	0.00144226	0	0.000147244	0.00153351	0	8.93865e-05	0.000501657	0.000697372	0.000718018	0.000294002	0	0.00100859	0.000393114	0	0	0	0.00286447	0	0	0.0025079	0.000918186	0.000715598	0	0.00019659	0.00025562	0	0	0	0.000983432	0.000600001	0	0.00178586	0.000682072	0.000964009	0	0.00335927
PITX1	0.00171865	0	0.000439312	0	0	0	0.00155401	0.00057676	0.00083322	0.00170864	0	0	0	0	0	0.00155814	0	0.000547188	0	0.000466368	0.0010686	0.000639802	0	0	0	0	0	0	0.00273655	0.00146285	0	0.0108975	0	0	0	0	7.13027e-05	0.000213709	0	0	0.00195729	0	0.00549782	0	0	0	0	0.00507898
H2AFY	0.351176	0.328561	0.225486	0.428327	0.376194	0.374758	0.319833	0.29751	0.199171	0.238009	0.255887	0.28197	0.432919	0.277911	0.244725	0.325859	0.486534	0.290512	0.305008	0.324422	0.279133	0.170673	0.408878	0.156948	0.260297	0.346882	0.14423	0.434801	0.490401	0.446275	0.369108	0.292719	0.276697	0.200958	0.276069	0.205099	0.226591	0.283183	0	0.331435	0.329976	0.300623	0.360924	0.444161	0.343681	0.150772	0.137192	0.212955
TIFAB	0.000995283	0	0.00040759	0.00371921	0.00123807	0	0	0.000149153	0	0	0.00035018	0	0	0.00176267	0.000210438	0.00102339	0	0	0.000848061	0.00318528	0	6.36852e-05	0	0	0	0	0	0.00360142	0.000246713	0	0	0.000741274	0.00146353	0.000470224	0	0.000136284	0.000307738	0	0	0.000329658	0.000389345	0.000679378	0.000356328	0	0.00169766	0	0	0.00416935
CXCL14	0.0326211	0.0346593	0.0185165	0.0602016	0.0506939	0.0618547	0.0415415	0.0472101	0.0284838	0.00545034	0.0115113	0.0199796	0.0335998	0.0219676	0.0202547	0.0177161	0.230791	0.0149649	0.0127561	0.0208968	0.0184309	0.0115656	0.0880855	0.0245155	0.0338712	0.0516078	0	0.0774031	0.056119	0.0603336	0.0832212	0.0463436	0.044062	0.0135194	0.0284829	0.0121858	0.0126132	0.024628	0	0.0201073	0.0101557	0.0230569	0.0194346	0.0355288	0.015862	0.0237994	0.0103677	0.0146536
SLC25A48	0.00756008	0.00998751	0.0117451	0.0176637	0.00951502	0.00567715	0.0081389	0.0119308	0.00582664	0.00585518	0.00207179	0.00222576	0.00166443	0.00530939	0.00675812	0.00311387	0	0.00423667	0.00327672	0.00883543	0.00454882	0.00432961	0.0105924	0.00338828	0.00738333	0.00731676	0	0.00744001	0.0158533	0.00658815	0.0120955	0.00544663	0.00537378	0.0035764	0.00556591	0.0010836	0.00584524	0.00502554	0	0.00644752	0.00119961	0.0109376	0.00876318	0.0161064	0.00323339	0.00346081	0.00482482	0.0295377
LECT2	0.000443647	0.000292584	0.00126712	0.00403826	0.0039266	0.00131445	0	0.00106433	0.00203739	0.000243361	0.000320718	0	0.00169854	0.00311952	0.000437482	0.0059083	0	0.000149959	0.00178643	0.00110513	0.00168592	0.0017472	0	0.000165279	0	0	0	0	0.000701678	0.00169949	0	0.00116778	0.000422725	0.000663634	0	0	0.00167853	0.0013494	0	0.00193253	0.000571344	0	0.00357007	0	0	0.00147836	0	0
TGFBI	0.000990344	0.000641445	0.0025573	0.00595312	0.00262074	0.00560353	0.000834354	0.00301011	0.00122588	0	0.0026342	0	0	0.00219582	0.00202614	0.00593957	0	0.000873323	0	0	0	0.000266436	0.007402	0.00125842	0.000923316	0.000323856	0	0	0.00613436	0.00155611	0.000236954	0.00267718	0.00124056	0	0	0.000381142	0.00300395	0.00281039	0	0.00601352	0.00104499	0.0077035	0.00537468	0.00289419	0	0.0010667	0.000999849	0
SMAD5	0.264258	0.232403	0.175626	0.263225	0.209338	0.271692	0.240469	0.195281	0.120206	0.185067	0.188549	0.13633	0.247333	0.18877	0.149055	0.154245	0.31498	0.158047	0.206924	0.197803	0.166428	0.136255	0.128901	0.0952913	0.187041	0.211427	0.254458	0.398669	0.322626	0.284034	0.262252	0.200518	0.19332	0.153215	0.178048	0.139278	0.180787	0.208066	0	0.216658	0.176394	0.193701	0.266762	0.347196	0.237434	0.115646	0.0674748	0.294906
SMIM32	0.00220277	0	0.000725817	0	0.00300914	0	0	0.00194274	0.000758372	0	0.000296167	0.0041197	0	0.00199193	0.000409551	0.000980125	0	0.000724635	0.00200455	0.000688648	0	5.09769e-05	0.0095648	0	0.00228925	0.00246222	0	0.00155993	0.00140865	0.00104452	0	0	0.00114356	0	0	0	0.000120089	0.00371426	0	0	0.00200312	0	0.00189441	0	0.000650723	0	0	0
TRPC7	0.0040438	0.00541213	0.00487267	0.0125979	0.0063782	0.000849375	0	0.00367758	0.00469541	0.00146741	0.00253183	0.00150425	0	0.00380223	0.00530825	0.00583917	0	0.00521088	0.0018038	0.00335104	0.00423028	0.0040339	0.000775604	0.00397844	0.00221259	0.00620001	0	0.00898234	0.0165849	0.00666611	0.00193207	0.00649096	0.00418272	0.00292336	0.00335877	0.00438277	0.00256699	0.00686266	0	0.00285107	0.00152096	0.00645301	0.00702649	0.00948016	0.00333434	0.00822411	0.00103528	0.0460521
SPOCK1	0.353115	0.354263	0.224039	0.460899	0.366255	0.476965	0.310571	0.281938	0.22757	0.244709	0.235603	0.331217	0.436599	0.245696	0.266467	0.23974	0.616263	0.284999	0.289365	0.280263	0.253379	0.1675	0.42563	0.152321	0.249646	0.365857	0.0576735	0.64863	0.553654	0.45586	0.555856	0.285239	0.25159	0.254109	0.339461	0.303529	0.252756	0.246464	0	0.297406	0.373578	0.500862	0.374767	0.515114	0.283066	0.17109	0.181617	0.175417
KLHL3	0.423726	0.339538	0.244075	0.527152	0.416061	0.452094	0.36	0.322054	0.213778	0.268374	0.285799	0.310175	0.484595	0.317933	0.278932	0.36474	0.71737	0.329643	0.322003	0.361889	0.29671	0.184063	0.434754	0.178854	0.290475	0.383696	0.584044	0.605129	0.564404	0.539538	0.453463	0.337109	0.319726	0.218945	0.336907	0.208653	0.24221	0.343682	0	0.354216	0.369042	0.376926	0.429545	0.57223	0.337557	0.190346	0.195101	0.257152
HNRNPA0	0.185726	0.142987	0.13269	0.207894	0.14379	0.228309	0.193524	0.200976	0.118334	0.14041	0.172776	0.10307	0.169725	0.176639	0.081991	0.133228	0.576465	0.0977894	0.254809	0.123467	0.179482	0.150779	0.10402	0.0946876	0.211499	0.178625	0.14423	0.218514	0.338901	0.138504	0.18453	0.228351	0.133513	0.0927404	0.10951	0.0984347	0.169861	0.143193	0	0.154587	0.106601	0.12515	0.198583	0.208631	0.216359	0.11096	0.0489464	0.159711
MYOT	0.0134152	0.00981626	0.0256851	0.0891241	0.0306948	0.0141749	0.0253545	0.0312832	0.0331323	0.00937373	0.0132428	0.00604829	0	0.105454	0.0110792	0.049805	0	0.034998	0.0423704	0.0235924	0.0191872	0.0302184	0.0207277	0.038034	0.0135805	0.00862426	0	0.0190798	0.131569	0.0207502	0.00680363	0.0507184	0.0158372	0.016657	0.00756924	0.0104157	0.0229854	0.0101768	0	0.0165609	0.0174828	0.0191891	0.121278	0.00918157	0.0234917	0.0239645	0.00241	0.0141311
PKD2L2	0.014285	0.023112	0.0492355	0.149318	0.0757382	0.0265099	0.0201428	0.0427101	0.0488372	0.0146858	0.027946	0.0116376	0.00976665	0.0974221	0.0220925	0.0701975	0	0.0670468	0.0438615	0.0367334	0.0453036	0.0421966	0.00361718	0.0574663	0.0148214	0.00747596	0	0.0216902	0.202938	0.0634118	0.0225366	0.118588	0.027288	0.0213989	0.0141443	0.021162	0.0358295	0.0194185	0	0.0343745	0.0367293	0.0312088	0.12146	0.00794692	0.0261643	0.0284366	0.0238657	0.0437689
FAM13B	0.449349	0.403564	0.2576	0.544993	0.440368	0.437013	0.3585	0.343967	0.182013	0.288126	0.284958	0.350213	0.548665	0.302926	0.269672	0.338073	0.768065	0.378293	0.337875	0.371161	0.298488	0.172531	0.49491	0.156779	0.285903	0.413569	1.07673	0.611406	0.596058	0.535448	0.530579	0.280339	0.327725	0.194134	0.452582	0.220238	0.233024	0.317353	0	0.376548	0.387439	0.411717	0.444958	0.621846	0.343326	0.162468	0.207962	0.293081
WNT8A	0.0117466	0.0140583	0.0208422	0.0506072	0.0212036	0.00559583	0.028966	0.0162013	0.0159789	0.00859948	0.00551759	0.0101728	0.00560497	0.0332699	0.0171808	0.0181609	0	0.0186562	0.0201558	0.0207117	0.0128012	0.0270778	0.00267312	0.00663167	0.00459685	0.00637927	0	0.0258658	0.106132	0.0247077	0.0107524	0.0656942	0.0169468	0.0326276	0.0157936	0.00401762	0.0197117	0.00930445	0	0.0152109	0.0163314	0.0198041	0.0405867	0.0232638	0.0227234	0.0148787	0.0101124	0.0620183
NME5	0.41619	0.339427	0.272036	0.429814	0.333305	0.248805	0.339581	0.338155	0.219782	0.271197	0.243672	0.322482	0.376258	0.304782	0.28775	0.322722	0.875356	0.303437	0.326905	0.356562	0.30169	0.189845	0.473007	0.137741	0.266891	0.401689	1.05511	0.551026	0.483294	0.464359	0.513956	0.331794	0.330934	0.207717	0.389028	0.232688	0.24036	0.334743	0	0.385415	0.335788	0.411168	0.447405	0.559244	0.334488	0.198935	0.182924	0.259264
BRD8	0.236435	0.211469	0.175169	0.308032	0.247275	0.254594	0.255936	0.234048	0.163388	0.158433	0.180425	0.166438	0.263768	0.271705	0.181002	0.231958	0.452825	0.226758	0.252433	0.222041	0.195675	0.139372	0.196312	0.141076	0.170085	0.207204	0.359617	0.250283	0.361667	0.278849	0.29961	0.28804	0.193883	0.153123	0.186449	0.142391	0.204133	0.213281	0	0.230264	0.2227	0.274496	0.299756	0.263063	0.210126	0.127446	0.149178	0.141214
CDC23	0.114744	0.108492	0.102186	0.1631	0.14994	0.137231	0.130581	0.1379	0.0963393	0.0638077	0.0941342	0.0862264	0.142839	0.184971	0.112648	0.122663	0.261506	0.141944	0.146883	0.116352	0.122828	0.0950131	0.0860107	0.0740107	0.114397	0.122339	0.584044	0.154085	0.248206	0.145943	0.146065	0.164279	0.119416	0.091854	0.132502	0.0998651	0.131175	0.101151	0	0.141279	0.117718	0.170055	0.194748	0.160021	0.152858	0.0838616	0.0806562	0.0678129
GFRA3	0.00229569	0.00544417	0.00193152	0.00749468	0.00239399	0.00385477	0	0.00269845	0.00231426	0.000234803	0.00156127	0.00104012	0.00521497	0.00162089	0.00291565	0.00627547	0	0.00379502	0.00157476	0.000953309	0.0012796	0.00225643	0.0164575	0.00249269	0.00408307	0.00453131	0	0.00412874	0.00815	0.000377682	0.00342461	0.00275966	0.00296413	0.000217899	0.00209152	0.00159609	0.00197128	0.00208325	0	0.00236987	0.00801858	0.00267258	0.00337222	0	0.00207625	0.0105173	0	0.0127148
CDC25C	0.0266356	0.0188448	0.0172758	0.0452809	0.011804	0.0160734	0.0205357	0.0149283	0.016479	0.00800497	0.0119715	0.0106229	0.0108671	0.0280001	0.0276838	0.0241498	0	0.0239413	0.0141079	0.0271824	0.0140387	0.0120378	0.0207675	0.00892537	0.00719224	0.011788	0	0.0147243	0.0378412	0.0295991	0.0272196	0.0171433	0.0108369	0.0175975	0.0185754	0.0117272	0.0169293	0.0198115	0	0.0126778	0.0210953	0.0273644	0.0238167	0.0145496	0.0120495	0.034431	0.0171232	0.0691008
FAM53C	0.199121	0.156243	0.158286	0.246663	0.226941	0.192775	0.278889	0.220322	0.163757	0.170239	0.193079	0.153435	0.309031	0.242279	0.158462	0.205363	0	0.181516	0.204093	0.169058	0.15697	0.135031	0.161805	0.128743	0.157757	0.19069	0.254458	0.335434	0.335187	0.229618	0.314634	0.270127	0.191934	0.166902	0.241311	0.119188	0.203827	0.240539	0	0.235892	0.204963	0.241895	0.24875	0.334935	0.250514	0.133635	0.111566	0.167211
KDM3B	0.386688	0.314689	0.234602	0.409311	0.346194	0.344668	0.243023	0.295494	0.210947	0.232267	0.261183	0.339885	0.429704	0.322886	0.276479	0.29742	0.857526	0.337572	0.300529	0.324962	0.285999	0.17508	0.417334	0.178811	0.233465	0.384013	0.254458	0.431831	0.437498	0.397206	0.416448	0.302886	0.283067	0.228474	0.341453	0.216186	0.226629	0.280549	0	0.327115	0.337699	0.360462	0.390301	0.365031	0.283586	0.16627	0.194096	0.2784
REEP2	0.359485	0.283101	0.232456	0.432025	0.354973	0.342332	0.3156	0.302823	0.217428	0.256363	0.245537	0.261802	0.520427	0.340372	0.278932	0.336058	0.815971	0.321268	0.328496	0.345429	0.282566	0.162811	0.455454	0.155541	0.26986	0.373732	0.254458	0.357572	0.500758	0.381943	0.469676	0.308477	0.284605	0.203275	0.328433	0.193857	0.23818	0.297412	0	0.322402	0.326346	0.333833	0.352576	0.518569	0.348547	0.146171	0.174983	0.218691
EGR1	0.064227	0.168956	0.0985966	0.167701	0.185937	0.225739	0.135286	0.106846	0.120074	0.208333	0.132027	0.153395	0.248583	0.0448103	0.0853764	0.0872462	0	0.0318469	0.150368	0.113624	0.223919	0.0496354	0.122935	0.0954966	0.274765	0.119217	0.69941	0.101126	0.121198	0.0370695	0.0886922	0.0641099	0.0726992	0.0378254	0.0732908	0.135312	0.0533926	0.0506229	0	0.243232	0.125628	0.0602696	0.0289333	0.159417	0.164666	0.0924557	0.0438227	0.144583
ETF1	0.155007	0.146989	0.125722	0.206006	0.195003	0.175122	0.191111	0.156259	0.109501	0.118784	0.133755	0.141907	0.147633	0.17238	0.125457	0.159584	0.829305	0.146247	0.194118	0.166556	0.165863	0.114117	0.147919	0.0983976	0.132072	0.180876	0	0.142369	0.256909	0.162977	0.183916	0.167448	0.126807	0.097429	0.160642	0.110982	0.135536	0.146134	0	0.16339	0.134712	0.1312	0.146662	0.166851	0.172368	0.108973	0.104651	0.217256
HSPA9	0.318823	0.277439	0.224016	0.386188	0.35049	0.350177	0.39217	0.299739	0.198733	0.236892	0.272877	0.274068	0.400198	0.301674	0.222531	0.311561	0.91259	0.285432	0.287186	0.262773	0.26167	0.188108	0.318765	0.177642	0.278942	0.324621	0.368333	0.396729	0.512093	0.303834	0.384363	0.327538	0.28448	0.238767	0.33223	0.175012	0.23944	0.299001	0	0.309268	0.271758	0.395513	0.354945	0.496884	0.325362	0.16493	0.176646	0.297348
CTNNA1	0.235487	0.230345	0.199866	0.419014	0.353781	0.321586	0.324179	0.265716	0.192893	0.197247	0.204638	0.209962	0.312372	0.326158	0.200214	0.252801	0.381572	0.266724	0.28318	0.243714	0.244434	0.183434	0.186444	0.170131	0.227815	0.20714	0.722933	0.372851	0.517577	0.347758	0.267527	0.347398	0.248599	0.220292	0.21674	0.16767	0.219319	0.235893	0	0.262674	0.23422	0.286317	0.492997	0.404889	0.302466	0.206272	0.174999	0.304048
LRRTM2	0.223557	0.134834	0.150128	0.153742	0.158117	0.24579	0.283206	0.181894	0.108463	0.1725	0.174986	0.19218	0.20838	0.128845	0.088532	0.108988	0.747556	0.122953	0.204815	0.12393	0.151055	0.109289	0.0967924	0.0721919	0.22407	0.178872	0	0.329774	0.253253	0.183897	0.263649	0.214797	0.144064	0.128637	0.196687	0.100721	0.169435	0.155136	0	0.201126	0.101298	0.20519	0.244718	0.300123	0.253686	0.147001	0.0966909	0.247124
SIL1	0.438106	0.416938	0.271217	0.555182	0.414983	0.408695	0.344419	0.362154	0.23991	0.303657	0.288492	0.39894	0.538052	0.353703	0.28629	0.354439	0.470459	0.355493	0.377619	0.383957	0.331197	0.194998	0.503258	0.168502	0.314184	0.417698	0.359617	0.55324	0.55331	0.572358	0.536626	0.359655	0.347995	0.291465	0.439437	0.279063	0.284284	0.401738	0	0.422728	0.401848	0.454696	0.446653	0.518103	0.359297	0.218794	0.256558	0.348818
MATR3	0.0605327	0.0518582	0.0514905	0.0807355	0.0738788	0.0606392	0.0639156	0.0525907	0.0541315	0.0590289	0.053033	0.0476301	0.0716612	0.0659763	0.0668495	0.0687931	0	0.0931419	0.0632777	0.0445933	0.0617537	0.0576817	0.0908591	0.0632659	0.0875769	0.0376993	0	0.0599532	0.0796823	0.0847136	0.0599717	0.0648627	0.0785784	0.046694	0.0602358	0.050895	0.054058	0.0695485	0	0.0732958	0.0784959	0.0662926	0.0817737	0.119796	0.0783041	0.0611835	0.0431777	0.157917
PAIP2	0.32201	0.279958	0.233079	0.425569	0.319774	0.303455	0.344018	0.312732	0.200741	0.238646	0.227253	0.248565	0.384447	0.337579	0.252965	0.326643	0.644787	0.302649	0.340884	0.309617	0.28557	0.169828	0.364431	0.192661	0.270242	0.312588	0.368333	0.354481	0.471972	0.335714	0.413519	0.288933	0.266024	0.22741	0.328207	0.200359	0.245991	0.30204	0	0.310505	0.304825	0.325629	0.373815	0.401104	0.343843	0.155283	0.152434	0.259961
SLC23A1	0.0095607	0.00353234	0.0035435	0.011114	0.00603806	0.0040798	0.00487236	0.00400358	0.00408925	0.000488275	0.00149193	0	0	0.0166864	0.0013408	0.0051288	0	0.00668941	0.00528025	0.00270082	0.00320746	0.00461704	0	0.000967348	0.00137243	0	0	0.00841903	0.00564371	0.000750521	0	0.0085093	0.00097654	0.00575951	0	0.00646307	0.00278581	0.00452773	0	0.00278405	0.00327429	0	0.00995021	0.00135652	0.000197376	0.00297351	0.00135578	0.0114563
MZB1	0.0016694	0.000146779	0.000161935	0.00332859	0	0.0051955	0	0.000738007	9.61554e-05	0	0.000207734	0	0	0	0	0	0	0	0	0	0.000163375	0.000517424	0	0.000180308	0.000178356	0	0	0	0	0	0	0.00246575	0.000630458	0	0	0	0.000234129	0	0	0	0	0.00228297	0.00277939	0	0	0.00017755	0	0.0263599
PROB1	0.00199304	0.00122994	0.00263181	0.0035943	0.00343804	0.00467355	0.0181506	0.00182604	0.00142154	0.000225104	0.00300242	0.00294344	0.00249269	0	0.00306035	0.00146691	0	0.00406591	0.00367257	0.0026917	0.00592341	0.00307187	0	0.00411612	0.0054697	0.000472452	0	0.000614209	0.0072216	0.00209774	0.00404934	0.00884962	0.00449306	0.00281462	0.00124068	0.00181873	0.00398924	0.00282775	0	0.00247465	0	0.000957374	0.00663037	0.00703739	0.00221674	0.00469744	0.00595019	0.00158003
SPATA24	0.00734473	0.00783998	0.00802684	0.0196361	0.0160732	0.0140411	0.0159105	0.0171434	0.0135405	0.00453925	0.00710448	0.0119957	0.0128029	0.0271216	0.0101899	0.0250281	0	0.0198886	0.0170305	0.0145077	0.0099375	0.00930189	0.00851888	0.0133139	0.00623204	0.0117254	0	0.01842	0.0186596	0.0164034	0.0289824	0.02764	0.0178184	0.00963115	0	0.0145724	0.0111275	0.0185766	0	0.00765631	0.0127692	0.00587446	0.012511	0.0162236	0.0096954	0.00777833	0.00630253	0.0375662
DNAJC18	0.26543	0.241695	0.215552	0.35295	0.272327	0.253646	0.234442	0.28552	0.207641	0.212511	0.238514	0.257099	0.374054	0.319049	0.23069	0.312091	0.535547	0.280143	0.277734	0.254447	0.227367	0.179375	0.338786	0.144901	0.203089	0.279869	0.584044	0.261942	0.443201	0.295293	0.336788	0.331583	0.248213	0.232389	0.265099	0.177606	0.214662	0.266057	0	0.276807	0.260537	0.31309	0.347496	0.275555	0.240861	0.189947	0.146676	0.21664
AC142391.1	0	0.00181436	0.000229688	0	0.00204627	0	0	0.00314554	0.000551926	0.00124833	0	0	0.00657289	0.0031692	0.000346632	0	0	0.00212513	0.00131545	0.000250747	0	0.000123594	0	0	0	0.00450959	0	0	0	0	0.00512659	0.00455652	0.00032554	0.000477531	0	0	0.000250618	0.000495026	0	0	0.000924918	0.000957374	0.00331541	0	0	0.000875048	0.00209319	0.00248424
TMEM173	0.00212703	0.00217533	0.00204321	0.00503533	0.000286829	0.00635823	0.00504523	0.0072006	0.00504919	0.00113175	0.00683494	0.000414803	0.0144137	0.00932762	0.00961804	0.00758325	0	0.0118569	0.00766704	0.0122773	0.00571659	0.00520994	0	0.0103098	0.00125935	0.0136735	0	0.00258556	0.00504096	0.00998361	0.00320912	0.0149484	0.00444997	0.0116357	0	0.00151859	0.0034407	0.00174875	0	0.00953669	0.00792696	0.00443841	0.00524993	0.00930079	0.00841542	0.00281469	0	0
UBE2D2	0.39321	0.324296	0.275257	0.522948	0.388512	0.380721	0.338001	0.32095	0.201563	0.275463	0.256569	0.36036	0.486778	0.323333	0.274366	0.362587	0.717852	0.350029	0.344216	0.354362	0.291298	0.180874	0.553988	0.161049	0.270519	0.397316	0.317919	0.550815	0.560364	0.485227	0.511367	0.348213	0.311291	0.234301	0.463281	0.214234	0.25212	0.323529	0	0.366532	0.355491	0.398754	0.45054	0.515876	0.328116	0.200438	0.21973	0.288644
CXXC5	0.262375	0.231778	0.206183	0.298092	0.282071	0.369642	0.331598	0.326963	0.202163	0.263655	0.316047	0.307385	0.492926	0.242043	0.201112	0.256574	0.477217	0.258915	0.311257	0.222858	0.282907	0.205074	0.389383	0.186307	0.308873	0.319597	0.722933	0.41143	0.435864	0.292256	0.470316	0.306081	0.255017	0.196854	0.310118	0.184567	0.245926	0.276282	0	0.327174	0.241679	0.336327	0.199623	0.538922	0.355809	0.234453	0.143603	0.243212
PSD2	0.0382396	0.0544316	0.0459707	0.0488034	0.0548676	0.0637563	0.108355	0.0987979	0.0471565	0.0342282	0.0567699	0.0414877	0.0547756	0.0458707	0.054157	0.0663874	0	0.0635169	0.0535667	0.0682102	0.0541047	0.0475346	0.0819646	0.0577927	0.0506927	0.061213	0	0.0978879	0.102341	0.077741	0.106705	0.100497	0.054603	0.0395229	0.0422581	0.040482	0.0738495	0.0754854	0	0.0917836	0.0531709	0.0584113	0.0960083	0.0721492	0.0727526	0.0872771	0.0491517	0.0825215
NRG2	0.431365	0.404556	0.260356	0.541685	0.402584	0.438559	0.368543	0.377241	0.243354	0.326291	0.298676	0.35334	0.536693	0.353391	0.313431	0.360313	0.639313	0.371841	0.370394	0.382031	0.327318	0.201191	0.53786	0.20238	0.333641	0.416307	0.397021	0.635615	0.505462	0.58607	0.543697	0.404755	0.333949	0.23649	0.424912	0.2938	0.267398	0.37003	0	0.402517	0.422891	0.435863	0.409295	0.561955	0.430335	0.231966	0.215924	0.369878
PURA	0.457589	0.373121	0.263142	0.514596	0.428733	0.469625	0.383671	0.349729	0.236445	0.308544	0.327523	0.351677	0.556699	0.373237	0.276922	0.34311	1.145	0.329421	0.353344	0.354342	0.330063	0.215462	0.426866	0.177596	0.325443	0.426776	0.530505	0.652517	0.61556	0.551204	0.549173	0.339043	0.349386	0.266254	0.404984	0.231411	0.303491	0.375054	0	0.391942	0.332099	0.470259	0.417798	0.580035	0.416149	0.222279	0.181319	0.302425
IGIP	0.209522	0.162606	0.15833	0.193283	0.214997	0.291295	0.264308	0.221379	0.113271	0.147889	0.198213	0.148121	0.225458	0.125613	0.107641	0.11903	0.61612	0.123627	0.239135	0.136461	0.181197	0.143556	0.141502	0.0964722	0.235503	0.201981	0.368333	0.339717	0.331178	0.202711	0.225889	0.22274	0.14829	0.148198	0.173719	0.11732	0.200995	0.173816	0	0.203031	0.108552	0.203543	0.157127	0.304553	0.299951	0.127613	0.0520464	0.164346
CYSTM1	0.104062	0.136162	0.144494	0.332616	0.225046	0.137881	0.157387	0.177753	0.15849	0.104902	0.120351	0.076236	0.13521	0.247745	0.116945	0.250938	0.33351	0.222715	0.2266	0.149174	0.182047	0.148382	0.125806	0.160258	0.0822937	0.0906098	0.722933	0.159534	0.332259	0.147963	0.137518	0.229403	0.100379	0.16914	0.0702919	0.110145	0.142667	0.130853	0	0.147576	0.181874	0.112192	0.275794	0.118527	0.125091	0.111672	0.113667	0.182899
PFDN1	0.207178	0.190695	0.175269	0.357099	0.252593	0.24073	0.189199	0.242445	0.159002	0.150284	0.17984	0.133495	0.18125	0.255458	0.172234	0.267688	0.486534	0.206106	0.292386	0.196267	0.218234	0.14291	0.174895	0.132387	0.163326	0.170207	0.254458	0.224295	0.357321	0.259398	0.214075	0.218706	0.166559	0.173829	0.124859	0.131044	0.171623	0.187524	0	0.200716	0.199882	0.165959	0.272922	0.223878	0.192948	0.13726	0.108519	0.0984544
HBEGF	0.0388869	0.0264527	0.022135	0.0346553	0.0307969	0.0287456	0.0233859	0.0280098	0.0174944	0.0216172	0.0214447	0.0151304	0.043263	0.0179659	0.0280674	0.0201573	0	0.0234424	0.0257597	0.02107	0.0210322	0.0151765	0.0224542	0.0165902	0.0282771	0.0192743	0	0.0336528	0.010399	0.0520713	0.0320637	0.0277569	0.0288177	0.0202379	0.023924	0.0149359	0.0143211	0.0183468	0	0.0152833	0.0232401	0.0227264	0.0407337	0.0360357	0.0155864	0.0187486	0.00870167	0.029581
SLC4A9	0.0112622	0.0227106	0.0152489	0.027229	0.0048415	0.00300695	0.0186277	0.0171402	0.0183439	0.0160583	0.0146985	0.0183245	0.0391745	0.0245972	0.0221058	0.0247579	0	0.0298897	0.0186398	0.0267447	0.0186447	0.0159901	0.0215463	0.0174177	0.0105272	0.0040209	0	0.0177989	0.0224839	0.0182527	0.02336	0.0130973	0.0307136	0.015498	0.00371353	0.0215625	0.0153959	0.0308382	0	0.0100286	0.0185245	0.0252076	0.0119927	0.014201	0.00697143	0.0161673	0.00988009	0.0117101
ANKHD1-EIF4EBP3	0.0877744	0.0975321	0.0747039	0.109458	0.0870736	0.0816934	0.0475104	0.0897309	0.0754889	0.0747249	0.0609017	0.0974847	0.12154	0.0973967	0.102145	0.097294	0	0.113476	0.0940127	0.102315	0.0810194	0.0585548	0.0725982	0.0616678	0.0545223	0.0823176	0	0.0871654	0.108301	0.0922949	0.0897843	0.093318	0.0990343	0.0701371	0.111155	0.0595455	0.0592898	0.0859002	0	0.082033	0.119507	0.0676638	0.123235	0.0899063	0.0527546	0.060427	0.0716024	0.0754032
SRA1	0.156314	0.132028	0.138934	0.234299	0.167753	0.124403	0.219271	0.158683	0.141854	0.0994494	0.12028	0.111162	0.11048	0.15254	0.114326	0.198896	0.467555	0.134816	0.167808	0.110204	0.151872	0.115967	0.135096	0.0973085	0.0912298	0.0980189	0	0.123094	0.216707	0.153222	0.175796	0.169057	0.136498	0.114358	0.119176	0.0767937	0.138876	0.135399	0	0.131179	0.108197	0.129623	0.199034	0.136954	0.131272	0.100282	0.0863402	0.289575
EIF4EBP3	0.00514436	0.000494477	0.00058641	0.0013614	0.00112951	0.00192697	0	0.00127133	0.000815351	0	0.000140284	0	0	0.00180662	0.00108441	0.000429009	0	0.00144794	0.000220081	0.00378422	0.00312804	0.00028644	0	0.000323445	0.00189011	0	0	0	0.00275073	0	0.00144801	0.00173852	0.00202233	0	0.00254056	0	3.67645e-05	0.00296758	0	0.000543119	0.00251313	0.000623595	0	0.00313639	0.00164196	0.00125681	0	0
APBB3	0.105993	0.0801063	0.0792189	0.138761	0.129839	0.156927	0.124635	0.146264	0.0983039	0.0875144	0.104851	0.0877085	0.145824	0.130988	0.0803238	0.0964929	0.249028	0.0959456	0.133925	0.0922275	0.13128	0.0660693	0.050711	0.0658411	0.147175	0.107826	0.0486501	0.170262	0.187119	0.142391	0.140502	0.130956	0.109178	0.0760969	0.0551451	0.0566754	0.0805125	0.104489	0	0.109589	0.0823125	0.10372	0.123991	0.157045	0.123468	0.0638444	0.0522226	0.0519223
SLC35A4	0.0372904	0.0191662	0.0306975	0.0373804	0.0535928	0.0492915	0.0470262	0.0423779	0.0352296	0.0442927	0.0364575	0.0122019	0.0421911	0.0258483	0.0222432	0.0397087	0	0.0262804	0.0664758	0.0300369	0.0488089	0.0285082	0.0521489	0.0215026	0.0526041	0.0151921	0.0486501	0.0288335	0.0552977	0.0313094	0.0581292	0.0575439	0.0331264	0.0226709	0.0074134	0.0158429	0.0524587	0.0413188	0	0.0470496	0.0261014	0.0461559	0.032569	0.0758017	0.0486949	0.0244473	0.0134786	0.0492756
CD14	0.00565535	0.00371948	0.00300072	0.00366934	0.0036901	0.00615508	0.0238933	0.0147377	0.00729415	0.0068052	0.00233217	0.00249422	0.0242611	0.0108474	0.00574257	0.00168907	0	0.00193613	0.0100754	0.0017155	0.00837541	0.00502608	0.0103372	0.00709654	0.0049909	0.00452949	0	0.00464613	0.0181774	0.00656777	0.0295426	0.0118768	0.0137925	0.00296616	0.0117023	0.00284829	0.0115349	0.017309	0	0.00848045	0.00517295	0.00600835	0.00777872	0.00369137	0.0122886	0.00493155	0.00102184	0.0096171
NDUFA2	0.0732969	0.0366502	0.0663883	0.166376	0.117083	0.104178	0.131534	0.116996	0.0762735	0.078034	0.0855853	0.0424931	0.0750671	0.144843	0.0508174	0.0931605	0	0.0534661	0.137053	0.0535578	0.100032	0.063519	0.107393	0.0562994	0.0997457	0.0704323	0.0486501	0.118141	0.26895	0.0931901	0.0997746	0.105093	0.0625443	0.043934	0.0783167	0.0365621	0.085239	0.0840863	0	0.0844829	0.0822111	0.0772988	0.122156	0.12312	0.105693	0.0336266	0.0327919	0.160616
TMCO6	0.0247323	0.0175401	0.0146061	0.0285578	0.0266441	0.0143507	0.0217669	0.0297005	0.0231293	0.0132845	0.0134768	0.0136131	0.0383816	0.057127	0.0209096	0.033505	0	0.0287847	0.0276291	0.0196823	0.0183416	0.0141569	0.00421651	0.0117322	0.0214486	0.0176687	0	0.0164733	0.0133276	0.0161875	0.0258413	0.0226683	0.0187774	0.0141225	0.0168628	0.019	0.0256916	0.0329087	0	0.0283711	0.0408998	0.0134678	0.0309709	0.0234527	0.0362056	0.00982016	0.0126349	0.011312
IK	0.114528	0.094847	0.0836106	0.0950107	0.0731314	0.113609	0.153163	0.107019	0.054782	0.0700023	0.0976887	0.096832	0.151241	0.102273	0.0818355	0.10961	0	0.0967354	0.116472	0.0833425	0.0850424	0.0666564	0.125853	0.0454561	0.106308	0.132063	0	0.099622	0.094069	0.135046	0.136048	0.0911259	0.0933172	0.0712815	0.0620632	0.0573473	0.0830214	0.0772949	0	0.110543	0.0820537	0.0940556	0.0807739	0.131992	0.0857879	0.0480517	0.0379917	0.0978711
WDR55	0.0454879	0.05394	0.0493768	0.0850349	0.0706995	0.068376	0.0940039	0.0744409	0.0481393	0.0375879	0.0467527	0.0318195	0.0645491	0.109288	0.0500083	0.0815536	0	0.098809	0.082196	0.0536341	0.077553	0.0459889	0.0172216	0.0470141	0.0428295	0.051165	0	0.0541224	0.0786263	0.0634308	0.0804694	0.0671669	0.0406732	0.0311379	0.0314234	0.0421525	0.0507168	0.0476956	0	0.0565699	0.0580856	0.0511055	0.104871	0.0672956	0.0639449	0.0382825	0.0351238	0.0606312
DND1	0.0245942	0.0701098	0.0191637	0.0255454	0.0171579	0.0464721	0.0172921	0.0351552	0.0134136	0.0184202	0.00855481	0.00794093	0.0226951	0.0239054	0.0320317	0.0179251	0	0.102905	0.0179125	0.0392196	0.0144276	0.0215476	0.0304061	0.0127416	0.0100197	0.0155203	0	0.0551565	0.0357011	0.0355632	0.0245906	0.0186721	0.0181535	0.00769233	0.0108093	0.036457	0.0126132	0.0241318	0	0.0117912	0.0126045	0.0660602	0.141182	0.0250901	0.0271705	0.0154176	0.00404684	0.0056042
HARS	0.378307	0.330321	0.239879	0.417497	0.339584	0.322953	0.327419	0.303216	0.203865	0.240174	0.247229	0.274228	0.426174	0.333706	0.239378	0.328612	0.646348	0.294308	0.339007	0.321773	0.273477	0.178534	0.386941	0.158676	0.248549	0.350772	0.0486501	0.416321	0.454665	0.354992	0.44368	0.325133	0.265439	0.189676	0.316283	0.184646	0.235902	0.298021	0	0.3154	0.316098	0.361988	0.382725	0.468398	0.288846	0.160794	0.165084	0.253287
HARS2	0.0273664	0.0325791	0.037212	0.0717226	0.0481129	0.0278461	0.0445298	0.0569445	0.064397	0.0391713	0.0300993	0.0425976	0.044237	0.129547	0.0416974	0.124793	0	0.0900869	0.0626085	0.0379753	0.0459727	0.0421066	0.0514868	0.0651168	0.0234818	0.0369756	0	0.0160434	0.0496215	0.0339054	0.0342344	0.0721416	0.0336766	0.0496411	0.0376809	0.0353637	0.0659947	0.0484431	0	0.0402137	0.041503	0.0186648	0.0821165	0.0452958	0.0345219	0.0379654	0.031361	0.0702279
ZMAT2	0.171621	0.140894	0.103008	0.18664	0.15014	0.241829	0.167864	0.192706	0.109967	0.105978	0.143742	0.109113	0.161656	0.149876	0.0864773	0.118022	0	0.105735	0.21267	0.116128	0.151994	0.0989188	0.0548962	0.0850565	0.19459	0.195393	0.0486501	0.206012	0.275681	0.145398	0.193443	0.174486	0.106645	0.0977631	0.0909403	0.0978444	0.124834	0.111782	0	0.124471	0.125482	0.105426	0.14057	0.194036	0.177134	0.0844405	0.047612	0.1262
PCDHA1	0.00326033	0.00352383	0.00478704	0.00830247	0.0169845	0.00530247	0.0223311	0.00608112	0.00586934	0.00708113	0.00421591	0.00996562	0	0.00356267	0.00563308	0.0118104	0.249028	0.00528505	0.00272795	0.00881869	0.000797957	0.0080923	0	0.0107882	0.00870355	0.00413004	0	0.0152134	0.0162644	0.00541327	0.008505	0.00629797	0.0061024	0.00387924	0.0274799	0.00388191	0.00283277	0.00395505	0	0.00507222	0.00819886	0.00889578	0.00616739	0.0057746	0.00784641	0.00540059	0	0.0107476
PCDHB1	0	0.00445171	0.00208389	0.00256452	0.00272493	0.000813771	0	0	0.000159648	0	0.0009687	0	0	0.000977712	0.00114312	0.000786302	0	0	0.000254389	0	0.000613852	3.0134e-05	0	0.00020348	0.00147144	0.00347506	0	0.00112133	0.000562742	0.00145089	0	0	0	0	0.000909111	0.000288668	0.000611708	0	0	0	0.000286326	0.00237328	0	0	0.000635303	0	0	0
PCDHB2	0.00695279	0.00420508	0.00864512	0.0294644	0.010877	0.00711825	0.00750935	0.0119695	0.0137208	0.00929207	0.011514	0.0104846	0.0125236	0.0168895	0.00187695	0.0205316	0	0.0111533	0.023551	0.00768071	0.00932492	0.00799017	0	0.0202118	0.0063233	0.0104247	0	0.00908849	0.0186479	0.00420619	0.012695	0.0198241	0.00433335	0.00589403	0.00481317	0.0106661	0.0150998	0.00786322	0	0.00600255	0.00609245	0.00829482	0.0125529	0.00873559	0.00681547	0.00890883	0.00801879	0.0308721
PCDHB3	0.0146608	0.00428359	0.011609	0.0127816	0.00640322	0.00727222	0.0128282	0.0073759	0.00969623	0.0180695	0.0177619	0.00932257	0.0027868	0.0111037	0.00355364	0.0119431	0.095133	0.00782972	0.0105663	0.00225303	0.0157494	0.00811559	0.0046046	0.00909761	0.00724547	0.0121071	0	0.0103282	0.0170014	0.00699775	0.0225601	0.0121174	0.00909385	0.00710823	0.00907927	0.0145393	0.011239	0.00883511	0	0.00745615	0.00878375	0.0118134	0.0136486	0.00552294	0.00586961	0.00498821	0.00599452	0.00896092
PCDHB4	0.0533437	0.0330975	0.0375122	0.0354689	0.0186762	0.0401598	0.0816208	0.0372617	0.033383	0.0366293	0.0514626	0.0252014	0.0407499	0.0781455	0.0280155	0.0553726	0.230791	0.0300256	0.0629416	0.0321612	0.0247068	0.036588	0.0136442	0.0379335	0.0715815	0.0321282	1.39272	0.0381596	0.0304611	0.0223054	0.0706362	0.0735056	0.0301219	0.0519578	0.0128897	0.0279125	0.066869	0.0417198	0	0.0286595	0.0233303	0.0225586	0.0342849	0.0354766	0.036642	0.0379372	0.023613	0.0296106
PCDHB5	0.0300127	0.0123001	0.0163134	0.0126637	0.0179281	0.0109236	0.0235673	0.00756905	0.00912878	0.020086	0.0192363	0.0142948	0.00648188	0.00817096	0.00805876	0.00940707	0	0.0125781	0.0182003	0.0149513	0.00866761	0.0126738	0	0.00931666	0.0215484	0.0229404	0	0.0304804	0.0252178	0.0220107	0.0219559	0.0197206	0.0157613	0.0144576	0.0319695	0.0147445	0.0166774	0.0206477	0	0.0136135	0.0242226	0.0227086	0.00490195	0.0168353	0.0174682	0.00692392	0.00384153	0.0311309
PCDHB6	0.0264544	0.012131	0.0250741	0.0178598	0.0143209	0.0391641	0.0233323	0.008292	0.016348	0.0260111	0.0401224	0.0188952	0.0356816	0.0215324	0.0122351	0.00959462	0	0.0147758	0.0281837	0.0134188	0.0192862	0.0152552	0.0411567	0.0104623	0.0401348	0.0290828	0.722933	0.0322053	0.0210882	0.0152087	0.0189762	0.0258526	0.0142491	0.0134094	0.0262007	0.0167404	0.0236612	0.023882	0	0.00815798	0.00880039	0.0279286	0.0168202	0.0399543	0.0269456	0.0193177	0.00784903	0.0251358
PCDHB7	0.00856693	0.0116598	0.009148	0.00994618	0.00534529	0.0249151	0.0171749	0.00519881	0.00615661	0.00559499	0.0119067	0.00593243	0.0113302	0.0098695	0.00881956	0.00488684	0	0.00712655	0.0177211	0.00406526	0.00664508	0.00806768	0.00484359	0.0112262	0.0183151	0.00195252	0	0.00658573	0.00594971	0.00432315	0.0528797	0.00814182	0.0107533	0.00352314	0.0232817	0.011796	0.00925299	0.0121998	0	0.0338042	0.007926	0.00986877	0.002903	0.0183157	0.00858766	0.0038158	0.000627829	0.0192696
PCDHB8	0.00254529	0	0.000310509	0.00138496	0	0.00206771	0.000732932	0.00230387	0.000890802	0.00123118	0.00176042	0.000716209	0.00135284	0.00176436	0.00112134	0.00250677	0	0.000437026	0.000781438	0	0.00135287	0.000761114	0	0.0044627	0.0026523	0.00178502	0	0	0.00140408	0.000533704	0.00849962	0.00156043	0.00246119	0.00167798	0	0.000595721	0.00105979	0.00466409	0	0.00300697	0.00328472	0.00258167	0	0.00835828	0.00285523	0.00042741	0.000427593	0
PCDHB16	0.0134154	0.00865648	0.0110835	0.00428904	0.0115018	0.00908677	0.000525934	0.00786877	0.00651852	0.00570822	0.00830267	0.0131347	0.00100033	0.000977712	0.00540554	0.00698896	0	0.00651803	0.0126961	0.0124932	0.0120195	0.00694796	0.0045734	0.00327004	0.00693185	0.00466005	0	0.0136346	0.00776196	0.00691001	0.00172629	0.0141496	0.00242409	0.00839375	0.0109071	0.0102822	0.00700644	0.00990183	0	0.00550758	0.00196158	0.00515315	0.0071446	0.0130743	0.0106955	0.0058355	0	0.000903339
PCDHB9	0.0275062	0.0594486	0.04187	0.0610494	0.030409	0.0501555	0.0224321	0.0236127	0.037179	0.0224909	0.0421173	0.0261281	0.0415479	0.0664776	0.0505609	0.0482124	0	0.0544925	0.0408123	0.044539	0.0497504	0.0246956	0.0345393	0.031516	0.0414193	0.0301428	0	0.0256879	0.070525	0.0460893	0.0392397	0.0564128	0.0285047	0.0182434	0.0319104	0.0340098	0.0466366	0.0306406	0	0.0243494	0.0332829	0.00806759	0.0472377	0.0216615	0.0449664	0.0207757	0.037351	0.0273135
PCDHB10	0.0383097	0.0331233	0.0321438	0.0418543	0.0337069	0.0664729	0.0481613	0.0342132	0.0244765	0.0318938	0.0638228	0.0339234	0.0400771	0.062863	0.0241559	0.0195203	0	0.0363237	0.0489044	0.0300275	0.0516567	0.0289366	0.00293709	0.0211152	0.0495179	0.0423021	0	0.0493205	0.0455583	0.0200805	0.0491164	0.051737	0.037349	0.0179906	0.0199203	0.0310034	0.040842	0.031709	0	0.0253592	0.013149	0.0249252	0.0308451	0.0668798	0.046722	0.016866	0.0298403	0.00730132
PCDHB11	0.00950179	0.0146282	0.00894841	0.0125679	0.00738182	0.011319	0.00924538	0.00615292	0.0123922	0.00562937	0.0146393	0.0139805	0.00363797	0.0173385	0.00926024	0.00836652	0	0.0110086	0.010079	0.00926887	0.0185727	0.00915426	0.00751997	0.0369637	0.00694962	0.0145554	0	0.0078221	0.00718759	0.0158366	0.00736469	0.0132577	0.00971169	0.0181521	0.0100468	0.00836051	0.00920329	0.00788334	0	0.0149755	0.00284062	0.0111674	0.00704626	0.00806812	0.00783803	0.00887911	0.00253034	0.005946
PCDHB12	0.0329382	0.0342541	0.0276422	0.0403766	0.0335725	0.0381849	0.0212948	0.0146149	0.0223273	0.0316833	0.0433696	0.0316855	0.023042	0.0316655	0.0177304	0.0233881	0	0.0279118	0.0302534	0.0222238	0.035251	0.0244567	0.0328333	0.0266458	0.0270373	0.0296162	0.722933	0.0178324	0.0331395	0.0240479	0.041045	0.0227787	0.0211433	0.0211703	0.0409204	0.0364084	0.0321289	0.0179001	0	0.0570113	0.0210184	0.0257959	0.0217449	0.0284011	0.02943	0.0229958	0.0269979	0.0130196
PCDHB13	0.0293793	0.0238	0.0182432	0.0377183	0.0240461	0.0399673	0.0276789	0.0132528	0.0208295	0.0323022	0.0303655	0.0166231	0.0310691	0.0131511	0.0244947	0.0160124	0	0.0287848	0.0176563	0.0141414	0.0269083	0.0210004	0.00200742	0.0184216	0.0140993	0.0263044	0	0.0380698	0.026904	0.0411775	0.0425016	0.0252564	0.0249925	0.0225562	0.0215061	0.0342493	0.0245811	0.0224	0	0.0386605	0.0264442	0.0220838	0.0181831	0.020617	0.0176358	0.0123894	0.0111265	0.0332105
PCDHB14	0.0552932	0.0416796	0.0346342	0.0525683	0.0431038	0.0463992	0.0204023	0.0196053	0.0238646	0.0190267	0.0310329	0.0284119	0.0193903	0.032522	0.0273536	0.0259521	0	0.0379203	0.0261127	0.0310434	0.0249033	0.0175046	0.029389	0.0185339	0.0307419	0.0471505	0	0.0411424	0.0382211	0.0364659	0.0246844	0.0290627	0.0238572	0.0267888	0.0174448	0.0361433	0.0221963	0.0211912	0	0.0375108	0.0331887	0.0118359	0.00888631	0.0451366	0.0267963	0.0199722	0.0167307	0.0382126
AC244517.10	0.169113	0.189274	0.136	0.202128	0.156427	0.206278	0.123809	0.115902	0.120573	0.15887	0.165876	0.160675	0.213849	0.168911	0.137432	0.185281	0	0.179442	0.172323	0.141711	0.169476	0.116075	0.160945	0.139823	0.146514	0.226937	0	0.19763	0.182843	0.212091	0.216497	0.136639	0.133406	0.136295	0.207958	0.148875	0.155576	0.145797	0	0.209616	0.16954	0.163578	0.127398	0.18725	0.137198	0.0970935	0.109602	0.161357
PCDHB15	0.0136336	0.017994	0.010951	0.0282922	0.0112558	0.0269094	0.0170367	0.00577556	0.0213031	0.0225855	0.0287918	0.0141988	0.0152355	0.0125145	0.016507	0.0322436	0	0.0218191	0.0211907	0.0203853	0.0220692	0.0132321	0.0320479	0.0150812	0.0164458	0.00686618	0	0.0209574	0.0266685	0.0185841	0.0157236	0.0243123	0.0137648	0.0205572	0.0179548	0.0168236	0.014305	0.0134622	0	0.0101984	0.0324025	0.0142206	0.0131856	0.0140282	0.0120913	0.01461	0.0102294	0.0177386
TAF7	0.198374	0.158552	0.129913	0.213749	0.160977	0.207583	0.244086	0.190096	0.129391	0.11195	0.186217	0.140273	0.170261	0.252933	0.120666	0.194222	0.379872	0.178306	0.222914	0.162886	0.19891	0.153156	0.18272	0.148128	0.179005	0.168773	0.14423	0.216357	0.289903	0.153551	0.210272	0.226245	0.127593	0.0984224	0.151331	0.100921	0.199211	0.138349	0	0.156789	0.138838	0.18581	0.211088	0.198377	0.171753	0.124977	0.0702637	0.282335
PCDHGA1	0.0594787	0.0726835	0.0308361	0.0385716	0.0580033	0.0255625	0.224292	0.0316338	0.018817	0.059293	0.046841	0.0405765	0.0630274	0.0273506	0.0282206	0.0528906	0	0.0246323	0.033623	0.0185169	0.0315476	0.0582457	0.0412532	0.0494368	0.0242844	0.0346783	0	0.0302175	0.0217408	0.0297989	0.0699154	0.0317334	0.0669575	0.0642375	0.050685	0.034744	0.0464543	0.0644453	0	0.0640809	0.0451059	0.0436823	0.0208921	0.0396874	0.0459291	0.0362479	0.0475174	0.179479
DIAPH1	0.300808	0.297674	0.221693	0.394131	0.354391	0.294593	0.277314	0.291592	0.196123	0.206414	0.212773	0.263386	0.358926	0.281841	0.243812	0.295163	0.580133	0.303576	0.272094	0.321009	0.276743	0.180312	0.322632	0.17643	0.2262	0.289099	0.347137	0.4441	0.452124	0.388751	0.359994	0.351482	0.281975	0.203768	0.342239	0.218059	0.230302	0.289771	0	0.323125	0.293536	0.309975	0.37343	0.339208	0.259357	0.17314	0.177385	0.342313
HDAC3	0.254849	0.236762	0.214725	0.341835	0.256162	0.231123	0.257345	0.295818	0.187103	0.193041	0.191258	0.194658	0.290425	0.319816	0.205626	0.297343	0.664338	0.296779	0.274421	0.258891	0.226854	0.148586	0.190508	0.168305	0.199651	0.210266	0.347137	0.290193	0.398644	0.327125	0.367723	0.297579	0.246528	0.230037	0.226485	0.176943	0.250087	0.281207	0	0.293801	0.258107	0.302011	0.324372	0.391503	0.27833	0.164911	0.177359	0.240758
RELL2	0.104896	0.122461	0.119995	0.312383	0.201593	0.173085	0.13811	0.207132	0.158516	0.109968	0.116454	0.0809291	0.199733	0.280249	0.141355	0.252767	0	0.218409	0.241679	0.143664	0.218742	0.0954169	0.0665186	0.113283	0.148677	0.142583	0.254458	0.15698	0.363852	0.143484	0.197255	0.222729	0.164748	0.0805621	0.108832	0.0948041	0.135688	0.134721	0	0.238167	0.198834	0.0988733	0.238331	0.191392	0.133645	0.0872351	0.116026	0.0461515
FCHSD1	0.0333469	0.022742	0.0122842	0.0209244	0.0276704	0.0408323	0.0257248	0.0367194	0.025728	0.0103865	0.0147829	0.0211591	0.0334798	0.0531689	0.0444947	0.0220042	0	0.0336573	0.0174688	0.031233	0.0486516	0.0513375	0	0.0250951	0.0115485	0.00795766	0	0.0276858	0.0399123	0.0154764	0.0313548	0.123689	0.0152392	0.0117031	0.00747395	0.00670404	0.00954383	0.0149583	0	0.0353171	0.014886	0.0225536	0.0828203	0.0147478	0.00674593	0.0243699	0.0279344	0.0105113
ARAP3	0.122661	0.0623272	0.0315263	0.0348299	0.0561368	0.0453951	0.0301116	0.0537639	0.0430109	0.0141725	0.046791	0.0526502	0.0770771	0.128679	0.108508	0.0657141	0.31498	0.103721	0.0142461	0.10191	0.0975103	0.133464	0.0214994	0.0479094	0.0343485	0.0514921	0	0.0406674	0.123547	0.0287271	0.0358638	0.258027	0.0354265	0.035511	0.0841274	0.0460323	0.033901	0.018789	0	0.0929972	0.034336	0.0838947	0.204106	0.0244813	0.0298199	0.0850714	0.0518597	0.0867297
PCDH1	0.119455	0.139482	0.117978	0.19942	0.182308	0.121539	0.174644	0.161251	0.159544	0.125733	0.140828	0.122827	0.23178	0.150037	0.186489	0.213788	0	0.217206	0.152388	0.182889	0.152158	0.113609	0.241797	0.127596	0.0822928	0.14198	0.14423	0.152093	0.128684	0.180218	0.213407	0.146422	0.108665	0.122456	0.075355	0.149838	0.124221	0.169974	0	0.190449	0.225435	0.0796732	0.159173	0.201963	0.173842	0.128514	0.190136	0.169725
DELE1	0.270621	0.228682	0.171411	0.305568	0.28046	0.245633	0.225602	0.234441	0.178321	0.204382	0.184424	0.210064	0.270068	0.27774	0.199877	0.267195	0.095133	0.273484	0.22038	0.249871	0.215997	0.140949	0.200667	0.146005	0.183021	0.210968	0.368333	0.244369	0.310447	0.33151	0.333852	0.2736	0.216349	0.185989	0.227413	0.214304	0.193615	0.227453	0	0.243992	0.251493	0.296267	0.302586	0.290614	0.190931	0.13164	0.152874	0.150602
PCDH12	0.00420156	0.0033588	0.00688029	0.0163093	0.0116478	0.00598257	0.00246565	0.0160552	0.0086031	0.0012954	0.00300209	0.000738072	0.00653181	0.0271721	0.00464678	0.0173724	0	0.0167746	0.00852968	0.0020888	0.00639062	0.0191675	0	0.0175936	0.00195702	0.0029036	0	0.00255731	0.0357905	0.0086841	0.00296251	0.0484564	0.00611636	0.0097082	0	0.0065812	0.00992856	0.00323267	0	0.0133997	0.0102645	0.00521542	0.0336593	0.00504883	0.000538142	0.00767756	0.00558632	0.0293882
RNF14	0.210088	0.200912	0.158749	0.224812	0.216375	0.266503	0.234119	0.202625	0.128629	0.142439	0.180836	0.182921	0.213719	0.221982	0.126806	0.1797	0.386884	0.17096	0.209028	0.16039	0.194439	0.137711	0.133192	0.107552	0.160237	0.18252	0	0.295069	0.254116	0.235977	0.271327	0.238978	0.165743	0.127373	0.154379	0.137229	0.178185	0.184082	0	0.198239	0.167654	0.218526	0.229845	0.209522	0.190536	0.127415	0.0832045	0.174219
GNPDA1	0.153462	0.126244	0.116753	0.169362	0.137497	0.159814	0.153034	0.153065	0.114453	0.0956977	0.133479	0.10047	0.147841	0.197474	0.0987959	0.151224	0	0.125604	0.16905	0.129403	0.114534	0.105786	0.0874632	0.0889904	0.13705	0.138312	0.0486501	0.20912	0.212274	0.13213	0.162191	0.169508	0.127603	0.103499	0.0659691	0.096795	0.134142	0.133854	0	0.131277	0.097491	0.133302	0.149339	0.169699	0.167997	0.0758083	0.0737318	0.156439
NDFIP1	0.422694	0.335801	0.224651	0.518525	0.390653	0.415766	0.332608	0.347976	0.196828	0.291265	0.246856	0.400722	0.550888	0.229032	0.285865	0.323947	0.759684	0.310544	0.276511	0.373931	0.278062	0.132509	0.54707	0.134616	0.25128	0.419261	0.964611	0.643402	0.492375	0.553142	0.560359	0.252719	0.310347	0.227753	0.482478	0.230182	0.197227	0.353347	0	0.390514	0.404355	0.416388	0.363409	0.573495	0.296853	0.14232	0.192882	0.301177
SPRY4	0.0211218	0.0777103	0.0513749	0.148192	0.124975	0.0825169	0.0760499	0.07121	0.106749	0.0884007	0.0606296	0.0454953	0.153058	0.0723207	0.0970447	0.115012	0.249028	0.0391886	0.100992	0.0906804	0.106785	0.0248824	0.114822	0.0969659	0.0667391	0.0396768	0	0.0218724	0.0461378	0.0313399	0.0205197	0.0488722	0.047774	0.0319741	0.022949	0.0928785	0.0401166	0.0486213	0	0.109108	0.129139	0.0226025	0.0353708	0.0806646	0.0166899	0.0158802	0.0803802	0.105659
FGF1	0.0465084	0.0616033	0.101149	0.477384	0.220905	0.0454913	0.0492801	0.122854	0.25726	0.0732462	0.0544628	0.070929	0.0825254	0.293631	0.0877089	0.293054	0.244608	0.237425	0.212202	0.137745	0.159212	0.118186	0.039167	0.202602	0.0376948	0.0624069	0	0.0710261	0.370823	0.0898094	0.037084	0.215133	0.086507	0.0623592	0.0824388	0.0840699	0.0606195	0.0692534	0	0.0521928	0.187846	0.0819198	0.175014	0.0503814	0.039005	0.0660625	0.147392	0.0586257
ARHGAP26	0.37798	0.329884	0.324642	0.529203	0.476253	0.419799	0.379519	0.405307	0.324453	0.296641	0.388429	0.47959	0.552373	0.366814	0.321669	0.509393	0.50074	0.46137	0.292081	0.46478	0.263323	0.29505	0.493449	0.371628	0.31047	0.479991	0.315585	0.593515	0.523526	0.621114	0.501182	0.511762	0.33291	0.322981	0.341957	0.309617	0.243748	0.356903	0	0.495461	0.542079	0.3802	0.462559	0.536999	0.360064	0.316846	0.51611	0.209087
NR3C1	0.475277	0.395014	0.280823	0.55826	0.402934	0.463012	0.35091	0.343553	0.213289	0.327404	0.346549	0.388517	0.529991	0.361201	0.303211	0.373556	0.779972	0.370076	0.347161	0.492816	0.33279	0.208627	0.566823	0.173183	0.296229	0.406426	0.0200756	0.718245	0.682606	0.586023	0.583356	0.32823	0.357521	0.293501	0.475485	0.256758	0.231364	0.346787	0	0.408091	0.425699	0.539615	0.433195	0.639596	0.376209	0.263769	0.27734	0.405749
HMHB1	0.00208314	0.000207395	0.0011117	0.00259171	0.000803927	0.000682708	0	0	0	0	0	0	0	0	0	0.000641846	0	0.000935653	0	0	0	0	0	0	0.00377984	0.0013114	0	0.00282371	0.00218943	0	0	0.000498342	0.000522314	0.000376789	0	0	0.000245146	0	0	0	0	0	0.000343527	0	0	0	0	0
YIPF5	0.122916	0.102307	0.0979948	0.182122	0.143537	0.155505	0.166834	0.14496	0.106436	0.0992684	0.134747	0.0894744	0.135488	0.19062	0.0962986	0.152381	0.261506	0.109774	0.182585	0.0924345	0.133943	0.0987562	0.0723026	0.0842935	0.128877	0.125704	0.372753	0.142839	0.228016	0.106733	0.195092	0.159989	0.100572	0.0998365	0.0741399	0.0801736	0.144536	0.109215	0	0.159746	0.124439	0.111034	0.130928	0.157077	0.140587	0.0714451	0.0486771	0.123541
KCTD16	0.622146	0.550762	0.460885	0.68355	0.59042	0.615384	0.516746	0.531098	0.392029	0.456447	0.452603	0.617656	0.656271	0.48106	0.464127	0.499014	0.620727	0.534495	0.521155	0.58278	0.493938	0.40419	0.764101	0.371354	0.448767	0.559126	2.11882	0.802952	0.6698	0.733918	0.63382	0.455036	0.497951	0.556364	0.602236	0.468329	0.412315	0.494906	0	0.577265	0.582213	0.653829	0.654193	0.729904	0.516927	0.45478	0.372601	0.382982
PRELID2	0.0995707	0.0795721	0.0365502	0.0666584	0.0427752	0.0621897	0.055134	0.09383	0.0285249	0.032795	0.0306023	0.0519703	0.0548624	0.0527682	0.0294556	0.0203794	0	0.0373792	0.0402686	0.0289728	0.0196298	0.0671653	0.0777766	0.0195169	0.0583457	0.0361673	0	0.105123	0.08619	0.111903	0.131844	0.0646913	0.0476746	0.0206439	0.0663696	0.0260573	0.0318381	0.0563966	0	0.0487826	0.0313657	0.119845	0.0988945	0.0539364	0.0525481	0.0293653	0.0221031	0.106826
GRXCR2	0.00747534	0.00404632	0.00638735	0.012507	0.00801666	0.00234147	0.000995151	0.00335486	0.00514797	0	0.00187028	0.00388344	0.00687826	0.005672	0.00594652	0.01255	0	0.00869207	0.00307418	0.00737136	0.00488282	0.00301752	0	0.00338274	0.00295993	0	0	0.00272467	0.0108166	0.0076623	0.00652482	0.00861236	0.00420228	0.00175485	0.000394527	0.00313509	0.00582152	0.00334163	0	0.00267972	0.0122508	0.00639027	0.00482673	0.000229504	0.0087468	0.003089	0.00861845	0.0173666
SH3RF2	0.0123742	0.0152329	0.0146112	0.0429069	0.0171303	0.00875204	0.00698692	0.0145495	0.00768385	0.00570719	0.00542772	0.0101824	0.0115459	0.0202916	0.011108	0.0116394	0	0.0123998	0.00950364	0.00676257	0.008839	0.00691718	0.0105985	0.00619158	0.0119474	0.0100887	0	0.0275	0.0349807	0.0178468	0.0307355	0.0284342	0.00706578	0.00786034	0.0195489	0.00596778	0.0133682	0.0094891	0	0.021225	0.0131564	0.01259	0.0247994	0.00586091	0.00979996	0.00433405	0.00948787	0.0351803
PLAC8L1	0.0723257	0.0637471	0.0533908	0.0659567	0.0676869	0.0590835	0.0984633	0.0851949	0.0656796	0.0533946	0.0428458	0.0582505	0.0694507	0.109596	0.0711622	0.0674371	0	0.0822982	0.0681323	0.0752987	0.0669699	0.0804637	0.065252	0.0528312	0.0478014	0.0704352	0	0.0876324	0.0952139	0.100296	0.0585993	0.105132	0.0829032	0.0721461	0.0503189	0.0628409	0.0796309	0.0935811	0	0.0903262	0.0690158	0.0950809	0.134755	0.080813	0.0645362	0.0840955	0.045573	0.241837
LARS	0.353654	0.328742	0.218614	0.419858	0.352679	0.374646	0.30591	0.278402	0.188821	0.22099	0.268907	0.254401	0.354936	0.301194	0.235168	0.289657	0.4226	0.272772	0.304867	0.314422	0.271656	0.165264	0.291565	0.163584	0.244578	0.321196	0.691045	0.444086	0.473483	0.395503	0.399919	0.292207	0.261349	0.22255	0.301373	0.185296	0.219394	0.297248	0	0.335431	0.286965	0.331271	0.329283	0.452622	0.307656	0.156624	0.155501	0.268748
AC091959.3	0.0613167	0.0288521	0.0312903	0.0405447	0.0173491	0.0519216	0.0216633	0.0213153	0.0182159	0.0277901	0.0362436	0.0495363	0.0307813	0.0273402	0.0171784	0.0201664	0	0.0168719	0.025815	0.0248847	0.022089	0.0239913	0.0134282	0.0173957	0.0348499	0.0248495	0	0.0348927	0.0500983	0.0317679	0.0241465	0.0390474	0.0331223	0.00953215	0.0604241	0.00976776	0.0256965	0.0127407	0	0.0288961	0.0172128	0.0429973	0.0438954	0.0351762	0.0156472	0.0210474	0.0071935	0.0463824
POU4F3	0	0	0.000232981	0	0	0	0	0.00113254	7.49787e-05	0.000537993	0	0	0	0	0.000375116	0	0	0	0	0	0	0	0	0	0	0	0	0	0	0	0	0	0	0	0	0	0	0	0	0.00100004	0	0	0	0	0	0	0	0
TCERG1	0.44037	0.336729	0.247804	0.514339	0.366359	0.408265	0.33956	0.327306	0.204177	0.252217	0.257835	0.330985	0.550043	0.298531	0.251273	0.35157	0.55632	0.316189	0.341171	0.350343	0.305476	0.164944	0.482475	0.15062	0.270589	0.419662	0.0566462	0.588787	0.559805	0.517432	0.49366	0.305935	0.306269	0.202452	0.448444	0.231186	0.250644	0.321612	0	0.35723	0.364993	0.415907	0.435013	0.580943	0.311103	0.167575	0.183857	0.283103
GPR151	0.00219318	0.00346797	0.00158255	0.00187655	0.00220714	0.000783521	0.00367754	0.00235171	0.000676546	0	0.00115977	0.00230533	0.000770409	0.00062592	0.00034936	0.00136583	0	0.00709219	0.00169361	0	0.00118691	0.00168361	0	0.000843637	0.00128314	0.00536582	0	0.00158847	0.00220349	0.00326696	0.00998651	0.00310748	0.00115214	0	0	4.58126e-05	0.00529463	0.000116814	0	0.00451196	0.000382662	0.00785319	0.00595374	0	0.00311401	0.00151233	0	0
PPP2R2B	0.195618	0.136709	0.101919	0.223087	0.154166	0.179031	0.165516	0.114386	0.0877001	0.12992	0.109079	0.126006	0.180403	0.114918	0.114944	0.134962	0.313636	0.150085	0.148854	0.13686	0.130822	0.090593	0.192404	0.100334	0.0981592	0.171682	0.0694721	0.213841	0.237381	0.184832	0.213737	0.14024	0.124343	0.0774614	0.13206	0.110531	0.0912534	0.114562	0	0.170044	0.184589	0.135135	0.141253	0.260307	0.145565	0.103028	0.113928	0.187197
STK32A	0.0456691	0.0438982	0.0309233	0.06831	0.0392684	0.0443048	0.123176	0.0384968	0.0285266	0.0232611	0.0337621	0.0316159	0.045123	0.035196	0.0240242	0.0402237	0	0.0339166	0.0275305	0.0403935	0.0290332	0.0426162	0.0462992	0.0355067	0.0444774	0.0401856	0	0.113937	0.062423	0.0784366	0.0741595	0.037238	0.039593	0.0437772	0.0578452	0.0188921	0.0514415	0.0568647	0	0.0510568	0.0168898	0.0444422	0.0768995	0.0616504	0.0643593	0.0419395	0.0165548	0.193775
DPYSL3	0.110717	0.089745	0.0765805	0.0783918	0.0636915	0.0978804	0.127197	0.100243	0.0764675	0.0506832	0.0692744	0.0765346	0.070461	0.0585345	0.0546301	0.083883	0	0.0741636	0.0716003	0.0679802	0.0481341	0.0661278	0.0335407	0.0551771	0.13159	0.1069	0	0.174831	0.151765	0.187389	0.163045	0.103138	0.0862833	0.0718946	0.0660451	0.0393784	0.0762975	0.0930791	0	0.149397	0.0657146	0.110086	0.152326	0.0796147	0.121101	0.0763954	0.0251105	0.0888717
JAKMIP2	0.2884	0.320118	0.180158	0.419686	0.324485	0.345125	0.208248	0.211025	0.145811	0.210651	0.191815	0.269543	0.410799	0.262618	0.229123	0.280375	0.352943	0.305195	0.252506	0.27391	0.228058	0.121718	0.578849	0.13172	0.26073	0.319537	0.213881	0.480743	0.466583	0.445216	0.431612	0.217904	0.243676	0.200335	0.33875	0.180992	0.163633	0.235277	0	0.312221	0.317232	0.331161	0.296878	0.491605	0.206065	0.139596	0.180718	0.348953
SPINK1	0	0	0.000255234	0.0019161	0	0.000346647	0	0.000190793	0	0	0	0	0	0	0	0	0	0.000459439	0.000558076	0	0	0	0	0	0	0	0	0	0	0	0	0	0	0	0	9.89982e-05	0	0	0	0	0.000509998	0	0	0	0	0	0	0
SCGB3A2	0.0012555	0.000279157	0.00149933	0.000861081	0.00142464	0	0	0.00126693	0.001315	0	0.00123145	0.00289224	0	0.00175954	0.00186138	0.000851744	0	0.000149959	0.00145297	0.000285564	0.00256114	0.0011241	0	0.00289414	0.00116469	0.00299125	0	0	0.00239221	0.00467145	0	0.00189429	0.00179335	0.00068961	0.00164148	0.00261336	0.000769187	0.00349633	0	0	0.00352882	0.0038063	0	0.00193604	0.00389055	0.00138629	0.00152461	0.00249316
C5orf46	0.000940428	0	0.00159085	0.00129486	0	0.000458066	0	0	0	0	0.000229756	0	0	0	0.00102617	0.00159453	0	0.00109095	0	0	0.000295084	5.91408e-05	0	0	0	0	0	0	0.000551239	0.00109376	0.00162609	0	0	0.000513689	0	0	8.4416e-05	0	0	0	0.000250299	0	0	0.000839531	0.00126775	0	0	0.00299664
SPINK5	0.00543355	0.0054094	0.00718068	0.0246062	0.00857081	0.00456429	0.00194612	0.00601457	0.00660385	0.000493476	0.00320129	0.00122827	0.00281141	0.0146897	0.00364782	0.0104987	0	0.00657706	0.00485289	0.00249834	0.00861604	0.00963077	0	0.00860766	0.00476808	0.00172521	0	0.00311272	0.050784	0.0158538	0.00453011	0.0113128	0.00342166	0.00468097	0.0047025	0.00159902	0.0069106	0.00295813	0	0.0026598	0.0166653	0.00238438	0.00996377	0.00507362	0.00364315	0.00506367	0.00841131	0.00494179
SPINK14	0.000455546	0.000688363	0.000172914	0.00121255	0.000787753	0	0	0.000330634	0.000673253	0	5.92967e-05	0.000952072	0.00690252	0	0.000228939	0	0	0.00189857	0.00156625	0.000299612	0	0.000228049	0	0	0	0	0	0	0.00435727	0.000135643	0	0	0.000520119	0.000209288	0	0.000335632	0.000159398	0.0023046	0	0	0	0.000896387	0.00327009	0	0	0.000127091	0	0
SPINK6	0	0.00017485	0.0011775	0.00330704	0.00103241	0.000593058	0	0.000660528	0.00110384	0	0.000266333	0	0	0.00473642	0.00016899	0.00183058	0	0.000454478	0.000755008	0.000310147	0.00174407	0.000990251	0	0.00317445	0	0	0	0	0.00595201	0	0	0.00115124	0.000325399	0.00208848	0	0	0	0	0	0.000402156	0	0	0.00322221	0	0	0	0	0.000731744
MARCOL	0.00694027	0.00943905	0.00551271	0.00558098	0.0175218	0.00299274	0.00390977	0.00262636	0.00494419	0.00640292	0.00838666	0.0121187	0.0233349	0.00592261	0.00783871	0.00183612	0	0.00600215	0.00372335	0.0085777	0.00679473	0.00585174	0.0154142	0.00955911	0.00830235	0.0196999	0	0.00345598	0.0122365	0.00866979	0.0128602	0.00801645	0.0117317	0.00474125	0.0203995	0.00798663	0.00475828	0.0128333	0	0.01189	0.00944154	0.00785881	0.0159512	0.0166958	0.00833737	0.002385	0.00684041	0.0129057
SPINK13	0.0023612	0.0011622	0.00426962	0.0143442	0.00981459	0.00380025	0.000414677	0.00519827	0.00298473	0.000128636	0.00295927	0.00018215	0	0.00724935	0.00329369	0.00187534	0	0.0030984	0.00483272	0.00030986	0.00343629	0.00371982	0	0.00244128	0.000272099	0	0	0.000385764	0.0151853	0.00591322	0	0.00354361	0.00178584	0.00139438	0	0.000383872	0.00331508	0.0029276	0	0.00293999	0.00255588	0	0.0147417	0.000624208	0	0.00658122	0.00168329	0.00167664
SPINK9	0.0302829	0.0248164	0.021398	0.00629379	0.0135425	0.0119518	0.0146691	0.0251391	0.00776353	0.0176988	0.0138997	0.018986	0.00986048	0.00527802	0.00766385	0.00880117	0	0.0194002	0.0131948	0.0281334	0.0245058	0.00956098	0.0169495	0.00771397	0.00530618	0.0217683	0	0.00886703	0.0224895	0.0353291	0.0176281	0.0164267	0.0175812	0.016206	0.0301661	0.0116369	0.0059526	0.0073993	0	0.00124888	0.0146314	0.0212437	0.0107705	0.0351139	0.0252078	0.00932827	0.0204326	0
FBXO38	0.273731	0.242014	0.179126	0.31894	0.302793	0.283776	0.250713	0.238099	0.162565	0.187158	0.213915	0.21944	0.279327	0.270682	0.186608	0.248977	0.186006	0.268501	0.248443	0.266775	0.222074	0.148891	0.245924	0.117934	0.211252	0.255208	0.722933	0.31991	0.348194	0.328017	0.278479	0.241121	0.203238	0.158174	0.226606	0.147815	0.184849	0.239489	0	0.252824	0.237952	0.252022	0.283285	0.308343	0.214061	0.139546	0.129234	0.214214
HTR4	0.468466	0.433998	0.364605	0.511413	0.440799	0.416176	0.318963	0.392431	0.312617	0.384838	0.314452	0.41589	0.463412	0.300428	0.322166	0.413097	0.38906	0.39521	0.365426	0.427319	0.364924	0.322519	0.488816	0.270003	0.3578	0.414675	1.04482	0.558248	0.517019	0.503965	0.489087	0.374083	0.388414	0.305387	0.448972	0.351453	0.319942	0.403644	0	0.424781	0.45912	0.452138	0.495022	0.530662	0.431264	0.38697	0.309811	0.436901
ADRB2	0	0	0	0.000695259	0.000545595	0	0	0	0.000706752	0	0	0	0	0	0	0.000510756	0	0.00122582	0	0	0	0.000585761	0	0	0	0	0	0	0.00281641	0	0.00404726	0	0.000742744	0.00228472	0	0	0	0.00183177	0	0	0	0	0	0	0	0	0	0
SH3TC2	0.0191568	0.0179502	0.0145264	0.0152026	0.0128037	0.010647	0.00673259	0.0118175	0.00695787	0.0123196	0.00731886	0.00592656	0.00934268	0.0110177	0.00718704	0.00709111	0	0.00538536	0.00875478	0.00278587	0.00650551	0.00531383	0.00317863	0.00579116	0.00501527	0.0188391	0.0486501	0.0232688	0.0107417	0.0105145	0.0215639	0.0127024	0.00826952	0.00660077	0.00660723	0.00591837	0.00435198	0.00931447	0	0.00381132	0.00573336	0.00439289	0.0071044	0.00999155	0.00542217	0.00355551	0.00654862	0.0676896
ABLIM3	0.347972	0.282208	0.233239	0.309777	0.289198	0.289735	0.359468	0.272894	0.19204	0.245966	0.261955	0.280647	0.372753	0.279987	0.262926	0.276913	0.910976	0.298992	0.241465	0.293594	0.260935	0.186677	0.316829	0.145815	0.225695	0.339825	0.347137	0.404089	0.381359	0.340104	0.378629	0.281116	0.275251	0.211559	0.322048	0.249293	0.210124	0.253332	0	0.319105	0.299682	0.362294	0.301148	0.345199	0.243083	0.215888	0.171794	0.238899
AFAP1L1	0.0129511	0.0164225	0.0216337	0.0251652	0.00708802	0.0177537	0.0171688	0.0202968	0.0135641	0.00101394	0.00967386	0.0215077	0.00838819	0.0155649	0.0129291	0.00720807	0	0.0185683	0.00589838	0.00712211	0.0272177	0.0297826	0.0182564	0.0210844	0.00347053	0.0157647	0	0.0200828	0.035001	0.0330871	0.039668	0.0406441	0.0215214	0.00355834	0.0104519	0.0177301	0.0138631	0.017234	0	0.0182188	0.00641749	0.0319252	0.0423889	0.00552403	0.00672273	0.010457	0.0111954	0.15532
GRPEL2	0.0435977	0.0202383	0.038934	0.0505035	0.0410352	0.0821751	0.0933227	0.0480488	0.0306732	0.039621	0.0587335	0.0396925	0.0330557	0.0553421	0.0278656	0.0432388	0	0.0304139	0.0794152	0.0286822	0.0400682	0.0513886	0.00591518	0.0259611	0.0592266	0.0553742	0	0.0611858	0.0848401	0.0336632	0.03372	0.0581005	0.0326658	0.0275229	0.0250501	0.0215299	0.0551484	0.0237076	0	0.0456059	0.0232357	0.023959	0.0271741	0.0473814	0.0382644	0.025172	0.0178998	0.0525664
PCYOX1L	0.106577	0.0851171	0.0682447	0.0992091	0.0904115	0.102107	0.037439	0.105748	0.0831483	0.0883221	0.0720354	0.0734203	0.146278	0.104971	0.101398	0.0960891	0.358232	0.111778	0.0965848	0.101945	0.0912521	0.0693112	0.04916	0.0708357	0.0979281	0.0874963	0	0.0710191	0.113049	0.0669162	0.0807615	0.102284	0.0731133	0.0413646	0.0672272	0.0607462	0.0425485	0.0850669	0	0.0840641	0.0791633	0.061969	0.124784	0.0631741	0.0483029	0.0723216	0.0711477	0.0169703
IL17B	0.000277641	0.000860722	0.000851328	0.00458162	0.0029801	0	0.00120679	0.00431368	0.000734918	0.000761337	0.000549546	0.00286139	0	0.000617126	0.000523204	0.0024773	0	0.00349843	0.00130637	0	0.00255732	0.001295	0	0.00184939	0.000680191	0.00164225	0	0.00744627	0.00310982	0.00190059	0	0.00550254	0.000939836	0.000143892	0	0.000494984	0.00311227	0.00284184	0	0.00183026	0.000571344	0.000226569	0.00811142	0	0	0.00275812	0	0.00226132
CSNK1A1	0.417573	0.372257	0.239473	0.527723	0.386142	0.402738	0.342724	0.341228	0.19744	0.256545	0.255007	0.373087	0.516718	0.333403	0.260255	0.342432	1.12656	0.343365	0.336973	0.38496	0.286031	0.163532	0.474436	0.165498	0.293131	0.422259	0.584044	0.671364	0.538867	0.534155	0.546449	0.277035	0.30557	0.244015	0.42995	0.230111	0.212311	0.341411	0	0.357986	0.359969	0.441524	0.413683	0.611484	0.308502	0.186575	0.192481	0.355695
ARHGEF37	0.0566668	0.0804544	0.0556134	0.10161	0.0712188	0.074544	0.0765929	0.0851927	0.0791494	0.0382213	0.0574793	0.0500103	0.0663614	0.107942	0.0657207	0.0861122	0.381572	0.0995064	0.0670905	0.0750378	0.0617799	0.0621613	0.059105	0.0681205	0.0481236	0.0659463	0	0.0564985	0.0732179	0.0823993	0.0987914	0.0694704	0.054258	0.0660014	0.0482955	0.0772155	0.0629088	0.0855454	0	0.0769373	0.0785874	0.0600544	0.0857084	0.0882371	0.0567198	0.0642009	0.0754368	0.110737
PPARGC1B	0.231562	0.239287	0.205858	0.293986	0.284142	0.243307	0.255116	0.271298	0.202992	0.204907	0.208003	0.227284	0.342801	0.284897	0.244312	0.310272	0.658502	0.293482	0.248972	0.25338	0.248119	0.174414	0.411117	0.172912	0.160879	0.194988	0.460672	0.230747	0.235171	0.277526	0.362831	0.305071	0.279696	0.210421	0.268253	0.198466	0.195167	0.273934	0	0.277571	0.291803	0.207264	0.250649	0.279288	0.207088	0.192421	0.209162	0.204676
PDE6A	0.0214647	0.0114482	0.0112092	0.0345238	0.00992191	0.0166402	0.0120823	0.0121836	0.0102594	0.0113901	0.00837895	0.00339269	0.00815124	0.0169317	0.00776328	0.0206823	0	0.0185099	0.019725	0.00505534	0.0134275	0.00953654	0.00202545	0.0137125	0.0151102	0.00845199	0	0.0115762	0.0289653	0.00481316	0.00863723	0.0201568	0.00704072	0.00749159	0.00747686	0.00297063	0.010365	0.00484541	0	0.00605447	0.00624622	0.000717464	0.0177141	0.00566594	0.0135742	0.0105505	0.00617107	0.00785527
SLC26A2	0.0578795	0.0481276	0.0478336	0.0626272	0.0483829	0.0499673	0.0416779	0.0486546	0.0404088	0.038199	0.0423111	0.0435935	0.0715861	0.0504011	0.0508471	0.0567673	0	0.0575857	0.0466853	0.0494275	0.0432522	0.0387268	0.0336708	0.0354179	0.0454182	0.0428849	0	0.0733136	0.0562272	0.0727894	0.0667851	0.0465374	0.0422779	0.0408011	0.0386395	0.0348377	0.0399337	0.051324	0	0.0398966	0.0445435	0.0252044	0.0527759	0.0599031	0.0441976	0.0413832	0.0441665	0.0638115
TIGD6	0.016	0.010469	0.0186249	0.031598	0.0107956	0.0114297	0.020288	0.0216939	0.0190115	0.018654	0.019693	0.0149905	0.0211211	0.0210809	0.0085581	0.0132173	0	0.0140357	0.0173477	0.00790573	0.0258768	0.009729	0.00698124	0.00656828	0.0143121	0.0172116	0.544256	0.0407607	0.0516501	0.0132505	0.0255457	0.0168791	0.0114665	0.00525423	0.0090088	0.00846247	0.0155353	0.023473	0	0.0195238	0.0115614	0.0167672	0.0199022	0.0160841	0.0140041	0.0095628	0.00346135	0.00879785
HMGXB3	0.154261	0.125206	0.143879	0.230199	0.19166	0.179139	0.170972	0.180143	0.122195	0.142731	0.152767	0.127659	0.204042	0.221163	0.142835	0.215903	0.164449	0.198108	0.193053	0.192067	0.177676	0.126519	0.107337	0.129425	0.121095	0.110408	0.14423	0.151935	0.216292	0.201202	0.172777	0.172611	0.15354	0.118145	0.0995334	0.104685	0.138247	0.16017	0	0.180169	0.177096	0.159371	0.209761	0.162897	0.142977	0.116302	0.158042	0.198
CSF1R	0.00575729	0.00362244	0.00428115	0.0161723	0.00729887	0.00763264	0.0212673	0.00999928	0.00684204	0.00535036	0.00209004	0.00278656	0.00569133	0.00864273	0.00237533	0.00216412	0	0.00838524	0.00183186	0.00067192	0.00386844	0.00553768	0.00535653	0.00474561	0.00396335	0.00592776	0	0.0103271	0.0223186	0.0087486	0.0203912	0.0198476	0.0104942	0.00277838	0.00782239	0.00449451	0.00604014	0.00480684	0	0	0.00676385	0.0254156	0.00487802	0.00135652	0.0101686	0.00689508	0	0.158982
PDGFRB	0.105641	0.125846	0.118827	0.211053	0.137086	0.0886405	0.218647	0.160306	0.102159	0.0857621	0.081034	0.0882977	0.161899	0.182518	0.126864	0.134081	0	0.18521	0.154465	0.0717402	0.139902	0.11221	0.120006	0.138052	0.0660336	0.0699447	0	0.155473	0.165466	0.157656	0.162175	0.1876	0.147492	0.100928	0.0966155	0.0648281	0.150873	0.170746	0	0.0906155	0.122723	0.188924	0.202815	0.109267	0.12845	0.141587	0.0694235	0.0905831
CDX1	0.000149003	0.00105097	0.00127734	0.00336005	0.00176402	0	0	0.000839463	0.000103133	0.000215049	0.000150832	0.000339375	0	0	0.000903945	0	0	0	0.000333365	0.00108665	0.000403303	0.00105671	0	0.000791763	0.000512427	0.000553176	0	0.00178323	0	0.000689703	0	0	0.0001591	0.0011176	0	0.000286147	0.00141433	0.0014258	0	0	0.00187515	0.00181533	0.00310005	0	0.00114361	0.00110697	0	0
SLC6A7	0.374117	0.313255	0.250189	0.518372	0.402978	0.373871	0.343075	0.355985	0.22228	0.275343	0.272595	0.303518	0.496636	0.321255	0.262006	0.332513	0.786447	0.336703	0.34161	0.359436	0.290019	0.180661	0.419722	0.167824	0.285443	0.357591	0.417082	0.466936	0.529684	0.482462	0.520628	0.330842	0.300643	0.224176	0.329635	0.243275	0.215166	0.308509	0	0.348635	0.344767	0.418329	0.409566	0.515799	0.364675	0.206874	0.23434	0.310808
CAMK2A	0.415803	0.339055	0.232982	0.568367	0.417601	0.42016	0.329557	0.282494	0.156538	0.313083	0.211172	0.377697	0.530769	0.292721	0.209883	0.268997	0.694578	0.241391	0.256885	0.319273	0.206276	0.124291	0.559262	0.117064	0.228625	0.363615	1.08455	0.686043	0.568506	0.606254	0.548145	0.208508	0.255777	0.245098	0.537102	0.191834	0.197532	0.276627	0	0.390403	0.361447	0.35191	0.372428	0.614695	0.272327	0.158319	0.185777	0.232573
ARSI	0.00982065	0.00766716	0.00538519	0.0155241	0.0098473	0.0115582	0	0.0108377	0.0087593	0.00303744	0.0136139	0.00489198	0.021983	0.0274313	0.0148493	0.0060955	0	0.0140983	0.00829099	0.0102719	0.00747325	0.00279187	0.00305159	0.00662336	0.00568539	0.00107008	0	0.00776042	0.00334798	0.00846615	0.0150867	0.00324581	0.00454722	0.00224623	0.0135644	0.00688487	0.0036208	0.0121904	0	0.00221042	0.0115058	0.00087691	0.00179353	0.005907	0.0021438	0.00255056	0.00905236	0.0290929
TCOF1	0.150648	0.133125	0.114168	0.143096	0.11093	0.137205	0.223343	0.180583	0.0963626	0.144555	0.140325	0.139148	0.270796	0.129686	0.121284	0.11951	0.186006	0.136241	0.141185	0.124624	0.110181	0.109027	0.192251	0.0861168	0.157845	0.138541	0.0486501	0.166438	0.20541	0.143569	0.29369	0.177385	0.15998	0.109835	0.13809	0.0940993	0.140455	0.145449	0	0.169395	0.141387	0.193493	0.132629	0.260402	0.169354	0.0740577	0.117466	0.266222
CD74	0.0206773	0.00821768	0.0121529	0.0225598	0.0236197	0.0151234	0.036878	0.0380609	0.016212	0.0201308	0.00649967	0.00779031	0.0253719	0.0211844	0.0114591	0.0217699	0	0.0163736	0.0223729	0.00470232	0.018253	0.013475	0	0.00416642	0.0170915	0.0168191	0	0.0350966	0.0321638	0.0168175	0.0498326	0.0274207	0.0380278	0.0145272	0.00916349	0.00424749	0.0216777	0.0551962	0	0.0069643	0.00460204	0.01806	0.0153918	0.0165992	0.0303563	0.0166126	0.00100752	0.0328464
RPS14	0.175038	0.148483	0.170551	0.421288	0.293178	0.249532	0.30202	0.282374	0.179455	0.117383	0.132026	0.083118	0.195207	0.294452	0.130311	0.21527	0.488444	0.20169	0.306513	0.162241	0.249556	0.143385	0.128868	0.123536	0.182605	0.154888	0	0.253862	0.480242	0.254826	0.231209	0.281687	0.175778	0.150975	0.0867939	0.0946731	0.241495	0.189835	0	0.197393	0.185718	0.139562	0.316554	0.221334	0.173022	0.142756	0.0558662	0.161205
NDST1	0.115195	0.146612	0.117218	0.138914	0.1574	0.114449	0.139768	0.154222	0.128696	0.112471	0.118263	0.112828	0.177167	0.138381	0.153778	0.184142	0.305797	0.166705	0.152452	0.161046	0.137912	0.120049	0.157245	0.112968	0.0957336	0.121285	0.0486501	0.148756	0.149362	0.150428	0.181282	0.181646	0.153078	0.120907	0.129702	0.113767	0.133584	0.161495	0	0.182486	0.194257	0.15156	0.136985	0.171014	0.14481	0.136944	0.160632	0.153286
SYNPO	0.180605	0.185433	0.148618	0.21308	0.211971	0.199133	0.291667	0.208203	0.164209	0.193562	0.193492	0.151247	0.342917	0.176767	0.176009	0.209724	0.747556	0.205366	0.229234	0.195689	0.188989	0.126089	0.368966	0.155421	0.209071	0.178951	0.0486501	0.208654	0.195383	0.190552	0.314692	0.192631	0.176678	0.145352	0.199181	0.142442	0.162996	0.181274	0	0.258939	0.233454	0.195212	0.168841	0.376372	0.258432	0.139675	0.210666	0.20731
MYOZ3	0.0114567	0.00773195	0.00545857	0.0237078	0.0105523	0.00679856	0.00328832	0.00900234	0.00905149	0.00625269	0.00847796	0.00807953	0.0134075	0.00842101	0.00620605	0.0141307	0	0.00630094	0.00692819	0.00956326	0.0110983	0.00534395	0.0141451	0.0127366	0.00656569	0.00687432	0	0.0141627	0.0248575	0.0051597	0.00758766	0.0121001	0.00623132	0.00433945	0.00508524	0.00497107	0.00726791	0.0033545	0	0.0158368	0.00664787	0.00488173	0.0195494	0.00794524	0.011186	0.00481161	0.00194861	0.160689
RBM22	0.101421	0.0691195	0.0503169	0.0787101	0.0808991	0.0979043	0.150649	0.0958416	0.051984	0.0864576	0.101099	0.0622536	0.119862	0.116135	0.0520098	0.0593938	0	0.0619251	0.0952578	0.0709957	0.0687936	0.058246	0.0729744	0.051281	0.0901218	0.0811643	0	0.10953	0.123127	0.0753734	0.130112	0.0850327	0.0672609	0.0382792	0.0464678	0.0624631	0.0779137	0.072164	0	0.0588588	0.0640188	0.0637471	0.0933543	0.139685	0.130109	0.0545575	0.041561	0.0838652
DCTN4	0.31065	0.283344	0.202252	0.376269	0.319672	0.343087	0.267041	0.284728	0.193169	0.230607	0.246486	0.244843	0.316511	0.2996	0.219548	0.284127	0.095133	0.275559	0.285881	0.295767	0.244448	0.163521	0.214356	0.154362	0.235503	0.28305	0.0486501	0.355396	0.47408	0.342234	0.272332	0.268449	0.239618	0.180876	0.233935	0.17546	0.206096	0.233237	0	0.289751	0.274915	0.322888	0.339526	0.358224	0.277291	0.148164	0.17045	0.196735
SMIM3	0.0106491	0.0114297	0.0101665	0.00984065	0.00479125	0.0185821	0.00851405	0.00652396	0.00417205	0.00137599	0.00474623	0.00501479	0.00806106	0.00436469	0.00867027	0.00504091	0	0.00366814	0.0223073	0.00786378	0.00656292	0.00500203	0.00825615	0.0106446	0.0135848	0.00658892	0	0.00824766	0.00539387	0.0135004	0.00213505	0.00647732	0.00604257	0.0057185	0.00185822	0.00474974	0.0169707	0.0109925	0	0.0112466	0.00942231	0.00642749	0.0132136	0.0182533	0.0326377	0.00553731	0.0117879	0.0196925
IRGM	0.00492502	0.00492114	0.00536311	0.00976468	0.011872	0.00864976	0.0134005	0.00513322	0.00336093	0.00740271	0.00430746	0.00367927	0.00400145	0.0077408	0.00406744	0.025516	0	0.0120115	0.0110814	0.00777261	0.00499432	0.010732	0.0116753	0.0111666	0.00276406	0.0392748	0	0.0479606	0.0135841	0.0140644	0.00644038	0.0138644	0.00399504	0.00666552	0.00742249	0.000970296	0.0302622	0.0109077	0	0.00700766	0.00659242	0.00230688	0.00668462	0.00414552	0.00257908	0.00694889	0.015046	0.0211632
ZNF300	0.0103991	0.0115931	0.00516937	0.0150095	0.0119729	0.0144685	0.0135903	0.0167018	0.00828595	0.00581697	0.00846058	0.00231082	0.0252085	0.010954	0.00737526	0.0090497	0	0.00953442	0.0164552	0.00763851	0.0106964	0.00747516	0.00614811	0.0036134	0.00961167	0.00811624	0	0.0112514	0.00866076	0.0136827	0.00962919	0.0120961	0.0113824	0.00606009	0.00446078	0.00758027	0.00553536	0.010658	0	0.0184903	0.014826	0.00756495	0.00018587	0.0108805	0.0151847	0.0088737	0.00442593	0.0116579
GPX3	0.0422046	0.0669563	0.0376148	0.0341127	0.0265371	0.0519682	0.0262107	0.0458568	0.0279138	0.0408016	0.0555747	0.0426612	0.146527	0.0183035	0.044182	0.0200855	0	0.0264959	0.0916402	0.0493941	0.0556986	0.0197336	0.0174654	0.0192823	0.115828	0.0983332	0.0486501	0.0796248	0.0631554	0.0239865	0.0658139	0.0225815	0.0388741	0.00810231	0.0637767	0.0286129	0.0474819	0.0272323	0	0.04349	0.0182922	0.0349003	0.0253348	0.228957	0.0587809	0.0213803	0.00641736	0.0377411
TNIP1	0.122786	0.108555	0.0836493	0.0900376	0.0884483	0.0905954	0.138839	0.122437	0.092564	0.065321	0.0773872	0.0611603	0.130137	0.11763	0.112123	0.0747724	0.472169	0.126702	0.110042	0.0822789	0.091617	0.0995495	0.110639	0.075062	0.0960006	0.0762432	0	0.116103	0.150841	0.125133	0.169476	0.176864	0.107998	0.0724896	0.127119	0.0842864	0.116431	0.105728	0	0.142106	0.112253	0.149885	0.132331	0.101228	0.119733	0.0850384	0.0857147	0.362348
ANXA6	0.29081	0.267675	0.225188	0.357759	0.306555	0.351655	0.342326	0.30022	0.198446	0.236378	0.256056	0.27529	0.45897	0.319205	0.249171	0.304083	0.765536	0.276499	0.348066	0.299806	0.283242	0.177223	0.393741	0.152258	0.313909	0.314668	0.592102	0.396064	0.510591	0.343821	0.409741	0.322761	0.28293	0.217401	0.279548	0.187533	0.226338	0.289829	0	0.307005	0.275626	0.374466	0.35164	0.546776	0.338558	0.179536	0.160407	0.302884
CCDC69	0.0199014	0.030481	0.0339037	0.0290079	0.0296896	0.0255178	0.0397918	0.0339203	0.0193971	0.0239347	0.0188774	0.0138563	0.0342647	0.0231205	0.0230661	0.0345401	0	0.0189074	0.0349488	0.015454	0.0352543	0.0286028	0.0378667	0.0136824	0.0287334	0.0197364	0	0.0299587	0.0551847	0.0204128	0.0538506	0.0295211	0.0359474	0.0310154	0.0286367	0.0154013	0.0471435	0.0292553	0	0.0335389	0.0176388	0.0316142	0.0441284	0.0398106	0.0374404	0.0310692	0.032943	0.060244
GM2A	0.0344222	0.0221148	0.0257943	0.0297978	0.0388091	0.0464731	0.0185274	0.040276	0.0194098	0.0169245	0.0151225	0.0133287	0.0319002	0.0243833	0.0263616	0.0144844	0	0.0197311	0.0367536	0.0254976	0.0288091	0.0252354	0.0338273	0.0120756	0.0200982	0.0255719	0	0.0514376	0.0457991	0.0378203	0.0276871	0.0280184	0.0288547	0.0166667	0.040135	0.0180715	0.02111	0.0248926	0	0.0375805	0.019954	0.0269254	0.0339136	0.0217838	0.0327743	0.0133073	0.00728867	0.0158876
SLC36A3	0.00206507	0.00197764	0.0034618	0.00645576	0.00234783	0.00141732	0.00140389	0.00212753	0.00278219	0	0.000378477	0.000365125	0	0.00776173	0.000323155	0.0021286	0	0.00820419	0.00143354	0.00270849	0.0048773	0.00224755	0	0.00118866	0.00116603	0.00250465	0	0.00072497	0.00518079	0.000290869	0.00169069	0.011952	0.00189272	0.00139354	0.000972653	0.00206823	0.00135827	0.000610234	0	0.00282692	0.00346319	0.00630744	0.0167629	0	0.000761378	0.00119253	0.000521725	0
SLC36A2	0.00146824	0.000199833	0.00191506	0.00146694	0.000611507	0.000639017	0	0.000746836	0.000454951	0	0.000128138	6.49789e-05	0	0.00154283	0.000158325	0.000952605	0	0.00114568	0.000476027	0.000371714	0.00097963	0.000856049	0	0.000563407	0.00021031	0.000152239	0	0	0.00446043	0.00637046	0	0.00249378	0.000735556	0.000223063	0.00159252	0.00127945	0.00102287	0.00129684	0	0.00031637	0.000706572	0	0.00275289	0	0.00118005	0.000128953	0	0.00677809
SLC36A1	0.289312	0.295204	0.22377	0.462997	0.321666	0.361468	0.364968	0.326363	0.200848	0.257624	0.265542	0.23281	0.39359	0.348458	0.272919	0.315015	0.441667	0.333384	0.332612	0.318662	0.295646	0.183609	0.335187	0.173062	0.229988	0.245064	1.05532	0.382652	0.404462	0.40015	0.36914	0.289306	0.299638	0.218254	0.269391	0.209277	0.245108	0.319775	0	0.332008	0.347846	0.345016	0.362263	0.350586	0.301223	0.180213	0.181937	0.214692
FAT2	0.0168808	0.00613022	0.0319723	0.0790889	0.0594667	0.0258669	0.0098133	0.0376528	0.0461925	0.00675626	0.0126555	0.00995263	0.00242642	0.108644	0.0166038	0.057278	0	0.0323911	0.0603235	0.0195321	0.0527381	0.0454596	0	0.0721049	0.00844626	0.0174229	0	0.0309812	0.119743	0.0416508	0.0262491	0.0913832	0.017792	0.0382852	0.0182374	0.0137065	0.019671	0.00865414	0	0.0127961	0.0195517	0.02088	0.130511	0.00874706	0.0181056	0.0315221	0.0250412	0.00327608
SPARC	0.0281333	0.023266	0.0152171	0.0454678	0.0420056	0.0511088	0.027091	0.0466143	0.0332395	0.0311154	0.028469	0.0219245	0.0243809	0.0525812	0.0160049	0.0158679	0	0.0227916	0.0378929	0.0258098	0.0280164	0.0174451	0.0398095	0.0258864	0.0473561	0.0347687	0	0.0456328	0.0288985	0.086482	0.100545	0.0514728	0.0239381	0.0425044	0.030502	0.0109649	0.0328853	0.0591227	0	0.0235734	0.044768	0.0445879	0.0497811	0.0731511	0.0175817	0.0137076	0.0201085	0.0325167
ATOX1	0.0823565	0.077163	0.0767072	0.179442	0.105693	0.112318	0.127102	0.108936	0.0801172	0.0652142	0.066564	0.0584863	0.0968216	0.16066	0.0634134	0.0846116	0	0.0845435	0.157844	0.0701095	0.102612	0.0748988	0.122826	0.0714039	0.0975433	0.0994764	0.254458	0.105224	0.276181	0.0935406	0.151674	0.146894	0.076285	0.064563	0.0685718	0.0385796	0.0895704	0.067706	0	0.0987825	0.0814669	0.0771533	0.147827	0.121073	0.0900936	0.0646348	0.0335424	0.131287
G3BP1	0.248309	0.24409	0.166788	0.267741	0.264188	0.277779	0.296258	0.222132	0.145301	0.18184	0.194564	0.184041	0.252803	0.17921	0.150819	0.187421	0.37409	0.184624	0.221703	0.199905	0.185265	0.144249	0.203758	0.109526	0.192297	0.253138	0.347137	0.354382	0.371458	0.255098	0.281913	0.238074	0.199723	0.171622	0.214736	0.139071	0.226129	0.224727	0	0.207505	0.18321	0.250202	0.221208	0.382162	0.280926	0.117833	0.103744	0.265632
GLRA1	0.009689	0.0103245	0.0143633	0.0435247	0.0200384	0.0104678	0.00571929	0.0162902	0.0121978	0.00789945	0.00581555	0.00676645	0.0054719	0.0334624	0.00728066	0.0154481	0	0.0113091	0.0195463	0.00635603	0.0119715	0.0117526	0	0.00487438	0.00711963	0.00407577	0	0.0448855	0.0198464	0.0201605	0.00753879	0.0180694	0.0190706	0.0139404	0.0170043	0.0052553	0.011039	0.0187698	0	0.0138247	0.0055765	0.0203806	0.0335824	0.0145335	0.0166384	0.0294322	0.000960209	0.039424
NMUR2	0.000954146	0.00122342	0.00132538	0.0090243	0.00322678	0.00118597	0.00072417	0.00713775	0.00125908	0	0	0	0	0.00181581	0.00068482	0	0	0.000197567	0.000279081	0	0.000353814	0.000776111	0	0.000347624	0.000529291	0.00166491	0	0.00136167	0.00364	0.00176427	0.000745237	0.00638677	0.000322837	0	0.000394355	0.000397303	0.00115664	0.00013817	0	0	0	0.00205948	0.00383348	0.00399641	0.00220228	0	0.00101813	0
GRIA1	0.417623	0.464665	0.2294	0.519187	0.369866	0.416488	0.23541	0.335325	0.244971	0.27898	0.277996	0.308065	0.476832	0.337764	0.263987	0.344655	1.25033	0.338754	0.323332	0.305165	0.387469	0.229757	0.491436	0.236384	0.263495	0.359545	1.07653	0.568292	0.597228	0.425347	0.446849	0.313952	0.270373	0.229447	0.368838	0.267727	0.234417	0.331892	0	0.33881	0.337145	0.45608	0.365314	0.523594	0.312492	0.108001	0.250012	0.247324
FAM114A2	0.131118	0.121391	0.110003	0.141945	0.113096	0.134748	0.116109	0.118836	0.073983	0.0864383	0.117343	0.0875869	0.0767138	0.139865	0.0744891	0.0846347	0.425088	0.0920645	0.116777	0.0887073	0.0781338	0.0815125	0.054994	0.0772185	0.101046	0.0775011	0.460672	0.166997	0.165416	0.180709	0.0849114	0.114421	0.125823	0.0935148	0.0955638	0.0663657	0.0888032	0.0944304	0	0.131258	0.100573	0.194572	0.0955888	0.11166	0.109861	0.0674303	0.0478724	0.126331
MFAP3	0.37824	0.298528	0.222201	0.40334	0.332949	0.33014	0.286943	0.263722	0.208573	0.254021	0.264811	0.270111	0.355194	0.28517	0.281517	0.312689	0.095133	0.313645	0.289523	0.296604	0.269051	0.215219	0.339258	0.172257	0.226023	0.355245	0	0.362345	0.422142	0.384115	0.328132	0.351323	0.274939	0.199924	0.391259	0.228886	0.239871	0.275238	0	0.31001	0.28929	0.303284	0.384368	0.386899	0.255547	0.183252	0.184045	0.273336
GALNT10	0.165546	0.108479	0.101098	0.115313	0.134231	0.135492	0.0405156	0.122539	0.110727	0.0788527	0.10929	0.110786	0.138471	0.150789	0.148946	0.150423	0	0.161253	0.105402	0.145667	0.132773	0.16932	0.109762	0.0932294	0.0719922	0.125547	0.0486501	0.112239	0.161993	0.157336	0.111894	0.248448	0.142077	0.0971361	0.119984	0.111275	0.0723832	0.0814926	0	0.179385	0.116081	0.144563	0.211942	0.0726245	0.0617452	0.115875	0.105999	0.116113
SAP30L	0.0951127	0.0961253	0.0736078	0.0935735	0.0737761	0.100777	0.109274	0.1126	0.0640858	0.066005	0.0953515	0.0619204	0.0869977	0.0717252	0.0588074	0.0901356	0	0.0876122	0.127686	0.0908949	0.0994139	0.0730683	0.0322547	0.0568333	0.0772124	0.0936829	0	0.0839242	0.155778	0.0901041	0.0833514	0.14195	0.0757667	0.067403	0.0505219	0.0569115	0.120334	0.0776507	0	0.1111	0.0561953	0.089442	0.0935843	0.0827642	0.0729301	0.0494512	0.0219041	0.079553
LARP1	0.408436	0.374604	0.248321	0.515579	0.423919	0.417012	0.33743	0.334874	0.195097	0.298148	0.276781	0.379392	0.500009	0.287932	0.271064	0.364678	0.588445	0.389812	0.329772	0.372529	0.31009	0.17565	0.6141	0.184022	0.292207	0.426089	1.46662	0.578947	0.563252	0.543579	0.543571	0.324216	0.31983	0.212807	0.394306	0.226066	0.23093	0.335973	0	0.373239	0.352387	0.459856	0.41673	0.588677	0.350196	0.157567	0.163071	0.278093
FAXDC2	0.176823	0.178173	0.160465	0.157254	0.112841	0.106811	0.246013	0.212026	0.093452	0.118993	0.129618	0.104093	0.182341	0.237685	0.158158	0.176746	0.4226	0.206462	0.15716	0.154769	0.107442	0.141482	0.215971	0.119307	0.083177	0.135277	0.0486501	0.189528	0.160191	0.239172	0.263578	0.229951	0.170458	0.115591	0.223961	0.102894	0.159082	0.232799	0	0.127765	0.150661	0.277272	0.2912	0.237407	0.192469	0.139807	0.127424	0.181615
CNOT8	0.121875	0.119166	0.10483	0.178393	0.143474	0.139181	0.154846	0.133738	0.100902	0.109012	0.131421	0.0802643	0.1394	0.157302	0.0897608	0.1214	0	0.120568	0.174249	0.121294	0.135263	0.100004	0.0926666	0.08852	0.124686	0.119742	0	0.163104	0.21544	0.132071	0.181882	0.178796	0.0997478	0.0955925	0.0873783	0.0853921	0.1337	0.148507	0	0.153527	0.10401	0.10444	0.152728	0.207583	0.179392	0.0882211	0.0747403	0.168804
GEMIN5	0.203796	0.162541	0.149672	0.189655	0.182982	0.153586	0.148524	0.191781	0.137213	0.139305	0.154506	0.14907	0.187809	0.206609	0.132372	0.177669	0.114017	0.171803	0.149498	0.155072	0.145121	0.143165	0.112449	0.104538	0.123892	0.153009	0.254458	0.178152	0.205886	0.200552	0.226398	0.171455	0.160753	0.125122	0.146899	0.121291	0.15629	0.193906	0	0.190948	0.153473	0.186923	0.197845	0.187429	0.155554	0.109575	0.100491	0.13822
MRPL22	0.121393	0.111849	0.0966295	0.156448	0.13245	0.141236	0.111971	0.127409	0.0930942	0.0760976	0.0980324	0.0642342	0.0714653	0.136765	0.0886631	0.137174	0	0.0992681	0.13099	0.099272	0.101244	0.104905	0.0854397	0.0760871	0.089484	0.118977	0	0.172125	0.190568	0.124268	0.123941	0.167782	0.107947	0.0900722	0.11344	0.0758157	0.111538	0.100933	0	0.121327	0.10798	0.117774	0.157646	0.0914705	0.113966	0.0870592	0.0506922	0.0792172
KIF4B	0.0191953	0.0145283	0.00250645	0.0032303	0.00196189	0.00514157	0.00275022	0.0069486	0.00222273	0.0110963	0.00946675	0.0269615	0.0247293	0.00666419	0.00415531	0.00227982	0	0.00178056	0.00346828	0.00538412	0.00818485	0.00901277	0.0399362	0.00166032	0.00946192	0.0243435	0	0.00378162	0.00521145	0.00206729	0.0117047	0.00951568	0.00534506	0.00824787	0.0254553	0.00612286	0.00635078	0.0114682	0	0.0263717	0.00532061	0.00674503	0.00193293	0.014046	0	0.00469077	0.0084018	0.0841948
SGCD	0.655907	0.511481	0.370301	0.432208	0.513237	0.643376	0.296228	0.438449	0.335128	0.378494	0.464119	0.497825	0.584733	0.39809	0.566991	0.397868	1.15089	0.575461	0.477228	0.480477	0.505224	0.42523	0.664628	0.469587	0.381639	0.582791	0.711269	0.533364	0.444939	0.674597	0.44928	0.358144	0.449641	0.379511	0.441442	0.482335	0.254841	0.367528	0	0.552666	0.445618	0.450974	0.49804	0.441167	0.355295	0.339568	0.411652	0.347888
PPP1R2B	0.00481495	0	0.00120882	0.00191149	0.000942059	0.00125702	0.00203944	0.00633438	0.00275184	0	0.00295332	0	0.00413227	0.00497905	0.000129447	0.0049013	0	0.000910919	0.00899507	0.000391639	0.00065666	0.00499309	0	0.00738106	0.000710849	0	0	0	0.00589532	0.00335291	0.00316845	0.00272907	0.00207444	0.000647724	0.00260991	0.00137623	0.00349547	0	0	0.00163993	0.00376054	0.000159053	0.000929193	0	0.00257653	0.00286492	0	0.00109095
TIMD4	0.00423364	0.00143327	0.00301575	0.0153571	0.00662353	0.00411541	0.00183235	0.00104043	0.00313668	0.00140512	0.00169882	0	0	0.00768865	0.0026935	0.00689142	0	0.00582219	0.00601856	0.00226259	0.00494456	0.00929863	0.00643798	0.0111694	0.00132661	0.0020048	0	0.00508094	0.0136854	0.00345428	0.00619289	0.0151504	0.00154956	0.000679662	0.00360565	0.000900643	0.00295498	0.00178849	0	0.0071981	0.00671424	0.00246152	0.00408575	0.00030703	0	0.00548485	0.000853441	0.0731504
HAVCR1	0.00597117	0.00449136	0.00289176	0.0130961	0.00673285	0.00391274	0.00425479	0.00574769	0.00508545	0.000674737	0.00411944	0.0050337	0.00386068	0.0172103	0.00626468	0.0156897	0	0.00576813	0.00734794	0.00845343	0.00547782	0.0169381	0	0.00857352	0.00116357	0.0111206	0	0.00787776	0.0175276	0.0133219	0.00201703	0.0352988	0.00481708	0.00131244	0.00682912	0.00302034	0.00450516	0.00150434	0	0.00812979	0.0058869	0.0116011	0.0143196	0.00572369	0.00421574	0.00783904	0.00178285	0.114708
HAVCR2	0.199094	0.178382	0.125587	0.18753	0.154208	0.161734	0.164827	0.191157	0.131095	0.0908839	0.131971	0.120203	0.179415	0.204418	0.151263	0.196984	0.230791	0.182598	0.141329	0.141932	0.179004	0.186854	0.161327	0.1028	0.0966161	0.148118	0.0486501	0.200256	0.304905	0.144901	0.185335	0.289633	0.166662	0.133681	0.2417	0.136676	0.155106	0.138037	0	0.179323	0.181143	0.206396	0.242503	0.167175	0.181612	0.133927	0.144797	0.360336
MED7	0.00693588	0.00412209	0.00463101	0.0187224	0.00660517	0.00453433	0.00701152	0.00781109	0.00494338	0.00109806	0.00389412	0.00066218	0.00449598	0.00412431	0.00393563	0.0147903	0	0.00256476	0.00542518	0.00402022	0.00254535	0.00339014	0	0.00451377	0.0042831	0.00568889	0	0.00335937	0.00705834	0.0098329	0.0047339	0.010936	0.00498519	0.00478501	0.000652365	0.0015843	0.00716568	0.00420161	0	0.00189466	0.00137311	0.00380459	0.00516715	0.00515627	0.00487392	0.000306087	0.00408021	0.00713145
ITK	0.00478967	0.00802657	0.00862717	0.0243808	0.00920227	0.00699126	0.011572	0.00271434	0.00571002	0.00271536	0.00270377	0.0019067	0.00559963	0.00685112	0.00524026	0.0117908	0	0.00566501	0.00568569	0.0017358	0.00294596	0.00386948	0.000941156	0.00347941	0.00356237	0.00837388	0	0.00540544	0.0189741	0.00949394	0.00457586	0.00681444	0.00291721	0.00239138	0	0.00245649	0.00565843	0.00624061	0	0.00118309	0.00278141	0.00312639	0.00592922	0.00595478	0.00456362	0.00457089	0.000647844	0.0120175
FAM71B	0	0	0.000304232	0	0	0	0	0.00051593	0	0	0	0	0	0	0.000865492	0	0	0	0	0	0.000496802	4.67835e-05	0	0	0	0	0	0	0	0.00037596	0	0.000789918	0.000199387	0	0	0	0	0	0	0	0.000450425	0	0	0	0	0	0	0
CYFIP2	0.445369	0.346565	0.23061	0.530768	0.441899	0.452294	0.299096	0.28928	0.2215	0.322052	0.250744	0.364678	0.560094	0.343241	0.272065	0.374825	0.836103	0.335198	0.321444	0.363043	0.295578	0.14102	0.475676	0.169315	0.252239	0.454591	0.418653	0.718095	0.564276	0.549891	0.541479	0.240023	0.304636	0.238597	0.449633	0.211186	0.20375	0.380331	0	0.36451	0.376889	0.463332	0.401863	0.687341	0.33469	0.168349	0.161324	0.296708
FNDC9	0.0131348	0.00927484	0.0123351	0.00493839	0.0102232	0.0105874	0.0228759	0.0137266	0.00697278	0.00689228	0.0160978	0.0077508	0.0207973	0.0206494	0.00535445	0.00658759	0	0.00187932	0.0185064	0.00311457	0.00916708	0.00716554	0	0.00488989	0.0125993	0.00594965	0	0.0184992	0.0186659	0.00465668	0.0229675	0.0127413	0.00553333	0.00879783	0.00286904	0.00334078	0.029614	0.0157083	0	0.000786093	0.00366288	0.0113634	0.00444846	0.00363438	0.027053	0.0129144	0.002503	0.0180812
ADAM19	0.290461	0.29071	0.199333	0.322044	0.292377	0.259675	0.254029	0.26334	0.206743	0.179487	0.191309	0.240054	0.351531	0.282239	0.262707	0.309525	0.79394	0.28105	0.24032	0.31167	0.26524	0.177639	0.317381	0.177496	0.208158	0.266383	0	0.305249	0.402011	0.246646	0.28066	0.32451	0.261755	0.2052	0.357513	0.216648	0.188049	0.216438	0	0.313314	0.330893	0.297854	0.308231	0.315729	0.230815	0.18571	0.226752	0.150498
NIPAL4	0.000461977	0	0.000316665	0.000500252	0.000478155	0.000425911	0	0.000716449	0.000943757	0.00104115	0	0	0	0	0.000766768	0	0	0	0.00113468	0	0.00033812	0.000798809	0	0.000853756	0.000766484	0	0	0	0.00492572	0.000635124	0.00431942	0.00566105	0.000502391	0	0	0	0.000704642	0.000213817	0	0.000722195	0.00082009	0.000293939	0.00129173	0.000762058	0.00279433	0.00103507	0.000564123	0.00458409
SOX30	0.0094969	0.0039759	0.011487	0.0261646	0.0106402	0.00517921	0.00424248	0.00424881	0.0107623	0.00259083	0.0029213	0.00245844	0	0.015382	0.00509185	0.00890074	0	0.010055	0.00206927	0.00262441	0.00276071	0.00273707	0.0112838	0.00473394	0.00704917	0.00665616	0	0.010022	0.0196817	0.00634991	0.0092852	0.00515744	0.00389176	0.00714567	0	0.0122963	0.00385193	0.00762019	0	0.00589771	0.00698692	0.00923741	0.00242565	0.00351751	0.00160921	0.00176116	0.00993409	0.0206448
C5orf52	0.000783918	0.00186877	0.00162947	0.00333487	0.000812487	0.000673766	0.00196683	0.000163944	0.00053744	0	0.00134399	0.000316601	0.00714144	0.00122775	0.00222819	0.000475974	0	0.00674766	0.00021705	0.00175403	0.00113793	0.00131905	0	0.00020348	0.00056801	0.00101827	0	0	0.00345381	0	0.00865788	0.00352213	0.00147891	0	0	0.00197823	0.000513907	0.000584667	0	0.00493488	0.00391862	0.00208607	0.00532398	0	0	0.000365511	0.00052924	0.00258294
THG1L	0.031768	0.0205936	0.0176926	0.0525696	0.0381531	0.0185122	0.0242931	0.0334656	0.0373733	0.0108923	0.0228078	0.00853639	0.0459381	0.0382484	0.0228561	0.0487191	0	0.0254835	0.0322281	0.0235848	0.0432541	0.0239138	0.00139692	0.0130461	0.0228863	0.0239036	0	0.0266385	0.0366188	0.0248986	0.0233317	0.0453426	0.0263611	0.0162834	0.0081968	0.0183466	0.0278274	0.0310911	0	0.0277937	0.0216846	0.0314911	0.0507809	0.0304551	0.0151991	0.0195144	0.0160329	0.0265054
LSM11	0.200824	0.188576	0.134736	0.157981	0.134747	0.210083	0.231789	0.178056	0.101043	0.181174	0.163249	0.144656	0.190413	0.150584	0.11841	0.104157	0.357592	0.106373	0.18622	0.137292	0.15156	0.120816	0.132142	0.0736039	0.197035	0.173959	0	0.270076	0.22374	0.141552	0.208557	0.194422	0.150823	0.104341	0.174297	0.125354	0.164535	0.157688	0	0.184789	0.131044	0.180662	0.174861	0.157279	0.207662	0.115165	0.0676633	0.127615
CLINT1	0.273997	0.247177	0.188956	0.329231	0.274966	0.290763	0.273122	0.243895	0.171211	0.185441	0.209691	0.215225	0.303178	0.228303	0.19709	0.238494	0.33351	0.230999	0.237507	0.235226	0.227291	0.148421	0.216386	0.134364	0.213651	0.258206	0.254458	0.375139	0.331592	0.300693	0.322938	0.244429	0.223249	0.192819	0.271451	0.16363	0.195327	0.247152	0	0.270271	0.248364	0.211803	0.280664	0.341971	0.268025	0.161197	0.141836	0.174123
EBF1	0.0645777	0.0187122	0.0175498	0.0578241	0.0579206	0.0563401	0.00253457	0.0064836	0.00273919	0.00551064	0.00246149	0.00337732	0.00579827	0.00740368	0.00373045	0.00779647	0	0.00998704	0.00344293	0.00840946	0.00194133	0.00319686	0.00711975	0.000916184	0.0170444	0.0426794	0	0.109105	0.0767945	0.0542883	0.00120279	0.00834206	0.00594209	0.00613833	0.0027665	0.00181147	0.00349073	0.00354733	0	0.00456552	0.0124844	0.00599789	0.00909852	0.00177353	0.00254195	0.00564333	0.00534309	0.0247572
RNF145	0.368859	0.342118	0.242025	0.468875	0.392744	0.419264	0.359754	0.319685	0.204244	0.252226	0.272957	0.312324	0.383058	0.285063	0.237603	0.319721	0.474122	0.32884	0.332285	0.335871	0.281635	0.17089	0.419891	0.161029	0.264538	0.351782	1.04482	0.501806	0.543202	0.464919	0.435062	0.285316	0.285973	0.211616	0.330974	0.203048	0.246642	0.323151	0	0.356111	0.310491	0.362671	0.402701	0.487624	0.327082	0.185435	0.182497	0.249422
UBLCP1	0.236949	0.181772	0.136309	0.264513	0.212662	0.320446	0.218933	0.190379	0.121575	0.172768	0.218475	0.191186	0.269272	0.191727	0.122739	0.180775	0.249028	0.123592	0.236631	0.174079	0.190727	0.113389	0.132082	0.102424	0.231136	0.250334	0.544256	0.275704	0.35751	0.195516	0.206661	0.169974	0.161763	0.1218	0.200166	0.123384	0.135812	0.145163	0	0.167135	0.135253	0.155018	0.193333	0.322983	0.241129	0.0938739	0.0733796	0.070247
ADRA1B	0.0975247	0.146068	0.0728095	0.0978865	0.151191	0.0811389	0.107977	0.0801007	0.135082	0.0995834	0.0811782	0.107463	0.171765	0.0680163	0.0697207	0.0830839	0	0.105407	0.0973438	0.0605428	0.0972125	0.0406497	0.137691	0.106372	0.0664551	0.0801035	0	0.094386	0.0430104	0.115162	0.147116	0.0455414	0.0549415	0.063792	0.018031	0.102996	0.0459054	0.0938529	0	0.074383	0.239618	0.0420311	0.0884722	0.0654945	0.0740277	0.174964	0.157642	0.0713596
TTC1	0.332984	0.293333	0.255364	0.471585	0.359275	0.332382	0.314384	0.313803	0.220991	0.230345	0.255655	0.256799	0.420567	0.330842	0.243102	0.372262	0.669843	0.320032	0.31848	0.328578	0.288902	0.178578	0.376237	0.164067	0.24843	0.314781	0.460672	0.426876	0.552149	0.416607	0.397429	0.323196	0.281051	0.20884	0.29758	0.206278	0.244669	0.304195	0	0.333436	0.291896	0.388518	0.420997	0.405843	0.302602	0.193867	0.202316	0.277144
PWWP2A	0.28855	0.255408	0.219361	0.394277	0.333125	0.324939	0.388718	0.30078	0.198277	0.24475	0.242976	0.250553	0.339881	0.276204	0.229222	0.303257	0.520672	0.265027	0.286927	0.280038	0.261632	0.166247	0.372585	0.183891	0.247225	0.314119	0.368333	0.417396	0.369047	0.335834	0.375107	0.293559	0.266545	0.214116	0.260398	0.203599	0.239687	0.307386	0	0.321058	0.270666	0.248635	0.32594	0.454997	0.287756	0.1958	0.172598	0.300572
FABP6	0.00630055	0.0200751	0.0163944	0.0534636	0.0364809	0.0132304	0.0213166	0.0304901	0.0249604	0.00184296	0.0100354	0.0127781	0.0258449	0.0275677	0.0186132	0.018245	0	0.0203587	0.0234628	0.0153127	0.0212597	0.0137013	0.00744545	0.019289	0.0140623	0.00680562	0	0.0204132	0.0479483	0.0162471	0.00312808	0.0179055	0.0113402	0.00939432	0	0.0160961	0.0210387	0.00840432	0	0.0313855	0.0244825	0.0064352	0.0268179	0.0125671	0.00597175	0.0081158	0.0123177	0.0258644
CCNJL	0.0513125	0.0293088	0.0299253	0.0293767	0.0252719	0.0299487	0.0167797	0.0200714	0.0240912	0.0138048	0.019412	0.0130257	0.0432647	0.0257479	0.0320627	0.0393147	0	0.0507045	0.0195488	0.0310052	0.0147005	0.0259963	0.0374438	0.0206046	0.015731	0.0286686	0	0.0360383	0.0331442	0.0337106	0.0471328	0.0316671	0.0318573	0.0366903	0.0426639	0.0116344	0.0187623	0.0394007	0	0.0390961	0.0307699	0.0349854	0.0431493	0.0331672	0.0408014	0.022002	0.0209821	0.105152
C1QTNF2	0.017901	0.00643482	0.00562238	0.02037	0.00551804	0.0102755	0.00311248	0.0206104	0.00956984	0.00972356	0.00913762	0.00900669	0.00641558	0.00524649	0.0173418	0.0112496	0	0.0253539	0.00726895	0.0160931	0.00940231	0.0112995	0.00656646	0.0147295	0.0100904	0.0136261	0	0.0156389	0.0140528	0.0229441	0.0255128	0.0203867	0.00964512	0.0165838	0.0242705	0.00931179	0.0107412	0.00833519	0	0.0127769	0.00673834	0.00642309	0.0163949	0.0117005	0.0032475	0.00721265	0.0156099	0.020605
ZBED8	0.0471735	0.0383159	0.0321852	0.0508679	0.0452292	0.0539722	0.0842578	0.0457137	0.0277766	0.0217523	0.0490564	0.0331451	0.0508425	0.0329457	0.0317629	0.0308443	0.244608	0.0419651	0.0516703	0.0233913	0.0304587	0.0385181	0.0169484	0.0264638	0.0481882	0.0435379	0	0.0734405	0.108458	0.0364681	0.0674117	0.0509694	0.0490124	0.0396831	0.0366853	0.0270475	0.0556851	0.0312542	0	0.056188	0.0319925	0.0737583	0.0389264	0.0639744	0.0857723	0.0263231	0.0186418	0.0446381
SLU7	0.209353	0.183898	0.163616	0.240544	0.207951	0.255421	0.244099	0.221074	0.134509	0.176946	0.201816	0.168311	0.216657	0.197434	0.14251	0.168499	0.520672	0.145232	0.251442	0.177519	0.194784	0.144922	0.115575	0.112766	0.232052	0.209685	0	0.240628	0.365396	0.142051	0.214682	0.228838	0.166888	0.117544	0.136163	0.133044	0.200224	0.173494	0	0.166313	0.127816	0.205648	0.232447	0.226805	0.218586	0.112936	0.0651124	0.121111
PTTG1	0.0268679	0.00813366	0.0199478	0.0351194	0.0273448	0.0336485	0.102726	0.0278112	0.0217848	0.0167145	0.0195953	0.00700816	0.0222962	0.0192894	0.0203802	0.0187573	0.114017	0.0137163	0.0452997	0.0188292	0.0216702	0.014803	0.00399532	0.0216854	0.0281023	0.0188917	0	0.0162618	0.0831063	0.025419	0.0227322	0.0342216	0.0177777	0.0110066	0.0133746	0.0138111	0.0386553	0.0268351	0	0.0102017	0.0100498	0.0351462	0.0262518	0.0342176	0.0630832	0.00948402	0.00985983	0.0137897
ATP10B	0.0338216	0.029978	0.0286913	0.119856	0.0653009	0.0267522	0.0338869	0.0336793	0.0351293	0.00617756	0.0217627	0.0158476	0.0406377	0.0643533	0.0157316	0.0536399	0	0.0326516	0.0360438	0.019939	0.0310795	0.036472	0.0522451	0.067483	0.0182484	0.0295218	0	0.0252936	0.146528	0.0352968	0.030974	0.0408336	0.0226077	0.0243251	0.01842	0.0139472	0.0182768	0.0153584	0	0.0370964	0.0233293	0.0281928	0.0697559	0.00769099	0.0194814	0.0187262	0.0119616	0.0403804
GABRB2	0.225574	0.196119	0.132273	0.29062	0.229245	0.19989	0.17094	0.14978	0.129932	0.145819	0.128332	0.184478	0.318596	0.167062	0.161668	0.204453	0.938951	0.185724	0.161758	0.207784	0.15692	0.110996	0.261389	0.112195	0.150679	0.202474	0.642641	0.306961	0.211321	0.313126	0.290801	0.182215	0.168293	0.172806	0.263219	0.137913	0.118594	0.197406	0	0.248119	0.29295	0.202383	0.190981	0.359879	0.171465	0.153411	0.157371	0.247794
GABRA6	0.32428	0.200131	0.187097	0.200516	0.187289	0.259602	0.10048	0.193834	0.110542	0.168764	0.167972	0.215602	0.204863	0.232836	0.185356	0.177332	0.564067	0.227824	0.214286	0.202889	0.209628	0.223698	0.210396	0.133631	0.152142	0.229741	0.460672	0.217175	0.335288	0.173992	0.151527	0.285381	0.169824	0.128382	0.293558	0.135745	0.110702	0.123305	0	0.277703	0.173037	0.19923	0.274123	0.148294	0.175984	0.187422	0.0762782	0.247199
GABRA1	0.481552	0.44723	0.271342	0.598668	0.444355	0.423351	0.383588	0.385322	0.275553	0.35674	0.337854	0.451972	0.66993	0.388474	0.293779	0.410513	1.09443	0.447784	0.312538	0.404154	0.30406	0.275659	0.638832	0.212367	0.304375	0.478268	1.13807	0.755687	0.656073	0.592519	0.599704	0.320965	0.371216	0.331396	0.521932	0.262107	0.28522	0.41089	0	0.419392	0.449	0.510846	0.464649	0.640606	0.399371	0.246861	0.24193	0.293907
GABRG2	0.461643	0.375738	0.216098	0.494121	0.38133	0.39158	0.318102	0.3011	0.187668	0.261831	0.255296	0.356269	0.540469	0.259866	0.271712	0.316523	1.16067	0.383355	0.263659	0.378604	0.275713	0.204447	0.580922	0.191919	0.27737	0.400809	0.341167	0.66571	0.617424	0.585783	0.546349	0.344788	0.333645	0.256454	0.505693	0.231064	0.222983	0.364424	0	0.383576	0.435043	0.423521	0.456182	0.616469	0.349258	0.209747	0.233663	1.08806
CCNG1	0.0770223	0.0591069	0.0677662	0.114557	0.0673858	0.104362	0.100944	0.0899218	0.0815816	0.0648948	0.0683762	0.0519917	0.0906194	0.153959	0.0499544	0.104	0.114017	0.0709589	0.114442	0.0536618	0.0826034	0.0631781	0.0314731	0.0637437	0.0809262	0.0673762	0	0.108691	0.117483	0.0682338	0.106906	0.123372	0.0514269	0.0702487	0.0463304	0.0430718	0.0931773	0.0836255	0	0.0539617	0.0726835	0.0817587	0.123784	0.0855459	0.102456	0.030612	0.0208072	0.141897
NUDCD2	0.129864	0.0971407	0.138041	0.245563	0.166796	0.176654	0.168082	0.185636	0.142759	0.0899441	0.12166	0.0744805	0.115367	0.275698	0.0961798	0.23935	0.472169	0.16224	0.204225	0.103264	0.145786	0.127958	0.0798363	0.12989	0.0980698	0.113433	0	0.227834	0.317436	0.150726	0.168224	0.257101	0.123214	0.115511	0.0817505	0.0763175	0.205508	0.138751	0	0.172584	0.150566	0.198655	0.250145	0.110416	0.141717	0.0782205	0.0606344	0.112755
HMMR	0.0146816	0.0127257	0.0128632	0.011049	0.00882545	0.013929	0.036424	0.0100487	0.00740168	0.00957825	0.00569179	0.00361007	0.0113121	0.0104236	0.0109598	0.0113023	0.244608	0.00740689	0.01375	0.00817118	0.00946575	0.00515155	0.0143905	0.00254228	0.00625259	0.00711538	0	0.0133126	0.0165503	0.0251185	0.0148685	0.0120191	0.00945457	0.00503514	0.012877	0.00517053	0.0123669	0.0118912	0	0.00825413	0.00836203	0.0163653	0.0150755	0.00718654	0.00366265	0.00551088	0.00205193	0.0556747
MAT2B	0.157942	0.127157	0.108586	0.206	0.171161	0.29765	0.238178	0.186071	0.0942808	0.137105	0.17202	0.124459	0.157538	0.137797	0.0732401	0.109101	0.244608	0.0680681	0.244857	0.134221	0.149409	0.0986449	0.10034	0.0726263	0.19788	0.181143	0	0.219871	0.293326	0.116664	0.149108	0.194266	0.120887	0.0783999	0.137881	0.0896673	0.16511	0.149631	0	0.1594	0.0731271	0.118353	0.121944	0.156324	0.25405	0.0679593	0.0443411	0.124758
TENM2	0.546329	0.843792	0.782044	0.833506	0.616425	0.609311	0.602782	0.645045	0.453995	0.410919	0.619414	0.655504	0.652426	0.618106	0.626863	0.70125	1.41474	0.510247	0.65769	0.557264	0.687091	0.610432	0.535475	0.66057	0.634943	0.864739	1.31856	0.690687	0.669868	0.688929	0.48846	0.495333	0.690048	0.736992	0.714945	0.746199	0.570793	0.774747	0	0.501738	0.763466	1.15158	0.538075	0.667888	0.769601	0.7011	0.850328	0.315396
WWC1	0.294986	0.287942	0.242223	0.392855	0.364158	0.30741	0.245395	0.319931	0.224606	0.234011	0.256237	0.282677	0.474769	0.327945	0.295579	0.348674	1.03451	0.34552	0.304058	0.341038	0.281091	0.202093	0.45836	0.200675	0.24591	0.338433	0.592102	0.344912	0.2852	0.371054	0.414115	0.288168	0.301523	0.217345	0.303933	0.228703	0.212081	0.3032	0	0.401048	0.358094	0.296451	0.339667	0.370219	0.277741	0.1887	0.225194	0.287414
RARS	0.285122	0.243168	0.192926	0.40672	0.287874	0.275019	0.226478	0.269622	0.19893	0.200542	0.200763	0.225518	0.29746	0.277243	0.211822	0.305963	0.179531	0.290749	0.258692	0.23284	0.252483	0.162306	0.189542	0.139027	0.187813	0.251078	0.14423	0.277402	0.358507	0.282236	0.290892	0.32995	0.223691	0.170947	0.172221	0.162589	0.210103	0.233163	0	0.278038	0.25328	0.277634	0.360937	0.256877	0.195152	0.137942	0.166236	0.17551
FBLL1	0.118835	0.0715285	0.0589957	0.0689174	0.0689589	0.155207	0.228751	0.141038	0.0724479	0.107206	0.122209	0.0779084	0.231248	0.0401029	0.055978	0.0500505	0.249028	0.0255841	0.115054	0.073385	0.0804781	0.0705332	0.115324	0.0318755	0.171751	0.161089	0.359617	0.152514	0.152129	0.0584296	0.271407	0.143313	0.104054	0.0770989	0.088551	0.0499179	0.0764081	0.0977012	0	0.0959427	0.0638636	0.109755	0.051005	0.274378	0.182951	0.0365159	0.00898984	0.100848
PANK3	0.324885	0.286825	0.197697	0.447723	0.360122	0.372822	0.27282	0.277343	0.183765	0.246304	0.245359	0.276125	0.369386	0.301251	0.209398	0.315761	0.4226	0.302022	0.319523	0.299056	0.264532	0.162648	0.247208	0.157171	0.251777	0.345774	0.14423	0.436117	0.479201	0.390433	0.331651	0.287356	0.230828	0.196949	0.338643	0.203004	0.202575	0.230546	0	0.278128	0.282813	0.286843	0.352415	0.416438	0.278301	0.158448	0.140409	0.264267
SLIT3	0.922059	1.1702	0.92485	1.02344	1.12665	0.879829	0.773507	0.962122	0.898905	0.957178	0.937475	1.027	1.01091	0.800358	0.958774	1.14009	0.751889	0.850411	0.871192	0.99282	0.878448	0.908222	1.05456	0.970082	0.759174	0.947635	0.964611	0.987152	0.970991	0.91749	0.704448	0.865377	0.93628	1.1538	1.03934	0.971118	0.790081	0.914888	0	1.00115	1.1542	0.957496	0.609484	1.09424	1.04513	1.05716	1.26984	0.622616
SPDL1	0.076251	0.0905739	0.0507092	0.0846497	0.0568776	0.0704404	0.0878651	0.0604574	0.0430465	0.06402	0.0620805	0.0456844	0.0717426	0.0988242	0.0384124	0.0761356	0	0.0937229	0.0716852	0.0622562	0.0621825	0.040944	0.0206913	0.0363328	0.0437413	0.0760449	0	0.0597349	0.110627	0.0676079	0.0802268	0.100116	0.0526519	0.03417	0.0334646	0.0418022	0.0745758	0.0488693	0	0.0733641	0.0649099	0.0497648	0.116745	0.0755527	0.0519659	0.0277874	0.0335861	0.0488659
DOCK2	0.0125374	0.0137315	0.0183241	0.0363125	0.0277598	0.013229	0.0182318	0.0156147	0.0185413	0.00274458	0.00789156	0.0110136	0.0198078	0.0229985	0.00934995	0.020972	0	0.0282948	0.00972483	0.00885681	0.0154212	0.00771564	0.00143883	0.0143002	0.00606129	0.0147952	0	0.00922203	0.0418483	0.0199635	0.0273707	0.0238139	0.0117092	0.0124591	0.00685936	0.00889751	0.0119104	0.0130844	0	0.011105	0.0156445	0.00693026	0.0487462	0.00560453	0.016097	0.0167568	0.0163235	0.0121217
C5orf58	0	0.00037724	0.000267297	0.00078845	0	0.00754156	0.0115206	0.000500968	0.000310018	0	0.000202963	0.00198364	0.00158045	0	0.000214209	0.000699023	0	0.00170055	0.000503692	0.000404015	0	5.77023e-05	0	0.000223478	0	0.00223774	0	0	0.0023221	0	0.00094698	0.00278095	0.000439573	0	0	0	0.00010337	0.000394583	0	0.00150354	0.000404849	0	0	0	0.00091935	0	0	0
LCP2	0.00293585	0.00297791	0.00420932	0.0081817	0.0139805	0.00627269	0.018786	0.00403934	0.00332041	0.00132863	0.00207277	0.00715732	0.0120182	0.00644105	0.00164004	0.00552698	0	0.00153774	0.00594719	0.000911234	0.00481716	0.00210506	0	0.00147418	0.00364716	0.0187972	0	0.017165	0.00768931	0.00954312	0.00505117	0.00445701	0.00641582	0.00198051	0.000938678	0.00181384	0.00293681	0.011417	0	0.00402611	0.00376332	0.00460357	0.00787923	0.00790062	0.00429459	0.002556	0.00106382	0.0291766
KCNIP1	0.0316194	0.0426463	0.0450309	0.0767714	0.108239	0.0501588	0.0215423	0.0385726	0.076933	0.0497618	0.0450364	0.0657031	0.102854	0.0417603	0.0235743	0.0735152	0	0.0678641	0.0563998	0.0842171	0.0442381	0.025221	0.064201	0.0462398	0.0558663	0.067784	0.14423	0.0713458	0.0959699	0.104362	0.0821025	0.0478992	0.0425132	0.0434516	0.0460744	0.0384101	0.0183018	0.0479185	0	0.064953	0.0857398	0.0728607	0.0983079	0.0567569	0.0221134	0.0173742	0.110416	0.128659
KCNMB1	0.00217058	0.00503938	0.00266389	0.00920657	0.00457546	0.00306511	0.00225232	0.000794646	0.00430546	0	0.000279084	0	0	0.0185725	0.00162163	0.00302115	0	0.00580307	0.00318514	0.00147277	0.00481544	0.00361823	0.00656646	0.00449915	0.00295331	0.000402816	0	0.00352871	0.00580193	0.00181111	0.00530542	0.0100328	0.00259442	0.00345961	0	0.00191897	0.00307328	0.000540351	0	0.000546116	0.00163889	0.00378094	0.0151074	0.00056222	0.000328568	0.00351015	0.00498674	0.00610008
GABRP	0.00291284	0.0022393	0.00411913	0.0061187	0.00863996	0.00261383	0	0.00151601	0.00382085	0.00036876	0.000777429	0.000304151	0.00327502	0.0117501	0.00213168	0.00796947	0	0.00429782	0.00145092	0.00268476	0.00263979	0.00316887	0	0.00396568	0.00192829	0.00255352	0	0.00195356	0.00993338	0.00121193	0	0.00606721	0.00284533	0.00294424	0.00395836	0.000579498	0.0041581	0.00126561	0	0.00170503	0.00754357	0.00242302	0.0045771	0.00431269	0	0.00190223	0.00263695	0.000547823
RANBP17	0.703413	0.544808	0.526856	0.604669	0.570647	0.580275	0.570241	0.543103	0.418045	0.505626	0.515004	0.549003	0.666549	0.607765	0.473009	0.511042	0.66818	0.573522	0.501926	0.507144	0.50736	0.453985	0.686675	0.356834	0.538641	0.65492	0	0.700881	0.754186	0.682379	0.680008	0.504846	0.572656	0.402392	0.685545	0.453668	0.45139	0.559666	0	0.649247	0.518337	0.662347	0.593884	0.736432	0.542367	0.390847	0.45359	0.390333
NPM1	0.145322	0.124922	0.0849039	0.149413	0.131517	0.165295	0.143625	0.161118	0.0906798	0.0934408	0.109734	0.106117	0.115521	0.134387	0.0778432	0.147598	0.095133	0.139774	0.166555	0.108791	0.138698	0.113738	0.0962128	0.0906698	0.109118	0.110285	0.0486501	0.171874	0.245016	0.12906	0.137812	0.185767	0.104387	0.0709597	0.119917	0.0846049	0.123753	0.096986	0	0.168846	0.124024	0.125187	0.141734	0.115945	0.137307	0.0896729	0.0632876	0.147812
FGF18	0.00933831	0.00914338	0.00366571	0.00631486	0.0136148	0.0067702	0.00485605	0.00903195	0.00481885	0.00138641	0.00446534	0.00115671	0.00216764	0.0177131	0.00589873	0.0156938	0	0.0114019	0.00112712	0.00333157	0.0058385	0.0070864	0.00316655	0.00463057	0.00255816	0.00237992	0	0.014701	0.00955478	0.00692493	0.00785592	0.0219728	0.0050165	0.00947502	0.0105989	0.00361805	0.00669224	0.00621636	0	0.00292009	0.0154067	0.00771212	0.00334399	0.00321345	0.000902847	0.0086564	0.0034271	0.0226585
SMIM23	0.00330561	0.000878131	0.00108418	0.00484117	0.000429019	0.00102827	0	0.000538542	0.000604668	0	0.000520274	0	0	0.00160797	0	0.00389196	0	0.000614738	0.00117743	0	0.000635174	0.000183407	0	0	0.00141337	0.000576714	0	0	0.00109393	0.00116306	0	0	0.000545229	0.000680623	0	0	0.00138024	0	0	0	0	0	0	0.00117748	0	0.000390589	0	0.00197376
FBXW11	0.435266	0.346239	0.239259	0.53109	0.40582	0.427854	0.38405	0.317807	0.211533	0.251448	0.279916	0.341472	0.473515	0.354883	0.271634	0.370559	0.585411	0.341489	0.364285	0.368513	0.310494	0.168093	0.461766	0.154184	0.303897	0.396502	0.14423	0.604333	0.565553	0.524845	0.490314	0.332371	0.316315	0.213205	0.35933	0.218063	0.238474	0.324578	0	0.359147	0.330369	0.397919	0.427782	0.530796	0.344418	0.164585	0.219037	0.313217
STK10	0.0790931	0.0838131	0.0822043	0.131437	0.101154	0.0621092	0.0947462	0.0735279	0.0797087	0.0731986	0.0587041	0.064289	0.127078	0.107236	0.100773	0.124651	0	0.121025	0.0726144	0.103862	0.0744515	0.0601212	0.128597	0.0773267	0.0652906	0.0650233	0.0486501	0.0626108	0.131687	0.114679	0.0773743	0.104768	0.0831817	0.0682694	0.0845071	0.0596141	0.0722511	0.0990261	0	0.156722	0.130911	0.0912179	0.116695	0.0705416	0.0546726	0.0741842	0.080245	0.106024
EFCAB9	0.000713889	0.00211621	0.00170077	0.00558255	0.00278088	0.00182423	0	0.00168639	0.00123521	0.0011905	0.000157176	0.00357843	0.00103155	0	0.000571175	0.000761255	0	0.00203195	0.00221186	0.00398	0.000143095	0.0014356	0	0.000456673	0.00123385	0	0	0.00129907	0.00586447	0.00106931	0	0.00142547	0.000421088	0.000209288	0	0.00121535	0.00214003	0.000321301	0	0.00470233	0.00211211	0.00212307	0.00246799	0	0.000924478	0.00155495	0.000457647	0.00214682
UBTD2	0.156069	0.165068	0.121138	0.218597	0.149833	0.124066	0.0956824	0.145409	0.117971	0.106991	0.106484	0.125732	0.156804	0.144278	0.117882	0.196788	0.230791	0.180856	0.159011	0.165382	0.129135	0.0966526	0.120427	0.0957809	0.112101	0.153903	0	0.176243	0.163792	0.211141	0.214127	0.166681	0.104186	0.109606	0.122289	0.110991	0.111852	0.127972	0	0.153607	0.139215	0.0609192	0.186289	0.154962	0.119062	0.104757	0.113184	0.12786
SH3PXD2B	0.0983177	0.106151	0.13133	0.13487	0.162695	0.0847642	0.218431	0.134175	0.126154	0.0843385	0.0938479	0.0963051	0.160504	0.0657793	0.121112	0.0993025	0.095133	0.122411	0.0819898	0.112538	0.0850619	0.097945	0.0976109	0.110607	0.122818	0.166475	0	0.0894127	0.161548	0.155607	0.147587	0.178604	0.147341	0.105168	0.17346	0.0973217	0.132099	0.152266	0	0.193852	0.150844	0.127934	0.164996	0.192659	0.112651	0.0729403	0.137644	0.356789
NEURL1B	0.0497422	0.0679273	0.0611676	0.0658846	0.0840387	0.0426378	0.0433796	0.0903813	0.0542287	0.051456	0.0615911	0.0527445	0.0774852	0.0732382	0.0474725	0.0548312	0	0.126833	0.0639018	0.0698396	0.0547999	0.0652448	0.0508075	0.0791976	0.061388	0.0640815	0	0.0823358	0.06793	0.147609	0.103789	0.0870375	0.0739393	0.0553371	0.0562423	0.0504765	0.0503384	0.085271	0	0.11186	0.0858182	0.0555329	0.117349	0.0879794	0.0480568	0.0677483	0.0606632	0.0923335
DUSP1	0.0280883	0.0749838	0.0458933	0.0692889	0.0822708	0.0786446	0.0703282	0.0581661	0.0586435	0.10192	0.0447056	0.024802	0.110403	0.0444161	0.0396455	0.0364837	0	0.0309387	0.0824522	0.03637	0.106943	0.0282586	0.0506689	0.0570614	0.0699666	0.0351145	0	0.0683433	0.137932	0.0328163	0.0430562	0.099084	0.0388152	0.0223215	0.0281488	0.0361678	0.101047	0.0545732	0	0.0740975	0.0531269	0.0433187	0.0219124	0.0764973	0.0790294	0.0257726	0.0234323	0.022619
ERGIC1	0.253693	0.268696	0.21098	0.367272	0.327406	0.221509	0.307434	0.26318	0.208991	0.214239	0.220008	0.261338	0.389499	0.299453	0.272076	0.338076	0.469291	0.327833	0.250915	0.305579	0.264947	0.170861	0.415087	0.184352	0.195135	0.283246	0.481493	0.288881	0.410983	0.302601	0.356893	0.312601	0.283021	0.243497	0.32709	0.22084	0.221874	0.286235	0	0.330021	0.356759	0.330117	0.317677	0.294954	0.314141	0.200871	0.268048	0.312797
RPL26L1	0.0206448	0.0243527	0.0293882	0.0618953	0.0353082	0.022901	0.0319837	0.0357308	0.03184	0.0390637	0.0313459	0.0203307	0.0273731	0.0660491	0.0257558	0.0445566	0	0.0316664	0.070909	0.0271032	0.0396274	0.034051	0.00293709	0.0298989	0.0340358	0.0267297	0	0.0221714	0.0683449	0.0133025	0.0321773	0.039958	0.0219197	0.0198487	0.0126119	0.0168029	0.0340588	0.0243408	0	0.0491185	0.0319431	0.019811	0.0378267	0.0245469	0.0270459	0.0294422	0.00995439	0.0234393
ATP6V0E1	0.22009	0.221463	0.177525	0.291232	0.244929	0.213063	0.189635	0.202886	0.169569	0.156214	0.141234	0.193433	0.275262	0.213596	0.195835	0.204331	0.58769	0.21432	0.215383	0.228925	0.216459	0.148486	0.27663	0.147136	0.134516	0.223817	0	0.276624	0.335291	0.281052	0.297204	0.25173	0.202783	0.156307	0.234345	0.164244	0.189326	0.201245	0	0.230445	0.22769	0.250334	0.29117	0.211294	0.202262	0.158852	0.130779	0.203062
CREBRF	0.404937	0.354976	0.2612	0.5035	0.409202	0.47004	0.409594	0.323849	0.222083	0.259719	0.312101	0.322431	0.435399	0.330219	0.239804	0.31198	0.46696	0.309979	0.332014	0.34648	0.317893	0.169393	0.394021	0.172819	0.307157	0.410039	1.44672	0.688416	0.590831	0.521562	0.459025	0.370203	0.315846	0.228623	0.41884	0.230995	0.252792	0.340584	0	0.351448	0.313715	0.409354	0.38099	0.538127	0.366858	0.196665	0.156589	0.33
BNIP1	0.0338965	0.0357676	0.0328238	0.0590693	0.0412021	0.0411148	0.0482261	0.0499984	0.0433067	0.0341064	0.0376941	0.0359472	0.0555948	0.0279233	0.0358438	0.0495614	0	0.0438671	0.0665848	0.0513129	0.0548672	0.0331945	0.0467333	0.0375965	0.0322098	0.0361014	0	0.0506595	0.057668	0.0389952	0.0362491	0.0546284	0.0401297	0.0197207	0.0238811	0.0323511	0.0382199	0.0403605	0	0.0360151	0.0509539	0.0312883	0.0507428	0.0321319	0.0485216	0.0268424	0.02514	0.0332928
STC2	0	0	0.000367693	0	0.00139325	0	0	0	0.000110858	0	0.000121488	0	0	0	0.000573306	0.00422126	0	0	0	0	0	0	0	0	0	0	0	0	0	0.00155427	0	0	0.00109337	0	0	0	0.000291097	0.000205605	0	0.00029013	0.000504382	0	0	0	0	0.00095328	0	0
BOD1	0.0632953	0.0477882	0.0500463	0.0921032	0.0526057	0.0704499	0.128535	0.0797411	0.0677206	0.0443919	0.0623713	0.0426127	0.0650705	0.105446	0.0503001	0.0873129	0.425088	0.0526942	0.125887	0.0537094	0.0905011	0.0741841	0.066978	0.0660715	0.0772766	0.060148	0	0.0874548	0.147198	0.0651172	0.0754834	0.111387	0.0601667	0.064559	0.0692227	0.0667229	0.0865462	0.0495224	0	0.0651328	0.071362	0.0813496	0.0997897	0.103367	0.105061	0.0489757	0.0281759	0.0733996
CPEB4	0.469157	0.353495	0.187215	0.51271	0.342783	0.364843	0.350095	0.300213	0.196566	0.290607	0.239644	0.387056	0.56139	0.377501	0.276073	0.353393	0.912956	0.324185	0.304636	0.373762	0.25006	0.153724	0.618822	0.152911	0.24553	0.433137	1.78817	0.605801	0.602864	0.589467	0.532564	0.29139	0.304833	0.18434	0.479176	0.200481	0.205814	0.312442	0	0.394311	0.38362	0.444806	0.403413	0.536023	0.274823	0.146668	0.228274	0.236249
C5orf47	0.0107174	0.00919169	0.00857151	0.0186003	0.0136864	0.00837237	0.0129048	0.0123985	0.00699154	0.00494291	0.00680927	0.0105899	0.00838801	0.0111235	0.00582873	0.0171618	0	0.0197169	0.00933372	0.0147047	0.0138348	0.00871058	0.00735097	0.00521475	0.010042	0.00511942	0	0.00228539	0.0243062	0.0135628	0.0065861	0.0086381	0.00628866	0.00188003	0.00575411	0.00661013	0.00581459	0.00756384	0	0.0128427	0.0130365	0.0225911	0.0215454	0.0055755	0.00774485	0.00451018	0.00664307	0
NSG2	0.395275	0.357963	0.280197	0.476647	0.385813	0.473855	0.415608	0.360711	0.268793	0.313668	0.390695	0.36476	0.513234	0.371464	0.305782	0.337656	0.748774	0.334572	0.376079	0.365425	0.346852	0.23525	0.399725	0.210651	0.393411	0.398387	0	0.587462	0.586655	0.484214	0.505853	0.3881	0.350048	0.283592	0.386384	0.273778	0.295933	0.360281	0	0.362605	0.36399	0.438225	0.43791	0.595048	0.47432	0.277459	0.264877	0.363901
MSX2	0	0	0	0	0	0	0	0	0	0	0	0	0	0.00191162	0	0	0	0	0	0	0	0	0	0	0	0	0	0	0	0	0	0.00084338	0.000648184	0	0	0	0	0	0	0	0	0	0	0	0	0	0	0
DRD1	0.12123	0.102181	0.0833924	0.0788644	0.141122	0.155232	0.202941	0.102734	0.0713768	0.0914806	0.126456	0.109038	0.118118	0.0662462	0.0487116	0.0742151	0.572166	0.0472816	0.112698	0.0712131	0.114219	0.0556432	0.0854794	0.0514815	0.145762	0.126764	0.584044	0.151284	0.173591	0.143426	0.20313	0.157073	0.0862657	0.0803153	0.0700129	0.0608959	0.17885	0.151707	0	0.150932	0.102471	0.119099	0.121063	0.182047	0.168821	0.0905346	0.0522073	0.0924693
SFXN1	0.375048	0.332175	0.234457	0.456796	0.375455	0.356465	0.30523	0.325367	0.218435	0.262619	0.290477	0.322494	0.449093	0.317522	0.251772	0.357623	0.70145	0.313385	0.321823	0.35645	0.276576	0.166218	0.398205	0.15562	0.271082	0.341113	0.490677	0.453053	0.515755	0.414391	0.478232	0.302625	0.303238	0.240591	0.394614	0.233851	0.239585	0.316358	0	0.382293	0.324858	0.399565	0.413265	0.517666	0.333971	0.188211	0.204317	0.266939
HRH2	0.26779	0.287303	0.228452	0.518121	0.348883	0.300441	0.301153	0.309969	0.238951	0.278447	0.269755	0.291731	0.475946	0.340851	0.276781	0.366228	0.523871	0.382399	0.291636	0.30386	0.296252	0.177955	0.391373	0.196688	0.229195	0.255025	0.481493	0.289398	0.471773	0.274582	0.322657	0.337549	0.294645	0.201076	0.247412	0.225165	0.233715	0.278948	0	0.278193	0.336667	0.294447	0.358168	0.327754	0.281008	0.202048	0.201008	0.230904
CPLX2	0.374672	0.371462	0.276061	0.407876	0.340531	0.477789	0.447768	0.407564	0.251474	0.322622	0.367326	0.355043	0.640396	0.299006	0.318858	0.296277	0.925786	0.320148	0.39829	0.352922	0.399202	0.313064	0.516764	0.238041	0.382112	0.443518	0.471197	0.46535	0.505121	0.32252	0.488621	0.367539	0.383028	0.290069	0.483135	0.276555	0.42043	0.397762	0	0.367129	0.356532	0.438841	0.266599	0.590491	0.547023	0.280847	0.221653	0.35676
THOC3	0.197296	0.182726	0.170895	0.211695	0.192241	0.205826	0.254384	0.225847	0.13787	0.146107	0.166615	0.146649	0.211624	0.247183	0.156961	0.182107	0.114017	0.173311	0.185373	0.217176	0.190794	0.1698	0.237289	0.131243	0.182811	0.191695	0.254458	0.223865	0.277301	0.287944	0.193348	0.225095	0.182818	0.142131	0.162351	0.136736	0.175909	0.21621	0	0.211948	0.210274	0.223886	0.242894	0.220753	0.18713	0.140729	0.160112	0.291479
FAM153B	0.140583	0.172385	0.106211	0.455456	0.192572	0.111184	0.260858	0.0217097	0.280878	0.142114	0.160716	0.107012	0.150675	0.259073	0.267045	0.352648	0.249028	0.352378	0.341803	0.202448	0.209454	0.188545	0.109259	0.191278	0.078466	0.133224	0	0.0446177	0.415069	0.0735129	0.210816	0.303893	0.1402	0.255158	0.101051	0.174779	0.244381	0.244228	0	0.191266	0.376746	0.31945	0.277136	0.106081	0.197668	0.200518	0.227984	0.191437
AC139491.7	0.28336	0.272926	0.188864	0.437203	0.312446	0.29986	0.34112	0.300595	0.218234	0.245866	0.247494	0.265461	0.411513	0.32451	0.244365	0.351507	0.766524	0.261978	0.312813	0.283445	0.236152	0.171658	0.304475	0.151001	0.244135	0.330928	0.0486501	0.356819	0.468708	0.327562	0.362876	0.279029	0.27576	0.232246	0.291791	0.215461	0.249547	0.294351	0	0.346394	0.323428	0.355414	0.312763	0.408908	0.310505	0.196016	0.204115	0.31779
SIMC1	0.456082	0.384178	0.262498	0.479542	0.392385	0.408543	0.383951	0.330688	0.233087	0.244665	0.273887	0.344738	0.49751	0.352768	0.290542	0.3693	0.719421	0.372541	0.35672	0.363515	0.307575	0.175648	0.485392	0.202098	0.279515	0.452251	0.493596	0.612432	0.496118	0.511131	0.55519	0.335123	0.342922	0.2521	0.408897	0.237118	0.266094	0.360149	0	0.445819	0.392105	0.434293	0.441497	0.585857	0.356161	0.178792	0.218295	0.380072
KIAA1191	0.157557	0.162116	0.144257	0.202517	0.158168	0.248906	0.222453	0.199563	0.128544	0.161622	0.181701	0.117895	0.197078	0.154371	0.108966	0.15548	0.337151	0.12721	0.246719	0.131766	0.174064	0.116178	0.147773	0.108973	0.190398	0.161059	0.359617	0.280234	0.295037	0.196499	0.244792	0.223124	0.157134	0.107213	0.111534	0.11011	0.148181	0.172142	0	0.182875	0.136692	0.207155	0.224811	0.211514	0.219929	0.116085	0.0660951	0.175275
ARL10	0.166866	0.161947	0.12386	0.215258	0.187472	0.171113	0.178372	0.197455	0.156027	0.140393	0.158683	0.136507	0.180419	0.214549	0.145155	0.19772	0.095133	0.209337	0.170054	0.189454	0.157158	0.125088	0.179768	0.109409	0.117063	0.150557	0.14423	0.200411	0.252944	0.187283	0.226867	0.279724	0.170817	0.134616	0.203257	0.141774	0.171448	0.151331	0	0.266608	0.193331	0.191295	0.259397	0.155968	0.14028	0.151521	0.115781	0.219943
NOP16	0.0144499	0.0175802	0.0192985	0.0281368	0.0148732	0.0176302	0.0353324	0.0369247	0.0282411	0.0107625	0.0162744	0.00565099	0.013433	0.0611645	0.0196668	0.0389421	0	0.0304284	0.0424872	0.0165164	0.0325595	0.0169771	0.00200742	0.0175715	0.0127124	0.0228707	0	0.0147013	0.0280007	0.0138266	0.024521	0.0379079	0.0143424	0.0114056	0.00242381	0.00800108	0.0296122	0.018202	0	0.025598	0.0328645	0.00975968	0.0256051	0.0255455	0.0165943	0.0138149	0.0218411	0.07122
CLTB	0.216154	0.203028	0.196242	0.319895	0.223871	0.240644	0.354834	0.258358	0.189406	0.18459	0.199672	0.147233	0.361714	0.316232	0.197414	0.272689	0.536762	0.232183	0.320709	0.231546	0.240064	0.158877	0.22742	0.15371	0.288332	0.191085	0.0486501	0.29743	0.45113	0.225869	0.412756	0.278962	0.210109	0.130647	0.146499	0.141131	0.265081	0.229067	0	0.215781	0.250651	0.322936	0.307098	0.453769	0.309529	0.126972	0.136817	0.273334
FAF2	0.282341	0.246374	0.196536	0.321973	0.265164	0.255581	0.256155	0.262939	0.17285	0.193095	0.194335	0.230875	0.339717	0.292647	0.228694	0.261314	0.261755	0.274607	0.25118	0.246223	0.252775	0.164347	0.328177	0.146606	0.193451	0.258355	0.0486501	0.304778	0.408469	0.298579	0.383095	0.287943	0.257209	0.169917	0.273503	0.179093	0.197435	0.236771	0	0.274701	0.255136	0.330912	0.342291	0.292348	0.229339	0.157676	0.194765	0.24187
RNF44	0.125291	0.151259	0.124251	0.163294	0.160184	0.228054	0.214894	0.162863	0.113255	0.116341	0.132393	0.100943	0.208716	0.116579	0.113101	0.118763	0	0.117641	0.156783	0.16522	0.140913	0.0923598	0.153312	0.0781124	0.15908	0.19461	0.735845	0.198875	0.243103	0.134248	0.190306	0.163961	0.137709	0.0783972	0.10035	0.0796736	0.147659	0.130131	0	0.150216	0.109981	0.131288	0.141827	0.235404	0.201938	0.0869634	0.0835669	0.112065
CDHR2	0.0618815	0.0649616	0.0538173	0.0627832	0.052532	0.0323978	0.0923431	0.0603965	0.051839	0.038855	0.0323268	0.0513025	0.0516287	0.112106	0.0642883	0.0803057	0	0.0569326	0.0418078	0.0438902	0.0508729	0.0558804	0.046731	0.0391809	0.0222978	0.0555952	0.14423	0.044688	0.108731	0.0532945	0.0828633	0.0946399	0.0628395	0.0495823	0.05934	0.0329095	0.0543349	0.0610122	0	0.0506074	0.0538916	0.0687184	0.0973539	0.0810695	0.0603827	0.0417715	0.0311268	0.216878
GPRIN1	0.0865325	0.0643208	0.0828987	0.0833563	0.0906256	0.0917833	0.17457	0.10939	0.0725683	0.0902358	0.0991895	0.0763391	0.134048	0.072943	0.0676542	0.0673725	0.337151	0.063384	0.0970271	0.0644746	0.093146	0.0733212	0.107291	0.0688346	0.114555	0.103102	0	0.131979	0.13959	0.0801611	0.217248	0.131069	0.0839938	0.060721	0.0722438	0.0350097	0.117112	0.120151	0	0.116459	0.0719108	0.106037	0.108504	0.163263	0.125643	0.0714356	0.0365723	0.221137
SNCB	0.399678	0.262542	0.211019	0.315205	0.282588	0.459902	0.348116	0.384013	0.234144	0.329381	0.35529	0.340305	0.711642	0.332934	0.245235	0.247746	1.0451	0.212787	0.376549	0.339459	0.315916	0.213418	0.436657	0.174237	0.298995	0.460612	0.182595	0.485602	0.494048	0.253104	0.583896	0.313773	0.32959	0.195665	0.438828	0.181934	0.289512	0.34168	0	0.361648	0.211229	0.48334	0.269265	0.729733	0.439215	0.202182	0.0873096	0.313369
EIF4E1B	0.117036	0.101733	0.0843945	0.104602	0.0782176	0.0941689	0.162046	0.161446	0.125997	0.0911259	0.10727	0.0860234	0.148778	0.163132	0.101168	0.120527	0.4226	0.169321	0.121271	0.0863232	0.0719866	0.125471	0.119327	0.090237	0.0614504	0.0484916	0.0486501	0.142699	0.251407	0.155036	0.215317	0.242898	0.158691	0.148643	0.151927	0.0624393	0.159964	0.194248	0	0.144302	0.129753	0.245378	0.195101	0.0975903	0.126644	0.12996	0.0716463	0.121794
TSPAN17	0.0611246	0.0658705	0.07262	0.0818502	0.087217	0.0748129	0.144152	0.098534	0.0755785	0.0618194	0.048231	0.0645664	0.137271	0.117412	0.0600018	0.109919	0.095133	0.0994409	0.0913482	0.0797796	0.0854802	0.0409016	0.0836069	0.0439075	0.0746689	0.0990342	0.0486501	0.0708025	0.134302	0.0597819	0.107757	0.0980562	0.0724688	0.0621487	0.0762639	0.0474247	0.0721649	0.0683287	0	0.129309	0.0761583	0.0707658	0.0898505	0.151576	0.129843	0.0592037	0.069606	0.132059
UNC5A	0.31432	0.303811	0.235927	0.394512	0.354868	0.310679	0.363597	0.325963	0.216955	0.214741	0.257614	0.292547	0.421106	0.322874	0.29854	0.338429	1.00981	0.351114	0.327463	0.314589	0.306828	0.179446	0.405058	0.166332	0.217743	0.257184	0.903353	0.445208	0.449241	0.420137	0.498927	0.341685	0.303832	0.228159	0.270356	0.218577	0.247168	0.34146	0	0.377701	0.355068	0.370594	0.411076	0.39788	0.339162	0.183104	0.192757	0.267519
HK3	0.00561531	0.0100828	0.00991672	0.0359505	0.0150483	0.00572033	0	0.00837646	0.00470628	0.0087954	0.00381048	0.00346086	0.00224449	0.00996863	0.001928	0.0152485	0	0.0179353	0.00896135	0.00281602	0.0109174	0.0106762	0.00918676	0.0110776	0.0017414	0	0	0.00513987	0.027745	0.0153591	0.00433307	0.0141314	0.00298122	0.00503832	0	0.0024263	0.00575234	0.00456775	0	0.0100006	0.00852436	0.00294074	0.00972478	0	0.00570348	0.0124086	0.00893037	0.10703
UIMC1	0.333225	0.310583	0.240971	0.460068	0.367682	0.335184	0.30814	0.311615	0.214471	0.287751	0.263297	0.276367	0.395037	0.320174	0.263862	0.336421	0	0.317104	0.296715	0.334002	0.28375	0.17784	0.38384	0.16633	0.252836	0.353539	0.0270496	0.436377	0.513168	0.434099	0.386032	0.318449	0.279161	0.225649	0.344604	0.222003	0.239829	0.299405	0	0.30198	0.338434	0.340917	0.404076	0.41379	0.29214	0.192267	0.214311	0.285544
ZNF346	0.366648	0.28549	0.217153	0.368803	0.293456	0.292999	0.248267	0.286981	0.194507	0.241668	0.227616	0.283655	0.398773	0.329058	0.265919	0.333003	0.632968	0.298225	0.260325	0.32801	0.270292	0.165895	0.43383	0.150787	0.203011	0.319111	0.254458	0.32205	0.444528	0.36259	0.446242	0.324669	0.292044	0.190515	0.331273	0.190428	0.215519	0.284794	0	0.343151	0.308425	0.323892	0.370911	0.314716	0.276356	0.169441	0.221139	0.191628
FGFR4	0.015399	0.00573852	0.00272769	0.00305134	0.001745	0.00750598	0.0466498	0.0100937	0.00619782	0.00179454	0.00288838	0.0109784	0.0139397	0.00792886	0.0146782	0.00597639	0	0.00596725	0.00446674	0.010814	0.0111345	0.00805727	0	0.00535736	0.0035218	0.00296595	0	0.0337292	0.0144506	0.0252889	0.0248121	0.0282339	0.0180196	0.00809768	0.00484565	0.00741108	0.0165315	0.0168048	0	0.00692934	0.0151415	0.0246365	0.0133139	0.0321402	0.0220497	0.0148645	0.00616709	0.0477024
NSD1	0.423882	0.42014	0.247581	0.556237	0.405558	0.431434	0.39137	0.341792	0.197339	0.257399	0.267824	0.347692	0.536556	0.34148	0.260533	0.335944	0.580488	0.340953	0.366759	0.386461	0.295754	0.157571	0.476827	0.120115	0.299877	0.415365	0.481493	0.60834	0.577404	0.570014	0.552096	0.338954	0.309165	0.196729	0.441674	0.203512	0.198898	0.326322	0	0.387102	0.393748	0.431106	0.416754	0.590071	0.35671	0.216691	0.202907	0.249042
RAB24	0.0456166	0.0322169	0.0399845	0.0677004	0.0375117	0.0373871	0.0582115	0.0459826	0.0474077	0.00944282	0.0247933	0.0182403	0.0474062	0.0989868	0.0396028	0.0806047	0	0.0564445	0.0424602	0.033706	0.0471605	0.025882	0.018948	0.0197584	0.0317531	0.0245073	0	0.0322357	0.0992932	0.0403023	0.0612505	0.065803	0.0335672	0.0235788	0.0105975	0.0193021	0.0506874	0.0447732	0	0.0530197	0.0484139	0.0502434	0.0524358	0.0551504	0.0356405	0.0195792	0.0122752	0.0100704
MXD3	0.0321816	0.032713	0.0212242	0.029266	0.0289923	0.0336507	0.0408301	0.0312433	0.0375448	0.0227871	0.0176614	0.0184998	0.0527812	0.0469084	0.0384156	0.0305269	0	0.0355013	0.0263556	0.0249568	0.0361668	0.0411487	0.0102069	0.0168726	0.019251	0.025974	0	0.026829	0.0453506	0.0264804	0.0245492	0.0802908	0.0357463	0.0194362	0.0238032	0.0157403	0.0207045	0.0166097	0	0.033395	0.0258187	0.0187975	0.061301	0.036522	0.018841	0.017787	0.00447036	0.0953758
PRELID1	0.0441006	0.0480487	0.0792897	0.177263	0.116365	0.10477	0.164896	0.132227	0.114639	0.059402	0.103098	0.043178	0.11742	0.168183	0.0441637	0.162299	0	0.108533	0.233832	0.0635419	0.149268	0.0858714	0.0469212	0.129443	0.126326	0.0628058	0.0486501	0.101976	0.239545	0.0728396	0.0999943	0.179813	0.0600868	0.0584552	0.0530491	0.0344595	0.155977	0.0785932	0	0.0893227	0.0767316	0.119566	0.122261	0.123944	0.116509	0.0840474	0.0366082	0.110687
LMAN2	0.088266	0.0737078	0.073215	0.115666	0.0894548	0.106895	0.112809	0.103228	0.0770094	0.0538056	0.0769079	0.0651711	0.119611	0.122904	0.0819736	0.0796857	0	0.0796557	0.134757	0.0884673	0.0816951	0.0606834	0.0669361	0.0509744	0.0995981	0.0827937	0	0.111803	0.157417	0.102608	0.10881	0.0970112	0.0799123	0.0531898	0.0479019	0.0422161	0.0921531	0.0606954	0	0.0835222	0.100558	0.113458	0.11207	0.154012	0.0995036	0.0548495	0.0424063	0.0967825
RGS14	0.039783	0.0319558	0.0483201	0.05043	0.0375812	0.030233	0.0991936	0.0697682	0.0555674	0.0200926	0.0456047	0.0130277	0.0424298	0.0444471	0.0303615	0.0362765	0	0.0526594	0.061674	0.0257907	0.0543029	0.0167523	0.0195754	0.0321716	0.0473399	0.020402	0	0.0341946	0.0667184	0.0369216	0.0807996	0.0560237	0.0365221	0.0521354	0.0126647	0.0206841	0.0671764	0.0455215	0	0.0476896	0.0273081	0.0500745	0.0710062	0.0538201	0.0465667	0.0273898	0.017628	0.0396646
SLC34A1	0.00224144	0.00179562	0.00057003	0.00214055	0.000223958	0	0.00126763	0.000167092	0.00107886	0.00512777	0.000202707	0	0	0.0107534	0.000437012	0.00796422	0	0.00171773	0.000538577	0.00309356	0.00125787	0.000573209	0	0.0017733	0.000110365	0.000263723	0	0.00150517	0.00518917	0.00393923	0	0.000569728	0.00079421	0	0.00449506	0.000241087	0.00207614	0	0	0	0.00048475	0	0.00237655	0.00227671	0	0	0.00161311	0.0380005
PFN3	0	0	0	0.00282901	0	0	0	0.000292335	0.000766485	0	0	0	0.00258972	0.00238633	0.000436914	0.000764385	0	0.000805736	0	0.00191628	0.000295588	0.000671733	0	0	0.000815906	0.00054151	0	0	0	0	0	0	0	0	0	0.000159468	0	0	0	0	0.000590045	0.000273332	0	0	0	0.000288541	0	0
F12	0.0241838	0.0280556	0.0340229	0.0617192	0.0462849	0.0266711	0.0784037	0.0432949	0.044293	0.0273797	0.023518	0.027599	0.0195562	0.0732432	0.0226458	0.0459312	0	0.0557206	0.0557486	0.0270075	0.0395906	0.0263071	0.0106926	0.0401648	0.0374428	0.0264866	0	0.0257823	0.0707797	0.0478283	0.0345128	0.0558978	0.0205919	0.0146196	0.0124055	0.0161547	0.0500199	0.0309617	0	0.02524	0.0409249	0.0585106	0.0771683	0.0597535	0.0681459	0.0404185	0.0228345	0.0542322
GRK6	0.128035	0.104989	0.114889	0.129283	0.126314	0.0947904	0.14069	0.12393	0.117068	0.0910494	0.0939153	0.10238	0.142575	0.164747	0.110864	0.120121	0	0.122351	0.121712	0.109601	0.113535	0.0836688	0.114045	0.0913247	0.0973088	0.116216	0.254458	0.108275	0.139954	0.127973	0.189904	0.144195	0.111582	0.0701072	0.0910002	0.0865614	0.1179	0.112625	0	0.138071	0.154349	0.133641	0.180977	0.154269	0.135495	0.106162	0.10932	0.124049
PRR7	0.040501	0.0327589	0.0585089	0.123242	0.11484	0.0591464	0.115152	0.0873371	0.0881221	0.0679205	0.0702239	0.039727	0.138596	0.111435	0.070374	0.113951	0.261506	0.0921886	0.126057	0.0683575	0.113558	0.0692676	0.0648052	0.101878	0.068054	0.0531384	0	0.0878511	0.104569	0.0605685	0.121794	0.161772	0.0674622	0.0489037	0.0349352	0.0299722	0.0882482	0.0569071	0	0.0942166	0.0687435	0.0970065	0.0983525	0.0612121	0.0784507	0.0784341	0.0650548	0.0549452
DBN1	0.108162	0.122523	0.108321	0.141919	0.145155	0.167543	0.204184	0.160344	0.115205	0.100664	0.103925	0.0727451	0.223801	0.154616	0.10254	0.1313	0.31498	0.143673	0.162042	0.136656	0.115107	0.0899504	0.131863	0.0851182	0.139505	0.117695	0.368333	0.208094	0.209916	0.162699	0.221257	0.183095	0.150571	0.113068	0.0923947	0.0884833	0.158778	0.166333	0	0.154296	0.141437	0.168981	0.188606	0.20648	0.193404	0.103117	0.1004	0.145755
PDLIM7	0.110661	0.110639	0.0644699	0.180624	0.138961	0.104814	0.162841	0.140804	0.114864	0.0894116	0.0841872	0.0910702	0.164707	0.180781	0.110957	0.142639	0.249028	0.169372	0.11881	0.143313	0.102586	0.0425458	0.107839	0.0638191	0.0941983	0.106713	0	0.146179	0.178136	0.179666	0.222231	0.13599	0.125278	0.0544697	0.0646906	0.056011	0.114014	0.119043	0	0.137374	0.123865	0.101535	0.196759	0.18344	0.121393	0.0630409	0.0528486	0.0775334
DOK3	0.0230654	0.0301274	0.035696	0.0465089	0.0413435	0.036913	0.106618	0.0390921	0.033157	0.0197138	0.0345627	0.0257052	0.0480918	0.0190056	0.0367268	0.0314177	0	0.0305195	0.044368	0.0236006	0.0296611	0.0199463	0.0198554	0.0256173	0.0163245	0.0250335	0	0.0442341	0.0300043	0.0336423	0.0468007	0.0197179	0.0415698	0.0370453	0.0570427	0.0380306	0.0441843	0.0755187	0	0.0453267	0.0388807	0.0349076	0.0217568	0.0813128	0.0442743	0.0264035	0.0416287	0.185099
DDX41	0.116704	0.0406364	0.0536793	0.0570073	0.057718	0.0936439	0.101914	0.0885578	0.0484734	0.0668886	0.0782001	0.0770039	0.184369	0.0888457	0.0756025	0.0588976	0	0.0791439	0.124022	0.0681532	0.0673252	0.040792	0.0601409	0.0289201	0.110221	0.0687799	0.14423	0.105739	0.111028	0.0888563	0.141701	0.071647	0.0693011	0.0387727	0.0757652	0.0295392	0.0540158	0.0616201	0	0.0927343	0.0656094	0.10474	0.0717991	0.105095	0.0630706	0.0548378	0.033556	0.0305553
FAM193B	0.264625	0.255883	0.20228	0.344312	0.307741	0.241733	0.334973	0.268628	0.191565	0.208153	0.217576	0.269307	0.390358	0.27572	0.262489	0.296507	0.62112	0.283638	0.255306	0.30084	0.241718	0.160392	0.360616	0.151179	0.197776	0.265919	0.0486501	0.419137	0.337424	0.356523	0.376856	0.272572	0.270133	0.17314	0.281456	0.198625	0.219443	0.282819	0	0.310619	0.293583	0.324503	0.317775	0.411252	0.279634	0.172699	0.200095	0.225668
TMED9	0.0507597	0.0657828	0.0781398	0.127925	0.0840616	0.0805304	0.149245	0.117892	0.0992968	0.0371461	0.0700736	0.0506117	0.0957937	0.154045	0.0544225	0.126839	0.249028	0.0891246	0.139383	0.0763507	0.0859133	0.070945	0.049639	0.0725568	0.0894773	0.0827376	0.0486501	0.0664014	0.190634	0.0707436	0.0973216	0.150908	0.075303	0.054049	0.0354059	0.0440713	0.13044	0.0651567	0	0.0980614	0.079315	0.0738011	0.125469	0.123757	0.102345	0.081097	0.0208771	0.08013
B4GALT7	0.0489976	0.0268822	0.0375778	0.0653662	0.0505723	0.0582398	0.049781	0.0586546	0.0479553	0.0451221	0.0498276	0.0175387	0.0686723	0.0646404	0.046315	0.0515621	0	0.0647947	0.0741882	0.0485039	0.0628819	0.0334991	0.0479331	0.0533199	0.060692	0.0455358	0	0.0282729	0.102103	0.0364841	0.0625688	0.0514655	0.0409356	0.0215565	0.0146462	0.0292747	0.0375201	0.0456003	0	0.0356593	0.064717	0.0490522	0.0386262	0.044517	0.0326951	0.0405747	0.0272493	0.0941312
FAM153A	0.278079	0.193748	0.248678	0.442776	0.410558	0.274358	0.317195	0.364048	0.237957	0.270051	0.252733	0.347486	0.461955	0.417956	0.263836	0.405897	0.741693	0.373748	0.338401	0.338628	0.303306	0.193099	0.487001	0.215676	0.231327	0.245766	0.796631	0.443674	0.525456	0.390416	0.371209	0.361756	0.307357	0.259236	0.304089	0.224096	0.24717	0.321974	0	0.456474	0.357555	0.33602	0.460483	0.352173	0.300686	0.206195	0.243298	0.271626
PROP1	7.0634e-05	0.00185855	0	0.00315271	0.00122909	0	0	0.00121087	0.000683953	0.000232993	0	0.000851898	0	0.000526608	0.00190883	0.000245261	0	0.00215263	0.000244983	0	0.00027874	0.00089017	0	0	0.000312269	0	0	0	0	0.00294979	0.00143672	0.00307365	0.000208683	0	0	0	0.000438699	0.000551454	0	0.00144698	0.00186235	0	0.0013733	0	0	0.000476387	0.00188769	0.00125158
N4BP3	0.0216309	0.0285713	0.0279516	0.0218429	0.0118888	0.0191677	0.0365627	0.0392657	0.0290122	0.016053	0.0197337	0.0190605	0.0399586	0.0603124	0.0328162	0.0396109	0	0.0314795	0.0477572	0.0248604	0.0364705	0.04813	0.0313724	0.0272932	0.020946	0.0192787	0	0.0218292	0.0407762	0.0274583	0.0275249	0.0490025	0.0264538	0.0279777	0.0147821	0.0255307	0.0458905	0.0227574	0	0.0281528	0.0272777	0.0299897	0.0308433	0.0164024	0.0243137	0.0390799	0.0188591	0.0684747
RMND5B	0.181943	0.182025	0.15263	0.281142	0.201034	0.171601	0.155321	0.196718	0.175322	0.113918	0.134724	0.147168	0.249971	0.302576	0.189489	0.258149	0	0.236946	0.22666	0.226916	0.20213	0.134214	0.175158	0.129906	0.13981	0.160733	0	0.109197	0.296888	0.172811	0.195272	0.244563	0.17051	0.121254	0.15833	0.117364	0.139041	0.169207	0	0.179791	0.189622	0.146171	0.284652	0.143165	0.13912	0.10277	0.144895	0.123365
NHP2	0.0560827	0.0385673	0.0787915	0.191192	0.111876	0.107995	0.22229	0.131541	0.0937381	0.0530309	0.0875876	0.0345477	0.150822	0.139092	0.0583382	0.102067	0	0.0770129	0.214221	0.0655354	0.116793	0.0570113	0.0599828	0.080569	0.108306	0.065696	0.722933	0.102766	0.239733	0.083481	0.11887	0.140092	0.0690615	0.026522	0.0361405	0.0373223	0.125306	0.0770378	0	0.0932265	0.0582469	0.094069	0.0933488	0.138648	0.129605	0.049146	0.0221877	0.0646425
HNRNPAB	0.0667181	0.0417536	0.0521182	0.0530512	0.06784	0.0818978	0.103281	0.0794716	0.0426145	0.0554421	0.0942289	0.0498669	0.0829394	0.0624978	0.0329256	0.0342785	0	0.0257059	0.0904789	0.0692145	0.0616094	0.046099	0.0355438	0.0460161	0.131644	0.0668613	0	0.0690843	0.0982992	0.0419202	0.0971359	0.0622434	0.0597504	0.0326577	0.0260864	0.0322648	0.0668649	0.0948844	0	0.0474701	0.0302187	0.0394554	0.0410406	0.159529	0.0995444	0.0342664	0.0131443	0.153384
PHYKPL	0.163978	0.185825	0.154845	0.277536	0.199052	0.145519	0.148959	0.218366	0.19583	0.170697	0.146276	0.135188	0.241775	0.304441	0.208028	0.302473	0	0.265829	0.217589	0.209655	0.186265	0.15458	0.257142	0.18588	0.10101	0.149508	0.14423	0.148604	0.219457	0.262712	0.301134	0.268597	0.216159	0.158624	0.140094	0.139597	0.177538	0.253835	0	0.217526	0.242708	0.233182	0.306599	0.164282	0.146006	0.142996	0.185019	0.167236
COL23A1	0.359217	0.319507	0.265448	0.405649	0.361091	0.308389	0.294525	0.33777	0.266954	0.282099	0.276902	0.371025	0.407499	0.360256	0.340053	0.383584	0.164449	0.401338	0.299234	0.388297	0.328139	0.290249	0.458464	0.235447	0.228194	0.367467	0	0.405212	0.361379	0.449511	0.375155	0.318767	0.333923	0.315163	0.352969	0.286135	0.23937	0.286954	0	0.398988	0.371291	0.36566	0.410168	0.35947	0.298633	0.211238	0.296226	0.323971
CLK4	0.294766	0.269251	0.188408	0.413491	0.351796	0.345505	0.263192	0.255677	0.190787	0.1954	0.212696	0.211044	0.336337	0.306979	0.217652	0.318616	0.114017	0.287692	0.282129	0.289295	0.278159	0.155627	0.211778	0.153726	0.208827	0.264105	0.0468997	0.371435	0.355254	0.332357	0.292696	0.280421	0.215759	0.177131	0.24527	0.190481	0.211588	0.235274	0	0.254844	0.278806	0.186747	0.323637	0.365252	0.241805	0.14688	0.163851	0.11767
ZNF354A	0.176994	0.153032	0.155518	0.19835	0.193542	0.122645	0.125997	0.154471	0.143851	0.102029	0.148276	0.138681	0.241512	0.217687	0.166823	0.22104	0	0.216343	0.153666	0.141814	0.157351	0.132146	0.142791	0.131596	0.110533	0.155553	0	0.130202	0.194075	0.128663	0.140285	0.225707	0.123324	0.113176	0.108982	0.118959	0.133665	0.122495	0	0.180579	0.172059	0.122911	0.203051	0.127726	0.116044	0.11651	0.141253	0.0740929
ZNF354B	0.10007	0.0917806	0.0778473	0.106576	0.0919295	0.089078	0.109097	0.0914718	0.0722082	0.0897333	0.0916701	0.0969173	0.13353	0.114893	0.0875601	0.104184	0.47307	0.118331	0.104526	0.0933761	0.0950139	0.0719984	0.128816	0.084845	0.0694323	0.119593	0	0.105335	0.0931362	0.0960289	0.114367	0.132081	0.0727081	0.0739098	0.100366	0.0755061	0.112971	0.120798	0	0.124431	0.133049	0.0983608	0.115063	0.13762	0.0839726	0.0655433	0.0528169	0.0841833
ZFP2	0.151506	0.144757	0.0861805	0.134209	0.12501	0.101028	0.108916	0.120475	0.094634	0.0801947	0.0924666	0.11964	0.123596	0.178406	0.114068	0.132684	0	0.149533	0.117637	0.114736	0.105829	0.116284	0.0848953	0.100971	0.0598236	0.119239	0	0.128467	0.156969	0.156102	0.140057	0.205063	0.119063	0.10536	0.0640024	0.0810945	0.0891813	0.114773	0	0.129129	0.0909175	0.114422	0.206877	0.143926	0.0757553	0.0676077	0.0626061	0.11833
ZNF454	0.0532542	0.0449182	0.0529693	0.0913177	0.0709943	0.0336407	0.0807548	0.0698484	0.074665	0.0395291	0.057302	0.0402778	0.0686408	0.134031	0.0669866	0.106258	0	0.0998089	0.0736094	0.0500353	0.0569981	0.0757827	0.062688	0.0728373	0.0196143	0.0487209	0	0.0442446	0.0904849	0.0530004	0.0595146	0.102624	0.0640875	0.0562825	0.0525173	0.0563109	0.0893738	0.0730929	0	0.100085	0.0951762	0.0718475	0.0951016	0.0498742	0.0576124	0.0729263	0.0564191	0.128334
GRM6	0.00262145	0.00814914	0.00655155	0.0126491	0.0078218	0.000506613	0.00741939	0.00579867	0.00859201	0.00143081	0.00290388	0.000700417	0.00056277	0.0121584	0.00303221	0.013006	0	0.00618084	0.00921398	0.00382565	0.00969132	0.00545199	0.0201996	0.00765087	0.00169416	0.0054856	0	0.0103511	0.0121056	0.00906418	0.0106387	0.00671423	0.00419671	0.0054388	0.00957607	0.00402103	0.00356184	0.00667404	0	0.00899609	0.00429901	0.0049566	0.0101673	0.00222838	0.00268069	0.0090549	0.00400268	0.00756197
ZNF879	0.035759	0.0323075	0.0176046	0.0275733	0.0211919	0.0265959	0.0222776	0.0196187	0.0153167	0.0135843	0.0185767	0.0199056	0.0311874	0.026196	0.0150534	0.028958	0	0.0139365	0.0310975	0.0214338	0.0177539	0.0155467	0.000775604	0.0123766	0.0117857	0.0222732	0	0.0301782	0.025063	0.0251366	0.0323493	0.0438242	0.0145478	0.0126402	0.0147605	0.0120516	0.0282049	0.0207147	0	0.0247115	0.0165321	0.0111768	0.024873	0.0225938	0.0239335	0.017832	0.014529	0.038177
ZNF354C	0.0508526	0.0446182	0.0542802	0.0765911	0.0513536	0.0546804	0.0422611	0.042598	0.0545667	0.0703322	0.0550183	0.0283574	0.0587219	0.064934	0.051907	0.086252	0.261506	0.0526917	0.0720785	0.0657334	0.0597302	0.0760691	0.0729765	0.048075	0.0389955	0.0602615	0	0.0390541	0.108145	0.0567691	0.0370204	0.0944902	0.0513582	0.0795852	0.0616623	0.0504958	0.0307465	0.0376949	0	0.0805082	0.0818533	0.0588296	0.0759828	0.0438451	0.0642297	0.0439677	0.0620682	0.0719215
ADAMTS2	0.107919	0.0994605	0.105475	0.0783057	0.0765213	0.0635488	0.248719	0.193892	0.0597111	0.0493983	0.0426909	0.0488449	0.092854	0.15962	0.0287754	0.0567768	0.305842	0.0597553	0.109036	0.0393557	0.0384182	0.0892306	0.0551105	0.0414525	0.0414811	0.0481144	0.471197	0.250866	0.142125	0.182577	0.411424	0.137737	0.198289	0.152961	0.0649359	0.0638219	0.148366	0.256668	0	0.113874	0.12321	0.332844	0.20088	0.176584	0.128039	0.15253	0.0201613	0.276025
RUFY1	0.324974	0.25108	0.200391	0.339119	0.278505	0.229375	0.230869	0.266179	0.191312	0.204203	0.183158	0.259524	0.345889	0.296243	0.247849	0.317617	0.261755	0.309598	0.239718	0.284489	0.245726	0.164113	0.273233	0.160373	0.158708	0.235913	0.359617	0.296877	0.424946	0.363291	0.363855	0.299513	0.256638	0.202594	0.294877	0.172657	0.195904	0.24917	0	0.273973	0.29672	0.335059	0.383273	0.280791	0.25725	0.172226	0.160472	0.165659
HNRNPH1	0.28982	0.289177	0.202428	0.513009	0.379446	0.346728	0.359047	0.299307	0.208531	0.210005	0.221509	0.29863	0.401531	0.30663	0.24294	0.329789	0.864158	0.323386	0.320505	0.288227	0.285334	0.150678	0.342914	0.151477	0.254647	0.328877	0.606513	0.404934	0.533667	0.360821	0.414109	0.322925	0.270351	0.181905	0.256189	0.17928	0.257763	0.316964	0	0.335592	0.334572	0.31144	0.41629	0.450177	0.31411	0.177194	0.182474	0.289529
CBY3	0.0144968	0.016451	0.0293711	0.0413566	0.0143236	0.00248923	0.0271611	0.0190443	0.0381685	0.0104154	0.0163228	0.00493128	0.0146618	0.0661009	0.0149902	0.0625185	0	0.0526599	0.0207853	0.00474784	0.0214413	0.0232311	0.016254	0.041386	0.00674392	0.00590874	0	0.011994	0.0557777	0.012887	0.00493275	0.0591633	0.017601	0.0272931	0.0219426	0.0107324	0.031273	0.0112736	0	0.0280373	0.0194167	0.0273631	0.0433426	0.00755312	0.00363182	0.0178346	0.00866016	0.0378192
CANX	0.363425	0.293901	0.220862	0.367209	0.325316	0.397666	0.313008	0.310695	0.181269	0.237787	0.286193	0.297162	0.427871	0.308865	0.254524	0.282775	1.25629	0.279603	0.342008	0.289065	0.273076	0.187219	0.313663	0.147691	0.26993	0.331616	0.0486501	0.486455	0.524651	0.374969	0.464211	0.280221	0.280056	0.206638	0.29798	0.186096	0.244935	0.308309	0	0.32718	0.265527	0.311662	0.336511	0.566991	0.353664	0.175929	0.14218	0.27047
MAML1	0.242409	0.224411	0.168744	0.299075	0.240836	0.187145	0.171601	0.230037	0.152043	0.178123	0.143904	0.203653	0.270245	0.218405	0.199337	0.214564	0.318431	0.217296	0.188694	0.219481	0.201066	0.136969	0.278503	0.134423	0.13972	0.210308	0.368333	0.27746	0.276584	0.244264	0.325936	0.198219	0.197175	0.165664	0.206908	0.155913	0.162436	0.221159	0	0.250057	0.242412	0.220867	0.233621	0.276876	0.193003	0.137672	0.163413	0.293041
LTC4S	0.018633	0.0131558	0.00819019	0.0195999	0.0155876	0.018451	0.00552459	0.0186762	0.0168928	0.0298075	0.00772347	0.010421	0.0196275	0.019989	0.0156018	0.0136367	0	0.0122964	0.0119016	0.00805565	0.0179752	0.00680674	0.0162653	0.0113483	0.0103693	0.00901567	0	0.0369233	0.0189016	0.0144737	0.0299101	0.00676405	0.0178334	0.0105753	0.00624108	0.00980782	0.00950653	0.0140307	0	0.00912309	0.0127117	0.00512403	0.00929155	0.0274982	0.0114674	0.00463965	0.00351773	0.00887525
MGAT4B	0.116586	0.111745	0.0838734	0.133728	0.124513	0.146831	0.132765	0.137909	0.104744	0.072902	0.111136	0.077503	0.182707	0.141514	0.0998496	0.133771	0.249028	0.129125	0.125484	0.090317	0.123515	0.0618497	0.0769968	0.0704824	0.108556	0.121646	0.0486501	0.157066	0.18207	0.167301	0.150243	0.163613	0.10554	0.079378	0.095668	0.0649379	0.118558	0.126903	0	0.149551	0.109652	0.151141	0.145046	0.115136	0.129328	0.0606937	0.0446107	0.0390692
SQSTM1	0.299755	0.239024	0.231226	0.38056	0.281861	0.280393	0.395696	0.308195	0.218734	0.205584	0.22328	0.219327	0.389588	0.317224	0.240343	0.338188	0.43879	0.305101	0.315759	0.270485	0.26379	0.188754	0.401513	0.165747	0.243158	0.264035	0.254458	0.360746	0.43676	0.342951	0.435681	0.332677	0.249201	0.20161	0.248983	0.185404	0.243849	0.290059	0	0.328237	0.316144	0.343786	0.347396	0.390291	0.317274	0.19003	0.161166	0.329676
MRNIP	0.266524	0.23465	0.200889	0.308332	0.245637	0.224168	0.215718	0.267051	0.19159	0.173395	0.185175	0.169388	0.3198	0.306583	0.207459	0.295559	0.248037	0.274265	0.249179	0.223743	0.225821	0.169083	0.183711	0.148124	0.154118	0.190531	0.722933	0.240364	0.418386	0.318556	0.341804	0.293021	0.244015	0.178034	0.230865	0.156868	0.209139	0.250708	0	0.311919	0.248478	0.320471	0.384272	0.224644	0.203585	0.141888	0.181043	0.176337
TBC1D9B	0.241371	0.208396	0.189336	0.30412	0.25299	0.217961	0.258279	0.260778	0.172192	0.182544	0.202797	0.177662	0.280635	0.271429	0.233324	0.265744	0.580498	0.248718	0.241704	0.245275	0.217905	0.163495	0.173168	0.146449	0.178393	0.198281	0.85247	0.228436	0.37806	0.269385	0.305286	0.281783	0.229713	0.168302	0.234117	0.158374	0.199166	0.240957	0	0.277619	0.258676	0.268525	0.337997	0.256996	0.223979	0.147218	0.186015	0.16521
RNF130	0.462902	0.397262	0.267534	0.522503	0.415131	0.434418	0.377751	0.383194	0.224397	0.292239	0.293426	0.398116	0.600736	0.347198	0.2991	0.358423	0.899721	0.369047	0.335489	0.410889	0.31484	0.18034	0.559185	0.174995	0.310283	0.457522	0.711269	0.66408	0.587724	0.606793	0.570443	0.345548	0.323937	0.312544	0.46316	0.277941	0.254417	0.360871	0	0.419757	0.423406	0.502432	0.428178	0.65133	0.398732	0.226005	0.173405	0.294656
RASGEF1C	0.130733	0.136851	0.135557	0.16108	0.189542	0.159117	0.261322	0.175951	0.126909	0.174475	0.145538	0.18024	0.243282	0.157786	0.119663	0.193536	0.095133	0.26164	0.141558	0.0997516	0.118147	0.11934	0.246743	0.151331	0.129136	0.200984	0	0.145035	0.143355	0.277725	0.292317	0.128971	0.141125	0.17552	0.152898	0.113502	0.155157	0.21304	0	0.19107	0.257879	0.120167	0.232994	0.306328	0.169938	0.197939	0.220256	0.257219
MAPK9	0.37025	0.332306	0.242013	0.4442	0.378026	0.398805	0.378925	0.330618	0.200403	0.288577	0.275561	0.318845	0.484685	0.300228	0.254728	0.345601	0.681117	0.326234	0.307144	0.314671	0.285948	0.173433	0.338122	0.167507	0.291019	0.360065	0.887581	0.502438	0.553554	0.410151	0.44304	0.314915	0.310935	0.193958	0.388431	0.208185	0.240862	0.297565	0	0.373929	0.325262	0.415627	0.420089	0.512951	0.308555	0.162656	0.179678	0.253395
GFPT2	0.290658	0.232529	0.199636	0.313135	0.260758	0.25566	0.293283	0.265396	0.181471	0.212323	0.192016	0.24519	0.36946	0.31197	0.254471	0.311704	0.813276	0.27644	0.237098	0.251638	0.236554	0.173306	0.328742	0.144493	0.170227	0.228928	0.368333	0.260657	0.377493	0.284075	0.354135	0.324518	0.257911	0.214348	0.272787	0.173439	0.194101	0.244965	0	0.336703	0.306972	0.257084	0.334315	0.269059	0.279965	0.23965	0.220506	0.353338
CNOT6	0.26866	0.218653	0.199266	0.333726	0.276814	0.272242	0.227558	0.260896	0.182343	0.191046	0.192381	0.208026	0.288774	0.232741	0.217398	0.266455	0.179531	0.26793	0.242377	0.262417	0.237019	0.15533	0.27374	0.141742	0.20757	0.238656	0.722933	0.36604	0.329791	0.3206	0.284382	0.285105	0.229704	0.178218	0.240676	0.191377	0.194151	0.24104	0	0.266804	0.247237	0.240401	0.273825	0.267968	0.247449	0.186419	0.144593	0.296135
SCGB3A1	0.00102096	0.000504989	0	0.00507453	0	0	0	0.00168134	0.00184235	0	0.000638015	0	0	0	0.000197778	0	0	0	0.00355351	0.000697372	0.000963743	0.000899309	0	0.00259791	0.00232978	0	0	0.0107128	0.00141216	0	0.0034779	0.00341669	0.000484173	0	0	0	0	0.0025341	0	0	0.000892951	0.00104458	0.00118701	0.00185431	0.00198354	0.000597712	0	0
FLT4	0.00297029	0.00118619	0.00208027	0.00232965	0.00428798	0.000981161	0	0.0025653	0.00107947	0.000927136	0.00157237	0.00129	0.000770409	0.00293253	0.000760514	0.00164046	0	0.00379567	0.00092735	0.00350294	0.000898929	0.00130893	0	0.0014476	0.00172101	0.00330896	0	0.00294074	0.00195431	0.000840157	0	0.00771402	0.00113957	0	0	0	0.00126734	0.000403213	0	0.00117052	0.00146698	0.0036426	0.000686842	0	0.00150718	0.00113214	0	0.00193907
MGAT1	0.093127	0.0805798	0.0726291	0.0999006	0.1003	0.123794	0.126402	0.106271	0.0871793	0.0815152	0.0718813	0.0601648	0.0792897	0.123446	0.0858197	0.109138	0	0.0947179	0.106513	0.10133	0.106574	0.0813349	0.0692331	0.0745709	0.0905275	0.104133	0.0486501	0.154323	0.0958351	0.127343	0.171189	0.142074	0.10955	0.0714369	0.0812091	0.0572625	0.108411	0.110396	0	0.121623	0.0940359	0.0876238	0.128482	0.153452	0.15998	0.0551277	0.0819856	0.124021
ZFP62	0.0772341	0.0779073	0.0571381	0.0980358	0.097092	0.0647763	0.0730406	0.0799101	0.0719249	0.0746669	0.0704511	0.0716825	0.110138	0.0750136	0.0609297	0.0988322	0	0.0813001	0.0875448	0.0646185	0.0634278	0.0687827	0.0406853	0.0508306	0.0479863	0.0730229	0	0.107193	0.122649	0.0852041	0.0914165	0.0680784	0.0733814	0.0625954	0.0554751	0.0539704	0.065451	0.111419	0	0.085293	0.0648465	0.0810688	0.128893	0.0931027	0.0717071	0.0440507	0.0484724	0.0564134
BTNL8	0.0121013	0.0121013	0.00574397	0.00857	0.0061448	0.00320477	0.00897031	0.00412983	0.0119245	0.0108442	0.00171708	0.00828771	0.000880507	0.011218	0.0127622	0.00440767	0	0.00875686	0.00441085	0.00236068	0.00430265	0.00337936	0	0.00416526	0.00236137	0.00925851	0	0	0.0128637	0.00468785	0.0176514	0.00230899	0.00706899	0.00107567	0.0129536	0.0102515	0.00629486	0.0113622	0	0.000586372	0.00691924	0.00959553	0.00926716	0.00984623	0.00890794	0.00318938	0.00551213	0.00809168
BTNL3	0.000797208	0.00169109	0.00344105	0.00615837	0.00397619	0.00289818	0	0.0019799	0.00277792	0.000365836	0.00154564	0	0	0.00613527	0.00155952	0.00327802	0	0.00337383	0.00204659	0.00116823	0.000531072	0.00155615	0.00465403	0.00461047	0.000275463	0	0	0.00115291	0.0139485	0.00367335	0	0.00228813	0.000810382	0.000943985	0	0.00277179	0.00177517	0.00128044	0	0.00119614	0.00224905	0.00168752	0.00494282	0	0	0.000597414	0.00110903	0.011949
BTNL9	0.0282949	0.0367587	0.0776758	0.0123423	0.0600332	0.0239573	0.02528	0.0370385	0.038992	0.0062018	0.0472861	0.0180598	0.00585137	0.0329022	0.0616385	0.0950212	0	0.102817	0.00958027	0.0168754	0.0434141	0.105519	0.00407833	0.0355389	0.0142232	0.0351533	0	0.0109377	0.0458093	0.0863115	0.0636066	0.0686571	0.0121012	0.0106898	0.00865282	0	0.0711613	0.0440721	0	0.0778681	0.0492843	0.0877109	0.39907	0.0227504	0.0253049	0.031969	0.00619138	0.00781108
OR2V2	0.00129649	0	0.000748162	0	0	0.000525732	0	0.00083837	0	0	0	0.000287683	0	0	0	0	0	0.00114602	0	0	0	0	0	0	0	0.00455252	0	0.000615781	0	0.00034208	0.000839938	0.000489768	0.000250594	0.00101029	0	0	0.000203096	0	0	0	0	0	0.00185147	0	0	0.00082571	0	0.00132246
TRIM7	0.0241305	0.014516	0.0149561	0.0364636	0.0179011	0.0101717	0.0239901	0.0321599	0.016625	0.0199308	0.0103311	0.0109169	0.0243672	0.0277312	0.0199743	0.0174303	0	0.0262592	0.0131855	0.016107	0.017134	0.0235522	0.00733592	0.0112131	0.012954	0.0310927	0	0.0763314	0.0309811	0.0179917	0.0475638	0.0546678	0.0292646	0.0359235	0.0120404	0.0141923	0.0244357	0.0124731	0	0.029552	0.0164938	0.0230063	0.0373863	0.0193571	0.0210435	0.0107021	0.0134068	0.00659663
TRIM41	0.0869576	0.0623949	0.0598321	0.0908323	0.100093	0.0739898	0.0912724	0.0907162	0.0709116	0.0436051	0.0551835	0.0406118	0.108698	0.0860682	0.0698839	0.0504314	0	0.078062	0.0824781	0.077921	0.0869414	0.0635362	0.0942332	0.0506518	0.0769065	0.0657021	0.722933	0.0653253	0.131432	0.0848926	0.091943	0.0912713	0.0829085	0.044683	0.0633857	0.0557686	0.057902	0.0451341	0	0.0581068	0.0537675	0.0665037	0.101321	0.102027	0.0998905	0.0474777	0.0494907	0.0685771
RACK1	0.172007	0.138475	0.157381	0.276952	0.188889	0.223043	0.257024	0.22233	0.150734	0.115303	0.150778	0.107838	0.229175	0.270939	0.149375	0.23856	0.576406	0.177785	0.26178	0.173183	0.178621	0.135563	0.133008	0.119663	0.193039	0.149956	0.0486501	0.267319	0.360932	0.180314	0.200747	0.242048	0.17079	0.142719	0.13664	0.0994934	0.22112	0.200609	0	0.186157	0.176309	0.193241	0.244396	0.257528	0.20571	0.129136	0.111178	0.187619
TRIM52	0.139926	0.118899	0.112879	0.193489	0.134456	0.148504	0.218689	0.144322	0.10514	0.127246	0.110182	0.113316	0.176032	0.151512	0.103767	0.138427	0.64286	0.09737	0.145095	0.123953	0.0929891	0.104011	0.18288	0.105479	0.122952	0.13799	0	0.200703	0.244537	0.185296	0.216857	0.183056	0.14873	0.127382	0.128891	0.0929171	0.160441	0.173249	0	0.18785	0.106586	0.152152	0.153576	0.227848	0.170378	0.0936824	0.0647986	0.201671
DUSP22	0.122981	0.105591	0.0976999	0.121549	0.129297	0.126784	0.119991	0.140926	0.0972995	0.107196	0.106965	0.0830698	0.106818	0.102483	0.110047	0.114291	0.44991	0.11433	0.135696	0.105946	0.105049	0.103177	0.099919	0.0743574	0.10926	0.0915267	0	0.128098	0.166492	0.158683	0.140134	0.128711	0.116233	0.111597	0.0932288	0.0953506	0.126481	0.120616	0	0.102608	0.100907	0.104149	0.136174	0.106753	0.138462	0.105679	0.0818039	0.102786
IRF4	0.00299912	0.00232924	0.00036709	0.00246172	0.00261017	0	0.00630233	0.000854619	0.00129186	0.000232993	0.0010164	0.00156801	0	0.00171564	0.00144963	0	0	0.00509359	0.00213702	0.000371714	0.00133164	0.0042679	0	0.00039447	0.000474183	0.00058801	0	0.00316732	0.00425511	0	0.00617442	0.011963	0.00131265	0	0	0.00122042	0.00147886	0.00126686	0	0.00428292	0.000790983	0	0.0116272	0	0.00124933	0.00152924	0.00110984	0.00542407
EXOC2	0.429488	0.35277	0.251169	0.482836	0.423229	0.409823	0.371596	0.337052	0.233722	0.249831	0.285513	0.352715	0.536187	0.364034	0.275343	0.36942	0.558455	0.345134	0.346433	0.354879	0.316085	0.163948	0.449103	0.175931	0.313766	0.421146	0.640474	0.578498	0.585826	0.487955	0.49566	0.309001	0.328192	0.235924	0.433074	0.234631	0.255981	0.345265	0	0.409364	0.356296	0.485918	0.433339	0.570195	0.348524	0.211878	0.244246	0.321717
FOXQ1	0.00570627	0.0046403	0.00538716	0.000951589	0.000366604	0.00816738	0	0.0044978	0.00425341	0.000168438	0.00600078	0.00339974	0.00429292	0.00910032	0.00102435	0.00524552	0	0.00198027	0.00479067	0.00567243	0.00212333	0.00512856	0.00777415	0.00473345	0.00485063	0.00503824	0	0.00833839	0.00071139	0.00990689	0.00744572	0.00337455	0.00282596	0.000217209	0	0.00126434	0.00412944	0.00268403	0	0.00225632	0.0012856	0.00351755	0.00817404	0.00569681	0.00963626	0.000299357	0.00138198	0.0288685
FOXF2	0.00418806	0.00264512	0.00379951	0.00302147	0.00349649	0.0111935	0.00721113	0.00689428	0.00485423	0.000988074	0.00736688	0.00114983	0.000497603	0.00414811	0.00371052	0.00689766	0	0.000944006	0.00329707	0.000688954	0.00215852	0.00246895	0.0110766	0.00190036	0.00591052	0.00393209	0	0.00125149	0.00190898	0.0177926	0.0104483	0.00794054	0.00705727	0.0026949	0	0.000373414	0.00417263	0.00545629	0	0.00284258	0.0018352	0.0104122	0.0254359	0.00373006	0.00132844	0.00687682	0.00288088	0.00570271
FOXC1	0.000842588	0	0.000204098	0.000723783	0	0	0	0	0.000215078	0	0	0	0	0	8.26494e-05	0	0	0	0	0.000657114	0	0.000148369	0	0	0.000567162	0	0	0.000704083	0	0	0.000384554	0	0.000212775	0	0	0	0	0	0	0	0	0	0.0026277	0	0	0	0	0.00271029
GMDS	0.509429	0.378833	0.254538	0.539519	0.429564	0.480223	0.44672	0.377673	0.217027	0.239694	0.295815	0.435491	0.493321	0.346636	0.294106	0.361443	0.910481	0.347107	0.357003	0.394891	0.32987	0.232508	0.556603	0.202995	0.329502	0.496126	1.44648	0.748203	0.634138	0.618548	0.644069	0.422704	0.338541	0.228424	0.474857	0.2431	0.31473	0.429887	0	0.435395	0.411214	0.513171	0.551144	0.620655	0.428911	0.226541	0.177482	0.418947
MYLK4	0.0620817	0.0514008	0.0511148	0.0451046	0.0537854	0.0401898	0.096543	0.058114	0.0387358	0.0694036	0.0336816	0.0518201	0.0308183	0.0521693	0.0494684	0.0512693	0	0.0517249	0.0392723	0.0338452	0.0374757	0.0486915	0.0611033	0.0355912	0.0376827	0.0576843	0	0.0563456	0.0754512	0.0673006	0.0738462	0.0704855	0.0679683	0.0643038	0.0522725	0.0316961	0.0596384	0.0631102	0	0.0613619	0.0369346	0.0662294	0.0721408	0.0638967	0.0745658	0.0243468	0.00773539	0.0894619
WRNIP1	0.221807	0.161633	0.125863	0.16096	0.152307	0.227101	0.217564	0.175972	0.114796	0.145652	0.183148	0.162011	0.223259	0.173924	0.13704	0.161677	0	0.172123	0.185399	0.168752	0.147934	0.11908	0.195753	0.0965797	0.158356	0.220928	0.347137	0.261193	0.20886	0.201542	0.24262	0.186121	0.138811	0.123058	0.186626	0.130695	0.154473	0.185622	0	0.187717	0.175591	0.174356	0.204546	0.237417	0.193654	0.0897022	0.0914633	0.189444
SERPINB1	0.0158765	0.00863085	0.00700203	0.0237307	0.011091	0.0102154	0.0093203	0.0103215	0.00822386	0.00217192	0.00951189	0.00151955	0.00944988	0.0385849	0.00573479	0.0112294	0	0.0166098	0.0191223	0.00832043	0.0119057	0.0131437	0.0124362	0.011328	0.00951535	0.00340523	0.14423	0.00656031	0.0100865	0.0188755	0.00439264	0.0376201	0.00797849	0.00662809	0.00279516	0.00320921	0.00996287	0.0136381	0	0.00920221	0.00678821	0.0122475	0.0150981	0.00510608	0.00272192	0.00729956	0.017444	0.0104606
SERPINB9	0.114439	0.132954	0.127416	0.216884	0.156023	0.155599	0.132036	0.170365	0.141183	0.10259	0.0801112	0.0682385	0.173015	0.21744	0.114974	0.186276	0	0.146403	0.209076	0.104448	0.126191	0.115474	0.0884319	0.131173	0.0855488	0.103183	1.19826	0.189889	0.27672	0.172031	0.159701	0.176144	0.123361	0.113302	0.0664128	0.0826532	0.119512	0.129945	0	0.116366	0.114461	0.103087	0.232077	0.181514	0.1192	0.0767401	0.0687171	0.694492
SERPINB6	0.087794	0.100379	0.0524613	0.100321	0.0732063	0.0833641	0.132378	0.10989	0.0701306	0.0726214	0.0639799	0.0673442	0.0948002	0.127934	0.0768581	0.102795	0	0.111346	0.112236	0.0732103	0.10669	0.107814	0.0951363	0.0652333	0.0533178	0.0614858	0.722933	0.132533	0.103839	0.150997	0.14018	0.0755808	0.11427	0.0810193	0.0632763	0.0604561	0.119318	0.12146	0	0.0579392	0.0900765	0.139424	0.142793	0.10964	0.131334	0.084772	0.0311911	0.140641
NQO2	0.389498	0.359906	0.255066	0.434382	0.399061	0.415255	0.328681	0.339558	0.219605	0.258908	0.268173	0.354888	0.465734	0.360416	0.291175	0.375805	0.913448	0.335156	0.338318	0.346749	0.304477	0.16717	0.353086	0.171183	0.266495	0.376638	0.544256	0.570513	0.499104	0.534573	0.524354	0.290417	0.306999	0.267091	0.387442	0.22655	0.249983	0.347501	0	0.369173	0.365153	0.448737	0.415784	0.50662	0.360577	0.188697	0.197565	0.275926
RIPK1	0.277391	0.232425	0.154582	0.218415	0.220259	0.162486	0.190463	0.221277	0.175193	0.147736	0.161334	0.20678	0.271978	0.282063	0.217969	0.278394	0.467555	0.283199	0.221803	0.225644	0.211584	0.188449	0.190859	0.180856	0.140689	0.193257	0.14423	0.232277	0.28361	0.233762	0.218078	0.257165	0.188371	0.152208	0.168228	0.144102	0.173033	0.186141	0	0.256381	0.241449	0.210436	0.279587	0.211742	0.180301	0.135094	0.136523	0.281736
BPHL	0.120195	0.102912	0.0775946	0.139631	0.0931869	0.0975703	0.0751204	0.137098	0.0992106	0.0896962	0.118047	0.0891502	0.184314	0.174464	0.110009	0.134599	0.164449	0.153903	0.111601	0.130026	0.0888694	0.100182	0.0543571	0.0993305	0.0767599	0.0901648	0	0.0991264	0.154486	0.146327	0.133718	0.136554	0.0933175	0.0735101	0.0802448	0.0785667	0.0672636	0.0911872	0	0.0837961	0.136781	0.104278	0.195313	0.0768779	0.0362318	0.0687571	0.0765152	0.0639817
TUBB2A	0.329527	0.238023	0.404654	0.470165	0.394671	0.507603	0.501799	0.467276	0.38253	0.296356	0.431285	0.339148	0.438871	0.46706	0.267418	0.397694	0.847126	0.247529	0.469318	0.254492	0.410405	0.369752	0.270476	0.27718	0.453867	0.357326	0	0.435522	0.704576	0.263974	0.45401	0.413191	0.306058	0.271987	0.244398	0.266514	0.290522	0.309321	0	0.381265	0.272988	0.466315	0.416056	0.458247	0.421688	0.350077	0.14999	0.242846
TUBB2B	0.0310742	0.0180353	0.0194025	0.0405236	0.0180682	0.0178776	0.058681	0.0379079	0.0221918	0.0231312	0.0130446	0.0145484	0.0233953	0.048722	0.0152363	0.0318978	0	0.0211868	0.0370242	0.0229428	0.0218068	0.0235918	0.0149888	0.0237143	0.0180075	0.0079372	0	0.0642509	0.0580014	0.0271752	0.0481925	0.054823	0.0382708	0.0257346	0.032763	0.0143017	0.0233162	0.0254194	0	0.0205274	0.022628	0.0479018	0.0267413	0.036056	0.0165048	0.0185385	0.0185895	0.0258203
PSMG4	0.132962	0.117036	0.110769	0.193782	0.14882	0.125749	0.141754	0.162226	0.110288	0.114929	0.0863815	0.100264	0.137738	0.177562	0.114099	0.16903	0	0.1442	0.133215	0.128097	0.106074	0.121532	0.13413	0.114393	0.102261	0.0813383	0.460672	0.164883	0.238081	0.196347	0.181989	0.185888	0.133132	0.08739	0.0925443	0.085557	0.0991684	0.138289	0	0.153641	0.129752	0.198335	0.196152	0.138019	0.0837367	0.120342	0.0977758	0.147443
SLC22A23	0.426589	0.389962	0.271077	0.553299	0.450992	0.425017	0.35818	0.346061	0.250316	0.310259	0.28918	0.384919	0.588242	0.334563	0.307913	0.37585	0.938027	0.375832	0.366761	0.380193	0.336131	0.174361	0.609701	0.160005	0.305895	0.476787	0.361986	0.575517	0.579497	0.580346	0.553899	0.361927	0.329443	0.270722	0.441814	0.256586	0.258664	0.337329	0	0.392966	0.418104	0.467506	0.471674	0.586423	0.329194	0.190186	0.239478	0.313901
PXDC1	0.00281845	0.00244672	0.000622313	0	0	0.000946657	0.0033531	0.00131881	0.00210132	0.00133136	0.000334863	0.00326656	0.00103055	0.00528073	0.00107554	0.00656146	0	0.00221807	0.000314368	0	0.000332124	0.00225309	0.00162756	0.00137908	0.00267551	0.00294824	0	0.00616272	0.00290495	0.00306701	0.00274872	0.00468663	0.0030201	0	0.00825306	0.00110635	0.00188497	0.00201339	0	0	0.00278927	0	0.00284021	0	0.00228796	0.000663985	0	0.00651039
FAM50B	0.0273511	0.0173045	0.0259206	0.0379643	0.027554	0.0384309	0.0750561	0.0444355	0.0361529	0.00736843	0.0355743	0.015613	0.029479	0.050989	0.0137034	0.0261722	0	0.0119294	0.0778525	0.0129577	0.0421407	0.0309022	0.00978735	0.0242733	0.0555959	0.0146143	0.0486501	0.0289145	0.0732231	0.01247	0.0331227	0.0426134	0.0152781	0.0183682	0.00334687	0.0131411	0.0470637	0.0218933	0	0.0180927	0.0176852	0.0204489	0.0178189	0.0325013	0.0698622	0.0126057	0.00402062	0.0362569
PRPF4B	0.383114	0.32557	0.215799	0.415565	0.316466	0.335034	0.355094	0.289509	0.199699	0.250237	0.268406	0.331151	0.474976	0.312931	0.265823	0.30817	0.493705	0.312692	0.343016	0.278148	0.268323	0.16968	0.407826	0.18339	0.232947	0.378364	1.07653	0.470407	0.459197	0.35152	0.444448	0.299774	0.259304	0.198544	0.355136	0.221931	0.247153	0.323847	0	0.340323	0.273885	0.351491	0.386658	0.424091	0.311727	0.158985	0.162308	0.242979
FAM217A	0.0095373	0.00790463	0.0110631	0.0441156	0.0204539	0.00703466	0.00358639	0.0221749	0.0160895	0.00237839	0.0155629	0.00644943	0.0123815	0.0801142	0.0131443	0.0374708	0	0.0352412	0.0338947	0.00792943	0.0153397	0.0159748	0.0102393	0.02844	0.00603903	0.00484344	0	0.00109788	0.061591	0.0156693	0.00823607	0.0290846	0.0106505	0.0222121	0.0066276	0.0130198	0.0254458	0.0179814	0	0.0172064	0.0169325	0.0109878	0.0479901	0.0196878	0.00609766	0.0109419	0.0212209	0.0362788
C6orf201	0.0075483	0.00267814	0.00398721	0.0164545	0.00938841	0.00602353	0.00062523	0.00525907	0.00644637	0.00027441	0.00161832	0.000990836	0.00148051	0.0190323	0.00178895	0.00778328	0	0.0014741	0.00635076	0.00582776	0.00393956	0.00525281	0	0.00440927	0.00267774	0.00211327	0	0.00284597	0.0242442	0.0100016	0.00939469	0.014507	0.00468219	0.0016979	0	0.00310785	0.00461535	0.0018945	0	0.00233583	0.00566248	0.000716117	0.0221741	0.00173818	0.00582315	0.00734018	0.00536565	0.00921413
ECI2	0.105702	0.0885126	0.0698128	0.0760551	0.0701553	0.0576153	0.112934	0.106537	0.0664827	0.0624831	0.0722536	0.0757335	0.0656742	0.131307	0.0843659	0.0943099	0	0.0942312	0.0779057	0.0693823	0.0465823	0.0705583	0.0418174	0.0450844	0.0727102	0.0998554	0	0.094126	0.107863	0.0846676	0.0973528	0.11887	0.0966599	0.0507312	0.0838501	0.0550548	0.0886947	0.0986315	0	0.0869338	0.0677715	0.0574591	0.155145	0.0728303	0.0650608	0.0613888	0.0285883	0.0844366
CDYL	0.329043	0.348553	0.271009	0.482875	0.402634	0.355692	0.308715	0.318206	0.216821	0.278541	0.287634	0.334508	0.362614	0.328911	0.272433	0.328004	0.743926	0.342552	0.329713	0.34349	0.315253	0.204329	0.388608	0.196954	0.286666	0.365117	0.903353	0.505607	0.480603	0.492774	0.346053	0.359426	0.316658	0.25892	0.379751	0.213854	0.232007	0.308084	0	0.401437	0.344217	0.344963	0.414635	0.408316	0.306677	0.232436	0.254622	0.389332
RPP40	0.0219453	0.0122277	0.0190978	0.0356169	0.0301657	0.0315364	0.0120583	0.0214921	0.0161414	0.0262033	0.0226967	0.0130916	0.0232257	0.0310336	0.0143985	0.0317524	0	0.0273114	0.0277908	0.0173816	0.0132018	0.0203699	0.0193014	0.018806	0.0251491	0.0222433	0	0.0107618	0.0365744	0.0196482	0.0286334	0.0160475	0.0209799	0.0166503	0.0134216	0.01232	0.0261509	0.0218093	0	0.0265593	0.0232688	0.0138469	0.011031	0.0228735	0.017593	0.0102652	0.0127868	0.0117568
PPP1R3G	0.00242173	0.00427457	0.0029513	0.00861476	0	0	0.00567075	0.00299409	0.00213163	0	0.00277193	0	0.00295055	0.000227472	0.000936293	0.00483272	0	0.000323764	0.00412294	0.00195609	0.0021138	0.0040464	0.00675259	0.0030268	0.00107606	0	0	0	0.00503409	0.00171975	0	0.00290256	0.00313673	0.000315393	0.00502973	0.000689333	0.00102373	0	0	0.00227661	0.00511152	0.0047097	0.000812556	0.000983529	0.00263352	0	0.00739247	0.00385069
LYRM4	0.439112	0.406831	0.27961	0.532349	0.43592	0.420259	0.394834	0.359447	0.24986	0.302252	0.306073	0.399457	0.549281	0.33359	0.322132	0.400797	0.742364	0.378001	0.360736	0.390515	0.32492	0.232055	0.579141	0.205368	0.317057	0.466849	0.347137	0.534433	0.54418	0.527481	0.521523	0.383525	0.355417	0.29963	0.434361	0.305446	0.274465	0.380133	0	0.440625	0.389614	0.462004	0.433457	0.531673	0.391724	0.256718	0.290849	0.323269
FARS2	0.474315	0.391078	0.228293	0.493775	0.387755	0.464444	0.312877	0.306241	0.188688	0.296119	0.273949	0.362012	0.589954	0.368833	0.269128	0.314609	1.24445	0.313017	0.33971	0.34385	0.29094	0.152798	0.593713	0.149555	0.291202	0.424046	0.113531	0.665898	0.612595	0.528287	0.519062	0.294651	0.26669	0.157515	0.410641	0.226464	0.187226	0.315928	0	0.385989	0.371323	0.459871	0.436152	0.566774	0.331687	0.204613	0.215649	0.210664
NRN1	0.304084	0.301923	0.301451	0.525473	0.408772	0.392873	0.363327	0.369631	0.306397	0.287701	0.358041	0.274431	0.465842	0.340223	0.282852	0.381713	0	0.350832	0.38013	0.338045	0.331335	0.247118	0.312083	0.20236	0.330248	0.324127	0.254458	0.330639	0.555209	0.277578	0.32162	0.331212	0.265597	0.253143	0.253791	0.25451	0.265573	0.264151	0	0.382411	0.393837	0.252563	0.380055	0.34019	0.328201	0.219024	0.192999	0.194851
F13A1	0.14183	0.110836	0.0869606	0.122512	0.0883667	0.103168	0.11344	0.0857711	0.086895	0.0906326	0.115054	0.128647	0.247404	0.166581	0.104255	0.143754	0.095133	0.16471	0.121475	0.130366	0.0783885	0.0887853	0.205594	0.065473	0.0623479	0.0987576	0.964611	0.0831861	0.116798	0.114868	0.140733	0.0815145	0.103867	0.109822	0.163612	0.1187	0.0618806	0.111504	0	0.0784881	0.161633	0.10457	0.100056	0.134935	0.0971867	0.132695	0.0886508	0.110195
LY86	0.0164672	0.0214974	0.0477291	0.179393	0.099015	0.031453	0.0423401	0.057298	0.0893306	0.0268167	0.0279614	0.0253318	0.0210351	0.0957322	0.0220654	0.13596	0	0.0748362	0.0627834	0.0340139	0.0519949	0.0577419	0.00465403	0.126109	0.0155717	0.0113465	0	0.0258894	0.087991	0.0648366	0.0268139	0.074554	0.0358086	0.0679085	0.0219855	0.0357496	0.0297692	0.0161054	0	0.0234674	0.0561338	0.0369551	0.107211	0.0112179	0.0216113	0.0570398	0.0389353	0.028385
RREB1	0.0101124	0.00838655	0.00995905	0.0180725	0.0188254	0.0043004	0.0166861	0.00798083	0.00841785	0.00320419	0.00459427	0.00260718	0.00938473	0.00943899	0.00446687	0.012393	0.31498	0.0119402	0.0092653	0.0105175	0.00324169	0.00724641	0.0135816	0.00578456	0.00595196	0.0056232	0	0.0113714	0.0224692	0.0185639	0.00882316	0.011761	0.0102246	0.00596941	0.00800714	0.00735612	0.00497065	0.00559831	0	0.0119785	0.00969847	0.00506631	0.0154387	0.00211686	0.00710342	0.00827804	0.00688316	0.0177662
SSR1	0.364054	0.31481	0.211905	0.371641	0.301547	0.367258	0.247877	0.292794	0.190345	0.204827	0.233678	0.243051	0.369211	0.315172	0.222205	0.267931	0.292997	0.255101	0.278894	0.278278	0.261378	0.156023	0.206928	0.144506	0.252319	0.27994	0.0486501	0.449129	0.442962	0.412258	0.367827	0.300982	0.254244	0.202162	0.307453	0.178008	0.20852	0.264193	0	0.29504	0.261665	0.276217	0.364291	0.317891	0.287448	0.142483	0.129781	0.169962
CAGE1	0.00138819	0.00250848	0.0046326	0.011163	0.00900648	0.00532335	0.00559925	0.00479471	0.00791262	0.00274871	0.0028511	0.00603807	0.00499902	0.0141388	0.00250893	0.010305	0	0.00528639	0.00448443	0.00721477	0.00446904	0.00367461	0	0.00487666	0.00145273	0.00224935	0	0.000327349	0.00963781	0.00415693	0.0049831	0.00232105	0.00201722	0.0046395	0.00303133	0.00344193	0.00570058	0.00311815	0	0.00421243	0.00856542	0.00719548	0.0066029	0.00292426	0.00424743	0.00235861	0.00568438	0.00682621
RIOK1	0.0964808	0.0591821	0.0646161	0.123638	0.0845256	0.092459	0.0690592	0.100829	0.0689322	0.047406	0.0709876	0.041247	0.0745631	0.0995911	0.0765943	0.101447	0	0.0892291	0.0960088	0.0670027	0.0813702	0.0583858	0.0902041	0.0687038	0.0647465	0.0550613	0	0.0716919	0.0916028	0.0689124	0.107428	0.0659802	0.0606013	0.0741775	0.0320237	0.0685231	0.0828079	0.0806429	0	0.0706198	0.0852017	0.0652755	0.0721971	0.087427	0.0655537	0.036024	0.0572269	0.0681424
DSP	0.000805784	0.000691973	0.00588026	0.00676314	0.00427593	0	0	0.000898817	0.00194096	0	0.00075683	0.00529988	0	0.00286411	0.0021495	0	0	0.00200123	0.00320656	0.00335216	0.000997148	0.00207673	0.00875917	0.00114636	0.0013648	0.00035005	0	0.00671513	0.0104974	0.00571828	0	0.0013779	0.00188612	0.00188788	0.000711535	0.00111433	0.00127193	0.000295361	0	0.000623131	0.00248779	0.00264801	0.00404367	0	0.000530349	0	0	0.00617468
SNRNP48	0.113335	0.106221	0.132795	0.203387	0.171791	0.153111	0.283034	0.17023	0.125921	0.0893546	0.0979656	0.079607	0.116573	0.20376	0.0941872	0.163622	0.453825	0.10755	0.140089	0.100723	0.11351	0.10459	0.0930324	0.0908518	0.10983	0.153002	0	0.21056	0.263292	0.150613	0.200081	0.220072	0.126031	0.124042	0.120187	0.0791547	0.188453	0.192902	0	0.122107	0.132656	0.14492	0.199638	0.228475	0.176256	0.0847527	0.0751706	0.217767
BMP6	0.00311064	0.00253118	0.00717642	0.0204233	0.0173886	0.00206307	0.00346801	0.00169965	0.00275362	0	0.00164334	0.00430296	0.00359895	0.0037598	0.00186639	0.00505328	0	0.00289023	0.000550276	0.00378896	0.00275688	0.00191685	0.00407347	0.00567561	0.00168011	0.00856264	0	0.0115405	0.023503	0.00654182	0.00692557	0.00788415	0.00290278	0.00374389	0.0146242	0.00486326	0.00217111	0.00214723	0	0.00560631	0.00446539	0.00401338	0.0120749	0.00489807	0.000865213	0.00194879	0.00262493	0.0211608
TXNDC5	0.000757584	0.00218284	0.0016261	0.0016946	0.000768994	0.00185161	0.00734292	0.00182227	0.00184921	0.00421201	0.0010363	0	0.00275955	0	0.0017981	0.00150289	0	0.00173548	0.0012976	0.000961453	0.00192185	0.00106639	0.00794727	0.000752973	0.00132189	0.00709066	0	0.00284306	0.00201358	0.00107993	0.00819227	0.000569863	0.0034781	0.000632277	0	0.00012222	0.00178051	0.000722505	0	0.00146109	0.00155557	0.0113103	0	0.00562321	0.00608209	0.00163141	0.000476279	0
BLOC1S5-TXNDC5	0.147598	0.118136	0.0865385	0.125027	0.110263	0.0912204	0.0723481	0.120515	0.100817	0.0735989	0.0841363	0.0968611	0.155195	0.123881	0.106825	0.148441	0	0.118995	0.0740412	0.106799	0.102654	0.0916026	0.102429	0.0807918	0.0803018	0.106164	0.0486501	0.0793066	0.173031	0.10907	0.138757	0.155494	0.0924558	0.107531	0.151914	0.085931	0.0840051	0.0781367	0	0.10302	0.0983765	0.111852	0.157718	0.0727232	0.0931451	0.0872163	0.0638687	0.0755767
EEF1E1-BLOC1S5	0.0160332	0.0134345	0.0144311	0.016836	0.0105446	0.00951873	0.0114253	0.020736	0.0132096	0.0095583	0.0123824	0.0198375	0.00948559	0.0239489	0.0162448	0.010466	0	0.0143298	0.0159674	0.0216547	0.0158043	0.0148075	0.0364635	0.0102249	0.00662309	0.0128896	0	0.00313948	0.0290865	0.0176426	0.0305199	0.0200664	0.0119055	0.0192482	0.0237364	0.0153442	0.0161167	0.0130018	0	0.0215547	0.0143151	0.0196357	0.0167593	0.0135498	0.0101934	0.0121252	0.00671799	0.0123844
EEF1E1	0.000260577	0	0.000198706	0.000867344	0	0.000410201	0.00814949	0.000185648	0.000329148	0	0.000243917	0.000579483	0	0.000584455	0	0	0	0	0.00239612	0	0.00166646	0.00164646	0.010736	0.000317819	0.00238433	0	0	0	0.000442639	0	0.00563191	0	8.64384e-05	0	0.000977173	0.000175561	0.00073534	0.000853145	0	0	0	0	0	0	0.00260956	0	0	0
SLC35B3	0.169206	0.126413	0.118829	0.200161	0.159639	0.171493	0.146002	0.150155	0.103176	0.106173	0.140444	0.0987349	0.148656	0.17958	0.0954767	0.170581	0.472169	0.145608	0.142105	0.125438	0.142539	0.105559	0.078526	0.0904771	0.121069	0.154967	0.14423	0.206555	0.234576	0.163287	0.132746	0.172347	0.112874	0.0732901	0.122564	0.0897112	0.107343	0.126369	0	0.150586	0.109992	0.108237	0.202826	0.12739	0.118824	0.0857516	0.0597265	0.0749125
TFAP2A	0	0	0.000293447	0	0	0	0	0.00137905	0	0	0	0	0	0	0	0	0	0.000572651	0	0.000860666	0	5.27029e-05	0	0	0	0	0	0	0	0	0	0.000538349	0	0	0	0	0	0	0	0	0	0	0	0	0	0	0	0
GCNT2	0.0149147	0.0107409	0.0160555	0.0422853	0.0149976	0.0133576	0.00976888	0.0113616	0.0102842	0.0045314	0.0062413	0.00178239	0.017612	0.0299598	0.0120363	0.0308721	0	0.0278956	0.0077258	0.00870676	0.00872256	0.00964544	0.00949009	0.00921479	0.00797115	0.00726261	0.0486501	0.0196435	0.0496713	0.0130247	0.0176104	0.0189175	0.0110402	0.00596085	0.0182933	0.00895325	0.0132341	0.00313966	0	0.0122363	0.0129026	0.0189334	0.0302385	0.010767	0.00748269	0.0115082	0.00947426	0.0293319
C6orf52	0.0138206	0.016991	0.00997227	0.0327811	0.0157619	0.0153256	0.0182936	0.0171893	0.0138789	0.00645158	0.0121789	0.00486259	0.00308233	0.0190048	0.010274	0.0287745	0	0.0162977	0.0126693	0.00802989	0.0063257	0.0102152	0	0.0143268	0.00880802	0.024898	0	0.00914788	0.0207705	0.0176516	0.0200404	0.0100886	0.0130777	0.0157565	0.00667343	0.015037	0.00831872	0.0181432	0	0.0107498	0.0215482	0.0182265	0.0222153	0.0216509	0.00535387	0.00440589	0.00590201	0.0246294
PAK1IP1	0.107799	0.0994571	0.0788407	0.122031	0.0927973	0.103588	0.105739	0.0987459	0.071814	0.0896763	0.0869578	0.0584798	0.120784	0.118163	0.0776739	0.0916631	0	0.100518	0.109542	0.0944968	0.0951011	0.072485	0.0652309	0.0796469	0.0922145	0.10384	0	0.0958689	0.144529	0.0988414	0.0823211	0.120678	0.0834133	0.06407	0.0734784	0.0640999	0.0841552	0.0734122	0	0.0961907	0.0829679	0.0746639	0.089313	0.0879151	0.0621612	0.0550751	0.0531139	0.0461854
TMEM14C	0.0924643	0.069473	0.0788196	0.121729	0.0636079	0.109974	0.107449	0.131323	0.0657196	0.0474529	0.0692928	0.0481259	0.108731	0.111391	0.0550138	0.113933	0.244608	0.0655143	0.141333	0.0491733	0.0978	0.0649449	0.075106	0.0450558	0.0811584	0.0575409	0	0.0810701	0.134267	0.0531215	0.125137	0.131944	0.080769	0.0506037	0.0744876	0.0379038	0.0991928	0.0901937	0	0.0917038	0.0656682	0.0763212	0.102438	0.0964993	0.0821533	0.0386609	0.0364452	0.0658657
TMEM14B	0.000124571	0.000728552	7.37508e-06	0	0	0.000638117	0	0	0.000184987	0	0	0.00028187	0	0	0	0	0	0	0	0	0.000829755	0	0	0	0	0	0	0	0	0	0	0.000679974	0.000433542	0.000872212	0	0	0.000914347	0	0	0.00183785	0	0	0.000790749	0.00366837	0	0	0	0
AL024498.2	0.284268	0.227589	0.156199	0.188028	0.190156	0.204864	0.10517	0.173949	0.152262	0.134453	0.149312	0.182136	0.261037	0.209705	0.171739	0.17886	0.512708	0.179681	0.152806	0.176049	0.200937	0.157722	0.239488	0.0961604	0.151167	0.233315	0.254458	0.276849	0.286946	0.210006	0.334891	0.278034	0.217192	0.121451	0.295979	0.146081	0.139151	0.176705	0	0.227539	0.187624	0.245168	0.279263	0.177617	0.176886	0.126432	0.140429	0.202669
MAK	0.0983414	0.135262	0.216576	0.487352	0.347186	0.149698	0.149239	0.255117	0.240879	0.10207	0.0984558	0.0786464	0.0366817	0.369307	0.0970337	0.344277	0	0.265925	0.298655	0.147114	0.286022	0.224508	0.0710194	0.165641	0.0814054	0.0450873	0.254458	0.202616	0.521628	0.258117	0.108158	0.347725	0.149624	0.20013	0.0742375	0.117377	0.234008	0.149009	0	0.194637	0.201567	0.201536	0.403629	0.0664616	0.129592	0.173607	0.125663	0.12177
GCM2	0.00200768	0.00216322	0.00436311	0.0097427	0.00913831	0.00386257	0	0.00409486	0.00659195	0.000232993	7.78029e-05	0.000123412	0	0.0249843	0.00285641	0.00741989	0.244608	0.00503189	0.00878144	0.00496271	0.00634148	0.00792425	0	0.00406194	0.00264491	0.001861	0	0.00641991	0.0301108	0.0044267	0.000951819	0.0175514	0.00339695	0.00696243	0	0.001038	0.00434295	0.00072157	0	0.0037179	0.00420776	0.00550289	0.0145669	0	0.00047179	0.000368361	0.00735612	0
SYCP2L	0.385198	0.291989	0.165666	0.15915	0.191804	0.282634	0.0958824	0.218497	0.152356	0.168039	0.178935	0.212175	0.287614	0.223552	0.199355	0.173553	0	0.22165	0.200229	0.203191	0.231925	0.21036	0.250929	0.113437	0.150131	0.314519	0.317919	0.204686	0.359364	0.261387	0.288557	0.352642	0.274894	0.159987	0.387328	0.179618	0.124691	0.172079	0	0.271087	0.242335	0.263976	0.334153	0.221234	0.164979	0.152948	0.10673	0.254736
ELOVL2	0.0171451	0.00872714	0.0175102	0.0482274	0.0267357	0.0220053	0.0120268	0.0200076	0.0195555	0.00654429	0.011265	0.00735442	0.0247719	0.0547664	0.017355	0.0330329	0	0.0222001	0.0286936	0.0124398	0.0319601	0.0437247	0.00364153	0.0249426	0.00980669	0.00678333	0	0.0283464	0.0833355	0.0191561	0.0185657	0.10164	0.0214124	0.00816952	0.0028092	0.00701556	0.013825	0.025076	0	0.0226595	0.0195782	0.031053	0.0750598	0.00756416	0.0107579	0.0135791	0.00851774	0.02151
SMIM13	0.24615	0.216876	0.183582	0.256433	0.237687	0.346733	0.327757	0.280518	0.162949	0.24138	0.271645	0.2191	0.282789	0.167293	0.145309	0.175535	0.31498	0.164538	0.266914	0.176503	0.202422	0.170577	0.118242	0.12606	0.255501	0.297322	0.254458	0.413657	0.346426	0.249563	0.293889	0.227222	0.221631	0.18668	0.243316	0.157056	0.210992	0.239232	0	0.253134	0.165695	0.261053	0.174629	0.319514	0.329289	0.13961	0.0990636	0.180546
ERVFRD-1	0	0	0.000635406	0.00329746	0.00238029	0.00212644	0	0	0.000940664	0.00109144	0	0	0	0	7.28486e-05	0.00281331	0	0	0	0	0	0.000625647	0	0.00105226	0	0	0	0	0	0	0	0	0.000122248	0.00144984	0	0	0.000177325	0	0	0	0.00262331	0	0.000369016	0	0	0.000495433	0	0
NEDD9	0.130438	0.253224	0.145893	0.35133	0.297072	0.181339	0.0967085	0.171906	0.234493	0.225982	0.120217	0.118122	0.266909	0.157988	0.26861	0.246165	0	0.198027	0.217248	0.241008	0.237642	0.0958725	0.285423	0.180587	0.160326	0.0912621	0.0486501	0.143437	0.299432	0.0891686	0.0816229	0.169964	0.139171	0.121194	0.0587152	0.173768	0.12444	0.111424	0	0.233618	0.26464	0.112662	0.14601	0.153453	0.0882339	0.0868649	0.178843	0.0798378
TMEM170B	0.282812	0.279165	0.211241	0.370248	0.33229	0.325671	0.316622	0.298946	0.187626	0.2328	0.24079	0.264162	0.299337	0.215024	0.194105	0.286942	0.231787	0.239676	0.26779	0.271104	0.24685	0.162323	0.230287	0.144749	0.22635	0.286547	0.372753	0.40759	0.424176	0.360617	0.338796	0.298803	0.231777	0.202705	0.261072	0.17861	0.223717	0.271147	0	0.340312	0.258762	0.255253	0.308453	0.432129	0.316024	0.166859	0.11738	0.253871
ADTRP	0.305615	0.28022	0.280127	0.578955	0.44396	0.393907	0.29603	0.417393	0.39602	0.327434	0.320798	0.343658	0.537271	0.330339	0.429864	0.328352	0.401641	0.363625	0.343615	0.506035	0.32432	0.232114	0.472187	0.255467	0.407608	0.373199	0.254458	0.245778	0.300735	0.334304	0.144617	0.236545	0.411786	0.274749	0.436783	0.351263	0.218353	0.311108	0	0.325593	0.418019	0.205518	0.264921	0.379378	0.213924	0.222266	0.331473	0.34101
HIVEP1	0.481135	0.445985	0.269305	0.584111	0.411571	0.452832	0.437823	0.369003	0.211307	0.315229	0.307494	0.432346	0.553046	0.352144	0.310278	0.372651	0.855567	0.39705	0.364999	0.388452	0.315941	0.209024	0.569517	0.187345	0.316792	0.456987	1.35573	0.660561	0.597724	0.615104	0.562052	0.340135	0.363297	0.240866	0.417933	0.25161	0.272771	0.401734	0	0.411286	0.42048	0.464532	0.455263	0.629511	0.345441	0.198485	0.194089	0.328235
EDN1	0.0236682	0.0301226	0.0171819	0.0274581	0.0227447	0.0241893	0.0493598	0.0243765	0.0236724	0.0229974	0.0171351	0.0212692	0.0553302	0.0175415	0.0258697	0.0178382	0	0.0171598	0.0233828	0.0211479	0.0277094	0.0180186	0.0328192	0.019017	0.0258366	0.0198812	0	0.0388231	0.0250392	0.0182228	0.0381439	0.039375	0.0310963	0.0178536	0.0406716	0.0185684	0.0406128	0.0361261	0	0.0274977	0.019902	0.0170806	0.0236237	0.0158481	0.0142988	0.0133692	0.0164899	0.0305919
PHACTR1	0.0690109	0.0713933	0.0643533	0.0878448	0.0846754	0.0778013	0.100413	0.0668161	0.064109	0.0656286	0.0670321	0.0946951	0.095588	0.0849246	0.0560447	0.0799238	0.281024	0.0639546	0.0718547	0.0674299	0.0832643	0.0545389	0.102585	0.0630268	0.0755946	0.0710758	0.055473	0.0958588	0.132163	0.0856994	0.0820743	0.0713629	0.0563016	0.0504117	0.060876	0.0618826	0.0523533	0.0528923	0	0.0854028	0.0821225	0.0736652	0.0665676	0.0879408	0.0885988	0.0665717	0.0704349	0.0672148
TBC1D7	0.105443	0.12614	0.100475	0.129607	0.105805	0.119564	0.154874	0.129438	0.108686	0.0742213	0.0962243	0.0820373	0.078611	0.173591	0.0953892	0.117036	0	0.123063	0.142883	0.135733	0.108299	0.0831198	0.0838717	0.077546	0.0721199	0.105387	0	0.178184	0.243648	0.1479	0.0824586	0.161644	0.100322	0.0918987	0.0645223	0.0514887	0.0859579	0.092616	0	0.126359	0.0768681	0.0995897	0.126504	0.111703	0.0945318	0.0766806	0.0532986	0.0565944
GFOD1	0.468496	0.389533	0.247127	0.577562	0.447919	0.433445	0.351389	0.33112	0.22999	0.290357	0.273157	0.388057	0.601523	0.330073	0.314078	0.407717	0.943948	0.368273	0.337573	0.399302	0.305697	0.162646	0.556814	0.188871	0.292712	0.443512	0.415942	0.683412	0.58399	0.601284	0.570742	0.307837	0.32199	0.279198	0.502924	0.229876	0.223643	0.379876	0	0.408768	0.375504	0.488626	0.436279	0.662954	0.362009	0.161628	0.234154	0.273019
SIRT5	0.327107	0.285917	0.202474	0.404661	0.303632	0.306899	0.296947	0.284743	0.196849	0.228724	0.244921	0.253916	0.352639	0.270287	0.245601	0.297859	0.179531	0.288719	0.271938	0.310616	0.270778	0.167783	0.232778	0.165029	0.233731	0.328029	0.0486501	0.418624	0.447014	0.351456	0.338502	0.287756	0.27148	0.188802	0.296316	0.196555	0.215575	0.253603	0	0.296181	0.278418	0.313053	0.327582	0.426528	0.305442	0.164954	0.157727	0.189045
NOL7	0.120217	0.0851735	0.116639	0.294328	0.174055	0.126998	0.235026	0.184847	0.116353	0.114286	0.132786	0.0975869	0.104425	0.228148	0.100579	0.186917	0.3256	0.167806	0.220164	0.0934752	0.145961	0.134988	0.107415	0.127627	0.0971244	0.0867885	0	0.186153	0.361406	0.13003	0.147218	0.194706	0.123002	0.118448	0.0569012	0.0719998	0.186315	0.167117	0	0.154218	0.130734	0.135287	0.239631	0.147906	0.143369	0.108482	0.0748531	0.230813
RANBP9	0.428307	0.34411	0.23936	0.557267	0.437294	0.42957	0.346007	0.324395	0.207337	0.308406	0.277679	0.36281	0.496531	0.257349	0.276091	0.35557	0.846559	0.351679	0.336009	0.378352	0.288754	0.147398	0.496335	0.163477	0.286266	0.441251	1.10498	0.662892	0.559048	0.598203	0.515225	0.30259	0.306052	0.194334	0.445531	0.250704	0.216187	0.33933	0	0.364202	0.371498	0.427014	0.406727	0.63671	0.341634	0.158225	0.189017	0.431611
MCUR1	0.186172	0.149758	0.161481	0.247006	0.18746	0.210119	0.216393	0.19196	0.174903	0.169876	0.193845	0.13823	0.216185	0.23294	0.162462	0.247514	0.889612	0.182225	0.211221	0.175148	0.188514	0.145241	0.14343	0.147357	0.172474	0.179736	0	0.23301	0.317288	0.212459	0.213775	0.242522	0.171692	0.128199	0.149925	0.12869	0.182304	0.189304	0	0.247612	0.19437	0.213504	0.216588	0.202564	0.227551	0.126542	0.0807145	0.110762
RNF182	0.222523	0.229994	0.201483	0.227431	0.232763	0.289575	0.307284	0.18655	0.155915	0.242055	0.192204	0.173221	0.234892	0.174003	0.179188	0.192448	0.366865	0.163517	0.259833	0.190896	0.178644	0.146953	0.292607	0.156914	0.229866	0.23214	0	0.354869	0.239625	0.258686	0.342521	0.180777	0.167307	0.235876	0.211955	0.16882	0.176494	0.246975	0	0.233984	0.226875	0.196818	0.226087	0.375469	0.267035	0.166515	0.144523	0.186582
CD83	0.123528	0.114905	0.0936622	0.132577	0.0932567	0.126709	0.148181	0.136676	0.0934968	0.0847783	0.117583	0.0596413	0.144708	0.119948	0.084572	0.072408	0	0.0913326	0.140476	0.0880178	0.110307	0.110101	0.0529567	0.0735309	0.139141	0.120385	0.0486501	0.152979	0.17853	0.104858	0.146789	0.132739	0.107485	0.0747154	0.0598059	0.0902298	0.125358	0.11544	0	0.0943634	0.110177	0.0664231	0.145975	0.164649	0.150668	0.0960064	0.0407796	0.128782
JARID2	0.429337	0.377542	0.269073	0.551203	0.45726	0.438034	0.378216	0.376255	0.246987	0.299934	0.315462	0.357002	0.513926	0.356812	0.298539	0.342285	1.0346	0.356108	0.378138	0.393139	0.324363	0.187705	0.522041	0.187384	0.313829	0.417157	0.292581	0.650547	0.56337	0.571844	0.54027	0.330317	0.338492	0.214891	0.442916	0.238549	0.247017	0.380893	0	0.435676	0.418061	0.454562	0.458682	0.600248	0.363716	0.180782	0.244759	0.320659
DTNBP1	0.231598	0.238208	0.201846	0.303727	0.235913	0.216618	0.24192	0.254046	0.18907	0.210392	0.201879	0.198017	0.220038	0.251581	0.198993	0.248731	0.428853	0.255102	0.24281	0.234501	0.227751	0.171158	0.187227	0.142169	0.204009	0.218399	0.592102	0.323522	0.292962	0.299168	0.297268	0.211393	0.229602	0.196903	0.206927	0.148202	0.212153	0.244324	0	0.250707	0.210858	0.224354	0.311514	0.295426	0.195115	0.167805	0.155489	0.174359
MYLIP	0.0840038	0.0646472	0.058851	0.0880024	0.0771469	0.0941181	0.0782993	0.0658763	0.0508764	0.0409323	0.0594182	0.0316453	0.0698898	0.0610308	0.0531179	0.077579	0.245623	0.0656316	0.0754087	0.0985721	0.0562878	0.0485196	0.0655344	0.0459887	0.086737	0.0870427	0.460672	0.119587	0.0843504	0.102053	0.0701418	0.0846226	0.0523119	0.0690758	0.0400862	0.0414628	0.0911993	0.101774	0	0.107338	0.0506808	0.0584208	0.0735096	0.0919316	0.0690772	0.0271306	0.0292278	0.0765919
GMPR	0.0187985	0.0460623	0.0257144	0.032272	0.022557	0.0440562	0.0350846	0.0444096	0.0290653	0.0354407	0.018737	0.00798406	0.0271639	0.0572523	0.0560633	0.0250264	0	0.0514893	0.0372913	0.0487377	0.0243667	0.0257212	0.0377749	0.0297465	0.0133999	0.0310512	0.254458	0.0643535	0.0416874	0.0516685	0.0422165	0.0331811	0.0536977	0.0322851	0.02983	0.0206558	0.0309102	0.0290404	0	0.034057	0.018936	0.0231083	0.0287992	0.0113649	0.0257534	0.0380513	0.0171042	0.0406899
ATXN1	0.211444	0.167911	0.105512	0.210673	0.185992	0.176011	0.184128	0.141529	0.0915626	0.0943052	0.139439	0.166587	0.231349	0.186682	0.114501	0.16818	0.759446	0.196839	0.157974	0.184875	0.119113	0.103208	0.341392	0.0840194	0.125134	0.242296	0.010758	0.28373	0.339519	0.33707	0.215337	0.182111	0.158249	0.101658	0.227526	0.0844458	0.105694	0.151489	0	0.200879	0.215301	0.244159	0.202444	0.33933	0.146787	0.114012	0.163207	0.220479
STMND1	0.00901923	0.00508737	0.0050463	0.012007	0.00682488	0.00381572	0.00669741	0.00246823	0.0077945	0.00509145	0.00539446	0.00781336	0.00458661	0.0169923	0.00836356	0.00244133	0	0.0106779	0.00214775	0.0109364	0.00814413	0.0065128	0.00674183	0.00721544	0.00183664	0.01017	0	0.00310344	0.0113571	0.0046464	0.00429577	0.0134679	0.00249951	0.00316853	0.00885152	0.00342453	0.00309909	0.00758124	0	0.00759052	0.0030565	0.00914403	0.0107443	0.0233584	0.0101929	0.00621366	0.00358331	0.0035268
RBM24	0.0790054	0.0988702	0.0637666	0.140438	0.119515	0.0995711	0.111735	0.104615	0.0893112	0.0985664	0.0738746	0.0569441	0.0905036	0.105131	0.0675357	0.0984311	0	0.0650208	0.0958603	0.110548	0.100765	0.0732051	0.0866571	0.0900628	0.0821849	0.102982	0.796631	0.102947	0.0997531	0.0885793	0.100155	0.137436	0.0715648	0.0610134	0.0741823	0.0607221	0.085969	0.062258	0	0.105582	0.121971	0.0969935	0.131281	0.136852	0.0783922	0.0620095	0.0594423	0.0965503
CAP2	0.458822	0.426453	0.25868	0.557088	0.394777	0.383899	0.312347	0.357475	0.215959	0.221469	0.29242	0.394477	0.551869	0.378709	0.28608	0.358287	0.696897	0.400752	0.307944	0.407641	0.320224	0.231949	0.618911	0.162735	0.238153	0.474399	1.03546	0.647602	0.635341	0.559539	0.549361	0.385609	0.350634	0.25334	0.48103	0.217114	0.241087	0.339137	0	0.40075	0.435445	0.500545	0.486622	0.607937	0.327359	0.210349	0.27081	0.308431
FAM8A1	0.146607	0.153462	0.108135	0.180538	0.155158	0.181527	0.213018	0.157584	0.0957232	0.113648	0.138926	0.104021	0.177263	0.140437	0.0940246	0.111786	0.244608	0.108303	0.171268	0.121224	0.12737	0.107116	0.125815	0.108626	0.14127	0.131407	0.460672	0.253318	0.209723	0.128665	0.190007	0.176041	0.11783	0.0843396	0.116239	0.0843068	0.149098	0.145833	0	0.165325	0.0948262	0.151885	0.134756	0.16315	0.182226	0.090932	0.0334539	0.172472
NUP153	0.318011	0.293979	0.21398	0.431964	0.32715	0.344701	0.331615	0.292543	0.189748	0.247333	0.227746	0.271426	0.382198	0.308376	0.227782	0.307293	0.522754	0.290343	0.291376	0.339901	0.273399	0.162644	0.355912	0.155172	0.241687	0.314132	0.0486501	0.458234	0.493065	0.401597	0.374745	0.285004	0.272529	0.220689	0.262723	0.196768	0.2225	0.263251	0	0.327436	0.300436	0.351047	0.358201	0.397593	0.28123	0.173269	0.182237	0.284383
KIF13A	0.394718	0.312509	0.27953	0.407675	0.361967	0.35743	0.413429	0.346545	0.239726	0.277602	0.265427	0.273923	0.375371	0.292644	0.247598	0.33912	0.877339	0.309672	0.282692	0.275411	0.262268	0.233403	0.385102	0.188633	0.299727	0.334791	1.81587	0.633146	0.555311	0.584633	0.657166	0.41929	0.346284	0.279139	0.461366	0.216624	0.352452	0.434862	0	0.336526	0.341929	0.615994	0.598194	0.511724	0.373768	0.287156	0.236564	0.372312
NHLRC1	0.01214	0.00603336	0.00826189	0.0120786	0.0126218	0.00913736	0.0166482	0.00565028	0.00986514	0.000966283	0.00646707	0.00274099	0.00520315	0.020077	0.00588965	0.0130915	0	0.00340787	0.0156237	0.0130066	0.0117049	0.0118621	0	0.0121892	0.00618611	0.00306829	0	0.0139004	0.0125457	0.00930326	0.00820983	0.0156218	0.00296117	0.00366937	0.00102273	0.00694336	0.0077503	0.00591728	0	0.00610806	0.00611581	0.0036298	0.0303533	0.0111506	0.00846255	0.007881	0.00317008	0.00666789
TPMT	0.116855	0.0980387	0.0941557	0.129907	0.104924	0.113054	0.113237	0.116789	0.0904492	0.0723799	0.101425	0.0741581	0.129619	0.132834	0.0778677	0.123347	0.164449	0.0937451	0.121481	0.0947573	0.0975774	0.0769647	0.0935067	0.0869455	0.0976121	0.0780408	0	0.124961	0.173386	0.142881	0.120865	0.164788	0.0887117	0.0614372	0.0896722	0.0666484	0.102348	0.108727	0	0.128265	0.101956	0.10917	0.167017	0.10177	0.109925	0.0801023	0.0503873	0.0417689
KDM1B	0.114265	0.120308	0.108734	0.192021	0.160064	0.120044	0.126494	0.115192	0.120124	0.0849424	0.111364	0.0938312	0.137647	0.155885	0.105344	0.188925	0.164449	0.153746	0.122147	0.134835	0.115183	0.116403	0.0589969	0.0929688	0.109687	0.131	0.368333	0.131182	0.227579	0.184616	0.162824	0.155413	0.114363	0.112707	0.155432	0.0944684	0.0996991	0.12495	0	0.13991	0.143728	0.144948	0.207963	0.127708	0.142097	0.0934458	0.093487	0.0771319
DEK	0.117825	0.112559	0.0892687	0.173832	0.126822	0.143635	0.181261	0.152983	0.0798165	0.0830846	0.117452	0.0783181	0.106171	0.157881	0.0705027	0.0940549	0.428853	0.113215	0.173196	0.125591	0.110214	0.11479	0.0537928	0.0770256	0.132198	0.124572	0.460672	0.139251	0.226248	0.121671	0.107119	0.185485	0.101914	0.0729384	0.131434	0.0836853	0.173102	0.115378	0	0.128045	0.0980902	0.145001	0.178136	0.121238	0.161521	0.0732166	0.0617681	0.126703
RNF144B	0.00898126	0.00300254	0.00823177	0.0286205	0.0048222	0.0086854	0.00398305	0.0111982	0.00398844	0.00389828	0.00360224	0.0034771	0.00573934	0.0110638	0.0068273	0.00621572	0	0.0094202	0.00396902	0.00309977	0.00572999	0.00588212	0	0.00135232	0.00352691	0.00476866	0	0.00925584	0.0205386	0.0144102	0.00675632	0.0197588	0.00694236	0	0	0.00133799	0.00386617	0.00420163	0	0.00886458	0.00667907	0.000992956	0.00859302	0.00549787	0.00369158	0.00684606	0.00416585	0.011528
ID4	0.0189271	0.0232772	0.0259226	0.0631296	0.04004	0.0650854	0.0146149	0.0507128	0.043906	0.0494995	0.0638745	0.016588	0.0690188	0.0456377	0.0182959	0.040907	0	0.0194086	0.0786835	0.0370135	0.0573777	0.0332158	0.0157726	0.0545011	0.0674684	0.0580795	0	0.0463914	0.0659721	0.022099	0.0362826	0.0526128	0.0289418	0.0448556	0.0217305	0.0408357	0.0264794	0.0314017	0	0.0639658	0.0185364	0.0202329	0.0156625	0.0679499	0.0556577	0.0144322	0.0219704	0.0420172
MBOAT1	0.0111865	0.0156796	0.0104589	0.0304353	0.0223406	0.00934071	0.0132273	0.00891718	0.00983198	0.00824623	0.00862116	0.00479255	0.00866034	0.0146935	0.00919428	0.014093	0	0.0150287	0.00856521	0.0152729	0.0101938	0.00720704	0.0200591	0.00930999	0.0101549	0.00962306	0	0.0161628	0.0352951	0.0190502	0.0096212	0.00836844	0.00834892	0.00881776	0.00146823	0.00589959	0.0143401	0.00500012	0	0.0101603	0.0184983	0.0155333	0.0162789	0.0160298	0.0030554	0.00653278	0.0110179	0.142522
E2F3	0.283216	0.300648	0.239848	0.405598	0.373252	0.33508	0.211951	0.30999	0.243778	0.263078	0.25094	0.310235	0.311632	0.286121	0.266726	0.325503	0	0.31278	0.271075	0.357938	0.287704	0.235123	0.330356	0.206975	0.269328	0.332417	0.0486501	0.429105	0.427421	0.4113	0.382417	0.323524	0.292767	0.217714	0.380393	0.245391	0.200256	0.257699	0	0.375379	0.336182	0.312626	0.383409	0.395517	0.285969	0.239081	0.231233	0.288774
CDKAL1	0.40634	0.322861	0.246181	0.492984	0.425963	0.428339	0.362788	0.28717	0.196355	0.283648	0.284214	0.366342	0.575794	0.277902	0.299846	0.342746	1.0248	0.299603	0.351201	0.337649	0.312786	0.169207	0.529244	0.190841	0.28623	0.427089	0.365622	0.602131	0.565303	0.581861	0.515727	0.335176	0.297934	0.240833	0.40546	0.235711	0.23002	0.365848	0	0.384964	0.378073	0.404686	0.397546	0.591046	0.369598	0.179901	0.217452	0.328657
SOX4	0.0360564	0.0332178	0.0384784	0.166476	0.10211	0.0702203	0.0895863	0.0505452	0.0903783	0.0605586	0.0881627	0.0362525	0.0718439	0.0591308	0.0530127	0.0890649	0.114017	0.0454893	0.0897373	0.0733174	0.0617634	0.0208893	0.0668966	0.0668578	0.0979253	0.0528395	0	0.0566969	0.118973	0.0570581	0.0568158	0.0748712	0.0366646	0.0575756	0.0257854	0.0541215	0.0972141	0.0599531	0	0.1263	0.0731461	0.0451295	0.028533	0.0763732	0.0786345	0.0462124	0.04567	0.0618693
HDGFL1	0.00674807	0.000798414	0.00207602	0.00624303	0.00201001	0.00311584	0.00576648	0.00454907	0.00217145	0.00280057	0.00408483	0.00730845	0.0033165	0.00259732	0.00618451	0.00796119	0	0.00237238	0.00320548	0.00415922	0.0036223	0.00192483	0.0135249	0.00562534	0.00327284	0.00969839	0	0.00720914	0.00160659	0.00797017	0.00611275	0.00416338	0.00562614	0.00119351	0.00260991	0.00535606	0.0031802	0.00197029	0	0.00183785	0.00223313	0.00423755	0.00186407	0.00682368	0.00852058	0.00205716	0.002122	0.0168047
NRSN1	0.428179	0.369505	0.263924	0.562836	0.429433	0.446445	0.38951	0.365839	0.222986	0.285946	0.287974	0.355541	0.531529	0.346695	0.290466	0.382536	0.911631	0.381356	0.289285	0.393089	0.273966	0.191023	0.50697	0.158656	0.307018	0.433237	0.562667	0.624735	0.577928	0.502041	0.513523	0.341062	0.333576	0.255992	0.427052	0.232238	0.231242	0.357428	0	0.424615	0.4648	0.42076	0.46275	0.596623	0.357918	0.205662	0.231204	0.338456
DCDC2	0.0959228	0.145535	0.0816567	0.158083	0.0977177	0.1107	0.0662121	0.111686	0.0882971	0.0970519	0.0921671	0.082751	0.107185	0.139211	0.0857986	0.133453	0	0.106266	0.104418	0.145884	0.110717	0.113863	0.0578275	0.0795586	0.104127	0.123127	0	0.161465	0.158317	0.14775	0.0947873	0.126175	0.088765	0.0805879	0.0676558	0.0947618	0.0452837	0.0789311	0	0.0852526	0.0898876	0.142969	0.140813	0.0783023	0.0522961	0.0605737	0.0936822	0.187373
MRS2	0.210398	0.181172	0.16872	0.268558	0.221736	0.243589	0.238433	0.231479	0.160199	0.171458	0.175747	0.171605	0.232151	0.299306	0.162903	0.239762	0.357592	0.212885	0.247184	0.165552	0.189198	0.163544	0.172099	0.123198	0.152127	0.189513	0.417082	0.272897	0.41613	0.252911	0.303769	0.279169	0.218941	0.15626	0.185179	0.142869	0.208365	0.18571	0	0.25051	0.194862	0.288451	0.302833	0.253226	0.220189	0.136164	0.100738	0.106955
GPLD1	0.372564	0.324949	0.272374	0.473631	0.366437	0.3506	0.235871	0.347625	0.221993	0.238243	0.265499	0.300569	0.417847	0.345451	0.29092	0.379203	0.186006	0.365924	0.345067	0.344452	0.332719	0.20294	0.293592	0.160372	0.251354	0.316084	0.803164	0.367196	0.47104	0.428578	0.403111	0.361666	0.294028	0.226209	0.352553	0.213589	0.22983	0.314439	0	0.334251	0.3345	0.347832	0.41689	0.304932	0.279002	0.207259	0.22175	0.149493
ALDH5A1	0.18255	0.148436	0.148842	0.219785	0.171201	0.212147	0.172559	0.209236	0.125972	0.142279	0.17397	0.141885	0.245176	0.236638	0.156993	0.189441	0	0.170817	0.210793	0.149818	0.15849	0.140466	0.133061	0.124817	0.173394	0.185495	0.691045	0.216614	0.288984	0.16115	0.207442	0.183674	0.173799	0.1198	0.171278	0.103822	0.128993	0.162018	0	0.162543	0.134249	0.200757	0.254962	0.209606	0.179868	0.129872	0.0939839	0.0967145
KIAA0319	0.440588	0.388287	0.208998	0.495548	0.372755	0.35325	0.317437	0.33716	0.183166	0.298178	0.254642	0.377619	0.529153	0.32766	0.212119	0.325255	0.846561	0.34516	0.344886	0.327914	0.291966	0.171025	0.555652	0.169243	0.247975	0.43189	0.966585	0.669999	0.559584	0.508926	0.54839	0.285354	0.304287	0.174728	0.424584	0.199657	0.211948	0.287411	0	0.373008	0.362719	0.467397	0.40253	0.630414	0.276204	0.160583	0.201864	0.290473
TDP2	0.26114	0.199371	0.175296	0.256472	0.21626	0.265013	0.295792	0.234173	0.133673	0.186111	0.183645	0.174753	0.283843	0.1965	0.132661	0.160696	0.6666	0.165967	0.245955	0.192323	0.178277	0.148546	0.180748	0.108993	0.209889	0.2646	0	0.395147	0.338948	0.27617	0.290382	0.227482	0.193754	0.147921	0.250078	0.136764	0.206138	0.24122	0	0.202454	0.163766	0.247775	0.233648	0.358893	0.238821	0.10424	0.076449	0.140713
ACOT13	0.110811	0.126893	0.0930463	0.17966	0.106663	0.120362	0.125707	0.12707	0.0991488	0.0899563	0.0808221	0.0903183	0.103251	0.177247	0.0973017	0.116323	0.164449	0.107671	0.147945	0.108903	0.0906783	0.0908903	0.0502734	0.0853275	0.0753164	0.0876865	0	0.136617	0.240933	0.136444	0.140893	0.143124	0.0932765	0.0904745	0.108864	0.0659814	0.112885	0.100727	0	0.116149	0.101972	0.130749	0.160712	0.134866	0.110717	0.069727	0.0614388	0.091441
C6orf62	0.364969	0.280545	0.208074	0.43609	0.338508	0.39321	0.231118	0.261503	0.195596	0.215053	0.252642	0.270987	0.420935	0.235183	0.208927	0.262873	0.504739	0.271451	0.308857	0.287037	0.2599	0.158871	0.29814	0.159419	0.288051	0.334202	0.0486501	0.506711	0.432039	0.450409	0.35334	0.261572	0.225075	0.202475	0.249315	0.183839	0.190184	0.264178	0	0.326833	0.244556	0.245668	0.301748	0.447627	0.270236	0.183843	0.117074	0.192425
GMNN	0.0335224	0.0336277	0.0287102	0.0428524	0.0146295	0.0350679	0.0551576	0.0454343	0.0184017	0.0201962	0.0280827	0.0219785	0.0448434	0.0206462	0.020273	0.0244676	0	0.0254403	0.0368213	0.0264195	0.0181483	0.0269871	0.0165456	0.0527494	0.0311853	0.0328677	0	0.0522138	0.0818458	0.0309648	0.06096	0.0445828	0.0262491	0.027125	0.075565	0.0245763	0.0444295	0.0414843	0	0.0433252	0.0245353	0.0403985	0.0474228	0.0486354	0.0358528	0.0135435	0.00378724	0.0241805
AL512428.1	0.0157504	0.0098134	0.00773044	0.0113602	0.00891401	0.00546149	0.00577135	0.0165222	0.00648691	0.00654335	0.00365949	0.00329864	0.00711283	0.00656414	0.00372313	0.00517008	0.114017	0.0100472	0.00734501	0.00449752	0.00480845	0.00413675	0.000431917	0.00789169	0.00550299	0.00951741	0	0.017092	0.0144994	0.0194498	0.0200806	0.0115979	0.00655244	0.00843568	0.00332564	0.00751597	0.00731541	0.0204966	0	0.0104926	0.0158519	0.00560738	0.0237752	0.0131766	0.00845911	0.00604136	0.00419101	0.0198738
RIPOR2	0.409574	0.407016	0.32221	0.405325	0.452177	0.327898	0.256824	0.374201	0.369091	0.264467	0.303737	0.374777	0.406862	0.336811	0.32974	0.409935	0.432028	0.425026	0.299738	0.331151	0.339023	0.344909	0.325209	0.402292	0.307278	0.315401	0.460672	0.427458	0.381933	0.533965	0.501256	0.392216	0.37004	0.368977	0.350219	0.326223	0.301793	0.403956	0	0.464349	0.524202	0.426385	0.496625	0.390821	0.377684	0.332601	0.376957	0.309199
CARMIL1	0.520299	0.439292	0.366586	0.585785	0.462841	0.50375	0.468992	0.426145	0.278466	0.38842	0.376073	0.43993	0.627026	0.398374	0.319719	0.437238	1.0343	0.402617	0.449976	0.423994	0.388152	0.306914	0.630891	0.218213	0.342978	0.508495	0.712887	0.708685	0.637287	0.62598	0.582175	0.447249	0.389395	0.374895	0.499139	0.322209	0.334901	0.433981	0	0.521612	0.448883	0.60338	0.398438	0.629713	0.461588	0.263155	0.32619	0.421961
SCGN	0.00207985	0.00317409	0.0028302	0.00918903	0.00377146	0.00354091	0.0053139	0.00239709	0.00194859	0.000173923	0.000649678	0.00196405	0	0.00438242	0.000961778	0.00753149	0.31498	0.00317649	0.00197797	0.00371946	0.00130089	0.00230681	0.00960273	0.000345919	0.0022996	0	0	0.00635206	0.00527003	0.00482119	0.0376752	0.000996051	0.00559237	0.00781605	0.00281903	0.00183628	0.00396654	0.0211554	0	0.00326258	0.00550087	0.0147728	0.0222786	0	0.00550154	0.00384973	0.0011222	0.0118145
SLC17A4	0.000587418	0.000220769	0.00151667	0.000581887	0.00128591	0.00059494	0.00150973	0	0.00070859	0	0.000777486	0.00161635	0	0.000530997	0	0	0	0.000148394	0.000618364	0	0	0.000359166	0	0	0	0	0.0486501	0	0.00335833	0.001218	0	0	0.00265413	0	0	0	0.000201811	0.000753347	0	0.000705962	0.00284206	0	0.00239862	0	0.00111284	0.000587268	0	0.00293118
SLC17A1	0.00123376	0.000675952	0.000896654	0.00174336	0.00320165	0	0	0	0.000879885	0	8.98387e-05	0.00356964	0	0.00475945	0.000402293	0	0	0.00136512	0	0	0	0.000930158	0	0.00106101	0	0.00694296	0	0	0.00393732	0	0.000877203	0	0.000915483	0.00321924	0	0.00368581	0.00136391	0.00237303	0	0.00148131	0	0	0.000455742	0	0.000809698	0.000171423	0	0.000679006
SLC17A3	0	0.000400719	0.000855091	0.000863791	0.00149996	0.00184339	0.000717448	0.00237899	0.000855009	0.000849672	6.98251e-05	0.000249688	0	0.000522077	0.00207551	0.00036856	0	0.00160366	0.00133488	0	0	0.00014625	0	0	0.000214442	0	0	0	0.00169974	0.000746368	0	0	0.000448321	0	0	0.00165793	0.000411861	0.00159851	0	0	0.00130116	0.00243574	0.00311558	0	0	9.87961e-05	0	0
SLC17A2	0	0.00112841	0.000184516	0	0	0.00302845	0	0.00062032	0.000415294	0.000327735	0	0	0	0.000485137	5.1692e-05	0.00109128	0	0.000281649	0	0	0	0	0	0	0	0	0	0.00130537	0.000632359	0.000930229	0.000893332	0	0.00015252	0.000943985	0	0.000213349	0.000598843	0	0	0	0.000398472	0.00041056	0	0	0.00123578	0.000660854	0	0
TRIM38	0.00117247	0.000614077	0.000226153	0.00408226	0.00184154	0.000859569	0.00100768	0.00185395	0.000442705	0	7.78029e-05	0.000218231	0.00218957	0.000649368	0.000594865	0.000580104	0	0.000288764	0	0	0.00075569	0.000971701	0	0.000470109	0.00137746	0	0	0.0024079	0.00277667	0.00237722	0.00625352	0.000392706	0.000645649	0	0	0.00062151	0.00110427	0.000446669	0	0.000337616	0.00133852	0.00381766	0.0042471	0.00156838	0	0.000679809	0	0
HIST1H1A	0.003731	0.00010428	0.000246286	0	0.000342744	0.000887411	0.000669656	0.00169886	0.00139271	0	0.0010611	0.000528184	0.00173525	0.000804223	0.000514062	0	0	0.000895409	0.00176578	9.41858e-05	0.00061656	0.00235285	0	0.0013291	0.000987922	0.00299734	0	0.000494039	0	0	0.000538955	0.00348025	7.08995e-05	0.00370185	0	0	0.00367457	0.000389015	0	0.00536961	0.00127881	0.000210805	0.00151293	0.00487827	0.000988178	0.000226157	0	0.00647779
HIST1H4A	0.000766001	0.00096293	0.000345417	0	0.000826146	0	0	0.00394496	7.29771e-05	0	0	0	0	0	0.000199073	0	0	0	0.000437182	0	0	0.000214904	0	0	0	0	0	0	0	0	0	0	0.000207963	0	0	0	0.000148973	0	0	0.00274372	0	0	0	0	0	0	0	0
HIST1H1C	0.0010971	0	0.00291411	0.0033723	0.00588309	0.00270425	0.0166149	0.00318331	0.000757418	0.000722773	0.00450397	0.000497713	0.000845583	0.00341999	0.00117017	0	0	0.00142467	0.00381658	0	0.000271754	0.00276911	0	0.00224846	0.00106115	0.00110705	0	0.00256696	0.00266408	0.000340443	0.00810828	0.00576946	0.0035378	0	0.00217558	0.000656004	0.00528726	0.00305207	0	0.00107638	0.00182813	0.000415592	0.00279445	0.000523668	0.00295251	0	0	0.00396005
HFE	0.00256016	0.00156584	0.00159302	0.000753217	0.00414363	0.000235205	0.00512938	0.000319866	0.00122795	0.000501264	0.0018172	0.000365125	0.00410236	0.00995675	0.00182859	0.00596398	0	0.00170382	0.00413011	0.000259187	0.00239165	0.00124898	0	0.00128442	0.00168872	0.00236179	0	0.00516846	0.0050983	0.00117351	0.00138726	0.00310862	0.00358876	0	0.00410002	0.000826485	0.00130341	0.00284761	0	0.00133785	0.00242985	0.00395291	0.00343269	0	0	0.00186717	0.0016221	0.00557808
HIST1H4C	0.0331082	0.0168708	0.0253316	0.0801656	0.0372807	0.0314465	0.238796	0.123043	0.0659639	0.0516912	0.0740313	0.0233689	0.0683592	0.125772	0.0302218	0.0467426	0	0.0240067	0.160748	0.0307976	0.0828227	0.0689814	0.0523398	0.0824474	0.0432657	0.0312847	0.0486501	0.028612	0.138198	0.0275868	0.131289	0.104767	0.0648062	0.0426088	0.0393242	0.0274363	0.152462	0.0809483	0	0.0442997	0.0453802	0.0749474	0.0514884	0.0702821	0.138432	0.0719127	0.0151054	0.138972
HIST1H2BC	0.001406	0.000510537	0.000192432	0.00419509	0.000581989	0.00228475	0.0171605	0.00125877	0.000270649	0.000592322	0.00129055	0.00446263	0	0.00343569	0.000202465	0	0	0.00161365	0.000873186	0.00124961	0.00353661	0.000943574	0	0.00199276	0.000517043	0.00219506	0	0.010481	0.0036335	0.00119432	0	0.00200717	0.000562922	0	0.00647888	4.58126e-05	0.000647345	0.00152237	0	0	0.000316793	0.0015578	0	0	0.00114743	0.000609846	0.000469944	0.00304885
HIST1H2AC	0.0084099	0.00740173	0.0141115	0.0306265	0.0250596	0.0122219	0.192817	0.0223499	0.0160245	0.0122026	0.00667627	0.00241921	0.0170905	0.0109812	0.0104678	0.011208	0	0.00904483	0.0146356	0.00298556	0.00907663	0.0148545	0.00719066	0.0105183	0.01085	0.0172721	0	0.0246505	0.0230324	0.0209219	0.0316332	0.0277341	0.0169241	0.0330225	0.00698144	0.00850444	0.0442188	0.0274084	0	0.033223	0.0128345	0.0207892	0.0145234	0.0402338	0.0351225	0.0150423	0.0210125	0.169069
HIST1H1E	0.00134239	0	0.000664329	0	0.000845704	0.0012004	0.00725909	0.00251221	0.00139751	0.000449784	0.00797804	0.00278526	0.00262694	0.00511115	0.00102334	0.00454553	0	0.00290231	0.00447357	0.00214075	0.0015964	0.00498005	0.00591518	0.00242525	0.00147465	0.000520934	0	0	0.00306976	0	0	0.00574245	0.00346119	0.00335415	0	0	0.00625477	0.00538222	0	0.0084266	0.000674932	0.00940199	0.00399933	0.0108687	0.00317207	0.00265722	0.000999849	0.00324389
HIST1H2BD	0.00790196	0.0164534	0.0120435	0.0236949	0.0106652	0.0095901	0.0933801	0.014462	0.0144138	0.0100859	0.0105414	0.00809647	0.0202389	0.0341799	0.00919476	0.0107109	0	0.0130882	0.0193942	0.00846068	0.0104381	0.0129171	0.00346487	0.0147851	0.0114822	0.00892883	0	0.0224162	0.0264124	0.0217032	0.016683	0.0266624	0.0108742	0.0068391	0.00734379	0.0115462	0.024938	0.0371457	0	0.00637201	0.0137314	0.0105893	0.0193346	0.0405944	0.0196111	0.0105848	0.00256433	0.0902255
HIST1H2BE	0.0206065	0.0209725	0.0225099	0.0285398	0.0286687	0.0355528	0.0704979	0.0287426	0.0218763	0.0128079	0.0245136	0.0222473	0.0126627	0.0580539	0.0239908	0.0283227	0	0.0331503	0.0321567	0.0366092	0.0337917	0.0207047	0	0.0217223	0.0222016	0.0305053	0	0.0383479	0.0854476	0.0241806	0.0234106	0.051512	0.0292052	0.0165568	0.0419117	0.00913731	0.030018	0.040181	0	0.0202304	0.0285822	0.0310827	0.0678429	0.0247497	0.0417318	0.018323	0.0116046	0.0792887
AL031777.3	0.000551663	0	0.000417954	0	0.00233196	0	0.0153119	0.00130547	0.00118857	0.00394891	0.000212129	0	0.00542796	0.00207086	0.00168009	0.000742995	0	0.000554107	0.00169487	0	0.00115314	0.00202361	0	0.00077051	0.000680612	0.00101787	0	0	0.00262215	0	0.00238442	0.00481877	0	0.00202526	0	0	0.0012058	0.00412012	0	0	0.00153568	0.00252302	0.00228703	0.00139467	0.00148369	0	0.000842164	0.0376318
HIST1H2BF	0.00119248	0	0	0	0	0	0.00599964	0	0.000704561	0	0	0	0	0.00250228	0	0	0	0.000193663	0	0	0	0.000193459	0	0	0	0	0	0	0	0	0	0.00222123	0	0.000746127	0	0	0.000505613	0.000276516	0	0	0.000206691	0	0	0	0	0	0	0.00544877
HIST1H4E	0.00219763	0.000575111	0.000240135	0.0043926	0.00302693	0.00333847	0.0213149	0.00179863	0.00197911	0.00147187	0.00582154	0.000414803	0.00155623	0.00649158	0.000781825	0.000994888	0	0.0017036	0.00317342	0.000408379	0.00356756	0.00128934	0.00931807	0.0014695	0.00167557	0.000985295	0	0.00266084	0.00659982	0.00239553	0.00151478	0.0133387	0.00240196	0.00310079	0	0	0.0017789	0.00258246	0	0	0.000880531	0.00209794	0.00298283	0	0.00403679	0.00202559	0	0.0129663
HIST1H2BG	0.00138617	0.000947152	0.00160871	0.00223872	0.00545349	0.000211868	0.0100219	0.00128594	0.00144872	0	0.000759703	0.00326629	0.00338802	0.00137886	0.00111816	0.00222891	0	0.000932376	0.00107064	0.000369996	0.00196366	0.000692227	0	0.00711411	0	0.000729618	0	0	0.0038419	0.00321585	0.00136971	0.00320494	0.00123351	0.00186062	0.000260321	0.00128538	0.00273624	0.000194621	0	0	0	0.000878388	0.00161152	0.00977016	0	0.00226223	0.00285753	0.0290484
HIST1H2AE	0	0.00218207	0.00041425	0.00160548	0.000983351	0.000704645	0.00459253	0.0021665	0.000211276	0	0.000340601	0	0	0.00312208	0	0	0	0	0.000508118	0	0.00110932	0.00121509	0	0.000165279	0	0	0	0	0	0.000684472	0	0.00152783	8.2666e-05	0	0	0	0.00142948	0.000374737	0	0	0	0	0	0	0	0	0	0
HIST1H3E	0.000727177	0	0.00212427	0.00527381	0.00039538	0.0051849	0.00543106	0.000825971	0.00164368	0	0.000155352	0	0	0.000617126	0.000371035	0.00358784	0	0	0.00101373	0	0.00193168	0.000902396	0	0.00109961	0.00126046	0.00456162	0	0	0.00055572	0.00327248	0.00448454	0.00235707	0.000139725	0.0028692	0	0.000216099	0	0.00117605	0	0	0.000768034	0.000309848	0	0	0.00516671	0	0	0.00593398
HIST1H1D	0	0	0.000201104	0.000849294	0	0.000224202	0	0.0002421	0.000492049	0.000598842	0	0.0066636	0	0	0.00148466	0	0	0	0.000969134	0	0.000722841	0.00243171	0	0.00204683	0.000132628	0	0	0	0	0.00117765	0.00570011	0	0.000432031	0	0	0	0.00452938	0.0051724	0	0.0012702	0	0.00225459	0.000564167	0.00326212	0.0036809	0.000708795	0	0.00497936
HIST1H2BH	0	0	9.40039e-05	0	0	0	0.00243829	0	0	0	0	0	0	0	0	0	0	0	0	0	0	0	0	0	0	0	0	0	0	0	0	0	6.63101e-05	0	0	0	0	0	0	0	0	0	0	0	0	0	0	0
HIST1H4H	0.00781936	0.00669866	0.00647071	0.0161834	0.00853671	0.00850535	0.043504	0.010368	0.00878159	0.0123482	0.0130449	0.00753509	0.00535312	0.0128404	0.00811147	0.0120264	0	0.00563384	0.00981765	0.00949934	0.0110162	0.00663344	0.00857322	0.00628282	0.00599775	0.00985758	0	0.00455306	0.0110588	0.0199369	0.0117591	0.00902049	0.00678017	0.004991	0.0037372	0.00659466	0.0177488	0.00995622	0	0.00990372	0.00866912	0.00755601	0.0157256	0.0115392	0.00990278	0.00424997	0.00620343	0.0554147
BTN3A2	0.00842001	0.00332501	0.00488938	0.00677606	0.00716689	0.00305417	0.0276119	0.00275521	0.00246296	0.00472035	0.00452575	0.006093	0.00530192	0.00468035	0.00369456	0.00342206	0	0.000264841	0.012837	0.000391072	0.00334474	0.00305432	0.0156925	0.00155461	0.00388777	0.00568586	0	0.00561264	0.0228741	0.0199174	0.0168593	0.0172452	0.00952622	0.00145651	0.00755331	0.00412918	0.0106343	0.0324446	0	0.0130449	0.00132485	0.0132893	0.0183125	0.0119986	0.0138548	0.00580455	0.000663371	0.00977896
BTN2A2	0.0107747	0.0124135	0.0052708	0.00504394	0.00575153	0.0142517	0.102246	0.0133332	0.00252023	0.00442475	0.00392592	0.00577296	0.0241916	0.00645966	0.00820831	0.00758452	0	0.00534385	0.0041765	0.00544822	0.00509036	0.00204103	0.00626856	0.00096147	0.0138772	0.00275204	0	0.0112292	0.0150769	0.00455189	0.0209905	0.00437337	0.00817972	0.00909746	0.0158728	0.0019374	0.0166736	0.0233113	0	0.0136969	0.00210693	0.0155042	0.0109599	0.0468473	0.0188844	0.00192122	0	0.0755681
BTN3A1	0.0251892	0.0196973	0.0120746	0.012943	0.0181795	0.01079	0.0119918	0.0300595	0.00689132	0.0176222	0.00843168	0.0124826	0.0173046	0.0198864	0.00778381	0.02072	0	0.00576855	0.0194505	0.0095542	0.012363	0.011026	0.0161172	0.00612796	0.00821978	0.0147178	0.14423	0.0271307	0.0433775	0.0475557	0.0308578	0.0171007	0.0196948	0.00978745	0.0399833	0.00980352	0.015594	0.0153312	0	0.0186783	0.0111849	0.0174489	0.0349548	0.0143634	0.0206668	0.00603829	0.00327005	0.0565629
BTN3A3	0.0340123	0.0301053	0.0232311	0.0250828	0.0137569	0.0124764	0.0657398	0.0280282	0.0192708	0.0287856	0.0232639	0.0136725	0.0284269	0.0147707	0.0190112	0.0209025	0	0.0114201	0.0300011	0.016049	0.0216636	0.018934	0	0.0152844	0.0123236	0.0242523	0	0.0323786	0.0523744	0.0273997	0.0301223	0.0272186	0.0283479	0.0224762	0.0161769	0.0119955	0.029891	0.0444969	0	0.0256903	0.0137488	0.0280122	0.0341196	0.0271114	0.0392609	0.010037	0.0136606	0.0572585
BTN2A1	0.0876018	0.0658138	0.0714935	0.0735611	0.0666263	0.0825534	0.14724	0.100302	0.0631005	0.0724566	0.0689814	0.061316	0.0908373	0.111862	0.0630485	0.0951683	0	0.0734848	0.0887921	0.0689584	0.0748342	0.0704482	0.0543059	0.0674813	0.0772515	0.0786568	0.460672	0.133267	0.134803	0.0784157	0.0947213	0.106268	0.0764934	0.0764977	0.0614122	0.0509058	0.104908	0.107399	0	0.0935092	0.0783185	0.0818501	0.108234	0.118708	0.117307	0.0826734	0.0683243	0.144996
BTN1A1	0.000890392	0.000757831	0.000648202	0.00226408	0.00365951	0.000369005	0	0.00218228	0.00112185	0	0	0	0	0.00110491	0.000370435	0	0	0.00175658	0.000644674	0	0	0.000846686	0	0.00121005	0.000213558	0	0	0.00114695	0.00267146	0	0	0.00775514	0.000569318	0.00562711	0	0	0.000307436	0	0	0	0.00148734	0	0.00305524	0	0	0.000425447	0.000853441	0.0121566
HMGN4	0.038906	0.0432095	0.0511783	0.107072	0.0645141	0.033548	0.0407408	0.0966592	0.0827317	0.0468539	0.0441149	0.0273547	0.0437073	0.13294	0.0477154	0.113	0	0.0795242	0.0760439	0.0445571	0.055397	0.0606602	0.0630299	0.0712399	0.0234424	0.0323372	0	0.0368851	0.0856406	0.0440388	0.0626649	0.0955191	0.0514543	0.0546916	0.0181425	0.0323277	0.0603639	0.0591827	0	0.0586629	0.0548429	0.0439488	0.0847121	0.038166	0.0421711	0.0410932	0.0309603	0.0261797
ABT1	0.0371804	0.0200855	0.0325803	0.0586388	0.024521	0.046468	0.0609433	0.0521402	0.0446052	0.0224068	0.0357654	0.0172704	0.0263076	0.0595395	0.0349854	0.0462494	0	0.0334994	0.0733157	0.0268662	0.0541763	0.0356917	0.00626856	0.0284997	0.0344831	0.0308271	0	0.0424942	0.0712847	0.0358473	0.0459636	0.0869917	0.03711	0.0248077	0.0223469	0.0223718	0.0520181	0.032999	0	0.0459926	0.0380431	0.0461158	0.0424072	0.0626985	0.0378651	0.0271404	0.0183535	0.00718094
ZNF322	0.122931	0.0805257	0.0767102	0.127999	0.0829449	0.0974314	0.107091	0.109438	0.0842439	0.0875621	0.0879389	0.0802759	0.107413	0.115197	0.0726293	0.120788	0.244608	0.128178	0.0808482	0.0695609	0.094054	0.0824138	0.0943395	0.0916554	0.0710844	0.0888211	0.0486501	0.0532784	0.112596	0.0919233	0.108449	0.109893	0.067007	0.0861994	0.079502	0.0656949	0.0850631	0.0840378	0	0.109586	0.10613	0.0656696	0.0957024	0.0816999	0.0641401	0.0555309	0.071764	0.140397
HIST1H2BJ	0.00238504	0.000911277	0.00255096	0.00405622	0.00295327	0.000496993	0.000471257	0.00249082	0.00179659	0	0.00148695	0.000218231	0.000968015	0.00290862	0.000917559	0.00136693	0	0.000285598	0.0024956	0.00230605	0.0014441	0.00185889	0.0112838	0.00198696	0.00437028	0.00151486	0	0.00474537	0.00511517	0.00454047	0.00137794	0.0109269	0.000994066	0.00377882	0.00593897	0.000730469	0.00424742	0.000452858	0	0.00320225	0.00402276	0.00351958	0.0042635	0.00747355	0	0.00191814	0.00399199	0.00968498
HIST1H2AG	0	0	0	0	0	0.000803703	0.00212445	0	0	0.00102686	0	0	0	0	0	0.000939134	0	0.000294093	0	0	0	0	0	0	0.000299816	0	0	0	0	0	0	0	0	0	0	0	5.5328e-05	0	0	0	0	0	0	0	0	0.000454656	0	0
PRSS16	0.011199	0.00425245	0.00902201	0.0164762	0.0199965	0.0103476	0.0247105	0.0125667	0.0135171	0.00292235	0.0117507	0.00573524	0.00264614	0.0284735	0.00719233	0.00847621	0	0.0154575	0.0147034	0.00994333	0.0122732	0.0109303	0.0102792	0.0143375	0.0104068	0.00366372	0	0.00976721	0.0240701	0.00422304	0.00513364	0.0140215	0.0103722	0.0042711	0	0.0068733	0.00721404	0.00676505	0	0.0147246	0.0120259	0.00472685	0.00730282	0.0193102	0.0141735	0.00475844	0.0115214	0.0114263
POM121L2	0.00310507	0.00573084	0.00302277	0.00348855	0.00141673	0.000996464	0.00119946	0.00281161	0.00128366	0	0	0.000343748	0	0.00108126	0.00165954	0.00811095	0	0.00300861	0.00113993	0.00066758	0.00313625	0.00299179	0	0.00194666	0.00100866	0.0021071	0	0.00627999	0.00204564	0.00210129	0.00177142	0.00208433	0.00149235	0	0.00421751	0.00100151	0.00194196	0	0	0.00142489	0	0.0056659	0.00455905	0	0	0.00302057	0.00381584	0.0101679
ZNF391	0.089687	0.130515	0.10814	0.115915	0.104515	0.11258	0.0782828	0.121776	0.085429	0.086266	0.098609	0.109547	0.11353	0.0817767	0.0766369	0.0944276	0	0.103106	0.0931164	0.0827578	0.0798459	0.0912032	0.108387	0.0709856	0.0618224	0.113634	0.14423	0.133223	0.140667	0.142752	0.129107	0.112715	0.106284	0.0765026	0.159145	0.0588461	0.0737644	0.0820196	0	0.113079	0.0846443	0.118871	0.125406	0.0691976	0.0776647	0.0798612	0.0596327	0.097462
ZNF184	0.0705843	0.066927	0.0638558	0.0854326	0.0814676	0.100115	0.0757899	0.0718658	0.0556501	0.0595117	0.0600174	0.0554344	0.0849177	0.0687077	0.0411873	0.0511064	0.114017	0.0618706	0.0767283	0.0473727	0.0724777	0.0653045	0.0311135	0.0399246	0.0724948	0.0796225	0.14423	0.125953	0.14934	0.0947032	0.0862385	0.0893374	0.0572244	0.0564021	0.084297	0.0531393	0.0581065	0.055054	0	0.112592	0.0445086	0.0593369	0.0773732	0.0512728	0.098455	0.0548056	0.0311479	0.0626153
HIST1H3H	0	0	0	0	0	0	0.0041313	0.000224	0	0	0	0	0	0	0	0	0	0	0	0	0	0.000168483	0	0	0	0	0	0.00155401	0	0	0	0	0.000696798	0	0	0	0.00118778	0	0	0	0	0	0	0.00146055	0.00121197	0.000927905	0	0.00950655
HIST1H2BN	0.027735	0.016735	0.0172347	0.0280285	0.0276012	0.00988303	0.0411932	0.0195109	0.0254475	0.0121008	0.0114672	0.0151636	0.0258046	0.0603295	0.0190724	0.033638	0	0.0371164	0.0148533	0.0249947	0.0213303	0.0223161	0.00343983	0.017361	0.0173894	0.00744247	0	0.0216128	0.0399747	0.0117696	0.00730347	0.0331608	0.0184017	0.00886594	0.0156223	0.0192364	0.0179228	0.0135884	0	0.0183516	0.016677	0.0117347	0.0247537	0.0183928	0.0107098	0.00644446	0.0117626	0.149948
HIST1H3J	0.00337282	0.00085025	0.000219613	0.000448076	0.000477492	0	0.000995151	0.000417002	0.00134067	0	0.000586794	0.000681055	0	0.0020668	0.000296053	0	0	0	0.000509393	0	0.000270844	0.000410708	0	0	0	0.00031386	0	0	0.000344614	0.000432017	0	0	0.000131652	0.000460742	0	8.11964e-05	0.00094849	0.000807059	0	0.00134787	0.000899332	0.000615257	0.0012759	0	0.00320165	0	0.0144088	0
ZNF165	0.00217506	0.0046883	0.00892645	0.0112159	0.0101391	0.00816124	0.0107236	0.00785296	0.0088191	0.0114517	0.00647048	0.00318157	0.00527431	0.0190984	0.0127244	0.00581872	0	0.0103559	0.00943245	0.00795824	0.00808091	0.006941	0	0.0144245	0.00589119	0.00701597	0	0.00540158	0.00628231	0.00816771	0.00927403	0.0146534	0.00536623	0.00850094	0.00987703	0.00802119	0.0117141	0.00579404	0	0.0085741	0.00661181	0.00205294	0.00883803	0.00928437	0.00438239	0.00505142	0.00188189	0.0108867
ZSCAN16	0.00930376	0.0153668	0.010187	0.0161151	0.021957	0.00383674	0.0266995	0.0139039	0.0164736	0.0135634	0.0160842	0.00964898	0.0197672	0.0115821	0.0136845	0.0213887	0	0.011693	0.0163052	0.013737	0.00886611	0.0110781	0.00424226	0.00836803	0.0102255	0.00561335	0	0.0216461	0.0150671	0.0158122	0.0235873	0.0231147	0.012093	0.00621677	0.00623335	0.00481622	0.0175129	0.00582051	0	0.0179323	0.0198693	0.013154	0.012912	0.0222024	0.00830235	0.00412202	0.00813469	0.0111374
ZKSCAN8	0.118425	0.111104	0.0791402	0.110301	0.108579	0.133152	0.114623	0.111638	0.0542447	0.10768	0.112955	0.101224	0.132586	0.0688922	0.0676801	0.0735101	0	0.0729901	0.0867871	0.0946897	0.0813298	0.0682981	0.0870466	0.0532	0.0815581	0.0725192	0.254458	0.179454	0.0924923	0.10394	0.14884	0.0940133	0.0877918	0.0482671	0.0547812	0.0726059	0.0821714	0.0966968	0	0.0973532	0.0601086	0.0930597	0.107986	0.11484	0.107162	0.0530497	0.0572654	0.137232
ZSCAN9	0.0334623	0.0257678	0.0264268	0.0308238	0.0321791	0.0270042	0.0196252	0.0295379	0.0283967	0.0230874	0.047098	0.00916996	0.0319534	0.0901822	0.0335479	0.0482118	0.244608	0.0318126	0.0507278	0.0212285	0.0405417	0.0357157	0.00281077	0.0392268	0.0248683	0.0150803	0	0.0288576	0.0320849	0.0460504	0.0458261	0.0238377	0.0301133	0.0176157	0.00405719	0.0293752	0.0517227	0.0494288	0	0.0509752	0.0275093	0.0164483	0.0261661	0.0314578	0.0461749	0.0193853	0.0229794	0.0244855
ZKSCAN4	0.0331578	0.0279889	0.0403436	0.0514745	0.029701	0.0232981	0.0258336	0.0434826	0.0449021	0.0372915	0.0227848	0.0149171	0.0350198	0.126637	0.0269615	0.0823375	0	0.0636514	0.0508336	0.0316028	0.034843	0.0335511	0.0572195	0.0577823	0.0191774	0.0246379	0	0.015517	0.0711377	0.037571	0.0240567	0.0516842	0.0268616	0.0332785	0.0135992	0.023726	0.0433802	0.037566	0	0.0344596	0.0335833	0.0269534	0.0677011	0.0155121	0.0255003	0.0362533	0.0273763	0.0182375
NKAPL	0.0612907	0.0466414	0.0519304	0.121689	0.0856785	0.0359832	0.193886	0.0632888	0.0494882	0.0422837	0.042941	0.0381971	0.0452857	0.0870837	0.0590039	0.0626444	0	0.0339059	0.0550136	0.0319626	0.0359982	0.0751489	0.0346367	0.0432139	0.0343518	0.0273228	0	0.117638	0.123378	0.0479041	0.0687005	0.101785	0.0526445	0.0485599	0.0353009	0.0378468	0.12939	0.0845724	0	0.0758524	0.0697174	0.0237923	0.0630361	0.0663076	0.0599129	0.0394973	0.0185602	0.268957
ZSCAN26	0	0.00261306	0.00062933	0.00128785	0.000291586	0	0	0.000753702	0	0	0	0	0.00179743	0	9.66815e-05	0	0	0.000193663	0.000464721	0.00130305	0.00225139	0.000400369	0	0	0	0	0	0.00300394	0	0	0	0.000602509	0.000581121	0	0	0	0	0	0	0	0	0	0	0	0	0.000910405	0	0
AL021997.3	0.0280868	0.0215198	0.0204488	0.0339411	0.0276991	0.018304	0.0302828	0.0144963	0.0137927	0.0204909	0.0225272	0.0229045	0.0317609	0.0221122	0.0215788	0.0209765	0	0.0229597	0.0243605	0.0248046	0.0284946	0.0252329	0.0121394	0.0121481	0.0167098	0.0193802	0	0.038169	0.0371352	0.0139476	0.0378756	0.0293668	0.0180027	0.0164215	0.0186004	0.0260881	0.0222903	0.00968999	0	0.014346	0.0199842	0.0215083	0.0316091	0.037653	0.0156495	0.0142942	0.0156781	0.0179096
PGBD1	0.347545	0.243642	0.188488	0.247706	0.225024	0.230696	0.241074	0.228741	0.159395	0.16259	0.189182	0.190684	0.249072	0.262118	0.186038	0.233086	0.628033	0.244598	0.215343	0.217553	0.210456	0.16463	0.183788	0.146018	0.152257	0.268923	0	0.282387	0.353507	0.279966	0.283746	0.294609	0.185015	0.135855	0.246137	0.155946	0.182292	0.221118	0	0.233497	0.253128	0.226514	0.358061	0.255981	0.217522	0.150485	0.128943	0.142153
ZSCAN31	0.200211	0.26229	0.208944	0.23712	0.179852	0.162873	0.387768	0.241541	0.147491	0.220056	0.180276	0.154553	0.283715	0.269317	0.158683	0.238038	0.837825	0.151671	0.206917	0.135375	0.156481	0.154983	0.19887	0.164904	0.154718	0.158973	0	0.30103	0.242251	0.331647	0.407914	0.213034	0.230103	0.211477	0.152015	0.131708	0.297947	0.299007	0	0.197444	0.241028	0.2966	0.263546	0.320152	0.275301	0.229006	0.148432	0.292492
ZKSCAN3	0.0478977	0.0300419	0.0391126	0.0714738	0.0745451	0.0599105	0.0137772	0.056621	0.0527147	0.0249157	0.0407101	0.0364376	0.0297757	0.0818368	0.0450985	0.0671002	0	0.0807977	0.0520104	0.0588603	0.0642247	0.0368318	0.0251495	0.0616601	0.0197004	0.0279253	0	0.0500929	0.0561459	0.0513389	0.031587	0.0875599	0.0312457	0.0361505	0.016125	0.037218	0.0288964	0.0172133	0	0.0450449	0.0473571	0.0180483	0.0880861	0.0356756	0.0259124	0.0315288	0.0119684	0.0789319
ZSCAN12	0.0710283	0.0592482	0.0509063	0.0710737	0.055204	0.0537454	0.0388713	0.0678286	0.0498613	0.0581224	0.0506921	0.0472708	0.0565053	0.0891978	0.04903	0.0720495	0	0.0586756	0.0712044	0.0469442	0.0532509	0.066697	0.0552074	0.0542474	0.0475373	0.0520724	0	0.0526202	0.0840187	0.0506032	0.061877	0.0744805	0.0513102	0.0590568	0.052863	0.056132	0.066589	0.0666341	0	0.067086	0.0685702	0.0811445	0.0969085	0.045801	0.0475892	0.0509961	0.0448348	0.0636732
ZSCAN23	0.0824312	0.110664	0.0872668	0.139094	0.106268	0.100665	0.0888217	0.120206	0.108792	0.0923826	0.10694	0.0745702	0.129628	0.133404	0.0714878	0.127993	0	0.0886307	0.100815	0.0936482	0.0802445	0.0706904	0.114566	0.0828707	0.112826	0.113948	0	0.155643	0.112367	0.137727	0.102957	0.0491972	0.074883	0.0673389	0.0763699	0.0643727	0.087322	0.133391	0	0.118998	0.108996	0.0882458	0.120014	0.20454	0.102011	0.0434917	0.0576639	0.0679327
GPX6	0.00397755	0.00214115	0.000128668	0.000366787	0.000712211	0.000759717	0	0.000960017	0.000149431	0.000168438	0	0	0	0.000715201	0.000276813	0	0	0.000367274	0	0.000688648	0.000239212	0.00132816	0	0.00158522	0.000417297	0	0	0.00148783	0.00245308	0.000740779	0	0.000232571	0.000365284	0	0	0	0.000478541	0	0	0.000572214	0.00083787	0.00246116	0	0	0	0	0	0.00234416
GPX5	0.00059667	0	0.000104673	0	0.000428441	0	0	0.00104902	0.000137092	0	0.000398248	0	0	0.00757569	0.000370435	0.00110909	0	0	0.000681846	0.000227179	0	0.00131484	0	0	0.000272099	0	0	0	0	0.000918703	0	0.00582243	5.5325e-05	0	0	0	0.000272819	0.000482426	0	0.00234189	0.000813537	0.000399676	0.00207058	0	0	0	0	0
ZBED9	0.066882	0.0420912	0.0484426	0.0530896	0.054798	0.0556767	0.0820334	0.0645389	0.0395784	0.0486758	0.0509281	0.0491866	0.0759151	0.0657892	0.0351794	0.0456561	0	0.037838	0.0669956	0.0469888	0.0461093	0.0549103	0.0342093	0.0308256	0.0480601	0.0703632	0	0.0609704	0.102678	0.0617251	0.0969711	0.0786415	0.0527697	0.043764	0.0480166	0.0286039	0.0673485	0.0575306	0	0.0487414	0.038646	0.0679944	0.0677503	0.0796963	0.0738011	0.0340149	0.0266899	0.136458
TRIM27	0.131481	0.12955	0.13443	0.181635	0.171833	0.139919	0.208084	0.159478	0.117729	0.131918	0.109726	0.121063	0.140551	0.165054	0.116504	0.171829	0.337151	0.151006	0.157823	0.136367	0.141383	0.111731	0.132797	0.112685	0.116661	0.120057	0.368333	0.159624	0.231076	0.211536	0.194743	0.1897	0.142979	0.130282	0.107569	0.0959849	0.164679	0.133079	0	0.162215	0.161418	0.187716	0.195972	0.228627	0.17506	0.0948318	0.0876459	0.160216
LINC01556	0.00161949	0.00016404	6.35616e-05	0.00149369	0	0	0.00221357	0	0.000273426	0	0.000241513	0	0	0	0	0	0	0	0.000614111	0	0	0.00088695	0	0.000328987	0	0	0	0	0	0.00397283	0	0.00315441	0	0	0	0	0	0.0010188	0	0	0	0.000310706	0	0	0	0.000943984	0	0
ZNF311	0.0041995	0.00071964	0.00462088	0.00591344	0.00881304	0.0030815	0.00186094	0.00179118	0.0025196	0.00233079	0.00245147	0.000998897	0.00303452	0.00945345	0.00145056	0.0123134	0	0.00499971	0.00362562	0.00184674	0.00564752	0.00243647	0	0.00650478	0.00613797	0.00308374	0	0.000632394	0.00421295	0.000807725	0.0038472	0.00724411	0.00100301	0.00449538	0.00421261	0.00031514	0.00229719	0.00261152	0	0.00716999	0.00158363	0	0.00352222	0.000836268	0.00546483	0.000128953	0.00180251	0.00105431
OR2J2	0	0	0.000223006	0	0	0	0	0	0.000215395	0.000225104	0	0	0	0	0	0	0	0	0	0	0	0	0	0	0	0	0	0	0.00157661	0	0	0	0.000505121	0	0	0	0	0	0	0	0	0	0	0	0.00322172	0	0	0
OR14J1	8.84206e-05	0	0.00133653	0	0	0.000231029	0	0	0	0	0.000128542	0	0	0	0	0.00122596	0	0.00202216	0	0	0.000403303	2.95255e-05	0	0	0	0	0	0.00389391	0	0	0	0.00154193	0	0	0	0	0.000497958	0	0	0	0.00457621	0	0	0	0	0	0	0
OR5V1	0.00103152	0.00256842	0.000772935	0.00331195	0.000592892	0	0	0.000155357	0.00135148	0	0.000221841	0.000340219	0	0.00157104	0.000911845	0.00375198	0	0.0013105	0.00123289	0.00184598	0.000758037	0.000847118	0	0.00109985	0.00010693	0	0	0	0.00181706	0.00139821	0	0.00502187	0.000533567	0.000647724	0	0.000342791	0.00243396	0.000169416	0	0.00431601	0.000652963	0.00119149	0.00174443	0	0.00191729	0.00156702	0.00225195	0
OR11A1	0.00167055	0.00480547	0.00229631	0.00813651	0.00244247	0.000221726	0	0	0.00104162	0.00351695	0.00162639	0	0.00242564	0.00135468	0.00129631	0.000331226	0	0.00365198	0.0019087	0.0022448	0.00158894	0.000567556	0	0.00272336	0.000869967	0.00502567	0	0.00202792	0.00762413	0.00304904	0	0.00387893	0.00129775	0.000692564	0	0.000500408	0.0018535	0.000204013	0	0.000914383	0.00462055	0.00224765	0.00293724	0.00145418	0.00123802	0.00236904	0.00113714	0.00660562
OR2I1P	0.00139486	0	0.000406625	0.0038341	0.00100475	0	0	0	0	0	0	0	0	0.000480184	0	0	0	0.000496311	0	0	0.000500655	0.000127661	0	0	0.00136108	0	0	0	0.000523567	0	0	0	9.86326e-05	0	0	0	0	0	0	0	0	0	0	0	0	0	0	0
GABBR1	0.358687	0.305959	0.249908	0.486334	0.393417	0.428335	0.360092	0.327174	0.224736	0.265185	0.297696	0.300184	0.465074	0.318302	0.272638	0.346983	0.520204	0.336735	0.373898	0.35014	0.316107	0.188644	0.422203	0.182633	0.318134	0.41166	0.254458	0.480377	0.544714	0.415145	0.447211	0.362644	0.317781	0.220404	0.311625	0.224354	0.248835	0.357351	0	0.394587	0.357236	0.393296	0.374123	0.553882	0.367305	0.181055	0.192958	0.32389
OR2H2	0.00124809	0.000566825	0.00414547	0.0156482	0.0120143	0.00112318	0.0106424	0.00660864	0.00533933	0.00665442	0.000846912	0	0.000597663	0.0130258	0.000871686	0.00770441	0	0.0064932	0.0053891	0.00124004	0.00581323	0.00303303	0	0.00782842	0.00111102	0.000263723	0	0.00189677	0.00647615	0.00302566	0.00296251	0.0148423	0.000841461	0.00735615	0	0.000729688	0.0123236	0.0013508	0	0.000389088	0.0048169	0.000959165	0.00947086	0	0.00166612	0.00452863	0.000977173	0.0363555
MOG	0.0331647	0.0230295	0.00957597	0.0291914	0.0222251	0.0183356	0.0369036	0.0296406	0.0211955	0.0151593	0.0124029	0.0141801	0.0488501	0.0264653	0.0095682	0.022665	0	0.0112251	0.0123228	0.0106523	0.0160971	0.0145535	0.0662417	0.012066	0.0167718	0.0233322	0	0.0158974	0.0408009	0.0396293	0.0556577	0.0436925	0.0283891	0.00965268	0.0256676	0.0117284	0.0109481	0.0225607	0	0.00443662	0.0122325	0.00257704	0.0195864	0.0128103	0.00656475	0.020222	0.0145375	0.0812878
ZFP57	0	0	0.000130337	0	0.00035299	0.000279124	0	0	0.000657891	0	0	0	0	0	0	0	0	0	0	0.000422791	0	0.000439923	0	0	0	0	0	0	0	0	0	0	0	0	0	0.0005482	0	0.00017561	0	0	0	0	0.00360641	0.000354431	0	0.000179276	0.00165422	0
HLA-F	0.0132576	0.019165	0.00970956	0.0143268	0.0210772	0.00918819	0.0445871	0.030466	0.0159297	0.0227788	0.0147489	0.00740421	0.0038812	0.0497565	0.00399458	0.0210518	0	0.035544	0.0171825	0.0200229	0.0153862	0.00588334	0	0.0156398	0.0204434	0.00830507	0	0.0385066	0.0503266	0.0317208	0.0278408	0.0723708	0.0269678	0.00811061	0.00388586	0.0047474	0.0170015	0.0188738	0	0.0159542	0.0264816	0.0082517	0.0634657	0.0201666	0.0312377	0.0100355	0.00871317	0.0628206
HLA-A	0.0291254	0.0102257	0.0301877	0.0581447	0.0416154	0.0698537	0.137135	0.0514843	0.0226131	0.0154482	0.0127988	0.028171	0.0290026	0.0680299	0.0149447	0.053163	0	0.0445797	0.0435779	0.0301108	0.0425207	0.0527868	0.0195571	0.0336887	0.0101173	0.0504459	0	0.0571469	0.0683343	0.0683813	0.0614651	0.0749624	0.0456934	0.0148308	0.041312	0.0202481	0.0655858	0.0416988	0	0.0715765	0.0165854	0.0386998	0.115829	0.0680501	0.0145264	0.0317436	0.016088	0.0308028
ZNRD1	0.0218118	0.0189614	0.0243458	0.0486904	0.0252157	0.0189092	0.0180512	0.0367048	0.0240068	0.0292047	0.0205208	0.00749728	0.013782	0.0519885	0.0192963	0.0435947	0	0.0365539	0.0313073	0.0209619	0.0256807	0.0211784	0.000431917	0.0204108	0.0190205	0.0113199	0	0.0281781	0.0689144	0.0164019	0.0171192	0.0397764	0.0193886	0.0146615	0.0144258	0.0131102	0.0230746	0.0189531	0	0.0249518	0.0202318	0.0203094	0.0534766	0.0192116	0.0256106	0.0124683	0.0198501	0.0251756
PPP1R11	0.0697885	0.0579052	0.0791133	0.106836	0.0602279	0.104831	0.156082	0.130923	0.0841393	0.0773884	0.106955	0.0365603	0.104686	0.158818	0.0665978	0.0916691	0.31498	0.068875	0.17362	0.0572515	0.0969611	0.100019	0.0601334	0.0792663	0.120543	0.0654754	0.0486501	0.113853	0.128868	0.0449958	0.131343	0.104313	0.0855564	0.0557425	0.0339172	0.0462752	0.129325	0.104721	0	0.0881638	0.0882632	0.0910562	0.0921015	0.116841	0.11462	0.0707344	0.034205	0.0551138
RNF39	0.00216048	0.00109606	0.000293447	0.00395076	0.000101374	0.000754695	0	0.000561181	0.000348833	0.000796102	0.000307314	0	0	0	0	0	0	0	0.000215838	0.000250598	0	0.000826538	0	0	0	0	0	0	0	0	0	0	0.000651963	0	0	0	0.000532786	0	0	0	0.000760195	0	0.000361471	0	0	0	0	0
TRIM31	0	0	0.000303101	0.00010166	0	0	0	0	0.000217904	0	0	0	0	0	0.000215001	0.000739943	0	0	0	0	0	0	0	0	0	0	0	0	0.000283101	0	0	0	0	0	0	0	0	0	0	0	0	0	0	0	0	0	0	0.00197713
TRIM40	0	0.000304704	0.000231562	0.00121534	0	0	0	0.000245133	0.000123665	0	0.000282463	0	0	0	0.000768867	0.00241114	0	0	0	0	0	0.000149815	0	0	0	0.000247594	0	0	0.00102594	0	0	0	0	0.000812946	0	0.000192127	0	0.000247245	0	0.00161286	0	0	0	0	0.000267899	0.000973012	0	0.00908277
TRIM26	0.237417	0.206163	0.138399	0.189058	0.205661	0.182922	0.30757	0.166909	0.128156	0.155132	0.145837	0.134556	0.18567	0.18774	0.151616	0.156824	0	0.205697	0.16662	0.183366	0.162785	0.114303	0.212038	0.0827435	0.15234	0.172846	0.592102	0.194951	0.201882	0.192412	0.207666	0.169804	0.163076	0.126696	0.137356	0.111622	0.129134	0.155881	0	0.191174	0.139334	0.153827	0.217596	0.35032	0.18964	0.0804152	0.104663	0.335878
TRIM39	0.00181324	0.00193612	0.00227862	0.00211475	0.00640241	0.0030451	0	0.00246065	0.00345479	0.00121273	0.00164004	0.00198477	0	0.00142482	0.00253491	0.00302524	0	0.00702883	0.00615269	0.00323021	0.000833131	0.00277574	0	0.00537865	0.000328955	0	0	0.00205291	0.00597411	0.00553149	0.00252676	0.00464903	0.00180546	0	0	0.00183216	0.0023304	0.00355499	0	0.000895128	0	0.00244241	0.00285169	0	0.000823781	0.00180309	0.00389134	0.00128427
TRIM39-RPP21	0.00312242	0.00047538	0.000311934	0.000512344	0	0	0	0	0.000480303	0.000675492	0.000133414	0	0	0	0.00126301	0.00148439	0	0	0	0	0.00174668	0.000267687	0	0.000200328	0	0	0	0	0.00363777	0	0	0.00309755	0.000108353	0.000564423	0	0.00153811	0	0	0	0	0	0	0	0	0	0	0.000783559	0
RPP21	0.000822794	0.00236499	0.002277	0.00793516	0.00301815	0.00346568	0.0108695	0.00309768	0.00591728	0	0.000338747	0	0.00190307	0.00362329	0.00263631	0.00799464	0	0.0047935	0.00512563	0.00265674	0.00225043	0.00103746	0	0.00241758	0.00202024	0.00772961	0	0	0.00651162	0.00346259	0.00447077	0.00633307	0.00347212	0.00362313	0	0.00196379	0.00289251	0.00208439	0	0.00317997	0.00272082	0.00231253	0.00422707	0.00557482	0.00174765	0.000376647	0.0027496	0.005668
HLA-E	0.00105958	0.000154674	0.000108639	0.00480722	0.00383708	0.00321029	0.0155923	0.00563285	0.00356523	0	0.00144857	0.00247783	0.00694746	0.00206724	0.00123835	0.0011027	0	0.000693288	0.000799967	0.00389935	0.00233971	0.00184384	0	0	0.00518982	0	0	0.00646148	0.00382455	0.00975096	0.0200371	0.00761613	0.00601314	0.00134421	0	0.00180703	0.00317756	0.0033465	0	0.000546116	0.00949185	0	0.00591082	0.00166677	0.00279315	0.00293295	0.000378103	0.0166225
GNL1	0.251032	0.236514	0.179411	0.250325	0.239386	0.257561	0.283417	0.252631	0.166637	0.198768	0.220318	0.174766	0.314758	0.27493	0.221155	0.24032	0.787596	0.262865	0.267427	0.256205	0.245323	0.153919	0.248403	0.1376	0.212944	0.239853	0	0.243009	0.290917	0.236438	0.263314	0.259822	0.191282	0.151144	0.198361	0.163764	0.197025	0.195248	0	0.246545	0.249979	0.260683	0.239999	0.275194	0.239641	0.147246	0.153784	0.275814
PRR3	0.136378	0.154435	0.12183	0.194299	0.152451	0.131409	0.156356	0.163869	0.144385	0.1224	0.139572	0.112451	0.202079	0.270316	0.156299	0.208086	0.381572	0.19678	0.172251	0.136436	0.158215	0.122946	0.118061	0.126972	0.100823	0.147226	0.735845	0.116716	0.211205	0.132923	0.172963	0.203298	0.144406	0.130212	0.116628	0.118119	0.139883	0.144579	0	0.180994	0.178493	0.190961	0.236096	0.133071	0.128269	0.105621	0.119706	0.157956
ABCF1	0.114069	0.116732	0.098141	0.140066	0.095622	0.0945665	0.148108	0.110103	0.0955649	0.110032	0.0960295	0.0931998	0.174702	0.147268	0.092364	0.11997	0.31498	0.122758	0.16155	0.10592	0.137572	0.0974751	0.109224	0.0787467	0.0930937	0.095218	0.0486501	0.0735235	0.174907	0.117808	0.154687	0.140522	0.101601	0.0886489	0.0947263	0.0828225	0.110465	0.106065	0	0.110031	0.125584	0.0887907	0.153351	0.147364	0.125917	0.070758	0.0878388	0.101634
PPP1R10	0.227564	0.177779	0.186607	0.304487	0.206514	0.194162	0.298541	0.250835	0.16441	0.170636	0.180344	0.173096	0.26423	0.279259	0.174762	0.213309	0.502649	0.237915	0.241414	0.199519	0.205302	0.154491	0.145197	0.145043	0.169253	0.195181	0.170072	0.312966	0.374515	0.282335	0.301382	0.265148	0.227797	0.172054	0.171739	0.131566	0.210791	0.239611	0	0.264539	0.194333	0.233282	0.247834	0.286281	0.23441	0.169216	0.122507	0.279769
MRPS18B	0.0545482	0.0579116	0.0630647	0.0962458	0.0697082	0.0624708	0.104642	0.0996053	0.0788797	0.046486	0.0669124	0.0519685	0.0633428	0.145377	0.0684152	0.0937418	0.244608	0.0899229	0.128491	0.0434486	0.0777874	0.0721235	0.0469324	0.0661194	0.0498568	0.0494928	0.460672	0.0766506	0.151615	0.0492535	0.0887579	0.11206	0.0617464	0.0415127	0.0756883	0.055055	0.0881671	0.0833007	0	0.0767417	0.0659321	0.0784896	0.111311	0.0594723	0.0551443	0.0524436	0.0450846	0.058814
ATAT1	0.136028	0.16537	0.09785	0.150068	0.126788	0.141856	0.144767	0.144689	0.1002	0.109093	0.106346	0.122861	0.201949	0.150114	0.118124	0.128841	0	0.131883	0.146351	0.126955	0.110808	0.0928567	0.146673	0.0659274	0.131841	0.122007	0	0.131518	0.181174	0.134093	0.195151	0.12707	0.121879	0.0783862	0.113695	0.0855112	0.0996706	0.123202	0	0.129136	0.131402	0.11377	0.156905	0.185225	0.138472	0.0681283	0.0925862	0.139986
C6orf136	0.135493	0.150032	0.127168	0.193236	0.168854	0.158975	0.182466	0.173248	0.123256	0.122398	0.13024	0.0856492	0.204086	0.260066	0.14999	0.231275	0	0.182336	0.189723	0.122397	0.13862	0.108679	0.118279	0.110847	0.143115	0.118654	0.0486501	0.173906	0.300544	0.156003	0.205508	0.229842	0.141934	0.114989	0.0860016	0.0858268	0.15228	0.151075	0	0.130293	0.175831	0.199179	0.214789	0.17594	0.156109	0.0927215	0.0716698	0.0621662
DHX16	0.045561	0.064409	0.0547198	0.0644068	0.0625936	0.0627664	0.0730369	0.0644398	0.0461817	0.0487832	0.0493111	0.0407045	0.0512808	0.0819411	0.0443191	0.0744853	0	0.066964	0.0681289	0.0502389	0.0604392	0.0596774	0.0365148	0.0605247	0.0448371	0.045553	0	0.0439567	0.0727721	0.0523781	0.0611398	0.100568	0.0500355	0.0437311	0.0459447	0.038042	0.0529857	0.0591417	0	0.0523216	0.0522577	0.0458914	0.082098	0.0346223	0.0361617	0.0360542	0.0626064	0.0440649
PPP1R18	0.0125608	0.010384	0.00931693	0.0194045	0.00552347	0.0159342	0.0142933	0.0134385	0.00740937	0.00637242	0.0049129	0.00418883	0.0113518	0.0104453	0.00942562	0.0169925	0	0.00823566	0.0123808	0.0105823	0.00837991	0.00453159	0.00204984	0.00290002	0.0108502	0.00633994	0	0.0217721	0.0161721	0.0159731	0.0265328	0.0220026	0.00899907	0.00727702	0.00185822	0.00398515	0.0106125	0.0106647	0	0.020821	0.0044636	0.00501343	0.0172682	0.00483298	0.00985087	0.0161224	0.00424402	0.0507726
NRM	0.00156493	0.00183369	0.00248301	0.00159243	0.00667832	0.0046358	0.00974012	0.00411909	0.00406933	0.00412817	0.00207095	0.000447704	0.0130991	0.0100872	0.00263708	0.00350689	0	0.00440891	0.00178086	0.00408852	0.00385523	0.00201142	0.012669	0.000166529	0.0018762	0.00180374	0	0.029802	0.00782466	0.00545814	0.0048399	0.00756944	0.00565332	0.00313476	0.000877076	0.00182357	0.00646696	0.00646651	0	0.00412092	0.00345699	0.00140372	0.00519078	0.0214725	0.0126697	0.00170877	0	0
MDC1	0.105391	0.0841049	0.0662942	0.127924	0.0959992	0.0618831	0.0679889	0.0941368	0.0985702	0.0569204	0.080956	0.0726335	0.0991002	0.178131	0.0965674	0.149703	0.095133	0.1399	0.103881	0.0971482	0.0900996	0.0757637	0.0612649	0.0748896	0.0584085	0.0906634	0.964611	0.0995114	0.142806	0.0963341	0.0950895	0.122236	0.0824965	0.0701086	0.0738516	0.0677496	0.0838504	0.0778132	0	0.105299	0.120931	0.103703	0.131384	0.0909034	0.0618731	0.0648927	0.081165	0.101363
TUBB	0.31911	0.182921	0.257117	0.284438	0.218697	0.396355	0.424366	0.336964	0.213704	0.262121	0.364802	0.272343	0.427778	0.295722	0.161199	0.217631	0.548219	0.162759	0.421331	0.19083	0.286006	0.170112	0.224615	0.171886	0.383592	0.311437	0.14423	0.425509	0.533801	0.230689	0.42644	0.29287	0.252778	0.208695	0.289046	0.167084	0.25994	0.301854	0	0.262689	0.153189	0.376447	0.329333	0.601409	0.371214	0.188243	0.059132	0.206006
FLOT1	0.293386	0.27225	0.245344	0.399331	0.322853	0.326017	0.32568	0.321108	0.210299	0.201292	0.250485	0.267311	0.37294	0.349141	0.255262	0.318661	0.896215	0.356161	0.322881	0.30276	0.27425	0.173425	0.27529	0.154717	0.294868	0.337836	0.481493	0.398749	0.495939	0.384324	0.456913	0.340011	0.276138	0.199777	0.256527	0.187213	0.247024	0.314346	0	0.367703	0.31984	0.358386	0.370169	0.447136	0.352651	0.163207	0.176638	0.292639
IER3	0.0126861	0.00687282	0.0160233	0.0397799	0.0389	0.0206248	0.0122029	0.0234965	0.0281192	0.00243006	0.015493	0.00224607	0.0102146	0.0511395	0.00866058	0.0203979	0	0.0382249	0.0282072	0.0140916	0.0232379	0.0153798	0	0.0292132	0.00618496	0.0161	0.722933	0.0367668	0.0721085	0.0178542	0.0209339	0.064663	0.013622	0.00487462	0.00611935	0.0115093	0.029629	0.0177212	0	0.0420481	0.022089	0.0225256	0.081025	0.0117394	0.0159092	0.0461918	0.000559246	0.0129061
DDR1	0.0320277	0.0235709	0.016375	0.0200724	0.012089	0.0235232	0.0375967	0.0299488	0.0189384	0.00842624	0.0157316	0.0151509	0.0448633	0.0192634	0.0141079	0.0235619	0	0.0217038	0.0244588	0.0168104	0.012147	0.0181796	0.00179015	0.0158997	0.0223588	0.0169922	0	0.0517232	0.0359014	0.0355067	0.0643446	0.0262902	0.028247	0.0148243	0.0179694	0.00892412	0.0240186	0.0362658	0	0.031424	0.0172579	0.0276306	0.0372358	0.0369147	0.0140742	0.0147104	0.00647154	0.0292762
GTF2H4	0.000272675	0.000119893	0.000232392	0.000290636	0	0	0	0.000417122	0.000396383	0	0.000157371	0	0	0.00147966	0.000644358	0	0	0	0.00169341	0	0.000900885	0.000414955	0	0	0	0	0	0	0	0	0.00381604	0.000488698	0.000212607	0	0	0	0.000456254	0	0	0	0	0	0	0	0	0	0	0
VARS2	0.110004	0.119384	0.0631696	0.116633	0.15831	0.155837	0.14223	0.142914	0.0847592	0.126472	0.100132	0.101515	0.191914	0.100028	0.116142	0.0665263	0.164449	0.0797202	0.100657	0.173725	0.109802	0.0629201	0.115797	0.0526611	0.112392	0.124761	0.722933	0.19293	0.15782	0.2005	0.194567	0.100787	0.193914	0.113912	0.0905622	0.0897876	0.0896838	0.114823	0	0.140947	0.140313	0.0870842	0.0892803	0.241553	0.142691	0.0509752	0.0843978	0.0810978
SFTA2	0	0.000221651	0.00053311	0.0019554	0.00305509	0	0	0	0.000729679	0	0.000307868	0	0	0	0.000231695	0.00186844	0	0.000263504	0.000562387	0.000697372	0.000772011	0.00053552	0	0	0.000360318	0	0	0	0.00631077	0.0016297	0	0.00121961	0.0012944	0	0	0	0	0	0	0.000915763	0.00179972	0.00217449	0.00214407	0	0.000783524	0.000365606	0	0.00404951
MUCL3	0.000174793	0.000168356	0.000356589	0.00118902	0.000275884	0	0	0.000322369	0.00120407	0	0.000658773	0.00156328	0	0	0.0010681	0	0	0.000483774	0	0	0	0.000204031	0	0	0	0.000931847	0	0	0.00368098	0.00146227	0	0.00283078	0.000213783	0.00408322	0	0.000387087	0.00033471	0.000151246	0	0.00455465	0	0	0.000571402	0	0	0.000727261	0	0
MUC21	0	0.000258014	0.00131656	0.00217553	0.000365424	0.000179749	0	0	0.000210969	0	0.00123894	0	0	0	0	0.000555887	0	0.000603881	0	0	0.000820117	0.000354045	0	0.000161272	0	0	0	0	0.000947106	0	0	0	0.00104541	0	0.00213817	0	0.000175597	0	0	0	0.000786772	0	0	0.00128337	0	0	0	0.00950847
MUC22	0.00386618	0.00166235	0.000672018	0.0054829	0	0.00105248	0.00116533	0.000279309	0.000673484	0	0.000162488	0.000460138	0.00348354	0.00218786	0.00174854	0.00340059	0	0.000153597	0.00113269	0.00148955	6.32033e-05	0.00122034	0	0.00110247	0.00215182	0.00155123	0	0	0.00289456	0	0.00180687	0.00253185	0.00230473	0.00117594	0	0.00020121	0.000902625	0.00206841	0	0.00193939	0.00134439	0	0.000826442	0	0	0.00233818	0	0
PSORS1C1	0.00371719	0.010513	0.00578178	0.01598	0.0131064	0.00304677	0.00525366	0.00528127	0.00438328	0.00235023	0.00256727	0.00133509	0	0.00609295	0.00631039	0.0106708	0	0.0128805	0.00733028	0.00248094	0.00219371	0.00639188	0	0.00338154	0.00395903	0.00524471	0	0.00843922	0.0188524	0.0077779	0.00339471	0.0032794	0.00344378	0.000422086	0.00524231	0.00427102	0.00209474	0.00639372	0	0.00912118	0.00424696	0.00645794	0.0107288	0	0.00143472	0.00472442	0.000450167	0.0130618
CDSN	0.00284213	0.00115421	0.00200404	0.00569061	0.000593719	0.00247442	0	0.00350627	0.00127339	0.0013094	0.000282787	0	0	0.00359731	0.00104822	0.00726147	0.244608	0.00254616	0	0.00111165	0.000122056	0.00215315	0	0.000703983	0.00442015	0.00148734	0	0	0.00289168	0.00387162	0.00213095	0.00045273	0.0017871	0.000339741	0	0.000423306	0.000803266	0.00129815	0	0.00389624	0.00284514	0.00497457	0.00107525	0	0.00106424	0.00289594	0.00343679	0.0216986
CCHCR1	0.12798	0.0896381	0.0714683	0.0714049	0.0595975	0.064323	0.0842096	0.0750066	0.0445019	0.0682127	0.0458427	0.0557304	0.0819578	0.0917227	0.071847	0.0985604	0	0.108354	0.0677566	0.0849082	0.0737778	0.0566089	0.0673872	0.0501097	0.0577125	0.0922162	0	0.0797458	0.101796	0.111069	0.11615	0.0828354	0.0962219	0.0792432	0.0453239	0.043789	0.0639422	0.105374	0	0.0958403	0.074424	0.0521643	0.108345	0.147902	0.0964371	0.0407323	0.067833	0.10217
TCF19	0.0119803	0.00771069	0.00667946	0.00366728	0.00707989	0.00611354	0.00814116	0.00806698	0.00741185	0.00685099	0.00298837	0.00175073	0.00200798	0.0216443	0.00403669	0.00365623	0	0.0067339	0.00399432	0.00360328	0.00494431	0.00319769	0	0.00251296	0.00138202	0.00139088	0	0.00957415	0.0139518	0.00725275	0.00367684	0.0105291	0.00378761	0.00797001	0.00437362	0.00148161	0.00891489	0.00431676	0	0.00425017	0.00288791	0.00241988	0.0134059	0.00287884	0.00514315	0.00572128	0.000627829	0.00156166
POU5F1	0.0126947	0.00562437	0.0086668	0.0122224	0.0108175	0.00573783	0.0499091	0.0120539	0.0145191	0.00800013	0.00416073	0.0138898	0.00511426	0.0326298	0.0125356	0.0070738	0	0.0176299	0.00401171	0.00492702	0.0063094	0.00761342	0.00842193	0.00599336	0.00196273	0.0037196	0	0.00922108	0.0148664	0.0256941	0.0169114	0.00462475	0.0136232	0.0103435	0.0236879	0.00385338	0.0315719	0.0157945	0	0.00612936	0.0250867	0.0123151	0.015673	0.0119652	0.00902958	0.0150229	0.0107758	0.136007
HLA-C	0.0563714	0.038258	0.121474	0.132164	0.157257	0.084255	0.128358	0.0875442	0.081601	0.0284024	0.0443856	0.0394523	0.0419798	0.150438	0.0430041	0.1244	0.244608	0.157125	0.157838	0.0701763	0.101985	0.0630635	0.0999669	0.0638427	0.0982556	0.112257	0	0.0476288	0.140822	0.0436376	0.0760646	0.138512	0.0736429	0.0407292	0.0790657	0.0377272	0.137047	0.095962	0	0.0828942	0.0841812	0.0645044	0.191129	0.0732393	0.0488748	0.0624047	0.0376807	0.0736602
HLA-B	0.0192881	0.0332392	0.024122	0.0949131	0.0318946	0.0340166	0.138525	0.0905633	0.0294814	0.0242965	0.0321731	0.0100593	0.0312808	0.0475521	0.0376344	0.0656801	0	0.0418687	0.165347	0.0314302	0.0457612	0.084379	0.0510635	0.0855049	0.0501709	0.0488224	0	0.0719997	0.0662355	0.0680217	0.0598347	0.0823638	0.0213942	0.0259246	0.0375692	0.00962939	0.0503015	0.109097	0	0.168339	0.113696	0.0654838	0.0388871	0.0390216	0.0373217	0.0341185	0.0155034	0.038371
MICA	0.0209532	0.0113556	0.0272941	0.0372649	0.00984147	0.020383	0.113161	0.0485518	0.0466717	0.0205828	0.00730132	0.0219002	0.0136766	0.0174765	0.022902	0.0613494	0.230791	0.0209836	0.0155222	0.0106146	0.00979046	0.0223663	0.0141034	0.0125791	0.0257199	0.0168641	0	0.0233522	0.092251	0.0730381	0.0714467	0.0626643	0.0284843	0.042363	0.0228603	0.0132373	0.0974924	0.0489735	0	0.0311853	0.0217763	0.0225768	0.11166	0.0260929	0.061237	0.0536114	0.00597614	0.0848613
MICB	0.00399176	0.00160233	0.00403275	0.00113438	0.00534902	0.00188062	0.0440007	0.00615338	0.00144145	0	0.000466616	0.000604678	0	0.00107464	0.000635255	0.00494147	0	0.00938801	0.00285941	0.00520707	0.00497762	0.00171878	0	0.00539611	0.0050629	0.00447399	0.722933	0.00520988	0.00635209	0.00103078	0.000204451	0.00555508	0.00258968	0	0	9.89982e-05	0.00819449	0.000932868	0	0.000288741	0.00513711	0.000808135	0.00402996	0.00202151	0.0045254	0.00750988	0.00118981	0.0262645
ATP6V1G2-DDX39B	0.0109511	0.0102286	0.0125552	0.0150791	0.0120654	0.007836	0.0200435	0.0163167	0.00785794	0.00664272	0.0103898	0.00623804	0.0141658	0.0246131	0.00822982	0.0139657	0	0.0129704	0.0157177	0.0104714	0.0122948	0.0103613	0	0.00738541	0.0181708	0.0123392	0	0.00833203	0.00964496	0.00271921	0.0175312	0.0106718	0.00694092	0.00309739	0.00892973	0.00393635	0.0150848	0.0135063	0	0.01912	0.0102864	0.00962098	0.0127961	0.0124109	0.0154787	0.012432	0.0068624	0.00809983
ATP6V1G2	0.00147085	0.00374803	0.00116543	0.0043816	0.000795609	0.00195048	0.00402292	0.00178994	0.000975791	0.000223969	0.000594384	0.0025692	0	0.00191162	0.00191895	0.000656254	0	0.0025325	0.00295406	0.000264628	0.00272281	0.000484633	0.000775604	0.000278507	0.000953175	0.00358462	0	0.00474537	0.00131274	0.0021491	0	0.00363259	0.00219213	0.00146473	0.000760144	0.000175561	0.00355809	0.000165028	0	0	0	0	0.00313491	0.00056222	0.00124887	0	0.0011967	0.00923525
NFKBIL1	0.0551212	0.0537169	0.0420681	0.0862051	0.0544934	0.0450684	0.049678	0.0639872	0.059608	0.0244781	0.0380757	0.0293886	0.0746509	0.148761	0.0507062	0.101062	0	0.0757911	0.0918309	0.0609136	0.0681586	0.0555631	0.0532419	0.0582415	0.0465249	0.0547301	0	0.0420123	0.0998831	0.0473977	0.0583727	0.0945369	0.0434178	0.0457692	0.0176065	0.0362856	0.0621676	0.0548298	0	0.0477946	0.0729773	0.0418443	0.0823069	0.0492668	0.0627691	0.020305	0.0312037	0.0449119
LTA	0.000824254	0.000919433	0.00074182	0	0	0	0.0214254	0.00170059	0.000711919	0.00119179	0	0	0.00252441	0	0.000614247	0	0	0	0.000379658	0.00185183	0.000692769	0.00131647	0.0104288	0.000504263	0.0001346	0	0	0.00246537	0.00401594	0.00261397	0	0.00179321	0.00218667	0.00179829	0	0	0.00267774	0.000757303	0	0.00564529	0.000832269	0.0100707	0.000388685	0.0115946	0.00317998	0.000345132	0.00187637	0.0440477
TNF	0	0	0	0	0	0	0.0110965	0.00117737	0	0	0	0	0	0	0	0	0	0	0	0.000461784	0	0	0	0	0	0	0	0	0	0	0	0	0.00244191	0	0.00807362	0	0	0	0	0	0	0	0	0	0	0	0	0.015093
LTB	0.0312151	0.00864057	0.0190314	0.0291017	0.0254219	0.0173534	0.013798	0.0159696	0.0129002	0.0164207	0.0140492	0.00598703	0.0220274	0.0230117	0.0134177	0.0213221	0	0.0182286	0.023543	0.015735	0.0127122	0.0117985	0	0.00943698	0.00762665	0.0166812	0	0.0253845	0.03687	0.0132768	0.0227043	0.0252338	0.0159958	0.00935352	0.0108305	0.0101589	0.00885207	0.00598189	0	0.00912042	0.00947447	0.010465	0.034168	0.00427876	0.00768094	0.00816732	0.00516428	0.0099545
LST1	0.00165056	0.00292306	0.000439458	0.000568396	0.00183312	0.000618793	0.00120328	0.00286889	0.00215539	0.00216784	0.000921291	0.000587234	0.00521112	0.00177381	0.00284873	0.00446567	0	0.00143841	0.00104139	0.00144514	0.00465488	0.00488696	0	0.000332079	0.00828333	0.0119603	0	0	0.00325199	0.000488979	0.00139921	0.00484838	0.00239608	0.000622706	0.00239214	0.00222119	0.00144356	0.000142751	0	0.00122093	0.00318193	0.00437432	0	0	0	0.00214215	0.00346524	0.0322548
NCR3	0.000141529	0	0	0.00508557	0.00253074	0	0.00025943	0.000226418	0.000229707	0	0	0	0	0.000696647	0.000435237	0	0	0.00159354	0	0.000422791	0.000171426	0.000158978	0	0	0.000874579	0.00364122	0	0	0.000733553	0	0	0	0.000657223	0.000658914	0	0.000288668	0	0	0	0.000404372	0	0	0	0.00518875	0	0	0	0.00504848
AIF1	0	0.000164193	4.32468e-05	0.000612083	0.00179595	0.00151632	0.00115508	0.00178786	0.00153533	0	0	0	0.0076731	0	0.000478779	0.00353233	0	0.000845139	0.000462097	0.00515733	0	0.000800074	0	0	0	0.00239205	0	0.00352521	0.000472871	0.00328664	0.00282526	0.000360463	0.00382651	0	0	0	0.000679309	0.00247487	0	0	0.00101239	0	0.00630616	0.000961965	0.00145961	0.00226223	0	0.00291014
PRRC2A	0.252849	0.211982	0.16277	0.206439	0.190426	0.25386	0.243811	0.200381	0.154781	0.156589	0.199138	0.170138	0.359028	0.226678	0.208427	0.232249	0.43879	0.212613	0.23303	0.2488	0.222004	0.132469	0.25358	0.119775	0.22453	0.2213	0.0486501	0.235786	0.2721	0.243257	0.322242	0.256747	0.227196	0.131596	0.181521	0.149653	0.189688	0.218477	0	0.230195	0.238948	0.269973	0.23425	0.330938	0.272536	0.134418	0.145518	0.125793
BAG6	0.0994075	0.0712176	0.0687704	0.076509	0.0698001	0.109846	0.229938	0.120321	0.0815314	0.0671428	0.097291	0.0531912	0.128163	0.112384	0.0778507	0.0897591	0	0.0765645	0.10322	0.0799933	0.0891814	0.0637664	0.0594951	0.0454784	0.117679	0.0926716	0	0.134546	0.1295	0.0965348	0.192364	0.12388	0.0943552	0.0441768	0.051642	0.0416671	0.107377	0.106683	0	0.0813506	0.0821675	0.112636	0.110576	0.142568	0.119132	0.0532599	0.0671546	0.0756991
APOM	0.00448457	0.000264556	0.00164956	0.00813788	0.00576341	0.00388079	0.00161773	0.00640217	0.00511374	0.00517491	0.000953835	0.00196949	0.00229582	0.00528136	0.00241868	0.00479387	0	0.00283385	0.00404306	0.00107803	0.00606427	0.00334901	0	0.0113963	0.0026206	0	0	0	0.00596646	0.00229882	0.00329597	0.0100128	0.00491786	0.00342146	0.000268359	0.00240796	0.00376419	0.00389178	0	0.00434727	0.00708298	0.00734993	0.00390101	0.000930163	0.00291935	0.00111321	0.000196404	0.0199703
C6orf47	0.0139713	0.0142714	0.0171503	0.0119182	0.0117518	0.0196288	0.0316427	0.0294363	0.0277341	0.0103366	0.0250338	0.0162469	0.0214811	0.037481	0.0165201	0.0150226	0	0.015435	0.0435727	0.0129921	0.0180394	0.0208635	0.0425173	0.0207722	0.0230525	0.0136088	0	0.0211532	0.0245713	0.0060285	0.0372421	0.038067	0.0213015	0.0250797	0.0189588	0.0090985	0.0356395	0.0167771	0	0.0147348	0.0133376	0.0160172	0.0170434	0.00978067	0.0206492	0.0043763	0.00331745	0.0309866
GPANK1	0.0507482	0.0565801	0.0392933	0.0847519	0.0530002	0.0352245	0.0643256	0.0583628	0.0454763	0.03259	0.0423246	0.0354725	0.0568945	0.123685	0.0434714	0.0560655	0.31498	0.0536868	0.0850222	0.0461751	0.060708	0.0591481	0.0239584	0.0455487	0.0453068	0.0335751	0	0.0293198	0.162178	0.0413578	0.0540452	0.090493	0.0422234	0.0422295	0.0127386	0.0264353	0.0519801	0.0326063	0	0.0401363	0.0351863	0.0667941	0.11326	0.04225	0.0388968	0.0370077	0.0319218	0.0837306
LY6G5B	0.000523672	0.00742686	0.00360823	0.00252588	0.00113985	0.00142201	0.00698059	0.00419324	0.00104729	0.00131883	0.0047192	0.000371455	0.00553498	0.00174422	0.00894163	0.00462942	0	0.000618768	0.00244186	0.00528108	0.00346918	0.00265152	0.0195485	0.00157551	0.00066875	0	0	0.00365205	0.000851922	0.00288173	0.00252475	0.00636751	0.00543859	0.00187158	0	0.00727792	0.00234806	0.0149686	0	0.0057162	0.00512632	0.00117865	0.01069	0	0	0.000975456	0.00657136	0.00433297
LY6G5C	0.0149021	0.0202616	0.0120714	0.032331	0.0201536	0.0217209	0.0351295	0.0200708	0.0142857	0.0122602	0.0191089	0.0193152	0.0118725	0.020494	0.00956429	0.00824561	0.095133	0.0151756	0.0107877	0.0162969	0.0147676	0.00682734	0	0.00679752	0.0154494	0.0211581	0	0.0234632	0.0148782	0.0314322	0.0546844	0.0182201	0.024344	0.0183173	0.0176709	0.013314	0.0122749	0.0151823	0	0.0147649	0.00868549	0.0102731	0.0102818	0.0288486	0.0202178	0.0108166	0.00261802	0.0311854
ABHD16A	0.00649429	0.00733591	0.00237543	0.00649227	0.00197523	0.00364054	0.00816462	0.0103938	0.0055842	0.00281204	0.00187312	0	0.00939823	0.00542315	0.00248169	0.00725566	0	0.00594679	0.00756552	0.0019642	0.00330543	0.00345376	0	0.0052889	0.00670707	0.00462815	0	0.00866862	0.00619542	0.00146484	0.0106711	0.0108877	0.00630524	0	0.000377151	0.00288099	0.0068111	0.00672368	0	0.00335465	0.001333	0.00493533	0.00174386	0.0031907	0.00553302	0.00428101	0.000326091	0.00672058
AL662899.1	0.00218755	0.00493064	0.00348892	0.00859042	0.00961184	0.00311037	0.000817289	0.0108178	0.00720901	0.00295157	0.00263804	0.00715117	0.0120599	0.011416	0.00305261	0.0099298	0	0.0065809	0.0041543	0.00529365	0.00401912	0.00266672	0.0141945	0.00220158	0.00339536	0.00265653	0	0.00438874	0.0113581	0.0149572	0.016672	0.00503311	0.00386721	0.00497039	0.00907095	0.00464154	0.00307179	0.00843807	0	0.00215833	0.021362	0.0135316	0.0241238	0.00208623	0.00281563	0.0631126	0.00329604	0.0563548
LY6G6F-LY6G6D	0.000852237	0.0012107	0.00037667	0.00120359	0.000242808	0	0	0	0.000119861	0	0	0	0	0.00159767	0	0	0	0	0	0	0	8.32307e-05	0	0	0.00040513	0	0	0	0	0.00101386	0	0.00035812	0	0	0	0	0.00058697	0	0	0	0	0	0.000640225	0	0.000914544	0.0014327	0	0.0321944
MPIG6B	0	0	0.000272078	0	0.000145134	0	0	0	0.000633129	0	0.000417935	0	0	0	0.000631631	0	0	0	0.000820282	0.000124955	0	0.000228471	0	0.00018498	0	0	0	0.00189475	0.000674218	0	0.00227448	0.00122765	0.000697457	0	0	0	0.000554393	0	0	0.000889288	0	0	0.000191634	0	0	0.000556118	0	0.0706702
LY6G6C	0.000776537	0	0.000432737	0.000631687	0.000746006	0	0.00269288	0	0.000359595	0.00141808	0	0	0	0.000515678	0	0.00194777	0	0	0	0	0	0.000408124	0	0	0.000836829	0	0	0.000723847	0.00344395	0.000250747	0.00138726	0.00286733	0.000274333	0	0	0.000271484	0	0.00124924	0	0	0.000936779	0	0	0	0	0.00082571	0	0.00890455
DDAH2	0.00339264	0.00558112	0.00102006	0.00848467	0.012723	0.0064156	0.00720672	0.0100784	0.00426044	0.000924039	0.00800466	0.00291237	0	0.0208335	0.00240727	0.00509733	0	0.00812853	0.00425236	0.00199682	0.00274998	0.00376355	0.00825615	0.00204666	0.00890588	0.00286002	0	0.00850203	0.0107658	0.00984284	0.0272317	0.0129672	0.00633104	0.00552512	0	0.00172999	0.00360531	0.00890153	0	0.00395576	0.0106828	0.000874665	0.0253948	0.00735357	0.00369134	0.0154056	0.000823417	0
CLIC1	8.81219e-05	0.00203306	0.00135801	0.00263377	0.00127232	0.00259113	0.00259002	0.00324146	0.000871974	0	0	0	0.00238069	0.00414951	0.000540585	0	0	0	0.000316362	0.00100795	0	0.000174003	0	0.000302698	0	0	0	0.00186388	0	0	0.000835949	0	0.00100582	0	0.000298253	0	0.000361302	0.000343301	0	0	0	0	0.000398549	0.00284479	0	0.000741038	0	0.0111396
VWA7	0.00711297	0.0179926	0.0103375	0.0238868	0.0189824	0.0074521	0.00781114	0.0146393	0.0218085	0.00640338	0.0147334	0.01409	0.0130484	0.0603991	0.0292905	0.0397088	0	0.0471126	0.0138189	0.0149092	0.0261013	0.00986403	0.00946187	0.0137344	0.0141765	0.0261559	0	0.0174209	0.0169134	0.0132606	0.0165707	0.0263196	0.0133718	0.00393262	0.00625625	0.012368	0.0126262	0.00843038	0	0.00856325	0.0283455	0.0113337	0.0193333	0.00141871	0.0126069	0.0283333	0.0162233	0.00898636
VARS	0.0720372	0.0595416	0.0478143	0.0715278	0.0654738	0.0821865	0.117746	0.0971565	0.0611707	0.0598518	0.0676826	0.0555413	0.0767042	0.0758714	0.0752885	0.0602018	0	0.066501	0.0953913	0.0682709	0.0766499	0.0449921	0.0331866	0.0545061	0.0764891	0.063039	0.0486501	0.0992355	0.0956071	0.0560549	0.0990268	0.103181	0.0744408	0.065194	0.0819533	0.0408165	0.0633017	0.076695	0	0.0920038	0.0695177	0.0596778	0.0621028	0.093065	0.0722956	0.0358243	0.0322062	0.0866488
LSM2	0.0474339	0.0495037	0.0550395	0.116731	0.0803339	0.0480981	0.073878	0.0778215	0.0760255	0.0347966	0.0475025	0.0328847	0.0736204	0.119072	0.0514989	0.085578	0.095133	0.0663102	0.117374	0.0485652	0.0702002	0.0562411	0.0579231	0.0477276	0.0530945	0.0414527	0	0.0559231	0.154827	0.0457656	0.077757	0.111927	0.0429587	0.026176	0.0763323	0.0316801	0.0782738	0.0596812	0	0.0906365	0.0777274	0.045839	0.0837987	0.0633058	0.0698989	0.0391352	0.0211182	0.127148
HSPA1L	0.00638485	0.00317128	0.00719301	0.00468165	0.0133721	0.0115321	0.00807176	0.0194257	0.00473023	0.0120021	0.0128096	0.00573481	0.00335226	0.00246308	0.00330076	0.00775139	0	0.00208779	0.0138426	0.00553006	0.00669436	0.0096285	0	0.00376617	0.0117204	0.0148843	0	0.00651095	0.0141631	0.000360054	0.0080696	0.00950989	0.0102277	0.0151454	0.00806179	0.00807035	0.00939937	0.00864354	0	0.00968852	0.00493981	0.00222361	0.00441142	0.0107672	0.011165	0.00796966	0	0.0860709
HSPA1A	0.072853	0.0427528	0.0621194	0.0926867	0.0719139	0.11619	0.289872	0.110459	0.0758878	0.101183	0.119693	0.0496114	0.140433	0.0668421	0.0337293	0.0407809	0	0.0242678	0.115101	0.0504899	0.0671356	0.0535412	0.129367	0.0447388	0.375085	0.0759506	0.359617	0.157205	0.151321	0.0811562	0.153538	0.136899	0.116432	0.0927425	0.0493456	0.0417725	0.22191	0.160095	0	0.126435	0.0406328	0.102347	0.0440621	0.192014	0.350607	0.0341274	0.0184691	0.457067
HSPA1B	0.025921	0.0153656	0.0316114	0.0352747	0.0422727	0.0625619	0.442343	0.0698236	0.028486	0.00870073	0.0399955	0.0149222	0.0632707	0.0269339	0.0293499	0.0077498	0.31498	0.00819491	0.0609158	0.031941	0.0395686	0.0272198	0.0615607	0.0305294	0.158286	0.0597184	0	0.0969691	0.0495556	0.0294847	0.129374	0.0487732	0.0539065	0.0300015	0.0199056	0.0136502	0.202328	0.0679902	0	0.0354612	0.0126053	0.0596852	0.0459353	0.196834	0.136048	0.0149373	0.00683621	0.301853
NEU1	0.0646135	0.0473116	0.0537133	0.0736748	0.0425551	0.0729087	0.0976738	0.0786322	0.0593801	0.0386741	0.0554532	0.0345882	0.0707615	0.104798	0.0628466	0.0753953	0	0.0827022	0.0986879	0.064801	0.0828956	0.055011	0.037351	0.0605865	0.0564028	0.0575531	0.722933	0.0729929	0.0796811	0.0654073	0.0492691	0.103769	0.0461574	0.0289032	0.0261099	0.0279785	0.0780586	0.0623264	0	0.057418	0.0843223	0.0767189	0.0901711	0.0784975	0.0885866	0.0570562	0.0352782	0.0882922
SLC44A4	0.00154425	0.00333313	0.00270866	0.00572903	0.0054971	0.00403242	0	0.00342413	0.000258915	0	0.000771145	0	0	0.000666598	0.000715255	0.000436398	0	0.00419971	0.00123421	0.00035481	0.00321996	0.000954962	0	0.000753739	0.000869142	0	0	0.0024247	0.00945585	0.0024707	0.00294847	0.00240603	0.00159666	0.00046769	0	0.00278941	0.00144676	0	0	0.000664342	0.00161755	0.00185392	0.00115962	0	0.000929106	0.000407659	0.00100263	0.0081293
EHMT2	0.202693	0.209953	0.138455	0.220901	0.193541	0.189818	0.196604	0.193821	0.146199	0.119599	0.160517	0.15428	0.272648	0.241463	0.199832	0.194796	0.309957	0.18501	0.187283	0.212042	0.18033	0.1169	0.224917	0.092286	0.192626	0.229524	0	0.209928	0.247696	0.253236	0.282468	0.204089	0.190083	0.12693	0.17806	0.122011	0.157842	0.191265	0	0.235514	0.21514	0.203538	0.225056	0.278172	0.214849	0.10791	0.148382	0.218524
C2	0.176767	0.15755	0.0924767	0.114892	0.0838439	0.112237	0.0927584	0.116911	0.0841604	0.0772902	0.0668433	0.125109	0.0743039	0.138159	0.141879	0.0726527	0.292427	0.119231	0.0948469	0.126261	0.118697	0.120144	0.102869	0.0655186	0.0645508	0.0855932	0	0.170739	0.24011	0.109423	0.257878	0.185023	0.12581	0.0643727	0.274902	0.0798879	0.0697457	0.0942398	0	0.122222	0.106057	0.190726	0.224369	0.0880948	0.120484	0.0962272	0.0863059	0.271129
ZBTB12	0.000796544	0.000517379	0.000356071	0.00176511	0.000702975	0.00043164	0.00194637	0.000871597	0.00159153	0.000611509	0.000244256	0	0	0.00154072	0.000660693	0.00197568	0	0.00024463	0.00238861	0.000746572	0.00110466	0.000225197	0	0.00201242	8.34454e-05	0	0	0	0.000399107	0	0.00167879	0	0	0.00109796	0	0.000174733	0.00097204	0	0	0.000386774	0	0	0	0.00152257	0	0	0.00469394	0.00119885
NELFE	0.0856189	0.0744307	0.0527136	0.0873581	0.0666281	0.0809293	0.0719662	0.0670499	0.0565187	0.0467814	0.0625895	0.0488102	0.0993782	0.0954263	0.0665346	0.0680579	0	0.0727169	0.0987199	0.0543519	0.0738762	0.0413618	0.0478831	0.0495166	0.0747923	0.0844413	0.347137	0.0744754	0.103134	0.0699072	0.0816587	0.090842	0.062756	0.0226606	0.0726069	0.0408074	0.0542146	0.0628671	0	0.0792796	0.0756623	0.052137	0.0840126	0.104343	0.0655505	0.03901	0.0253825	0.0946668
SKIV2L	0.0407635	0.0552644	0.0382811	0.0718661	0.0539922	0.0552928	0.0642302	0.0591615	0.0484044	0.0458644	0.0379043	0.0275016	0.0746751	0.092659	0.0726059	0.0841126	0	0.0717386	0.0644116	0.0754854	0.0730199	0.0387262	0.0597484	0.0490373	0.0491568	0.0466716	0	0.0707598	0.0852564	0.100309	0.0562971	0.0727823	0.0478167	0.0302509	0.0254678	0.0515462	0.053727	0.047936	0	0.0473019	0.0806682	0.0248811	0.103908	0.0877747	0.0251625	0.0284002	0.0676883	0.0293361
DXO	0.0477002	0.0397491	0.026289	0.0595724	0.034056	0.0309939	0.0377453	0.0361999	0.0303287	0.0162206	0.0192042	0.0142734	0.0356529	0.095965	0.0320474	0.0681549	0	0.0399636	0.0485021	0.034151	0.0419317	0.0226425	0.0242593	0.0212528	0.0279156	0.0319786	0	0.0434224	0.0834731	0.0168712	0.0323247	0.0356876	0.0231869	0.0105507	0.00809	0.0121513	0.0405997	0.0311409	0	0.0276752	0.0404035	0.0316184	0.0510748	0.0296255	0.0293806	0.0161189	0.0295536	0.0218053
STK19	0.0902882	0.0853653	0.0773781	0.122221	0.0866244	0.0853018	0.114036	0.101936	0.0849954	0.0511953	0.0797777	0.0521708	0.0888866	0.14405	0.100211	0.129226	0.164449	0.114867	0.100548	0.0843035	0.0849137	0.0693972	0.128125	0.0625992	0.0642386	0.078529	0	0.10545	0.11243	0.0905785	0.119932	0.122753	0.0912528	0.0524455	0.0729231	0.0708833	0.0879262	0.102802	0	0.101441	0.09269	0.102864	0.131015	0.104788	0.0925744	0.0499322	0.0591663	0.102335
CYP21A2	0.000724524	0.000561068	0.00336824	0.00199623	0.00445247	0.00800012	0.0142128	0.00714586	0.00188025	0.00360693	0.00495065	0.00166012	0.0129905	0.0031934	0.00816533	0.00403519	0	0.0168412	0.00179288	0.0029986	0.00608349	0.00292257	0.00930299	0.000495482	0.000602009	0.00501672	0	0.0107704	0.00251903	0.00587577	0.00380788	0.00433854	0.00458904	0.00187905	0.0141743	0.00332671	0.0014239	0.00205437	0	0.000878785	0.00162927	0.00305864	0.0068638	0.00516378	0.00193968	0.000934221	0.00919901	0.00132246
TNXB	0.193601	0.17531	0.112915	0.0999034	0.125355	0.0988504	0.196813	0.169442	0.0811866	0.0957541	0.088321	0.125658	0.152534	0.205742	0.192647	0.11413	0	0.155611	0.107113	0.160438	0.145798	0.177826	0.124332	0.0898509	0.0814879	0.145511	0.0486501	0.167285	0.204986	0.0933074	0.178924	0.260164	0.177729	0.124154	0.15724	0.108265	0.12608	0.110154	0	0.168271	0.105606	0.241497	0.24541	0.115678	0.149079	0.120892	0.0739752	0.271995
ATF6B	0.245117	0.219189	0.201142	0.334562	0.257956	0.22159	0.263615	0.274411	0.190849	0.133196	0.175569	0.161245	0.288658	0.327656	0.232049	0.311284	0	0.276139	0.271536	0.227813	0.238155	0.156461	0.152011	0.167052	0.144696	0.191622	0.0486501	0.227769	0.363303	0.291711	0.305224	0.300773	0.24831	0.198787	0.149067	0.159231	0.2162	0.241142	0	0.302041	0.267388	0.246617	0.378699	0.21748	0.218828	0.139746	0.183015	0.217634
FKBPL	0.00893511	0.00117264	0.00684774	0.016299	0.00239458	0.011051	0.00501348	0.0137703	0.0111293	0.00675001	0.0104764	0.00104776	0.00191784	0.0269485	0.00415508	0.00766336	0	0.00160577	0.0178732	0.00730329	0.00998627	0.0103265	0.00910879	0.0139677	0.00469366	0.00948151	0	0.00568295	0.0176125	0.000360393	0.0213482	0.0193028	0.0112462	0.0081174	0	0.00294398	0.0174252	0.0108352	0	0.00942374	0.00510719	0.00480851	0.0172668	0.00825654	0.00866242	0.00769753	0.00257031	0.0184414
PRRT1	0.194874	0.134424	0.146222	0.149724	0.146241	0.264145	0.379807	0.214238	0.119698	0.197708	0.216218	0.118382	0.320388	0.121845	0.108162	0.0849678	1.24673	0.0738002	0.240662	0.147892	0.174364	0.132762	0.0913195	0.0706193	0.242319	0.218348	0.722933	0.280663	0.28738	0.1931	0.331517	0.204721	0.207528	0.108102	0.170419	0.0840601	0.177918	0.197154	0	0.167952	0.0872918	0.256189	0.179752	0.409745	0.300193	0.0862717	0.0615334	0.247992
AL662884.4	0.000969857	0.00131082	0.0029901	0.00757848	0.00221307	0.00240431	0.0218639	0.0116671	0.0108003	0.00308979	0.00493893	0	0.00490704	0.0206096	0.00504137	0.00716034	0	0.00575789	0.0080962	0.00432383	0.00411181	0.00946062	0	0.00607405	0.00320376	0	0	0	0.0124325	0.00418108	0.00604709	0.0193924	0.00916856	0.00297856	0.00280046	0.0043855	0.0122675	0.00498028	0	0.00848337	0	0.000705166	0.0119886	0.00382435	0.00699878	0.00477112	0.000212738	0.0374298
PPT2-EGFL8	0.00578719	0.000894289	0.00186626	0.00533447	0.000862955	0	0.00360563	0.00365724	0.00303161	0.000373378	0.00138956	0.00314566	0.00178098	0.00432265	0.00192764	0.00113729	0	0.000470663	0.00478326	0.00124636	0.0038502	0.00230367	0	0.00365945	0.000572233	0.00115742	0	0.00208426	0.00954395	0	0.00230662	0.00429288	0.00374477	0.00295885	0	0.0031209	0.0019368	0.000843177	0	0.00232693	0.00472973	0.00124548	0.00343944	0.00211465	0.00449811	0.00133811	0.00514764	0.0349383
AGPAT1	0.142843	0.129402	0.135468	0.21113	0.215466	0.23448	0.193268	0.17841	0.126304	0.158077	0.168364	0.105356	0.24565	0.110417	0.116114	0.128424	0.261506	0.109862	0.22144	0.146821	0.178244	0.111182	0.135246	0.089961	0.221125	0.166641	0.722933	0.220683	0.27731	0.10289	0.236497	0.156302	0.129177	0.0966606	0.0862182	0.0943377	0.125306	0.137838	0	0.134213	0.10775	0.115444	0.133883	0.341497	0.247474	0.0959723	0.0381928	0.120754
RNF5	0.0238799	0.0174711	0.0320994	0.0323727	0.0335615	0.0490236	0.0889587	0.0623022	0.0473608	0.0292655	0.0470297	0.0171022	0.0283311	0.103383	0.0214466	0.0391274	0	0.028117	0.1083	0.0231877	0.0485564	0.0359856	0.0180602	0.0322481	0.0546367	0.0202158	0	0.0324429	0.0971285	0.024863	0.0366976	0.0461216	0.0274914	0.0256761	0.0304053	0.0146678	0.0744593	0.025138	0	0.0259723	0.0283559	0.0342686	0.0306509	0.0522642	0.064831	0.020389	0.00709885	0.0236911
AGER	0.00737478	0.00367507	0.00542154	0.0128506	0.0102073	0.00811985	0.0137391	0.0100273	0.00603818	0.00584698	0.0103992	0.00983287	0.00879332	0.000862288	0.00959281	0.00786213	0	0.00408266	0.010831	0.00714666	0.00628417	0.00461387	0.00654159	0.00545347	0.00609179	0.00671616	0	0.0302563	0.0110367	0.0154459	0.0021735	0.0124747	0.0165887	0.00208277	0.007324	0.00756776	0.00664159	0.0140169	0	0.00576694	0.00944682	0.0047489	0.0046988	0.0104434	0.0058741	0.00457133	0.010602	0.0256571
PBX2	0.0750576	0.0862295	0.0819411	0.106341	0.100302	0.104903	0.103975	0.104592	0.0812784	0.0733468	0.0946122	0.0502093	0.116266	0.136286	0.0874204	0.0776774	0.365089	0.114608	0.120585	0.111523	0.108308	0.0576492	0.0807886	0.0692085	0.0954214	0.103401	0	0.0720382	0.124156	0.0903313	0.154026	0.131467	0.0970264	0.0678357	0.0526408	0.0642974	0.0772399	0.0992838	0	0.116449	0.108492	0.0873559	0.0916436	0.14937	0.134875	0.0534023	0.0618022	0.103803
GPSM3	0.00660701	0.00126684	0.00139078	0.00178746	0.00198238	0.000552404	0.00831587	0.00464662	0.00063978	0.000761479	0.00189188	0.000614562	0	0	0.00454996	0.000496197	0	0.00138405	0.000305555	0.00140629	0.00230597	0.00246103	0.00747326	0.0011481	0.00324561	0.00340851	0	0.00926669	0.000357907	0.00156992	0.00655107	0.00503455	0.00531445	0.000556622	0.0080491	0.00123685	0.00369428	0.000442102	0	0.00312516	0.00104217	0.00159453	0.00387689	0.000947006	0.000341986	0.000869106	0	0.0190236
NOTCH4	0.000782962	0.00504988	0.0016472	0.0104898	0.00585428	0.000769143	0.00445267	0.0016877	0.00254907	0.00197645	0.000906494	0.000123412	0.000992128	0.00241142	0.000665359	0.00276444	0	0.00315935	0.00167492	0.00210179	0.00529028	0.00368974	0	0.00269069	0.00202813	0.000340432	0	0.00174257	0.0088822	0.00531337	0	0.00395922	0.00115236	0.00139108	0.000674923	0.000250408	0.00412684	0.00102222	0	0.00344912	0.00208819	0.00174498	0.0125221	0.00135652	0.00472528	0.00385467	0.000415991	0.00267813
AL662796.1	0.476015	0.529775	0.285462	0.455336	0.373248	0.290775	0.385434	0.297313	0.244884	0.300866	0.325821	0.466996	0.541111	0.378075	0.303719	0.273025	0.318431	0.338018	0.302204	0.346232	0.207929	0.381197	0.328379	0.40249	0.344864	0.302472	0.460672	0.536979	0.425568	0.504506	0.553366	0.320496	0.376322	0.32083	0.355085	0.2105	0.325318	0.460917	0	0.546675	0.411279	0.32449	0.464066	0.447128	0.340993	0.340114	0.283387	0.446485
BTNL2	0.0140845	0.000850255	0.00268901	0.0119069	0.0126553	0.00392333	0.00137451	0.00830112	0.00165041	0.00477512	0.00552348	0.00558894	0.00084216	0.0109551	0.00208546	0.0106293	0	0.00605111	0.00945628	0.00285335	0.00626579	0.0034209	0.00655959	0.00613158	0.00592635	0.00712126	0	0.0117153	0.0134152	0.010174	0	0.0176273	0.005337	0.00107685	0.00681988	0.00279924	0.00210482	0.00231264	0	0.008078	0.00111118	0.00212758	0.0062249	0.00908014	0.00269525	0.00152315	0.00311557	0
HLA-DRA	0.00905768	0.0024303	0.000796094	0.0126889	0.00675084	0.00356443	0.0310659	0.0151976	0.00710102	0.00323928	0.00286233	0.00531523	0.0167737	0.0133544	0.00372341	0.00488415	0.244608	0.00181792	0.00209153	0.00404579	0.00395495	0.00276029	0	0.00484031	0.00194269	0.00493691	0	0.00201993	0.00897007	0.0176553	0.0280473	0.0169604	0.0103985	0.000961196	0.0112787	0.00358681	0.00424797	0.0055186	0	0.0125555	0.00608503	0.0118221	0.0104189	0.002522	0.000316545	0.00566879	0	0.00333893
HLA-DRB5	0.00362788	6.50408e-05	0.000482858	0.00274774	0	0.00472899	0.00688162	0.00562096	0.0012143	0.00189231	0.000818869	0.000268766	0.00337707	0	0.00142672	0	0	0.00174553	0.000933504	0.000351286	0.000322886	0.000741922	0	0.000959336	0.0017983	0	0	0.0005405	0.00507298	0.000372196	0.00760691	0.00174217	0.00418652	0.00448786	0.00127737	0.00197972	0.00231933	0.00276959	0	0.00570337	0	0.00153262	0	0.00224956	0.000877215	0.00377599	0	0.00181218
HLA-DRB1	0.00726298	0.0172898	0.00394981	0.0250112	0.0157068	0.0266556	0.0336535	0.0172072	0.0057238	0.0168787	0.0019392	0.00146602	0.0205978	0.0381717	0.00457909	0.029101	0	0.0100487	0.0123322	0.00173804	0.00496131	0.0033317	0.0188926	0.00154463	0.00427544	0.00891736	0	0.00785012	0.0277058	0.00271367	0.0436627	0.0148606	0.0142634	0.00787684	0	0.00236557	0.0215578	0.007339	0	0.0181829	0.00405096	0.00801285	0.0285629	0.00641925	0.028087	0.0208869	0.000469944	0.0177771
HLA-DQA1	0.000691395	0.00129151	0.000806227	0.0101813	0.00438828	0	0.0030377	0.00338974	0.00109478	0.00062495	0.000632138	0	0.00411877	0.00380616	0.000913469	0.0026188	0	0.00129227	0	0.000930058	0	0.00269312	0.00603666	0	0.000277392	0	0	0.00154886	0.00547285	0.00339586	0.00246152	0.00539843	0.00194812	0.00280107	0	0.000292467	0.00200037	0	0	0.000405726	0.00476825	0.001152	0.00766298	0	0.00172266	0.00152669	0	0.0262801
HLA-DQB1	0.0182661	0.0110449	0.000923443	0.0594459	0.0338833	0.00604858	0.0473753	0.0448271	0.00231262	0.0254846	0.000536037	0.00917785	0.0211262	0.0351662	0.00209562	0.0184417	0	0.000526414	0.00365702	0.00049737	0.00093257	0.00364217	0	0	0	0	0	0.00865404	0.00492589	0.0273265	0.0691694	0.0547312	0.0194589	0.00993127	0.00408786	0.00904746	0.0165992	0.0300362	0	0.018035	0	0.0312423	0.025903	0.00239	0.0386298	0.0150793	0.00175483	0.0441048
HLA-DQA2	0	0.000228267	0	0.00305121	0.00108128	0	0	0.000807366	0.000626626	0	0.00155007	0.00363788	0	0.00241888	0.000368885	0	0	0.00138272	0.000339115	0	0.000480323	0.000594236	0	0.000292909	0.000280809	0	0	0	0	0	0	0	0	0.000790604	0	0	6.21063e-05	0	0	0	0	0	0	0	0	0	0	0.00258294
HLA-DOB	0.00387312	0.00202158	0.00096118	0	0	0.000547756	0.00248411	0.00145182	0.00353997	0.00668677	0.00271984	0.00200383	0	0.00254886	0.00843462	0.000939444	0	0.000370267	0.00683206	0.00118188	0.00108242	6.71501e-05	0	0	0.00189197	0.00193763	0	0	0	0.00459459	0	0.00346587	0.00129522	0.00119351	0	0.00591709	0.000123468	0.00645465	0	0	0.000110611	0.000629926	0.00076826	0	0.00604867	0.00332021	0	0.00303162
AL669918.1	0.00230874	0.00242783	0.00131031	0.000716552	0.00115664	0	0	0.00055729	0.00319206	0.00226839	0.00468605	0.00322046	0.000585441	0	0.00540099	0	0	0.00107239	0.00864983	0.00150103	0.000935839	0.00115874	0.00984158	0.00166331	0.00141863	0	0	0	0.0036373	0.00106216	0.00310264	0.00323281	0.00124898	0.00195056	0	0.00589347	0.000392458	0.00830549	0	0.000545239	0	0	0	0	0.00948189	0.000210584	0	0.00121573
PSMB8	0.00493349	0.000372335	0.00143772	0	0.00257335	0	0.00959076	0.00347377	0.00171826	0.000639594	0.000941089	0.00711991	0	0.00436995	0.00204117	0.000991478	0	0	0.00102688	0	0.000835333	0.000226603	0	0.00155163	0.000186366	0.00771679	0	0.00226392	0.00931667	0.000887791	0.011248	0.00543759	0.00410152	0.000950135	0	0	0.00204684	0.00153481	0	0.00326412	0	0	0.00359651	0.00654523	0.000711938	0.00169076	0	0
PSMB9	0.00611104	0.00710251	0.00162818	0.00778522	0.00209251	0.0012382	0.00133217	0.00375518	0.00175394	0.00331198	7.04841e-05	0.000120723	0	0.000572792	0.00107817	0.00915264	0	0.00259051	0.00545598	0.00115827	0.000721908	0.000801012	0.00197358	0.00284279	0.000417039	0	0	0.00975086	0.0121981	0.00199975	0.00353411	0.00454414	0.00337801	0.00223038	0	0.000223244	0.00165268	0.00171555	0	0.0140738	0.00656936	0.00103573	0.0119095	0	0	0.00997944	0	0.0129862
TAP1	0.00577108	0.0143699	0.00290415	0.00607186	0.00234684	0.00491185	0.00436809	0.00711009	0.00359548	0.00402602	0.00211914	0.0015567	0.0032053	0.00792481	0.00286058	0.00408965	0	0.00277796	0.0135293	0.00138395	0.00429139	0.0076375	0.00380476	0.00213363	0.00648497	0.00482619	0	0.00767459	0.0106261	0.0039215	0.0121863	0.00541598	0.00670014	0.000460742	0.00634194	0.00600895	0.0105893	0.00822605	0	0.0260216	0.00468321	0.00413477	0.00561324	0.00884162	0.0129072	0.00482615	0	0.00915738
HLA-DMB	0	0.000451807	0.000619635	0.0014798	0.00321508	0.000771366	0.00351864	0.00139074	0.000427948	0.00306382	0	0.000343748	0	0	0.000851114	0	0	0.0196909	0.00301128	0.00262604	0.03829	0.0210966	0.0132198	0.0033359	0	0.0363143	0	0.00166421	0.00163698	0.00494336	0.000959853	0.00322128	0.00250689	0	0	0.000923186	0.00126438	0.00209211	0	0.0107912	0	0.00183671	0.00324003	0.00116606	0.00185973	0.00296153	0	0.00329166
AL645941.2	0.00655834	0.00111428	0.00222074	0.00180482	0.00425902	0.000887683	0.00136508	0.00125334	0.00097016	0.021293	0.000976493	0.00227337	0.00521641	0.000557241	0.00147642	0.00177194	0	0.0308067	0.00169788	0.00369473	0.0368256	0.0228987	0.0307191	0.000245271	0.00120178	0.0584156	0	0	0.00154515	0.000109934	0.00188647	0	0.00271477	0.00125992	0.00321375	0.000475059	0.00200088	0.00427993	0	0.0194429	0.00181052	0.000725765	0.00359689	0.000591178	0.00173718	0.00049274	0	0.00867289
HLA-DMA	0.0193166	0.0265206	0.0172598	0.0227602	0.013352	0.0268518	0.0137045	0.0189558	0.0153054	0.0595083	0.0142864	0.0112505	0.0136996	0.0246843	0.0192479	0.0197388	0	0.0928958	0.00862117	0.0157182	0.135554	0.0850948	0.0925243	0.0158031	0.0137918	0.121335	0	0.0145512	0.0430108	0.0240917	0.0139456	0.0228768	0.011777	0.00831782	0.00227064	0.00574697	0.0117454	0.0143017	0	0.0870293	0.0186833	0.0205163	0.0163403	0.0191907	0.0245938	0.0102794	0.0192447	0.0670236
BRD2	0.173437	0.150884	0.122845	0.161785	0.178048	0.190893	0.24546	0.175364	0.127622	0.123258	0.150122	0.113537	0.291117	0.183319	0.168503	0.164889	0.570385	0.112013	0.208566	0.165555	0.185013	0.128552	0.117613	0.10894	0.15063	0.144081	0	0.20282	0.256679	0.134118	0.236559	0.210331	0.147852	0.0978388	0.111603	0.101686	0.175353	0.192306	0	0.209718	0.147837	0.164408	0.18887	0.23624	0.203402	0.095333	0.123355	0.262192
HLA-DOA	0.00235643	0.00404814	0.00108149	0.000742055	0.000740941	0.000424827	0	0.00308353	0.00040788	0	0.0022418	0.00338558	0.00603849	0.00284225	0.00348697	0.00102897	0	0.00276624	0.00120251	0.00394425	0.000267296	0.00377385	0	0.00172166	0.00391493	0.000599993	0	0	0.00150431	0.00371817	0.00498535	0.00062765	0.000512687	0	0	0.00230566	0.00331953	0	0	0.00670102	0.00517442	0	0.00274153	0	0.00372335	0.000415144	0.000427593	0.00378592
HLA-DPA1	0.00666066	0.002602	0.00868024	0.0119722	0.0122471	0.0103293	0.0249917	0.025437	0.0101293	0.0177543	0.00894181	0.00751648	0.0212749	0.038342	0.0164212	0.0132229	0	0.00561298	0.0311837	0.0123729	0.0191993	0.00901656	0.0112838	0.00453975	0.0305924	0.00413593	0	0.0233585	0.0162718	0.00769944	0.0537533	0.010974	0.0189106	0.0138094	0.00544057	0.00496688	0.0310161	0.00931465	0	0.0143147	0.0146042	0.00554985	0.0115286	0.00358875	0.0136723	0.00443218	0.00285753	0.00206238
HLA-DPB1	0.0256092	0.0160924	0.0161665	0.0250874	0.016968	0.0444796	0.0251669	0.0476498	0.00653757	0.0176997	0.0151981	0.0156722	0.0463797	0.0662198	0.0419998	0.0312401	0	0.0379662	0.0353409	0.0266165	0.0296141	0.0246506	0.00910477	0.026048	0.0215918	0.0140155	0	0.03445	0.0316627	0.0328772	0.0277665	0.0186642	0.0308083	0.0114961	0.0198416	0.0176783	0.0519973	0.0205581	0	0.0386784	0.0475224	0.0524305	0.0319086	0.00949862	0.0157362	0.0456712	0.0103412	0.0656144
COL11A2	0.0215968	0.0260783	0.0230136	0.0473454	0.0522079	0.0380657	0.0790026	0.0402294	0.0443579	0.0347438	0.0289908	0.0254163	0.0361436	0.0437604	0.0402399	0.03255	0	0.0463179	0.0259072	0.0660071	0.0479296	0.0204832	0.0136843	0.0184381	0.0158776	0.0321864	0	0.0268843	0.0430834	0.0290443	0.0343299	0.0410248	0.0443392	0.0164976	0.0149967	0.0191125	0.0374511	0.039722	0	0.025109	0.0355341	0.0285796	0.0392987	0.0377179	0.0457941	0.0246947	0.0440986	0.0454634
RXRB	0.116394	0.125847	0.0931379	0.166193	0.143344	0.168577	0.129192	0.1441	0.114311	0.0911753	0.122859	0.10743	0.166639	0.172158	0.109293	0.172027	0	0.135284	0.177492	0.152937	0.143397	0.0788947	0.0935594	0.0817677	0.126025	0.118725	0.0486501	0.141029	0.198303	0.148404	0.19555	0.159616	0.113997	0.0641264	0.0801707	0.0689089	0.10785	0.0833033	0	0.13565	0.130423	0.151465	0.152069	0.184377	0.152742	0.0656924	0.0700498	0.0878666
SLC39A7	0.0347874	0.0407786	0.0253379	0.0534827	0.038373	0.0354111	0.0724132	0.0488114	0.0426828	0.0170544	0.0256638	0.0207446	0.0321589	0.0696313	0.0333194	0.0765753	0	0.0436079	0.0425394	0.042882	0.0514119	0.0309741	0.0309636	0.034839	0.0277882	0.0156219	0	0.0359569	0.056205	0.016907	0.0469253	0.0724937	0.0322326	0.0195096	0.0147597	0.0213416	0.0539506	0.0275851	0	0.047127	0.0406193	0.0156913	0.0479326	0.042746	0.0426507	0.0269764	0.0262113	0.0566553
HSD17B8	0.00219654	0.000619898	0.000932396	0.00857379	0.00281776	0	0.00651984	0.000812615	0.00249451	0.00043988	0.00342768	0	0.00196453	0.0060342	0.00297877	0.00227259	0	0.00723707	0.00249111	0.00374543	0.00493332	0.00216233	0	0.00178503	0.00208281	0.00332784	0	0.00655433	0.00883722	0.00139618	0.0057561	0.00215515	0.00285694	0.0011176	0.00653025	0.000314655	0.000433992	0.00161712	0	0.000283747	0.00348857	0.000338873	0.00723141	0.0024668	0.000197376	0	0.00180251	0.00234416
RING1	0.245121	0.222268	0.157883	0.261163	0.210703	0.223999	0.237329	0.222013	0.16445	0.1511	0.155749	0.160733	0.284967	0.28244	0.19336	0.221711	0.231787	0.256543	0.223134	0.213814	0.194324	0.13088	0.139919	0.118689	0.172052	0.219246	0.14423	0.303453	0.324156	0.27114	0.36699	0.23426	0.209779	0.123928	0.17305	0.126095	0.192517	0.21486	0	0.192532	0.227693	0.196463	0.285595	0.306001	0.216636	0.114606	0.0972285	0.101777
VPS52	0.144908	0.116971	0.078464	0.163337	0.117873	0.160652	0.135433	0.130304	0.0840302	0.0752098	0.0917729	0.07211	0.160753	0.0929889	0.111055	0.108001	0	0.10321	0.13277	0.10891	0.108246	0.078103	0.0752889	0.045981	0.0934983	0.117115	0	0.125319	0.157356	0.173036	0.153108	0.104013	0.126901	0.0697597	0.105994	0.0791864	0.0738611	0.112389	0	0.107911	0.0952194	0.124945	0.123881	0.130939	0.13099	0.0694061	0.0694249	0.0848235
RPS18	0.0884438	0.0846242	0.0841051	0.25832	0.17197	0.156488	0.178453	0.159534	0.10313	0.0580004	0.0863302	0.0549924	0.129809	0.137554	0.0601838	0.134971	0	0.10814	0.154223	0.0683637	0.106227	0.0672071	0.0544841	0.0841207	0.0931134	0.0692543	0.0486501	0.157089	0.27904	0.107921	0.13363	0.163582	0.0914176	0.0635193	0.0464817	0.0419665	0.118482	0.0925909	0	0.0869661	0.102719	0.0395327	0.148001	0.112971	0.0796851	0.0622537	0.0319266	0.112496
B3GALT4	0.0207121	0.0226718	0.0195134	0.0376231	0.0287143	0.00882253	0.0143036	0.0221074	0.0362491	0.0116024	0.0141602	0.0141027	0.0337942	0.0638228	0.023048	0.0454138	0	0.027863	0.0478902	0.0343697	0.0239024	0.0254367	0.0199823	0.033277	0.0142632	0.0253206	0	0.0136019	0.0239063	0.0121933	0.034137	0.0467764	0.0280407	0.0147843	0.00569708	0.0210286	0.0292012	0.0157271	0	0.0305881	0.0336835	0.0215858	0.0512399	0.0195296	0.0298265	0.0268954	0.0180032	0.0417492
WDR46	0.0954295	0.11607	0.0607785	0.200692	0.123525	0.111055	0.056204	0.118822	0.107988	0.0528283	0.0711635	0.0511423	0.10727	0.215355	0.116081	0.149357	0	0.162943	0.119524	0.153507	0.140459	0.0605095	0.0986635	0.0756173	0.0672865	0.106593	0	0.06938	0.0948588	0.13532	0.124346	0.106127	0.0675706	0.0462038	0.0586745	0.0729533	0.0615369	0.0679026	0	0.0628196	0.125907	0.0337523	0.132373	0.118711	0.0716436	0.0455508	0.0740955	0.0559222
PFDN6	0.0521378	0.0414352	0.0501231	0.112732	0.0689926	0.0798273	0.114435	0.0702023	0.0537909	0.0351791	0.0638947	0.0286316	0.0747894	0.0955627	0.0364261	0.0809332	0.164449	0.0519651	0.0931874	0.0504864	0.0693575	0.0490774	0.0233539	0.0407091	0.0599147	0.0512398	0	0.0849976	0.131653	0.0775746	0.0684197	0.0634699	0.057612	0.0406334	0.0326719	0.0343461	0.0571256	0.0474116	0	0.064264	0.0548335	0.0481451	0.0860852	0.098772	0.0693392	0.0377232	0.0158961	0.0640745
RGL2	0.0991461	0.107031	0.0883467	0.140324	0.13101	0.106071	0.119356	0.123464	0.0876342	0.0619497	0.0591949	0.0551267	0.101856	0.152962	0.101025	0.104582	0.095133	0.117275	0.126582	0.140492	0.0960242	0.0682886	0.0687005	0.0768037	0.0917538	0.0979152	0	0.0894947	0.151675	0.148686	0.127648	0.121746	0.109289	0.0690999	0.0670362	0.0785075	0.10705	0.103185	0	0.0978815	0.11343	0.0942627	0.143184	0.130402	0.135809	0.0523478	0.0763862	0.0320613
TAPBP	0.16581	0.186352	0.15096	0.288582	0.227444	0.211142	0.2913	0.224218	0.166812	0.165373	0.161908	0.137149	0.296277	0.188034	0.172813	0.221825	0.095133	0.177308	0.226524	0.215082	0.21001	0.105221	0.213197	0.146665	0.204715	0.20391	0	0.264892	0.25809	0.203218	0.301975	0.195396	0.169986	0.165425	0.151209	0.148177	0.210003	0.228438	0	0.221843	0.216433	0.177925	0.200822	0.300688	0.212956	0.123046	0.110781	0.181654
ZBTB22	0.0212114	0.0202713	0.0229363	0.0373859	0.022697	0.0231668	0.0263764	0.0383558	0.0282985	0.0229832	0.0224836	0.0190199	0.0102931	0.0302817	0.0153662	0.0267642	0	0.0258483	0.0572602	0.0173661	0.0356292	0.0253832	0.029788	0.0305067	0.0298132	0.0311355	0	0.0102591	0.068726	0.0119454	0.0256766	0.0632176	0.017417	0.014496	0.0145045	0.0138891	0.0423608	0.0195106	0	0.0267058	0.0269641	0.0290208	0.0388787	0.017179	0.0456322	0.0202576	0.00652848	0.00884524
DAXX	0.0442827	0.0437469	0.0461255	0.0462434	0.048687	0.0698873	0.118301	0.0552473	0.0320247	0.0475907	0.0401045	0.032599	0.052779	0.0608636	0.0364479	0.0289676	0	0.0189683	0.0746962	0.0462174	0.0468762	0.034462	0.057062	0.018553	0.0678655	0.0716747	0	0.0617602	0.0936161	0.048414	0.0784011	0.062225	0.0358505	0.0322625	0.0206202	0.023259	0.0547552	0.037943	0	0.0575699	0.0220141	0.0279643	0.0375534	0.0884007	0.0602587	0.0235663	0.0440848	0.0753497
KIFC1	0.0026646	0.00413265	0.00198588	0.00676007	0.00811996	0.00376203	0.00171962	0.00180191	0.00287829	0	0.00338816	0.0012016	0.00514131	0.00328371	0.00322597	0.00311822	0	0.00211237	0.00798902	0.00668436	0.00223433	0.00248135	0.0060424	0.00289246	0.00468293	0.00253991	0	0.0068205	0.00765504	0.00218993	0.000872938	0.00707407	0.00429343	0.00760171	0.00198667	0.00436092	0.00333542	0.00677728	0	0.00175387	0.00745426	0.00309431	0.00205445	0.00842605	0.00360742	0.000147979	0.00865043	0.00540869
PHF1	0.1827	0.193308	0.137887	0.198841	0.174159	0.181273	0.261033	0.199098	0.135	0.121256	0.149174	0.127919	0.267972	0.210242	0.15459	0.172195	0.337151	0.155705	0.197456	0.186392	0.150513	0.106361	0.0973176	0.10114	0.164183	0.176176	0.0486501	0.293801	0.260774	0.2172	0.259802	0.225895	0.185662	0.0969261	0.111967	0.0904981	0.178444	0.200312	0	0.181688	0.168301	0.184852	0.211207	0.246018	0.186848	0.0956421	0.11582	0.16102
CUTA	0.0795391	0.0650726	0.0866526	0.224437	0.157947	0.156178	0.210833	0.142811	0.101531	0.0608711	0.0770492	0.0433105	0.108227	0.189381	0.06807	0.143489	0	0.1232	0.170246	0.0554475	0.113583	0.0700445	0.128013	0.0946953	0.152009	0.0841032	0	0.137923	0.319121	0.141869	0.17431	0.151112	0.0907309	0.0472866	0.0484841	0.0428973	0.123892	0.0741417	0	0.106439	0.105199	0.117663	0.120698	0.185231	0.138036	0.0747466	0.0273957	0.121859
SYNGAP1	0.255452	0.238829	0.205277	0.329367	0.308065	0.274387	0.309025	0.275642	0.192959	0.19303	0.225352	0.236845	0.374555	0.30463	0.23399	0.301131	0.095133	0.285888	0.249237	0.317741	0.251794	0.162956	0.249871	0.158388	0.214282	0.27922	0.14423	0.346058	0.371403	0.341508	0.417772	0.317955	0.270307	0.192889	0.243599	0.170809	0.216814	0.253999	0	0.333614	0.293714	0.308857	0.331209	0.400521	0.268468	0.1675	0.17874	0.266473
ZBTB9	0.000237742	0	5.41731e-05	0.000151677	0	0	0	0.00178893	0.000701614	0.00141473	0	0	0.000941522	0	0	0	0	0	0.000367446	0	0.000233119	3.50601e-05	0	0	0.000413873	0	0	0	0	0.000684472	0.000538955	0	0.000102858	0	0	0.000327457	0	0	0	0.000522466	0.000241198	0	0.0021544	0	0	0.00221499	0	0
BAK1	0.0140908	0.00749026	0.0137089	0.0424291	0.0343331	0.0374753	0.0107139	0.0319301	0.0230769	0.00996869	0.0202826	0.0179692	0.0309454	0.0542778	0.0232969	0.0466432	0	0.0443819	0.0370379	0.0409329	0.0252226	0.0121602	0.0207696	0.0210181	0.0185385	0.031313	0	0.0311021	0.0263091	0.0271732	0.0465718	0.0279294	0.0212405	0.00684029	0.018125	0.0108842	0.0140189	0.0179205	0	0.0165628	0.0258678	0.0134507	0.0325259	0.0298116	0.00474064	0.0114145	0.0102844	0.018658
ITPR3	0.010027	0.0104147	0.0228354	0.0624234	0.0297508	0.00998342	0.00664104	0.00667838	0.00854005	0.00433377	0.00500286	0.00228302	0.0107012	0.01942	0.00864932	0.014892	0	0.015215	0.0106343	0.00980611	0.0133024	0.00763419	0	0.0136316	0.00735652	0.0215217	0	0.0154818	0.0490977	0.0210001	0.0128779	0.0465424	0.0104397	0.00878365	0.00354306	0.00365331	0.0123717	0.00514438	0	0.021407	0.00917534	0.0127261	0.034348	0.0026892	0.0110706	0.0075097	0.00548967	0.0238864
UQCC2	0.103798	0.0927873	0.12176	0.231902	0.152128	0.114284	0.140379	0.157462	0.114817	0.0963401	0.111056	0.0807949	0.16489	0.157102	0.129816	0.187237	0	0.144625	0.170279	0.103219	0.122695	0.110315	0.145239	0.121891	0.106116	0.0817157	0	0.118313	0.228089	0.133857	0.14794	0.128872	0.135847	0.104915	0.0810787	0.0862982	0.133007	0.139742	0	0.110049	0.144371	0.153662	0.127791	0.106594	0.0973097	0.107076	0.0948113	0.0629906
IP6K3	0.000237903	0.0011467	0.00123087	0.00507215	0.00236755	0.00251322	0.00158368	0.00174166	0.000808249	0.00490357	0.000632965	0	0	0.0048489	0.00067476	0.000574958	0	0.0021063	0.00117864	0.0021681	0.00116711	0.00283543	0	0.000768341	0.00101698	0.00554496	0	0.00672772	0.00883645	0.00452031	0.00662955	0.00497744	0.00104443	0.00173867	0.00801677	0.00116671	0.00199243	0.00139335	0	0.000688954	0.000544747	0.000477181	0.00776098	0	0.00258747	0.00139972	0	0.0107382
LEMD2	0.198185	0.159748	0.110153	0.14443	0.153624	0.159387	0.127432	0.187979	0.115046	0.139871	0.13433	0.144375	0.2422	0.199394	0.143919	0.152736	0.244608	0.176728	0.143128	0.155855	0.156373	0.119585	0.248582	0.100716	0.115283	0.168518	0.14423	0.200265	0.212399	0.196204	0.239947	0.235935	0.188358	0.101173	0.177289	0.113831	0.107778	0.142748	0	0.235573	0.167886	0.230458	0.218052	0.159108	0.169236	0.0979997	0.0970896	0.0722518
MLN	0	0	0.00039208	0.000878398	0	0	0	0	0	0	0.000130944	0	0	0.00423569	0	0.000956417	0	0.000384849	0.000505581	0	0.000261271	0.00207652	0	0.000254831	0.000659772	0	0	0	0.00124729	0.000613	0	0.00146521	0	0	0	0	0.000173357	0.00166336	0	0	0	0.00219239	0.00318796	0	0	0.00038351	0	0
GRM4	0.0347179	0.05724	0.0401021	0.0306784	0.043022	0.0584698	0.106302	0.0683711	0.0290874	0.0455428	0.0321965	0.0411846	0.0617498	0.0313153	0.0485661	0.032783	0	0.0710654	0.0245929	0.040731	0.0284015	0.0524047	0.0604386	0.0201337	0.0325662	0.0327559	0	0.111482	0.0609655	0.0762094	0.0855584	0.025799	0.0661041	0.0531585	0.0415501	0.0256592	0.0424777	0.0733501	0	0.0360219	0.0395657	0.0438539	0.0601721	0.0743397	0.0521169	0.122594	0.0282311	0.103997
HMGA1	0.0498807	0.0452159	0.0412899	0.0787126	0.0737414	0.0657941	0.0921671	0.08	0.0620225	0.0619189	0.0474349	0.0301449	0.0903312	0.0975028	0.0374125	0.0876529	0	0.0445658	0.12083	0.0667523	0.0727227	0.0546356	0.0567817	0.0486196	0.0697753	0.0460424	0.0486501	0.0426841	0.1027	0.029419	0.0980719	0.100487	0.0572427	0.0376956	0.0191937	0.0317888	0.0941576	0.0408299	0	0.0695872	0.0578266	0.0611352	0.0571252	0.0871712	0.0586372	0.0468427	0.0308725	0.0536782
SMIM29	0.102609	0.0751906	0.103488	0.198932	0.138986	0.153468	0.20449	0.16642	0.117369	0.0996986	0.143666	0.0716373	0.179551	0.174174	0.0838183	0.154712	0	0.111313	0.226414	0.104335	0.149994	0.0870647	0.0439215	0.0963851	0.174914	0.126323	0	0.161194	0.243265	0.117366	0.155418	0.164713	0.101381	0.0987938	0.0604287	0.0608518	0.150787	0.113264	0	0.103592	0.112252	0.156349	0.167732	0.22805	0.12567	0.0660998	0.0394688	0.119101
NUDT3	0.392617	0.286415	0.257559	0.394852	0.330815	0.450751	0.403555	0.380409	0.213739	0.273713	0.336497	0.326859	0.485939	0.259569	0.222116	0.269583	0.615735	0.235353	0.382752	0.296332	0.303223	0.232992	0.32907	0.159281	0.327745	0.367225	0.575242	0.577207	0.538085	0.32483	0.474848	0.34863	0.333082	0.236341	0.292712	0.237858	0.326282	0.372635	0	0.335444	0.259878	0.426145	0.358159	0.491764	0.407108	0.212302	0.145403	0.265008
RPS10-NUDT3	0.0939056	0.099478	0.0875084	0.0920428	0.10653	0.070459	0.15784	0.0912289	0.0882193	0.0683795	0.0565627	0.0964971	0.0927315	0.110457	0.0900297	0.0946318	0	0.0774637	0.0654257	0.0695923	0.0837629	0.0806905	0.130187	0.0581786	0.0705162	0.0898981	0.0486501	0.136897	0.182157	0.0955602	0.129259	0.132493	0.130919	0.0940962	0.165903	0.0794808	0.118895	0.142776	0	0.113401	0.083033	0.16674	0.142782	0.150153	0.108122	0.0680286	0.0670558	0.215948
PACSIN1	0.400581	0.314751	0.253597	0.485477	0.40532	0.431631	0.413709	0.326927	0.207467	0.275139	0.285192	0.335756	0.505501	0.298728	0.278537	0.336657	0.455203	0.344377	0.360358	0.368766	0.314969	0.179939	0.397265	0.194982	0.326062	0.426948	0.460672	0.492303	0.532789	0.474352	0.499102	0.32976	0.303675	0.240165	0.306438	0.220409	0.243138	0.330305	0	0.332732	0.352442	0.408036	0.439468	0.561176	0.343558	0.198209	0.170902	0.327145
SPDEF	0.0242792	0.00848405	0.00846594	0.0139955	0.0128199	0.0109858	0.00370474	0.0116242	0.010681	0.00279953	0.00908191	0.00817839	0.0239285	0.0122831	0.0155089	0.0126173	0	0.0183258	0.00696959	0.0110981	0.0108102	0.0155289	0.000431917	0.0182601	0.00583948	0.0087139	0	0.0145742	0.0401143	0.00812553	0.0066646	0.025138	0.00659484	0.00146661	0.0232912	0.00477875	0.00534465	0.00410693	0	0.0160196	0.00839263	0.0131616	0.0143527	0.0117978	0.00386037	0.016559	0.0117549	0.029001
SNRPC	0.0826715	0.100751	0.0786005	0.162311	0.113591	0.107587	0.123449	0.120034	0.0893959	0.0804263	0.0773044	0.0701095	0.141503	0.145523	0.0855931	0.128095	0.371646	0.094522	0.154517	0.0947579	0.0846796	0.0640929	0.0776276	0.074954	0.0888135	0.0966556	0	0.123133	0.152379	0.104792	0.0929771	0.0984146	0.0730273	0.0885829	0.0588736	0.0537461	0.0981105	0.099711	0	0.100313	0.1088	0.0808636	0.117508	0.135961	0.0753861	0.0516648	0.0450724	0.099162
UHRF1BP1	0.225057	0.230471	0.170079	0.30473	0.229639	0.228038	0.233601	0.226846	0.150011	0.191575	0.172397	0.187794	0.231268	0.253797	0.179164	0.22256	0	0.206999	0.212874	0.225372	0.220741	0.158656	0.209422	0.128956	0.145569	0.176259	0	0.247224	0.290056	0.282212	0.263522	0.214709	0.201038	0.149637	0.223148	0.137422	0.167092	0.192452	0	0.21364	0.229671	0.197046	0.264281	0.248405	0.206553	0.133117	0.136774	0.204943
TAF11	0.206945	0.163965	0.118653	0.25396	0.175627	0.168453	0.129655	0.18013	0.141329	0.127436	0.133093	0.120963	0.213906	0.285186	0.157068	0.240066	0.249028	0.19944	0.22067	0.184113	0.183211	0.132374	0.115223	0.123524	0.128236	0.162915	0	0.211821	0.345145	0.185351	0.165589	0.242014	0.152121	0.101823	0.144492	0.11758	0.137023	0.153604	0	0.125958	0.139857	0.196754	0.313047	0.16604	0.140065	0.0792147	0.0939436	0.121089
ANKS1A	0.400844	0.37791	0.266915	0.54098	0.421229	0.420087	0.372435	0.333146	0.247292	0.288924	0.282279	0.354877	0.532819	0.340009	0.292078	0.366579	0.775327	0.362559	0.355056	0.384634	0.321952	0.209392	0.605688	0.178186	0.292077	0.390128	0.481493	0.549922	0.564653	0.475169	0.481332	0.367182	0.334327	0.229734	0.434676	0.248357	0.278357	0.363324	0	0.42403	0.392478	0.442078	0.399465	0.522583	0.365581	0.237245	0.205418	0.416536
TCP11	0.00641662	0.00798426	0.0043755	0.00671103	0.00473077	0.0105477	0.00135545	0.0115127	0.00278083	0.000490278	0.00206437	0.00437842	0.00371602	0.00922199	0.00418344	0.0135992	0	0.0129656	0.00648316	0.0120582	0.00352413	0.00486321	0.00451768	0.00348575	0.00249387	0.00706572	0	0.00501038	0.00699736	0.00865458	0.00512419	0.0149942	0.00423616	0.000698529	0.00642248	0.00857056	0.00110416	0.00403432	0	0.00757569	0.00546116	0.00411718	0.0136828	0.00193907	0.00313111	0.0117143	0.00147838	0.0312719
SCUBE3	0.00217722	0.014155	0.0218609	0.0864057	0.0342556	0.0136312	0.0107778	0.0168968	0.0293799	0.00146153	0.00511887	0.00234717	0.00554579	0.0948007	0.00880207	0.09219	0.472169	0.0381581	0.0296753	0.0106522	0.0206803	0.0295816	0.000775604	0.0416369	0.0073859	0.00620048	0	0.0110272	0.0628417	0.0223191	0	0.0634553	0.00872354	0.0212851	0.0134699	0.0097502	0.022321	0.0068937	0	0.0144474	0.0204661	0.00643525	0.0753768	0.00717686	0.00712937	0.0165928	0.0134674	0.0328806
ZNF76	0.190591	0.166955	0.146389	0.228682	0.173567	0.168587	0.103447	0.198968	0.154543	0.15607	0.129778	0.152995	0.237539	0.242704	0.192079	0.22278	0	0.228865	0.171766	0.194978	0.178187	0.130917	0.174365	0.114769	0.101942	0.163174	0	0.236449	0.241047	0.242496	0.266717	0.261339	0.20715	0.132967	0.172303	0.120799	0.139931	0.156461	0	0.18413	0.206225	0.194442	0.246004	0.157509	0.150822	0.115276	0.136919	0.0736691
DEF6	0.0258584	0.0251198	0.0135561	0.0166445	0.0231807	0.0176348	0.0092198	0.0210323	0.0119389	0.00909712	0.00889248	0.00600237	0.0252395	0.022314	0.0209177	0.0162256	0	0.0173248	0.0135238	0.0115885	0.0163019	0.0196465	0.0220701	0.00701461	0.00963178	0.0177761	0	0.0291251	0.0178349	0.0209648	0.0163691	0.0185979	0.0239612	0.0145434	0.0108388	0.0156216	0.016685	0.0298237	0	0.013792	0.0207111	0.00960583	0.0208173	0.0216143	0.0199238	0.0247642	0.00411323	0.0684834
PPARD	0.177251	0.213398	0.162674	0.246267	0.197105	0.177356	0.228454	0.203775	0.162568	0.182472	0.151504	0.178782	0.336971	0.228042	0.19802	0.219695	0.114017	0.235385	0.199342	0.218966	0.202111	0.139622	0.259809	0.160774	0.152381	0.184889	0.460672	0.270191	0.26744	0.225872	0.248671	0.205284	0.206957	0.168457	0.1846	0.149078	0.165157	0.190761	0	0.218693	0.243852	0.193192	0.220877	0.269507	0.254111	0.12005	0.166124	0.366496
FANCE	0.0128346	0.00145397	0.00477121	0.00695954	0.00464474	0.00535137	0.0150152	0.0128219	0.00452069	0.00606241	0.00935685	0.00589178	0.0146729	0.0101446	0.00381261	0.00565947	0	0.00773573	0.0103048	0.00343876	0.0053956	0.00965796	0	0.00914103	0.00482971	0.0116653	0	0.0127432	0.0148216	0.00907754	0.00934099	0.0191094	0.00771661	0.00667816	0.00861756	0.00134374	0.0120166	0.00735123	0	0.00694173	0.00368815	0.00819025	0.021401	0.00860334	0.0105602	0.00307345	0	0.0350866
RPL10A	0.102225	0.0978586	0.106268	0.357298	0.231861	0.142118	0.203065	0.214476	0.154341	0.0678201	0.0739652	0.0597721	0.173494	0.254819	0.111415	0.24863	0	0.259266	0.23567	0.114293	0.163649	0.110131	0.0605997	0.141075	0.0966047	0.0863477	0	0.174701	0.326963	0.121395	0.15188	0.216389	0.0963676	0.0787657	0.0480678	0.0810771	0.17718	0.119312	0	0.167195	0.175322	0.0861451	0.256593	0.138909	0.112127	0.0977312	0.0448579	0.158661
TEAD3	0.000689328	0.000746652	0.0021237	0.00459722	0.00445711	0	0	0.000565996	0.00171419	0.00198239	9.51455e-05	0.00363788	0.00155556	0.00342533	0.000739318	0.000225965	0	0.00251748	0.00086648	0	0.000150258	0.000916946	0	0.00139037	0.00279487	0.000373058	0	0	0.0035078	0.000995009	0	0.00425019	0.000411534	0.000233673	0	0.000647614	0.00146134	0.000194715	0	0	0.000621308	0.0021252	0.00166437	0	0	0.00315405	0	0.0380026
TULP1	0.000603307	0.00133261	0.000780497	0.00197949	0.00223653	0.00118255	0	0.000634545	0.000920272	0	0	0	0	0.00128862	0.000696723	0.00249521	0	0.00081536	0	0.000427356	0.0002499	0.00122994	0	0.000480321	0.000553885	0	0	0	0.00467145	0.00214138	0	0.00157749	0.000674591	0.00165339	0.00182355	0	0.0024276	0.000571874	0	0.00175918	0.001413	0.00151714	0.000530905	0	0	0.000586053	0	0.0153633
FKBP5	0.0841644	0.0758759	0.0550829	0.0907969	0.0674265	0.0815125	0.053885	0.0832588	0.0352078	0.0397964	0.0272858	0.0454459	0.0555981	0.0508807	0.0262744	0.0390125	0.244608	0.0474765	0.0686518	0.0311746	0.0434039	0.0637895	0.0217766	0.0166643	0.0302043	0.0562063	0.460672	0.1008	0.119155	0.0821623	0.106614	0.073063	0.0871188	0.0370392	0.0516426	0.0214583	0.0385597	0.0629187	0	0.0467964	0.031536	0.0863904	0.0660106	0.0625018	0.0619733	0.0384335	0.0168003	0.0995927
ARMC12	0.00795476	0.0119821	0.00497428	0.0104508	0.00197141	0.00457029	0.00125292	0.00487204	0.00346403	0.00312172	0.00400735	0.00673482	0.00569413	0.00386655	0.00505882	0.00360344	0.179531	0.00604733	0.00465108	0.0051053	0.0042508	0.00208116	0	0.00330453	0.00651432	0.00519832	0	0.0069106	0.0161574	0.0126776	0.00467995	0.000612769	0.00430386	0.00597823	0.0257407	0.00251876	0.00213651	0.00406098	0	0.00473024	0.0024937	0.00832166	0.0105477	0.0115602	0.00580113	0.00259915	0.00236776	0.00202417
CLPSL2	0.00474204	0.00144839	0.00122168	0.00417087	0.00326911	0.000320587	0	0.0017876	0.00356119	0	0.00212161	0.000451676	0.00100607	0.00634781	0.00171228	0.00447089	0	0.00652868	0.00168232	0.00434856	0.000763432	0.00131046	0	0.00759991	0.00351703	0	0	0.000514273	0.00202716	0.00910196	0.00137813	0.00270597	0.000121533	0	0	0.000536539	0.000565921	0.00051971	0	0.00323021	0.00196265	0.000932152	0.00401793	0	0	0.00102664	0	0
CLPSL1	0.0443386	0.0394303	0.0367715	0.0457093	0.018407	0.0186944	0.0107507	0.0175604	0.0210376	0.0060323	0.0069303	0.0094534	0.00312508	0.0228762	0.0471715	0.0238925	0	0.0528106	0.0553913	0.0138926	0.00449141	0.0131388	0.034864	0.0588076	0.0182617	0.0178597	0	0.084873	0.0222537	0.0749431	0.0125657	0.0599233	0.00913664	0.0507983	0.0176411	0.00362035	0.0310908	0.0256147	0	0.0108559	0.0173064	0.028912	0.0130331	0.014161	0.00889998	0.0188851	0.0129755	0.032976
CLPS	0	0.000364119	0.000457037	0.00539761	0.000271395	0	0	0	3.98844e-05	0.00147187	0	0	0	0	0	0.00137955	0	0.00182297	0.00200954	0.00030099	0	0.000341692	0	0.00156749	0.00050093	0	0	0	0.00268183	0.00120605	0.0011121	0	0	0.000359531	0	4.49593e-05	0.00126701	0.000717872	0	0	0	0.00415597	0	0.000523668	0	0.000195851	0.000408652	0
LHFPL5	0.202309	0.186533	0.150398	0.175285	0.147761	0.12543	0.119253	0.164646	0.112773	0.129884	0.116364	0.195519	0.16764	0.190798	0.146601	0.194374	0.095133	0.192721	0.158748	0.167648	0.123188	0.120939	0.158782	0.102948	0.137977	0.152669	0	0.197094	0.187331	0.208565	0.193308	0.169151	0.157955	0.134784	0.151748	0.106455	0.126689	0.194597	0	0.17427	0.176006	0.197578	0.217858	0.194412	0.178959	0.128984	0.137455	0.176934
SRPK1	0.374727	0.322073	0.241284	0.4702	0.375013	0.379861	0.360257	0.299315	0.21453	0.302996	0.262668	0.281752	0.406946	0.338799	0.266244	0.346789	0.957762	0.339554	0.315244	0.329996	0.28904	0.167078	0.421549	0.198693	0.276296	0.353689	1.08851	0.474962	0.548839	0.433574	0.437581	0.364435	0.310487	0.268077	0.391153	0.210639	0.249861	0.339491	0	0.402259	0.342657	0.373667	0.409087	0.46354	0.34068	0.168482	0.188788	0.275571
SLC26A8	0.217043	0.172232	0.141985	0.236474	0.1529	0.153609	0.088695	0.139386	0.143555	0.13137	0.132757	0.166779	0.220784	0.253105	0.198413	0.223046	0	0.225258	0.16892	0.183492	0.188139	0.136047	0.198794	0.115644	0.126766	0.171946	0.69941	0.142675	0.188162	0.248917	0.227773	0.197974	0.156415	0.120009	0.103103	0.133429	0.10093	0.147782	0	0.107753	0.192722	0.192455	0.255696	0.187144	0.122306	0.13048	0.110683	0.043772
MAPK14	0.435853	0.341522	0.247516	0.522924	0.442366	0.400135	0.363852	0.342144	0.198464	0.264192	0.275421	0.401035	0.496933	0.368843	0.291597	0.36386	0.442518	0.349586	0.343425	0.375404	0.302554	0.177934	0.501656	0.16672	0.279359	0.421241	0.927319	0.565468	0.553899	0.554678	0.523793	0.318688	0.323988	0.221953	0.437971	0.22941	0.245166	0.353618	0	0.385815	0.387961	0.450451	0.474972	0.5646	0.364237	0.172706	0.217471	0.370326
MAPK13	0.0639651	0.0884792	0.0777827	0.119094	0.0937372	0.0900062	0.161688	0.110192	0.0892729	0.0553776	0.0811906	0.0752607	0.107651	0.127877	0.0869317	0.142552	0	0.10254	0.107024	0.0678891	0.0993517	0.0875577	0.0453579	0.090791	0.0773098	0.0607064	0	0.0842639	0.154221	0.0867763	0.107745	0.149377	0.103677	0.0730148	0.0699892	0.0620834	0.106231	0.0808389	0	0.103422	0.0986544	0.0781822	0.101056	0.105707	0.108078	0.0584455	0.0812209	0.154456
BRPF3	0.170761	0.137464	0.11435	0.215993	0.199726	0.185191	0.190266	0.153615	0.137506	0.166561	0.167981	0.139308	0.218941	0.151281	0.126655	0.143855	0	0.158578	0.161396	0.185007	0.167886	0.106549	0.136286	0.118411	0.149457	0.191463	0.254458	0.16427	0.206029	0.139209	0.189044	0.162517	0.145944	0.106674	0.0947033	0.119179	0.165727	0.137237	0	0.182587	0.139422	0.144078	0.153429	0.219469	0.164904	0.0977956	0.101687	0.0978553
PNPLA1	0.0299337	0.0157769	0.0127979	0.0403992	0.0144929	0.0140686	0.08029	0.00688009	0.0115816	0.00619798	0.00658975	0.0222146	0.0155143	0.0396501	0.0162702	0.0233297	0	0.0166638	0.0191462	0.0138523	0.0114057	0.0166921	0.008908	0.0159769	0.018334	0.00984838	0.0486501	0.0136498	0.0194615	0.0176161	0.0192015	0.020413	0.0131626	0.0168888	0.00683226	0.0140949	0.0245733	0.0120049	0	0.0151704	0.0175444	0.0191492	0.025545	0.0335132	0.0290925	0.0219284	0.0108772	0.258112
ETV7	0.0059362	0	0.00122778	0.0137222	0.00841617	0.0108453	0.0135773	0.0033347	0.00385429	0.000653598	0.00183622	0.00207678	0.000971759	0.00243374	0.008677	0.00324306	0	0.00311196	0.00446147	0.00212871	0.000840843	0.00510879	0	0.00343479	0.000388795	0.00369206	0	0.00141862	0.00764823	0.00130483	0	0.0107867	0.0159996	0.0091917	0.000772211	0.00181515	0.00189557	0.00196847	0	0.002461	0.00440715	0.00348517	0.00171672	0.00163775	0.00432567	0.0039801	0.000307109	0.00403871
PXT1	0.0138334	0.0130073	0.00816855	0.0314089	0.0137646	0.00965716	0.00691041	0.00573388	0.0087158	0.000941333	0.00291352	0.00488746	0.00415772	0.0165345	0.00899935	0.0154567	0	0.0140446	0.00591795	0.00796968	0.00375074	0.00722947	0.00535816	0.00693776	0.00237905	0.00323857	0	0.0149664	0.032722	0.0108347	0.000953905	0.0300473	0.00598957	0.00351345	0.000637756	0.0159847	0.00702377	0.0084928	0	0.0044273	0.0162295	0.00441046	0.016494	0.00289226	0.00302304	0.00746497	0.00429556	0.0258531
KCTD20	0.194611	0.202674	0.15501	0.254444	0.197539	0.184345	0.172768	0.223466	0.147804	0.132128	0.13151	0.188791	0.22656	0.250151	0.178266	0.210105	0.179531	0.210905	0.229341	0.176117	0.200705	0.148237	0.297523	0.120956	0.15383	0.198537	0.0486501	0.233868	0.305381	0.170967	0.264323	0.235635	0.175018	0.13374	0.188624	0.167984	0.157571	0.153867	0	0.199163	0.223223	0.196619	0.268638	0.210201	0.210193	0.115836	0.10889	0.100535
STK38	0.288929	0.269379	0.209046	0.361047	0.292751	0.26855	0.293375	0.27475	0.171668	0.215104	0.209649	0.246183	0.370245	0.30443	0.23684	0.28085	0.664338	0.25655	0.253483	0.253752	0.211399	0.163206	0.316176	0.151375	0.222836	0.253489	0	0.39595	0.384559	0.370061	0.381743	0.277093	0.258577	0.205334	0.296559	0.19087	0.223519	0.282926	0	0.293356	0.271863	0.314135	0.378419	0.376466	0.282964	0.159444	0.145887	0.205968
SRSF3	0.199348	0.148345	0.13425	0.256928	0.205072	0.285472	0.285587	0.213701	0.129359	0.159738	0.203664	0.133775	0.229412	0.166929	0.115867	0.177986	0.249028	0.119267	0.246252	0.154321	0.163528	0.112152	0.141051	0.103754	0.206134	0.168017	0.0486501	0.299229	0.306235	0.217539	0.203366	0.165325	0.142111	0.110855	0.125829	0.109045	0.16818	0.19324	0	0.167975	0.112855	0.142056	0.182036	0.298792	0.257891	0.105651	0.0712949	0.0974514
CDKN1A	0.0086219	0.00203431	0.00639926	0.00575178	0.00364251	0.00995099	0.00627291	0.00889465	0.00359955	0.0034638	0.00248869	0.00152601	0.00384061	0.00424277	0.00269762	0.0120227	0	0.00121143	0.00583999	0.00367043	0.00620524	0.00617976	0.00510892	0.00539066	0.00704893	0.000848764	0	0.00988448	0.00608503	0.00518829	0.00817856	0.0135313	0.00410854	0.00455232	0.00748306	0.00319642	0.00409949	0.00281433	0	0.0102598	0.00625443	0.00190782	0.00497148	0	0.00312226	0.0146969	0.00279765	0.00390581
RAB44	0.00453748	0.00128879	0.00226855	0.00638188	0.00423942	0.00226632	0	0.00253472	0.00292614	0	0.000532983	0.00122446	0	0.0103805	0.00230114	0.00953398	0	0.00310236	0.00303801	0.00164081	0.00532778	0.00537481	0.00179015	0.0040189	0.00149238	0	0	0.00235257	0.00628838	0.00359093	0.00178152	0.00527121	0.00256271	0.000623548	0.00408703	0.00218265	0.00239251	0.00333604	0	0.00311336	0.00457201	0.00133874	0.000539526	0.0011492	0.000287473	0.00434876	0.00423319	0.0160388
CPNE5	0.374646	0.37212	0.283591	0.460047	0.399397	0.365191	0.383238	0.376059	0.24031	0.290102	0.298787	0.37562	0.55527	0.415066	0.298234	0.373761	0.952747	0.359999	0.344711	0.388728	0.332543	0.217398	0.572695	0.211576	0.310124	0.412414	0.460672	0.575054	0.565525	0.440784	0.559609	0.382434	0.370304	0.266075	0.429852	0.263834	0.294311	0.398093	0	0.40647	0.442528	0.468538	0.451283	0.580036	0.367292	0.162772	0.22261	0.266796
PPIL1	0.0467151	0.0352801	0.0466839	0.0942597	0.0718222	0.0498202	0.0849051	0.0597206	0.0603221	0.0518241	0.0499274	0.0492936	0.0553114	0.0955225	0.0571552	0.0782113	0	0.0594022	0.0924869	0.0543275	0.0719183	0.053211	0.0473327	0.0521279	0.0489019	0.0434971	0	0.0454061	0.145321	0.0386878	0.0395167	0.0689737	0.046181	0.0477384	0.0406166	0.0431909	0.0856046	0.0451807	0	0.0731982	0.0527692	0.0352917	0.0715967	0.0447337	0.0461745	0.0339745	0.0472356	0.0296567
C6orf89	0.335694	0.298777	0.214986	0.341168	0.294491	0.298283	0.304398	0.296043	0.190476	0.227001	0.263864	0.253224	0.400888	0.2812	0.221465	0.302429	0.63943	0.290242	0.294759	0.290561	0.245502	0.169722	0.323836	0.170143	0.239955	0.297979	0.54849	0.412688	0.394429	0.377061	0.410444	0.324437	0.282922	0.19808	0.29812	0.188882	0.230626	0.288538	0	0.271251	0.26284	0.387793	0.342887	0.402097	0.291635	0.171986	0.149354	0.205344
PI16	0.00357123	0.00263556	0.00298306	0.0122649	0.00412201	0.00480567	0.00707706	0.00268914	0.00407953	0.00246152	0.000584632	0.00493242	0.0019587	0.00751261	0.00194448	0.00091374	0	0.00149542	0.00449399	0.00210926	0.00303509	0.00208938	0	0.000858763	0.00274831	0.0104682	0	0.00123874	0.00491991	0.00476278	0.00465687	0.00587912	0.00426048	0.00350673	0.00454177	6.55748e-05	0.00270591	0.00379484	0	0.00170358	0.00382948	0.00338442	0.00130511	0.00206023	0.00205014	0.0027937	0.000174625	0.0384965
MTCH1	0.374057	0.292755	0.270682	0.439317	0.356038	0.448405	0.385509	0.355597	0.236505	0.296113	0.324425	0.308221	0.48561	0.337168	0.249265	0.324077	0.708454	0.287334	0.338946	0.333572	0.325038	0.219415	0.426854	0.183087	0.346687	0.400851	0.460672	0.520636	0.576833	0.398092	0.510633	0.315845	0.311909	0.23849	0.320265	0.196703	0.279592	0.344819	0	0.370229	0.277054	0.426906	0.435159	0.642136	0.408504	0.224149	0.152645	0.237875
FGD2	0.000666951	0.00251321	0.00169145	0.00724339	0.0029696	0.00102612	0.00120328	0.00581191	0.00127842	0.000962467	0.000154965	0	0	0.000521979	0.000888626	0.00254297	0	0	0.000939027	0.00281239	0.00167522	0.000293808	0	0.000103971	0.000850481	0	0	0	0.00283407	0.00606396	0.00633168	0.00272798	0.00174864	0	0	0.00232566	0.000424882	0.0021029	0	0.000709313	0.00204818	0.000338873	0.000570241	0.00169249	0	0.000888904	0.000692083	0.00997289
PIM1	0.042623	0.0230946	0.0350532	0.028118	0.0269605	0.0497339	0.0868547	0.0442077	0.0149968	0.0254926	0.0568852	0.0414933	0.0432414	0.0334168	0.0229585	0.0270428	0.179531	0.0207578	0.0490142	0.0253208	0.0295152	0.0318299	0.0375783	0.0171906	0.0459869	0.0411787	0	0.0771694	0.0574953	0.0302999	0.0733068	0.0537675	0.0353287	0.0287345	0.0318736	0.0132915	0.0566604	0.0405019	0	0.0329993	0.0123424	0.0602232	0.0320512	0.0678794	0.0782188	0.0368358	0.0137506	0.110311
TMEM217	0.0236	0.0178066	0.024192	0.0554715	0.0324242	0.0178413	0.0218202	0.0292087	0.0269749	0.0114279	0.0185396	0.0324272	0.0632121	0.0501856	0.0328766	0.0284684	0	0.0421239	0.023841	0.0268338	0.0199008	0.0214385	0.0156834	0.0157409	0.0138538	0.0151034	0	0.0252413	0.0585187	0.028517	0.0354911	0.0236483	0.0304285	0.0202941	0.0274104	0.0196876	0.0203931	0.0346313	0	0.0227716	0.0410319	0.0248807	0.0271949	0.0267088	0.0177623	0.0172948	0.025563	0.152076
TBC1D22B	0.180571	0.164706	0.140987	0.203042	0.197673	0.192085	0.145509	0.182495	0.136927	0.162438	0.168923	0.17106	0.245832	0.197533	0.163295	0.184235	0.244608	0.193744	0.180716	0.191039	0.190097	0.1249	0.282268	0.114177	0.139735	0.19557	0	0.224352	0.193386	0.196295	0.226283	0.215065	0.186154	0.150575	0.166977	0.151146	0.136076	0.181989	0	0.190705	0.202797	0.184057	0.207596	0.220318	0.179784	0.129158	0.102615	0.108073
RNF8	0.176788	0.207457	0.149303	0.198898	0.164522	0.195216	0.233274	0.191592	0.131787	0.109117	0.141269	0.142084	0.202667	0.227348	0.187678	0.2062	0.114017	0.212636	0.206511	0.192794	0.169168	0.118915	0.200298	0.133992	0.137967	0.192819	0	0.234104	0.286961	0.184709	0.207817	0.203074	0.174687	0.111475	0.193111	0.131521	0.185772	0.190309	0	0.164242	0.163082	0.186357	0.246072	0.157409	0.191027	0.089368	0.114459	0.175282
CMTR1	0.164023	0.153478	0.121747	0.185411	0.160091	0.164828	0.12168	0.166589	0.130968	0.0986916	0.124209	0.121006	0.189209	0.186661	0.137234	0.174164	0.164449	0.167016	0.166533	0.171618	0.143925	0.112255	0.128668	0.0971747	0.117072	0.140628	0.317919	0.224285	0.217869	0.175928	0.222268	0.189899	0.157144	0.118067	0.162785	0.119222	0.11194	0.136281	0	0.150406	0.127601	0.16683	0.202087	0.166288	0.135035	0.100518	0.120253	0.0634066
CCDC167	0.0231297	0.030069	0.027906	0.0571334	0.048983	0.0411437	0.0602104	0.04004	0.0364309	0.016697	0.0228459	0.0291201	0.0365427	0.0449722	0.0207007	0.0401484	0	0.035103	0.0700359	0.0272565	0.026575	0.032099	0.057005	0.0354623	0.0356375	0.0385657	0	0.0453949	0.096982	0.0331818	0.0554772	0.0424956	0.0399867	0.0193824	0.0200307	0.0246907	0.0367436	0.030499	0	0.0333368	0.0475961	0.0354433	0.0624014	0.0563575	0.0356221	0.0222465	0.0219446	0.0410503
MDGA1	0.00335015	0.00740423	0.0042757	0.00883125	0.0107141	0.00603456	0.0161952	0.00831376	0.0082311	0.00653707	0.0021614	0.00762047	0.0102923	0.0137607	0.00213917	0.0062872	0	0.00136723	0.00272604	0.00083687	0.00260752	0.00158142	0.023398	0.00234332	0.0054832	0.000899869	0	0.00663099	0.00927744	0.0191889	0.0122766	0.0099355	0.00548268	0.00243307	0.00426177	0.0020823	0.00434319	0.0052707	0	0.00519444	0.00308328	0.0028084	0.00836518	0.0109913	0.00240821	0.00247497	0.000955093	0.0457321
ZFAND3	0.367334	0.252579	0.183055	0.416107	0.295958	0.351312	0.340843	0.261856	0.128712	0.194817	0.168091	0.291853	0.421315	0.207335	0.201728	0.276943	1.06349	0.238896	0.277084	0.306667	0.207641	0.109043	0.576291	0.107281	0.259536	0.346793	0.202077	0.580286	0.475404	0.520188	0.526737	0.244023	0.249675	0.121725	0.349116	0.156522	0.189106	0.264328	0	0.283423	0.30396	0.408349	0.3173	0.553927	0.305063	0.119096	0.133513	0.212654
BTBD9	0.427175	0.329121	0.224523	0.526479	0.386603	0.488271	0.376332	0.321062	0.212549	0.239372	0.253009	0.344085	0.523194	0.340815	0.271382	0.313699	0.667311	0.319225	0.331057	0.370946	0.298912	0.225508	0.528751	0.180257	0.28092	0.423067	0.178391	0.712395	0.628531	0.545455	0.482989	0.369827	0.279315	0.282691	0.493336	0.204625	0.236199	0.244126	0	0.43577	0.323828	0.415993	0.407426	0.575627	0.421886	0.23468	0.237843	0.271537
GLO1	0.262645	0.221716	0.170429	0.239094	0.195688	0.242815	0.21455	0.231465	0.153565	0.171536	0.180796	0.196318	0.228872	0.212033	0.160841	0.202468	0.248037	0.197114	0.248562	0.179713	0.15702	0.152811	0.20107	0.126928	0.205476	0.243168	0.796631	0.326114	0.397286	0.234448	0.307844	0.233371	0.195062	0.141854	0.253422	0.124227	0.179402	0.209157	0	0.222352	0.19914	0.293035	0.265739	0.310441	0.254452	0.13531	0.100655	0.162134
DNAH8	0.0183706	0.0204924	0.0214421	0.0321154	0.0219497	0.015721	0.0091893	0.0182368	0.0137282	0.00485397	0.016226	0.00562426	0.00654011	0.0318255	0.0236468	0.0288851	0	0.0276548	0.0262038	0.0178305	0.0168398	0.0213042	0.006199	0.0189236	0.0132274	0.0117761	0	0.00985471	0.0417886	0.0188801	0.0117899	0.0223967	0.0115793	0.0170505	0.0348562	0.0113793	0.0150042	0.0167239	0	0.0197407	0.0288082	0.0199015	0.0321779	0.0168174	0.0138899	0.00882305	0.0236587	0.0773013
GLP1R	0.00156095	0.00346115	0.00114902	0.00347644	0.00337304	0.000688117	0	0.00234169	0.00156075	0.000488275	0	0.00015491	0	0.00483009	0.000736746	0.00268914	0	0.00466974	0.00078696	0.0030637	0.00295618	0.00225424	0	0.00215872	0.0011232	0	0	0	0.00341827	0	0.00958638	0.0026027	0.00255648	0.000592629	0.00584857	0.000483426	0.00144484	0	0	0.0039855	0.00213788	0	0.00535747	0.000917208	0.000703957	0.000513818	0	0.00716778
SAYSD1	0.024138	0.0253748	0.0191476	0.0361024	0.0287507	0.0380833	0.0182604	0.0413449	0.0315559	0.0283032	0.0387931	0.0102012	0.0463857	0.0443703	0.0232663	0.022448	0	0.0203685	0.0394905	0.0235307	0.031989	0.0264604	0.0148984	0.0294426	0.0322221	0.0395004	0	0.0431363	0.0557919	0.0364843	0.0438735	0.0210808	0.0284888	0.0102887	0.041307	0.0186965	0.0224755	0.023149	0	0.0334682	0.0258297	0.0320828	0.0350121	0.0422911	0.0321034	0.0180546	0.0147905	0.0181247
KCNK5	0.000936563	0.00371438	0.0014055	0.00144211	0.00205741	0.000400141	0.00490705	0.000717112	0.000451678	0.00139734	0.000528105	0	0	0.00307697	0.000602986	0	0	0.000647343	0.000929063	0	0.000180237	6.83995e-05	0	0	0	0.000774568	0	0.000803611	0.00184593	0.00626602	0.00103084	0.00153408	0.000594769	0	0.00219192	0	0.000763943	0.000318327	0	0.000629923	0	0.000327159	0.000827169	0	0	0.000101849	0.000196404	0.00448041
KCNK17	0.0033505	0.000916972	0.00266986	0.00345655	0.00635054	0.0023251	0.00273864	0.000852803	0.00116583	0.000530083	0.000107707	0	0.00159671	0.0032825	0.000623163	0.00379091	0	0.00238266	0.000609341	0.000783481	0.00089329	0.00108007	0	0.00124206	0.00343596	0.00120882	0	0	0.00735446	0.000150227	0	0.000897425	0.00098365	0.000207953	0	0.000637537	0.00176159	0.000976223	0	0	0.00233549	0.00284586	0.00323406	0	0.00211807	0.00130745	0.00123311	0.0222909
KIF6	0.149692	0.142886	0.110034	0.105557	0.174384	0.136062	0.0618881	0.112426	0.0794947	0.219587	0.0959063	0.0986059	0.126616	0.0763364	0.104118	0.0949924	0.095133	0.131383	0.109912	0.136521	0.110555	0.0828236	0.238333	0.145336	0.0931326	0.116448	0.0486501	0.124759	0.139988	0.165989	0.104319	0.074889	0.149747	0.0731237	0.259371	0.0704944	0.0799006	0.23156	0	0.0908616	0.105316	0.09156	0.172926	0.150062	0.104134	0.0611415	0.0510015	0.0473729
DAAM2	0.0182678	0.0315625	0.0193979	0.0403547	0.0194505	0.0211529	0.0243702	0.0219957	0.0195293	0.0184244	0.0171858	0.0179114	0.0311215	0.0239866	0.0251957	0.0262637	0	0.0420937	0.00963859	0.0260703	0.0239993	0.015837	0.0622926	0.0184452	0.0216411	0.0387662	0	0.0235826	0.0538729	0.0341598	0.0423814	0.0192331	0.0280639	0.0216123	0.0177243	0.0155108	0.0122846	0.0178911	0	0.00946579	0.0105737	0.0315572	0.0198962	0.0230126	0.0436108	0.0198097	0.0156114	0.134482
MOCS1	0.0335447	0.0281694	0.0386408	0.0344718	0.0351379	0.0428522	0.0540194	0.0446968	0.0277943	0.0319463	0.0405677	0.03209	0.0427245	0.0222235	0.0428865	0.0318447	0	0.0366496	0.0389204	0.0265439	0.03492	0.0413572	0.0509554	0.0358995	0.0328899	0.0492692	0.0486501	0.0558276	0.0652605	0.0335562	0.039602	0.0740369	0.0495467	0.036116	0.0357498	0.0325519	0.050568	0.0444912	0	0.0526366	0.0400884	0.0347131	0.0499209	0.04518	0.0501192	0.0294871	0.0241039	0.118939
LRFN2	0.42432	0.412415	0.255524	0.565655	0.428754	0.441573	0.394274	0.340279	0.195468	0.291875	0.275389	0.397	0.638795	0.317563	0.219933	0.330978	0.71867	0.350294	0.345288	0.370684	0.29607	0.177518	0.579678	0.183319	0.318512	0.443506	0.774253	0.615901	0.573072	0.580608	0.606623	0.321418	0.328135	0.223097	0.497709	0.224153	0.26773	0.356022	0	0.4378	0.370059	0.478609	0.464816	0.614166	0.383297	0.206811	0.173175	0.27626
UNC5CL	0.00613013	0.00153103	0.00453441	0.00205493	0.00123169	0.00167195	0.00338891	0.00430938	0.00254118	0.000849672	0.00296267	0	0.00101673	0.00309659	0.00241402	0.00213663	0	0.00650962	0.00200134	0.0022064	0.00300542	0.00400749	0	0.00106617	0.000668905	0.00188139	0	0.00730465	0.0024779	0	0.00236599	0.00884586	0.00350478	0.00237071	0	0.00231358	0.00283497	0.00347969	0	0.00213543	0.00367076	0.000488825	0.00943518	0.000871818	0.00259356	0.00308978	0	0
OARD1	0.130127	0.11832	0.0822455	0.123654	0.131745	0.131847	0.0676091	0.101912	0.0755919	0.099307	0.10406	0.0768501	0.11052	0.119005	0.0845573	0.0749369	0.31498	0.0960024	0.118852	0.124969	0.114425	0.104221	0.083426	0.065235	0.0870752	0.0992883	0	0.136285	0.182549	0.132368	0.107895	0.139167	0.0969566	0.0627182	0.0869957	0.0578838	0.0700182	0.0846921	0	0.0939027	0.0720207	0.0889248	0.140006	0.0761067	0.0776528	0.0835906	0.039648	0.178075
APOBEC2	0.00288505	0.00143459	0.00342406	0.0198595	0.0171652	0.0100067	0	0.0110691	0.00625551	0	0.00144788	0	0	0.00501444	0.00233408	0.00307204	0	0.00641969	0.00743653	0.0035455	0.00941109	0.00925372	0.000941156	0.00363383	0.00257631	0.000257519	0	0	0.0378437	0.0118367	0.00224057	0.0157509	0.00537852	0.00346142	0	0.000774477	0.00279905	0.00219858	0	0.00376037	0.00294123	0.00610724	0.0344408	0	0.0043934	0.00266085	0.00501407	0.0129664
NFYA	0.051385	0.0409289	0.0475946	0.0558503	0.0613553	0.0460229	0.0502152	0.0451823	0.0480821	0.0334631	0.0461256	0.0272104	0.0512697	0.0665834	0.0481263	0.0579122	0	0.0448898	0.0647308	0.0453944	0.0434647	0.0406751	0.0247029	0.0458712	0.0403318	0.0398181	0	0.0961528	0.0640713	0.068377	0.0296381	0.0441197	0.0456328	0.0298819	0.0624038	0.0386021	0.0421453	0.0535281	0	0.0515685	0.0471847	0.03584	0.0627524	0.0598212	0.0593192	0.0218821	0.0454874	0.0915795
TREML1	0	0	5.79044e-05	0	0.00133397	0	0	0	0.000169399	0	0	0	0	0	0	0	0	0	0.000424461	0	0	0	0	0	0	0	0	0	0	0	0	0	0	0	0	0	0.000318836	0	0	0	0	0	0	0	0	0	0	0
TREM2	0.00376295	0	0.000762348	0.000998043	0.00258506	0.00128167	0.00186718	0.00189456	0	0	0.00123909	0	0	0.000389095	0.00090776	0	0	0	0.00103464	0	0	0.00244548	0.0204117	0	0	0	0	0	0.000422433	0.00407118	0.00461787	0	0.00259372	0.00435166	0	0	0.000479805	0.00105003	0	0	0.00184262	0.00942567	0.00327915	0.0053189	0	0.00110101	0	0
TREML2	0.00035116	0.000269463	0.00117466	0.000919659	0.000164777	0.000193452	0	0.000322369	0	0	0	0	0	0	0.000815341	0	0	0.000568125	0.000130209	0	9.9406e-05	0.000325555	0	0	0	0	0	0	0	0	0	0	0.000172016	0	0	0	0.000203145	0	0	0	0.000337371	0	0	0	0	0.00136166	0	0
TREM1	0	0.000257307	0.000483257	0.000665207	0.000591312	0	0	0	0	0	0.000221209	0	0	0	0	0	0	0	0	0	0	0	0	0	0	0	0	0	0	0	0	0	0	0	0	0	0	0	0	0	0	0	0	0	0	0	0	0.00248424
NCR2	0	0	0	0.000455535	0	0.000710714	0	0	0	0	0	0	0	0	0.000282358	0.000526859	0	0.000465033	0	0	0.000740566	0.0002537	0	0.000796022	0	0.000683472	0	0	0	0.000538675	0	0	0	0	0	0	0.000178239	0.000344042	0	0	0	0	0	0	0	0	0	0
FOXP4	0.0496508	0.039621	0.0378385	0.0498544	0.0508582	0.0529826	0.0755063	0.0603705	0.0418946	0.0433756	0.0576114	0.0514931	0.141746	0.0566535	0.0441046	0.043871	0.179531	0.0377376	0.0807412	0.0462326	0.0578173	0.0394641	0.082235	0.0388829	0.0699604	0.0469196	0	0.0649174	0.0600143	0.0477361	0.0817378	0.0532339	0.0597858	0.021675	0.0415188	0.0310462	0.0787668	0.0820495	0	0.0469248	0.0310613	0.0446664	0.0532148	0.107831	0.0854602	0.0223626	0.0312798	0.181445
MDFI	0	0.0030181	0.00150064	0.000830192	0.0032489	0.000375486	0	0	0.000904879	0	0	0.00187436	0.00302005	0.00103361	0.000126621	0	0	0.000969962	0.00164413	0.000129552	0.00371712	0.00141369	0	0.00263309	0.000196549	0.00226754	0	0.00232428	0	0.000538988	0	0.000789696	0.00136028	0	0	0	0.00118295	0.000224158	0	0.00274372	0	0.000333575	0.00687225	0	0	0.00468657	0	0.0317427
TFEB	0.0216503	0.0122757	0.0177428	0.0151978	0.0211134	0.0121426	0.0269186	0.0146982	0.0101285	0.0234945	0.00517095	0.00950396	0.0189358	0.0123353	0.0122363	0.00979932	0	0.00605735	0.00693964	0.00162433	0.0201315	0.010373	0.0246757	0.0055811	0.00762036	0.00520423	0	0.0227303	0.023678	0.0154321	0.0282829	0.029314	0.0187604	0.0168082	0.00606797	0.0136677	0.0234104	0.0379058	0	0.0429647	0.0112421	0.00392664	0.0104091	0.0129023	0.0288774	0.0136344	0.0141636	0.0964731
PGC	0.0107743	0.00459044	0.006301	0.0101978	0.00615249	0.0073426	0.0134288	0.00620641	0.00152317	0.00126833	0.00315759	0.00879805	0	0.00849191	0.0145151	0.00506027	0	0.00556524	0.00219901	0.0105793	0.00529047	0.0118857	0.00373728	0.00112951	0.00108873	0.0055961	0	0.00588718	0.0106808	0.00828808	0.00724804	0.0298135	0.00656529	0.00156958	0.00362118	0.0160959	0.00315565	0.00806262	0	0.0038429	0.00689754	0.0076631	0.0197841	0.000817097	0	0.00861467	0	0.0682455
FRS3	0.0749051	0.0797394	0.0591826	0.0878706	0.0578689	0.0728397	0.0959596	0.107427	0.0889928	0.0666823	0.0690027	0.0356102	0.137285	0.151243	0.084491	0.126124	0.248037	0.0868853	0.107195	0.100857	0.0875231	0.057719	0.0614714	0.0673672	0.0644429	0.0759177	0	0.0959736	0.0957825	0.0854038	0.100751	0.124298	0.0947413	0.0519141	0.0962738	0.0500296	0.0661936	0.0849696	0	0.0757523	0.0980467	0.0698636	0.137911	0.102539	0.0883866	0.0557072	0.0538817	0.0807326
AL365205.1	0.0165224	0.0188127	0.0177673	0.0197897	0.0234602	0.0177676	0.0137753	0.0190164	0.0147076	0.0117863	0.0142986	0.00888152	0.00191447	0.0177815	0.0065834	0.0250141	0	0.0117512	0.0176454	0.00772487	0.00722718	0.0163918	0.018778	0.0214817	0.0155865	0.0119365	0	0.0197619	0.0244326	0.021104	0.0252175	0.0198851	0.0111506	0.0301598	0.0191463	0.00706535	0.0194729	0.0131876	0	0.0280423	0.0126852	0.0185104	0.0188177	0.0091562	0.0094387	0.0127629	0.00374851	0.0618957
USP49	0.379006	0.328653	0.255261	0.411727	0.366654	0.343435	0.280038	0.310014	0.206135	0.259035	0.249071	0.293363	0.38653	0.289573	0.262374	0.327007	0.539842	0.312474	0.28225	0.32605	0.267945	0.181676	0.357075	0.162756	0.247443	0.360051	0	0.482047	0.451562	0.444573	0.427072	0.336229	0.310022	0.250071	0.340656	0.222304	0.23734	0.297169	0	0.34752	0.318512	0.350622	0.409939	0.455347	0.289638	0.193929	0.178455	0.248233
MED20	0.0343453	0.0473548	0.0289382	0.064325	0.0408115	0.0405913	0.0395559	0.0385331	0.0343068	0.0346426	0.0238234	0.026568	0.0381107	0.0353719	0.0297658	0.0345717	0.164449	0.0362377	0.0404977	0.0412116	0.0454571	0.0262075	0.0418369	0.0233489	0.0247637	0.0269086	0	0.050875	0.0342008	0.045535	0.0448879	0.0382932	0.0309315	0.0295109	0.0240765	0.0246804	0.0247693	0.0316068	0	0.0283142	0.0323961	0.00902841	0.0369179	0.036837	0.0389286	0.0281436	0.0152067	0.0418647
BYSL	0.0102265	0.00356984	0.00813634	0.00844603	0.0113984	0.0071869	0.0140572	0.0121216	0.0127248	0.00564667	0.0112224	0.00869609	0.0214776	0.00968324	0.00634775	0.0148753	0	0.0125555	0.0228092	0.0102242	0.0126336	0.0086227	0.00591518	0.0144404	0.0187513	0.0126731	0	0.0132142	0.0168149	0.013972	0.0165644	0.022521	0.00806419	0.0143313	0.002499	0.00747921	0.0110767	0.0146424	0	0.0219461	0.00663018	0.00797362	0.0119488	0.00875704	0.0136042	0.0136119	0.00585166	0.0321894
CCND3	0.340692	0.353335	0.277233	0.489641	0.390117	0.352368	0.38326	0.349109	0.256066	0.321634	0.228376	0.357956	0.553369	0.325505	0.311083	0.298653	0.946201	0.303697	0.316573	0.335445	0.317614	0.23355	0.613435	0.183531	0.287282	0.378517	0.592102	0.55887	0.398375	0.45197	0.56007	0.34548	0.361827	0.331861	0.455362	0.277156	0.279887	0.405886	0	0.432721	0.39351	0.404335	0.412201	0.534638	0.353517	0.224191	0.252058	0.331615
TAF8	0.0888535	0.0744188	0.0922892	0.0920322	0.0815904	0.0708449	0.139123	0.110011	0.0743407	0.0785381	0.0752058	0.0686134	0.087669	0.100858	0.0913187	0.0848763	0	0.105153	0.107753	0.0945973	0.0877575	0.0808727	0.0681286	0.0622398	0.0831606	0.0836808	0.460672	0.124135	0.120923	0.0794281	0.154225	0.150284	0.116636	0.0833583	0.105869	0.0701864	0.10258	0.11802	0	0.117717	0.125043	0.135224	0.146413	0.102715	0.0942662	0.0772252	0.0746012	0.0659885
C6orf132	0.0043785	0.00966981	0.0077291	0.0183865	0.0116173	0.0036368	0.0087285	0.00513752	0.0103662	0.00198643	0.00250548	0.000218231	0	0.0180664	0.00839123	0.00952256	0	0.0087031	0.00519697	0.0119232	0.00341369	0.00667625	0.0032198	0.0107284	0.00554767	0.00313972	0.14423	0.00473099	0.0289593	0.00935979	0.0068838	0.0201646	0.00791356	0.00523668	0.000931045	0.00109176	0.00929966	0.00228939	0	0.0149753	0.00288863	0.00599802	0.0207696	0.0024855	0.00348009	0.00757036	0.000677957	0.0264149
GUCA1A	0.00194501	0.000401222	0.00336837	0.00781144	0.00652029	0	0	0.00429472	0.00177103	0	0.000257145	0	0.00244606	0.00312051	0.000452183	0.00335095	0	0.00228877	0.00450098	0	0.00268971	0.00181007	0.0085785	0.00867229	0.00233569	0.000662053	0	0	0.00732592	0.00141963	0	0.00404225	0.00187103	0.000762981	0.00119902	0.0014452	0.00237755	0.000307128	0	0.00203936	0.000192641	0.00136738	0.00247636	0.00260542	0.00156034	0.00105211	0.00391156	0.00353345
GUCA1B	0.0371695	0.023983	0.0240609	0.0305621	0.0267942	0.022915	0.0300361	0.0491063	0.0246893	0.0299695	0.0281373	0.0429853	0.049856	0.0247302	0.0316747	0.0374913	0	0.0292736	0.0258726	0.0245921	0.0357872	0.0486597	0.0112425	0.0140646	0.0308809	0.0242908	0	0.0511429	0.0597983	0.0140079	0.0417337	0.0670503	0.0412048	0.0312457	0.0481079	0.0289729	0.0257108	0.0260273	0	0.0234997	0.0225689	0.0533291	0.0494332	0.0272229	0.0273318	0.0325016	0.0237697	0.0607112
MRPS10	0.0736401	0.0634018	0.0661305	0.085267	0.0733586	0.106301	0.103119	0.118769	0.0714243	0.0682105	0.099677	0.0463464	0.0874227	0.111729	0.053457	0.0937225	0.249028	0.0691043	0.13773	0.0649619	0.0830735	0.0667114	0.0653775	0.0679497	0.0844793	0.0740526	0	0.0889791	0.149208	0.0755653	0.085403	0.0969498	0.0799247	0.0532893	0.0529883	0.0451158	0.105497	0.057244	0	0.0799208	0.0801403	0.0614286	0.0932872	0.106077	0.0992785	0.0718353	0.0318079	0.0796122
TRERF1	0.364625	0.341303	0.259265	0.398397	0.385735	0.336988	0.401914	0.335093	0.27289	0.315578	0.291781	0.320949	0.461955	0.32471	0.308658	0.391301	0.292997	0.393466	0.340717	0.382035	0.298286	0.257289	0.444402	0.222719	0.277377	0.378872	0.368333	0.478053	0.388259	0.503575	0.512593	0.343891	0.350698	0.297952	0.359843	0.273152	0.297323	0.354232	0	0.369333	0.35575	0.423307	0.385739	0.539864	0.42967	0.250804	0.294746	0.408592
UBR2	0.445558	0.390524	0.239587	0.540076	0.395389	0.442556	0.240964	0.315403	0.208104	0.289905	0.259962	0.347545	0.553975	0.264666	0.278596	0.327213	1.09175	0.312728	0.321686	0.356551	0.305655	0.146878	0.508168	0.160653	0.281709	0.383241	0.560292	0.674164	0.521673	0.545375	0.545792	0.291995	0.282946	0.246528	0.501283	0.21298	0.200982	0.32264	0	0.417274	0.389813	0.46629	0.368237	0.621355	0.320185	0.192879	0.239931	0.241128
PRPH2	0.0210835	0.0267666	0.0209571	0.0558001	0.0254316	0.0415383	0.0305312	0.0288347	0.0326847	0.0271169	0.0209466	0.0222404	0.0269394	0.0266282	0.0287757	0.0513853	0	0.035462	0.015926	0.0285609	0.0321736	0.0123538	0.0273609	0.0367028	0.00815656	0.0151776	0	0.0214922	0.0371636	0.0240296	0.0177048	0.0502066	0.0135023	0.0122735	0.00374417	0.019062	0.0230789	0.0139518	0	0.0167735	0.0344927	0.0124296	0.0188434	0.0312326	0.008523	0.0108907	0.0208005	0.0545832
TBCC	0.052303	0.0376995	0.0605824	0.0577588	0.0411983	0.0765879	0.0878629	0.0886064	0.0551325	0.0581967	0.0564788	0.0251146	0.0793085	0.0830419	0.0379117	0.0643737	0	0.0286491	0.107801	0.0219707	0.0726392	0.0652387	0.0318657	0.0411999	0.0796904	0.0450215	0	0.0453979	0.130562	0.037396	0.0674937	0.116436	0.0465352	0.0314292	0.0276619	0.0321332	0.0792933	0.0515302	0	0.0664483	0.0306731	0.0596419	0.0615226	0.0563295	0.105843	0.0387739	0.0127151	0.0597403
BICRAL	0.45079	0.363558	0.240863	0.558189	0.45075	0.423268	0.337631	0.332951	0.219017	0.281379	0.263885	0.35973	0.578008	0.348523	0.285365	0.35073	1.01774	0.344269	0.345045	0.411977	0.323428	0.18437	0.596944	0.18004	0.310065	0.468825	0.781997	0.666166	0.588613	0.589545	0.585175	0.333849	0.312305	0.243464	0.452723	0.227855	0.248023	0.351217	0	0.423269	0.413325	0.474521	0.441926	0.627829	0.398791	0.202981	0.206517	0.336658
RPL7L1	0.199377	0.170599	0.170436	0.270428	0.19297	0.209205	0.297258	0.243154	0.198068	0.194065	0.210811	0.181195	0.295815	0.278231	0.175917	0.237296	0.486534	0.164227	0.290059	0.184267	0.213094	0.178343	0.154282	0.157911	0.194469	0.227103	0.14423	0.224629	0.323746	0.142843	0.27634	0.283798	0.199526	0.162333	0.173662	0.15246	0.218771	0.206055	0	0.277106	0.217302	0.229951	0.295665	0.249323	0.193364	0.181239	0.111052	0.206256
C6orf226	0.0188143	0.0195812	0.0227393	0.0601338	0.0332955	0.0245563	0.022091	0.0301757	0.0269252	0.0180186	0.0248162	0.0148122	0.0505385	0.060738	0.0181828	0.0378586	0	0.0284559	0.0579086	0.0159665	0.0332717	0.0243524	0.00936226	0.0177345	0.0202709	0.0190022	0	0.0172086	0.0734343	0.0206921	0.0266036	0.0637991	0.0244346	0.0111623	0.00419076	0.00878013	0.0217922	0.0231743	0	0.0272463	0.0150143	0.0239656	0.043934	0.0186364	0.024268	0.0143872	0.00697104	0.0319544
PTCRA	0.000721954	0.0011667	0.00104532	0.00307885	0.00147802	0.00102985	0	0.00123534	0.00329517	0.00123118	0.00117884	0.000259542	0	0.0122934	0.00159067	0.00429256	0	0.00493621	0.00125048	0.000124937	0.00087886	0.00119063	0	0.00227594	0.00107226	0.00134195	0	0	0.00507833	0.00166799	0	0.0116639	0.00117842	0.00105913	0.000523986	0.00169978	0.00303059	0.00213432	0	0	0.0029772	0.00202772	0.00197476	0	0.000291972	0.00375089	0.00358531	0.0147331
CNPY3	0.0657284	0.0561063	0.0606914	0.0861663	0.0728212	0.087278	0.130534	0.0824058	0.0700904	0.0876537	0.0664906	0.0644627	0.118644	0.104262	0.0478362	0.0887486	0	0.0675546	0.116778	0.0610702	0.0766071	0.0542244	0.1157	0.0377114	0.0911847	0.0793612	0	0.069662	0.142013	0.0892859	0.101028	0.0918265	0.0664632	0.0501245	0.033544	0.0520023	0.0775659	0.0892804	0	0.0945833	0.069276	0.0657341	0.0863033	0.10643	0.0452921	0.0542685	0.0279658	0.0674547
GNMT	0.0091391	0.0133461	0.00858131	0.0158234	0.0130106	0.00554838	0.00251861	0.00660199	0.00493336	0.00673166	0.00785934	0.00540447	0.0187538	0.0352664	0.0106119	0.00556298	0	0.00862791	0.0038927	0.00325936	0.0067696	0.00553629	0.00314131	0.00236585	0.0061108	0.0080687	0	0.0063823	0.00919297	0.0254937	0.0045409	0.0182562	0.00707179	0.00850237	0.00663717	0.00569935	0.0161191	0.00871478	0	0.00700455	0.00292208	0.0124544	0.0197796	0.00404298	0.00518741	0.00438518	0.00282739	0.00406722
PEX6	0.195234	0.204776	0.177745	0.323509	0.241199	0.196518	0.258265	0.231101	0.191745	0.163229	0.146583	0.172778	0.283355	0.263344	0.153509	0.297332	0.854519	0.240254	0.241531	0.241513	0.206963	0.143871	0.161754	0.129415	0.180208	0.24116	0.0486501	0.273525	0.401614	0.312441	0.34666	0.276236	0.228785	0.166159	0.214904	0.130861	0.208998	0.220977	0	0.262073	0.245955	0.225676	0.309917	0.301267	0.257333	0.137331	0.170418	0.212773
PPP2R5D	0.179655	0.140378	0.115809	0.166505	0.156142	0.177407	0.205066	0.157032	0.113469	0.132764	0.122427	0.120703	0.155562	0.150481	0.132469	0.138642	0	0.158939	0.169801	0.115448	0.133808	0.101196	0.173322	0.0803755	0.155718	0.17858	0.575242	0.180706	0.201638	0.193927	0.210583	0.200269	0.138271	0.104816	0.10492	0.0966782	0.142962	0.143554	0	0.180173	0.12708	0.138335	0.177838	0.183285	0.184546	0.098224	0.0899389	0.111217
MEA1	0.035841	0.0358038	0.0460168	0.0892939	0.0465564	0.0626562	0.110815	0.0732082	0.0521547	0.039286	0.0791847	0.0410809	0.0544813	0.092714	0.0289553	0.0598956	0	0.0312361	0.124099	0.0256894	0.0676556	0.0355663	0.00669552	0.0406506	0.086698	0.0355871	0	0.0699308	0.137189	0.0230851	0.0717221	0.0682011	0.0386509	0.0343621	0.0249905	0.0248082	0.0917675	0.063621	0	0.0446965	0.0478683	0.037965	0.0566193	0.0575679	0.0817352	0.0329957	0.0160616	0.0472413
KLHDC3	0.253612	0.196908	0.213545	0.379439	0.278643	0.332743	0.336417	0.294647	0.210533	0.199951	0.283131	0.188157	0.419201	0.310625	0.20055	0.257604	0.450946	0.24314	0.340671	0.255852	0.27186	0.159781	0.359775	0.157233	0.286182	0.250257	0	0.390629	0.418639	0.313972	0.36707	0.2695	0.239782	0.167766	0.189782	0.152537	0.240617	0.236434	0	0.2575	0.254748	0.301316	0.314158	0.425652	0.314759	0.187024	0.138805	0.210119
RRP36	0.100249	0.113645	0.12772	0.170126	0.105024	0.101817	0.159013	0.161754	0.117407	0.0644026	0.0993327	0.0773054	0.148447	0.200819	0.136344	0.181609	0.619113	0.145555	0.155457	0.128969	0.138646	0.100613	0.106318	0.1083	0.0925234	0.109013	0.14423	0.0942198	0.236156	0.109821	0.139142	0.177775	0.141825	0.103835	0.0837647	0.085507	0.117254	0.127876	0	0.155002	0.146714	0.12563	0.187111	0.1252	0.134855	0.105028	0.112009	0.18155
CUL7	0.0681621	0.0526305	0.051828	0.0864477	0.08565	0.0605699	0.140539	0.0819759	0.0531563	0.049731	0.0532156	0.0320548	0.0897475	0.0744657	0.0865123	0.0761311	0.164449	0.0698446	0.0876454	0.0773228	0.0768712	0.0544532	0.0436329	0.0513504	0.0733299	0.0530315	0	0.0816896	0.101176	0.0912313	0.109822	0.0964363	0.0761574	0.0571263	0.0454935	0.0582131	0.089311	0.0894265	0	0.078369	0.0633755	0.0800782	0.0900402	0.124102	0.0776506	0.0378795	0.0630475	0.0625889
KLC4	0.198799	0.18967	0.159183	0.291247	0.191486	0.140033	0.234823	0.216402	0.15345	0.171056	0.137688	0.138017	0.253491	0.263182	0.184221	0.206027	0.630072	0.213616	0.214005	0.22342	0.189038	0.142354	0.182227	0.121562	0.136948	0.175472	0.14423	0.205987	0.344125	0.234801	0.282965	0.239217	0.195989	0.140286	0.186215	0.127675	0.185199	0.210325	0	0.217344	0.19887	0.245055	0.292184	0.25912	0.217082	0.117479	0.142845	0.322423
MRPL2	0.0435442	0.0491153	0.0494117	0.0992916	0.0703419	0.0575247	0.080942	0.0714037	0.0574452	0.0540237	0.0401921	0.0316093	0.084827	0.0777862	0.0608423	0.0935839	0.179531	0.072223	0.0920016	0.0643912	0.0696086	0.0453376	0.0574393	0.0587513	0.0443631	0.0427523	0.722933	0.049548	0.131401	0.0664944	0.0708639	0.0942399	0.0478405	0.0415706	0.0339908	0.033834	0.0483095	0.0458169	0	0.0469838	0.0765266	0.0518238	0.104399	0.0598624	0.0703034	0.0368034	0.0385747	0.0545444
PTK7	0.17071	0.175443	0.167536	0.256989	0.241685	0.155486	0.27537	0.223922	0.153831	0.163375	0.111605	0.153794	0.209716	0.166481	0.223871	0.215471	0	0.286589	0.162918	0.254937	0.17465	0.167396	0.226015	0.119172	0.138446	0.207165	0	0.165918	0.166994	0.20215	0.174023	0.235915	0.17967	0.11643	0.163521	0.1658	0.143198	0.218489	0	0.250056	0.18752	0.157483	0.230991	0.248229	0.248373	0.183524	0.266942	0.298422
SRF	0.0708799	0.0722352	0.0491553	0.0624802	0.0662161	0.0815333	0.0843773	0.0792481	0.0476416	0.0641942	0.0594013	0.0609609	0.139157	0.0715304	0.0672715	0.0393372	0.512814	0.049661	0.0585648	0.0681866	0.0608501	0.0442789	0.0824207	0.0377302	0.0912254	0.0855786	0.254458	0.0976958	0.0827213	0.0453791	0.110122	0.0990791	0.0650338	0.0415151	0.0430259	0.041263	0.0589285	0.0690065	0	0.059961	0.0577728	0.0557853	0.045959	0.121283	0.0943173	0.0451334	0.0265535	0.0626632
CUL9	0.273884	0.250155	0.149091	0.243092	0.219947	0.225521	0.203453	0.202671	0.152375	0.152776	0.175156	0.170286	0.252653	0.195497	0.202432	0.197686	0	0.24853	0.171968	0.256753	0.171233	0.136526	0.159238	0.115543	0.161167	0.270008	0.460672	0.267976	0.268346	0.249779	0.290522	0.2414	0.219313	0.131904	0.205119	0.138964	0.157483	0.185584	0	0.216399	0.233503	0.245142	0.240625	0.320295	0.209871	0.107332	0.151736	0.204249
DNPH1	0.0248307	0.0277784	0.0376062	0.104182	0.0565041	0.0473945	0.0229933	0.0504246	0.0555917	0.019826	0.036734	0.0128765	0.0347742	0.131602	0.0357241	0.106293	0	0.0594151	0.0822365	0.0423005	0.0557926	0.0321502	0.0173259	0.0590123	0.0434911	0.0277709	0	0.0348216	0.113096	0.0387103	0.0402288	0.0737513	0.0289413	0.0191482	0.0130385	0.0151186	0.032512	0.013767	0	0.0265145	0.0640167	0.0370954	0.070143	0.0253234	0.0372568	0.0245316	0.0158819	0.00937628
TTBK1	0.207064	0.173893	0.141945	0.16868	0.166025	0.152107	0.197121	0.202114	0.13251	0.160876	0.16252	0.154507	0.310902	0.177979	0.193228	0.183632	0.095133	0.186956	0.159789	0.200752	0.1649	0.129567	0.261294	0.107587	0.154721	0.179199	0	0.147749	0.198354	0.187057	0.289834	0.202489	0.198846	0.154724	0.16025	0.139582	0.160313	0.20078	0	0.229281	0.200013	0.223974	0.216561	0.250486	0.198054	0.130547	0.15839	0.142315
SLC22A7	0.00185585	0.00568185	0.00596992	0.00255025	0.00469807	0.0007495	0.0222399	0.00744685	0.00605055	0.0040242	0.00132753	0.00213029	0.00242267	0.0087472	0.00493567	0.00236345	0	0.00688642	0.00869539	0.00262353	0.00363126	0.00539301	0	0.00305748	0.00204298	0.00336154	0.0486501	0.00580142	0.00109114	0.00355596	0.00729788	0.00980575	0.00299854	0.00130457	0	0.00727587	0.00809427	0.00382735	0	0.0139094	0.00636651	0.00522387	0.00188538	0.00915819	0.00172138	0.00502562	0.00372287	0.0860257
CRIP3	0.0286452	0.022854	0.0186664	0.0302345	0.0146679	0.0215379	0.0153265	0.0385656	0.0195158	0.0193207	0.0151539	0.016792	0.0262094	0.0315978	0.0282214	0.0186163	0	0.0239695	0.0263065	0.0222736	0.0159728	0.0122973	0.0100999	0.0100602	0.0261532	0.024114	0	0.0398884	0.024752	0.0493193	0.0622006	0.0257642	0.030185	0.0114347	0.00545579	0.00827276	0.0251045	0.0364568	0	0.0306414	0.0116628	0.0366916	0.0306697	0.0152568	0.0297058	0.0207628	0.00536406	0.0368397
ZNF318	0.297272	0.273161	0.202268	0.355136	0.275237	0.305632	0.26108	0.271447	0.172725	0.212342	0.209704	0.24141	0.324212	0.310532	0.202812	0.278377	0.499971	0.26112	0.258963	0.253685	0.237258	0.153994	0.295729	0.139346	0.199678	0.280345	0.0486501	0.386266	0.355497	0.321777	0.364357	0.265228	0.242789	0.170175	0.253663	0.176699	0.200716	0.270589	0	0.27928	0.243345	0.275804	0.327892	0.327753	0.24529	0.163246	0.136385	0.190939
ABCC10	0.178616	0.160809	0.132397	0.198932	0.157062	0.154499	0.217551	0.190168	0.130544	0.137973	0.136546	0.152354	0.209028	0.228059	0.179257	0.187715	0.164449	0.180375	0.147293	0.15513	0.137241	0.093918	0.160254	0.124768	0.12914	0.156708	0	0.197218	0.184811	0.216078	0.242188	0.18795	0.189294	0.115998	0.131757	0.121212	0.173632	0.189195	0	0.209204	0.18708	0.186673	0.171875	0.245058	0.162084	0.111287	0.128146	0.131139
DLK2	0.0241744	0.0442153	0.0337344	0.0810276	0.0784996	0.0396081	0.0445909	0.0504408	0.0558608	0.0370949	0.0378791	0.0259873	0.0594165	0.0677521	0.0391228	0.0785221	0	0.070895	0.0510624	0.0515685	0.0433992	0.0305954	0.011235	0.0532738	0.037834	0.0359101	0.0486501	0.0362546	0.0712941	0.0630623	0.0487865	0.0622359	0.0312764	0.0307917	0.0240827	0.020769	0.0404105	0.0309415	0	0.0295893	0.0516129	0.037253	0.0604777	0.0287328	0.0447836	0.0386979	0.0520747	0.0192315
TJAP1	0.0898612	0.0824485	0.0841607	0.157315	0.130163	0.0991362	0.183116	0.119993	0.0897404	0.069444	0.07559	0.0669257	0.161853	0.124597	0.112167	0.104051	0	0.0971162	0.102779	0.104596	0.102917	0.0700463	0.0703144	0.0732989	0.073712	0.0843667	0	0.116248	0.118648	0.157475	0.198569	0.117222	0.0942517	0.0811905	0.0473964	0.0720477	0.0960195	0.122236	0	0.116585	0.121375	0.0907251	0.128684	0.156619	0.140767	0.0778139	0.0907836	0.134995
LRRC73	0.0256577	0.0176265	0.0281765	0.0701635	0.0266716	0.0360472	0.0342097	0.0438553	0.050231	0.0442273	0.0373649	0.0169421	0.0607621	0.0862105	0.0235973	0.0677814	0	0.0495411	0.0703515	0.0461316	0.0502274	0.0274729	0.0162077	0.0416928	0.0658819	0.0379838	0	0.0306587	0.0729415	0.0240172	0.0446361	0.0596015	0.0272006	0.0192584	0.0105068	0.0258627	0.02609	0.0212804	0	0.0372018	0.0353597	0.0364356	0.0539756	0.0629989	0.0458186	0.0106255	0.00669471	0.031584
POLR1C	0.103985	0.0798244	0.118071	0.304191	0.180061	0.115649	0.226498	0.177839	0.146485	0.103172	0.0763573	0.077251	0.106179	0.258306	0.100793	0.234342	0	0.197428	0.171855	0.108356	0.126623	0.117997	0.0570893	0.116734	0.0669908	0.0777027	0	0.118804	0.30665	0.154469	0.135755	0.263532	0.0941837	0.106351	0.0458657	0.080382	0.133433	0.100244	0	0.136513	0.147056	0.0939814	0.188532	0.11539	0.100517	0.0919768	0.0868776	0.461077
YIPF3	0.0929723	0.0874231	0.0993274	0.165852	0.129148	0.161336	0.266642	0.167496	0.107759	0.0977257	0.112966	0.106426	0.163817	0.209915	0.0886859	0.14977	0	0.117398	0.212072	0.0990771	0.141748	0.0896573	0.0467546	0.0894733	0.133494	0.0870141	0	0.152591	0.252284	0.0805792	0.152706	0.185126	0.10668	0.0858203	0.0601546	0.0523106	0.152139	0.125309	0	0.11532	0.0976089	0.114031	0.14654	0.119968	0.187291	0.0774316	0.0620889	0.0941774
XPO5	0.268519	0.241187	0.195276	0.363028	0.297085	0.257393	0.254044	0.287048	0.198535	0.191978	0.193827	0.223047	0.3761	0.295657	0.219093	0.291237	0.114017	0.288508	0.287163	0.254083	0.230492	0.171055	0.268615	0.168343	0.198859	0.237836	0	0.240631	0.390849	0.242859	0.318462	0.273896	0.236131	0.199537	0.248599	0.180225	0.223567	0.235147	0	0.279189	0.268115	0.248791	0.296293	0.311965	0.244715	0.145432	0.172895	0.167195
POLH	0.148972	0.127825	0.102021	0.164734	0.157691	0.114315	0.0745126	0.131204	0.111389	0.114474	0.100068	0.108308	0.155809	0.160853	0.133811	0.175331	0.179531	0.141177	0.120945	0.129021	0.131366	0.102239	0.116123	0.0948459	0.0850611	0.144859	0.14423	0.120151	0.160935	0.14567	0.152739	0.142723	0.103619	0.112749	0.119875	0.0960487	0.109803	0.128769	0	0.119886	0.153381	0.114663	0.179358	0.117562	0.102404	0.0978607	0.104614	0.154353
GTPBP2	0.0519085	0.0599449	0.070422	0.160568	0.0975752	0.0637	0.0644622	0.0882012	0.0890729	0.0428186	0.0495368	0.0438997	0.0591037	0.178332	0.0619666	0.128939	0	0.109123	0.135864	0.0874559	0.104129	0.0759466	0.0428076	0.0745007	0.0509405	0.0563797	0.0486501	0.0713319	0.176169	0.101734	0.0889757	0.153625	0.0739264	0.0654166	0.0230673	0.0401073	0.0834697	0.0711374	0	0.0845655	0.0978562	0.0564733	0.163239	0.0681484	0.0708433	0.0539827	0.0636801	0.157517
MAD2L1BP	0.0282185	0.0169534	0.0273279	0.033829	0.0333262	0.0413378	0.046277	0.0426814	0.0346405	0.0159747	0.0212505	0.0143566	0.0239505	0.0460072	0.0249475	0.0370184	0.095133	0.0272573	0.0505747	0.0139987	0.0416728	0.0282194	0.0150577	0.0373945	0.0371173	0.0292844	0	0.0313865	0.0628423	0.0298245	0.0600857	0.0638916	0.0276278	0.0178156	0.0179143	0.023839	0.0510313	0.017841	0	0.0315332	0.0258276	0.0252609	0.0281341	0.0237868	0.0232731	0.0143189	0.0185911	0.0343142
RSPH9	0.021537	0.0186922	0.0120994	0.0299948	0.0261776	0.0184074	0.0259457	0.0188837	0.0219472	0.00913057	0.0105593	0.0221251	0.0215987	0.0398744	0.0276711	0.031093	0	0.0365432	0.0157161	0.0372289	0.0167441	0.0202887	0.0140151	0.0285843	0.0166654	0.00500609	0	0.0167652	0.0394242	0.0306985	0.0440801	0.0334311	0.0156637	0.0108819	0.040641	0.0181812	0.0227294	0.0122566	0	0.0510325	0.0301887	0.0148485	0.0569034	0.0143703	0.0138312	0.019222	0.0220747	0.0702303
MRPS18A	0.0399357	0.0444313	0.0418334	0.0686622	0.0494457	0.0473698	0.0630478	0.0716736	0.0553142	0.0513977	0.0483171	0.0525148	0.0810336	0.0921207	0.0398021	0.0776075	0	0.0625826	0.103351	0.0522572	0.0718536	0.0428886	0.0286017	0.0440637	0.0786107	0.054767	0	0.056238	0.0929819	0.0488642	0.0666975	0.0528777	0.0430592	0.031362	0.0531577	0.033925	0.0622512	0.0295445	0	0.0649355	0.0363421	0.0325447	0.0678095	0.0994868	0.0834504	0.0532676	0.0164244	0.0450252
VEGFA	0.0349543	0.0639358	0.0467918	0.132189	0.119816	0.125918	0.112456	0.144849	0.0870393	0.0579333	0.0709619	0.0754936	0.092363	0.0788141	0.0518859	0.0620481	0	0.0865729	0.0995799	0.0849397	0.0797697	0.0584542	0.0893417	0.0639316	0.0881886	0.0619581	0	0.0980509	0.133284	0.072468	0.0790166	0.0741056	0.0582773	0.0652435	0.0808879	0.0692258	0.101975	0.0752038	0	0.0421363	0.0946308	0.0396611	0.0507004	0.086769	0.13267	0.142517	0.04372	0.218937
C6orf223	0	0.000238923	0.00014107	0.000940726	0	0	0	0	0.000520319	0	0	0	0	0	0	0	0	0	0	0	0	0.00014183	0	0	0	0	0	0	0	0	0	0	0	0	0	0	0	0	0	0	0	0	0	0	0	0.00278811	0	0
MRPL14	0.0416211	0.0271412	0.0436787	0.0864947	0.0444593	0.0543231	0.0922407	0.0719017	0.0632445	0.0325723	0.0391369	0.0278194	0.0382905	0.0824573	0.0352481	0.0690886	0.095133	0.0527413	0.0829264	0.057385	0.0662282	0.0451875	0.0177981	0.0538676	0.0473086	0.0389069	0.14423	0.0222385	0.120742	0.0482062	0.0795305	0.0796792	0.0370036	0.050927	0.0287485	0.0315999	0.0734033	0.04854	0	0.0419185	0.0661844	0.0236367	0.0776212	0.0411489	0.0470198	0.03363	0.0201798	0.037059
TMEM63B	0.269963	0.244388	0.178431	0.305694	0.2888	0.278819	0.266283	0.26834	0.188455	0.211536	0.207286	0.247279	0.416728	0.28721	0.215087	0.297797	0.758429	0.286995	0.233974	0.304124	0.242187	0.134745	0.238179	0.14409	0.231366	0.274747	0	0.358873	0.373092	0.351227	0.399922	0.288522	0.255377	0.167757	0.308888	0.168121	0.191374	0.249263	0	0.267906	0.254262	0.235607	0.322553	0.362204	0.260811	0.177204	0.162662	0.200152
CAPN11	0.00340895	0.00580963	0.00428471	0.01447	0.00431551	0.00525689	0.0142982	0.00411049	0.00230347	0.000649733	0.00283043	0.000598341	0.00275885	0.0022098	0.00416097	0.00400129	0	0.00908725	0.00699771	0.00912099	0.00708405	0.00387101	0	0.00306721	0.00196149	0.00400435	0	0.00919408	0.0112782	0.000246316	0	0.00925063	0.00107701	0.00918689	0.000972653	0.0071631	0.00439142	0.00594004	0	0.00745613	0.0053858	0.00601109	0.00399011	0.00684473	0.00200697	0.00422014	0.00333971	0.106475
SLC29A1	0.131389	0.111123	0.103031	0.207348	0.19346	0.148745	0.195866	0.221095	0.16757	0.0715383	0.118697	0.0985098	0.19288	0.293649	0.128307	0.215015	0	0.205436	0.197326	0.18508	0.185879	0.10474	0.121464	0.113987	0.104652	0.123464	0.0486501	0.18583	0.246132	0.117882	0.223076	0.231586	0.161178	0.0843593	0.102278	0.081057	0.165076	0.172428	0	0.107239	0.165204	0.120081	0.266561	0.160831	0.175106	0.085869	0.0976852	0.163256
HSP90AB1	0.439261	0.376028	0.290669	0.596205	0.440832	0.456404	0.204143	0.338356	0.312983	0.304101	0.378337	0.468447	0.649613	0.388081	0.320802	0.405955	1.03248	0.357367	0.319462	0.429159	0.339247	0.298764	0.576395	0.272953	0.24217	0.429604	1.46662	0.69104	0.613808	0.521341	0.493779	0.29969	0.368665	0.324582	0.539595	0.319317	0.293164	0.391551	0	0.519236	0.424757	0.524223	0.472238	0.65765	0.366813	0.287294	0.185094	0.314849
SLC35B2	0.0366697	0.0231725	0.0297796	0.031907	0.0400326	0.0434452	0.0257806	0.0485089	0.0332612	0.0180121	0.0286022	0.020653	0.0584302	0.0425807	0.019194	0.0326656	0.249028	0.0275829	0.0528101	0.0362303	0.0503788	0.0248711	0.0199702	0.0114735	0.0336838	0.0310526	0	0.0248676	0.0365021	0.0432515	0.0545313	0.0389562	0.0298684	0.00622252	0.0126868	0.0136363	0.0323624	0.0329671	0	0.0205427	0.0276785	0.0420775	0.0382091	0.0111692	0.0326819	0.0228132	0.0123149	0.0370214
NFKBIE	0.0120235	0.0155283	0.00802523	0.0121608	0.011224	0.0214882	0.0190228	0.012777	0.00973809	0.0154851	0.0215181	0.0100062	0.0207264	0.00916069	0.00926913	0.0084819	0	0.014215	0.0150748	0.0070537	0.0154345	0.00945909	0.00685739	0.0142153	0.0254765	0.0111805	0	0.0134798	0.021335	0.0136656	0.00971724	0.0172781	0.00774123	0.00723469	0.0101054	0.009836	0.0165044	0.0104422	0	0.0236246	0.0161904	0.00428949	0.00981253	0.0121524	0.0130177	0.0052655	0.00504091	0.0286499
TMEM151B	0.00878592	0.00524244	0.0198206	0.0390389	0.0146018	0.0118994	0.0191548	0.0216067	0.0194911	0.00617283	0.0123518	0.0120555	0.0068672	0.0177286	0.0120096	0.032562	0	0.0166995	0.0195276	0.020903	0.0229633	0.026814	0.0158094	0.0242419	0.00283368	0.00743863	0	0.00840311	0.0178279	0.0130694	0.0148489	0.0274358	0.0149193	0.0187261	0.010503	0.0186048	0.0193124	0.0202148	0	0.0205148	0.0270929	0.00349812	0.0155183	0.00822856	0.00740996	0.0305952	0.0161814	0.0190194
AL353588.1	0.0198173	0.00890329	0.0132928	0.0255567	0.0150087	0.013962	0.00561295	0.0135741	0.0185692	0.0204882	0.0114743	0.0184493	0.0176606	0.0310707	0.011498	0.015688	0	0.0304642	0.0135419	0.0201823	0.00710049	0.0224642	0.0146744	0.0121681	0.0108796	0.00895705	0	0.00399371	0.0148563	0.00830055	0.0155072	0.0219159	0.0112038	0.0144298	0.0116323	0.00884753	0.0146274	0.013881	0	0.0165382	0.0148444	0.0159753	0.0163719	0.00955048	0.0105686	0.0298655	0.0132138	0.11517
TCTE1	0.0357339	0.0133459	0.0176038	0.0369419	0.0181909	0.0109783	0.0273079	0.0382715	0.0219883	0.0123035	0.0145805	0.0202115	0.0423562	0.0404848	0.028156	0.0253836	0	0.0442369	0.0267179	0.0270007	0.0245189	0.0288291	0.0126511	0.0293521	0.0155586	0.0285633	0	0.00911053	0.0358701	0.0289296	0.0441279	0.0329563	0.0251525	0.016896	0.0152841	0.0219833	0.0144527	0.0272556	0	0.018043	0.0367834	0.0243761	0.034634	0.0225504	0.0260094	0.0148328	0.0151035	0.0550604
AARS2	0.0325606	0.0340002	0.0235428	0.0608476	0.0383607	0.0468763	0.0540349	0.0638112	0.0431869	0.0462549	0.0417594	0.0315935	0.100013	0.0633587	0.0640029	0.0485643	0.114017	0.0610661	0.0478102	0.0456039	0.0387457	0.0444615	0.0181638	0.0371265	0.0348289	0.0288963	0	0.0465785	0.0532717	0.0401965	0.0450402	0.0668124	0.0481345	0.0455117	0.0325735	0.0469418	0.0343092	0.0641929	0	0.0315692	0.0604022	0.0256396	0.0640109	0.0551443	0.0325561	0.0373828	0.0361456	0.0133855
CDC5L	0.249998	0.230974	0.159383	0.269854	0.216783	0.273946	0.234194	0.224792	0.141198	0.206588	0.219552	0.179182	0.291296	0.220549	0.179363	0.190814	0.925603	0.196255	0.230927	0.182482	0.178583	0.14256	0.202728	0.112514	0.226235	0.243855	0.0486501	0.318738	0.262508	0.305825	0.275107	0.237602	0.169078	0.165057	0.204044	0.139714	0.185864	0.20731	0	0.215581	0.194801	0.177477	0.236575	0.241616	0.205597	0.119558	0.125948	0.229235
SUPT3H	0.422684	0.331233	0.222251	0.545466	0.361173	0.431764	0.431772	0.333072	0.19381	0.275075	0.302908	0.338472	0.471053	0.332577	0.274995	0.297408	0.349826	0.287853	0.318166	0.351339	0.304188	0.180269	0.503963	0.183114	0.243226	0.389873	1.83799	0.664733	0.476308	0.557289	0.615927	0.341207	0.288977	0.215097	0.428161	0.255833	0.227948	0.302149	0	0.402684	0.379448	0.430783	0.421035	0.601712	0.318676	0.214224	0.245019	0.344877
RUNX2	0.0994783	0.126381	0.141802	0.183626	0.164593	0.187412	0.068056	0.12992	0.142607	0.132062	0.0751084	0.109189	0.156609	0.175703	0.0954472	0.161707	0.261506	0.107073	0.200663	0.0893767	0.151541	0.0920973	0.165747	0.118267	0.0634819	0.112366	0	0.151956	0.245242	0.111726	0.091125	0.154839	0.149114	0.130375	0.143806	0.156004	0.102417	0.0795043	0	0.147269	0.0644066	0.146519	0.112187	0.193115	0.126894	0.0585537	0.0693288	0.166809
CLIC5	0.103986	0.128717	0.1071	0.0995778	0.0742294	0.0816494	0.130817	0.0821247	0.0446306	0.114186	0.0497478	0.106844	0.0856221	0.0947721	0.0912747	0.058814	0.472169	0.0550201	0.0834027	0.0891847	0.0754955	0.141503	0.0540873	0.0858931	0.0883457	0.0822819	0	0.131689	0.19072	0.159083	0.104866	0.168358	0.153673	0.0839223	0.186991	0.102694	0.10195	0.153982	0	0.143866	0.0674829	0.178894	0.146895	0.173891	0.0584673	0.0536847	0.0462827	0.235776
ENPP4	0.163239	0.188121	0.142601	0.222589	0.18612	0.281397	0.178395	0.176232	0.0981316	0.152977	0.190369	0.149825	0.184614	0.147771	0.0893808	0.147017	0.244608	0.118466	0.219291	0.159005	0.167336	0.108128	0.141923	0.0886514	0.195272	0.217907	0.0486501	0.276318	0.338488	0.216352	0.190785	0.156406	0.136715	0.116486	0.212883	0.12408	0.156128	0.160334	0	0.178881	0.113899	0.172723	0.201954	0.219542	0.203231	0.0997848	0.0518753	0.0979765
ENPP5	0.109401	0.116229	0.130998	0.256188	0.203267	0.175054	0.216408	0.161346	0.16545	0.137619	0.160039	0.0905231	0.152716	0.232932	0.101787	0.212492	0.249028	0.163282	0.217629	0.120699	0.169915	0.104686	0.204162	0.104181	0.162711	0.123543	0	0.142716	0.197139	0.132218	0.160786	0.187994	0.108514	0.127349	0.141626	0.0959408	0.139474	0.129923	0	0.186076	0.145459	0.117215	0.141059	0.217269	0.152072	0.0808214	0.0717159	0.141617
RCAN2	0.569586	0.538139	0.442801	0.73321	0.573041	0.58969	0.557115	0.486575	0.372499	0.5179	0.481055	0.56972	0.718519	0.467884	0.469865	0.485511	0.81083	0.494395	0.502333	0.542752	0.519209	0.41942	0.735258	0.42582	0.466834	0.512478	1.04482	0.765871	0.721526	0.648466	0.608401	0.516134	0.462338	0.378795	0.595538	0.418601	0.402243	0.471862	0	0.579624	0.534775	0.538589	0.4878	0.685845	0.443212	0.309036	0.354077	0.390963
CYP39A1	0.00953918	0.00392831	0.0111289	0.0271459	0.0124842	0.0131469	0.23184	0.011051	0.00791329	0.0129462	0.00417656	0.00328301	0.00907076	0.00699152	0.00804214	0.0058613	0	0.00407412	0.0087937	0.00159874	0.00659329	0.00432366	0.00543109	0.00474973	0.0355412	0.00322476	0	0.0184629	0.0275354	0.0167918	0.0254978	0.0145178	0.0100196	0.0213753	0.00638507	0.00603508	0.0529187	0.0602685	0	0.0208796	0.0121944	0.00621359	0.00942146	0.131003	0.0513378	0.00174272	0.00805196	0.264847
SLC25A27	0.355335	0.300819	0.231925	0.405012	0.334057	0.347938	0.317706	0.301072	0.193542	0.235992	0.250247	0.263617	0.357179	0.335256	0.212129	0.298581	0.523871	0.297821	0.314322	0.274268	0.265517	0.174205	0.346295	0.184167	0.271563	0.338815	1.18107	0.458433	0.440521	0.380186	0.367516	0.294647	0.267969	0.215643	0.34788	0.187287	0.249995	0.297917	0	0.353069	0.277094	0.383331	0.348195	0.427347	0.318567	0.185514	0.167809	0.27104
TDRD6	0.139425	0.114569	0.0973953	0.0746699	0.0523227	0.0737512	0.172863	0.07582	0.0474299	0.080125	0.0682475	0.066444	0.0980957	0.0575618	0.0775641	0.0466781	0.244608	0.0482657	0.0632346	0.108791	0.0734402	0.0665908	0.0311863	0.0349902	0.0750062	0.0915922	0	0.15526	0.113531	0.136005	0.115396	0.13632	0.092445	0.0575154	0.0883793	0.0487279	0.0891396	0.137696	0	0.0939838	0.065228	0.127821	0.0959475	0.164486	0.0859657	0.0747815	0.0267344	0.141874
PLA2G7	0.0265312	0.0323194	0.012445	0.0179405	0.0163256	0.019504	0.00855935	0.0208511	0.0169281	0.0274939	0.0136227	0.00777676	0.0191664	0.0353202	0.0166911	0.0138138	0	0.0126647	0.0358784	0.00888249	0.018144	0.0160098	0.00590066	0.00977114	0.0122338	0.0074806	0	0.0158409	0.0121519	0.00631931	0.0179632	0.0117275	0.0142995	0.0135726	0.0190693	0.00384606	0.00601224	0.00740484	0	0.0122798	0.0117644	0.013397	0.0095641	0.00850437	0.00389305	0.00644019	0.00895534	0.00904719
ANKRD66	0.000239139	0	0	0	0	0	0	0	7.17635e-05	0	0	0	0	0	0	0	0	0	0	0	0.000276938	0.000138373	0	0	0.000484036	0	0	0	0	0	0	0	0	0	0	0	0	0	0	0	0	0	0	0	0	0	0	0
MEP1A	0.00145485	0.000482677	0.00184409	0.00329441	0.0016942	0.00228837	0.000861846	0.000827319	0.000396984	0	0.00185861	0	0	0.00166681	0.000207778	0.00452876	0	0.000552893	0	0.000250598	0.000130775	0.000453619	0	0.0014303	0.00101862	0.0039602	0	0.00653774	0.00161609	0.00197789	0	0	0.000162698	0.000370756	0	0.000460133	0.000346217	0	0	0	0.000159603	0.000693739	0.00108291	0	0.00260735	0.000911662	0	0.00331301
ADGRF5	0.0467497	0.0542173	0.0472765	0.0890852	0.060621	0.050955	0.0155426	0.0625856	0.0562821	0.0199939	0.0378957	0.0423747	0.0607223	0.0749854	0.0317916	0.056388	0	0.0591399	0.0624433	0.0500611	0.0392746	0.0586345	0.027993	0.0761042	0.0587173	0.050887	0	0.0429234	0.0874669	0.100236	0.0922556	0.109545	0.0643147	0.0619168	0.0648622	0.0333647	0.0580165	0.0909721	0	0.0940854	0.0544056	0.0704472	0.0789915	0.0399535	0.0400692	0.0504747	0.0220599	0.0222364
ADGRF1	0.00289577	0.0020041	0.00137617	0.00579318	0.00101081	0.00183596	0	0.000653723	0.000556532	0	0.00329279	0.000787792	0	0.000804223	0.000886591	0.00272779	0	0.000202326	0.000798138	0.00150914	0.000242483	0.000631724	0	0.00108173	0.00336077	0	0	0.00180637	0.00496535	0	0	0.00213594	0.00121854	0	0.00021508	0.00164697	0.00044061	0.00100141	0	0	0.00194527	0	0.000764867	0.00361297	0.00066603	0.000769011	0.000605759	0.00271029
TNFRSF21	0.253106	0.208498	0.195925	0.267777	0.225503	0.21476	0.193536	0.214155	0.165629	0.175606	0.187794	0.211602	0.232947	0.211908	0.153679	0.220195	0	0.216265	0.220807	0.209398	0.224212	0.15985	0.288057	0.124562	0.173811	0.254135	0.481493	0.341976	0.292241	0.275625	0.295673	0.20872	0.182396	0.162014	0.191783	0.146799	0.165539	0.222595	0	0.243043	0.183542	0.215099	0.271079	0.249726	0.218387	0.122004	0.141556	0.151374
CD2AP	0.356609	0.299973	0.223098	0.370481	0.314117	0.295351	0.226941	0.274563	0.193063	0.200877	0.250351	0.248903	0.359898	0.2871	0.212745	0.283413	0.81986	0.295885	0.267231	0.274017	0.250708	0.180957	0.285981	0.142472	0.241863	0.334846	0.14423	0.419864	0.483301	0.352634	0.331838	0.270841	0.264836	0.22267	0.332652	0.186276	0.219328	0.265122	0	0.29351	0.252582	0.348012	0.328081	0.281882	0.269069	0.202468	0.1601	0.173216
ADGRF2	0.00155116	0	0.00117902	0.000918108	0.00390854	0.000435484	0.00243829	0.00215909	0	0	0.00156617	0	0	0.00158854	0	0	0	0.00261137	0.000272028	0.00327106	0	0.00082474	0	0.000238634	0.000186791	0.00260947	0	0.00245615	0.00675963	0.00373687	0	0	0.000953145	0.00114515	0	0	0.000458755	0	0	0	0.00102079	0.00605275	0	0	0.00560584	0.00464515	0	0.000679006
ADGRF4	0.00902063	0.0106594	0.00319832	0.00438987	0.0069698	0.00340954	0.00349953	0.00142791	0.001433	0.00475679	0.00901322	0.0011933	0.00738752	0.00991464	0.00691043	0.00209276	0	0.0120628	0.0137912	0.00967225	0.00351441	0.00757661	0	0	0.00592432	0.0124643	0	0.0217227	0.0100855	0.0331692	0.00661857	0.00815445	0.00173231	0.00520324	0.00268226	0.00178025	0.00287283	0.00663608	0	0.00194734	0.00604481	0.0335203	0.0162116	0.00464453	0.0108163	0.00598062	0.00553221	0.00394931
OPN5	0.00840889	0.0190382	0.0182596	0.0149503	0.0194955	0.0224427	0.00783786	0.00754847	0.00309284	0.0169493	0.0125476	0.00141404	0.0036138	0.0470157	0.015057	0.0211333	0	0.0244715	0.0107642	0.0205173	0.0166278	0.0250693	0	0.0102567	0.0124503	0.00945353	0	0.0208061	0.0280644	0.0292088	0.00508448	0.0306564	0.0127774	0.0189234	0.0113413	0.00463694	0.00770999	0.00459568	0	0.0091218	0.0182638	0.0149573	0.010433	0.0112649	0.0146635	0.0155946	0.0110367	0.0136711
PTCHD4	0.657316	0.682758	0.473647	0.732972	0.627667	0.667366	0.396862	0.54637	0.4388	0.468425	0.501592	0.57135	0.708367	0.510541	0.444863	0.626646	1.03888	0.562434	0.506147	0.597509	0.522556	0.43534	0.829896	0.465968	0.486683	0.55909	0.214141	0.743783	0.662577	0.761234	0.701144	0.552099	0.503372	0.556905	0.582625	0.448666	0.48026	0.57376	0	0.557529	0.622169	0.622622	0.595957	0.6556	0.540058	0.421202	0.443081	0.402485
CENPQ	0.0558445	0.0455773	0.0325482	0.0535389	0.0307914	0.0368017	0.0317606	0.0437928	0.0238969	0.0182692	0.046532	0.0161422	0.0285883	0.0438618	0.0250598	0.0257025	0	0.0334069	0.0368286	0.0289097	0.0354112	0.0386912	0.0169007	0.0183361	0.0251554	0.0423814	0.0486501	0.0728326	0.0772652	0.0343404	0.0455365	0.0357511	0.0470558	0.0224774	0.0429513	0.0281089	0.0394221	0.0555566	0	0.0326001	0.0360138	0.0440728	0.0484163	0.0476525	0.0400255	0.0296677	0.0232339	0.0147491
GLYATL3	0.00294319	0.00174272	0.00209877	0.0059993	0.00334918	0.000546693	0	0.00351891	0.00298722	0.00233589	0.000338008	0	0.00116422	0.00572911	0.000684568	0.0103398	0	0.00534419	0.00202015	0.00280439	0.00524541	0.00307505	0.00179015	0.00620122	0.00120476	0.000743329	0	0.00185898	0.00658421	0.00301072	0.00238294	0.00277031	0.00210363	0.000533838	0	0.000253652	0.00201599	0.000664914	0	0.00555454	0.00520888	0.00426893	0.00968518	0	0.000451871	0.00228201	0	0.00137899
C6orf141	0.00194779	0.00142917	0.000364987	0.00575166	0.000526243	0.000310366	0.0013529	0.00030086	0.000631468	0.000611509	0	0.000123412	0.000971759	0.00226152	0.00026509	0.000939134	0	0.00106868	0.000958967	0.00500854	0.00181488	0.000653576	0	0	0.000489787	0.00202982	0	0.000781686	0.00341939	0.00228137	0.000622699	0.000870798	0.000187557	0	0	0	0.000414315	0.000170413	0	0	0.0012482	0.000684574	0	0	0	0.000558157	0.00188174	0.00476006
RHAG	0.00118036	0.00144777	0.00253094	0.013237	0.00523184	0	0.00199262	0.00275559	0.00204375	0.00181704	0.000985312	0.00101759	0	0.000257927	0.00170603	0.00411213	0	0.00161949	0.00308581	0	0.000899509	0.00154173	0	0.00276974	0.0021096	0.00059462	0	0.00101164	0.0106937	0.00223872	0.00139921	0.00301421	0.000751682	0.00165296	0.00615621	0.000283218	0.00266951	0.00049799	0	0.00239339	0.00238135	0.00638861	0.00171791	0.00531078	0.00155985	0.00255431	0.0016221	0.00492163
CRISP2	0	0	0.000148119	0.00219964	0.00138582	0.00191032	0	0	0.000160012	0.00147187	0	0	0	0	0.00153488	0	0	0	0	0	0.000200178	0.000572695	0	0.000449129	0.000553885	0	0	0	0.00135039	0	0	0	9.47013e-05	0	0	0.00140412	0	0	0	0.00250627	0	0	0	0	0.000632894	0	0	0
CRISP1	0.00374375	0.000596288	0.00157678	0.00111518	0.00721624	0.000996475	0	0.00476083	0.00144368	0.00144938	0.00121062	0.000784342	0	0.000804223	0.000990299	0.00164549	0	0.00350018	0.00173201	0.00124571	0.00127288	0.00334867	0.00668844	0.00273859	0.000580958	0	0	0.000440847	0.0028798	0	0.00500493	0.0013246	0.000669576	0	0	0.000519059	0.00155685	0.000452017	0	0	0.0057221	0.00177089	0.00164429	0	0	0.00268821	0.0065798	0
TFAP2D	0.0142451	0.00728709	0.0321184	0.0102968	0.00641215	0.00776352	0.0342108	0.0121554	0.0255955	0.0131333	0.0114557	0.00379788	0.028394	0.0246179	0.0235471	0.011838	0	0.0152345	0.0182386	0.00765984	0.0338573	0.0188916	0.0166075	0.0420978	0.0139838	0.0200851	0	0.0315422	0.0216482	0.000865782	0.0241145	0.0420938	0.0234863	0.0105611	0.0351327	0.0244895	0.0151765	0.0380294	0	0.00504606	0.0283706	0.0330109	0.0183929	0.0127618	0.00806078	0.0291431	0.00343758	0.0179916
PKHD1	0.133154	0.0759798	0.093794	0.148495	0.0719548	0.0795782	0.0957597	0.0827806	0.0544679	0.0454235	0.0943096	0.0374679	0.0490663	0.125797	0.0624796	0.066174	0	0.0674152	0.0910731	0.0574536	0.0742234	0.0421706	0.056642	0.0547701	0.0608816	0.0593669	0	0.0659492	0.115264	0.0952386	0.0804553	0.0954479	0.0834995	0.0694302	0.165195	0.0547702	0.133195	0.130283	0	0.090267	0.0770126	0.0930781	0.0854987	0.0647408	0.0446803	0.0261095	0.031729	0.0444134
IL17F	0.000723778	0	5.91558e-05	0.000934026	0	0	0	0.000263499	0.000147806	0	0	0	0	0	0	0.00292274	0	0.000463933	0	0	0.000153511	0.000814828	0	0.000180308	0	0	0	0	0	0	0	0.000473685	0.00027392	0	0	0	0.000889475	0	0	0.000460827	0	0	0	0	0	0	0	0.00300577
MCM3	0.0258936	0.0262257	0.0209943	0.0222836	0.0293128	0.0378771	0.0321142	0.0293459	0.0210021	0.0158292	0.0311996	0.0201724	0.0347878	0.0320948	0.00986418	0.0265864	0	0.0335238	0.043826	0.0276555	0.0324916	0.0306527	0.0184353	0.0122658	0.0182359	0.0132243	0	0.0251439	0.040753	0.0306807	0.0396267	0.0435509	0.0327504	0.0104856	0.00461156	0.0142771	0.0415585	0.0318231	0	0.0280738	0.0272514	0.0320686	0.0211376	0.0170518	0.0224618	0.0151291	0.00557421	0.0245361
EFHC1	0.248474	0.225995	0.175156	0.265542	0.242897	0.217553	0.280531	0.243729	0.156414	0.174192	0.17546	0.189869	0.275034	0.229653	0.185283	0.220378	0.363385	0.196903	0.227325	0.21758	0.19796	0.164103	0.191927	0.153439	0.17123	0.223336	0.359617	0.307894	0.293162	0.209245	0.267277	0.270984	0.250423	0.180765	0.26302	0.15242	0.213338	0.230135	0	0.278599	0.213312	0.237397	0.243697	0.269047	0.237867	0.127295	0.144885	0.223662
TRAM2	0.0736086	0.0844149	0.084359	0.10077	0.100018	0.0871894	0.0526553	0.110126	0.0873792	0.0786312	0.0722818	0.0971333	0.103364	0.111451	0.084077	0.113097	0	0.0932556	0.0698015	0.0981348	0.101176	0.077227	0.105314	0.0710581	0.0513624	0.0545829	0.722933	0.0852517	0.0894447	0.103593	0.0556192	0.137893	0.0869286	0.0677666	0.112693	0.054241	0.0657369	0.0556361	0	0.102966	0.113682	0.134855	0.0889692	0.0811412	0.0940535	0.0866046	0.111874	0.109952
TMEM14A	0.215571	0.168793	0.161686	0.349777	0.255056	0.308178	0.29576	0.270285	0.189072	0.163216	0.217095	0.189415	0.285161	0.282434	0.144415	0.260656	0.497905	0.254939	0.293716	0.165316	0.249921	0.157058	0.167318	0.151957	0.199842	0.230389	0	0.335231	0.469457	0.191446	0.250177	0.318403	0.197158	0.130543	0.186455	0.115055	0.208485	0.199471	0	0.192815	0.179011	0.235863	0.362174	0.302343	0.26227	0.114312	0.0902882	0.183491
GSTA2	0.000800822	0.00171642	0.000418552	0.00273212	0.000656326	0.000305877	0.000646989	0	0.000135116	0	0	0	0	0.00241682	0	0.00112858	0	0.000709863	0	0.00124571	0.000308003	0.000182843	0	0	0.000224486	0	0	0	0	0.00163075	0.0011405	0	0.000170137	0	0	0	0.000286156	0	0	0	0	0.000745197	0.00123612	0	0	0	0	0
GSTA1	5.90624e-05	0.00196285	0	0.000855037	0	0.000254174	0	0	0.000414498	0	0.000236412	0.000564307	0	0	0	0	0	0.000678493	0.000811009	0.000268619	0.000122056	0	0	0.000411437	0	0.00339446	0	0	0.000524117	0	0	0	0	0	0	0	0	0	0	0.000329658	0	0	0	0	0	0.000145989	0	0
GSTA3	0.000357651	0	0.000275243	0.00310016	0.00033763	0	0	0	8.13856e-05	0	0.00033532	0	0.00370081	0	6.81613e-05	0.00103107	0	0	0	0	0.000146884	0.000267512	0	0	0	0	0	0.00298697	0.000671571	0.00126855	0.00145069	0	0.000376543	0	0	0	0	0.00131272	0	0	0.00120872	0	0.00259668	0	0	0	0	0
GSTA4	0.343578	0.294022	0.239643	0.487852	0.374043	0.402032	0.278048	0.313198	0.199114	0.235645	0.236353	0.237625	0.383894	0.300101	0.218917	0.327369	0.789217	0.268519	0.316838	0.304443	0.262985	0.176326	0.318154	0.158284	0.261224	0.335779	0.359617	0.570596	0.537032	0.498668	0.42314	0.306083	0.287383	0.217015	0.291518	0.193737	0.220638	0.282855	0	0.345888	0.280272	0.373953	0.37199	0.443952	0.313115	0.151591	0.187484	0.200751
ICK	0.112998	0.137022	0.105957	0.13747	0.135176	0.159911	0.146547	0.125547	0.0769558	0.100829	0.0942067	0.0688598	0.144376	0.0947108	0.0729659	0.0879108	0	0.0770289	0.116605	0.0728132	0.10134	0.0788093	0.0609842	0.0862041	0.0926746	0.0934749	0.0486501	0.175048	0.104347	0.121512	0.177117	0.0874159	0.0883854	0.0967046	0.0691139	0.107693	0.120795	0.110321	0	0.131312	0.094086	0.141765	0.128424	0.159678	0.119723	0.0700718	0.0813072	0.169392
FBXO9	0.352187	0.299205	0.220031	0.425314	0.349121	0.378379	0.293925	0.312286	0.200137	0.24752	0.256301	0.256416	0.399619	0.290168	0.225208	0.301238	0.5617	0.286267	0.336348	0.29838	0.27969	0.172987	0.260291	0.151321	0.240955	0.308318	0.254458	0.449001	0.471304	0.38678	0.381858	0.316466	0.259755	0.207619	0.322189	0.177756	0.223331	0.29153	0	0.318282	0.290126	0.308587	0.397508	0.443882	0.319376	0.16753	0.159402	0.266698
GCM1	0.000429432	0.00122168	0.00196214	0.00565496	0.00137602	0.000222397	0.00272166	0.00346793	0.00114759	0	0	0	0.00310794	0.000697709	0.000794284	0.000652872	0	0.00289831	0	0.0012024	0.00116969	0.000133387	0	0.00167674	0.00228421	0.000896576	0	0.000912984	0.0044764	0.000620705	0.000420871	0.00160899	0.000851826	0.000370756	0.00303771	0.00249398	0.000846245	0.000450048	0	0.00229652	0.000281848	0	0	0.00113064	0.00106454	0.000423666	0.000657347	0.00438176
ELOVL5	0.245658	0.259072	0.186962	0.321406	0.285242	0.264041	0.287237	0.244855	0.172591	0.216006	0.195104	0.220858	0.342435	0.239107	0.240339	0.250493	0	0.261014	0.25879	0.297753	0.236304	0.154353	0.236194	0.17294	0.261158	0.215918	0.0486501	0.324792	0.463831	0.298885	0.328576	0.239736	0.219928	0.216078	0.233971	0.194098	0.212406	0.253341	0	0.250565	0.236609	0.251024	0.263151	0.411885	0.316766	0.131875	0.173486	0.348961
GCLC	0.207331	0.225892	0.163054	0.254694	0.227776	0.236274	0.167923	0.199115	0.150046	0.147113	0.189656	0.177959	0.218361	0.198847	0.143484	0.204514	0.400123	0.203368	0.198756	0.197187	0.204861	0.143891	0.264534	0.125139	0.142475	0.209068	0.14423	0.242412	0.298948	0.242531	0.23659	0.235225	0.173474	0.16154	0.215124	0.14451	0.174636	0.179383	0	0.201816	0.164194	0.181811	0.240069	0.213902	0.159358	0.117029	0.117892	0.112539
KLHL31	0.0023007	0.000838007	0.00253002	0.00257353	0.000642992	0.00412026	0	0.00211328	0.000897079	0.000686371	0.000861699	0.00543131	0.00335686	0.00407852	0.000640181	0.000289356	0	0.00159233	0.000417781	0	0.00132906	0.00416768	0	0	0.00110525	0.000373058	0	0.000803611	0	0	0	0.00237806	0.00148592	0.0012868	0.000917707	6.46057e-05	0.00427507	0.00167664	0	0.00582565	0.00370301	0.00323345	0.000191634	0.00153574	0.000717804	0.000187051	0.00321619	0
LRRC1	0.109123	0.175092	0.100197	0.139924	0.120294	0.117313	0.157074	0.120999	0.0740521	0.127785	0.0899917	0.0864099	0.121382	0.093716	0.0788166	0.0840824	0	0.0627263	0.0764876	0.107476	0.0972522	0.0822335	0.066782	0.0498537	0.103839	0.13322	0.0486501	0.181617	0.132823	0.139911	0.128587	0.0802256	0.125346	0.0825611	0.15287	0.0989227	0.112392	0.122002	0	0.162187	0.0787865	0.131991	0.0998576	0.184594	0.107557	0.0623091	0.0573915	0.111378
MLIP	0.614237	0.491606	0.380084	0.637761	0.58065	0.569291	0.514913	0.526474	0.331201	0.443799	0.404082	0.498824	0.635843	0.315279	0.399131	0.400404	1.31366	0.50858	0.460203	0.503247	0.470048	0.429462	0.720095	0.314972	0.425052	0.566905	1.29388	0.765871	0.742556	0.676535	0.630678	0.495345	0.488306	0.402791	0.606659	0.414463	0.441289	0.532951	0	0.516296	0.513991	0.561987	0.461322	0.738636	0.513162	0.361823	0.308707	0.326023
TINAG	0.0348959	0.0306203	0.0232235	0.0349092	0.019555	0.0203849	0.0144422	0.0320948	0.0216961	0.0176752	0.031865	0.0252038	0.0309652	0.044587	0.0376718	0.0257933	0	0.0376482	0.0256206	0.0299446	0.027497	0.0429839	0.00884185	0.0283793	0.0213899	0.0378503	0	0.0408876	0.0733083	0.0303537	0.00752627	0.0575077	0.0175194	0.0101021	0.0688666	0.0191168	0.0156598	0.0118263	0	0.0308776	0.0273703	0.0265325	0.0433095	0.0135202	0.00750945	0.0122107	0.00769756	0.0442461
FAM83B	0.00432774	0.00558767	0.00325654	0.00635469	0.00280344	0.00217373	0.00116533	0.00178505	0.00206324	0.00297068	0.000543539	0.00198607	0	0.0017916	0.00152502	0.00708763	0	0.00123193	0.000766103	0.00140136	0	0.00198922	0	0.00561916	0.00125176	0.000773616	0	0.00168348	0.00763874	0.00308096	0.00444214	0.00770701	0.00371346	0.000306435	0	0.00180576	0.00100129	0.000463025	0	0	0.00306947	0.00345968	0.00253845	0	0.00162493	0.00998511	0.00110903	0.0106381
HCRTR2	0.0162593	0.0226918	0.019379	0.0470399	0.0227095	0.027844	0.0101538	0.0141019	0.015422	0.0160518	0.00545473	0.0205752	0.0187809	0.0216423	0.0147096	0.0121468	0	0.0170988	0.0105583	0.0171686	0.00978701	0.0191129	0.0132269	0.0180878	0.0112003	0.0118671	0	0.0201469	0.0528594	0.0193565	0.00920113	0.0180789	0.0132827	0.0259097	0.00103104	0.0160309	0.007682	0.0163685	0	0.0666015	0.00954804	0.00954784	0.0283635	0.0146288	0.00846601	0.00810118	0.000739816	0.0131867
GFRAL	0.00523087	0.00401602	0.00547803	0.0255854	0.00883958	0.00853784	0.00357674	0.0142498	0.00762658	0.00209833	0.00466022	0	0.00730751	0.0127228	0.00514842	0.00218606	0	0.00542967	0.00684227	0.0102743	0.00635168	0.0200731	0	0.00743747	0.00432663	0.0127608	0	0.00551341	0.0479498	0.0198773	0.00736512	0.0206855	0.00385005	0.00322956	0.0155479	0.00461631	0.0118219	0.00211669	0	0.00796006	0.00580119	0.00848607	0.0222842	0.00863122	0.00553858	0.00831853	0.000556045	0.0112506
HMGCLL1	0.497338	0.427603	0.320308	0.544725	0.458396	0.485602	0.395359	0.394034	0.252055	0.342325	0.357401	0.427172	0.592787	0.38978	0.312145	0.388461	0.844735	0.397601	0.390289	0.414326	0.358845	0.232202	0.542576	0.189099	0.337689	0.511756	1.05511	0.699739	0.616806	0.616722	0.583733	0.38026	0.379776	0.301736	0.517387	0.247465	0.319642	0.388686	0	0.432397	0.395863	0.546593	0.449796	0.622502	0.385884	0.225897	0.235622	0.357186
BMP5	0.0147729	0.0209152	0.00972013	0.0260904	0.00670435	0.0141539	0.00696692	0.0133806	0.00805806	0.0163805	0.0171357	0.00764915	0.00906516	0.0227533	0.00912596	0.00843795	0	0.0107736	0.0125575	0.0042598	0.00409589	0.00379181	0.00692106	0.00234257	0.0244836	0.0130186	0	0.0227761	0.0339725	0.0162894	0.0267172	0.00842836	0.019916	0.00472515	0.0211551	0.00350731	0.00623526	0.0145033	0	0.00629313	0.00771262	0.0187435	0.0128701	0.0192218	0.0124253	0.0061797	0.00111935	0.0121081
COL21A1	0.613722	0.596144	0.569306	0.638632	0.596886	0.548126	0.585619	0.56776	0.530422	0.522655	0.432502	0.499974	0.573324	0.561562	0.452196	0.556157	0.607863	0.473336	0.575534	0.5377	0.411831	0.615843	0.414696	0.331664	0.626015	0.531182	0	0.853266	0.806176	0.838157	0.783855	0.524062	0.545683	0.682814	0.727912	0.42454	0.676412	0.811114	0	0.693719	0.612909	0.834698	0.686703	0.724484	0.700955	0.4458	0.368762	0.748416
DST	0.198789	0.190999	0.0997732	0.293484	0.198657	0.211404	0.118424	0.144106	0.114144	0.0898232	0.117904	0.14377	0.254762	0.11915	0.134647	0.185309	0.329465	0.177762	0.154239	0.202382	0.141583	0.0829273	0.270467	0.0749074	0.122523	0.236494	0.106274	0.371939	0.305904	0.295257	0.22615	0.12491	0.137137	0.0825235	0.202211	0.128859	0.0816048	0.130917	0	0.187778	0.160987	0.210679	0.179794	0.341398	0.108571	0.0713983	0.10875	0.107027
BEND6	0.467832	0.415188	0.31049	0.509122	0.451738	0.475538	0.305516	0.380593	0.264168	0.299666	0.324016	0.339973	0.554827	0.365239	0.342201	0.366086	1.0876	0.381019	0.370244	0.409836	0.342501	0.2651	0.488523	0.249826	0.312574	0.480879	0.365622	0.504904	0.492166	0.457244	0.443453	0.383594	0.384432	0.278334	0.469096	0.293545	0.31139	0.379988	0	0.427986	0.400903	0.348953	0.405923	0.48213	0.399841	0.215612	0.25642	0.244585
KIAA1586	0.146976	0.127567	0.119361	0.169082	0.131175	0.13817	0.199883	0.148333	0.109159	0.130539	0.125317	0.0971904	0.177807	0.185774	0.0776811	0.171479	0.244608	0.104529	0.186828	0.0816751	0.124704	0.115442	0.0976864	0.080615	0.114109	0.125312	0	0.18097	0.313755	0.125178	0.147112	0.200119	0.102161	0.119731	0.142636	0.0932331	0.163806	0.143064	0	0.141656	0.112301	0.183346	0.178516	0.231723	0.187842	0.0959003	0.040161	0.189694
ZNF451	0.438339	0.353012	0.25259	0.503886	0.40599	0.449804	0.344202	0.323117	0.222758	0.290047	0.295305	0.359668	0.487287	0.370241	0.2624	0.367291	0.555028	0.347104	0.326874	0.38551	0.292735	0.176542	0.383458	0.142527	0.277671	0.431597	0.736875	0.659544	0.539757	0.531034	0.512285	0.328792	0.326763	0.270006	0.421594	0.224307	0.227693	0.37072	0	0.382215	0.355498	0.430055	0.46448	0.584897	0.348013	0.19472	0.214314	0.295451
BAG2	0.0581274	0.0688539	0.0644228	0.0852115	0.0589663	0.0505671	0.20485	0.0747127	0.0558905	0.0623322	0.0569705	0.036627	0.0841613	0.0567201	0.0439873	0.0526637	0.349115	0.0557333	0.063907	0.0403801	0.0518037	0.0567032	0.0305057	0.0567432	0.0564825	0.0594531	0.0486501	0.107323	0.0927896	0.0737764	0.0947965	0.0851157	0.0636385	0.089342	0.076719	0.0572017	0.103932	0.102852	0	0.0849626	0.0616248	0.0600128	0.0638855	0.159124	0.0884672	0.0551058	0.0464901	0.227682
RAB23	0.119994	0.0889569	0.0952321	0.141874	0.140355	0.111262	0.157838	0.0950557	0.0757662	0.070592	0.10692	0.0568165	0.0991988	0.106016	0.0708165	0.0942608	0	0.0824829	0.128438	0.106974	0.0969781	0.066733	0.0741709	0.0641158	0.0868433	0.0768273	0	0.177323	0.129476	0.149312	0.150572	0.0995137	0.0856458	0.0696724	0.103219	0.0703446	0.10596	0.119926	0	0.116401	0.0917533	0.0756279	0.133481	0.153993	0.147663	0.0520257	0.0341468	0.0544056
PRIM2	0.392223	0.327337	0.247794	0.4092	0.348385	0.339753	0.367658	0.305818	0.215276	0.281914	0.270918	0.300306	0.345007	0.313417	0.267001	0.285814	0.685582	0.33433	0.310376	0.31084	0.275763	0.212108	0.258774	0.201327	0.269742	0.287113	0	0.466605	0.465246	0.468669	0.439558	0.298915	0.324727	0.253233	0.356214	0.237734	0.26182	0.323234	0	0.253641	0.292636	0.398519	0.428356	0.467398	0.327338	0.204734	0.205002	0.595652
KHDRBS2	0.20983	0.224149	0.218851	0.264937	0.254525	0.211149	0.1694	0.191225	0.187412	0.164877	0.192336	0.209378	0.312536	0.25711	0.228296	0.252554	0.440537	0.231261	0.206891	0.26903	0.207686	0.19933	0.287017	0.173691	0.169416	0.227546	0.446265	0.254994	0.273004	0.280981	0.246651	0.26768	0.187264	0.172527	0.218531	0.16969	0.151467	0.206413	0	0.274901	0.274778	0.279066	0.221638	0.25565	0.171885	0.220086	0.327003	0.177208
FKBP1C	0.000531284	0	0.0015951	0.00305373	0.00169319	0.00227097	0.00430242	0.000675255	0.00209542	0.0011905	0.00035876	0.00256341	0.00121105	0.000901774	0.000694086	0	0	0.000889692	0.00359077	0.000510985	0.000750892	0.00238474	0	0.00156582	0.00179263	0.00100611	0	0	0.00337556	0.00127987	0.00151448	0.00382456	0.00125693	0.000143892	0.000983784	0.00150921	0.00454847	0.001011	0	0.00286276	0.00175082	0.00119995	0.00133233	0	0.00125549	0.000610431	0	0.0025924
LGSN	0.000939255	0.00263523	0.000265646	0.000970418	0	0	0	0.00025186	0.000432967	0.000261655	0	0	0	0.000881477	0.000699729	0.00132126	0	0.000765619	0.00023258	0	0.000240365	0.00153831	0.000431917	0	0.000206641	0.000436131	0	0	0.00428851	0.000667615	0.000548782	0.001914	0.000245123	0.00038051	0	0.000611416	0.000112021	0.00016345	0	0.00237376	0	0.00041056	0	0	0	0.00141548	0	0
PTP4A1	0.124434	0.111163	0.0967388	0.147235	0.136353	0.220028	0.16337	0.136548	0.0701178	0.168758	0.165179	0.114882	0.150371	0.0743847	0.070886	0.0723214	0.379872	0.0677868	0.166344	0.0953114	0.11751	0.0846851	0.080199	0.0559393	0.203851	0.1882	0	0.23261	0.241503	0.0797974	0.126762	0.12698	0.0947053	0.0718302	0.134477	0.0773377	0.0903823	0.0974629	0	0.121944	0.0557406	0.125107	0.0948477	0.203366	0.235364	0.0529361	0.031104	0.144212
PHF3	0.425711	0.370274	0.248486	0.494695	0.424842	0.467931	0.387655	0.333285	0.217846	0.272278	0.295709	0.364897	0.565778	0.363494	0.291125	0.336548	0.915155	0.351145	0.365029	0.371593	0.30057	0.187903	0.557775	0.187237	0.29632	0.443868	1.40142	0.618892	0.54608	0.571932	0.567536	0.376475	0.299194	0.18014	0.460614	0.230479	0.222465	0.347865	0	0.408112	0.367415	0.473166	0.429035	0.570915	0.358487	0.198705	0.178787	0.275716
EYS	0.0849861	0.0850746	0.0999611	0.273967	0.171635	0.116457	0.0574924	0.109962	0.078876	0.0424372	0.0508586	0.0386725	0.0756957	0.159432	0.0488707	0.147551	0.095133	0.118049	0.110851	0.0550776	0.0910454	0.126268	0.0487838	0.1147	0.0725281	0.0639382	0	0.177255	0.309421	0.192149	0.0810254	0.227136	0.0654621	0.0658982	0.0844623	0.0357466	0.0624896	0.0835407	0	0.105783	0.0705048	0.118485	0.230137	0.0389058	0.0668854	0.0801149	0.0573411	0.145013
ADGRB3	0.0576432	0.0698828	0.0496413	0.0782376	0.0697192	0.0572286	0.0624444	0.0529134	0.0590945	0.0473198	0.0780933	0.0543539	0.0982258	0.135801	0.0604785	0.0723624	0.0629188	0.0665963	0.0742368	0.0657006	0.0558455	0.060613	0.0880812	0.0597094	0.0620531	0.0743143	0.0483981	0.0683699	0.0968649	0.0688269	0.0654363	0.0647087	0.0549781	0.0480525	0.0628455	0.048011	0.0563018	0.0490703	0	0.0676788	0.0773481	0.0489467	0.0570455	0.0655183	0.0474484	0.0444579	0.119647	0.0467087
LMBRD1	0.425168	0.35603	0.265455	0.537707	0.413996	0.417023	0.342819	0.342871	0.217447	0.300623	0.302564	0.385861	0.520893	0.351545	0.291665	0.360884	0.808544	0.343076	0.331584	0.390969	0.320337	0.182081	0.423519	0.185625	0.312108	0.422947	0.592102	0.604564	0.580743	0.565747	0.478815	0.349457	0.31423	0.221625	0.465381	0.24898	0.269577	0.342486	0	0.386355	0.383759	0.482182	0.437275	0.516802	0.348171	0.198126	0.19649	0.363085
COL19A1	0.364819	0.302632	0.224867	0.443326	0.330359	0.301226	0.205983	0.251139	0.228681	0.291149	0.213873	0.262809	0.410871	0.235444	0.25102	0.263074	0.604208	0.277096	0.258257	0.35457	0.264399	0.179511	0.422826	0.193816	0.217594	0.373884	0.368333	0.426457	0.506126	0.377367	0.319752	0.29917	0.291129	0.217528	0.426314	0.18065	0.233415	0.228225	0	0.359369	0.275057	0.256371	0.381107	0.487701	0.314845	0.146089	0.178194	0.16318
COL9A1	0.0114283	0.0114193	0.00965237	0.0176071	0.0180668	0.00651348	0.0105574	0.01316	0.00895469	0.00413725	0.00510593	0.00501085	0.00767589	0.00580239	0.00755374	0.00787052	0	0.00667272	0.00719152	0.00453634	0.00911497	0.00580508	0.006749	0.00358347	0.0105988	0.00259458	0	0.012756	0.0238951	0.0108324	0.0175248	0.0107216	0.0079331	0.00114025	0.0178775	0.00296411	0.00378512	0.00857992	0	0.0100386	0.00432638	0.0160903	0.00573015	0.00398446	0.00828536	0.00772995	0.00320277	0.0114523
FAM135A	0.446789	0.339463	0.277754	0.569507	0.426369	0.440048	0.369224	0.37109	0.20328	0.303592	0.285289	0.385639	0.601336	0.314384	0.299903	0.313652	1.02193	0.338212	0.393845	0.384824	0.30632	0.178877	0.593756	0.171757	0.319503	0.45045	0.887581	0.689135	0.588165	0.611618	0.601804	0.307811	0.337995	0.291146	0.481826	0.241807	0.268631	0.370125	0	0.406355	0.400703	0.489557	0.421474	0.619027	0.341472	0.185972	0.205896	0.22182
SDHAF4	0.108375	0.0801538	0.0633449	0.120031	0.0926975	0.10147	0.0759776	0.112258	0.0890567	0.0646455	0.067818	0.100886	0.0856912	0.15565	0.0677846	0.128483	0	0.137474	0.107594	0.0993708	0.0824841	0.0772727	0.100185	0.0713287	0.0745502	0.122229	0.0486501	0.0810798	0.13415	0.0950666	0.094828	0.122939	0.0784434	0.0460106	0.0425077	0.0658016	0.0778282	0.0766381	0	0.100536	0.103686	0.0849217	0.146926	0.0572792	0.0809304	0.0585462	0.0476608	0.0500529
SMAP1	0.45743	0.378095	0.254189	0.560127	0.441101	0.454052	0.41431	0.348481	0.22326	0.311489	0.3086	0.368417	0.540973	0.321516	0.283357	0.385701	0.840031	0.361248	0.352708	0.391474	0.313415	0.173504	0.567641	0.15364	0.29433	0.450482	0.126531	0.649355	0.629001	0.612984	0.628895	0.335674	0.353374	0.261114	0.473472	0.232551	0.263379	0.384353	0	0.405865	0.377675	0.513647	0.409646	0.681908	0.368128	0.215496	0.211267	0.35197
B3GAT2	0.0901139	0.0791247	0.0795523	0.27891	0.15783	0.101728	0.127718	0.0949509	0.0647239	0.0524156	0.0402258	0.0503473	0.0205418	0.122033	0.0514905	0.0544836	0.31498	0.0661586	0.10901	0.05829	0.0654322	0.0773542	0.0166856	0.0587441	0.0681412	0.0560522	0	0.134863	0.374763	0.149588	0.101587	0.132911	0.0756003	0.0640831	0.051076	0.0288047	0.0966907	0.105338	0	0.0887252	0.0422664	0.0815483	0.191462	0.0902145	0.0883822	0.0711241	0.0136389	0.131511
OGFRL1	0.289879	0.249585	0.206506	0.286768	0.249168	0.359105	0.327244	0.285174	0.166653	0.214107	0.276741	0.233389	0.311745	0.246883	0.139561	0.232439	0.095133	0.171317	0.315977	0.19164	0.217066	0.180499	0.174239	0.146364	0.27509	0.27266	0.347137	0.449403	0.48259	0.32409	0.385997	0.282829	0.249663	0.194175	0.272441	0.172271	0.253869	0.284555	0	0.275858	0.170533	0.389178	0.336294	0.329229	0.303651	0.216578	0.11453	0.269892
RIMS1	0.1917	0.180925	0.122022	0.220311	0.158971	0.182458	0.181395	0.181761	0.091304	0.135445	0.127296	0.157333	0.307665	0.203003	0.124782	0.158838	0.0448971	0.156645	0.164236	0.208922	0.142687	0.0981951	0.251904	0.0908008	0.145135	0.192762	0.101762	0.28805	0.29013	0.269689	0.303498	0.209176	0.143629	0.0912644	0.162339	0.109486	0.115957	0.173833	0	0.183427	0.189465	0.23341	0.194169	0.186489	0.161555	0.108135	0.111587	0.165235
KCNQ5	0.149885	0.173896	0.138821	0.152428	0.137207	0.116659	0.146988	0.127209	0.107114	0.111691	0.127413	0.147713	0.160701	0.146417	0.101747	0.14559	0.210334	0.141765	0.124935	0.130463	0.125678	0.145053	0.149294	0.133031	0.123008	0.131998	0.0398641	0.138347	0.179173	0.206438	0.181887	0.189153	0.11278	0.124142	0.14559	0.122734	0.125982	0.170543	0	0.175337	0.154099	0.15443	0.182702	0.119439	0.103296	0.147725	0.131878	0.101541
AL365232.1	0.0301999	0.0246604	0.0287868	0.0350869	0.026447	0.0209362	0.0138671	0.0127557	0.0165967	0.0182681	0.0186408	0.0224144	0.0459933	0.0576249	0.023546	0.0302913	0	0.0241223	0.0114107	0.0348984	0.0211153	0.0270695	0.0119824	0.0227389	0.0144695	0.032927	0	0.0181767	0.0310028	0.0351393	0.0277897	0.0288686	0.0288961	0.0224423	0.0143036	0.0188531	0.0149099	0.0194557	0	0.032131	0.0279094	0.0277085	0.0318199	0.033204	0.0165834	0.0329937	0.0131285	0.100059
KHDC1	0.219799	0.200228	0.198445	0.397559	0.305989	0.200959	0.196542	0.232786	0.185933	0.129903	0.133704	0.178927	0.215129	0.293161	0.192559	0.286708	0.529389	0.241383	0.234861	0.224801	0.207162	0.156463	0.204866	0.145186	0.146841	0.224311	0.0486501	0.288522	0.42691	0.271862	0.260623	0.299253	0.225754	0.164278	0.27722	0.146983	0.184275	0.183115	0	0.220675	0.235939	0.232571	0.365653	0.175855	0.229304	0.153494	0.17968	0.189849
KHDC3L	0.000971742	0.00058691	0.0012031	0.00259898	0.00149134	0.00309335	0.00142306	0.000917067	0.00114237	0.00104115	0.00149464	0.000608681	0	0.00162055	0.000497299	0.000614928	0	0.000543668	0.0013957	0.00292563	0.000601114	0.000815455	0	0.000621397	0	0.000538621	0	0.00154594	0.00121101	0.0031046	0.00136566	0.00323047	0.00013914	0.000425733	0	0.000201174	0.000299567	0.000890842	0	0.000554362	0.00786119	0.00869553	0.000913299	0	0	0.000887555	0	0
OOEP	0.0431743	0.0359807	0.0517777	0.186651	0.0847082	0.0697117	0.128737	0.131288	0.0850516	0.0292473	0.0508935	0.0369615	0.0894394	0.134701	0.0433297	0.0613644	0	0.0569459	0.2268	0.0989928	0.132587	0.042703	0.0476437	0.0326536	0.0381049	0.0375319	0	0.0491216	0.169705	0.0270004	0.114556	0.152581	0.0582667	0.0400251	0.0349729	0.0436145	0.140688	0.0649829	0	0.0476713	0.0443006	0.0320768	0.230183	0.0998906	0.109445	0.0268392	0.0242617	0.0626996
DDX43	0.00207625	0.00409512	0.00505219	0.00817687	0.00393495	0.00816666	0.00230565	0.00406009	0.0032034	0.00298065	0.00133045	0.00463014	0.000853241	0.00563368	0.000567991	0.0085983	0	0.00292189	0.00762884	0.00375602	0.00133723	0.0079521	0	0.000982853	0.00805794	0.00376359	0	0.0144523	0.0125235	0.0132713	0.000904127	0.0104904	0.00738295	0.00899141	0	0.0025791	0.00453759	0.00128497	0	0.000444606	0.00118805	0.00354044	0.0148067	0.00334355	0.00250132	0.00446083	0	0.00451325
CGAS	0.0180216	0.024637	0.0170425	0.0243895	0.0202612	0.0112098	0.0298867	0.0169725	0.0135935	0.0149307	0.00639122	0.0117221	0.0139731	0.0270535	0.0115761	0.0259363	0.179531	0.0171223	0.0121804	0.0148272	0.0122104	0.0104365	0.012886	0.0109672	0.0104396	0.0227253	0	0.0170161	0.0431686	0.0115814	0.019831	0.0270264	0.0157887	0.00836614	0.0135905	0.0119156	0.0137757	0.012335	0	0.00845373	0.0318573	0.0106911	0.0242532	0.00899169	0.00320488	0.00878315	0.00422558	0.0687665
MTO1	0.182956	0.154801	0.122717	0.202986	0.164108	0.124363	0.172415	0.150277	0.114646	0.102562	0.0976533	0.113915	0.169111	0.19323	0.129979	0.172118	0.231787	0.146645	0.162574	0.129379	0.130627	0.109044	0.191119	0.0864628	0.123995	0.131323	0.722933	0.153087	0.222037	0.150993	0.19163	0.186296	0.141592	0.115503	0.165135	0.109538	0.135437	0.146614	0	0.164023	0.142105	0.129578	0.192045	0.15368	0.13943	0.0861955	0.0704838	0.0686511
EEF1A1	0.153169	0.0902945	0.102851	0.164672	0.0964057	0.214971	0.296916	0.278239	0.150629	0.168029	0.183329	0.142	0.335103	0.238722	0.128214	0.22452	0	0.136705	0.281238	0.156882	0.209963	0.145684	0.125654	0.112738	0.185521	0.143143	0.359617	0.203128	0.197422	0.133554	0.214351	0.234682	0.157283	0.098223	0.10387	0.116903	0.286461	0.197779	0	0.160196	0.111624	0.195715	0.203328	0.285843	0.246711	0.107363	0.0573077	0.172896
SLC17A5	0.315072	0.294319	0.21564	0.353206	0.28193	0.300602	0.243852	0.278778	0.203134	0.252609	0.191372	0.25922	0.360461	0.31187	0.243708	0.31413	0.248037	0.282643	0.294229	0.29903	0.258158	0.156432	0.322313	0.159641	0.24949	0.281287	0.14423	0.309391	0.483289	0.358548	0.38025	0.31591	0.270305	0.156589	0.368225	0.18475	0.225737	0.294777	0	0.310148	0.267972	0.357979	0.390984	0.282314	0.284883	0.163924	0.155646	0.10427
CD109	0.0571109	0.0481766	0.04326	0.0692416	0.0517718	0.0405329	0.0131792	0.0382907	0.0343094	0.0313346	0.0264007	0.0250113	0.036487	0.0616767	0.0292919	0.0559563	0	0.054757	0.0249363	0.0516258	0.0288823	0.0397209	0.0280016	0.030293	0.0374652	0.0545487	0	0.0575445	0.0498302	0.0502739	0.033518	0.0522457	0.0405115	0.0208901	0.0334043	0.0288605	0.0182603	0.0238802	0	0.0516974	0.0390793	0.0345354	0.0560158	0.0266385	0.0172731	0.0193847	0.0192055	0.0277583
COL12A1	0.396514	0.532771	0.369882	0.658373	0.603452	0.546408	0.504213	0.463222	0.434276	0.445682	0.484857	0.433404	0.559259	0.537582	0.379015	0.588942	0	0.437593	0.470771	0.467398	0.447329	0.360392	0.469682	0.415688	0.39427	0.520418	0.0306553	0.450168	0.62809	0.411547	0.315119	0.47095	0.441484	0.366577	0.538043	0.374288	0.464131	0.411519	0	0.510167	0.556754	0.507714	0.402888	0.527492	0.263167	0.350715	0.368856	0.307101
COX7A2	0.147025	0.118866	0.132888	0.371138	0.250992	0.185178	0.19956	0.175424	0.112874	0.0979115	0.0966345	0.0921645	0.136516	0.196038	0.0898905	0.196663	0.244608	0.117136	0.226255	0.103491	0.157912	0.103325	0.0777468	0.109709	0.172519	0.11716	0.254458	0.258658	0.534487	0.170929	0.176146	0.228655	0.106817	0.0785003	0.127069	0.0667127	0.153908	0.101488	0	0.136204	0.104813	0.164264	0.187731	0.195112	0.166089	0.0733836	0.0426784	0.110942
TMEM30A	0.326584	0.296233	0.226709	0.300487	0.274083	0.405609	0.351706	0.295604	0.167718	0.230035	0.306503	0.221586	0.308829	0.254124	0.161951	0.23245	0.231787	0.185406	0.312366	0.230141	0.258574	0.181531	0.249235	0.15781	0.298413	0.348799	0.254458	0.436701	0.46509	0.327183	0.363653	0.265716	0.251695	0.190976	0.304913	0.16757	0.246727	0.264509	0	0.317855	0.193974	0.266616	0.257891	0.394349	0.339387	0.202127	0.0906359	0.213491
FILIP1	0.17525	0.105318	0.119781	0.190412	0.122522	0.124579	0.115333	0.11922	0.0845235	0.0769161	0.158056	0.0783218	0.0746511	0.122383	0.101915	0.137472	0.244608	0.125355	0.165442	0.112174	0.0856288	0.104193	0.0438344	0.123258	0.0948772	0.187184	0	0.144343	0.186003	0.265257	0.211061	0.13034	0.148181	0.136492	0.114103	0.0877619	0.114387	0.180439	0	0.134807	0.138047	0.106803	0.239681	0.105583	0.11575	0.0693467	0.0864972	0.176107
SENP6	0.399468	0.362225	0.219312	0.553347	0.396049	0.415121	0.292828	0.30004	0.197468	0.261856	0.248589	0.368883	0.536823	0.293231	0.28511	0.32022	0.648637	0.290478	0.322444	0.372507	0.297691	0.147452	0.582118	0.156761	0.267156	0.432958	0.905996	0.654525	0.590954	0.559473	0.552493	0.293243	0.295713	0.196412	0.452581	0.218671	0.201893	0.281536	0	0.385352	0.371658	0.4279	0.422195	0.640697	0.30245	0.163552	0.197727	0.311373
MYO6	0.395582	0.362061	0.24375	0.520793	0.396134	0.439828	0.368422	0.328895	0.223022	0.28065	0.276833	0.375871	0.524965	0.312317	0.253324	0.289776	0.968328	0.316828	0.332634	0.364986	0.29654	0.184284	0.468792	0.140906	0.300825	0.444272	0.903353	0.585648	0.586714	0.532629	0.516426	0.29019	0.30824	0.255373	0.413214	0.211905	0.250193	0.336625	0	0.365066	0.381986	0.45398	0.447637	0.626811	0.327564	0.209088	0.200233	0.359519
IMPG1	0.0096981	0.00427795	0.00584881	0.0193045	0.0173222	0.0101629	0.0127766	0.00405094	0.00783606	0.00376713	0.00578332	0.00191029	0.000971759	0.0217138	0.00536104	0.0109839	0.095133	0.0159427	0.00359098	0.00293094	0.00777821	0.00921041	0.00291383	0.00766485	0.00261392	0.00542742	0	0.0122801	0.0356968	0.00606892	0.00618247	0.0177429	0.00730402	0.00557995	0.00267259	0.00370695	0.00636799	0.00958332	0	0.00246388	0.0070849	0.00878332	0.0118712	0.00509445	0.00669413	0.00227704	0.00224787	0.00468284
HTR1B	0.000915217	0	0	0	0	0	0	0	3.2675e-05	0	0	0	0	0	0	0.000730585	0	0.000204436	0	0	0	0.000159667	0	0	0	0	0	0	0	0	0	0	0.000424006	0	0	0	0	0	0	0	0	0	0	0	0.00184116	0	0	0
MEI4	0.0463237	0.0277221	0.0299727	0.0775533	0.0569258	0.0601177	0.0274898	0.0279605	0.0252676	0.0301245	0.0278352	0.0261856	0.0360788	0.0443769	0.0333001	0.0385386	0	0.0581877	0.0208512	0.0367726	0.0490985	0.0367603	0.0244506	0.0622777	0.0203867	0.0247866	0	0.0530274	0.051472	0.0491577	0.0537391	0.06531	0.0510859	0.0260028	0.0167031	0.0327819	0.0233813	0.0421988	0	0.0426055	0.0645196	0.0610914	0.0678402	0.027535	0.0200818	0.0268868	0.00634412	0.0539795
IRAK1BP1	0.466575	0.402659	0.2916	0.496805	0.391776	0.397445	0.342902	0.353061	0.234622	0.332972	0.307336	0.390356	0.53953	0.347906	0.325335	0.354452	0.853893	0.347913	0.357005	0.348136	0.322918	0.224637	0.466056	0.192381	0.290471	0.447589	1.0935	0.594397	0.499105	0.52882	0.571902	0.329965	0.360713	0.272657	0.458009	0.260209	0.282627	0.414703	0	0.407262	0.380548	0.450027	0.449667	0.579251	0.36391	0.249986	0.263189	0.344168
PHIP	0.533418	0.524242	0.350903	0.611228	0.487275	0.52419	0.484009	0.414967	0.305093	0.383789	0.366338	0.421995	0.620425	0.388908	0.355458	0.441545	0.98092	0.402451	0.436565	0.480257	0.385465	0.230793	0.664511	0.209229	0.373389	0.479396	0.292581	0.733574	0.592374	0.667473	0.646421	0.40134	0.424406	0.292787	0.458702	0.314601	0.3115	0.454527	0	0.486028	0.464766	0.534795	0.482591	0.72173	0.488427	0.304315	0.295589	0.408104
HMGN3	0.389494	0.34842	0.255861	0.561308	0.414013	0.432676	0.354745	0.369214	0.246526	0.256175	0.278733	0.284834	0.427243	0.307872	0.254465	0.361423	0.551734	0.372855	0.334134	0.337241	0.331029	0.190962	0.332911	0.179728	0.289571	0.331529	1.04482	0.618258	0.5878	0.476528	0.50892	0.26782	0.302696	0.225765	0.386546	0.195105	0.243971	0.341686	0	0.360442	0.350093	0.423962	0.460735	0.513775	0.348371	0.189064	0.145414	0.195055
LCA5	0.181324	0.157571	0.151591	0.33612	0.223386	0.208377	0.226464	0.217065	0.151224	0.141481	0.153173	0.186954	0.188722	0.192067	0.11241	0.187625	0.606911	0.166244	0.186855	0.165587	0.150064	0.140498	0.181549	0.121636	0.174999	0.204625	0	0.309815	0.323491	0.246088	0.233189	0.200963	0.155098	0.141569	0.177825	0.0941536	0.180706	0.196015	0	0.20195	0.157693	0.168168	0.247435	0.242107	0.236356	0.157231	0.106954	0.192975
SH3BGRL2	0.440424	0.363047	0.262124	0.496491	0.413653	0.415768	0.396516	0.35421	0.22777	0.279283	0.288852	0.346031	0.429648	0.327109	0.283543	0.343378	0.828337	0.343422	0.367802	0.358351	0.312095	0.19976	0.481413	0.190446	0.318351	0.418979	0.735845	0.61676	0.573403	0.54754	0.540365	0.342091	0.34829	0.284812	0.391721	0.233656	0.264156	0.351093	0	0.389041	0.360379	0.480658	0.455279	0.575746	0.352143	0.180422	0.195209	0.356404
ELOVL4	0.331927	0.260997	0.221019	0.369396	0.337401	0.368569	0.294752	0.28309	0.179364	0.230289	0.239661	0.255771	0.331913	0.252396	0.202999	0.27472	0.31498	0.262621	0.292514	0.27362	0.265701	0.171217	0.271731	0.152176	0.242381	0.295334	0.584044	0.478853	0.434935	0.367315	0.34491	0.275598	0.233565	0.215171	0.315978	0.179598	0.230253	0.264775	0	0.311846	0.241069	0.298179	0.304088	0.362771	0.304868	0.151467	0.138021	0.205178
TTK	0.00228253	0.00059925	0.00393557	0.0081728	0.00133215	0.00150996	0.000873465	0.00105077	0.00157372	0	0.000576962	0	0.00166513	0.000480098	0.00299642	0.000982114	0	0.00284853	0.000549161	0.00215498	0.000384217	0.0022896	0.00139692	0.000504026	0.00479335	0.00352908	0	0.00364914	0.00347632	0.00343259	0.0016856	0	0.000861643	0.00251811	0	0.000297617	0.00268031	0.00129085	0	0.00148587	0.000924007	0.000417111	0	0.00852336	0.0016807	0.00158649	0.00090704	0.0115004
BCKDHB	0.473224	0.380779	0.280238	0.47968	0.392358	0.431737	0.340408	0.352473	0.236328	0.283254	0.293268	0.348275	0.452061	0.330139	0.268404	0.316309	0.770898	0.340541	0.346499	0.357247	0.322706	0.237474	0.446713	0.205305	0.315787	0.42052	0.711269	0.591086	0.52147	0.557573	0.459661	0.319981	0.346186	0.27843	0.46532	0.223021	0.274735	0.347946	0	0.437481	0.309492	0.413215	0.404217	0.524935	0.364025	0.204177	0.248558	0.402392
TENT5A	0.00553535	0.00701791	0.00600016	0.0261483	0.0231082	0.00117265	0.0143396	0.00848756	0.0118943	0.00996225	0.00439294	0.00900716	0.00571851	0.023191	0.00631194	0.020173	0	0.00617514	0.0128863	0.00952972	0.00767289	0.0121948	0.0190999	0.013032	0.0049865	0.00600691	0	0.0119964	0.0338688	0.00767805	0.0110143	0.0216755	0.00929276	0.0050361	0.00570998	0.00550854	0.00937814	0.0134596	0	0.00218458	0.0111244	0.0115024	0.0219592	0.0117606	0.00446507	0.00484534	0.00723763	0.0848142
IBTK	0.441916	0.356444	0.262617	0.525483	0.416267	0.410724	0.347374	0.335847	0.214497	0.310803	0.288361	0.337886	0.497702	0.329986	0.268148	0.377015	0.667638	0.364744	0.35678	0.374013	0.297439	0.205365	0.401257	0.186605	0.30327	0.410819	0.0270496	0.611394	0.571864	0.506658	0.476797	0.328905	0.326855	0.212181	0.417479	0.19875	0.239662	0.336558	0	0.380114	0.368185	0.450749	0.460797	0.485561	0.348452	0.177494	0.205114	0.22969
TPBG	0.00955076	0.00332955	0.00553076	0.0213121	0.0185451	0.0245389	0.0277013	0.012987	0.0110052	0.00531632	0.0053243	0.00412836	0.0219686	0.00435347	0.00757158	0.00877654	0	0.00893389	0.00989968	0.0130704	0.00409922	0.0067107	0.00139692	0.00815561	0.00823564	0.0218252	0	0.0210632	0.0183562	0.0129804	0.0226183	0.0282466	0.0103548	0.018614	0.0112302	0.0138133	0.00861588	0.004765	0	0.032357	0.00279872	0.00277403	0.00960657	0.0145091	0.0156002	0.00169661	0.00813407	0.00686668
UBE3D	0.477316	0.432575	0.314029	0.520148	0.435729	0.461086	0.366878	0.40145	0.271994	0.361351	0.347739	0.389701	0.512667	0.352613	0.320971	0.389725	0.537702	0.405505	0.371204	0.398066	0.359915	0.256227	0.448736	0.21478	0.3472	0.438361	1.44648	0.664962	0.563938	0.588528	0.554189	0.397883	0.375948	0.264142	0.505921	0.313522	0.296949	0.384274	0	0.438956	0.361876	0.521282	0.480307	0.6043	0.405448	0.257147	0.256866	0.389746
PGM3	0.211312	0.207291	0.146292	0.223505	0.209476	0.222784	0.237336	0.178896	0.119934	0.103291	0.151908	0.13708	0.15331	0.185802	0.145636	0.165375	0.364488	0.167652	0.172111	0.168254	0.171876	0.130242	0.0907221	0.111727	0.139607	0.171369	0.0486501	0.253423	0.268009	0.293645	0.177466	0.198456	0.155893	0.12892	0.158105	0.120385	0.151468	0.176381	0	0.157616	0.151014	0.181663	0.245152	0.236527	0.191249	0.0919436	0.0796727	0.238622
RWDD2A	0.0817621	0.0647763	0.0634571	0.0856497	0.0713773	0.104025	0.083147	0.0966693	0.0619549	0.0656533	0.0744544	0.0479093	0.0939221	0.138536	0.0451173	0.0844415	0.164449	0.0649725	0.124817	0.0593248	0.0704927	0.0565288	0.0327554	0.0413002	0.0708911	0.0928239	0	0.0671524	0.129087	0.070144	0.105714	0.12091	0.0597512	0.0273554	0.0460451	0.040529	0.0794661	0.0782093	0	0.0821044	0.049673	0.0625237	0.103544	0.102809	0.0686199	0.0398513	0.0225766	0.102005
ME1	0.481159	0.382896	0.299787	0.536763	0.429185	0.452497	0.39575	0.38363	0.240167	0.318284	0.326322	0.418863	0.540547	0.38311	0.335462	0.385758	0.623267	0.376033	0.368672	0.4129	0.351759	0.224402	0.429798	0.228965	0.325898	0.452374	0.347137	0.646298	0.593581	0.59333	0.5377	0.367996	0.378676	0.28903	0.485432	0.267967	0.292596	0.368977	0	0.4518	0.439857	0.533428	0.480968	0.604387	0.430605	0.249925	0.228424	0.439122
PRSS35	0.000827691	0	0.00338531	0.00815709	0.00444806	0.000710244	0	0.00144015	0.00368956	0	0.000535078	0.000152166	0	0.00824976	0.00111444	0.00233805	0	0.00492605	0.00173585	0	0.000711484	0.00150245	0	0.00454522	0.00106046	0	0	0.00283336	0.0142665	0.00108856	0.00355579	0.00218659	0.00100731	0.00211406	0	0.000207126	0.000891661	0.00630123	0	0.000434151	0.00296319	0.000751022	0.000596455	0.000438029	0	0	0.000537578	0.0067959
SNAP91	0.257122	0.180451	0.152127	0.43837	0.325397	0.288976	0.20232	0.199481	0.152518	0.150742	0.157617	0.212556	0.330055	0.268515	0.156616	0.263386	0.975807	0.223945	0.23553	0.256589	0.201523	0.092541	0.569994	0.0876205	0.193175	0.286956	0.430434	0.438878	0.404375	0.421068	0.330294	0.191765	0.210136	0.16142	0.252106	0.16465	0.138096	0.170735	0	0.239782	0.269393	0.286746	0.264026	0.50538	0.170737	0.112428	0.12896	0.217324
RIPPLY2	0.0378459	0.0360442	0.053627	0.0792223	0.0534162	0.0423956	0.13404	0.0768502	0.0743371	0.0414719	0.0482225	0.0359897	0.0499408	0.120176	0.0363216	0.0959493	0.381572	0.0625563	0.110609	0.0396474	0.0757954	0.0651354	0.0140122	0.0747997	0.0460586	0.0334975	0.0486501	0.0509474	0.0949326	0.0602284	0.067283	0.109258	0.0459495	0.0250277	0.0276418	0.0360882	0.083411	0.0421476	0	0.0658636	0.0518038	0.072181	0.0774413	0.0986024	0.050205	0.0394691	0.0228833	0.0762224
CYB5R4	0.315972	0.295804	0.223061	0.368378	0.336954	0.352535	0.344042	0.268066	0.194192	0.242582	0.239264	0.276618	0.344297	0.278458	0.212598	0.256797	0.095133	0.281694	0.272129	0.280755	0.245643	0.17671	0.365705	0.156322	0.262756	0.309206	0.722933	0.475687	0.397832	0.414716	0.32495	0.293028	0.274091	0.222321	0.335677	0.206344	0.230637	0.308656	0	0.291466	0.281085	0.354162	0.316597	0.441263	0.308739	0.173109	0.163654	0.373155
MRAP2	0.264857	0.275718	0.235512	0.31272	0.328019	0.336803	0.304968	0.309248	0.205082	0.211902	0.24263	0.270912	0.343691	0.290121	0.221136	0.258395	0.292997	0.244309	0.334344	0.292387	0.255886	0.170955	0.41253	0.177501	0.233693	0.289125	0.592102	0.458999	0.354998	0.347424	0.328416	0.267165	0.250164	0.222894	0.256241	0.235468	0.205262	0.27828	0	0.242795	0.29364	0.259288	0.282381	0.387781	0.330258	0.210671	0.172473	0.175141
CEP162	0.34115	0.251913	0.204096	0.296163	0.27876	0.26288	0.261709	0.251267	0.17874	0.241644	0.24045	0.224912	0.365121	0.228909	0.224264	0.25646	0.230791	0.221893	0.231357	0.236904	0.212057	0.158508	0.283776	0.200803	0.228907	0.267138	0.368333	0.374478	0.303479	0.324843	0.311549	0.239215	0.247256	0.193368	0.256379	0.183334	0.212905	0.286877	0	0.292948	0.247281	0.273627	0.269645	0.35779	0.265426	0.172901	0.188536	0.189
TBX18	0.00295099	0.00279448	0.00178226	0.00426373	0.00284433	0.00248337	0	0.00118512	0.000720864	0.00562578	0.000833171	0.0042375	0.00329049	0.000826752	0.00186673	0.000276716	0	0	0.00154081	0.00454895	0.000600621	0.00168297	0	0.000730394	0.00144568	0.00140813	0	0.00394714	0.00354605	0.000635124	0	0.000576255	0.000578256	0.000339741	0.000430938	0.000449692	0.00293209	0	0	0.00417079	0.00118462	0.00131557	0.000856582	0	0.00304041	0	0.00325048	0.00132246
NT5E	0.0235598	0.0116404	0.0146672	0.0326285	0.0172029	0.0122974	0.0154493	0.0221167	0.0183478	0.0120361	0.0161889	0.0141515	0.0299696	0.0233887	0.00873549	0.0268811	0	0.0185243	0.0223459	0.0230973	0.026583	0.025661	0.0432874	0.0242447	0.0146077	0.0511469	0	0.0211708	0.0300469	0.0231843	0.00719147	0.0396009	0.0199133	0.0242046	0.0107116	0.012448	0.0191035	0.00834697	0	0.0194328	0.0166592	0.00674171	0.0279397	0.0253914	0.0340142	0.00396809	0.000890948	0.0409506
SNX14	0.442526	0.339463	0.250195	0.496197	0.386264	0.421425	0.326051	0.334744	0.211538	0.261367	0.266366	0.295765	0.458633	0.334917	0.249852	0.351674	0.851552	0.320386	0.329727	0.322724	0.280013	0.163724	0.389069	0.165457	0.281705	0.406776	0.170072	0.5054	0.564976	0.464337	0.412553	0.311342	0.300189	0.201541	0.396322	0.201831	0.2465	0.301103	0	0.378615	0.327796	0.416742	0.411539	0.480179	0.336088	0.16851	0.194904	0.238753
AL589666.1	0.0400963	0.0409999	0.0369096	0.0423035	0.0236549	0.0387276	0.0523867	0.0350788	0.0274513	0.0263491	0.0261621	0.0208537	0.0380332	0.0435088	0.0232254	0.0468175	0	0.0239276	0.0399867	0.0146966	0.0452128	0.0315642	0.0289898	0.0235258	0.0262269	0.0398087	0	0.0420812	0.0308262	0.0355612	0.035699	0.0386392	0.0301176	0.0194805	0.017389	0.0167866	0.0452596	0.0369663	0	0.0379839	0.0244591	0.0275984	0.0443427	0.060383	0.0370446	0.0235855	0.0216789	0.060784
SYNCRIP	0.120109	0.0953119	0.0799846	0.147108	0.127855	0.125159	0.107948	0.101862	0.0799342	0.0868372	0.0823652	0.0995531	0.0764661	0.130309	0.0864332	0.138063	0.244608	0.131102	0.104898	0.122395	0.113108	0.0811745	0.0953329	0.0744789	0.0864141	0.106656	0.722933	0.13292	0.164141	0.12776	0.105814	0.134158	0.0730143	0.0903388	0.0621724	0.0832919	0.0931494	0.0835855	0	0.107964	0.120807	0.0606632	0.114718	0.108139	0.105718	0.0552019	0.057133	0.136656
HTR1E	0.612054	0.493987	0.398995	0.509541	0.435221	0.528838	0.451315	0.427906	0.300168	0.398973	0.421135	0.51044	0.629552	0.405919	0.365613	0.395644	0.867957	0.37866	0.426615	0.430269	0.374499	0.305634	0.574054	0.258958	0.366567	0.511958	0.54849	0.70358	0.40746	0.657541	0.710606	0.388989	0.411687	0.365955	0.51748	0.369894	0.34676	0.468079	0	0.496601	0.423199	0.555159	0.468343	0.674245	0.470108	0.346387	0.353852	0.435273
CGA	0.000292053	0.0017102	0.00323011	0.00282894	0.00111475	0.000850081	0	0	0.000427873	0	0	0	0	0.00151525	0.000602961	0.00216058	0	0.00107521	0.000411837	0.000478404	0.000485358	0.00109501	0	0.000829283	0.000195318	0.00121359	0	0	0.00271615	0.00184566	0	0.00281509	0.00062473	0.00123341	0	0.000263013	0.000587521	0.00150678	0	0.000283747	0.000395269	0	0.00507311	0	0	0.000421803	0	0
ZNF292	0.355498	0.362726	0.204931	0.500111	0.408252	0.367239	0.361895	0.25586	0.162709	0.201945	0.222929	0.330911	0.530662	0.272813	0.235644	0.320554	0.775511	0.312746	0.280282	0.37391	0.257693	0.129184	0.546965	0.124898	0.211235	0.364645	0.197411	0.657526	0.544903	0.506695	0.480178	0.23785	0.257394	0.19722	0.449322	0.186245	0.206834	0.267437	0	0.413613	0.352006	0.417162	0.356951	0.583531	0.263143	0.112279	0.183341	0.193136
GJB7	0.00888887	0.00438796	0.00939333	0.0391549	0.0144506	0.00503176	0.00332471	0.00787703	0.00641471	0.00733269	0.0042985	0.000443261	0.00147008	0.00882114	0.00487244	0.0147372	0	0.00783243	0.0049882	0.00497724	0.00359465	0.0112316	0	0.00520237	0.00682815	0.00126153	0	0.00261098	0.0258362	0.00734416	0.00274696	0.0234638	0.00483792	0.00971334	0.000637756	0.00251239	0.00966023	0.0150149	0	0.00773748	0.0146392	0.015563	0.0131205	0.00120529	0.00849841	0.00326123	0.00424271	0.0181784
SMIM8	0.382695	0.301659	0.248822	0.370102	0.337588	0.330695	0.248083	0.29765	0.219139	0.248794	0.24851	0.296102	0.383979	0.291188	0.237244	0.26377	0.411792	0.324166	0.28942	0.278391	0.268702	0.203701	0.426417	0.151253	0.228974	0.313406	0.964611	0.318269	0.410001	0.407417	0.447073	0.296197	0.274847	0.222184	0.397643	0.195568	0.227179	0.278958	0	0.347664	0.298337	0.332606	0.348122	0.431297	0.300426	0.190174	0.182054	0.162319
AL049697.1	0.00599528	0.00561805	0.00291438	0.00539569	0.00471029	0.00618841	0.0101514	0.00853145	0.00247749	0.00730202	0.00452452	0.0049786	0.00416147	0.00660489	0.000993844	0.0030675	0	0.00281124	0.00277728	0.00267058	0.00260499	0.00203491	0	0.00249754	0.00252479	0.000268567	0	0.00563588	0.000840537	0.00393452	0.005383	0.00537768	0.00511182	0.000680138	0.000858895	0.000510748	0.00537984	0.00276262	0	0.00439323	0.000852894	0	0.0033494	0.00804723	0.00254899	0.00126335	0.00266545	0.00232426
SLC35A1	0.146959	0.131562	0.103883	0.206057	0.194169	0.191375	0.115756	0.153343	0.108738	0.0642263	0.133115	0.0885918	0.184653	0.143864	0.113268	0.127212	0	0.153874	0.149467	0.117319	0.139723	0.0799663	0.0366669	0.0667889	0.112674	0.0922714	0.14423	0.14958	0.175673	0.155693	0.196522	0.173487	0.114779	0.0630923	0.0776243	0.0729057	0.0799923	0.112057	0	0.120998	0.0991445	0.113722	0.208952	0.134588	0.108808	0.072609	0.0586104	0.0303623
RARS2	0.304475	0.247086	0.203068	0.369881	0.296729	0.331947	0.256612	0.275658	0.177796	0.185698	0.211291	0.247385	0.299001	0.247404	0.197586	0.263497	0	0.269852	0.251251	0.250761	0.220331	0.156691	0.25805	0.15106	0.225199	0.273338	0.722933	0.386155	0.414421	0.365166	0.28079	0.258469	0.230164	0.180261	0.307097	0.14425	0.19408	0.244954	0	0.265451	0.23001	0.30647	0.336186	0.404366	0.271901	0.142185	0.123566	0.231577
ORC3	0.417613	0.328097	0.243167	0.470198	0.379784	0.350482	0.265452	0.329896	0.200713	0.261546	0.264799	0.307557	0.43218	0.353004	0.287763	0.309882	0.622571	0.318915	0.320947	0.354272	0.293321	0.184635	0.400927	0.189876	0.254884	0.346091	0.254458	0.442369	0.547211	0.466218	0.442368	0.325345	0.299172	0.226064	0.356771	0.223756	0.217472	0.294051	0	0.354751	0.332971	0.387042	0.420736	0.377635	0.274525	0.178255	0.197632	0.225972
AKIRIN2	0.0854746	0.0789197	0.0734596	0.124331	0.105295	0.118256	0.162666	0.113581	0.0776322	0.0872766	0.104369	0.0970636	0.0816898	0.132212	0.0609752	0.122395	0.718355	0.068223	0.134442	0.0921346	0.0934028	0.0771957	0.116682	0.0703401	0.0873152	0.101	0	0.12577	0.167306	0.114808	0.123534	0.10947	0.0732367	0.0958168	0.0700293	0.0547431	0.124257	0.0935266	0	0.117187	0.0667755	0.104666	0.13469	0.141675	0.142453	0.0627019	0.0532531	0.0664312
SPACA1	0	0.00492553	0.00106483	0.00532544	0.00140857	0.000279124	0	0.0015937	0.00216952	0.000215049	7.04841e-05	0	0.00932263	0.000908547	0.000371777	0.00266306	0	0.00240305	0.00354042	0.000423675	0.000594262	0.0018462	0	0.000979726	7.03564e-05	0.000432831	0	0	0.00403409	0.000662209	0	0.00157974	0.000849422	0.0011196	0.000930413	0.000521936	0.00154763	0.000497949	0	0	0.000693319	0.000600313	0.00476064	0	0.000992462	0.000986735	0.000234093	0
CNR1	0.214675	0.204771	0.214905	0.343092	0.286594	0.249675	0.318938	0.22057	0.233917	0.192103	0.199023	0.201161	0.175785	0.209337	0.131064	0.331334	0.164449	0.222818	0.196821	0.19524	0.187528	0.152463	0.213103	0.218518	0.248668	0.181721	0	0.374774	0.271962	0.346614	0.33961	0.206569	0.168856	0.195412	0.152432	0.129681	0.234206	0.260487	0	0.275344	0.259097	0.253147	0.316566	0.344604	0.20522	0.261362	0.17347	0.231408
RNGTT	0.446973	0.363965	0.241507	0.537722	0.430997	0.415915	0.348164	0.345696	0.2129	0.284872	0.295674	0.330019	0.516256	0.325411	0.259864	0.353536	0.304702	0.326756	0.338475	0.364347	0.306572	0.180816	0.460074	0.186568	0.28248	0.451537	0.711269	0.659451	0.604269	0.550083	0.536439	0.334859	0.32887	0.229835	0.427592	0.215503	0.255821	0.329878	0	0.395145	0.371354	0.480962	0.434761	0.583472	0.350586	0.18976	0.183973	0.335601
PNRC1	0.0910546	0.0779973	0.0860257	0.113721	0.096329	0.141459	0.172039	0.123295	0.0703039	0.0797937	0.111148	0.0561604	0.0970919	0.144353	0.0433122	0.0718915	0.261506	0.04143	0.151451	0.050753	0.0770615	0.0823546	0.0367363	0.0897749	0.104107	0.100297	0.796631	0.152643	0.222361	0.0904231	0.139538	0.136927	0.0808727	0.0534908	0.0919812	0.0597609	0.159882	0.115439	0	0.0994915	0.0637771	0.159587	0.132385	0.167179	0.12165	0.0778466	0.0303644	0.110349
SRSF12	0.187195	0.177101	0.154744	0.247496	0.155696	0.16863	0.0967523	0.175223	0.144164	0.122247	0.14321	0.171716	0.163595	0.217922	0.139178	0.170143	0.486534	0.173711	0.157397	0.157773	0.151876	0.12488	0.0980298	0.10852	0.14525	0.170251	0.460672	0.194839	0.270268	0.235537	0.200505	0.220577	0.154058	0.124568	0.143599	0.119987	0.145804	0.183663	0	0.2229	0.165714	0.214731	0.253645	0.188232	0.144816	0.114137	0.0849872	0.0658562
PM20D2	0.131335	0.0963122	0.0969933	0.169772	0.154611	0.117649	0.101234	0.128238	0.0919194	0.100686	0.0965983	0.0922483	0.123797	0.153317	0.0879335	0.138822	0.114017	0.0950612	0.111588	0.10168	0.099637	0.0874817	0.0616259	0.0749271	0.102127	0.13284	0	0.188105	0.164456	0.137873	0.145569	0.148015	0.101414	0.0769809	0.0831266	0.0630803	0.0874371	0.0782428	0	0.105681	0.10342	0.0873612	0.201154	0.105725	0.104604	0.0606567	0.0502024	0.060234
GABRR1	0.00895879	0.00516887	0.0101622	0.0404427	0.0181349	0.00514073	0.00716374	0.0262899	0.0287094	0.00731548	0.0142532	0.0129549	0.0342617	0.0551598	0.0162794	0.0319946	0	0.0263473	0.017279	0.0170208	0.0239866	0.0274339	0.00783781	0.0355788	0.00514224	0.00661947	0	0.00215596	0.0649214	0.0106126	0.0128237	0.0613023	0.0180323	0.0141799	0.0272804	0.0151519	0.020634	0.0224425	0	0.0221767	0.019344	0.0101725	0.0473642	0.00913656	0.0156505	0.0241717	0.0218589	0.0185923
GABRR2	0.00042902	0.00228043	0.00487056	0.0110979	0.0056317	9.41723e-05	0.00925948	0.00348352	0.00305146	0.00176204	0.00118565	0.000752281	0	0.00140814	0.00187379	0	0	0.00912328	0.00312302	0.000771337	0.00229801	0.00726083	0	0.00346767	0.00211973	0.000881136	0	0.000580479	0.00446144	0.00602119	0.00994655	0.0142706	0.00208516	0.00320605	0.0021633	0.00248278	0.00501053	0.00102773	0	0.00225953	0.0069158	0.00417165	0.00945118	0.00628542	0.00051951	0.00559058	0	0.00479512
UBE2J1	0.220773	0.183084	0.146721	0.258992	0.198477	0.210169	0.129684	0.211212	0.148624	0.170976	0.178138	0.147986	0.203392	0.267979	0.132186	0.240023	0.392887	0.159005	0.212023	0.163337	0.157101	0.124246	0.161111	0.131767	0.184422	0.20843	0.254458	0.244775	0.242782	0.187513	0.249545	0.1815	0.140061	0.129543	0.151477	0.111853	0.157406	0.197644	0	0.199399	0.162334	0.156241	0.232851	0.22577	0.186933	0.121934	0.0813922	0.13213
RRAGD	0.181384	0.15809	0.128002	0.238958	0.214547	0.197433	0.184075	0.188865	0.139657	0.12864	0.156848	0.143462	0.17382	0.154969	0.12432	0.187288	0.292997	0.175267	0.174641	0.187574	0.143147	0.116783	0.145626	0.112058	0.136687	0.138287	0.722933	0.209209	0.25883	0.201926	0.183424	0.20392	0.138861	0.113436	0.127948	0.114698	0.121758	0.141982	0	0.182088	0.171095	0.126965	0.242922	0.167348	0.145282	0.123419	0.0948552	0.144604
ANKRD6	0.389942	0.372178	0.280444	0.508267	0.438671	0.41126	0.36019	0.373905	0.32837	0.333694	0.312649	0.374242	0.518428	0.38924	0.346243	0.399772	0.379938	0.422047	0.383851	0.457046	0.315584	0.220548	0.407262	0.279831	0.343315	0.383917	0.359617	0.540595	0.473774	0.501044	0.532127	0.350557	0.356183	0.336268	0.360229	0.318746	0.318137	0.387616	0	0.423611	0.478362	0.395061	0.429919	0.567974	0.317407	0.202511	0.328124	0.431884
LYRM2	0.209601	0.161006	0.177728	0.402884	0.269881	0.193797	0.222865	0.22809	0.175309	0.121791	0.175899	0.147385	0.214036	0.304407	0.141678	0.28556	0.453825	0.188646	0.288364	0.168499	0.198695	0.164148	0.127512	0.175753	0.155431	0.186303	0	0.225038	0.443831	0.201317	0.198897	0.278505	0.178993	0.157026	0.21281	0.137297	0.180258	0.172911	0	0.228852	0.202082	0.192617	0.344739	0.21492	0.155511	0.131268	0.0912513	0.208318
MDN1	0.421565	0.369533	0.252174	0.480932	0.381339	0.422841	0.338377	0.315372	0.218657	0.258738	0.283965	0.334151	0.494274	0.333475	0.268378	0.344225	0.512256	0.324279	0.327648	0.362045	0.2797	0.156063	0.408626	0.159287	0.27835	0.417392	0.372753	0.602602	0.554404	0.488351	0.512077	0.337351	0.308401	0.250302	0.439242	0.201161	0.242532	0.319685	0	0.415053	0.335642	0.454211	0.433911	0.519363	0.327626	0.190868	0.212475	0.313456
CASP8AP2	0.399232	0.323064	0.220834	0.332641	0.26439	0.287396	0.306812	0.283482	0.177924	0.254152	0.255931	0.293838	0.444124	0.277042	0.237248	0.259835	0.724545	0.238994	0.264003	0.25975	0.22931	0.160083	0.340656	0.156358	0.242989	0.387874	0.481493	0.384429	0.369206	0.340092	0.452451	0.305243	0.288809	0.217707	0.400245	0.177951	0.212712	0.302021	0	0.318817	0.287103	0.34367	0.333459	0.407679	0.267415	0.161186	0.1327	0.195236
GJA10	0.00228059	0.00220184	0.00124044	0.00238671	0.00312761	0.00119774	0	0.00027691	0.00226342	0	0.000606549	0	0.00872991	0.00148325	0.000722837	0.00219807	0	0.00176861	0.000655804	0.000431882	0.00130807	0.000835689	0	0.000282968	0.000488974	0.000428378	0	0.00483318	0.00203569	0.0020689	0	0.00262932	9.88829e-05	0.00431316	0	0.00109567	0.000649466	0	0	0.00213586	0	0	0.00364011	0.00406453	0.000352207	0.000247961	0	0
BACH2	0.5546	0.522591	0.40991	0.666594	0.568144	0.561869	0.365958	0.45275	0.306177	0.382031	0.422528	0.542793	0.625956	0.483396	0.421405	0.516861	0.565548	0.467388	0.438197	0.469399	0.473282	0.343385	0.634377	0.27856	0.41562	0.541665	0.764596	0.752829	0.562585	0.622351	0.562319	0.470259	0.461037	0.350842	0.492169	0.318408	0.334821	0.463067	0	0.50767	0.495651	0.572243	0.460248	0.653835	0.475692	0.280268	0.370376	0.394895
MAP3K7	0.381635	0.322129	0.244476	0.490037	0.379334	0.40216	0.349232	0.318601	0.212163	0.265887	0.272049	0.329649	0.483924	0.306562	0.250154	0.315593	0.576802	0.328225	0.328109	0.344414	0.28492	0.169515	0.443493	0.129514	0.281077	0.376249	0.254458	0.53936	0.559596	0.45206	0.446387	0.338039	0.292743	0.218604	0.393551	0.198851	0.238697	0.310157	0	0.377325	0.311498	0.384043	0.404991	0.524164	0.326265	0.168649	0.189874	0.330658
EPHA7	0.529699	0.446552	0.313266	0.554943	0.503573	0.538095	0.438367	0.427542	0.264729	0.384785	0.346662	0.447864	0.579912	0.336072	0.319067	0.422065	0.942436	0.381556	0.427104	0.433442	0.376544	0.244357	0.634532	0.218893	0.375679	0.487196	0.764104	0.697531	0.602171	0.628869	0.636914	0.378951	0.369285	0.311198	0.502739	0.325404	0.339087	0.426995	0	0.462041	0.409629	0.508444	0.47236	0.690376	0.425618	0.246262	0.281324	0.36223
MANEA	0.0477895	0.045888	0.0477248	0.0771945	0.0510299	0.0571406	0.119398	0.0542792	0.0404994	0.0599366	0.0855299	0.038596	0.0268241	0.0644646	0.0283997	0.0545838	0	0.0509506	0.0698669	0.0386399	0.054893	0.0425776	0.00738125	0.0519241	0.0578163	0.0541409	0	0.0692908	0.073564	0.0521537	0.0507989	0.0434118	0.0398181	0.0607812	0.0335019	0.0362889	0.067791	0.053011	0	0.0471613	0.0486851	0.0431532	0.0633847	0.0830895	0.0749234	0.0382061	0.0196751	0.131432
FUT9	0.361903	0.389186	0.250303	0.530814	0.396724	0.312795	0.272108	0.304414	0.207647	0.218757	0.256007	0.442909	0.512707	0.312737	0.275294	0.301225	0.721776	0.371601	0.278318	0.342232	0.312625	0.19297	0.513375	0.202961	0.298308	0.390567	0.267456	0.593899	0.549008	0.505321	0.481466	0.357477	0.312866	0.190875	0.482359	0.257524	0.201144	0.30052	0	0.387549	0.420341	0.376285	0.418176	0.441004	0.283629	0.229711	0.229501	0.226144
UFL1	0.248524	0.19577	0.148742	0.264194	0.210773	0.233963	0.138446	0.198566	0.145206	0.156676	0.1867	0.161877	0.229252	0.26546	0.132135	0.220139	0	0.218076	0.229754	0.189289	0.172448	0.128937	0.0693862	0.11157	0.182708	0.195066	0.14423	0.265542	0.390794	0.224333	0.205393	0.270693	0.161579	0.143228	0.193674	0.109365	0.148934	0.143411	0	0.199455	0.166948	0.231081	0.335021	0.18296	0.157838	0.106259	0.0897339	0.126052
FHL5	0.00210354	0.00218041	0.000863214	0.00261751	0.00323909	0.0022274	0	0.000145341	0.000223448	0.00257599	0.000581778	0.000376189	0	0.00256512	0	0.00057017	0	0.000306061	0.00112973	0.000995017	0.000403303	0.000450372	0	0	0.000474096	0.000586986	0	0	0.00115485	0.000246316	0	0.00161434	5.79314e-05	0	0	0.000124938	0.00101593	0	0	0	0.00665643	0.00233672	0.00208029	0	0	0.00140541	0	0.0463708
GPR63	0.334728	0.297875	0.245338	0.419195	0.355638	0.387562	0.311976	0.274115	0.208977	0.223038	0.249972	0.261794	0.309598	0.232914	0.222633	0.262018	0.575086	0.254265	0.294416	0.287133	0.277797	0.193572	0.267953	0.156636	0.267762	0.323906	0.460672	0.496406	0.450258	0.478156	0.428557	0.34188	0.255403	0.243932	0.312083	0.190742	0.248908	0.290435	0	0.346974	0.259387	0.366443	0.370652	0.412182	0.336183	0.155425	0.14311	0.252655
NDUFAF4	0.14188	0.104611	0.110581	0.190459	0.15398	0.216413	0.241229	0.200118	0.117706	0.102828	0.176551	0.0929249	0.151834	0.189032	0.103008	0.192033	0	0.113344	0.240117	0.102117	0.126812	0.0966767	0.060448	0.104511	0.178637	0.13559	0.254458	0.19687	0.271223	0.119131	0.183514	0.200562	0.121637	0.102204	0.0915953	0.0901155	0.20094	0.167093	0	0.125925	0.11639	0.149872	0.145908	0.183455	0.161686	0.0906175	0.0600757	0.202984
KLHL32	0.395281	0.358005	0.216503	0.517798	0.395316	0.395789	0.398279	0.297258	0.201495	0.251964	0.294926	0.386983	0.556026	0.308868	0.277301	0.313413	0.85369	0.338135	0.383543	0.375827	0.321847	0.215308	0.635587	0.155949	0.253713	0.452382	1.49702	0.626442	0.583279	0.496986	0.499362	0.386325	0.26576	0.19277	0.521744	0.203307	0.254625	0.361811	0	0.444081	0.379999	0.4464	0.342377	0.619868	0.40471	0.260355	0.241081	0.298569
MMS22L	0.219194	0.192772	0.119969	0.129124	0.0932113	0.141518	0.0850719	0.188667	0.0685435	0.108417	0.111652	0.0853034	0.144712	0.144217	0.118647	0.143756	0.230791	0.151472	0.129287	0.163556	0.131418	0.135917	0.0471513	0.055146	0.110955	0.11524	0.592457	0.191709	0.270509	0.146793	0.151228	0.157017	0.140981	0.0991892	0.138017	0.088988	0.0673067	0.129191	0	0.12976	0.0848907	0.236179	0.182523	0.112238	0.0900688	0.0801021	0.0969667	0.180887
POU3F2	0.0718782	0.0461081	0.0871679	0.0570196	0.0584402	0.136848	0.190322	0.0936248	0.0425272	0.0782619	0.135258	0.0744694	0.0681591	0.0363746	0.0316284	0.0511731	0.114017	0.0408979	0.104464	0.0520305	0.052036	0.0850298	0.0493096	0.0666445	0.0824806	0.10403	0.964611	0.149971	0.117983	0.102608	0.200836	0.177326	0.102796	0.0984364	0.0206507	0.038551	0.153697	0.143858	0	0.107075	0.0331177	0.121324	0.0661755	0.117652	0.132743	0.0643361	0.0421658	0.380733
FBXL4	0.463039	0.348708	0.275962	0.486997	0.41274	0.448881	0.14212	0.339399	0.196214	0.279009	0.292617	0.338676	0.38033	0.272464	0.289712	0.34052	0.249028	0.37579	0.346132	0.371184	0.316068	0.211409	0.353021	0.201018	0.310087	0.379488	0.14423	0.505611	0.541378	0.478343	0.350976	0.330005	0.31378	0.237218	0.368171	0.241226	0.237055	0.31498	0	0.339459	0.285974	0.37288	0.408367	0.394865	0.252935	0.210408	0.169159	0.119866
FAXC	0.380611	0.32748	0.257929	0.47723	0.376239	0.391223	0.312416	0.326416	0.214102	0.24099	0.282817	0.314244	0.427035	0.328005	0.267944	0.332193	0.114017	0.329791	0.334831	0.35149	0.304216	0.204623	0.382234	0.183923	0.278265	0.360267	0.417082	0.494709	0.516114	0.496483	0.408076	0.331867	0.296957	0.210992	0.343602	0.240346	0.24642	0.296922	0	0.365956	0.328264	0.405639	0.39181	0.419652	0.337081	0.200804	0.164724	0.331977
COQ3	0.111233	0.088207	0.0674329	0.131929	0.065759	0.0885274	0.0702844	0.102546	0.0723298	0.0614886	0.0824398	0.0549437	0.126049	0.129495	0.071781	0.116018	0.309957	0.0850384	0.120026	0.067465	0.0846158	0.0703441	0.061145	0.0643318	0.0558335	0.0972972	0	0.0720576	0.130999	0.10982	0.133179	0.111006	0.0673011	0.0596513	0.0725604	0.0602377	0.0883986	0.0891766	0	0.0552298	0.110591	0.0593959	0.109172	0.0734243	0.0759922	0.0468685	0.0254305	0.101073
PNISR	0.349798	0.317822	0.187107	0.509658	0.390566	0.375224	0.169621	0.229781	0.177088	0.216069	0.183975	0.303942	0.417896	0.213054	0.238822	0.273452	0.871971	0.294002	0.274372	0.318332	0.231061	0.0997273	0.508297	0.10496	0.261726	0.313293	0.268728	0.504845	0.420406	0.540163	0.404808	0.228996	0.223439	0.17328	0.328565	0.204282	0.14066	0.211691	0	0.303133	0.32246	0.373177	0.316559	0.550445	0.291373	0.147587	0.197644	0.211775
USP45	0.32891	0.272211	0.223052	0.370804	0.312085	0.321339	0.35922	0.273227	0.180168	0.202246	0.21619	0.235904	0.284258	0.305007	0.208944	0.26769	0.396704	0.283425	0.261798	0.233769	0.253773	0.192658	0.334014	0.141943	0.237474	0.289539	0.460672	0.490391	0.54982	0.376967	0.407268	0.342655	0.269927	0.205465	0.32561	0.184901	0.236567	0.301136	0	0.314051	0.264113	0.394157	0.399408	0.449296	0.327485	0.17046	0.107185	0.317993
TSTD3	0.0380508	0.0349619	0.026572	0.0620087	0.0332958	0.0376875	0.0308069	0.0410244	0.0303483	0.040335	0.017095	0.0287689	0.0160414	0.0780065	0.0215847	0.0403699	0	0.0393122	0.0429947	0.020362	0.0455445	0.0291053	0.000431917	0.0201257	0.0326616	0.0340324	0	0.0628328	0.133959	0.0324307	0.0395674	0.0708093	0.0370464	0.0270964	0.0153802	0.0199803	0.0396699	0.031948	0	0.0207755	0.0387432	0.0520246	0.0642118	0.0345071	0.0285349	0.0254161	0.0119495	0.014603
CCNC	0.39367	0.29943	0.235218	0.431459	0.35975	0.339515	0.297482	0.297987	0.208205	0.226431	0.255763	0.264335	0.314381	0.39149	0.218935	0.337531	0.905708	0.30257	0.324668	0.295929	0.273211	0.18176	0.303453	0.177823	0.247475	0.360798	0	0.404941	0.548728	0.3251	0.3324	0.285916	0.260705	0.208966	0.406065	0.199636	0.224595	0.259207	0	0.321094	0.297541	0.393636	0.380892	0.439548	0.306863	0.15899	0.150859	0.245768
MCHR2	0.4105	0.273293	0.247612	0.33583	0.319889	0.318057	0.23754	0.271009	0.270342	0.29206	0.347912	0.367332	0.474568	0.377008	0.306399	0.375812	0.64471	0.347268	0.258044	0.406769	0.250366	0.253437	0.2994	0.239711	0.25391	0.37039	1.18107	0.371783	0.367519	0.416511	0.27631	0.313856	0.290366	0.239919	0.308978	0.289098	0.169599	0.204324	0	0.350555	0.316761	0.284859	0.335887	0.247263	0.281534	0.244459	0.266874	0.214704
SIM1	0.00174482	0.000258287	0.00217256	0.00565758	0.00676204	0.00218656	0.00490378	0.00194724	0.00160971	0	0.00254723	0	0	0.0103434	0.000369006	0.00151647	0	0.00165967	0.00281659	0.000856755	0.00185209	0.00124354	0	0.00236523	0.000655086	0.000315632	0	0.00204332	0.00395744	0.00132272	0.00741881	0.00363687	0.00199854	0.00130038	0	0.000204933	0.00257967	0.00109382	0	0	0.00133884	0.00259871	0.00398751	0	0.000378519	0	0.00130207	0
ASCC3	0.460561	0.370728	0.246644	0.557225	0.406235	0.429621	0.416291	0.332819	0.22293	0.265577	0.263353	0.38666	0.54523	0.320538	0.263927	0.32467	0.488679	0.328155	0.344033	0.41357	0.309816	0.173648	0.556763	0.158402	0.281891	0.388331	0.141898	0.612062	0.575035	0.624983	0.529663	0.325276	0.313695	0.23021	0.46459	0.25935	0.260873	0.321927	0	0.405457	0.404577	0.440083	0.407525	0.586746	0.365317	0.190222	0.238755	0.462154
GRIK2	0.258568	0.311541	0.239972	0.390218	0.289342	0.266978	0.200874	0.2521	0.208246	0.329002	0.305742	0.25039	0.389745	0.276788	0.269796	0.293497	0.159092	0.257969	0.271667	0.347439	0.226652	0.221073	0.374622	0.240909	0.264483	0.283127	0.495293	0.321479	0.257725	0.31335	0.305807	0.244094	0.274832	0.318368	0.29174	0.260242	0.180757	0.245648	0	0.289888	0.340934	0.266859	0.204155	0.265437	0.26352	0.254739	0.35621	0.176358
HACE1	0.416934	0.372982	0.238525	0.528825	0.423239	0.431489	0.352827	0.312127	0.212212	0.28354	0.288009	0.323736	0.47299	0.296666	0.274094	0.353669	0.758501	0.335158	0.318039	0.367507	0.278744	0.162641	0.405496	0.160248	0.288631	0.424687	0.0468997	0.63365	0.60694	0.526324	0.465198	0.342064	0.317013	0.240133	0.413417	0.211568	0.245316	0.361105	0	0.365872	0.374141	0.458732	0.424373	0.595241	0.362141	0.174148	0.17949	0.298765
LIN28B	0.256518	0.217299	0.244969	0.390861	0.28009	0.291296	0.164608	0.242919	0.18253	0.21135	0.207922	0.182529	0.291085	0.259878	0.200864	0.285907	0.321514	0.29085	0.259703	0.233259	0.254586	0.226119	0.20178	0.174033	0.222525	0.291985	0.359617	0.24649	0.450587	0.278558	0.184351	0.326144	0.23895	0.223262	0.227369	0.193751	0.23588	0.199522	0	0.32694	0.253952	0.185427	0.262718	0.329879	0.184737	0.106515	0.136162	0.275275
BVES	0.0231532	0.0148246	0.00807648	0.0229748	0.017735	0.0201554	0.0239878	0.0270318	0.0240362	0.00725692	0.00989723	0.0474517	0.0373077	0.0089327	0.015712	0.00749339	0	0.0153648	0.0243871	0.0121178	0.0250671	0.00735746	0.0092006	0.00726256	0.00979386	0.01796	0	0.00875807	0.0234618	0.00948376	0.0176889	0.0214606	0.00958817	0.00706502	0.0187526	0.0211264	0.0132752	0.021098	0	0.0327448	0.00686194	0.0087587	0.0133596	0.0160117	0.00702661	0.00849603	0.0096583	0.0303226
POPDC3	0.0777633	0.0663298	0.0634243	0.123857	0.0746558	0.0823046	0.097257	0.0940347	0.0741698	0.0657163	0.0609159	0.0654791	0.0922987	0.104847	0.0600667	0.105323	0.230791	0.0813899	0.111088	0.063824	0.0858171	0.064665	0.0278832	0.072943	0.0671843	0.0684467	0	0.0781226	0.0973177	0.0674367	0.0794215	0.0900028	0.0537556	0.0660273	0.073665	0.063186	0.0649589	0.0726813	0	0.0977477	0.0776367	0.0611986	0.104861	0.0692371	0.0761962	0.0521751	0.0604211	0.0405874
PREP	0.321674	0.351622	0.243445	0.434698	0.361598	0.341595	0.305419	0.31845	0.221582	0.25188	0.239968	0.286131	0.40617	0.296228	0.26915	0.307821	0.304702	0.330051	0.293441	0.320488	0.303306	0.193224	0.406326	0.198071	0.261937	0.34281	0.722933	0.472595	0.38978	0.444217	0.398998	0.28641	0.311867	0.239466	0.311391	0.239712	0.234112	0.328471	0	0.362497	0.356139	0.384574	0.329682	0.404896	0.293881	0.204759	0.19135	0.286438
ATG5	0.429941	0.377982	0.240527	0.459506	0.385047	0.418686	0.31677	0.319311	0.211578	0.287291	0.277736	0.337319	0.482741	0.325167	0.2887	0.336327	0.511615	0.334885	0.334271	0.359847	0.307871	0.230357	0.433911	0.201976	0.287554	0.399851	0.347137	0.490075	0.510686	0.488775	0.412568	0.363546	0.312497	0.229397	0.503316	0.224956	0.235977	0.306629	0	0.367378	0.348577	0.399692	0.461368	0.477264	0.325528	0.20989	0.192261	0.36328
PRDM1	0.00422222	0.00012528	0.00367289	0.011232	0.0127681	0.00252667	0.00540261	0.00241038	0.00650133	0	0.00109526	0.000121985	0.00546064	0.0235565	0.00199993	0.0108731	0	0.0108866	0.0100577	0.000980171	0.0114434	0.015598	0	0.00591381	1.70032e-05	0.00096706	0	0.00323821	0.0239444	0.00897389	0.0109747	0.0171491	0.00267666	0.000614484	0	0.00275314	0.000640998	0.000843616	0	0.00238148	0.0043949	0.00172501	0.0406749	0	0	0.00179403	0	0.000903339
CRYBG1	0.0551241	0.0306282	0.0916845	0.250909	0.156021	0.0388767	0.0467677	0.0543107	0.0661851	0.00936686	0.023672	0.057383	0.129769	0.127748	0.0588775	0.0829611	0	0.0666782	0.0922004	0.0365352	0.0962425	0.050295	0.00698124	0.0916229	0.0153697	0.0721241	0	0.0603215	0.231904	0.0577969	0.0529022	0.10117	0.0228802	0.0708814	0.00588057	0.129917	0.0497472	0.0525494	0	0.0771216	0.114074	0.0312769	0.139107	0.038051	0.0192124	0.0484094	0.0160247	0.0563646
RTN4IP1	0.269312	0.147071	0.152251	0.197249	0.17724	0.182033	0.104462	0.168495	0.136139	0.125123	0.144596	0.157501	0.193049	0.218073	0.166622	0.216967	0	0.218524	0.159715	0.205815	0.158648	0.153038	0.169221	0.114717	0.161849	0.190385	0	0.224816	0.36428	0.213602	0.173632	0.194591	0.193186	0.138517	0.234713	0.135205	0.141327	0.143209	0	0.203156	0.156709	0.304041	0.267303	0.16099	0.18452	0.132372	0.11279	0.13791
QRSL1	0.145401	0.117747	0.118156	0.179232	0.151963	0.114685	0.10629	0.168183	0.110109	0.109843	0.108935	0.0894088	0.231189	0.166398	0.112567	0.164443	0.164449	0.153547	0.14211	0.148432	0.132182	0.104593	0.14021	0.0943157	0.110268	0.138715	0	0.163945	0.278375	0.170804	0.163518	0.190381	0.157107	0.101677	0.144561	0.0816412	0.116819	0.121416	0	0.101861	0.121174	0.16414	0.180654	0.153292	0.10295	0.0880273	0.135087	0.079457
CD24	0.0619324	0.00191164	0.0467815	0.0470686	0.0855081	0.00494131	0.0946268	0.018411	0.0244124	0.0168184	0.0372494	0.057905	0.0824258	0.0452527	0.0186472	0.0447975	0.292997	0.0254416	0.032747	0.0043481	0.0378246	0.0304192	0	0.0531329	0.0702923	0.0269183	0.0486501	0.00914166	0.0144097	0.0302317	0.0679336	0.0205311	0.00827493	0.0299012	0.0020422	0.0567408	0.0082633	0.0431546	0	0.0347649	0.0452777	0.0139263	0.0762827	0.100903	0.00794527	0.0457709	0.0198718	0.0153044
BEND3	0.0199269	0.0213766	0.0186878	0.0340168	0.0259326	0.0252039	0.0173202	0.0221266	0.0195563	0.0126172	0.0135849	0.0277183	0.0236035	0.0424315	0.0229306	0.0440768	0	0.0363351	0.0211258	0.0304246	0.0242273	0.0273061	0.0400071	0.0144659	0.0153957	0.0140526	0	0.0222751	0.0370153	0.0174646	0.0311138	0.0336416	0.0173282	0.0114028	0.01417	0.0180706	0.0175728	0.0187672	0	0.0336162	0.0318315	0.0142402	0.0335525	0.00865838	0.0101167	0.0160407	0.0102919	0.037411
PDSS2	0.419662	0.393374	0.279194	0.487024	0.372331	0.367374	0.379607	0.34851	0.223489	0.306031	0.280587	0.35882	0.440572	0.356227	0.296205	0.382593	0.842868	0.335345	0.314949	0.367788	0.321843	0.224732	0.530414	0.197166	0.295574	0.389623	0.606513	0.5479	0.527434	0.502428	0.520651	0.335379	0.35729	0.259148	0.424286	0.257323	0.273007	0.361722	0	0.378255	0.339071	0.416493	0.403947	0.46215	0.369019	0.282045	0.212715	0.353577
SOBP	0.469606	0.39421	0.232963	0.547329	0.394637	0.42759	0.374965	0.334322	0.202781	0.308422	0.251406	0.365682	0.536246	0.358674	0.276286	0.2945	1.07379	0.342004	0.318212	0.381661	0.295371	0.156352	0.518355	0.172719	0.251739	0.444432	0.592102	0.64698	0.613055	0.579559	0.577242	0.355597	0.317295	0.230672	0.514859	0.233158	0.24509	0.359329	0	0.375746	0.419635	0.512086	0.419832	0.662083	0.382367	0.179202	0.160629	0.345078
SCML4	0.00722283	0.0098611	0.00497364	0.0150914	0.0105283	0.00338727	0.00369931	0.00459037	0.00316367	0.000294577	0.00382305	0.00139278	0.00608475	0.00658091	0.0039834	0.00779809	0	0.00731203	0.00247228	0.00393098	0.00344069	0.00413415	0.00565941	0.00179237	0.0030442	0.0128442	0	0.00201386	0.0148635	0.0116844	0.0015921	0.00859456	0.00536007	0	0.00197789	0.00610414	0.00241337	0.00670246	0	0.0086096	0.001635	0.00539721	0.00614676	0.00280406	0.00300009	0.00602648	0.007326	0.0182667
SEC63	0.369046	0.304748	0.214208	0.392307	0.346089	0.352796	0.275777	0.293407	0.19797	0.239903	0.26197	0.318247	0.437741	0.293341	0.24307	0.313668	0.261506	0.317452	0.299698	0.309495	0.26203	0.168358	0.328231	0.180983	0.256704	0.370829	0.254458	0.407244	0.482037	0.370561	0.398235	0.307957	0.272773	0.204628	0.372702	0.229458	0.224021	0.287393	0	0.307584	0.309847	0.311356	0.37386	0.3626	0.286731	0.17427	0.19901	0.2887
OSTM1	0.242293	0.23088	0.184637	0.333954	0.235643	0.290481	0.237778	0.23045	0.179595	0.182309	0.205939	0.16959	0.318167	0.302195	0.195899	0.275283	0.095133	0.257561	0.24253	0.23047	0.239343	0.150329	0.191587	0.12737	0.197238	0.228026	0.254458	0.275559	0.299246	0.219603	0.285402	0.253348	0.204435	0.139822	0.18613	0.145647	0.187454	0.224334	0	0.282929	0.226739	0.201255	0.276626	0.301319	0.203984	0.122755	0.128289	0.263466
NR2E1	0.00130256	0.00124081	0.00147116	0.000632318	0.00092555	0	0.00709777	0.00198272	0.00303456	0	0.00145632	0.000151007	0	0	0.00355995	0.00444584	0	0.00159977	0.00256071	0.00524075	0.00243202	0.000315861	0.00143883	0.000955453	0.00100141	0.000254159	0	0.00341397	0.0015987	0.0035932	0.00597835	0.000685481	0.002635	0	0	0.000386974	0.000297006	0	0	0.000322995	0.000679594	0	0	0.00730781	0	0.000613973	0.00153883	0.00995747
SNX3	0.293505	0.237618	0.23967	0.415381	0.34152	0.359738	0.346791	0.296858	0.216599	0.206599	0.255235	0.253623	0.352997	0.308927	0.228351	0.30257	0.292231	0.247665	0.329658	0.263146	0.283382	0.169111	0.350508	0.176241	0.301313	0.299002	0.66078	0.411796	0.518361	0.355075	0.426834	0.290212	0.270492	0.234233	0.261528	0.184152	0.246625	0.328808	0	0.298305	0.272418	0.334832	0.336203	0.544981	0.358776	0.173705	0.163495	0.330185
AFG1L	0.404381	0.360419	0.270082	0.480699	0.39325	0.41751	0.339576	0.340433	0.240805	0.270045	0.299698	0.370574	0.487488	0.360971	0.329062	0.353512	0.888518	0.363647	0.343927	0.370158	0.332382	0.235762	0.443327	0.190036	0.308492	0.385204	0.254458	0.484687	0.599266	0.472803	0.402633	0.354818	0.355042	0.279196	0.488248	0.261118	0.278781	0.330205	0	0.382751	0.351708	0.463961	0.404957	0.524166	0.326448	0.220207	0.270606	0.373262
FOXO3	0.458916	0.425152	0.281595	0.600693	0.496272	0.499936	0.366846	0.358951	0.2786	0.326052	0.30661	0.375113	0.550487	0.356675	0.339733	0.387808	0.860014	0.387711	0.383103	0.429496	0.344948	0.221273	0.578957	0.241489	0.3314	0.455187	0.592102	0.652432	0.575289	0.621836	0.579981	0.333018	0.382182	0.275379	0.425073	0.282783	0.27805	0.385655	0	0.430626	0.424268	0.470879	0.488177	0.651033	0.354899	0.224476	0.255513	0.473087
ARMC2	0.411331	0.370597	0.259341	0.487487	0.394864	0.397213	0.311319	0.341354	0.22921	0.235784	0.28464	0.35735	0.445443	0.367575	0.291881	0.356619	0.737963	0.353263	0.312048	0.363427	0.303747	0.213226	0.481319	0.182316	0.302364	0.392834	0.347137	0.534758	0.516874	0.513521	0.491765	0.365417	0.326373	0.23495	0.40043	0.23654	0.244092	0.353535	0	0.400215	0.393957	0.412838	0.417391	0.492499	0.32182	0.198253	0.201595	0.290488
SESN1	0.472485	0.401686	0.257692	0.530573	0.419484	0.485826	0.358081	0.360212	0.235174	0.303227	0.316583	0.391253	0.492311	0.344595	0.303315	0.380575	0.684801	0.376911	0.380969	0.392209	0.340345	0.19528	0.537797	0.158857	0.322733	0.404828	1.14115	0.68678	0.594688	0.568867	0.573199	0.326174	0.336451	0.289979	0.48734	0.235103	0.271729	0.35097	0	0.441706	0.379076	0.448185	0.446881	0.634581	0.400793	0.190921	0.208211	0.391706
CEP57L1	0.285238	0.227713	0.176479	0.300111	0.261193	0.269191	0.178749	0.228703	0.164374	0.20577	0.176165	0.235499	0.30037	0.269439	0.201834	0.246108	0.472169	0.277778	0.238241	0.249147	0.214855	0.145933	0.250733	0.156791	0.184039	0.2368	0.0486501	0.259796	0.292513	0.253892	0.221715	0.251158	0.182125	0.161896	0.242282	0.164919	0.164445	0.198015	0	0.251704	0.246932	0.235053	0.293509	0.262105	0.199499	0.142648	0.148994	0.175295
CD164	0.143411	0.160375	0.121756	0.231098	0.230909	0.246407	0.19475	0.177506	0.117011	0.120889	0.157992	0.111603	0.159852	0.16455	0.110613	0.187091	0.261506	0.125782	0.209297	0.147979	0.167704	0.101641	0.0867735	0.113601	0.144765	0.151651	0	0.202568	0.273735	0.169899	0.167768	0.189454	0.123107	0.0972824	0.106877	0.0984055	0.145621	0.136487	0	0.162637	0.1342	0.118597	0.146469	0.199118	0.166654	0.0866348	0.0586478	0.0897223
PPIL6	0.126502	0.0898201	0.120802	0.134668	0.0904704	0.0859408	0.182498	0.126118	0.0992294	0.124219	0.0765961	0.0749579	0.12389	0.149887	0.0897968	0.143029	0.114017	0.120978	0.105369	0.100015	0.090038	0.148616	0.0798329	0.0920072	0.0979924	0.126341	0	0.203314	0.205529	0.158941	0.157645	0.151852	0.140287	0.106101	0.0996085	0.0683173	0.142053	0.164832	0	0.154275	0.109171	0.158515	0.168747	0.185105	0.115052	0.134992	0.0704766	0.217197
SMPD2	0.0114312	0.00573127	0.00893627	0.0123206	0.00302019	0.00885464	0.00714822	0.0165504	0.0153746	0.00613617	0.00696837	0.00094113	0.0129052	0.0245521	0.00366606	0.0243801	0	0.0225478	0.00818166	0.0108427	0.0125023	0.00673963	0	0.00554463	0.00653288	0.00451342	0	0.0106815	0.0247236	0.009251	0.0279252	0.0213892	0.0115528	0.00366663	0.000917707	0.00776562	0.0117928	0.0118354	0	0.00904655	0.0185273	0.0046976	0.0193875	0.0179203	0.0132891	0.00701626	0.00427881	0.005668
MICAL1	0.126553	0.167533	0.0844487	0.160777	0.144523	0.145092	0.187452	0.161268	0.116876	0.116126	0.103783	0.10311	0.28343	0.18703	0.152479	0.168928	0.244608	0.18804	0.125591	0.152305	0.130708	0.093119	0.185401	0.0837087	0.139098	0.149216	0	0.189083	0.166517	0.17879	0.255275	0.202952	0.150495	0.0850231	0.15495	0.0983772	0.123794	0.151005	0	0.188317	0.226244	0.137155	0.183159	0.271274	0.110452	0.07892	0.135285	0.119017
ZBTB24	0.0562343	0.0575384	0.0465728	0.057488	0.0362704	0.0305864	0.0360325	0.063427	0.0626856	0.055803	0.0522961	0.051602	0.029098	0.0942488	0.0571546	0.0896478	0	0.0878898	0.0630762	0.0608455	0.0527428	0.0647419	0.0472572	0.0680163	0.0278832	0.0438273	0	0.0296397	0.0650902	0.0463939	0.0566529	0.0878316	0.0349485	0.0410301	0.0305538	0.0482247	0.0546251	0.0521514	0	0.0752419	0.0701519	0.054192	0.104679	0.0288586	0.0302306	0.0416288	0.0388821	0.0281137
AK9	0.397773	0.342329	0.232936	0.32814	0.295396	0.306053	0.350698	0.29259	0.199384	0.26245	0.273924	0.312667	0.392336	0.300224	0.246723	0.265546	0.776962	0.280852	0.284661	0.243682	0.238151	0.229448	0.321385	0.182652	0.224449	0.3311	0.14423	0.400667	0.395328	0.402552	0.439534	0.258422	0.323423	0.269238	0.34848	0.2019	0.298718	0.338336	0	0.316657	0.261809	0.341065	0.335967	0.448323	0.303807	0.224554	0.17529	0.360818
FIG4	0.398642	0.334707	0.252637	0.422026	0.360682	0.356324	0.297321	0.319292	0.213868	0.25124	0.269695	0.296462	0.435209	0.31572	0.261293	0.32782	0.412341	0.309011	0.313753	0.31973	0.28267	0.195151	0.352444	0.155438	0.272921	0.38877	0.0486501	0.499664	0.4798	0.449312	0.428855	0.304867	0.288024	0.23773	0.385716	0.222526	0.269471	0.331235	0	0.338918	0.325772	0.409584	0.405698	0.488596	0.323897	0.188419	0.194274	0.257789
GPR6	0.00482838	0.00730046	0.00473259	0.0065901	0.000486757	0.00684184	0.0112666	0.00764587	0.00292095	0.00151869	0.0250213	0.00752248	0.00823699	0.00471698	0.00606138	0.00272814	0	0.00626879	0.00806438	0.00149311	0.00855665	0.00688132	0	0.000233906	0.00306812	0.00615273	0	0.010342	0.000723286	0.0105128	0.0127543	0.0111367	0.00711987	0.00149126	0	0.00301741	0.0300946	0.00717897	0	0.00591005	0.00223155	0.00756473	0.019025	0.00922216	0.00312388	0.000619927	0.00217439	0.0230658
WASF1	0.431421	0.378793	0.257597	0.572943	0.417922	0.378726	0.292287	0.354737	0.207881	0.297574	0.274929	0.357194	0.595998	0.372566	0.316794	0.361289	1.37381	0.396898	0.329106	0.395541	0.286962	0.1882	0.528023	0.167244	0.278485	0.45924	1.29234	0.65751	0.595992	0.59411	0.597653	0.297442	0.32514	0.242911	0.429772	0.227422	0.215012	0.315568	0	0.393782	0.386503	0.483269	0.476108	0.623019	0.372375	0.158656	0.224579	0.325019
CDC40	0.345398	0.294536	0.21389	0.45909	0.342998	0.333368	0.301522	0.279397	0.205842	0.206437	0.23425	0.305165	0.362533	0.286093	0.221375	0.335255	0.359604	0.301963	0.297825	0.274579	0.254773	0.167643	0.290195	0.169359	0.253356	0.313804	0.347137	0.387421	0.539365	0.360434	0.331112	0.335731	0.254201	0.202818	0.301244	0.185743	0.23921	0.279524	0	0.344557	0.283051	0.364152	0.415463	0.373674	0.30038	0.172815	0.191881	0.226164
METTL24	0.350783	0.230562	0.159214	0.253412	0.20583	0.205246	0.144706	0.190001	0.129499	0.158419	0.16969	0.161829	0.192528	0.252723	0.194297	0.207417	0	0.214854	0.173912	0.272563	0.212376	0.211866	0.154667	0.151564	0.132989	0.21319	1.11205	0.201447	0.194659	0.320566	0.233762	0.183934	0.197211	0.144912	0.270422	0.184632	0.153703	0.159183	0	0.117736	0.17505	0.276998	0.240424	0.126873	0.153987	0.157306	0.0812249	0.195226
DDO	0	0.000884868	0.000355312	0.00117685	0.00147813	0.000259871	0.00547295	0.000435943	0.000323103	0	0.00135981	0	0	0	0.000215746	0.00270306	0	0.00036622	0.00071757	0	0	0.000153002	0	0.000234944	0.000304359	0.000440875	0	0.00173309	0.00131274	0.00106577	0.00071707	0	0.0022457	0	0	0.000839521	0.000227535	0.000348773	0	0	0	0	0.00192619	0.00153505	0	0.00165291	0	0
SLC22A16	0.00617	0.00762939	0.00382766	0.0114359	0.00949827	0.00368412	0.00228408	0.000963016	0.00133393	0	0.000649919	0.000751878	0.00178098	0.00236336	0.00211858	0.00200522	0	0.00282514	0.000948443	0.000928382	0.000130067	0.00157198	0	0.000501637	0.00225527	0.00425525	0	0.0152602	0.00631643	0.00582189	0.00393846	0.00260045	0.00165585	0.00260267	0	0.000361227	0.00237839	0.00020462	0	0.0033367	0.000570134	0.00042099	0.00181453	0.00549016	0.00127336	0.00032452	0.00336271	0.0104789
CDK19	0.458718	0.391523	0.273421	0.531988	0.410423	0.417239	0.261096	0.335546	0.245527	0.279687	0.287872	0.376991	0.500751	0.385022	0.296377	0.364244	0.663701	0.373174	0.337195	0.437158	0.344779	0.236667	0.450614	0.207198	0.314875	0.434365	0.844424	0.592597	0.58511	0.491039	0.451317	0.369495	0.350194	0.281577	0.470828	0.262362	0.261206	0.305802	0	0.396158	0.358433	0.428127	0.450324	0.444453	0.395117	0.230288	0.25645	0.342376
AMD1	0.219711	0.195047	0.169291	0.252484	0.229254	0.301271	0.316658	0.264898	0.160175	0.191713	0.207846	0.188644	0.274392	0.19718	0.123866	0.184494	0.521964	0.132689	0.267149	0.191611	0.209908	0.138627	0.189696	0.109463	0.223658	0.192086	0	0.347059	0.423511	0.258116	0.303727	0.264176	0.191063	0.182778	0.195962	0.150318	0.207445	0.226494	0	0.218838	0.163385	0.207184	0.252781	0.304721	0.276544	0.139575	0.0890255	0.217038
GTF3C6	0.0447022	0.0311951	0.0406191	0.0778055	0.0417261	0.045858	0.0493756	0.0837748	0.0493416	0.0259916	0.0398725	0.0212008	0.0584439	0.0878053	0.0239333	0.0571377	0	0.0452737	0.0882579	0.0401838	0.0543121	0.0332314	0.0154628	0.055402	0.0435743	0.0414915	0.0486501	0.0206271	0.108972	0.0338496	0.0546534	0.0893859	0.0461087	0.0471733	0.0201319	0.0199165	0.0655568	0.0419805	0	0.0439165	0.0513068	0.0112793	0.0713978	0.0401212	0.0533268	0.0249725	0.0280649	0.0487941
RPF2	0.128633	0.13318	0.0971716	0.178189	0.130794	0.158414	0.150613	0.134879	0.110217	0.108561	0.0931116	0.125331	0.147591	0.173363	0.122217	0.130634	0.095133	0.143173	0.137826	0.143277	0.131851	0.0907117	0.133285	0.0880551	0.0959412	0.119967	0.254458	0.142552	0.152616	0.167332	0.148396	0.158638	0.115126	0.0863986	0.146068	0.0910688	0.11177	0.141262	0	0.133466	0.15366	0.101673	0.155216	0.122179	0.100584	0.0736813	0.105631	0.15704
SLC16A10	0.261813	0.239775	0.18912	0.273818	0.209685	0.214707	0.201829	0.227784	0.14347	0.235729	0.162491	0.208641	0.27951	0.230202	0.218601	0.214776	0.114017	0.245861	0.230837	0.255725	0.208319	0.225743	0.236578	0.132505	0.211242	0.229296	0.254458	0.306427	0.240357	0.222604	0.287145	0.220416	0.224655	0.220256	0.228389	0.215172	0.158053	0.193565	0	0.23988	0.202744	0.154918	0.148276	0.222645	0.178835	0.197781	0.192921	0.286601
MFSD4B	0.072867	0.0831853	0.0797117	0.148595	0.0855247	0.0900843	0.0923274	0.107957	0.092374	0.0895963	0.0774217	0.078385	0.120963	0.15234	0.0807183	0.14589	0	0.13012	0.0776212	0.0908821	0.0905003	0.0751709	0.0872278	0.095003	0.0614843	0.0502971	0	0.0922522	0.122579	0.0785447	0.119863	0.115616	0.0873361	0.095468	0.0806067	0.0771676	0.0924395	0.0943857	0	0.124848	0.108665	0.0833199	0.125668	0.0975393	0.0759603	0.0585994	0.0597229	0.0837538
REV3L	0.447135	0.382038	0.270375	0.575034	0.444832	0.479951	0.42189	0.355927	0.202767	0.24941	0.261151	0.421255	0.58938	0.323212	0.307515	0.350724	1.32631	0.338221	0.39098	0.400278	0.318727	0.200156	0.533066	0.198592	0.335146	0.482953	0.38504	0.652364	0.610205	0.621936	0.536892	0.313986	0.321662	0.228051	0.541916	0.264506	0.281471	0.372055	0	0.408604	0.422446	0.510649	0.405299	0.666841	0.406653	0.183661	0.231192	0.366098
TRAF3IP2	0.0397676	0.043471	0.0644623	0.197768	0.121587	0.0561024	0.100879	0.0616102	0.0782328	0.0379878	0.0318232	0.024506	0.0257606	0.102338	0.0230451	0.0785177	0	0.0547961	0.0968426	0.0372861	0.0677101	0.070721	0.00670616	0.0680171	0.0210092	0.0259378	0	0.116488	0.209868	0.0964995	0.0598515	0.158586	0.0536943	0.0749651	0.0365054	0.0388449	0.0767279	0.0390402	0	0.0576182	0.0500771	0.0515547	0.124174	0.0323465	0.0497103	0.0978194	0.0500638	0.0708694
FYN	0.443246	0.383602	0.244616	0.556798	0.402038	0.429272	0.363477	0.329321	0.195027	0.303438	0.279701	0.408781	0.547708	0.355481	0.276836	0.389017	1.00937	0.352148	0.321852	0.376948	0.303692	0.169904	0.508246	0.156281	0.305326	0.463967	0.254458	0.637081	0.582429	0.557331	0.536277	0.319687	0.325661	0.221418	0.439961	0.206655	0.236154	0.372899	0	0.379124	0.38104	0.455793	0.458002	0.599692	0.347707	0.16054	0.181872	0.295649
TUBE1	0.251131	0.205219	0.172097	0.352365	0.281568	0.303806	0.316759	0.244548	0.153246	0.189397	0.189188	0.150843	0.285707	0.27375	0.166167	0.2601	0.248037	0.232103	0.280023	0.199803	0.225337	0.173383	0.19652	0.134132	0.180501	0.236637	0.0486501	0.38621	0.431865	0.313021	0.315583	0.270972	0.207476	0.230634	0.189034	0.137019	0.207209	0.237659	0	0.263666	0.201583	0.220804	0.339198	0.340984	0.242309	0.118136	0.105662	0.225185
FAM229B	0.163462	0.0966884	0.108748	0.144235	0.10011	0.107387	0.127044	0.126085	0.107638	0.100586	0.101518	0.0804773	0.152488	0.164495	0.0925156	0.144996	0.33351	0.124675	0.126512	0.0918705	0.105436	0.0914015	0.151312	0.0809072	0.0736997	0.116179	0	0.122206	0.137728	0.126449	0.219292	0.134622	0.094082	0.106241	0.0965564	0.071581	0.107033	0.104381	0	0.150838	0.120524	0.099626	0.178501	0.115083	0.107088	0.0744442	0.0642902	0.123502
LAMA4	0.303317	0.208868	0.121241	0.225473	0.136767	0.16705	0.149405	0.161189	0.111847	0.2311	0.0987039	0.108601	0.257062	0.212391	0.119398	0.0950263	0.351948	0.0883073	0.224155	0.167401	0.1368	0.0842314	0.188721	0.0626868	0.12406	0.0899907	0.606513	0.26469	0.140106	0.219106	0.294151	0.0756437	0.193006	0.110968	0.144594	0.133215	0.0999399	0.201457	0	0.21328	0.151704	0.197314	0.181488	0.1693	0.105951	0.0233857	0.0545398	0.126787
AL365214.3	0.000533122	0.000638598	0.000425563	0	0.00232482	0.00101743	0	0	0.000257369	0	0	0	0	0.000356005	0.000702585	0	0	0.00368307	0	0	0.000726028	0.00044519	0	0.000694659	8.48201e-05	0	0	0	0.00216472	0	0.000745237	0.000990057	0.000541477	0	0	0.000334025	0.000407135	0	0	0	0	0.000628083	0	0	0.00126868	0	0	0.00226132
MARCKS	0.314814	0.232794	0.245041	0.422216	0.379923	0.431481	0.415665	0.341356	0.219111	0.288551	0.360471	0.266751	0.38714	0.31624	0.183398	0.273332	0.60766	0.184844	0.361701	0.243864	0.349967	0.228922	0.304767	0.207212	0.353578	0.350417	0.614437	0.426746	0.576131	0.291065	0.392194	0.296982	0.248348	0.266229	0.291995	0.205565	0.285742	0.307223	0	0.395552	0.241091	0.365956	0.32307	0.461066	0.35783	0.165202	0.104012	0.325071
HDAC2	0.2272	0.177344	0.162501	0.291566	0.204079	0.262936	0.22476	0.227456	0.154023	0.174431	0.202372	0.165364	0.272347	0.213317	0.130704	0.207848	0.392887	0.220219	0.237958	0.168584	0.185224	0.155288	0.187573	0.109438	0.204563	0.21741	0.254458	0.307129	0.356133	0.272239	0.301481	0.255018	0.176363	0.172305	0.225291	0.118405	0.194676	0.209816	0	0.221943	0.165879	0.242502	0.279008	0.301174	0.229616	0.118112	0.100619	0.187532
HS3ST5	0.695963	0.537205	0.401854	0.610769	0.473397	0.578327	0.414162	0.480408	0.393957	0.545714	0.448661	0.493884	0.584494	0.437683	0.417392	0.410143	0.989186	0.475699	0.503565	0.555824	0.447233	0.347749	0.611529	0.341684	0.494214	0.544486	0.372753	0.720381	0.557952	0.623179	0.673956	0.413851	0.480873	0.456465	0.494375	0.386063	0.378182	0.455397	0	0.499159	0.502658	0.500358	0.465891	0.662405	0.591917	0.319278	0.330114	0.38716
FRK	0.0491382	0.0260672	0.0289505	0.0550295	0.0451009	0.0420007	0.0228216	0.0383136	0.0308219	0.0439354	0.0137749	0.0316531	0.0578892	0.0300143	0.0285316	0.0345691	0.095133	0.0369823	0.0271146	0.0354845	0.0373204	0.0214189	0.03241	0.0217659	0.0174368	0.0204322	0.460672	0.0545571	0.0324873	0.078356	0.0241573	0.0256931	0.0264121	0.0338582	0.0426791	0.0333666	0.0213307	0.0270764	0	0.0282477	0.0403749	0.0336177	0.0491612	0.06155	0.0446915	0.0211515	0.0291602	0.0873441
NT5DC1	0.386895	0.320973	0.253557	0.430646	0.347847	0.383896	0.294811	0.304425	0.202567	0.288528	0.248698	0.296981	0.373346	0.274731	0.246857	0.313509	0.570046	0.299989	0.297443	0.332993	0.290036	0.22316	0.34691	0.213413	0.263612	0.340581	0.722933	0.445283	0.425097	0.364983	0.366043	0.275375	0.296443	0.238297	0.341956	0.22289	0.250018	0.312279	0	0.33628	0.261083	0.320038	0.32069	0.468595	0.335815	0.171016	0.175059	0.323425
COL10A1	0.223946	0.139655	0.0977668	0.166593	0.139455	0.106635	0.0738824	0.0803652	0.079892	0.09837	0.105938	0.119148	0.135757	0.106764	0.0844609	0.0928134	0.244608	0.071128	0.0795981	0.0814041	0.0803484	0.070072	0.12019	0.0627468	0.105256	0.127243	0	0.249282	0.10523	0.248293	0.231418	0.114321	0.0981317	0.102294	0.160015	0.0619926	0.147908	0.182766	0	0.0709621	0.0718835	0.214567	0.231379	0.123959	0.129387	0.106093	0.0318926	0.0652286
TSPYL4	0.305092	0.245686	0.15074	0.197319	0.18906	0.391444	0.390526	0.286002	0.118098	0.258823	0.297042	0.261308	0.469528	0.111278	0.127167	0.0992629	0.630201	0.0753482	0.27551	0.173845	0.195059	0.174545	0.284362	0.105405	0.324561	0.378884	0.606513	0.420596	0.323433	0.179988	0.371374	0.200503	0.231452	0.154843	0.350654	0.159372	0.217575	0.286964	0	0.19842	0.122656	0.23359	0.146427	0.571939	0.41704	0.129643	0.0728097	0.269699
DSE	0.361469	0.310483	0.274801	0.439457	0.353097	0.296936	0.383881	0.297218	0.217566	0.29227	0.265333	0.294267	0.349892	0.336469	0.259192	0.346232	0.570781	0.322598	0.374007	0.298009	0.329254	0.249634	0.355838	0.183358	0.287647	0.35975	0.14423	0.45003	0.541314	0.43349	0.397248	0.309107	0.300467	0.256767	0.363279	0.246795	0.309245	0.340352	0	0.350985	0.297312	0.389297	0.395968	0.52811	0.355054	0.231174	0.195558	0.377788
TSPYL1	0.455314	0.383116	0.271532	0.43044	0.401898	0.525514	0.292644	0.421388	0.256919	0.369041	0.378937	0.417279	0.654861	0.294889	0.252533	0.318888	0.950601	0.193279	0.403177	0.346208	0.355841	0.286089	0.493473	0.187145	0.328516	0.493118	0.342363	0.811104	0.641279	0.409325	0.594549	0.34883	0.388015	0.251473	0.488807	0.308017	0.326223	0.400453	0	0.363856	0.232622	0.488921	0.328928	0.714545	0.50473	0.249188	0.141872	0.355374
Z84488.2	0.00818711	0.005499	0.01052	0.00463052	0.0127201	0.00737483	0.0163417	0.00638668	0.0040438	0.0133005	0.00603519	0.000550269	0.0178748	0.00797872	0.00420352	0.000656791	0	0.00409519	0.0126517	0.0034358	0.00441459	0.0107058	0.0158593	0.00297136	0.00594901	0.0110764	0	0.0163424	0.0190892	0.0173069	0.0122215	0.0196385	0.0104972	0.0182253	0.0237789	0.00388406	0.0169159	0.00677104	0	0.03254	0.00371606	0.0250826	0.00930019	0.0106049	0.0028054	0.0100467	0.00775128	0.0385504
CALHM6	0	0.000832924	0.000669975	0.00206756	0.00299216	0.00403312	0.000326725	0.0014246	0.00418072	0	0.000507677	0.00150146	0.00297554	0.000257927	0.0017036	0.0036237	0	0.00199035	0.00388887	0.00277302	0.00204092	0.00290769	0	0.0011053	0.0012132	0.00407873	0	0.00392379	0.00392025	0.00313819	0.00484217	0.00350406	0.00106645	0.00132681	0	0.000650252	0.00587815	0.00240971	0	0.00203267	0.00459889	0.000623311	0.00393723	0.00408885	0.00160026	0.000549564	0.00110984	0
TRAPPC3L	0.00117923	0	0.00251779	0.0023852	0.00307784	0.00269353	0.00365197	0.000216976	0.0015758	0	0.000304917	0.000251093	0	0.00124521	0.000198107	0.00354091	0	0.00214	0.000629307	0.00347346	0.00104329	0.00186818	0	0	0.000778063	0.00483741	0	0	0.00678752	0.00429914	0	0.00781091	0.000343615	0.000233673	0	0.00046684	0.000312264	0.00051394	0	0.000588615	0.000285125	0.000159387	0.00580116	0	0.000656442	0	0	0
CALHM5	0	0	0.000151336	0.000311068	0.00140403	0	0.00248242	0.00049424	0.000165384	0	0.000181393	0	0	0	0	0	0	0.00100815	0	0	0.00164069	0.00158792	0	0	0	0.00261416	0	0	0.00156077	0	0.0060287	0	0.000321945	0	0.000674923	0	0.000917788	0.000310422	0	0.00349315	0.000704217	0	0	0.000336721	0	0.0004641	0	0.00649175
CALHM4	0.00090988	0	0.00137596	0.0063472	0.00168604	0	0	0.00236021	0.000612323	0.000851797	0.000577623	0	0.00194165	0	0.000844477	0.00166727	0	0.00162581	0.000582399	0.000927954	0.000985108	0.00263972	0.0106527	0.00239533	0.000614235	0.000234677	0	0	0.00227049	0.00392501	0	0.000860579	0.00104642	0.0034972	0.00246086	0.000909131	0.00297394	0	0	0.00130247	0.000318087	0.00227427	0.00190457	0	0	0.00122047	0.00381466	0.00720786
RWDD1	0.162031	0.132968	0.124913	0.243873	0.172732	0.189515	0.228688	0.172885	0.123826	0.117206	0.165056	0.109721	0.152789	0.188767	0.105634	0.165071	0.114017	0.154276	0.2013	0.130542	0.152115	0.114699	0.112649	0.112248	0.151114	0.168141	0.368333	0.228649	0.273322	0.150268	0.157451	0.208628	0.134667	0.127609	0.0961195	0.0906639	0.157159	0.146755	0	0.145061	0.118994	0.107206	0.182567	0.151826	0.154142	0.104692	0.0618732	0.138644
RSPH4A	0.0125774	0.00629005	0.00634212	0.0116814	0.00694554	0.00836041	0	0.00983066	0.00999373	0.00318858	0.00825258	0.0057935	0.00738141	0.0102132	0.00645709	0.00699889	0	0.0228893	0.00724153	0.0086968	0.0105459	0.00479308	0	0.00926605	0.00192163	0.000872936	0	0.00590948	0.00814415	0.00823127	0.00355201	0.00112719	0.00351458	0	0.0106146	0.00533485	0.00668431	0.00142601	0	0.000456211	0.00581894	0.0040978	0.00964776	0	0	0.00644582	0.00526781	0.0224252
ZUP1	0.157853	0.151098	0.126178	0.223266	0.197624	0.147133	0.135725	0.184535	0.134598	0.0958777	0.1259	0.120739	0.171333	0.212597	0.118308	0.198957	0.261506	0.153626	0.196104	0.128737	0.15652	0.118599	0.0855538	0.0887474	0.112737	0.140173	0.14423	0.188437	0.298674	0.173583	0.130353	0.227103	0.12782	0.119966	0.139173	0.113082	0.132104	0.141604	0	0.168542	0.164354	0.167415	0.255707	0.14768	0.161616	0.0878003	0.0731988	0.255486
KPNA5	0.389161	0.312032	0.231899	0.464012	0.376059	0.370873	0.316646	0.315158	0.220107	0.255397	0.269549	0.295292	0.379253	0.338408	0.212937	0.316746	0.186006	0.2926	0.324173	0.308299	0.274814	0.179854	0.294901	0.170123	0.28734	0.362056	0.254458	0.609718	0.563108	0.457344	0.433068	0.317122	0.276216	0.212708	0.276762	0.195565	0.240893	0.314609	0	0.351385	0.301597	0.385081	0.41048	0.484526	0.348649	0.162586	0.162924	0.278657
FAM162B	0.231754	0.175698	0.151847	0.197333	0.168159	0.180657	0.329663	0.195611	0.162734	0.167632	0.170018	0.160221	0.20301	0.229719	0.137929	0.235564	0.830813	0.179564	0.259178	0.129359	0.163805	0.174867	0.134361	0.13581	0.130766	0.157991	0	0.340753	0.298433	0.215531	0.26562	0.246212	0.178015	0.165828	0.201039	0.121202	0.241103	0.250705	0	0.157964	0.187029	0.226367	0.299131	0.301619	0.260423	0.12103	0.0764076	0.27282
GPRC6A	0.000256497	0.00129709	0.00176983	0.00460752	0.00389203	0	0	0.00152979	0.00173951	0.00016078	0.00158981	0.000314872	0	0.00213993	0.000814503	0.0017061	0	0.00385016	0.000806174	0.00014031	0.00195757	0.00391932	0	0.0016557	0	0	0	0.00560524	0.00510826	0.00603804	0.000441021	0.00551587	0.00047375	0.000470224	0	0.00156318	0.00058702	0.000892287	0	0	0.000620202	0.000462685	0.00581224	0.00125695	0	0.00055956	0.000443815	0.00159629
RFX6	0.0103735	0.0140422	0.0106275	0.00766701	0.00871764	0.0049763	0.00144981	0.00788696	0.00380602	0.000928237	0.00848805	0.00989527	0.00348063	0.0126158	0.00514149	0.0109979	0	0.00895225	0.00920352	0.00533844	0.00980066	0.00862566	0	0.00585205	0.00368397	0.00850667	0	0.0047152	0.0127268	0.00656115	0.0017993	0.0151389	0.00496473	0	0.00303256	0.0030561	0.00305583	0.00765313	0	0.00158923	0.00575248	0.00910624	0.0211967	0.00934214	0.00608435	0.0107743	0.000597306	0.00531707
ROS1	0.0195274	0.0118274	0.0160391	0.0087901	0.00638833	0.0157976	0.0100318	0.0167886	0.00290537	0.00912203	0.0119867	0.0218621	0.0107783	0.0307547	0.00381324	0.00314802	0.249028	0.00652577	0.015277	0.00840722	0.00649437	0.0191351	0.00931807	0.000777998	0.00244869	0.0120895	0	0.0298398	0.0247397	0.0190673	0.0232482	0.00710366	0.0187475	0.00386796	0.0160028	0.00295037	0.00897107	0.0231044	0	0.0122562	0.0102296	0.0307144	0.0184601	0.020442	0.00882748	0.00807251	0	0.00412759
AL132671.2	0.024673	0.0162014	0.0248653	0.0527541	0.0296867	0.0132111	0.0152461	0.022543	0.0137956	0.00648297	0.016016	0.0215334	0.00809032	0.0383926	0.00883125	0.0351042	0	0.0249772	0.0190714	0.011601	0.0225318	0.0201753	0.00626856	0.0277482	0.0161776	0.012085	0	0.0339499	0.0598268	0.0243884	0.0108658	0.0324118	0.00957733	0.0160536	0.0044191	0.00796728	0.0172511	0.0212983	0	0.0127162	0.0112733	0.0174373	0.0531884	0.0116578	0.0130254	0.0162647	0.0113695	0.029533
DCBLD1	0.148303	0.126015	0.141018	0.20103	0.194492	0.165126	0.142463	0.165094	0.0994971	0.117595	0.145655	0.151828	0.150327	0.192704	0.0948316	0.184604	0.371646	0.177471	0.172695	0.120491	0.147466	0.156692	0.156284	0.134608	0.148103	0.13029	0.460672	0.205668	0.263797	0.20201	0.214658	0.238358	0.120223	0.118819	0.171335	0.111097	0.135638	0.140105	0	0.227927	0.14215	0.179489	0.236993	0.173383	0.157428	0.113282	0.0801681	0.19093
GOPC	0.302966	0.227589	0.194266	0.287631	0.264539	0.225425	0.196708	0.237137	0.165752	0.144547	0.193236	0.254312	0.262439	0.291386	0.178448	0.263153	0.657016	0.242727	0.229662	0.217109	0.216796	0.1698	0.298596	0.159265	0.202269	0.266384	0	0.260627	0.351533	0.289669	0.285415	0.256137	0.188233	0.180983	0.22821	0.173865	0.185984	0.200856	0	0.279901	0.233141	0.232883	0.333786	0.255056	0.215625	0.157387	0.135817	0.288663
NUS1	0.296045	0.22951	0.181604	0.323878	0.250675	0.250009	0.271304	0.243215	0.170995	0.242146	0.22572	0.249491	0.361324	0.246041	0.186066	0.242216	0.305797	0.254267	0.242135	0.23134	0.21929	0.154723	0.190029	0.137527	0.203343	0.287765	0.0486501	0.298875	0.325426	0.315396	0.304076	0.224833	0.216942	0.186359	0.273994	0.176179	0.176353	0.216441	0	0.269355	0.248173	0.229005	0.267895	0.283933	0.218163	0.130002	0.144637	0.14396
SLC35F1	0.274728	0.252027	0.201345	0.40625	0.278725	0.297324	0.293869	0.226792	0.184827	0.193379	0.195688	0.263714	0.442988	0.266834	0.233783	0.309147	0.903599	0.290681	0.243959	0.306329	0.209411	0.168936	0.470248	0.152612	0.242736	0.293685	0.137807	0.434345	0.472908	0.357131	0.387666	0.280916	0.221549	0.165287	0.272733	0.179839	0.21918	0.239312	0	0.30969	0.307592	0.370746	0.366952	0.420453	0.243609	0.14152	0.191913	0.247113
CEP85L	0.480037	0.419172	0.268477	0.560407	0.410159	0.437774	0.37754	0.346468	0.230799	0.273279	0.284008	0.369933	0.511482	0.345817	0.301552	0.341599	0.848106	0.382902	0.34989	0.389409	0.32615	0.171145	0.509301	0.200778	0.306845	0.422496	1.08851	0.648464	0.593537	0.607493	0.591302	0.317041	0.32139	0.214447	0.503956	0.25692	0.257762	0.362105	0	0.37895	0.420258	0.445025	0.441026	0.580344	0.369097	0.224603	0.22434	0.308163
PLN	0.00136232	0.00583877	0.00660919	0.0344525	0.0206071	0.00565809	0.00167864	0.00597534	0.0081001	0.0013862	0.00509482	0.00142773	0	0.0270713	0.000963905	0.0158908	0	0.00830965	0.0144311	0.00205047	0.00726723	0.0109188	0	0.00767133	0.000798231	0	0	0.00212111	0.0222652	0.00840475	0.00472573	0.0123964	0.00380565	0.00461544	0.00307184	0.00170908	0.00688976	0	0	0.00477778	0.00778608	0.00824368	0.0183081	0	0.00200049	0.00349268	0.0046	0.0118899
MCM9	0.223831	0.179404	0.152156	0.254581	0.211547	0.171161	0.142078	0.15929	0.143131	0.17834	0.157978	0.144871	0.227081	0.243979	0.150045	0.208393	0.186006	0.215289	0.175574	0.180801	0.138477	0.160856	0.183914	0.137901	0.118792	0.159465	0	0.228611	0.268379	0.178078	0.197429	0.19044	0.144764	0.168081	0.185145	0.145153	0.119583	0.177836	0	0.160578	0.182612	0.191527	0.23868	0.171625	0.139734	0.121139	0.12202	0.106129
ASF1A	0.067156	0.0527183	0.052947	0.0714775	0.0493366	0.0818933	0.112636	0.0753245	0.0356465	0.0546165	0.0684247	0.0351913	0.0576946	0.0360814	0.0250041	0.0400416	0.095133	0.0273288	0.0743702	0.0304137	0.0431428	0.0328319	0.0272186	0.0320447	0.046544	0.0580764	0	0.0926369	0.0980747	0.0633389	0.0892469	0.0645935	0.045513	0.042935	0.0516283	0.0292871	0.0624523	0.0611885	0	0.0638489	0.0409888	0.0565771	0.0605981	0.0770721	0.0857635	0.0327625	0.0145302	0.0337839
FAM184A	0.460905	0.401124	0.27917	0.533142	0.413896	0.3936	0.348864	0.329946	0.245798	0.316124	0.307002	0.363819	0.516905	0.351818	0.277024	0.36586	1.21475	0.363425	0.385333	0.38981	0.324699	0.196948	0.460874	0.200861	0.321332	0.402594	0.736875	0.488385	0.489134	0.525078	0.487411	0.335205	0.314087	0.24187	0.390425	0.229329	0.26762	0.338715	0	0.403564	0.41894	0.378782	0.44943	0.50827	0.310554	0.238246	0.237843	0.390328
MAN1A1	0.501969	0.46245	0.376712	0.657903	0.538086	0.524606	0.404563	0.46415	0.295235	0.384395	0.41371	0.49499	0.648186	0.391114	0.337762	0.445605	0.705351	0.428076	0.430506	0.481604	0.453217	0.284061	0.578906	0.314991	0.404391	0.443506	1.37435	0.642067	0.487691	0.62559	0.624165	0.461807	0.417856	0.38839	0.467624	0.381973	0.351215	0.440298	0	0.517731	0.49436	0.554896	0.528582	0.727286	0.419849	0.328444	0.359979	0.364828
TBC1D32	0.502075	0.407247	0.300976	0.565974	0.453521	0.483695	0.393004	0.394471	0.262101	0.304786	0.304573	0.389385	0.606416	0.36045	0.312698	0.389421	1.1158	0.395737	0.345868	0.406766	0.364027	0.21629	0.522467	0.1801	0.316374	0.429267	0.417082	0.676542	0.641888	0.604877	0.572305	0.372937	0.365988	0.269837	0.478735	0.28629	0.303802	0.414819	0	0.436439	0.422733	0.476702	0.442231	0.587151	0.409216	0.243854	0.279809	0.347488
GJA1	0.0270564	0.0157913	0.0155691	0.0374719	0.0151597	0.0279389	0.0605783	0.0348895	0.0163944	0.0173701	0.0298508	0.0242306	0.0405212	0.00359522	0.0117739	0.0021728	0.114017	0.00645021	0.015202	0.0224537	0.0107284	0.0116788	0.0601672	0.0110975	0.0193516	0.0533628	0	0.0504883	0.0483861	0.0485471	0.0778099	0.0201337	0.0296571	0.0266646	0.0189232	0.0110258	0.00976789	0.0195043	0	0.00937471	0.0142869	0.0194659	0.0122032	0.0303507	0.014393	0.00796525	0.0076043	0.0215209
HSF2	0.234231	0.191756	0.17031	0.295083	0.244994	0.265772	0.221715	0.195056	0.129139	0.133355	0.171217	0.143863	0.191446	0.230672	0.130989	0.210974	0.321514	0.182421	0.205344	0.189942	0.180476	0.132567	0.156093	0.105336	0.170499	0.174301	0.796631	0.322384	0.422917	0.31907	0.240227	0.259813	0.201791	0.114785	0.21557	0.130518	0.177075	0.209812	0	0.215975	0.200066	0.255577	0.298503	0.264897	0.208616	0.115501	0.0996331	0.182881
SERINC1	0.484187	0.389841	0.268562	0.543957	0.442261	0.470944	0.317349	0.391822	0.248893	0.35839	0.340679	0.431907	0.61025	0.340444	0.28598	0.335548	0.953771	0.31384	0.350609	0.422807	0.332507	0.249716	0.411518	0.244252	0.364921	0.518127	0.14423	0.675998	0.59441	0.540389	0.559691	0.361889	0.356177	0.334034	0.450625	0.3094	0.287888	0.466373	0	0.457626	0.352239	0.444782	0.437749	0.679963	0.42753	0.27128	0.16356	0.300962
PKIB	0.0668066	0.0596716	0.0471498	0.0805973	0.0572342	0.0863454	0.0310682	0.0529425	0.0358002	0.0397768	0.0301901	0.0218573	0.0473448	0.0654563	0.0413631	0.0738271	0	0.0589764	0.0560814	0.0491506	0.0610898	0.0426984	0.0342275	0.0352003	0.0745641	0.0555663	0	0.0876711	0.0865075	0.0625754	0.0562018	0.0576296	0.0442134	0.0310667	0.0314993	0.0342115	0.0283893	0.0409536	0	0.0848802	0.0443219	0.0554379	0.0647835	0.0457629	0.0382628	0.0272648	0.0251329	0.110164
FABP7	0.0135551	0.00439203	0.00913557	0.0176125	0.0176048	0.0271707	0.0281218	0.0194102	0.00749349	0.00563227	0.00474006	0.00674019	0.0141163	0.00619107	0.00750116	0.00534733	0	0.00404782	0.0288584	0.00788009	0.00986729	0.00828317	0.00747326	0.00917368	0.00892268	0.00882435	0	0.0289622	0.0330806	0.0281249	0.0408734	0.0161285	0.0107937	0.00502325	0.00547744	0.00218078	0.00706883	0.00990987	0	0.0140101	0.0106507	0.00769347	0.0351516	0.0191229	0.00985112	0.00522108	0.00355691	0.00120133
SMPDL3A	0.0414599	0.0377109	0.0434985	0.0522729	0.0468859	0.0776041	0.0509282	0.0437074	0.0384266	0.0338725	0.0409195	0.0337514	0.0569804	0.0544055	0.0363434	0.0440078	0	0.0387168	0.0512776	0.0356455	0.0455628	0.0375422	0.0424685	0.0406952	0.0414648	0.032324	1.39272	0.0518598	0.0586785	0.0622271	0.0585555	0.0501664	0.0340599	0.0476561	0.0412915	0.0222919	0.0533597	0.0477743	0	0.0336033	0.0395691	0.0332886	0.0793517	0.0373186	0.0378476	0.0230206	0.0237734	0.0380948
CLVS2	0.508509	0.449389	0.318195	0.56174	0.445183	0.480636	0.409241	0.388248	0.251359	0.343501	0.349378	0.417651	0.561268	0.384948	0.32903	0.383698	0.905336	0.383046	0.406438	0.4023	0.354987	0.279605	0.527068	0.209652	0.326509	0.477039	0.544256	0.731724	0.661201	0.653848	0.646347	0.4089	0.389262	0.349496	0.538631	0.310691	0.347664	0.417496	0	0.503117	0.408108	0.654952	0.51525	0.669072	0.461828	0.219184	0.245165	0.367419
TRDN	0.105978	0.0627865	0.0881171	0.108248	0.055639	0.0751465	0.0944092	0.0536065	0.0463919	0.0575248	0.102595	0.0696731	0.0710118	0.0693882	0.0521728	0.0709862	0	0.073988	0.0655029	0.0803597	0.050923	0.0534324	0.0314504	0.0639788	0.0739718	0.0904488	0	0.139066	0.115607	0.178297	0.167117	0.118511	0.0647227	0.0402582	0.0823349	0.031195	0.0873423	0.0797535	0	0.0736099	0.0669761	0.144042	0.192735	0.0800335	0.107813	0.0520773	0.0257643	0.0453275
NKAIN2	0.0975132	0.109534	0.0690052	0.0830384	0.0718191	0.0845455	0.0935801	0.0850985	0.0573374	0.082284	0.0844926	0.0669498	0.0990118	0.130864	0.0798398	0.0731514	0.105301	0.0754453	0.0833793	0.104337	0.087164	0.085104	0.0813445	0.051397	0.0867938	0.105656	0.297079	0.116007	0.0961819	0.0940474	0.112907	0.108414	0.0898592	0.0728579	0.0889019	0.0637447	0.103115	0.0862166	0	0.0939304	0.0792489	0.108521	0.0636202	0.102641	0.101727	0.0829874	0.0767025	0.092915
RNF217	0.328472	0.320543	0.249699	0.387419	0.342157	0.349554	0.298368	0.284039	0.204248	0.268553	0.251482	0.281025	0.33568	0.22355	0.223232	0.247463	0	0.259904	0.296097	0.302955	0.255237	0.191712	0.359376	0.183918	0.260588	0.337844	0.359617	0.504608	0.343134	0.426616	0.371096	0.261601	0.258489	0.22952	0.272175	0.215058	0.23375	0.302159	0	0.327668	0.28	0.263539	0.329724	0.41219	0.2972	0.186881	0.154182	0.254059
TPD52L1	0.0292174	0.025296	0.013725	0.050234	0.0292664	0.0291023	0.0488912	0.0284313	0.0162296	0.0220411	0.0105809	0.019988	0.0436539	0.0260187	0.0204551	0.0217134	0	0.0212032	0.0184908	0.0184272	0.0140663	0.0114153	0.0249501	0.00933391	0.0303403	0.0283388	0	0.0515659	0.0587597	0.0519338	0.0728847	0.0481014	0.0298229	0.0103829	0.0161507	0.00599856	0.0326651	0.0201516	0	0.0248065	0.0107142	0.0215561	0.028894	0.0249483	0.0219652	0.0151272	0.00961868	0.0763864
HDDC2	0.164971	0.110256	0.103253	0.154509	0.154058	0.173904	0.14515	0.153895	0.0923148	0.0797477	0.128603	0.0984607	0.111532	0.180653	0.0640732	0.168485	0.574695	0.125151	0.227007	0.126407	0.162804	0.0987628	0.0782022	0.0885159	0.131292	0.132546	0	0.152933	0.21193	0.127661	0.138607	0.167075	0.120569	0.0841246	0.0881175	0.0972236	0.155676	0.127131	0	0.170385	0.12921	0.0993838	0.154575	0.0956329	0.125671	0.0915369	0.063853	0.148005
HEY2	0.000330759	0.00231912	0.0012348	0.00300648	0.00281904	0.000329611	0.00324308	0.00035408	0.000596056	0.0047611	0.00075288	0	0.00120637	0	0	0.00144973	0	0.000970452	0	0.00115294	0	0.000246613	0	0.000283521	0.000768712	0	0	0	0.00527869	0.000421285	0.00609952	0.00286338	0.0011564	0.000326253	0	0.000769291	0.000601926	0.00079413	0	0.004242	0.000976817	0.00400964	0.00177195	0.00314557	0	0.000875048	0	0
NCOA7	0.460455	0.371345	0.250155	0.560472	0.40825	0.411549	0.33861	0.334893	0.215115	0.271871	0.267628	0.366743	0.584696	0.333329	0.295486	0.396518	0.88788	0.343018	0.309848	0.362287	0.325297	0.174378	0.544064	0.173911	0.266889	0.422681	0.0468997	0.648057	0.603293	0.589871	0.627197	0.341127	0.326997	0.251537	0.457667	0.22892	0.222068	0.312875	0	0.393764	0.372181	0.495176	0.412889	0.639172	0.364282	0.212893	0.23536	0.276974
HINT3	0.256818	0.19345	0.191834	0.234922	0.201563	0.269127	0.295127	0.242406	0.139367	0.158639	0.235446	0.178834	0.256377	0.211745	0.140453	0.208354	0.213044	0.201149	0.265237	0.153919	0.203678	0.155834	0.218521	0.104687	0.247118	0.244952	0	0.309301	0.419864	0.23524	0.28085	0.243818	0.202317	0.152459	0.240688	0.14193	0.219798	0.222226	0	0.237665	0.161359	0.291617	0.293551	0.318626	0.260753	0.152404	0.100877	0.117214
TRMT11	0.373049	0.329006	0.226124	0.395693	0.322355	0.374386	0.303347	0.28986	0.18412	0.245845	0.252513	0.286479	0.40066	0.309079	0.233573	0.319324	0.469291	0.271194	0.301182	0.311445	0.270588	0.178515	0.229986	0.155026	0.256446	0.330958	0.0896937	0.481162	0.516515	0.469694	0.345952	0.307825	0.271354	0.233331	0.324471	0.203219	0.237551	0.290214	0	0.333834	0.28656	0.35842	0.373734	0.456778	0.302511	0.181744	0.175568	0.23906
CENPW	0.029869	0.0179569	0.0188471	0.0294012	0.0113325	0.0233676	0.0153422	0.0301878	0.0171623	0.0107481	0.0151436	0.0251855	0.0141457	0.0305434	0.0133179	0.016906	0	0.0208107	0.0251095	0.0112335	0.021195	0.0183556	0.0158276	0.0179931	0.0216354	0.0207053	0	0.0238726	0.036476	0.026035	0.0271238	0.0396257	0.0166299	0.0078047	0.0543517	0.0103636	0.0229828	0.017381	0	0.0281554	0.0220262	0.0257658	0.0348451	0.0128457	0.0114169	0.0116548	0.00933482	0.00910624
RSPO3	0.259542	0.146115	0.205888	0.220549	0.179533	0.202557	0.349618	0.191987	0.129082	0.1873	0.206065	0.19171	0.216455	0.147059	0.12054	0.14933	0.469291	0.151577	0.230444	0.152598	0.146437	0.12605	0.247849	0.0945189	0.219923	0.242078	0	0.388074	0.200265	0.352755	0.459368	0.247564	0.179518	0.212045	0.361448	0.109052	0.318219	0.350077	0	0.209207	0.158626	0.356438	0.380279	0.33851	0.277322	0.135079	0.102265	0.197502
RNF146	0.391022	0.289217	0.22432	0.461491	0.353371	0.395383	0.287959	0.318109	0.206766	0.25345	0.268869	0.259665	0.424756	0.301193	0.221574	0.319699	0.249028	0.301677	0.333168	0.34271	0.269825	0.165187	0.281639	0.178396	0.288845	0.358243	0.254458	0.526228	0.460889	0.477183	0.436458	0.308695	0.267807	0.20009	0.309766	0.192829	0.2329	0.291975	0	0.306134	0.279423	0.310931	0.389842	0.51395	0.355467	0.169332	0.147045	0.206098
ECHDC1	0.329359	0.26587	0.21683	0.398129	0.308947	0.319831	0.232196	0.234471	0.192147	0.240448	0.237748	0.260253	0.288812	0.27744	0.199387	0.274937	0.249028	0.29688	0.283214	0.276371	0.263064	0.172828	0.338768	0.165506	0.245493	0.288548	0.359617	0.356083	0.358133	0.376464	0.274959	0.252197	0.225591	0.19778	0.208964	0.183127	0.197406	0.22998	0	0.262959	0.250224	0.284527	0.323605	0.277896	0.200175	0.112351	0.167413	0.127894
AL096711.2	0.217604	0.171995	0.146657	0.217369	0.230563	0.202753	0.273388	0.193482	0.113584	0.150698	0.163559	0.174314	0.235009	0.115194	0.135892	0.136605	0.486534	0.127951	0.164654	0.160671	0.166629	0.105641	0.21118	0.0922456	0.169989	0.194637	0.14423	0.326194	0.201096	0.233431	0.302839	0.187922	0.166481	0.145084	0.184163	0.127866	0.152956	0.217982	0	0.190791	0.131936	0.215514	0.157897	0.313997	0.2481	0.123366	0.0793023	0.233975
C6orf58	0.0102715	0.00887272	0.0140482	0.0565718	0.016145	0.0131322	0.0118896	0.0131059	0.010824	0.00629237	0.00647801	0.00744005	0.00541018	0.0195641	0.00508329	0.0097633	0	0.016232	0.0148298	0.0114079	0.0116092	0.0114738	0.012571	0.0237918	0.00687236	0.00430014	0	0.00730883	0.0421051	0.0186562	0.0197121	0.0248484	0.00693029	0.0141027	0	0.00597462	0.0122941	0.00690569	0	0.0133552	0.010565	0.0226098	0.0197678	0.00989448	0.0127273	0.0125961	0.00246328	0.0740914
THEMIS	0.390575	0.3686	0.280186	0.417725	0.270176	0.402587	0.279047	0.351086	0.302205	0.320132	0.358091	0.239506	0.416803	0.314721	0.275154	0.375613	0.722269	0.235428	0.358283	0.329674	0.273496	0.228312	0.2875	0.18633	0.295821	0.327892	0.69941	0.516822	0.287133	0.412034	0.424231	0.210007	0.325851	0.26446	0.393323	0.250545	0.226653	0.333814	0	0.262201	0.275667	0.308432	0.261119	0.360431	0.527709	0.22401	0.191491	0.11595
PTPRK	0.748699	0.665799	0.598947	0.792599	0.69611	0.615404	0.540356	0.547824	0.372593	0.750637	0.661985	0.690843	0.735973	0.600499	0.558577	0.610645	1.60476	0.696351	0.544031	0.726227	0.692449	0.632611	0.88138	0.51814	0.545893	0.765032	0.550434	0.868655	0.756506	0.654388	0.606888	0.608056	0.670005	0.547026	0.72117	0.613723	0.575618	0.440624	0	0.460634	0.595699	0.84149	0.505259	0.796983	0.449928	0.486066	0.579882	0.533694
LAMA2	0.278935	0.226323	0.1838	0.219865	0.159477	0.22302	0.22279	0.159602	0.114766	0.120002	0.187456	0.160912	0.243606	0.223031	0.125693	0.177486	0.231787	0.167591	0.298109	0.207155	0.125901	0.103011	0.263035	0.0885919	0.171032	0.206105	0.964611	0.284837	0.350456	0.237833	0.339625	0.164444	0.17115	0.124873	0.331106	0.127316	0.168382	0.291279	0	0.165395	0.165039	0.220614	0.239604	0.298105	0.252235	0.0781019	0.0627332	0.182522
ARHGAP18	0.0794203	0.0916955	0.0983008	0.132386	0.147549	0.144158	0.196463	0.093387	0.0842543	0.121602	0.0955428	0.0910666	0.136054	0.0817919	0.0688493	0.0894987	0	0.0801679	0.131279	0.0919648	0.095069	0.0795688	0.114678	0.0794225	0.119812	0.0976044	0	0.141164	0.141493	0.144744	0.153581	0.108156	0.145451	0.102942	0.138442	0.0882	0.110532	0.153886	0	0.200525	0.112944	0.151194	0.120924	0.164032	0.160652	0.108461	0.113342	0.0561619
TMEM244	0.00287301	0.00285249	0.00320687	0.0103666	0.00394791	0.00601648	0.00543456	0.00343857	0.00230373	0.000373378	0.00153917	0.00800831	0.00139751	0.00469657	0.00359628	0.00980329	0	0.00538834	0.00656462	0.000171688	0.000307638	0.00180078	0.0046046	0.00108559	0.00339884	0.0036881	0	0.00753188	0.0164145	0.0150238	0.00923995	0.00393161	0.00244842	0.00659209	0	0.00185667	0.0017848	0.00138269	0	0.00706247	0.00324481	0.0134496	0.0286493	0.00831645	0.00530763	0.00950694	0	0
L3MBTL3	0.137713	0.136956	0.124608	0.185786	0.148638	0.156383	0.20413	0.139086	0.108953	0.0994978	0.0918455	0.10629	0.140139	0.110278	0.0825132	0.146653	0.095133	0.096121	0.123868	0.159311	0.0957908	0.109434	0.102077	0.111655	0.139147	0.14134	0.722933	0.221508	0.227854	0.207269	0.151512	0.149626	0.128262	0.114283	0.170194	0.132594	0.140478	0.186925	0	0.178395	0.105577	0.147093	0.18704	0.214669	0.227177	0.117002	0.0802586	0.263417
SAMD3	0.0436555	0.0379662	0.0469347	0.0728733	0.0439011	0.0292929	0.0344356	0.0253496	0.027382	0.0296121	0.0184929	0.0587011	0.0346531	0.0478533	0.0467912	0.0642393	0	0.027074	0.0358933	0.0462836	0.0445864	0.0510178	0.0212035	0.0471777	0.0263915	0.0251024	0	0.0245791	0.0595179	0.025844	0.0172806	0.0463378	0.0316979	0.0239016	0.087598	0.0298482	0.0213379	0.0239027	0	0.0431785	0.0625857	0.0323297	0.0409334	0.0129826	0.00666181	0.0102139	0.0170508	0.0576509
TMEM200A	0.00687	0.00744036	0.0150893	0.01775	0.0188714	0.00866575	0.00355307	0.00939921	0.0101216	0.0231909	0.0173305	0.0250976	0.00695983	0.0141809	0.0101981	0.0321287	0	0.0108274	0.0227654	0.0149719	0.00867857	0.017588	0	0.0191561	0.0198478	0.0206732	0	0.0222831	0.0242432	0.0632316	0.0231852	0.0112497	0.0100808	0.0172573	0.00768369	0.0097776	0.00960059	0.0110576	0	0.0180254	0.0164313	0.0181977	0.0293227	0.00971859	0.00660438	0.00855253	0.00649301	0
SMLR1	0	0	0.000585075	0.00139642	0	0.000813771	0	0	0.000533547	0	0	0.000127818	0	0	0	0.00124736	0	0.000936657	0	0.000229954	0.000356299	0.00147457	0	0.000839151	0	0	0	0	0.000591961	0.0014422	0	0.000843134	8.21829e-05	0	0	0	0	0	0	0.000653655	0	0	0.00179057	0	0	0	0	0
EPB41L2	0.46795	0.389626	0.27242	0.599726	0.435482	0.475123	0.340207	0.369217	0.25134	0.310216	0.288761	0.364122	0.579082	0.370691	0.301801	0.390062	0.698765	0.366676	0.355102	0.400871	0.380796	0.216166	0.605852	0.19605	0.309054	0.468672	0.172038	0.649904	0.606227	0.608523	0.542478	0.326344	0.379035	0.305397	0.517771	0.302311	0.268505	0.367875	0	0.421619	0.402753	0.517769	0.406365	0.621968	0.409707	0.235483	0.271365	0.339874
AKAP7	0.366933	0.36511	0.275894	0.472862	0.392219	0.361761	0.231793	0.340198	0.232495	0.297888	0.271223	0.258197	0.329122	0.324427	0.247484	0.35086	0	0.330579	0.342628	0.336079	0.300137	0.21502	0.278584	0.226849	0.276543	0.324944	0.481493	0.490989	0.444701	0.439654	0.399026	0.307233	0.307523	0.257202	0.309255	0.235153	0.247567	0.287891	0	0.30724	0.294566	0.294834	0.340432	0.357309	0.314891	0.157795	0.215935	0.167191
ARG1	0.0121714	0.0091289	0.0165808	0.0261984	0.0100962	0.0144428	0.016767	0.00714449	0.0100338	0.0084385	0.0173804	0.00420592	0.0107657	0.0221554	0.00926699	0.0157229	0	0.0124607	0.0218942	0.0141153	0.012695	0.0131297	0.00916322	0.0114719	0.0127954	0.0116975	0	0.00942338	0.0208641	0.0122769	0.0214541	0.0157201	0.0151269	0.0159195	0.0224029	0.011027	0.0124726	0.0122967	0	0.0109132	0.0256463	0.016762	0.0117144	0.0126017	0.0111664	0.00416292	0.00985335	0.00651688
MED23	0.383669	0.324184	0.238692	0.507189	0.393972	0.399859	0.341052	0.297707	0.204628	0.237253	0.255589	0.248818	0.363137	0.29178	0.241041	0.35721	0.381572	0.32837	0.330399	0.365125	0.306386	0.16647	0.293341	0.181444	0.277022	0.36201	0.14423	0.531791	0.502466	0.478597	0.370527	0.328836	0.290215	0.222378	0.310908	0.187642	0.236214	0.310522	0	0.354386	0.346451	0.318399	0.416718	0.438945	0.28742	0.16309	0.165246	0.182147
ENPP3	0.0532634	0.0495421	0.0487672	0.0515298	0.0552098	0.0561171	0.0326823	0.043459	0.0317172	0.0306473	0.0375496	0.0314788	0.0689894	0.0650448	0.0451619	0.0329598	0	0.0409917	0.0472641	0.0444836	0.0494546	0.0240879	0.0485608	0.0394678	0.0204666	0.0281056	0	0.0639065	0.0732716	0.0522636	0.0313979	0.035511	0.0472718	0.0542838	0.0283455	0.028565	0.0282752	0.0445862	0	0.0465043	0.0276185	0.0739311	0.0551309	0.046392	0.0225052	0.0340664	0.0343263	0.0293061
ENPP1	0.0470153	0.0502963	0.0611701	0.0730331	0.0480534	0.0454478	0.0238139	0.0611768	0.0296665	0.038876	0.0144357	0.0323574	0.0736379	0.0535295	0.0540268	0.0633992	0	0.0575538	0.0380991	0.0486701	0.0661019	0.0597463	0.0378259	0.0708457	0.0234053	0.0490266	0	0.10042	0.0775505	0.0803748	0.0322179	0.069472	0.0571247	0.0507912	0.0512196	0.0334612	0.0481446	0.0533836	0	0.0153415	0.0610847	0.0533777	0.0444066	0.0287716	0.032575	0.0257093	0.0306215	0.0618721
MOXD1	0.0241763	0.0213156	0.0169632	0.078304	0.0284654	0.0263659	0.0260563	0.0215293	0.0370565	0.00848018	0.00897116	0.016457	0.02411	0.0668542	0.0202427	0.0351866	0	0.0154559	0.016345	0.0076738	0.0569979	0.0192772	0.0125239	0.0273132	0.011677	0.0239474	0	0.0463812	0.0602716	0.035433	0.0502923	0.0121829	0.0210539	0.0458552	0.0133645	0.0360759	0.01336	0.0211817	0	0.0103308	0.0200422	0.0155465	0.0334954	0.0371314	0.0063061	0.00800647	0.0388217	0.00784314
STX7	0.403224	0.338135	0.260266	0.460626	0.371052	0.410991	0.416441	0.332561	0.209727	0.279263	0.286794	0.327455	0.471894	0.305098	0.251849	0.353187	0.437184	0.322286	0.343939	0.338238	0.298663	0.168365	0.387584	0.167305	0.300166	0.393946	0.80097	0.577117	0.546181	0.466252	0.470903	0.335616	0.322201	0.263938	0.417082	0.220787	0.250895	0.337739	0	0.356431	0.319452	0.445347	0.42231	0.526644	0.332448	0.189863	0.174444	0.374185
TAAR2	0	0.000320396	0.000292106	0.00190777	0	0.00173646	0	0	0	0	0	0	0	0	0	0	0	0.00106086	0	0.000573187	0.000124778	0	0	0	0.000239453	0	0	0	0.000877599	0.000873761	0	0	0	0	0	0	0	0	0	0	0.00118292	0	0	0	0	7.3561e-05	0	0
VNN1	0.00188947	0.000340434	0.00310316	0.00794309	0.00152837	0	0.00440622	0.000358481	0.000434616	0	0	0	0	0.000388719	0.000261501	0.00151323	0	0.00199408	0	0.000403295	0.000231471	0.000749421	0	0	0.00017615	0	0	0.00381314	0.00862818	0	0	0.00111051	0.000235349	0	0	0	0.000202853	0	0	0	0	0	0.00124588	0	0	0.00258127	0	0
VNN3	0	0	0.000437874	0	0	0	0	0.000400913	0.00108883	0	0	0	0	0	0	0.00161161	0	0	0.000617106	0	0	0.000310471	0	0.000484283	0	0	0	0	0.0010457	0	0	0	0.000318984	0	0	0	0.00103897	0	0	0	0	0.000158326	0	0	0	0	0	0
VNN2	0.000328489	0.00465124	0.00202793	0.00639268	0.00455975	0.00158879	0	0.000356808	0.000242489	0	0.000247303	0.000365125	0	0.00177635	0.000179342	0.00227151	0	0.000341229	0.000360104	0	0	0.000114024	0	0.000480967	0.000232012	0	0	0	0.00313651	0.000887791	0	0.00403583	2.85547e-05	0	0	0	0.000134041	0.00114422	0	0	0.000164974	0	0.000598054	0	0	0.00221583	0.00182369	0
SLC18B1	0.265131	0.211571	0.163868	0.261411	0.243746	0.241388	0.207095	0.217148	0.129252	0.167461	0.142639	0.142974	0.223743	0.218623	0.137114	0.235225	0.44991	0.15859	0.207089	0.172304	0.175549	0.15359	0.135577	0.114741	0.155901	0.164333	0	0.284817	0.377128	0.25454	0.2542	0.267516	0.212161	0.1594	0.216477	0.14307	0.158615	0.173664	0	0.249854	0.142522	0.195967	0.287314	0.213332	0.189876	0.111046	0.111017	0.140868
RPS12	0.121006	0.065288	0.0802011	0.3214	0.190831	0.13636	0.118792	0.161742	0.100193	0.041777	0.0711545	0.0350002	0.0922626	0.208927	0.0662149	0.160839	0.379872	0.165415	0.183068	0.0879165	0.123229	0.0619849	0.0787621	0.0735125	0.0706634	0.0546026	0.14423	0.116778	0.241568	0.132355	0.124645	0.171038	0.0601311	0.067147	0.0600635	0.0607072	0.162324	0.0626352	0	0.110719	0.108651	0.0606105	0.148853	0.0838075	0.0722911	0.0563526	0.050077	0.0909474
EYA4	0.107656	0.169284	0.0906228	0.111375	0.0800628	0.122095	0.14028	0.0959548	0.0421434	0.0875913	0.0405515	0.114567	0.122098	0.0568623	0.10619	0.0653432	0.179531	0.0576433	0.130359	0.0878099	0.0438737	0.0903405	0.117664	0.0435636	0.128603	0.0699172	0	0.193336	0.18056	0.0788419	0.0871322	0.0639906	0.0534092	0.090408	0.197675	0.0183556	0.0731336	0.0680557	0	0.106273	0.052338	0.115801	0.0472478	0.104815	0.116164	0.104017	0.0218468	0.168735
TBPL1	0.216988	0.206535	0.18168	0.349606	0.2751	0.278399	0.329872	0.228893	0.174831	0.175081	0.186986	0.17974	0.287159	0.228601	0.166566	0.240091	0.500192	0.202837	0.256034	0.217822	0.224297	0.144309	0.264441	0.157112	0.214507	0.211961	0.14423	0.297635	0.363737	0.259655	0.259351	0.249234	0.17944	0.164489	0.182558	0.129993	0.207655	0.217439	0	0.231573	0.204085	0.233351	0.283913	0.331003	0.276283	0.142733	0.116686	0.26105
SLC2A12	0.0808119	0.0808237	0.0526835	0.0836429	0.0858497	0.0820859	0.138739	0.0800427	0.064343	0.0514247	0.0423847	0.0378044	0.0874478	0.0568069	0.0530353	0.052834	0.248037	0.0413546	0.0531164	0.0590357	0.0409102	0.0393612	0.0787819	0.059881	0.0742135	0.058206	0	0.183239	0.0889507	0.144439	0.162075	0.0637857	0.0537557	0.0711904	0.0671152	0.0395924	0.101617	0.106845	0	0.0775835	0.0823188	0.0953525	0.144401	0.135429	0.0924142	0.0472859	0.0194183	0.127572
SGK1	0.421257	0.461245	0.328315	0.603694	0.46581	0.403479	0.443986	0.424314	0.314341	0.368101	0.315581	0.459116	0.544473	0.411759	0.35339	0.455057	0.349115	0.397908	0.407234	0.406825	0.397419	0.22104	0.552955	0.308319	0.346769	0.399388	0.575242	0.51202	0.465607	0.524653	0.50703	0.366844	0.397707	0.291029	0.463833	0.358525	0.314135	0.421125	0	0.417678	0.471522	0.411997	0.440089	0.582336	0.401676	0.276911	0.342242	0.202442
ALDH8A1	0.149259	0.10941	0.0942959	0.136041	0.124081	0.131903	0.135312	0.142044	0.0879719	0.111265	0.116458	0.0844655	0.168145	0.132988	0.120937	0.138192	0.357592	0.151852	0.0772546	0.139891	0.12138	0.143029	0.124587	0.0956216	0.0652682	0.0884954	0	0.151795	0.103361	0.127895	0.121095	0.223576	0.139892	0.111729	0.186418	0.0944368	0.109099	0.161291	0	0.176341	0.145631	0.107229	0.18873	0.127751	0.11341	0.130692	0.108672	0.213477
HBS1L	0.337671	0.310505	0.227846	0.440756	0.356087	0.382487	0.322386	0.294341	0.192826	0.205399	0.232987	0.236895	0.335819	0.28276	0.225911	0.308369	0.368507	0.304704	0.298214	0.294164	0.260165	0.16405	0.325374	0.162974	0.244246	0.315327	0.722933	0.459715	0.480081	0.382809	0.31806	0.271762	0.274786	0.227075	0.347943	0.189016	0.222862	0.288981	0	0.341856	0.282797	0.32968	0.367167	0.416296	0.296587	0.172781	0.172273	0.313662
MYB	0.000935326	0.000850508	0.00322597	0.00485344	0.0056565	0.00236372	0.00561674	0.00241188	0.00143987	0.00121273	0.00174198	0.00277814	0	0.000815465	0.00141431	0.00293694	0	0.00381785	0.00332811	0.00281629	0.00274166	0.00105022	0	0.00243677	0.00172441	0.00393453	0	0.00362427	0.00393186	0.00314632	0.00488349	0.00241133	0.00128775	0.00154724	0	0.000116074	0.00441825	0.0007024	0	0.0119686	0.000671305	0	0	0	0.000696297	0.00289682	0	0.0049236
AHI1	0.283648	0.234483	0.138554	0.309214	0.225134	0.210057	0.29595	0.17703	0.126002	0.18625	0.186342	0.280554	0.3086	0.181601	0.151672	0.226077	0.259705	0.198834	0.197857	0.256262	0.167759	0.103848	0.536779	0.0992396	0.178878	0.305042	0.294049	0.493485	0.301628	0.430938	0.398926	0.172473	0.162117	0.162236	0.258282	0.122484	0.158724	0.224518	0	0.272579	0.235656	0.297052	0.215328	0.508283	0.295176	0.150148	0.193064	0.270082
PDE7B	0.176799	0.169845	0.193142	0.353478	0.271529	0.262534	0.110602	0.154099	0.316628	0.175253	0.110828	0.198413	0.348185	0.160424	0.23925	0.309258	0.318431	0.261126	0.222116	0.158803	0.187423	0.139099	0.38174	0.362344	0.26743	0.269262	0.722933	0.236233	0.292218	0.206048	0.144299	0.197671	0.174375	0.284538	0.295346	0.351045	0.115223	0.145681	0	0.453452	0.255603	0.130179	0.19557	0.311294	0.200142	0.0899491	0.331112	0.270221
MTFR2	0.00427629	0.000450412	0.000981527	0.00364916	0.00338885	0.000693767	0.00269288	0.000549789	0.000627196	0	0.00165631	0.000550307	0	0.00238715	0.00371341	0	0	0.00284442	0.00335797	0.00426346	0.000235701	0.00253796	0.00316655	0.00142707	0.000784046	0.000425741	0	0.000730852	0.00186954	0.00130174	0.00141971	0.00989471	0.000701929	0	0.00934313	0.00029696	0.00347441	0.000878793	0	0.000443142	0.00297781	0.00112787	0.00403979	0	0	0.00215357	0.000833396	0.00119885
BCLAF1	0.405639	0.376806	0.263951	0.469675	0.389536	0.447496	0.413593	0.337065	0.199006	0.255262	0.284627	0.34801	0.476901	0.353868	0.272954	0.319491	0.671699	0.307583	0.328572	0.361405	0.293701	0.174695	0.407545	0.154134	0.295481	0.437512	1.07673	0.582664	0.554318	0.492287	0.481608	0.342198	0.319638	0.223005	0.397054	0.232592	0.243529	0.323504	0	0.385802	0.33652	0.407705	0.427416	0.502089	0.32019	0.194546	0.221144	0.240771
MAP7	0.437917	0.380359	0.247161	0.569698	0.416988	0.449614	0.35876	0.32189	0.218021	0.310564	0.287924	0.419622	0.611725	0.310268	0.29374	0.374594	1.12703	0.365285	0.329219	0.40466	0.317014	0.152781	0.55374	0.178588	0.306063	0.434328	0.592102	0.555248	0.550155	0.537627	0.486055	0.273348	0.303562	0.275523	0.453824	0.262936	0.205534	0.340726	0	0.443574	0.409297	0.413895	0.310505	0.566991	0.324175	0.197321	0.243613	0.21752
MAP3K5	0.51093	0.4543	0.372291	0.581738	0.485549	0.524789	0.471759	0.452368	0.345143	0.42035	0.397924	0.439528	0.602673	0.417734	0.409516	0.470429	0.974271	0.428583	0.433552	0.505085	0.449521	0.361873	0.586853	0.311102	0.410965	0.453379	1.34621	0.677947	0.690208	0.610229	0.577901	0.499136	0.429488	0.370262	0.479429	0.357847	0.388578	0.421239	0	0.51423	0.463121	0.52366	0.533277	0.643575	0.471864	0.362054	0.354899	0.359347
PEX7	0.173474	0.158198	0.119172	0.167578	0.126027	0.132282	0.0438461	0.136166	0.104162	0.106457	0.129896	0.124991	0.176981	0.168445	0.0966743	0.135753	0	0.175523	0.148515	0.148944	0.131224	0.106394	0.115538	0.1079	0.119116	0.14598	0	0.188479	0.210345	0.163188	0.152171	0.122293	0.132948	0.132088	0.141567	0.107087	0.0762275	0.121728	0	0.130728	0.123854	0.151315	0.164672	0.105616	0.100064	0.0896579	0.0810548	0.0637626
SLC35D3	0	0	0	0	0	0	0	0	0	0	0	0	0	0	0	0	0	0	0	0	0.000130067	0.000108396	0	0	0	0	0	0	0	0	0	0	0	0	0	0	0	0	0	0	0	0	0	0	0	0	0	0
IL20RA	0.00662159	0.00137116	0.000899039	0.00242902	0.0036982	0.000405795	0	0	0.00107523	0.00202735	0.00049455	0.000559525	0	0	0.000427154	0.00149042	0	0.00150968	0	0.00110577	0.00144807	0.000190543	0.000431917	0.00157218	0.000831669	0.00492384	0	0.00653553	0.00500105	0.00533537	0.000191885	0	0.00105058	0	0	0.000419192	0.00035901	0.000173139	0	0	0	0.000293255	0.00171002	0	0.00205906	0.00108958	0	0
IL22RA2	0.00124429	0.000265462	0.000607656	0.00451315	0.0034766	0.000494951	0	0.00108018	7.61583e-05	0	0	0	0	0	0.000159728	0.000553808	0	0.00348431	0.000333032	0	0.00255054	0.000494786	0	0.00256333	0.000227381	0.00209867	0	0	0.00240523	0	0.00098753	0.000752275	0.000145232	0	0	0.000111119	0.000295016	0.000693612	0	0.00313986	0.000370742	0.00140789	0.00114738	0	0	0.000468046	0.00152166	0
IFNGR1	0.170894	0.161286	0.126648	0.182648	0.149539	0.174647	0.183685	0.174587	0.105431	0.118165	0.131246	0.102831	0.184952	0.221382	0.117389	0.168236	0	0.13974	0.180644	0.118292	0.135024	0.110271	0.110665	0.0872047	0.133103	0.127537	0.0486501	0.202992	0.246663	0.180626	0.158998	0.199202	0.127702	0.0926215	0.137749	0.0894383	0.119308	0.157116	0	0.148385	0.142668	0.188128	0.218395	0.209555	0.146396	0.0926993	0.0795389	0.0830787
TNFAIP3	0.00290707	0.000731028	0.000380041	0.000198239	0.000453898	0	0.00102942	0.00203142	0.000487542	0	0.00154356	0	0	0.000480184	6.54829e-05	0	0	0.00119467	0.00103895	0.00105181	0	0.000280843	0	0	0.00177435	0	0	0	0.00156001	0	0.00666588	0.0010944	0.00235484	0	0	0.000461921	0.000644046	0.000617333	0	0.00333899	0.00440867	0.000976989	0.00292208	0	0	0	0	0.00120133
PERP	0.00788998	0.0141069	0.00417398	0.0115636	0.0060074	0.00435813	0.0070842	0.00864115	0.00622209	0.0180895	0.00806985	0.000827238	0.00170216	0.00915086	0.00261636	0.00543272	0	0.00354213	0.00677877	0.00103966	0.00263111	0.00346478	0.00244397	0.00677584	0.00640954	0.00136826	0	0.0060453	0.0097866	0.0056038	0.0068027	0.00732754	0.00439459	0.00135313	0.00357649	0.00295692	0.0061267	0.00651735	0	0.00988213	0.00886656	0.0023774	0.0033824	0.008767	0.00675818	0.002002	0.000627829	0.00763092
ARFGEF3	0.437961	0.40712	0.244772	0.55938	0.427569	0.443088	0.316725	0.340413	0.200222	0.206314	0.262772	0.409702	0.585129	0.325114	0.28182	0.363391	0.7048	0.368319	0.329296	0.391314	0.337119	0.164769	0.59577	0.197286	0.302743	0.459286	1.66736	0.662455	0.60819	0.586959	0.558997	0.326437	0.326135	0.232737	0.441143	0.203458	0.226439	0.331244	0	0.421278	0.395961	0.465277	0.437522	0.617635	0.346327	0.160867	0.236911	0.303284
PBOV1	0.0019047	0.00101444	0.000416655	0.00358046	0.00198968	0.00019262	0.00120392	0.000868791	0.00199803	0	0.000113009	0	0.000927508	0	0.000958183	0	0	0.00182592	0.000771578	0.000667003	0.000575486	0.00109444	0	0	0.00268285	0.00386788	0	0	0.00351105	0.000558956	0	0.00200869	0.000859784	0	0	0.00029346	0.000697905	0	0	0	0.00028012	0.000551339	0.00157871	0	0.00284529	0.000234962	0.00108149	0
SMIM28	0	0.000462088	0.00109895	0.00113331	0.00046823	0.000288207	0.00231253	0.00115774	0.000290975	0.000249651	0	8.21553e-05	0	0	0.000269079	0	0	0	0.000937971	0.000266363	0	0.000250423	0	0.00059958	0.000664514	0	0	0	0	0	0.0023149	0	0.00125238	0.000705713	0	0.000969691	0.000636909	0.000887925	0	0.000928046	0.000511382	0.000338873	0	0.00147098	0	0.00125101	0	0.0276087
HEBP2	0.0168017	0.0111527	0.0165494	0.0120918	0.00721422	0.0222605	0.0525732	0.0217703	0.0142186	0.007814	0.0121661	0.00411228	0.0084777	0.0354426	0.00649652	0.00708515	0	0.00810526	0.0280927	0.00448065	0.0147298	0.0189002	0	0.0049617	0.0185842	0.0132601	0	0.0390461	0.0272543	0.0169896	0.032922	0.0204117	0.0151826	0.0121638	0.0121514	0.00294789	0.0401077	0.0303991	0	0.0109971	0.00993155	0.0174452	0.0329775	0.0213288	0.0290391	0.032749	0	0.0699678
NHSL1	0.0599688	0.0631599	0.0391154	0.0883362	0.0594524	0.0565481	0.0235786	0.0500079	0.0309446	0.0289709	0.0184941	0.0372308	0.0401981	0.0611625	0.0355937	0.0367811	0.164449	0.0509373	0.0334541	0.030023	0.0320285	0.0472074	0.0294266	0.0276143	0.0285841	0.0448496	0.0486501	0.0733162	0.084562	0.0675673	0.0634797	0.0504623	0.0288469	0.0164218	0.0450917	0.0295598	0.0257394	0.0286677	0	0.0221322	0.0290895	0.0514423	0.0970342	0.032698	0.0278852	0.0565895	0.0292887	0.0476673
GVQW2	0.0509289	0.0405607	0.0340442	0.0658472	0.030831	0.0296791	0.0186454	0.0517371	0.0420552	0.0291009	0.029347	0.0331181	0.0197688	0.0592041	0.0468124	0.0803675	0	0.0749579	0.0465519	0.0505557	0.0308515	0.0460456	0.02784	0.0380189	0.0249199	0.0378306	0.460672	0.0348623	0.0399538	0.0488596	0.0336096	0.0424146	0.0378028	0.0330989	0.0511597	0.0362346	0.0179846	0.0330244	0	0.0211001	0.0411408	0.0292166	0.0493748	0.0354147	0.0194358	0.0198126	0.0228238	0.0252405
CCDC28A	0.225726	0.190647	0.151716	0.297141	0.218523	0.254338	0.225596	0.246211	0.151393	0.14655	0.167971	0.160013	0.184685	0.250319	0.153856	0.20782	0	0.206066	0.247641	0.175812	0.192871	0.140355	0.14001	0.132267	0.181369	0.206624	0.460672	0.32481	0.324867	0.269645	0.262558	0.220205	0.166115	0.137897	0.117582	0.119951	0.161428	0.180693	0	0.188425	0.205785	0.217526	0.296675	0.30717	0.239451	0.105781	0.0887099	0.154039
ECT2L	0.0492014	0.0242472	0.0524657	0.139732	0.0990017	0.0384975	0.126678	0.0460063	0.0486594	0.0205473	0.0228484	0.0383912	0.01283	0.0710352	0.0249669	0.0501331	0	0.0504818	0.0447101	0.0281022	0.0556464	0.0599113	0.0195954	0.051748	0.0315375	0.0296052	0	0.0509879	0.112371	0.0637325	0.05386	0.157328	0.0352139	0.0413273	0.0583191	0.0324338	0.0644382	0.041835	0	0.0463901	0.0399437	0.0747466	0.114348	0.0475381	0.0553397	0.0594203	0.0245513	0.174506
REPS1	0.436562	0.36489	0.235482	0.529599	0.413555	0.431119	0.376197	0.327174	0.204845	0.302436	0.284048	0.346282	0.505023	0.324527	0.276932	0.353846	0.614799	0.357295	0.326727	0.359928	0.315139	0.150921	0.412199	0.170836	0.283351	0.4178	0.592102	0.6484	0.603365	0.552906	0.549682	0.345147	0.32426	0.233509	0.481498	0.211862	0.225352	0.310473	0	0.397257	0.34616	0.430475	0.413378	0.62085	0.326276	0.20557	0.231572	0.320244
ABRACL	0.107648	0.1	0.101615	0.198938	0.164184	0.160174	0.134936	0.147482	0.134853	0.119097	0.125432	0.0735961	0.145768	0.186007	0.103108	0.144659	0	0.124047	0.21	0.129737	0.140204	0.100832	0.0580482	0.116744	0.130445	0.0933733	0	0.116613	0.240293	0.0708725	0.0699562	0.177931	0.100617	0.0950082	0.0683105	0.0716381	0.146243	0.0965094	0	0.13668	0.111962	0.0869815	0.125697	0.107837	0.115199	0.0751919	0.0703919	0.0627457
HECA	0.227286	0.236456	0.173305	0.354888	0.297221	0.310407	0.249644	0.230464	0.202242	0.207703	0.208914	0.192571	0.242926	0.236127	0.209017	0.250277	0.244608	0.176491	0.269958	0.250937	0.235284	0.170088	0.247148	0.17463	0.223791	0.235818	0.0486501	0.284612	0.354631	0.254921	0.214901	0.248866	0.172704	0.184212	0.17152	0.186257	0.204922	0.199233	0	0.240109	0.235209	0.192342	0.220761	0.220834	0.262493	0.139317	0.138041	0.192956
TXLNB	0.0629488	0.0765135	0.0745222	0.12286	0.102557	0.0911218	0.0842491	0.0675106	0.0703272	0.0715247	0.0683931	0.0560011	0.124379	0.0634014	0.0826935	0.0919829	0	0.0739309	0.0820171	0.0754157	0.0640424	0.0794186	0.0726089	0.0762041	0.0728585	0.0775675	0.0486501	0.103933	0.0863752	0.109577	0.07654	0.0665806	0.0998062	0.0748905	0.0608888	0.0556101	0.0610174	0.0765459	0	0.0620257	0.109205	0.0761577	0.11371	0.087717	0.116537	0.0780743	0.0597269	0.0378699
CITED2	0.0837791	0.0567853	0.0583529	0.0773214	0.0729875	0.139472	0.0980065	0.107244	0.060333	0.0813605	0.0980022	0.0491533	0.107896	0.128035	0.0468531	0.0599526	0	0.0284277	0.149606	0.0619469	0.0855967	0.0600524	0.0492801	0.0349536	0.124059	0.0971834	0	0.0845073	0.134677	0.0559957	0.0942436	0.0807601	0.0631237	0.0399177	0.0431216	0.0416044	0.0724545	0.0581888	0	0.093979	0.040642	0.0633051	0.0452926	0.117257	0.0968284	0.00837451	0.00849166	0.0414755
NMBR	0.00818732	0.00822639	0.00595513	0.00442179	0.0118129	0.0125441	0.0012635	0.0133487	0.00420046	0.00955068	0.00607914	0.0154551	0.00553106	0.0164903	0.00614022	0.00175232	0	0.0105541	0.0102171	0.00636661	0.00899946	0.00722073	0.0227149	0.00625283	0.0100222	0.00618555	0	0.0125649	0.00833123	0.00483728	0.0058358	0.00497662	0.00777848	0	0.0135861	0.00245628	0.00419177	0.00850182	0	0.0122648	0.00387602	0.00260175	0.00705087	0.00152741	0.00692779	0.00524019	0.000742622	0.0645407
VTA1	0.33194	0.267766	0.213439	0.337767	0.304179	0.333518	0.271488	0.260778	0.177664	0.217131	0.234874	0.247543	0.334372	0.241098	0.228482	0.234768	0.486534	0.235959	0.259102	0.261011	0.249971	0.147025	0.220979	0.144405	0.258557	0.324567	0.54849	0.411605	0.319754	0.361212	0.295314	0.258725	0.237054	0.194022	0.250779	0.171741	0.205465	0.25857	0	0.275014	0.251494	0.240698	0.27109	0.413179	0.259055	0.14231	0.162291	0.205014
ADGRG6	0.00621559	0.00791591	0.00317953	0.0113081	0.0134302	0.00536772	0.000645009	0.00332499	0.00536565	0.00596151	0.00577412	0.00519687	0.0143847	0.0106766	0.00598688	0.00653919	0	0.0062516	0.00793792	0.004713	0.00340248	0.00381929	0	0.00515545	0.00437447	0.0125554	0	0.00991329	0.0106513	0.00678383	0.0014063	0.00376032	0.00562146	0.00225324	0.010872	0.00391393	0.00982806	0.00531673	0	0.0233768	0.00743662	0.00384648	0.00735106	0.00473799	0.00597358	0.00349768	0.00997193	0.0159858
HIVEP2	0.422651	0.37861	0.223717	0.520675	0.41473	0.378034	0.243147	0.31868	0.194068	0.272151	0.250637	0.321139	0.510433	0.335204	0.278692	0.357809	1.31144	0.325927	0.303426	0.380142	0.254589	0.181882	0.575647	0.173102	0.276115	0.429773	0.000359937	0.645189	0.560443	0.56623	0.609992	0.313775	0.310203	0.248706	0.483154	0.185149	0.227213	0.347124	0	0.384013	0.444807	0.439804	0.432755	0.454457	0.301859	0.18973	0.259698	0.278477
AIG1	0.458036	0.4237	0.259577	0.527694	0.369869	0.409711	0.356617	0.317067	0.174166	0.299141	0.299957	0.400382	0.509798	0.310065	0.271981	0.371302	0.926094	0.352728	0.308516	0.348523	0.312889	0.201445	0.617037	0.16792	0.292722	0.406632	0.451907	0.662218	0.53114	0.578755	0.591821	0.305175	0.313142	0.252637	0.502546	0.179277	0.242478	0.360453	0	0.348813	0.368585	0.420333	0.427444	0.588792	0.388477	0.221364	0.285075	0.391286
ADAT2	0.0980432	0.075959	0.0816229	0.191345	0.127733	0.124814	0.0546922	0.105156	0.0926763	0.0837407	0.0830813	0.0746349	0.089895	0.129385	0.0651656	0.13077	0.095133	0.0933678	0.105149	0.103966	0.117417	0.0654679	0.0262168	0.0766762	0.0681268	0.0804473	0	0.0952599	0.114511	0.128838	0.0719119	0.0995407	0.0574832	0.0611241	0.065668	0.0659545	0.0470681	0.0711953	0	0.108302	0.0809222	0.063008	0.152683	0.0644948	0.0572438	0.0473638	0.0511689	0.0762936
PEX3	0.414636	0.284125	0.228869	0.40238	0.3439	0.365259	0.30737	0.294947	0.183596	0.230547	0.244854	0.281461	0.388012	0.328006	0.238363	0.309323	0.613618	0.297122	0.290229	0.300992	0.270598	0.165585	0.31273	0.151277	0.245901	0.347615	0.530505	0.49657	0.456533	0.425852	0.370075	0.306287	0.282175	0.178694	0.385863	0.194551	0.231029	0.293278	0	0.324931	0.268733	0.388769	0.37698	0.457054	0.288801	0.198568	0.187862	0.272546
FUCA2	0.0493468	0.0413569	0.056926	0.112019	0.0688207	0.058172	0.0540906	0.0668645	0.0756731	0.0405776	0.0553806	0.0357177	0.0682315	0.156612	0.0509858	0.117371	0	0.128548	0.0876965	0.0497374	0.061543	0.0918931	0.0659406	0.0589524	0.0299807	0.0300274	0	0.0411786	0.151457	0.0437154	0.0755834	0.127786	0.0580923	0.0558017	0.030673	0.0373069	0.0701747	0.0542725	0	0.0926365	0.0704634	0.0521912	0.134888	0.0422189	0.0330401	0.0467467	0.0369267	0.0316576
PHACTR2	0.569952	0.579643	0.478606	0.682561	0.553671	0.604202	0.480939	0.525191	0.346314	0.633965	0.441926	0.519542	0.74762	0.472702	0.402252	0.538121	0.950094	0.444957	0.53258	0.563835	0.504932	0.377125	0.807851	0.292224	0.398744	0.470139	1.05164	0.758806	0.727713	0.652198	0.654439	0.540496	0.557787	0.453952	0.610565	0.485051	0.450774	0.596668	0	0.518536	0.524296	0.651005	0.556974	0.722719	0.560171	0.380362	0.402914	0.421088
AL049844.1	0.00396156	0.00482821	0.0110099	0.0219264	0.0150184	0.00605884	0.0125838	0.0137065	0.00370601	0.00699422	0.00595856	0.0011057	0	0.0153447	0.00425423	0.00856514	0	0.00545355	0.0109583	0.00732108	0.00850785	0.00856595	0.00674183	0.00353969	0.00265878	0.0201139	0	0.00389754	0.0160641	0.0144768	0.0123569	0.00937776	0.00882109	0.00902465	0	0.00180965	0.00818577	0.00830852	0	0.0105143	0.00802017	0.0035051	0.0211847	0.00922928	0.0011372	0.00729208	0.00340576	0.0115537
LTV1	0.0214755	0.0350739	0.0208763	0.0337857	0.0388161	0.0221374	0.0103321	0.028242	0.0177432	0.0214572	0.026673	0.0193182	0.0181706	0.0289483	0.0129401	0.0337663	0	0.0312764	0.0352886	0.029401	0.0200406	0.0208735	0.0261808	0.0224894	0.0119539	0.0249293	0	0.0388184	0.050769	0.023855	0.0164252	0.0360111	0.0195346	0.0156035	0.0192748	0.0172943	0.0181187	0.0115893	0	0.0220378	0.0203451	0.027352	0.0286673	0.019279	0.00695727	0.00937948	0.0211516	0.0305197
AL049844.3	0.00236923	0	0.00223136	0.000683189	0.000417797	0.00327309	0.00506716	0.000886412	0.000768578	0.000497823	0.000208979	0	0.000634853	0	0.000129931	0	0	0	0.00143792	0.000276198	0.000861975	0.000529203	0	0	0	0	0	0	0.00141458	0	0	0	5.94831e-05	0.000902949	0	0	0.00128154	0.00146009	0	0	0	0	0	0	0.00280035	0.00118447	0.00176846	0
PLAGL1	0.472234	0.458044	0.350933	0.643265	0.547686	0.540173	0.329646	0.38798	0.339708	0.418299	0.353801	0.347156	0.497007	0.456842	0.3617	0.508211	0.546241	0.403631	0.463122	0.468843	0.451623	0.269825	0.612125	0.248374	0.396541	0.412428	0	0.674049	0.642444	0.548798	0.546532	0.468095	0.401152	0.37497	0.462436	0.376917	0.330603	0.397557	0	0.463769	0.49465	0.447562	0.46803	0.592181	0.399677	0.246194	0.353171	0.224257
SF3B5	0.0457719	0.0291176	0.0381197	0.0942993	0.0457649	0.0582647	0.112658	0.0552207	0.041992	0.0328707	0.0549515	0.0215501	0.0459924	0.0695853	0.0302316	0.0424496	0	0.0311239	0.0969086	0.0346198	0.055759	0.0351497	0.0870725	0.0304085	0.0694334	0.0436316	0.0486501	0.0591662	0.147463	0.0320558	0.0876889	0.0592243	0.0350083	0.0439948	0.0277325	0.0209541	0.050422	0.0272892	0	0.0484432	0.0203154	0.0531719	0.0459024	0.105399	0.0680201	0.0184604	0.0224565	0.0294693
STX11	0	0.0012311	0.00115648	0.00212432	0.000646668	0.000278051	0	0	0.000874749	0	0.000202707	0.00101625	0	0	0	0.00100558	0	0.00079474	0.00165606	0.00362309	0.000889702	0.00143283	0	0.000568621	6.23134e-05	0.00119854	0	0.00171659	0.00193759	0.00182099	0.000599729	0.000685481	0.000101139	0.00223082	0	0	0.00114175	0.000638165	0	0	0	0.00657596	0	0.00258165	0.00106029	0.0012255	0	0.00595779
UTRN	0.495498	0.468095	0.363333	0.575538	0.491426	0.532215	0.411569	0.380219	0.301643	0.417356	0.442293	0.43969	0.535661	0.409219	0.340483	0.427989	0.523871	0.389276	0.425861	0.483338	0.366423	0.286895	0.592061	0.285703	0.380892	0.476711	1.5717	0.715445	0.563745	0.553495	0.502165	0.391358	0.420971	0.28354	0.594944	0.399372	0.392023	0.427315	0	0.475967	0.436224	0.430662	0.408469	0.63115	0.411131	0.204663	0.335218	0.360449
EPM2A	0.330745	0.33025	0.223066	0.273771	0.265638	0.27113	0.17004	0.282463	0.183119	0.235093	0.230241	0.257231	0.285628	0.245534	0.215643	0.259839	0.641255	0.303877	0.288677	0.279309	0.269453	0.22271	0.336001	0.191667	0.237507	0.292072	0.368333	0.30498	0.300342	0.293868	0.277023	0.284858	0.247409	0.230588	0.303846	0.21853	0.156857	0.21312	0	0.276753	0.24642	0.258286	0.268851	0.237116	0.206716	0.207523	0.185668	0.138537
FBXO30	0.111548	0.0778349	0.0711492	0.0739074	0.105264	0.130849	0.135892	0.0656001	0.0431992	0.0825532	0.0983289	0.0719909	0.0940551	0.0572742	0.0305303	0.0490891	0.249028	0.050037	0.0708626	0.0640801	0.0651175	0.0558321	0.0420726	0.0332833	0.0815291	0.127383	0.14423	0.153457	0.122583	0.094301	0.135576	0.0842422	0.0645751	0.0604994	0.0522142	0.0569172	0.0728378	0.0841878	0	0.101316	0.0515512	0.0619627	0.0659932	0.121818	0.104259	0.0464221	0.0188065	0.0809104
SHPRH	0.423117	0.375531	0.25284	0.529676	0.434924	0.457689	0.332692	0.341722	0.205838	0.310712	0.261187	0.354096	0.545187	0.305752	0.281576	0.355674	0.881603	0.354965	0.32898	0.383351	0.286814	0.150347	0.455028	0.170419	0.312126	0.462959	0.0180542	0.666818	0.595931	0.595867	0.541878	0.266477	0.341785	0.236441	0.438344	0.203716	0.22899	0.335272	0	0.379631	0.395753	0.426303	0.376469	0.595767	0.346744	0.188222	0.191963	0.285194
GRM1	0.59459	0.572055	0.415737	0.689566	0.625391	0.607949	0.390963	0.474571	0.329831	0.540156	0.439557	0.548108	0.697768	0.446425	0.408151	0.46851	0.932805	0.493918	0.476068	0.514398	0.466582	0.367642	0.653776	0.315964	0.428287	0.614224	1.17677	0.78493	0.728706	0.747255	0.652416	0.494961	0.478544	0.476876	0.595397	0.447261	0.473084	0.520665	0	0.420783	0.499251	0.611049	0.549516	0.731998	0.507788	0.320687	0.363418	0.325672
RAB32	0.0390345	0.0213775	0.0277817	0.0484429	0.0316756	0.0300997	0.00768267	0.0368251	0.029453	0.0103626	0.0280675	0.0166981	0.0440714	0.062533	0.0296115	0.0457243	0	0.0362756	0.0414741	0.0268542	0.0331804	0.0201724	0.0301297	0.0252265	0.0180387	0.0255641	0	0.052175	0.0357281	0.0333901	0.0254186	0.0318302	0.0198887	0.029308	0.0124489	0.0205012	0.0319244	0.029583	0	0.034404	0.023314	0.0205084	0.038581	0.0245394	0.0341151	0.022773	0.0324236	0.0587072
ADGB	0.023063	0.0141796	0.0120956	0.03731	0.0178952	0.0211902	0.00971859	0.00959728	0.0124925	0.00848453	0.00663879	0.0161308	0.00290687	0.0325533	0.0160115	0.00954964	0	0.023077	0.01241	0.0160914	0.0165865	0.0123511	0.000775604	0.0191632	0.00648167	0.0173066	0	0.0199134	0.0376192	0.0183636	0.00909686	0.0187907	0.0112203	0.00626501	0.0153251	0.00447664	0.0111383	0.00490158	0	0.0142003	0.0109968	0.015255	0.0303021	0.00651731	0.00285969	0.0072672	0.00496558	0.0134271
STXBP5	0.311109	0.301131	0.187116	0.466497	0.337875	0.366609	0.220608	0.248981	0.176666	0.213467	0.189391	0.25577	0.466875	0.224195	0.241836	0.289855	0.879297	0.269193	0.264392	0.388234	0.234598	0.142055	0.544519	0.119091	0.199337	0.355408	0.670054	0.53322	0.46405	0.503	0.455481	0.200791	0.238597	0.148398	0.273353	0.19206	0.155785	0.211747	0	0.289179	0.350666	0.333533	0.291988	0.529414	0.270232	0.141848	0.179886	0.298742
SAMD5	0.520574	0.438245	0.500275	0.501931	0.540392	0.52261	0.383442	0.492714	0.400214	0.500578	0.474929	0.559437	0.490247	0.469706	0.568986	0.442612	0.584543	0.575814	0.478255	0.577768	0.400346	0.417017	0.628821	0.483937	0.459166	0.564237	0.562667	0.574051	0.487458	0.50873	0.457043	0.513226	0.461548	0.518167	0.639058	0.449684	0.4392	0.448405	0	0.698948	0.52968	0.4262	0.400526	0.626661	0.577524	0.470895	0.394563	0.238158
SASH1	0.430777	0.403873	0.369733	0.539359	0.43182	0.439107	0.534138	0.420296	0.314952	0.370449	0.318396	0.463901	0.427716	0.426932	0.462572	0.425629	0.472169	0.446637	0.389261	0.396583	0.450481	0.392453	0.40117	0.402771	0.286111	0.397981	0.530505	0.557394	0.655618	0.435916	0.399677	0.575794	0.44791	0.402447	0.55224	0.442205	0.549674	0.453231	0	0.535628	0.405636	0.510588	0.423657	0.533974	0.499694	0.290425	0.340108	0.402303
UST	0.436881	0.447291	0.360121	0.64824	0.547719	0.518683	0.239125	0.427454	0.365193	0.490547	0.395809	0.470047	0.629739	0.508655	0.411014	0.541291	0.817272	0.47529	0.424697	0.532942	0.454969	0.315647	0.634955	0.332973	0.419672	0.428638	0.368333	0.481189	0.495514	0.289581	0.276763	0.433048	0.433298	0.455152	0.493107	0.39574	0.30466	0.332673	0	0.477643	0.50346	0.364993	0.216606	0.413815	0.270529	0.196574	0.334686	0.268413
TAB2	0.408654	0.352402	0.258279	0.495215	0.415994	0.421916	0.356051	0.32869	0.20739	0.263171	0.261368	0.348087	0.476677	0.287675	0.264473	0.346539	0.773917	0.312799	0.33742	0.348695	0.288492	0.17483	0.441473	0.162391	0.294742	0.398144	0.368333	0.604796	0.51265	0.545526	0.513957	0.310784	0.303596	0.222022	0.390292	0.232253	0.240275	0.358141	0	0.353887	0.306299	0.398247	0.423056	0.553655	0.358707	0.177101	0.214502	0.379422
ZC3H12D	0.0172868	0.0194588	0.0123514	0.0225807	0.0237235	0.01604	0.0122437	0.0123579	0.01621	0.00713271	0.0144242	0.0109872	0.0263485	0.0326841	0.0212966	0.0175242	0	0.0282936	0.00967194	0.0217125	0.0171861	0.0188274	0.022027	0.0117231	0.00802811	0.0106243	0	0.00732374	0.0155833	0.0207069	0.0200559	0.0371511	0.0146297	0.0167162	0.00806209	0.0159862	0.0117333	0.0189057	0	0.0202507	0.022095	0.00965681	0.0287918	0.0103573	0.00384968	0.0121113	0.0137689	0.0197546
PPIL4	0.282035	0.230204	0.190004	0.310977	0.257884	0.244537	0.302026	0.229877	0.153978	0.16274	0.180738	0.167929	0.206307	0.255201	0.175016	0.211746	0.321514	0.211098	0.241756	0.223891	0.198072	0.151134	0.213864	0.135231	0.197865	0.228528	0	0.345859	0.421386	0.339643	0.27201	0.249407	0.196588	0.190063	0.224361	0.142221	0.204062	0.21889	0	0.214985	0.186009	0.246486	0.323741	0.29688	0.229033	0.139546	0.125815	0.313689
GINM1	0.204963	0.178008	0.140729	0.214563	0.18746	0.174004	0.164715	0.195654	0.141618	0.133793	0.161748	0.164092	0.23943	0.237549	0.152753	0.219609	0.179531	0.188065	0.201134	0.149058	0.149906	0.134057	0.144188	0.111469	0.130878	0.190002	0.14423	0.230711	0.345764	0.173348	0.28147	0.26249	0.180667	0.141997	0.179034	0.131786	0.180817	0.20493	0	0.233679	0.176429	0.255029	0.258064	0.189874	0.189162	0.10989	0.0976322	0.167232
KATNA1	0.0982027	0.0894545	0.0778815	0.125001	0.103729	0.0982249	0.103234	0.102782	0.0876879	0.0801415	0.0680759	0.0807793	0.157189	0.143926	0.0846843	0.108109	0.31498	0.106982	0.0967219	0.103601	0.102178	0.0618968	0.13555	0.0747232	0.0614511	0.0717343	0.254458	0.132965	0.170999	0.104343	0.115695	0.13163	0.0817883	0.07949	0.0529775	0.0708581	0.0812205	0.107282	0	0.0936796	0.0816058	0.0854164	0.128543	0.107628	0.0808721	0.0491582	0.0606496	0.0546665
LATS1	0.352705	0.314366	0.217437	0.43675	0.343915	0.352446	0.260845	0.276182	0.202136	0.225949	0.25367	0.291485	0.440942	0.323345	0.239114	0.30903	0.534323	0.293865	0.289885	0.31913	0.260623	0.153112	0.481949	0.153881	0.228844	0.359034	0.0345728	0.406371	0.384615	0.405054	0.44769	0.287103	0.280006	0.191135	0.367592	0.211716	0.229601	0.307078	0	0.28976	0.310796	0.308364	0.380454	0.400889	0.289474	0.174871	0.216027	0.217337
NUP43	0.109268	0.0650407	0.0666744	0.0755221	0.0756574	0.0796217	0.0630483	0.0688957	0.0462349	0.0464801	0.0633422	0.0507729	0.0862288	0.0878753	0.0631231	0.0893631	0	0.0598794	0.0676867	0.0750443	0.0677821	0.0570833	0.0604858	0.0405564	0.0583938	0.0756604	0	0.111409	0.0969697	0.084388	0.0881369	0.0817813	0.0624528	0.0470056	0.0612724	0.0432849	0.0531557	0.0654637	0	0.0685626	0.0689848	0.0813584	0.114802	0.0698767	0.0631086	0.0392595	0.065353	0.0413763
PCMT1	0.378191	0.319316	0.256899	0.469333	0.382628	0.374023	0.34601	0.325955	0.221679	0.24163	0.274331	0.30806	0.40502	0.313271	0.241173	0.360463	0.541463	0.351095	0.331002	0.306797	0.304792	0.180506	0.409399	0.201262	0.302806	0.354694	0.254458	0.46295	0.532754	0.416273	0.464332	0.344359	0.307749	0.261399	0.40064	0.22077	0.241619	0.339337	0	0.355792	0.31742	0.432552	0.405632	0.546508	0.338236	0.1833	0.209372	0.301931
LRP11	0.231722	0.229612	0.174032	0.263305	0.208746	0.196849	0.182124	0.227175	0.186947	0.171451	0.197088	0.219411	0.301409	0.362961	0.203554	0.276743	0.095133	0.264959	0.214507	0.258965	0.192363	0.170459	0.278295	0.156184	0.147539	0.265824	0	0.238922	0.298793	0.298939	0.30652	0.288877	0.240701	0.174944	0.244838	0.186197	0.186735	0.226301	0	0.217854	0.286979	0.270395	0.313373	0.236587	0.1882	0.165508	0.1708	0.16509
RAET1E	0.00147537	0.00204367	0.00422372	0.0148375	0.00979399	0.00150968	0.00270952	0.00242962	0.00688061	0.00198845	0.00141644	0	0.00084216	0.0201186	0.000869442	0.00332216	0	0.0114294	0.00652725	0.00283838	0.00576576	0.00405079	0	0.00614152	0.000314268	0.000553176	0	0.00519151	0.00363585	0.00828393	0.00213328	0.00407835	0.00234885	0.0034971	0	0.0122026	0.000839391	0.00140262	0	0	0.0049406	0.00426839	0.0247491	0.0030638	0.00138815	0.00365674	0.00415259	0
RAET1G	0.00081839	0.00045639	0.000952008	0.000776628	0.000819992	0.0015355	0	0.000758976	0.000110598	0	0.000547205	0	0	0.00135175	4.95827e-05	0	0	0.000209654	0	0.000241016	3.28554e-05	0.000604635	0	0.000471669	0	0	0	0	0	0.00111953	0	0	7.7591e-05	0	0	0.000615052	0	0	0	0	0.00105779	0	0.000733398	0	0	0.000495464	0	0
ULBP2	0.0232517	0.019782	0.0222501	0.0225428	0.0204664	0.0210127	0.0821974	0.0390415	0.0221371	0.0156635	0.0307924	0.0191173	0.0261635	0.040319	0.0237784	0.0376766	0	0.0372745	0.0426937	0.0232741	0.030891	0.0143393	0.0168351	0.0202744	0.0176747	0.0372211	0.0486501	0.0407367	0.0278366	0.0207694	0.0332083	0.0521399	0.0211987	0.0174691	0.0180647	0.018149	0.0409682	0.0305869	0	0.0315945	0.0285577	0.03906	0.0361277	0.0476578	0.0666207	0.0134068	0.0265102	0.019452
ULBP1	0.00783571	0.00266616	0.00532357	0	0.00185848	0	0.0221084	0.00280774	0.00137534	0.0019023	0.00518187	0.000365125	0.00276547	0.00230377	0.00125066	0.0036878	0	0.00443136	0.00298711	0.000659074	0.00113022	0.00133598	0	0.00272144	0.000906326	0.00212699	0	0.0108185	0.00199248	0.00633149	0	0.00355607	0.00154651	0.00254641	0	0.0024717	0.0024617	0.000238183	0	0.00524642	0.00310142	0.00849601	0.00224228	0.00455627	0.00195996	0.00429477	0.00442962	0.0273504
RAET1L	0	0.000127552	2.42843e-05	0	0	0	0	0	0.000133978	0	0	0	0	0	0	0.000860832	0	0.000351226	0	0	0	0	0	0	0	0	0	0	0.0007431	0.00143051	0	0	0	0	0	0.000773405	0	0	0	0	0	0	0.00202741	0	0	0	0	0.0103244
ULBP3	0	0	0.000403683	0	0	0	0.00256576	0.000641838	0	0.00421895	0.000280704	0	0	0	0.000147433	0	0	0.00084862	0.000384489	0	0	0.000272225	0.00911059	0.0014405	0	0	0	0	0.000703996	0.000165658	0	0	0.000218338	0	0	0	0.000615689	0.000541674	0	0	0	0	0	0	0	0	0	0.00523347
PPP1R14C	0.243987	0.231849	0.198533	0.292995	0.293681	0.259491	0.257549	0.254558	0.199304	0.214353	0.191474	0.249287	0.280028	0.227924	0.207197	0.278369	0.421259	0.24766	0.288838	0.260772	0.2441	0.171675	0.317139	0.164534	0.2054	0.222423	0	0.348219	0.301007	0.247819	0.270341	0.244434	0.218519	0.22888	0.241248	0.186889	0.205999	0.246765	0	0.263731	0.270507	0.170978	0.207926	0.299145	0.299089	0.195954	0.204398	0.259728
IYD	0.00105828	0.00299188	0.00356792	0.00687144	0.000724474	0.00221281	0	0.00198321	0.00110309	0	0	0	0.00139644	0.000456373	0.00113092	0.00188151	0	0.00118017	0.00103509	0.00330555	0.000674036	0.00133684	0	0.00104731	0.00227327	0.000222566	0	0	0.00509969	0.000950835	0.0006404	0.00614922	0.00256295	0.00600774	0	0.000226452	0.000425738	0.0014893	0	0.00417472	0.00112589	0.00264373	0.00168266	0	0.00167686	0	0.000439237	0.00409887
PLEKHG1	0.386278	0.38343	0.291592	0.45736	0.364108	0.359705	0.285099	0.349064	0.247528	0.315507	0.283148	0.34145	0.440741	0.346867	0.314646	0.345523	0.931536	0.377721	0.316258	0.397847	0.321477	0.229526	0.422668	0.251409	0.322579	0.364742	0.723637	0.387206	0.406832	0.418746	0.348219	0.296614	0.348399	0.271036	0.336434	0.279142	0.194836	0.292962	0	0.35728	0.379999	0.314804	0.323776	0.358412	0.342061	0.268295	0.308733	0.167728
MTHFD1L	0.479731	0.419476	0.293427	0.529501	0.447945	0.436693	0.408735	0.398829	0.263909	0.328242	0.314031	0.42264	0.548289	0.400361	0.330767	0.406927	0.813995	0.401396	0.348553	0.42166	0.345908	0.243504	0.518579	0.202308	0.326601	0.470763	0.0824889	0.558124	0.527953	0.54051	0.538085	0.388137	0.371066	0.300549	0.462782	0.260661	0.260605	0.370987	0	0.393807	0.415095	0.49865	0.486349	0.546384	0.388741	0.266913	0.275927	0.386069
AKAP12	0.435154	0.425201	0.285794	0.516229	0.440347	0.423713	0.360572	0.367046	0.247301	0.321361	0.29185	0.359892	0.552089	0.32962	0.307383	0.423188	0.946354	0.396047	0.351947	0.422315	0.368927	0.203999	0.588379	0.246622	0.321154	0.427352	0.964611	0.569052	0.624247	0.524463	0.556365	0.388535	0.356765	0.275692	0.482476	0.276118	0.272883	0.353725	0	0.419231	0.427552	0.444176	0.440322	0.523843	0.388442	0.21598	0.279987	0.347806
ZBTB2	0.0415399	0.040397	0.044906	0.0618309	0.04562	0.0419307	0.0760599	0.0559102	0.0468881	0.0612562	0.0441845	0.0334824	0.0737961	0.0445953	0.0384041	0.0501843	0	0.050206	0.0448421	0.0386801	0.0436681	0.0361541	0.0617652	0.0326555	0.035482	0.034397	0	0.0519576	0.0362844	0.0604097	0.0768856	0.0570571	0.0376203	0.0324253	0.0356012	0.0305335	0.0588808	0.0533088	0	0.0593681	0.0597864	0.027031	0.064664	0.0617198	0.0482304	0.0297832	0.0347624	0.117627
RMND1	0.202307	0.205106	0.148843	0.252909	0.192927	0.166161	0.165872	0.178478	0.150641	0.162496	0.140506	0.196516	0.225542	0.249697	0.173767	0.214773	0.244608	0.222095	0.178539	0.187134	0.17021	0.140546	0.215129	0.13722	0.145366	0.15927	0.723637	0.163604	0.274249	0.191949	0.213591	0.198818	0.170388	0.134582	0.194613	0.127796	0.142176	0.153811	0	0.199221	0.204662	0.191577	0.272047	0.216111	0.182816	0.135508	0.107777	0.142949
ARMT1	0.0778166	0.06105	0.0710984	0.107477	0.0697498	0.123742	0.15167	0.104099	0.0691051	0.0828929	0.0876672	0.0559827	0.104864	0.0807119	0.0578678	0.0840608	0	0.0493847	0.095842	0.0450993	0.0679186	0.0695156	0.0418055	0.0643845	0.101429	0.120536	0.0486501	0.128496	0.114979	0.0957012	0.0944007	0.0928556	0.0706622	0.0602832	0.0906707	0.0494091	0.0997836	0.114709	0	0.0956189	0.0492398	0.0851557	0.087854	0.124648	0.12865	0.0351748	0.0147783	0.0471073
CCDC170	0.130419	0.102911	0.098258	0.11735	0.0995397	0.101152	0.067899	0.0999849	0.0816193	0.0602993	0.0717461	0.0624472	0.100399	0.125312	0.100639	0.087903	0.179531	0.0959699	0.0725391	0.0938174	0.0735984	0.121423	0.119991	0.0941725	0.0600249	0.110498	0.584044	0.107266	0.13286	0.0877636	0.116038	0.135693	0.121431	0.0894059	0.118839	0.0692855	0.0572003	0.0797368	0	0.120117	0.0965841	0.13614	0.0978726	0.0888208	0.10048	0.0514872	0.0345285	0.0585963
ESR1	0.219982	0.184099	0.196235	0.206372	0.181162	0.159701	0.237928	0.118196	0.227459	0.121642	0.137452	0.0933023	0.202264	0.17126	0.163779	0.0934124	0	0.171756	0.164124	0.152471	0.0918082	0.171296	0.107861	0.163641	0.17704	0.24028	0.722933	0.226774	0.243352	0.141449	0.251987	0.141132	0.173453	0.153831	0.243787	0.0673038	0.0954058	0.133016	0	0.152637	0.226863	0.232705	0.198678	0.205349	0.152373	0.0869513	0.0540669	0.193518
SYNE1	0.205299	0.168767	0.117692	0.304292	0.237523	0.262861	0.207957	0.148245	0.113962	0.155269	0.129774	0.204062	0.315476	0.1917	0.150732	0.221324	0.333186	0.187379	0.171959	0.205383	0.176462	0.0847367	0.407476	0.0977843	0.145208	0.19912	0.153503	0.371367	0.275899	0.327822	0.295709	0.142223	0.152411	0.0992358	0.185474	0.136044	0.118889	0.175962	0	0.1693	0.252894	0.198035	0.227652	0.419788	0.20053	0.115281	0.139031	0.269836
MYCT1	0	0	8.88374e-05	0.000484018	0.00214951	0.00046766	0	0	5.8384e-05	0	0	0	0	0	0	0	0	0	0	0	0	0.000127741	0	0	0	0.00314429	0	0	0.00153745	0	0	0	0.000243978	0	0	0	0.000316072	0	0	0	0	0.000741449	0	0.00169575	0	0	0	0
VIP	0.00441912	0.00591528	0.00191031	0.0177717	0.0170881	0.0123956	0.0473512	0.0214509	0.0163344	0.00826238	0.00821812	0.0126373	0.0161036	0.00157064	0.00232515	0.0193905	0	0.014763	0.00891412	0.00786567	0.0110282	0.00285157	0.0230235	0.00244177	0.00307222	0.00563575	0	0.0302558	0.01921	0.0264563	0.052098	0.0146246	0.0187868	0.00431475	0.00465899	0.00361808	0.0058189	0.00763622	0	0.0036672	0.0178191	0.0156476	0.00640121	0.0193072	0.00604404	0.00503978	0.000580313	0.00810603
FBXO5	0.0221925	0.0137158	0.0137439	0.0145323	0.0121679	0.0167174	0.0148113	0.0184066	0.00934979	0.020737	0.0162971	0.0116503	0.012729	0.00950326	0.00572605	0.0152066	0	0.00412822	0.0194337	0.00440111	0.016707	0.0114955	0.0196586	0.00606444	0.013104	0.0218965	0	0.0147207	0.0137137	0.0128384	0.0258526	0.0164201	0.00906395	0.00570642	0.00983726	0.00962084	0.0227989	0.0114241	0	0.0182845	0.00877525	0.0143788	0.00692702	0.0135848	0.0251477	0.00549489	0.0108813	0.0280799
MTRF1L	0.11788	0.103259	0.0938183	0.138078	0.117829	0.119114	0.171006	0.137667	0.0929539	0.0891834	0.11429	0.106595	0.104826	0.133177	0.0859681	0.107232	0	0.113368	0.149335	0.111924	0.112323	0.0920266	0.0899682	0.084682	0.124008	0.0920444	0	0.133989	0.205582	0.0977738	0.145723	0.200476	0.093336	0.0561682	0.0890328	0.0604139	0.131255	0.124023	0	0.131859	0.0959881	0.151252	0.151108	0.117534	0.0956709	0.0695924	0.0505336	0.146703
RGS17	0.392539	0.362775	0.266699	0.4561	0.400547	0.399941	0.335174	0.330841	0.257662	0.276798	0.313154	0.327486	0.463929	0.280454	0.280613	0.335038	0.572391	0.33947	0.354729	0.354357	0.298376	0.212478	0.484796	0.193623	0.303725	0.420828	0.803164	0.535096	0.442597	0.446142	0.460012	0.302415	0.295629	0.262831	0.410805	0.249387	0.270193	0.338464	0	0.381322	0.322926	0.380422	0.368375	0.548848	0.313274	0.194781	0.225618	0.360024
OPRM1	0.542944	0.581342	0.515399	0.603354	0.501332	0.546358	0.496753	0.519736	0.311838	0.424202	0.448582	0.512614	0.487858	0.433232	0.392348	0.348565	1.01764	0.386527	0.470113	0.418918	0.426963	0.373608	0.514961	0.260369	0.421321	0.509941	0.14423	0.734356	0.618742	0.728719	0.73323	0.408298	0.464296	0.381523	0.593989	0.373225	0.41165	0.568293	0	0.504004	0.399881	0.621612	0.533812	0.715242	0.442415	0.334841	0.222864	0.493569
IPCEF1	0.457651	0.402167	0.251341	0.516657	0.446369	0.396466	0.360761	0.348337	0.24836	0.242055	0.23633	0.373843	0.530425	0.419348	0.320214	0.408546	0.821659	0.425071	0.261494	0.396099	0.291257	0.198776	0.627701	0.230465	0.240899	0.465258	0.386884	0.724747	0.6511	0.639127	0.56428	0.355772	0.312139	0.253123	0.424951	0.236837	0.23401	0.358561	0	0.409653	0.46785	0.497091	0.493468	0.655928	0.375029	0.224225	0.282098	0.308845
CNKSR3	0.192376	0.24492	0.14352	0.171058	0.158272	0.172969	0.149625	0.170545	0.12735	0.178082	0.110451	0.171175	0.228226	0.128209	0.195509	0.105099	0.439497	0.195127	0.19882	0.200264	0.162897	0.161413	0.29826	0.131027	0.108391	0.0787675	0.14423	0.25751	0.128045	0.23494	0.193977	0.146636	0.223286	0.176948	0.140265	0.17447	0.154764	0.233449	0	0.207771	0.140704	0.161345	0.176587	0.219405	0.166225	0.106702	0.131855	0.405625
SCAF8	0.423235	0.387918	0.242588	0.543081	0.417418	0.432599	0.341844	0.335606	0.232208	0.254137	0.2719	0.378026	0.505459	0.314593	0.268778	0.370621	0.672234	0.362279	0.339974	0.379779	0.306923	0.16431	0.471442	0.17946	0.298354	0.366469	0.254458	0.60383	0.579617	0.542964	0.470911	0.352952	0.321508	0.253132	0.401691	0.224635	0.253734	0.349022	0	0.396127	0.372334	0.434548	0.432708	0.551771	0.350441	0.190536	0.197065	0.323355
TIAM2	0.472449	0.382044	0.273996	0.557386	0.444004	0.426156	0.366046	0.382552	0.256385	0.307882	0.320478	0.383484	0.60352	0.351828	0.319794	0.374689	0.898245	0.389884	0.356938	0.388537	0.334363	0.186809	0.608703	0.20287	0.312843	0.432452	1.05164	0.661173	0.614711	0.569829	0.565176	0.364845	0.372604	0.238675	0.44222	0.281854	0.255361	0.387199	0	0.430202	0.423781	0.475498	0.450773	0.666452	0.385694	0.201645	0.249991	0.33481
TFB1M	0.272934	0.236335	0.214444	0.336487	0.279924	0.322008	0.182435	0.248068	0.185864	0.179303	0.211557	0.218479	0.269165	0.26803	0.190783	0.303868	0.492025	0.254476	0.247218	0.260454	0.235039	0.166784	0.256595	0.145189	0.199628	0.236647	0	0.334701	0.295083	0.293981	0.255913	0.19884	0.218989	0.191692	0.212338	0.150091	0.18087	0.253845	0	0.22019	0.246407	0.182473	0.346467	0.330259	0.23029	0.148758	0.163655	0.102488
CLDN20	0.0113758	0.00502069	0.0128755	0.0449143	0.019621	0.00547074	0.0125325	0.0151559	0.0220302	0.0205168	0.00439608	0.00620686	0.0147603	0.0367396	0.0107932	0.0427609	0	0.0368914	0.0268264	0.0121924	0.0200637	0.0151885	0.0186345	0.0320315	0.00433847	0.00132528	0	0.00574353	0.0450189	0.00681069	0.0149515	0.0339943	0.0132457	0.0167209	0.000377151	0.00947862	0.0102574	0.0075562	0	0.0100649	0.0159659	0.00198633	0.0552864	0	0.0104434	0.0104114	0.0116606	0.0172265
NOX3	0.00451145	0.00404631	0.00138154	0.00893742	0.00508738	0	0.00284684	0.00195615	0.00115422	0.000215219	0.000891582	0	0	0.00128399	0.00109043	0.00215727	0	0.00239519	0.00164467	0.00187003	0.00243102	0.000849553	0	0.00105776	0.00220111	0.000459066	0	0	0.00333505	0.00887119	0.00120882	0.00213407	0.0014711	0.006679	0	0.00069585	0.000911569	0.00233453	0	0.00226593	0.000277202	0	0.00145285	0	0.00275597	0.00274743	0.0023766	0.0149677
ARID1B	0.283336	0.225626	0.155366	0.327627	0.240243	0.263116	0.203937	0.190008	0.14248	0.139951	0.173874	0.282062	0.334487	0.1799	0.196541	0.215117	0.735634	0.206698	0.176686	0.217576	0.191653	0.1153	0.374538	0.104371	0.181381	0.310676	0.180643	0.385994	0.30604	0.342821	0.297321	0.192015	0.192822	0.13054	0.289396	0.171257	0.12813	0.192059	0	0.240008	0.243059	0.2282	0.192944	0.37086	0.184299	0.12051	0.155098	0.230149
TMEM242	0.173189	0.166266	0.143077	0.201717	0.181805	0.157693	0.190654	0.203786	0.152446	0.134966	0.151753	0.139654	0.209898	0.206953	0.140163	0.228025	0.095133	0.173369	0.225	0.163264	0.161197	0.140321	0.179078	0.141553	0.130458	0.145155	0.460672	0.161432	0.227097	0.166767	0.20208	0.231595	0.15498	0.153064	0.160522	0.11423	0.188754	0.165324	0	0.207618	0.186415	0.149003	0.22864	0.203626	0.157175	0.120068	0.102241	0.201804
ZDHHC14	0.505852	0.381097	0.223462	0.506699	0.367341	0.426238	0.251125	0.278558	0.179671	0.252461	0.261152	0.395239	0.547627	0.368627	0.229507	0.339683	0.280829	0.309062	0.309336	0.316365	0.275999	0.17607	0.510068	0.165043	0.298297	0.481541	0.299645	0.627474	0.594316	0.541598	0.487073	0.339354	0.264997	0.203843	0.465639	0.204732	0.208202	0.278802	0	0.365207	0.369713	0.460984	0.414769	0.560312	0.275863	0.223626	0.179082	0.179176
SNX9	0.436532	0.396593	0.251953	0.566337	0.418877	0.442103	0.378237	0.357508	0.2316	0.288178	0.30806	0.386925	0.540447	0.336165	0.333612	0.404126	0.493282	0.36953	0.342441	0.414648	0.331468	0.182913	0.503571	0.180058	0.292929	0.415205	0.736875	0.616572	0.580896	0.591112	0.537235	0.350087	0.346853	0.266162	0.46237	0.226746	0.231555	0.344848	0	0.408517	0.360263	0.466376	0.472317	0.585548	0.352603	0.211175	0.269613	0.495948
SYNJ2	0.165774	0.245765	0.1494	0.363701	0.306992	0.215132	0.186948	0.208595	0.263762	0.27782	0.166134	0.211349	0.345427	0.257679	0.303489	0.396676	0	0.283322	0.247918	0.161153	0.337776	0.136725	0.171718	0.324617	0.119591	0.116605	0.481493	0.246886	0.25113	0.201914	0.150381	0.198144	0.172005	0.129916	0.145468	0.268971	0.126618	0.139718	0	0.238077	0.335461	0.162353	0.157405	0.147769	0.204124	0.170919	0.268983	0.163273
SERAC1	0.210529	0.187393	0.149264	0.208196	0.185264	0.179562	0.150375	0.177024	0.130644	0.162646	0.153181	0.14376	0.209988	0.210184	0.132202	0.176612	0	0.190893	0.168662	0.184632	0.166519	0.128693	0.178393	0.0899563	0.162687	0.161319	0.722933	0.226692	0.346509	0.153966	0.232956	0.245008	0.156001	0.115382	0.156839	0.105532	0.135203	0.176905	0	0.192835	0.174446	0.209596	0.256315	0.23742	0.185856	0.133267	0.100674	0.118461
GTF2H5	0.114806	0.112789	0.102924	0.207218	0.162171	0.167094	0.137137	0.157855	0.107693	0.101137	0.144452	0.100152	0.151066	0.140018	0.0936444	0.135231	0	0.124052	0.197234	0.100228	0.134587	0.102734	0.110215	0.0946482	0.132196	0.12451	0.460672	0.129657	0.272453	0.136369	0.135203	0.12375	0.120476	0.0966023	0.074273	0.0809251	0.125706	0.133424	0	0.114949	0.109849	0.0968086	0.129225	0.159589	0.106975	0.0662929	0.059053	0.242167
TULP4	0.484233	0.382344	0.268092	0.577479	0.412532	0.430803	0.397148	0.323326	0.240269	0.250849	0.265992	0.400172	0.559404	0.322962	0.266768	0.353371	1.04027	0.354773	0.361509	0.387845	0.290747	0.177084	0.518462	0.153901	0.297423	0.451114	0.471197	0.620548	0.591067	0.584961	0.532747	0.357065	0.334199	0.229807	0.444119	0.233982	0.253976	0.386309	0	0.401609	0.40494	0.489707	0.480874	0.605924	0.357	0.185725	0.259153	0.345291
TMEM181	0.308992	0.294553	0.241441	0.39228	0.342136	0.327727	0.329487	0.272444	0.221838	0.229517	0.269453	0.261429	0.422688	0.33055	0.252875	0.33667	0.538219	0.32399	0.28444	0.330828	0.262687	0.181647	0.381153	0.16598	0.279057	0.31963	0.254458	0.386701	0.426413	0.419525	0.426225	0.307221	0.278969	0.229763	0.348068	0.219832	0.236059	0.298724	0	0.342082	0.344204	0.33577	0.393056	0.422943	0.289137	0.205197	0.215949	0.363638
DYNLT1	0.0860409	0.0818623	0.10089	0.175076	0.115043	0.0848142	0.121006	0.165647	0.144418	0.0678522	0.0999863	0.0608656	0.117673	0.241979	0.111077	0.207025	0.249028	0.153161	0.154239	0.0800089	0.113872	0.117277	0.0567305	0.117875	0.0697041	0.0745455	0.14423	0.0939351	0.171308	0.0670953	0.131871	0.207582	0.103389	0.107533	0.0768602	0.078867	0.156035	0.114524	0	0.150282	0.141297	0.134888	0.211715	0.084213	0.0985184	0.0960879	0.0576329	0.0964916
SYTL3	0.0355296	0.0300563	0.0391187	0.0708414	0.0411648	0.0370652	0.0341941	0.0389791	0.0302617	0.0511378	0.0251807	0.0368568	0.0377574	0.0522697	0.033149	0.0595296	0	0.0575149	0.0310718	0.0238649	0.0271847	0.0321513	0.0382513	0.0299586	0.0225101	0.0286836	0.0486501	0.0441841	0.0938535	0.043978	0.0380165	0.0475607	0.0336343	0.0225605	0.0220277	0.0306576	0.0487331	0.0283443	0	0.0320655	0.0389462	0.0372011	0.0483802	0.0435202	0.0309729	0.023114	0.034985	0.0758831
EZR	0.0087609	0.00768482	0.00802772	0.0140618	0.0107262	0.00796287	0.00530363	0.00848527	0.00438826	0.020727	0.00482461	0.00633112	0.0175777	0.0097334	0.00421667	0.00743407	0.095133	0.010374	0.00639891	0.00746905	0.00658603	0.00417092	0.0281881	0.00270897	0.00303363	0.0123636	0	0.00290857	0.0239469	0.0121853	0.0146846	0.00954258	0.00662572	0.00669799	0.00587218	0.00370746	0.00544948	0.0113554	0	0.00568726	0.00544591	0.0111014	0.00986288	0.00366092	0.00380738	0.00439852	0.00153795	0.030862
RSPH3	0.351975	0.295685	0.237309	0.388446	0.306699	0.246168	0.269982	0.301143	0.209738	0.237217	0.239813	0.290034	0.411871	0.312673	0.274932	0.36446	0.712078	0.321916	0.294435	0.278562	0.241907	0.180085	0.303984	0.155669	0.247502	0.340442	0.254458	0.350475	0.411101	0.351232	0.393647	0.296633	0.247655	0.192003	0.324086	0.194267	0.245952	0.312339	0	0.355442	0.335352	0.341042	0.361799	0.386652	0.292383	0.184534	0.225819	0.325882
TAGAP	0.00695908	0.00812792	0.0129537	0.0504453	0.0157177	0.0118877	0.00592765	0.0215362	0.0190153	0.00434292	0.0123942	0.00212479	0.00242564	0.0265576	0.00541445	0.0528674	0	0.0233691	0.0189042	0.00862537	0.0149138	0.0163891	0	0.0270869	0.0182302	0.00768505	0	0.00649936	0.0762741	0.0210672	0.00228588	0.0259648	0.00711962	0.00633585	0.00369766	0.00906382	0.0125631	0.00492383	0	0.00577242	0.0196941	0.00729214	0.0340915	0.0189709	0.0127945	0.0105775	0.00483651	0.0340573
FNDC1	0.00223816	0.00132657	0.00196719	0.00672181	0.00251165	0.000734404	0.00254888	0.00109992	0.00179659	0	0.000971441	0.000270503	0.00567797	0.00782507	0.00310764	0.00271067	0	0.00366157	0.00258326	0.00274882	0.00142652	0.00156322	0	0.00170842	0.00102633	0.00214029	0	0.00402421	0.00332845	0.00551077	0.00272532	0.000306765	0.000916882	0.00301243	0.000510162	0.00041021	0.00111312	0.00167883	0	0	0.000377807	0.00128858	0.00913381	0	0.00181043	0.000155775	0.00150509	0.00782641
SOD2	0.00846576	0.00556198	0.00844704	0.00633709	0.00808613	0.00491008	0.0116903	0.0109502	0.00525682	0.00325458	0.00697477	0.00654608	0.0106566	0.00984629	0.00857645	0.00953382	0	0.00661137	0.0072508	0.00449899	0.0100568	0.0089696	0.0101492	0.0119909	0.00981232	0.00945711	0	0.0249163	0.0166021	0.00215614	0.0131433	0.0196262	0.00823194	0.0147467	0.0134478	0.00488462	0.0151301	0.00666312	0	0.00803566	0.00561007	0.00620349	0.0100245	0.00887414	0.00741004	0.0138788	0.00177546	0.0359814
WTAP	0.285602	0.233301	0.183791	0.383611	0.334834	0.291051	0.28584	0.263892	0.177504	0.162275	0.210998	0.218738	0.350489	0.281456	0.17728	0.293235	0.114017	0.229357	0.289931	0.246646	0.241461	0.152689	0.209608	0.158623	0.196992	0.261088	0.769985	0.399695	0.469921	0.376051	0.31755	0.269455	0.214232	0.164756	0.227872	0.158797	0.201355	0.242091	0	0.262746	0.233488	0.291638	0.363584	0.341566	0.257162	0.149101	0.115746	0.281635
ACAT2	0.164224	0.167131	0.0940193	0.174032	0.117775	0.143454	0.106235	0.15876	0.119021	0.101557	0.112843	0.0891348	0.210432	0.156472	0.22209	0.204513	0	0.178677	0.187219	0.17477	0.154745	0.0771968	0.0673038	0.131307	0.175134	0.153492	0	0.104493	0.32033	0.11782	0.152373	0.151841	0.124904	0.0951208	0.108627	0.0759372	0.103769	0.130941	0	0.116687	0.184725	0.126235	0.196486	0.0800969	0.0818041	0.0900916	0.107052	0.143424
TCP1	0.181089	0.132488	0.142062	0.234588	0.206572	0.243416	0.358247	0.225585	0.136407	0.137745	0.174028	0.11202	0.183707	0.169223	0.110804	0.167249	0.321514	0.113578	0.271788	0.125482	0.199013	0.1251	0.1363	0.100017	0.206452	0.126738	0	0.243304	0.368237	0.163701	0.229339	0.229777	0.134595	0.133677	0.121176	0.104714	0.232353	0.177375	0	0.17323	0.152585	0.15614	0.17193	0.222372	0.210501	0.127161	0.0743282	0.317863
MRPL18	0.121586	0.0956703	0.0917078	0.142336	0.091872	0.115804	0.245237	0.130833	0.11502	0.0963905	0.123124	0.070768	0.156499	0.198157	0.0902135	0.13782	0	0.093816	0.193162	0.0818238	0.112841	0.100568	0.0725302	0.0837705	0.107964	0.102915	0.0486501	0.101908	0.166354	0.0907348	0.142397	0.162524	0.0972731	0.102576	0.0411443	0.0751085	0.126891	0.12143	0	0.113825	0.125287	0.106239	0.14038	0.124693	0.108207	0.0757174	0.050882	0.173829
PNLDC1	0.0073774	0.0100854	0.0080018	0.0120172	0.0117269	0.00686197	0.050865	0.0121942	0.00802113	0.010265	0.00588917	0.0056911	0.00844388	0.00824513	0.00710409	0.0120883	0	0.00591839	0.00997238	0.00526855	0.00226383	0.00862149	0.00670616	0.00500529	0.00260501	0.0109919	0	0.0147942	0.00819578	0.0144334	0.00276098	0.0153047	0.0109151	0.0114849	0.0179002	0.00757021	0.0246703	0.0150355	0	0.00847477	0.00874273	0.0013773	0.0137163	0.0291849	0.0154867	0.00426443	0.00453924	0.293808
MAS1	0.020551	0.0178075	0.0165169	0.0272642	0.0284934	0.0175692	0.0240861	0.0254278	0.0285067	0.0172805	0.0270576	0.021358	0.028295	0.0251147	0.0142303	0.0517689	0	0.021331	0.0356085	0.0268807	0.0264916	0.017919	0.0140062	0.0263638	0.021399	0.0103235	0	0.0124962	0.0292598	0.0137639	0.00742625	0.044614	0.0163797	0.0264088	0.00939554	0.0295963	0.0168213	0.0135066	0	0.0216586	0.0441448	0.0132929	0.0202087	0.0308245	0.0324014	0.0169476	0.0218426	0.0424552
IGF2R	0.338865	0.303238	0.206338	0.3235	0.295141	0.286456	0.264283	0.279465	0.194512	0.211133	0.250081	0.28478	0.396648	0.309344	0.239504	0.300689	0.640686	0.314953	0.269343	0.292505	0.245451	0.180139	0.359334	0.170728	0.227275	0.294079	0.460672	0.382016	0.406157	0.355297	0.391534	0.275609	0.286814	0.220389	0.361907	0.199122	0.218265	0.313449	0	0.288816	0.293017	0.363847	0.349891	0.300657	0.280817	0.182691	0.193225	0.31848
SLC22A1	0.0614321	0.0561951	0.0395046	0.0366519	0.0443135	0.057581	0.0637945	0.0611482	0.043555	0.0398841	0.0532386	0.058402	0.0784234	0.0715943	0.0526646	0.0643397	0	0.084665	0.0404164	0.0575473	0.0450583	0.0670159	0.0512051	0.0406628	0.0222357	0.0577767	0	0.0534276	0.0673294	0.0628967	0.0626986	0.0874278	0.0422809	0.0498002	0.0653576	0.0391849	0.0531361	0.0727302	0	0.055828	0.0866244	0.0529287	0.0846265	0.0402358	0.0420829	0.0755923	0.025843	0.0311545
SLC22A2	0.00815185	0.00475479	0.013861	0.0536474	0.0233675	0.0181691	0.0125965	0.004358	0.00303388	0.00229841	0.00241493	0.0101536	0.00438143	0.0050542	0.00368928	0.00673344	0	0.00593407	0.00809225	0.00126673	0.00303681	0.00352958	0	0.00318548	0.0112211	0.00262564	0	0.00639915	0.0405182	0.0162849	0.0119574	0.00292237	0.00855023	0.00623857	0.000377151	0.00546115	0.00336998	0.00494096	0	0.00230979	0.00706343	0.00870632	0.00758373	0.0129676	0.00306711	0.00364286	0.00466575	0.011499
SLC22A3	0.00261185	0.00947334	0.0040741	0.00682191	0.0109084	0.00432844	0.00228193	0.00658447	0.0032743	0.00133534	0.00195383	0.00144484	0.00381125	0.00238588	0.00161891	0.00332032	0	0.00394293	0.00294155	0.00516217	0.00371386	0.00204625	0	0.000833802	0.0046989	0.00115339	0	0.00734623	0.0115242	0.00921102	0.00575956	0.00223566	0.00203403	0.000880678	0	0.00080743	0.00225785	0.00639334	0	0.00183499	0.00191999	0.000758464	0.002879	0.00270112	0.00478956	0.00117935	0.00279765	0.00430445
LPA	0.029019	0.0367795	0.0163491	0.0333329	0.0156932	0.0234734	0.014386	0.0262611	0.0145922	0.0202473	0.0261522	0.025992	0.0219717	0.0304333	0.0218924	0.0181238	0	0.0202935	0.0138108	0.0207699	0.0151545	0.0234841	0.0134739	0.0193935	0.0206975	0.0217658	0	0.0283719	0.0225065	0.0610635	0.02222	0.0156792	0.0205675	0.0248835	0.0453823	0.0264071	0.0124071	0.0233495	0	0.0359991	0.0479705	0.0645162	0.0157926	0.0299041	0.0202897	0.0423945	0.0289521	0.0244599
PLG	0.00191582	0.00233858	0.0112285	0.0364928	0.0139317	0.00972603	0.00678293	0.00875614	0.00620452	0.000362257	0.00394538	0.0020078	0	0.013395	0.000810374	0.00897657	0	0.0148891	0.00446164	0.00558453	0.00980623	0.0178273	0.00844303	0.0177553	0.00182168	0.000687812	0	0.00139625	0.023856	0.0109318	0.00742933	0.0112174	0.00383708	0.0238877	0.00239394	0.00375202	0.00187268	0.00723913	0	0.00405019	0.00887766	0.00889496	0.0232645	0.00083654	0.00606681	0.025937	0.00336504	0.0111942
MAP3K4	0.387407	0.325267	0.245983	0.426865	0.342619	0.373883	0.320333	0.32445	0.204682	0.276199	0.256642	0.335074	0.413361	0.322012	0.240002	0.32313	0.620378	0.313295	0.311931	0.344105	0.284903	0.174799	0.345566	0.187303	0.27103	0.336539	0.575242	0.482364	0.50821	0.421025	0.42321	0.315517	0.298558	0.201336	0.39247	0.239549	0.244435	0.332441	0	0.339492	0.29311	0.388861	0.386149	0.472907	0.322569	0.179587	0.233764	0.281487
AGPAT4	0.458008	0.383024	0.262456	0.504177	0.432129	0.42657	0.360139	0.351568	0.2156	0.33667	0.316323	0.405855	0.543667	0.324411	0.289328	0.364459	0.841185	0.369214	0.323238	0.409838	0.333311	0.186351	0.555064	0.171755	0.29361	0.427234	0.368333	0.61726	0.566162	0.603701	0.559141	0.336016	0.321103	0.265299	0.480692	0.226979	0.247573	0.358438	0	0.354477	0.416286	0.444924	0.43689	0.562687	0.360695	0.195992	0.200677	0.342645
PRKN	0.385509	0.326831	0.220523	0.41583	0.253618	0.358876	0.566407	0.343991	0.174541	0.250393	0.2288	0.261574	0.48814	0.224361	0.200501	0.287841	1.06246	0.257372	0.289975	0.319529	0.219533	0.157213	0.427102	0.110262	0.291528	0.386966	2.35243	0.676173	0.467461	0.471203	0.623022	0.315587	0.277782	0.233444	0.328642	0.237317	0.405698	0.364418	0	0.448252	0.308994	0.389324	0.269707	0.693601	0.369329	0.224493	0.179177	0.422191
PACRG	0.541138	0.466063	0.376379	0.64915	0.515299	0.515347	0.474992	0.451738	0.297349	0.390616	0.343848	0.563842	0.626863	0.393389	0.406789	0.41247	0.798226	0.439629	0.436935	0.463643	0.39504	0.342939	0.602964	0.249957	0.374904	0.557122	0.719259	0.770876	0.671781	0.67874	0.654879	0.474799	0.402763	0.380159	0.574304	0.33415	0.391323	0.457554	0	0.51866	0.469593	0.612617	0.506904	0.751259	0.471162	0.342573	0.269387	0.395196
QKI	0.347472	0.316222	0.235569	0.418652	0.359635	0.367663	0.400679	0.2984	0.213588	0.254326	0.242239	0.239869	0.384057	0.233152	0.196343	0.256211	0.245623	0.281343	0.268772	0.22907	0.222142	0.170869	0.45968	0.160758	0.306195	0.336264	0.347137	0.568879	0.399585	0.440104	0.47831	0.257746	0.267727	0.238954	0.334388	0.199391	0.242478	0.335312	0	0.34387	0.297944	0.253485	0.31806	0.496686	0.319125	0.261704	0.1896	0.545442
C6orf118	0.00348109	0.00372048	0.00147764	0.00206904	0.00456721	0.00241933	0.0141737	0.00533011	0.00192754	0.00438332	0.00183796	0.00198472	0	0.00325744	0.00250308	0.000869441	0	0.00125836	0.00226237	0.00311242	0.00335071	0.00150055	0	0.00453381	0.00368577	0.00102418	0	0.0062756	0.00212044	0.00982978	0.00467005	0.00869387	0.00468418	0.000504656	0.00496666	0.000168722	0.00459104	0.0101287	0	0.0160765	0.00522869	0.00355112	0.00773217	0.00678734	0.0017286	0.00185971	0.000357208	0.03422
PDE10A	0.531804	0.434765	0.349037	0.398774	0.308939	0.370356	0.473444	0.467478	0.234702	0.414735	0.342326	0.337827	0.354475	0.3387	0.266272	0.381392	1.02441	0.379603	0.332477	0.289115	0.282239	0.275698	0.614241	0.307339	0.332377	0.359453	2.1441	0.698722	0.689547	0.682076	0.65677	0.599841	0.379839	0.318256	0.480785	0.242203	0.316732	0.53234	0	0.536836	0.449919	0.529746	0.569582	0.744748	0.518655	0.285749	0.310849	0.265432
TBXT	0	0	0.000148444	0.00174633	0	0	0.00103043	0	7.02338e-05	0	0	0	0	0	0	0	0	0	0	0.000316727	3.53874e-05	0	0	0.000752973	0.000171745	0	0	0	0.000515593	0.000246221	0	0	0	0	0	4.64678e-05	9.89752e-05	0	0	0	0	0	0	0	0	0	0	0.00119885
PRR18	0.011908	0.00368826	0.00404423	0.00661101	0.00161876	0.00753163	0.00110137	0.00547281	0.00309634	0	0.000861338	0.00174526	0.00680077	0.00749323	0.00138124	0	0	0.00425284	0.00275776	0.000237532	0.00389046	0.00501854	0.0119067	0.00289811	0.00305551	0.014014	0	0.0161792	0.0139248	0.00244499	0.0102665	0.00743878	0.00506384	0.00231443	0.0163599	0	0.0016591	0.00606627	0	0	0.000220292	0.0021252	0.00699871	0.0056999	0	0.00286839	0.000378103	0.00335907
SFT2D1	0.131258	0.1231	0.112679	0.159173	0.12937	0.160859	0.210045	0.175842	0.108827	0.120924	0.131259	0.102124	0.173842	0.152324	0.123316	0.155163	0	0.122984	0.152354	0.125595	0.119022	0.109474	0.106839	0.077754	0.119219	0.137113	0	0.203423	0.198609	0.154785	0.154076	0.197213	0.132861	0.113617	0.112879	0.0903552	0.149902	0.138899	0	0.17022	0.114871	0.129817	0.159156	0.142424	0.135006	0.102414	0.0691933	0.172918
MPC1	0.236904	0.236948	0.189217	0.286639	0.29491	0.270641	0.288714	0.242406	0.180323	0.206721	0.219965	0.175456	0.282745	0.250239	0.185002	0.257263	0	0.225717	0.27531	0.205201	0.234682	0.143513	0.218205	0.154855	0.193932	0.244529	0.544256	0.272046	0.362564	0.228058	0.297219	0.289251	0.214832	0.172628	0.228471	0.146764	0.194397	0.229159	0	0.249455	0.22087	0.233744	0.306542	0.281951	0.248281	0.12038	0.123967	0.236305
RPS6KA2	0.552718	0.511515	0.443352	0.438134	0.522041	0.430801	0.595125	0.553499	0.411553	0.562287	0.386115	0.588701	0.531901	0.406234	0.428138	0.554538	0.683121	0.452925	0.468374	0.38752	0.538544	0.50896	0.585204	0.365406	0.307746	0.449222	0.444862	0.5975	0.579637	0.643274	0.769589	0.545796	0.550382	0.629061	0.519884	0.461561	0.505675	0.638605	0	0.55752	0.458133	0.648752	0.586206	0.556806	0.56962	0.621867	0.597897	0.638931
AL159163.1	0.0749668	0.0844353	0.0632957	0.0612194	0.0603636	0.0657465	0.105956	0.0806517	0.0515323	0.0437257	0.0581534	0.0648251	0.053786	0.0721807	0.0602006	0.0928424	0	0.0474514	0.037797	0.035651	0.0459206	0.0707816	0.0495512	0.0346785	0.0501075	0.0292971	0	0.066108	0.0690668	0.0956112	0.093272	0.108062	0.0769647	0.0495431	0.114262	0.062775	0.0791948	0.106496	0	0.0656873	0.0515376	0.0992546	0.102788	0.0693101	0.0592737	0.0588018	0.0290817	0.159677
RNASET2	0	0.000126168	0.000305866	0.000406909	0	0	0	0.00114409	0.000751464	0	0.000621177	0	0	0	0.000532056	0	0	0	0.000308722	0	0.000215074	0.00120869	0	0.00203716	0	0	0	0	0	0	0.000765138	0.000425262	5.74616e-05	0	0	0.000489538	0.000436232	0.000703355	0	0	0	0.00239282	0	0.000871818	0.000593692	0.00135947	0	0
FGFR1OP	0.376966	0.326379	0.240783	0.488619	0.353013	0.371838	0.307768	0.334284	0.216259	0.2449	0.262057	0.325923	0.43519	0.311517	0.27177	0.355674	0.982705	0.332784	0.313993	0.359631	0.291963	0.166936	0.467585	0.189632	0.281469	0.381028	0.544256	0.451151	0.460281	0.449802	0.397984	0.296263	0.311244	0.22222	0.395095	0.22042	0.241231	0.289739	0	0.336303	0.335629	0.287219	0.387341	0.469264	0.284718	0.177818	0.184975	0.26344
CCR6	0.027565	0.025529	0.017939	0.0254652	0.0245899	0.030104	0.0095063	0.0215898	0.0197037	0.00957664	0.0141135	0.0140728	0.0282669	0.0286828	0.0170236	0.0195416	0	0.0250417	0.0180612	0.0198678	0.0163558	0.0395907	0.00644465	0.0131283	0.0177422	0.0111408	0	0.00845967	0.0332856	0.0151283	0.00978728	0.0368244	0.0173951	0.0117354	0.0266762	0.00620887	0.0202426	0.015171	0	0.022741	0.016187	0.00786871	0.0412097	0.0221092	0.0097217	0.0125509	0.0183925	0.00931911
TCP10L2	0.00273456	0.000456528	0.0022435	0.00631052	0.00391953	0.0035656	0	0.00354738	0.0025901	0	0.00046379	0	0.00738406	0.000714413	0.00285684	0.000515297	0	0.00527555	0.00170698	0.00479841	0.00184935	0.00211865	0	0.00188618	0.00249719	0.00127832	0	0.00403981	0.0111083	0.000674634	0	0.00345189	0.00138521	0.000200111	0	0	0.000114142	0.000823569	0	0	0.0021113	0.000333575	0.00246917	0.00807701	0.00143623	0.00154838	0	0.00220493
UNC93A	0.000178612	0.000875792	0.00136001	0.00208934	0.000675653	0	0	0.00191303	0.00091624	0	0.000149644	0	0.000927508	0.000838479	0.000288212	0.000907017	0	0	0	0.0005594	0.000598336	0.00139916	0	0.00192635	0.00111143	0.000313364	0	0	0.00233395	0.00117188	0	0.000583176	0.000200007	0	0.00110339	0.00328731	0.000361293	0.00313564	0	0	0.00120647	0	0.00134715	0	0	0.00295939	0.00121832	0
TTLL2	0.0037899	0.00196197	0.00188713	0.0044906	0.00459152	0.00541757	0.000873465	0.0028316	0.00309108	0.00642437	0.00177375	0.000192312	0	0.00505998	0.00433335	0.00352737	0	0.00377363	0.001023	0.00132812	0.00390062	0.00529114	0	0.00330822	0.00438647	0	0	0.00169356	0.00771272	0.0016787	0.00300686	0.00751443	0.0022523	0.0012963	0	0.00052874	0.0022542	0.00365064	0	0.000453267	0.00132443	0.00131479	0.0116432	0.000978673	0.00349173	0.00582527	0.000212738	0.00875911
TCP10	9.06045e-05	0.00277269	0.00151245	0.00258169	0.00189865	0	0.00328755	0.000387246	0.000408964	0	0	0	0.00546064	0	0.000134231	0.000389305	0	0.000291376	0	0.000191715	0.000638641	0.00132352	0	0.00133187	0	7.39825e-05	0	0.000625524	0.0056607	0	0	0.00108583	0.00017066	0	0	0.000208827	0.000191688	0	0	0.00100131	0	0	0.00162901	0.00331925	0	0.000539072	0.000276113	0
AFDN	0.433421	0.399706	0.260681	0.552381	0.42483	0.451242	0.347248	0.325096	0.210622	0.293392	0.284571	0.38038	0.572201	0.354574	0.271167	0.341951	0.424152	0.349496	0.34758	0.380128	0.320021	0.175032	0.525688	0.166259	0.303562	0.426602	0.254458	0.628171	0.62542	0.579301	0.500986	0.346841	0.321822	0.252191	0.409769	0.245215	0.241107	0.371966	0	0.396703	0.363905	0.466885	0.472397	0.58165	0.350937	0.223242	0.205766	0.353055
KIF25	0.0305113	0.0374655	0.0110681	0.00988416	0.0879016	0.07899	0.0175328	0.0302332	0.0928787	0.0727692	0.0726241	0.128659	0.18811	0.0123452	0.0641195	0.0553215	0	0.0161839	0.0119532	0.255199	0.0319292	0.0329013	0.017865	0.0844116	0.0252899	0.0398176	0	0.0124934	0.209565	0.039653	0.0466633	0.11167	0.015959	0.0707424	0.051036	0.0743789	0.0154873	0.0449526	0	0.00762395	0.136933	0.170495	0.0249261	0.243234	0.225939	0.0225925	0.00311836	0.0993307
DACT2	0.00330801	0	0.000901212	0.0026577	0.00119865	0	0	0.0026877	0.000533143	0.00157036	0.00029143	0	0.00179743	0.00202797	0.000459845	0.00275941	0	0	0	0.0013355	0.00108063	0.00066262	0	0	0.000434237	0	0	0.00340084	0.00219364	0.00089889	0.000373722	0.000703902	0.000325316	0	0.00120774	0.0015319	0.000148488	0.00147859	0	0.0013569	0.00165528	0.000310821	0.000689474	0	0.000800444	0.000728046	0	0.00220493
SMOC2	0.0346194	0.00751325	0.00867307	0.012172	0.0111384	0.0214531	0.00103626	0.00858568	0.00369721	0.00119341	0.000384447	0.00182257	0.0139495	0.0140206	0.0155209	0.0148787	0	0.0102814	0.00598207	0.00842226	0.0066651	0.00451318	0	0.0043724	0.0032899	0.0203024	0	0.00570367	0.0114684	0.00262564	0.0107686	0.00914352	0.0111184	0	0	0.00284317	0.00314268	0.00273559	0	0.00716678	0.0055357	0.0142848	0.0104514	0.00577052	0.00156267	0.00232738	0.00623845	0.0175048
THBS2	0.00567184	0.011708	0.00787546	0.0187247	0.0167577	0.0160196	0.00871207	0.0161197	0.0115245	0.00596765	0.00789192	0.00775983	0.0145338	0.00335492	0.019664	0.0172262	0.164449	0.0136672	0.00946456	0.00460759	0.0160273	0.00804108	0.0149356	0.0254838	0.00864163	0.00631197	0	0.022015	0.0238847	0.0156495	0.0127434	0.011939	0.0119418	0.00541809	0.00484958	0.0160684	0.00719848	0.00556152	0	0.0228127	0.0167041	0.0105001	0.00887052	0.0109992	0.0109771	0.00849406	0.00912391	0.0324855
WDR27	0.364514	0.331956	0.263498	0.440749	0.37201	0.364905	0.33409	0.333021	0.224799	0.27992	0.274132	0.312208	0.391067	0.342842	0.265993	0.324956	0.398252	0.350032	0.306888	0.346199	0.288211	0.198233	0.374591	0.180477	0.255378	0.333508	0.254458	0.484491	0.419311	0.434537	0.4135	0.307089	0.315228	0.235343	0.357985	0.232546	0.256302	0.337933	0	0.362461	0.323795	0.359834	0.390039	0.405426	0.280223	0.217412	0.199902	0.342732
C6orf120	0.0319919	0.0329908	0.0416791	0.0565929	0.0371113	0.0559775	0.056791	0.0573372	0.043705	0.0367243	0.0506718	0.0195459	0.0294544	0.0787549	0.0150484	0.0416638	0	0.0203454	0.0718219	0.0207301	0.0581811	0.0454104	0.03376	0.0407067	0.0443644	0.0293303	0.0486501	0.0423701	0.0874697	0.0225658	0.0414939	0.0694254	0.0255953	0.0234644	0.0190899	0.0213567	0.0654565	0.0400361	0	0.0651173	0.0263127	0.0283952	0.0404735	0.0300852	0.042314	0.0420877	0.0123979	0.0638083
PHF10	0.15333	0.10559	0.10853	0.158736	0.143851	0.180189	0.259158	0.159284	0.082877	0.0852409	0.133441	0.104192	0.157674	0.108119	0.0760233	0.119049	0	0.0992772	0.147561	0.11866	0.115154	0.0862506	0.0752508	0.0774787	0.149531	0.167915	0.254458	0.304718	0.223073	0.145956	0.165609	0.136978	0.130302	0.103695	0.109541	0.0697753	0.117997	0.151079	0	0.129615	0.0966403	0.110221	0.138002	0.266681	0.189129	0.0814251	0.0400377	0.18049
TCTE3	0.0182509	0.0246702	0.0238818	0.0571904	0.052035	0.0261165	0.095743	0.0368156	0.0356089	0.0213858	0.0153174	0.0186401	0.0138529	0.06904	0.0186973	0.042238	0	0.0431439	0.0339677	0.01475	0.0302718	0.0295579	0.0287117	0.0387921	0.0156055	0.0191251	0	0.0134137	0.0730598	0.0285312	0.0231596	0.0411738	0.0216614	0.0284783	0.0191554	0.0142205	0.0566428	0.0355205	0	0.0298654	0.0311736	0.0365415	0.0456361	0.0448764	0.0281234	0.0206284	0.0262066	0.1713
ERMARD	0.150401	0.111101	0.092659	0.136437	0.10428	0.107884	0.0685654	0.0956386	0.0891688	0.0721394	0.104637	0.0857926	0.13554	0.13028	0.111875	0.116098	0	0.121947	0.112411	0.102045	0.0997407	0.0964837	0.116186	0.0848188	0.0916738	0.0815295	0	0.118387	0.173344	0.123053	0.117051	0.119566	0.0936497	0.0725409	0.0968168	0.0612086	0.0536087	0.0761216	0	0.0853942	0.0992408	0.10493	0.163053	0.0948663	0.051562	0.0621562	0.0333281	0.0412053
DLL1	0.0995707	0.0871988	0.0649198	0.0706322	0.0594938	0.061653	0.0978884	0.0706064	0.0718544	0.0666716	0.0588343	0.0727214	0.103649	0.101568	0.0811226	0.100178	0.249028	0.0891136	0.0608796	0.0716983	0.0578968	0.0522019	0.0698713	0.0667512	0.0373919	0.107703	0	0.0599492	0.0533897	0.0645581	0.116335	0.100402	0.0636121	0.071038	0.106811	0.0634414	0.0654717	0.0690502	0	0.0918282	0.0944462	0.0587779	0.10393	0.118278	0.072646	0.0613278	0.0560949	0.219854
FAM120B	0.430228	0.37232	0.247621	0.545582	0.409686	0.434418	0.365954	0.343573	0.218071	0.235023	0.287	0.337163	0.514485	0.342076	0.257534	0.348755	0.344094	0.322108	0.35061	0.390151	0.306639	0.154986	0.503772	0.167918	0.304005	0.41421	2.37676	0.579358	0.574675	0.559457	0.524822	0.311911	0.320902	0.220526	0.413833	0.205805	0.250411	0.315624	0	0.433393	0.357483	0.424621	0.426528	0.57332	0.347897	0.167937	0.24847	0.225238
PSMB1	0.187111	0.152231	0.153188	0.257167	0.212299	0.245059	0.273924	0.193891	0.128335	0.150219	0.152793	0.162141	0.189789	0.213983	0.125551	0.182988	0.548219	0.16092	0.229954	0.154953	0.165128	0.123412	0.208987	0.120893	0.164793	0.192998	0.0486501	0.272922	0.345618	0.258251	0.275966	0.228932	0.163181	0.156716	0.208691	0.108626	0.181656	0.172299	0	0.211492	0.139932	0.24311	0.237958	0.304235	0.197208	0.104523	0.0671039	0.246707
TBP	0.123431	0.101542	0.0869805	0.17037	0.115625	0.116351	0.0915773	0.116694	0.0905949	0.0687387	0.0961448	0.0893068	0.0785656	0.187021	0.0865816	0.151651	0.244608	0.125615	0.122133	0.123564	0.117561	0.0874676	0.0979933	0.0732913	0.0800517	0.0904582	0.722933	0.0818527	0.186552	0.12016	0.10787	0.167183	0.0909428	0.0675677	0.102814	0.0650758	0.101134	0.0773448	0	0.133687	0.116183	0.127776	0.185693	0.116586	0.0966572	0.0933043	0.0610786	0.111422
PDCD2	0.089684	0.0572607	0.0810046	0.159859	0.128411	0.10104	0.0981832	0.10203	0.100059	0.074336	0.0882784	0.0592927	0.10001	0.220835	0.0621574	0.164324	0.095133	0.125599	0.127958	0.0838795	0.11107	0.0776427	0.0554169	0.079082	0.0987452	0.088143	0.0486501	0.117525	0.218013	0.0942047	0.097302	0.15126	0.0724977	0.0463378	0.0742116	0.0539404	0.0906528	0.0732775	0	0.108724	0.121936	0.0614255	0.155017	0.0891933	0.0866981	0.0650912	0.0374168	0.0566135
FAM20C	0.11588	0.124328	0.112534	0.1432	0.143925	0.15819	0.207599	0.157958	0.125682	0.0923071	0.110306	0.100737	0.112001	0.122157	0.154923	0.15889	0	0.137589	0.151392	0.161009	0.148254	0.11727	0.135527	0.115371	0.148359	0.157179	0.14423	0.135749	0.192431	0.133197	0.146744	0.165582	0.136566	0.133606	0.0877678	0.11767	0.154681	0.140619	0	0.159168	0.172031	0.106589	0.129973	0.169407	0.161746	0.116086	0.1578	0.290089
PDGFA	0.074352	0.0820828	0.0803349	0.138032	0.101843	0.0962746	0.168047	0.10627	0.0871637	0.0685417	0.078664	0.0584512	0.119112	0.144132	0.0775351	0.133788	0.309957	0.137478	0.128504	0.0951285	0.0915501	0.0812416	0.0586783	0.084765	0.083803	0.0828711	0	0.126687	0.16029	0.0712166	0.0889004	0.128645	0.0842385	0.0758418	0.050311	0.0532629	0.104103	0.0920402	0	0.0992553	0.0957009	0.0773135	0.0889525	0.128409	0.13475	0.0974834	0.0935285	0.105288
PRKAR1B	0.441723	0.371023	0.222803	0.555806	0.414117	0.48536	0.243777	0.283884	0.174211	0.307044	0.268045	0.400527	0.565051	0.300703	0.215432	0.389395	1.03667	0.322399	0.272524	0.39958	0.262392	0.140492	0.557626	0.126836	0.235132	0.454214	0.69941	0.65744	0.61239	0.575233	0.529807	0.243968	0.276235	0.206115	0.454276	0.203825	0.174104	0.317735	0	0.380892	0.333337	0.477196	0.398545	0.6292	0.26726	0.127069	0.154627	0.151739
DNAAF5	0.138841	0.139844	0.110396	0.212212	0.163994	0.156858	0.152837	0.177186	0.103703	0.134115	0.127508	0.154859	0.149556	0.186165	0.151781	0.166267	0.544204	0.156464	0.162877	0.149146	0.145094	0.125729	0.11403	0.119434	0.102615	0.14306	0.722933	0.232621	0.210826	0.216732	0.200892	0.155586	0.165418	0.131821	0.190625	0.1371	0.130512	0.178726	0	0.175076	0.170021	0.165386	0.190083	0.177481	0.151604	0.11861	0.143986	0.142997
SUN1	0.367163	0.323741	0.242066	0.520972	0.405298	0.403408	0.345951	0.322329	0.187669	0.258902	0.265931	0.316028	0.467063	0.319473	0.248287	0.321821	0.815806	0.313898	0.323696	0.33124	0.308617	0.171217	0.470897	0.137949	0.240775	0.344878	0.417082	0.512512	0.509586	0.519117	0.479036	0.294928	0.301555	0.207175	0.337669	0.208048	0.230224	0.335195	0	0.379568	0.359247	0.387698	0.42223	0.454485	0.32396	0.167186	0.187293	0.272033
GET4	6.76018e-05	0.00104261	0.000186035	0.000850013	0.000769822	0.00175957	0.00148347	0.00153467	0.000926962	0	0.000445498	0	0.00154745	0	0.00114358	0.00106697	0	0.00258325	0.000447078	0.00144588	0.000844149	0.000518502	0.0060424	0.00020731	0.000840613	0.000387434	0	0.00578476	0	0.00193731	0.00437478	0.00170293	0.00103624	0	0.00677715	7.36095e-05	0.000653504	0.000390072	0	0	0.000883596	0.00307968	0.00241615	0.00216032	0.000593692	0	0	0
ADAP1	0.158378	0.137872	0.113244	0.153548	0.151705	0.220981	0.214081	0.170659	0.114858	0.133125	0.165263	0.137315	0.308322	0.130591	0.122492	0.129038	0.164449	0.0957299	0.194666	0.122441	0.171145	0.0863716	0.184467	0.0771378	0.212366	0.241237	0.14423	0.235009	0.227077	0.164174	0.304881	0.173276	0.150288	0.0827524	0.160564	0.0925341	0.141001	0.143877	0	0.129914	0.117266	0.175949	0.134669	0.346355	0.233226	0.119184	0.060786	0.118614
COX19	0.134881	0.136756	0.145479	0.23005	0.1648	0.128409	0.31652	0.195461	0.136026	0.130884	0.114497	0.133943	0.186922	0.201826	0.131483	0.196642	0.365089	0.158303	0.187605	0.156528	0.131806	0.130049	0.303527	0.119003	0.105146	0.156102	0	0.175074	0.257415	0.178575	0.304318	0.247561	0.201265	0.173128	0.175971	0.114353	0.193547	0.244998	0	0.209118	0.167237	0.210247	0.222746	0.281386	0.239359	0.163782	0.157176	0.32501
CYP2W1	0.000237742	0	0.000285158	0.00145929	0	0	0	0.000330634	0.000211976	0	0	0	0	0	0.000453567	0.000249278	0	0	0.000225691	0.00124939	0.000470723	4.61238e-05	0.00738125	0.000282486	0.000378741	0	0	0	0.00151074	0	0	0.000425262	0.000446801	0	0.00332103	0.00108874	0.0010694	0.00151573	0	0.00312986	0.000350788	0	0	0	0.00038664	0.0031804	0.000325356	0
C7orf50	0.24217	0.253977	0.220417	0.402274	0.302636	0.271886	0.340438	0.292286	0.201937	0.199947	0.216268	0.198032	0.393509	0.31932	0.253529	0.341978	0.630986	0.295913	0.297757	0.267706	0.26973	0.193487	0.354749	0.168202	0.242319	0.264627	0	0.265241	0.436894	0.311401	0.370967	0.300334	0.280449	0.222531	0.274831	0.198072	0.222213	0.294042	0	0.295338	0.32968	0.244717	0.312696	0.361452	0.297147	0.174081	0.20573	0.229551
GPR146	0.00797418	0.0034949	0.015311	0.010985	0.0105656	0.0150219	0.0198392	0.0265702	0.00942765	0.00906622	0.0123141	0.00465591	0.0263777	0.0197743	0.0110653	0.0093522	0	0.0110842	0.0143758	0.00874483	0.0114994	0.0106499	0	0.00739864	0.011909	0.00890255	0	0.0298481	0.0237757	0.0299337	0.0193033	0.0193532	0.00862281	0.00716588	0.0108354	0.00687049	0.0238156	0.0209366	0	0.00979699	0.016856	0.0205075	0.014202	0.0148168	0.0176532	0.0210252	0.00293276	0.0198088
GPER1	0.00493012	0.00709182	0.0119045	0.0152975	0.0133004	0.00644126	0.0101174	0.00816202	0.0118562	0	0.000992742	0.000902177	0	0.0205143	0.00323286	0.0222742	0	0.0170579	0.00882722	0.00319073	0.00586493	0.0071291	0.00244397	0.0202761	0.000680624	0.000145946	0	0	0.010827	0.00588281	0	0.0173133	0.00407393	0.00335143	0	0.00127613	0.00713372	0.00715649	0	0.00109754	0.00876535	0.00592686	0.0136236	0.00620809	0.00296842	0.0193828	0.00739708	0.02203
ZFAND2A	0.0553378	0.0376886	0.0524773	0.0886854	0.0618523	0.0724086	0.156647	0.0755109	0.0560134	0.0335319	0.0480867	0.0314018	0.0446756	0.11476	0.03887	0.0820547	0	0.0703402	0.107779	0.0474999	0.0743858	0.0523195	0.0389167	0.0448937	0.0552418	0.0421551	0.722933	0.0513371	0.112369	0.0496435	0.0448618	0.113754	0.0506747	0.0539158	0.0395814	0.0282084	0.0884951	0.0661393	0	0.0532469	0.0342449	0.0511092	0.0770259	0.117793	0.0615529	0.0443015	0.0249177	0.225389
MICALL2	0.185129	0.148832	0.1009	0.190612	0.183486	0.201804	0.152477	0.167738	0.149334	0.11551	0.112956	0.142482	0.259015	0.199963	0.157491	0.206392	0.230791	0.171944	0.128728	0.196289	0.140781	0.102155	0.202108	0.0997864	0.13992	0.207874	0.964611	0.255531	0.230261	0.236651	0.257042	0.220105	0.171361	0.0937842	0.134591	0.0996096	0.113588	0.149039	0	0.203819	0.189969	0.167906	0.270872	0.23248	0.146712	0.0928429	0.12352	0.173053
INTS1	0.264846	0.248343	0.175812	0.295869	0.250727	0.258632	0.24056	0.254821	0.187304	0.161633	0.220389	0.198241	0.371792	0.245193	0.223249	0.262106	0.371646	0.227019	0.249429	0.357512	0.24432	0.135433	0.272554	0.145906	0.247794	0.334881	0.0486501	0.277547	0.372935	0.397602	0.373983	0.259317	0.250683	0.139994	0.237457	0.167134	0.184897	0.189563	0	0.299511	0.288976	0.231288	0.313414	0.368233	0.232508	0.137456	0.170143	0.159484
MAFK	0.0520306	0.0868587	0.0479732	0.111655	0.124575	0.0877784	0.0865413	0.061286	0.0865664	0.0500022	0.0767151	0.0697897	0.130882	0.128768	0.0588655	0.102891	0	0.0741813	0.0826669	0.101648	0.111933	0.0544255	0.0774516	0.0688831	0.0775246	0.0748259	0.0486501	0.0974818	0.0842458	0.0471825	0.0780764	0.104403	0.059409	0.0348918	0.0580595	0.0643613	0.045764	0.050521	0	0.0531288	0.0870838	0.0508954	0.0430838	0.119115	0.0967735	0.0662146	0.0580932	0.0307844
TMEM184A	0.00276495	0.00129998	0.00553396	0.013066	0.00989229	0.00387712	0.00441667	0.0105879	0.00250951	0	0.00101206	0.000361391	0.00924275	0.00490566	0.00460981	0.00171943	0	0.00573665	0.0021709	0.00179274	0.00489518	0.00253599	0	0.00548702	0.00178532	0.00136373	0	0.00781022	0.0040781	0.00672102	0.00604961	0.00742326	0.00231362	0.0032752	0	0.00307773	0.000817859	0.000883947	0	0.0024859	0.00766341	0.00348928	0.00355568	0.00142518	0	0.00209109	0.00305518	0.0199791
PSMG3	0.0793146	0.0632387	0.0786786	0.14544	0.106662	0.134283	0.13675	0.112026	0.0891905	0.0838627	0.0892575	0.050759	0.123237	0.148005	0.0694434	0.146865	0	0.113285	0.177137	0.0838666	0.131642	0.0717457	0.0578238	0.0861833	0.122784	0.102077	0.359617	0.0777659	0.183171	0.0547152	0.111627	0.128486	0.0740244	0.0631805	0.0578293	0.0493441	0.100315	0.0960858	0	0.0875972	0.0868283	0.0639369	0.12986	0.129732	0.113835	0.0525133	0.0301292	0.110776
ELFN1	0.0041408	0.0171367	0.00227502	0.00660361	0.00515904	0.00303243	0	0.00251997	0.00408036	0.00180851	0.00136909	0.00332103	0.0045852	0.00614285	0.00068581	0.00154169	0	0.00469549	0.00206672	0.00488666	0.00192229	0.00224316	0.0134391	0.00366585	0.00323254	0.000265427	0	0.00467954	0.0106488	0.0015184	0.00888394	0.00329145	0.00439718	0.00462415	0.00513574	0.00234787	0.00159296	0.00238556	0	0.00694227	0.00205738	0.00935294	0.00362585	0.000983529	0	0.00268466	0	0.0135713
MAD1L1	0.233869	0.256898	0.178544	0.270653	0.249059	0.196187	0.294618	0.232567	0.175997	0.17932	0.203739	0.211754	0.353462	0.267508	0.230824	0.237003	0.696395	0.243014	0.206373	0.225653	0.212144	0.164653	0.315813	0.159103	0.185022	0.235329	0	0.280431	0.341866	0.282246	0.345469	0.240315	0.257543	0.214105	0.276347	0.205866	0.209151	0.262309	0	0.284675	0.26928	0.320897	0.259786	0.30626	0.220557	0.180853	0.225795	0.340973
MRM2	0.038697	0.0476058	0.0458303	0.0954383	0.0391358	0.0512918	0.0586358	0.0753047	0.0719771	0.0545672	0.0464164	0.0303481	0.0883894	0.114444	0.049054	0.0983198	0	0.0749401	0.0898999	0.0529806	0.0619366	0.0480313	0.0459207	0.0811838	0.0410495	0.0377344	0	0.0287645	0.0543282	0.0443294	0.0409924	0.0925291	0.0325679	0.0423943	0.0237924	0.0359674	0.0719548	0.0628284	0	0.0729415	0.0693556	0.048629	0.0569978	0.0464349	0.0447116	0.0328507	0.0397477	0.0953029
NUDT1	0.00650172	0.00297296	0.0038257	0.0111531	0.0080139	0.00456148	0.0230412	0.00472932	0.00811387	0.00215646	0.00436883	0.00279741	0.00328763	0.0172556	0.00361156	0.00815361	0	0.00590153	0.0161936	0.00892845	0.0123402	0.00639639	0.0084225	0.00446971	0.00338116	0.00135382	0	0.00879053	0.0130491	0.00781067	0.00927721	0.0113619	0.00517887	0.00290586	0	0.00313663	0.00759165	0.00579362	0	0.00287629	0.00911269	0.00859016	0.00258429	0.00613977	0.00492453	0.00719745	0.00156552	0.0111523
SNX8	0.234769	0.240164	0.221388	0.336288	0.257466	0.24897	0.192667	0.199417	0.176545	0.150614	0.13357	0.27842	0.27477	0.292224	0.217868	0.257137	0	0.295196	0.262242	0.305709	0.247083	0.136293	0.302568	0.149767	0.180795	0.289854	0.460672	0.227148	0.244906	0.209735	0.280964	0.227167	0.245991	0.138595	0.256061	0.187631	0.137663	0.219745	0	0.221415	0.275867	0.18301	0.300126	0.188378	0.143075	0.132458	0.17598	0.138406
EIF3B	0.217124	0.188936	0.141785	0.203537	0.177667	0.197091	0.228815	0.220334	0.151217	0.131231	0.172695	0.192905	0.25617	0.296822	0.187521	0.252685	0.567209	0.230459	0.214095	0.239177	0.200714	0.129003	0.107836	0.134076	0.191163	0.200622	0.722933	0.224848	0.244518	0.242209	0.270113	0.250168	0.200064	0.144272	0.132642	0.134803	0.194156	0.180272	0	0.257496	0.247849	0.250106	0.243714	0.27458	0.212496	0.128252	0.167932	0.137141
CHST12	0.149945	0.15169	0.126579	0.174382	0.153445	0.110174	0.129992	0.176965	0.138972	0.153709	0.112709	0.161395	0.227914	0.232334	0.172994	0.18531	0.305797	0.195131	0.147358	0.172622	0.157706	0.134158	0.289201	0.115351	0.0968947	0.101019	0.14423	0.159769	0.177029	0.151225	0.26299	0.234621	0.181272	0.128583	0.159132	0.120382	0.166237	0.168432	0	0.211238	0.203484	0.152855	0.188615	0.114907	0.1335	0.114682	0.15746	0.237382
LFNG	0.00220508	0.000601576	0.000313589	0.00384244	0.000880084	0	0	0.000955607	0.001999	0.00108256	0.000362289	0.00165158	0.00311785	0	0.00122213	0.00334382	0	0.000969639	0.000914604	0.000429271	0.000336223	0.000723328	0.00386668	0.00020731	0.00117896	0.00217997	0	0.00188071	0.00108192	0.00225848	0.00314198	0	0.000983432	0	0.000298253	0.000582011	0.000177602	0.00577971	0	0	0	0.00191813	0.00284879	0	0	0.000352442	0.000605759	0.00107699
BRAT1	0.143429	0.140844	0.0990425	0.145527	0.125045	0.146588	0.140494	0.150516	0.103199	0.104196	0.115483	0.100284	0.214947	0.175919	0.153495	0.152638	0.244608	0.148005	0.149795	0.149128	0.118317	0.101521	0.0640879	0.0849944	0.101469	0.121716	0	0.179383	0.138161	0.175902	0.213396	0.208082	0.14436	0.106177	0.0821987	0.0928668	0.131366	0.145072	0	0.178914	0.165938	0.152639	0.176578	0.174445	0.133471	0.0794297	0.137514	0.0543172
IQCE	0.184803	0.172383	0.153078	0.24323	0.211467	0.160229	0.21661	0.216915	0.136799	0.171082	0.160899	0.161357	0.226588	0.209086	0.184494	0.207639	0.587383	0.206945	0.194689	0.203005	0.184177	0.141891	0.230609	0.133827	0.151484	0.135389	0	0.183319	0.321184	0.189763	0.270659	0.242837	0.194986	0.127694	0.189564	0.152881	0.175912	0.2061	0	0.202765	0.22263	0.226753	0.278347	0.202033	0.217551	0.135807	0.134095	0.349869
TTYH3	0.15347	0.195178	0.143134	0.173044	0.216313	0.217609	0.241656	0.221811	0.158793	0.172924	0.214184	0.216344	0.305931	0.147796	0.195487	0.171353	0.179531	0.207455	0.194868	0.23517	0.210977	0.122459	0.317236	0.114355	0.20262	0.221553	0.0486501	0.243107	0.148893	0.167205	0.32256	0.219001	0.201966	0.142761	0.180728	0.143398	0.161499	0.193571	0	0.242225	0.213133	0.175961	0.180274	0.291969	0.220715	0.187844	0.150197	0.194423
AMZ1	0.0325471	0.0424458	0.0443892	0.156902	0.0844525	0.0300469	0.0246118	0.0539803	0.0474617	0.0175055	0.0203514	0.0309941	0.0182379	0.114767	0.0273835	0.084547	0	0.0622393	0.0572643	0.0291697	0.0545637	0.0496881	0.00674512	0.0787658	0.0156082	0.0194362	0	0.0477111	0.146198	0.0678132	0.0332399	0.0934992	0.0333138	0.0461986	0.0118317	0.0239999	0.026389	0.0201501	0	0.0219228	0.0454442	0.0373268	0.113248	0.0113894	0.0214765	0.0694981	0.0488979	0.154741
GNA12	0.295031	0.280722	0.198894	0.325318	0.267122	0.248037	0.258855	0.261625	0.187366	0.221666	0.206372	0.247203	0.334529	0.272956	0.242548	0.26999	0.249028	0.255853	0.245591	0.236412	0.236166	0.174181	0.340172	0.141912	0.199708	0.245544	0	0.278112	0.321077	0.311035	0.362523	0.267748	0.264854	0.193117	0.307686	0.194965	0.19203	0.26471	0	0.258772	0.284625	0.273218	0.30735	0.282616	0.223981	0.181011	0.186864	0.304874
CARD11	0.0139526	0.0223316	0.0185508	0.0539855	0.0298995	0.0177035	0.0154264	0.0123678	0.0120778	0.00375981	0.00220295	0.00706232	0.00334433	0.0178207	0.00898891	0.0212204	0	0.0252991	0.00867493	0.00371925	0.0170336	0.009803	0.025237	0.0106297	0.0132376	0.0120671	0	0.00992046	0.0558197	0.0225123	0.00714686	0.0261057	0.0100357	0.0165392	0.00253466	0.00789508	0.0103628	0.00932421	0	0.00718364	0.00835084	0.0120145	0.0182551	0	0.00830895	0.0118136	0.00805156	0.0267327
SDK1	0.256327	0.34826	0.226029	0.314761	0.31518	0.334888	0.475657	0.309419	0.20593	0.28859	0.214146	0.297573	0.275713	0.250368	0.177903	0.324995	0.656332	0.311276	0.345821	0.269587	0.239838	0.184344	0.334317	0.221449	0.248285	0.233653	0	0.595113	0.320573	0.564783	0.702097	0.265115	0.301921	0.26636	0.38488	0.282174	0.35251	0.557045	0	0.498192	0.373698	0.542563	0.47824	0.48924	0.281334	0.316022	0.341476	0.396877
FOXK1	0.314412	0.29489	0.217714	0.393305	0.350363	0.288191	0.325879	0.300936	0.219973	0.251278	0.216021	0.288764	0.458862	0.301693	0.271637	0.353844	0.655951	0.329904	0.277841	0.334492	0.29556	0.183057	0.465451	0.183708	0.217848	0.276722	0.0486501	0.429917	0.452899	0.402742	0.42294	0.312208	0.281261	0.229748	0.315885	0.214462	0.244311	0.316115	0	0.323347	0.345615	0.333812	0.410642	0.399392	0.328226	0.191682	0.172407	0.275892
AP5Z1	0.153975	0.125869	0.103179	0.155346	0.123681	0.126366	0.119491	0.15725	0.119822	0.0729977	0.0874079	0.0742762	0.218243	0.199222	0.138239	0.164895	0.230791	0.163843	0.128579	0.153024	0.137549	0.0973552	0.0682776	0.0874644	0.0960355	0.121797	0	0.121615	0.144459	0.216602	0.198225	0.190307	0.123755	0.0712219	0.0882228	0.0980379	0.117939	0.122408	0	0.169007	0.154377	0.138312	0.19424	0.177107	0.121752	0.0910004	0.134258	0.126997
RADIL	0.0928617	0.0796657	0.0496173	0.0764531	0.0489042	0.0499545	0.0912721	0.0798995	0.0381936	0.0697135	0.0496927	0.0676923	0.0806128	0.0671422	0.0970636	0.0574358	0.164449	0.0685662	0.0519212	0.0887082	0.0501929	0.0628116	0.0512052	0.052735	0.0456917	0.050716	0	0.16392	0.103377	0.0960933	0.153061	0.0580719	0.077923	0.0674552	0.0778438	0.0390784	0.0725809	0.0874572	0	0.0738233	0.0604192	0.0712039	0.121263	0.0951399	0.110938	0.0603847	0.0520791	0.165596
MMD2	0.0368775	0.0208253	0.0199486	0.0479196	0.0293142	0.0338823	0.0238809	0.0225581	0.0188484	0.0215211	0.0117959	0.0186522	0.0412731	0.0321264	0.0308248	0.0517988	0	0.0506087	0.0162282	0.0320078	0.017739	0.0173245	0.0664637	0.015064	0.0263116	0.0489245	0	0.058497	0.0477302	0.0452629	0.0230502	0.0225709	0.0353955	0.0279704	0.0236888	0.00978345	0.0361128	0.0153741	0	0.0525085	0.0259847	0.0203606	0.0376833	0.020874	0.0176035	0.0217551	0.0283902	0.119616
RBAK-RBAKDN	0.312042	0.28276	0.219549	0.299231	0.309443	0.256634	0.361652	0.289305	0.201432	0.205208	0.217784	0.255874	0.355864	0.295141	0.256201	0.302109	0.772812	0.298105	0.240639	0.280101	0.235579	0.198514	0.299764	0.172689	0.167403	0.268944	0.614437	0.313873	0.33072	0.37905	0.410976	0.306618	0.276488	0.227014	0.320032	0.21707	0.233458	0.309019	0	0.315055	0.324159	0.312887	0.3761	0.380365	0.28432	0.192925	0.189971	0.309615
WIPI2	0.204088	0.18078	0.179105	0.285229	0.238155	0.264756	0.273325	0.245521	0.169426	0.154476	0.186314	0.173813	0.276454	0.223559	0.175857	0.224577	0.248037	0.195059	0.262003	0.227861	0.224063	0.151014	0.211447	0.150911	0.197565	0.224382	0	0.310939	0.384393	0.225175	0.278999	0.264692	0.206846	0.143916	0.194092	0.151695	0.218882	0.213952	0	0.252141	0.206191	0.260041	0.270194	0.307419	0.261467	0.14667	0.144572	0.182585
SLC29A4	0.0389557	0.0268474	0.0192362	0.0293227	0.0328553	0.0300317	0.0492348	0.0226148	0.0220188	0.0259747	0.0257287	0.0162632	0.0216795	0.052867	0.028861	0.0438312	0.095133	0.0362063	0.0253322	0.0285862	0.0149216	0.0267548	0.0491979	0.0295132	0.0343766	0.0391669	0	0.055207	0.0305304	0.0554955	0.0520317	0.0687034	0.0372599	0.0156556	0.006439	0.012418	0.0425446	0.0561112	0	0.0698939	0.0402344	0.0341366	0.0753757	0.0393931	0.0115692	0.0304978	0.0329255	0.0739724
TNRC18	0.370851	0.374578	0.244551	0.474602	0.363008	0.353409	0.37338	0.327294	0.203321	0.251173	0.242368	0.36697	0.493539	0.303551	0.292122	0.364692	0.567739	0.370744	0.332492	0.349846	0.298767	0.188975	0.483969	0.183894	0.242377	0.371295	0.481493	0.497643	0.539894	0.478543	0.462224	0.295637	0.322352	0.246616	0.435433	0.227035	0.252154	0.344747	0	0.387475	0.381532	0.414145	0.462446	0.513929	0.335924	0.196322	0.23826	0.286504
FBXL18	0.169196	0.173696	0.152102	0.242824	0.186151	0.147192	0.199803	0.180543	0.144618	0.125018	0.115267	0.131955	0.220664	0.273692	0.16884	0.215801	0	0.214218	0.158936	0.173962	0.18465	0.148463	0.214984	0.124523	0.120759	0.160776	0	0.183884	0.323328	0.215189	0.230018	0.246944	0.178621	0.127635	0.169119	0.125168	0.151174	0.155188	0	0.202323	0.177007	0.207571	0.26745	0.179976	0.149056	0.136635	0.124862	0.257069
ACTB	0.465543	0.354364	0.279196	0.500787	0.400794	0.505571	0.308019	0.417665	0.255283	0.355993	0.358888	0.452288	0.733928	0.338246	0.30414	0.355184	1.45183	0.293879	0.296832	0.400141	0.332197	0.294651	0.491735	0.198601	0.291982	0.494951	0.54849	0.688766	0.682061	0.473975	0.573484	0.332846	0.358148	0.28276	0.517189	0.310334	0.285783	0.372842	0	0.454607	0.329701	0.610107	0.460396	0.708936	0.374151	0.253625	0.156065	0.313735
FSCN1	0.113353	0.0845806	0.081875	0.124546	0.108786	0.148865	0.152301	0.136777	0.104098	0.137286	0.163712	0.100728	0.266847	0.151472	0.0987199	0.136826	0	0.116359	0.17014	0.120068	0.139962	0.0833462	0.1449	0.0733233	0.194878	0.143704	0	0.160997	0.168194	0.0995711	0.175411	0.179762	0.107177	0.0780096	0.126401	0.0752747	0.127145	0.119838	0	0.132557	0.124725	0.0935854	0.109847	0.216834	0.185607	0.106816	0.0802159	0.114683
RNF216	0.397099	0.354198	0.26422	0.461031	0.361018	0.371471	0.338085	0.374427	0.229246	0.286798	0.288664	0.36066	0.494708	0.352439	0.275855	0.342469	0.912657	0.339675	0.34537	0.35903	0.304626	0.188278	0.546523	0.168825	0.271928	0.351163	0.481493	0.549707	0.496028	0.475517	0.544564	0.323585	0.333604	0.255598	0.393027	0.253911	0.249357	0.335273	0	0.357795	0.371352	0.443498	0.413894	0.514834	0.354926	0.215596	0.21494	0.352015
OCM	0.0307956	0.0131927	0.0179703	0.0154277	0.0170498	0.0142201	0.0241031	0.0277633	0.0139308	0.016057	0.0168901	0.0166305	0.0352276	0.0192194	0.029898	0.0120337	0.364488	0.034674	0.010155	0.013848	0.0253694	0.0172845	0.0523156	0.0155452	0.0117872	0.0183353	0	0.0245189	0.026173	0.0300989	0.0333401	0.0289186	0.0184435	0.0151454	0.0014422	0.0139759	0.0105253	0.0192551	0	0.0172223	0.0190706	0.0209128	0.0404718	0.0126632	0.00938245	0.027645	0.00712378	0.0524323
CCZ1	0.112208	0.0927841	0.0929436	0.180769	0.124708	0.0985981	0.119829	0.16574	0.133769	0.101377	0.104886	0.11179	0.187118	0.208003	0.123145	0.191015	0.244608	0.182101	0.142778	0.11028	0.118981	0.110024	0.0664564	0.117669	0.0934686	0.0699547	0	0.130073	0.236744	0.115964	0.137407	0.170909	0.139021	0.0808423	0.101335	0.089704	0.16492	0.156472	0	0.164977	0.166885	0.141031	0.197097	0.111825	0.121004	0.0834273	0.0640172	0.147506
RSPH10B	0.00905286	0.0078729	0.00632412	0.0112827	0.00995519	0.00363212	0.00120328	0.00488532	0.00605705	0.00183966	0.00335579	0.00293466	0.00151673	0.00435956	0.00613223	0.00742816	0	0.011921	0.00676278	0.00879721	0.00821192	0.00846581	0.0116693	0.00794101	0.0066583	0.00499905	0	0.0185066	0.0167407	0.00965886	0.00306059	0.00787692	0.00761277	0.00228832	0.0148808	0.00485645	0.00557142	0.00472738	0	0.00390591	0.0046726	0.00707409	0.0129112	0.00523504	0.00411539	0.00333237	0.00170657	0.0297125
PMS2	0.162299	0.150591	0.116683	0.169441	0.1612	0.112538	0.0993016	0.175192	0.126368	0.0881688	0.104256	0.137714	0.206688	0.231847	0.157698	0.207808	0.095133	0.187351	0.163862	0.140128	0.14978	0.126643	0.119759	0.0967093	0.100074	0.137523	0	0.131496	0.228881	0.129543	0.160867	0.220357	0.137786	0.0921746	0.171977	0.105123	0.115141	0.14472	0	0.171395	0.14999	0.150049	0.242776	0.102826	0.0903703	0.0920799	0.115399	0.1536
AIMP2	0.0480828	0.0444065	0.0566496	0.119629	0.0769946	0.0559367	0.0662447	0.0936605	0.0822583	0.033974	0.0581943	0.0436316	0.0765488	0.110225	0.0701475	0.126205	0	0.0720532	0.103522	0.0521267	0.0702591	0.0581859	0.0316037	0.0682476	0.0374053	0.0572852	0	0.0735902	0.106647	0.0683702	0.06433	0.104091	0.0513562	0.0706399	0.0376867	0.0489869	0.0520831	0.0505839	0	0.0660391	0.069492	0.0438282	0.0976834	0.0504585	0.0438173	0.0427492	0.0668352	0.0923424
EIF2AK1	0.226227	0.211165	0.174176	0.254873	0.220386	0.21356	0.190898	0.218237	0.147063	0.144174	0.176551	0.176503	0.221397	0.240522	0.180495	0.20055	0.364488	0.19072	0.241732	0.183931	0.192263	0.131507	0.155089	0.113776	0.198818	0.204028	0	0.191377	0.340301	0.194082	0.233191	0.266551	0.20537	0.147581	0.180673	0.145423	0.18148	0.177384	0	0.215818	0.174106	0.218609	0.239645	0.216206	0.225281	0.115335	0.125134	0.20193
ANKRD61	0.000942155	0.00129055	0.00147808	0.0100698	0.00733945	0.00230815	0.0131743	0.00329402	0.00465866	0.00540183	0.00052497	0	0	0.00664792	0.00175044	0.00553703	0	0.00381322	0.00437028	0.00289158	0.00487341	0.00199464	0	0.00387985	0.000678317	0	0	0.00241887	0.0124779	0.00244499	0.000384554	0.00307321	0.00107357	0.00588972	0	0.000796729	0.00154581	0.000625755	0	0	0.00302054	0	0.0015511	0	0.000877215	0.00638475	0.000999849	0
USP42	0.275708	0.269384	0.184201	0.318833	0.238783	0.221825	0.1955	0.236304	0.175309	0.164322	0.178978	0.237346	0.300782	0.289927	0.224266	0.255156	0.37409	0.254754	0.230072	0.260635	0.221239	0.153796	0.311061	0.145808	0.178072	0.232527	0.0486501	0.262327	0.330982	0.31032	0.286197	0.283262	0.24616	0.171851	0.23622	0.166024	0.191795	0.253127	0	0.230483	0.236321	0.238051	0.306698	0.261752	0.215022	0.137338	0.157217	0.223946
CYTH3	0.386832	0.33673	0.258181	0.451602	0.38635	0.357083	0.353497	0.350582	0.247519	0.288743	0.267283	0.331916	0.476438	0.344428	0.28015	0.350341	0.813276	0.367837	0.305118	0.37399	0.309347	0.204917	0.4459	0.201373	0.293828	0.378427	0.530505	0.48353	0.506608	0.481917	0.475363	0.345256	0.319069	0.27569	0.439862	0.244963	0.262541	0.373476	0	0.37743	0.386985	0.385459	0.375786	0.491391	0.352774	0.231726	0.24054	0.428526
FAM220A	0.0773592	0.058555	0.0586713	0.069961	0.077985	0.0913426	0.104572	0.100504	0.0483458	0.0783106	0.0633146	0.0771886	0.0935555	0.0628144	0.0709387	0.0565084	0	0.0617366	0.071876	0.0692572	0.0798948	0.0589826	0.0884089	0.0400754	0.0887184	0.109845	0	0.0956768	0.108979	0.0784208	0.142515	0.0886871	0.0820937	0.0613497	0.0941563	0.048109	0.0629534	0.0852598	0	0.0699533	0.0606962	0.0583756	0.0764132	0.132428	0.113543	0.0426841	0.0239706	0.0839995
RAC1	0.375167	0.275304	0.266471	0.472506	0.382977	0.49478	0.329472	0.36516	0.234958	0.298911	0.335214	0.336778	0.486204	0.342474	0.240807	0.31147	0.769775	0.28104	0.361849	0.273613	0.290435	0.237792	0.406535	0.168807	0.321033	0.382927	0.764596	0.57692	0.622147	0.404965	0.498681	0.339175	0.314256	0.233582	0.319447	0.190156	0.279271	0.351525	0	0.398017	0.29634	0.403471	0.338179	0.525795	0.390223	0.226275	0.134634	0.308683
DAGLB	0.208986	0.178467	0.139237	0.23626	0.187781	0.17367	0.263943	0.182601	0.143741	0.137434	0.142443	0.202024	0.235162	0.273927	0.208213	0.263471	0.179531	0.253699	0.209525	0.217333	0.200185	0.136923	0.152671	0.109559	0.147031	0.169966	0.460672	0.216863	0.368802	0.206182	0.272984	0.264535	0.17924	0.114012	0.185415	0.145506	0.155269	0.178594	0	0.21697	0.212112	0.209223	0.328811	0.236088	0.19009	0.154913	0.129738	0.264271
GRID2IP	0.0479757	0.0495078	0.0441813	0.0606461	0.0470808	0.0310703	0.0177511	0.0485375	0.0696357	0.0544855	0.0196785	0.0422135	0.0674639	0.168167	0.0578292	0.0532156	0	0.0656562	0.0397792	0.0517557	0.0353413	0.035156	0.0513415	0.0625516	0.0399363	0.05737	0	0.0415996	0.0826067	0.0957671	0.0428807	0.0938736	0.0529242	0.0404381	0.050735	0.0220609	0.0273209	0.035122	0	0.0811139	0.0624248	0.0416225	0.064636	0.066078	0.0787131	0.0323159	0.0331313	0.0357501
ZDHHC4	0.0542433	0.0568392	0.0430502	0.0944717	0.0893544	0.0755093	0.0339759	0.0709809	0.0614609	0.0459996	0.0412363	0.0320581	0.0607733	0.100632	0.0519543	0.0652121	0	0.0642912	0.1179	0.0610653	0.0785218	0.0475738	0.0324837	0.0543765	0.0652447	0.0715094	0	0.0499152	0.145121	0.0477185	0.046515	0.108986	0.0565918	0.04856	0.0322149	0.0341427	0.0668898	0.0340427	0	0.0664899	0.0629389	0.0328571	0.0639141	0.0217985	0.0563857	0.0309773	0.0201883	0.0341767
C7orf26	0.108172	0.106458	0.0818621	0.125555	0.0988159	0.110788	0.130015	0.118866	0.102522	0.0635671	0.097301	0.0981289	0.175991	0.15069	0.117063	0.150974	0	0.121928	0.133389	0.139237	0.108386	0.0799486	0.102214	0.0675498	0.0952175	0.0989944	0	0.115889	0.138251	0.116687	0.166428	0.133712	0.0984939	0.0692882	0.0815252	0.0788566	0.0834192	0.0784231	0	0.0988711	0.122012	0.0640884	0.155453	0.0957455	0.0996141	0.0563135	0.0696349	0.0640801
ZNF853	0.0190664	0.0301579	0.0190489	0.0276192	0.0165343	0.0216416	0.0229752	0.0370601	0.0277666	0.0155713	0.0208701	0.00884341	0.0525877	0.0422324	0.0208088	0.0521923	0	0.0179747	0.0447229	0.0199949	0.0352348	0.0334678	0.0155709	0.0262953	0.0264317	0.0275444	0	0.017259	0.0408868	0.00518753	0.0272455	0.0719676	0.0172843	0.0133982	0.00917987	0.018473	0.0274942	0.0149644	0	0.0288407	0.029038	0.02019	0.0351926	0.0413659	0.0185507	0.00900067	0.00855454	0.0319217
ZNF316	0.125366	0.110269	0.0779139	0.0895525	0.127924	0.102333	0.0851284	0.0888012	0.0810934	0.061243	0.0823184	0.0621865	0.182759	0.117889	0.133192	0.090799	0.230791	0.11854	0.0815197	0.135566	0.130636	0.0661604	0.103904	0.0536385	0.0932724	0.108299	0.0486501	0.101125	0.106997	0.126197	0.156954	0.117802	0.116379	0.0653744	0.0548244	0.0876776	0.0836017	0.0827689	0	0.106518	0.147973	0.0822246	0.128865	0.10972	0.088591	0.0930011	0.102308	0.101765
ZNF12	0.136171	0.125688	0.113363	0.139538	0.107896	0.140441	0.152685	0.145074	0.101201	0.0935735	0.117587	0.0851775	0.130861	0.136371	0.0871733	0.121529	0.3256	0.0943912	0.14767	0.108204	0.124739	0.0921563	0.0885075	0.0764452	0.123267	0.111043	0.460672	0.128466	0.21602	0.111205	0.127145	0.175162	0.101438	0.101458	0.0854407	0.0797641	0.150622	0.125531	0	0.162338	0.109507	0.121893	0.127659	0.120512	0.120958	0.0879778	0.0468526	0.18267
RSPH10B2	0.00950689	0.00518004	0.00881208	0.0119987	0.00960022	0.00340812	0.0102126	0.0141569	0.00769265	0.00585553	0.00209476	0.00252652	0.0023431	0.0106316	0.00948325	0.0155884	0	0.00689081	0.00467298	0.00518434	0.0122943	0.0100829	0.0123602	0.00322912	0.00349704	0.00459588	0	0.00338629	0.00941448	0.00364798	0.0109803	0.0114771	0.00430408	0.031592	0.00544109	0.00365127	0.00483135	0.00642509	0	0.0176344	0.00504801	0.00333611	0.00699788	0.00431588	0.00939265	0.00473476	0.00481888	0.0285275
CCZ1B	0.118197	0.101298	0.102261	0.144362	0.155	0.109516	0.131057	0.18158	0.115827	0.106555	0.10226	0.116416	0.184135	0.267597	0.150652	0.248785	0.164449	0.125036	0.160546	0.157447	0.158222	0.15035	0.103944	0.112453	0.0894958	0.0960446	0	0.0934081	0.228442	0.0955718	0.146032	0.238537	0.137615	0.108622	0.0717845	0.0921185	0.131587	0.097702	0	0.180165	0.146478	0.145211	0.254041	0.12257	0.142843	0.112186	0.152192	0.0974062
C1GALT1	0.249193	0.219917	0.193836	0.301892	0.252584	0.276098	0.232397	0.233431	0.152161	0.179125	0.215761	0.171482	0.206449	0.213701	0.148904	0.240452	0.46582	0.203366	0.237155	0.240023	0.17602	0.130189	0.202101	0.110475	0.230997	0.249442	0	0.371125	0.271007	0.344804	0.254123	0.19731	0.192985	0.186454	0.249689	0.135642	0.187405	0.228271	0	0.264605	0.217917	0.195285	0.223496	0.332562	0.255298	0.124648	0.113089	0.124415
COL28A1	0.260602	0.258464	0.120848	0.178872	0.184108	0.210409	0.0504312	0.177204	0.124378	0.16943	0.176639	0.14959	0.19658	0.218313	0.162921	0.138256	0	0.222101	0.203382	0.183951	0.223887	0.168415	0.190945	0.133512	0.149556	0.198968	0	0.247	0.255925	0.244526	0.163971	0.169587	0.169167	0.151634	0.28017	0.105972	0.0742111	0.151433	0	0.140047	0.139148	0.190517	0.219956	0.133011	0.156325	0.16468	0.106448	0.0480522
MIOS	0.206374	0.156708	0.125579	0.19565	0.160262	0.188753	0.198284	0.191283	0.110251	0.13302	0.147916	0.137051	0.222327	0.178406	0.145772	0.178898	0	0.15848	0.176049	0.151106	0.148512	0.11354	0.106246	0.093638	0.120863	0.159302	0	0.259862	0.165459	0.166407	0.183643	0.151704	0.140551	0.127036	0.140686	0.105937	0.137929	0.157609	0	0.17981	0.158579	0.180318	0.18032	0.19018	0.155189	0.086364	0.0929513	0.0990535
RPA3	0.0293311	0.0274787	0.0460577	0.244327	0.120025	0.069418	0.0648098	0.0631281	0.0575327	0.0235702	0.0291708	0.0155763	0.0309901	0.0920629	0.0207504	0.0872439	0	0.0507808	0.0946043	0.0343259	0.0504496	0.0570913	0.0429509	0.0596913	0.0332187	0.0183611	0	0.057378	0.236252	0.0724703	0.0453966	0.0900057	0.0373639	0.0484619	0.0110295	0.0179265	0.0469303	0.0213519	0	0.0204011	0.0410991	0.0249783	0.114131	0.0373263	0.0379642	0.0293065	0.024053	0.116743
UMAD1	0.547194	0.456004	0.317578	0.601851	0.470608	0.482365	0.40326	0.422735	0.261781	0.318098	0.335205	0.427011	0.578903	0.358233	0.346748	0.401638	0.986028	0.410986	0.395082	0.452	0.361246	0.231696	0.600437	0.211486	0.343473	0.50134	0.723637	0.722604	0.646773	0.609234	0.604583	0.400015	0.37815	0.32466	0.548134	0.299902	0.31166	0.407615	0	0.500957	0.410777	0.541508	0.479159	0.659294	0.439735	0.233631	0.280701	0.452461
GLCCI1	0.49968	0.404127	0.262134	0.535724	0.430703	0.462476	0.382915	0.38802	0.257311	0.340412	0.323101	0.404441	0.564131	0.370366	0.305226	0.369227	1.64829	0.41626	0.371295	0.41286	0.323105	0.210919	0.611286	0.224818	0.318066	0.490337	0.035977	0.683645	0.610799	0.637362	0.581169	0.374376	0.356342	0.231715	0.470026	0.268541	0.249757	0.382342	0	0.446501	0.437778	0.51184	0.459364	0.667369	0.299184	0.225308	0.264941	0.362046
ICA1	0.44303	0.359342	0.26324	0.540322	0.409943	0.462191	0.31644	0.351242	0.178857	0.299616	0.259544	0.39817	0.519806	0.276942	0.242079	0.343142	0.559516	0.267667	0.335298	0.33909	0.284624	0.136143	0.55044	0.147009	0.269829	0.425903	1.0446	0.63149	0.638242	0.584745	0.568315	0.308121	0.313671	0.238615	0.414667	0.224229	0.270609	0.382406	0	0.418825	0.326976	0.441925	0.379902	0.558576	0.370076	0.213137	0.179405	0.291446
NXPH1	0.0635584	0.0583827	0.0377321	0.0985589	0.078025	0.0632277	0.0612646	0.0551604	0.0269021	0.0406923	0.0363344	0.0289217	0.0709293	0.0350301	0.0216862	0.0348709	0	0.0395903	0.031597	0.0421253	0.033444	0.0262641	0.0896798	0.0213566	0.042232	0.0804982	0	0.118312	0.122974	0.097229	0.147652	0.071896	0.0517412	0.0150453	0.0405764	0.027784	0.0340084	0.0374354	0	0.0382323	0.0448645	0.0414611	0.056707	0.0880648	0.0453495	0.0157273	0.0157557	0.0596134
NDUFA4	0.291216	0.207764	0.270218	0.61097	0.40721	0.453308	0.463329	0.355268	0.275855	0.197305	0.257374	0.216712	0.348519	0.365214	0.169035	0.312401	0.42464	0.251301	0.398826	0.235612	0.360995	0.226756	0.272229	0.22865	0.346012	0.287659	0	0.477244	0.736531	0.351144	0.430695	0.376097	0.252348	0.234069	0.265107	0.153458	0.281641	0.254718	0	0.314536	0.297669	0.403489	0.393313	0.452816	0.428374	0.20455	0.102598	0.242673
PHF14	0.415213	0.333583	0.212002	0.44341	0.353919	0.408601	0.281594	0.320347	0.172903	0.268136	0.228977	0.339646	0.533363	0.245276	0.231209	0.275979	0.874781	0.307657	0.267482	0.330481	0.232947	0.13408	0.508608	0.135948	0.260376	0.359278	0.00847286	0.578093	0.468281	0.55985	0.548416	0.204286	0.263123	0.193084	0.417407	0.207274	0.181339	0.277521	0	0.390551	0.371185	0.400107	0.31777	0.497511	0.256038	0.150397	0.187224	0.282712
THSD7A	0.144619	0.0775087	0.131068	0.13626	0.149163	0.125226	0.130358	0.115441	0.0941116	0.115955	0.156809	0.143544	0.193617	0.131264	0.0774814	0.123276	0.637011	0.12274	0.15239	0.136427	0.098419	0.0937749	0.111078	0.121098	0.137689	0.0881524	0	0.323273	0.142477	0.303205	0.357838	0.153268	0.10772	0.0756744	0.141028	0.0811969	0.179608	0.0847849	0	0.17752	0.101988	0.292966	0.110538	0.223012	0.128874	0.11635	0.077047	0.27637
TMEM106B	0.371934	0.318929	0.234336	0.452815	0.366068	0.420572	0.332656	0.319003	0.200053	0.262366	0.282323	0.283371	0.38429	0.285247	0.191511	0.276716	0.863493	0.249854	0.319052	0.271544	0.272456	0.184785	0.260118	0.182917	0.273732	0.329854	0.179357	0.605802	0.568708	0.427389	0.420527	0.286921	0.277965	0.233078	0.36685	0.202808	0.257668	0.31805	0	0.328266	0.23699	0.372525	0.34251	0.498588	0.356741	0.180235	0.154384	0.227544
VWDE	0.0338468	0.0303061	0.018936	0.0503381	0.0481066	0.0347124	0.0350544	0.0324062	0.0233507	0.0300032	0.0373297	0.0266075	0.0357897	0.0363129	0.0303066	0.051702	0	0.0406208	0.0368495	0.0395741	0.00957609	0.0343014	0.0224951	0.0268518	0.0494662	0.0501102	0	0.0701257	0.0541973	0.0620043	0.0313296	0.032509	0.0260889	0.0336092	0.0410682	0.0229156	0.0408539	0.0287921	0	0.042152	0.030223	0.0478889	0.020199	0.0417215	0.0301518	0.0243884	0.0120898	0.0364028
AC013470.2	0.0170318	0.0120513	0.0144771	0.033665	0.0141516	0.0106354	0.00757263	0.0120792	0.00801476	0.00757238	0.0222404	0.0092015	0.0233484	0.0105379	0.00704408	0.00969542	0.095133	0.0187954	0.0134207	0.00973369	0.00675855	0.0106144	0.0286047	0.00779165	0.0156926	0.0128369	0	0.00357036	0.0406355	0.00950572	0.0188977	0.00991752	0.0111861	0.00956633	0.0215522	0.00915137	0.0187923	0.0224619	0	0.0171304	0.00806071	0.0239799	0.014881	0.0054178	0.00800994	0.00820522	0.00832189	0.0329935
SCIN	0.0011206	0.00364181	0.0031122	0.0106	0.00876825	0.00233909	0	0.00341352	0.00257127	0.000532586	0.000104155	0.00336423	0.00176553	0	0.00136491	0.00566441	0	0.00329646	0.000379556	0.00353632	0.00206011	0.00269915	0.0120299	0.000490302	0.000469243	0.00388313	0	0.00208661	0.00668402	0.00377008	0.00919301	0.00298452	0.0050494	0.000427992	0	0.00068141	0.00238771	0	0	0.00396982	0.00288838	0.00485049	0.00509778	0	0.00303685	0.00052429	0	0.00587312
ARL4A	0.0989181	0.0442822	0.072303	0.103632	0.0624823	0.0617226	0.0943698	0.0790289	0.062755	0.0392103	0.0666706	0.0359732	0.0604799	0.125866	0.045431	0.114731	0	0.0509496	0.10806	0.0294615	0.0646155	0.0836407	0.0672731	0.0867414	0.0761772	0.0627939	0	0.0944864	0.187464	0.0957205	0.115562	0.158555	0.0494887	0.0731979	0.0451033	0.0369556	0.109839	0.077057	0	0.135002	0.0617635	0.0984478	0.175317	0.0499691	0.0825305	0.0553634	0.024652	0.0547252
ETV1	0.332186	0.407512	0.336453	0.609038	0.495728	0.509198	0.32897	0.404696	0.283607	0.374737	0.3467	0.420525	0.571038	0.427417	0.368856	0.428971	0	0.364338	0.411247	0.430301	0.407368	0.171236	0.482432	0.263801	0.373362	0.445465	1.00008	0.488446	0.645356	0.313896	0.234362	0.370797	0.336667	0.318087	0.373756	0.296502	0.255523	0.333102	0	0.483904	0.422954	0.283283	0.270734	0.598452	0.265972	0.0949488	0.275234	0.194898
DGKB	0.451222	0.427801	0.375974	0.527374	0.475303	0.44044	0.240529	0.453315	0.330392	0.413306	0.322991	0.58468	0.60007	0.526445	0.438962	0.332669	0.813614	0.586177	0.404362	0.534134	0.47868	0.413	0.741199	0.405035	0.337487	0.470978	1.82315	0.54004	0.486657	0.671782	0.389389	0.501446	0.375988	0.236136	0.516889	0.296802	0.327634	0.43954	0	0.40205	0.459526	0.588199	0.372527	0.604778	0.609883	0.383247	0.299735	0.246396
AGMO	0.0115175	0.0258198	0.0260154	0.0297048	0.0137684	0.0220237	0.00700268	0.0391877	0.00891713	0.0249372	0.015786	0.0278936	0.00697639	0.0218518	0.00413326	0.0214409	0	0.014782	0.00888025	0.0194228	0.00778312	0.00739961	0.00372317	0.00570423	0.0110175	0.00986116	0	0.0208341	0.0445639	0.0680339	0.0203121	0.0133876	0.0127565	0.00884878	0.0409975	0.00897131	0.0122991	0.0107492	0	0.00517881	0.0433441	0.012344	0.023298	0.00690036	0.0178593	0.0181991	0.0200345	0.0248803
MEOX2	0.0848345	0.0673307	0.0497875	0.0427365	0.0335756	0.0774824	0.0741798	0.04266	0.0281189	0.0532204	0.0522797	0.0381198	0.0322792	0.043263	0.029391	0.0423121	0.179531	0.0344536	0.0496383	0.0225763	0.0380598	0.0716366	0.0875513	0.0288898	0.0736958	0.0745957	0	0.0788782	0.0521306	0.0524673	0.106653	0.0784139	0.0833342	0.0719855	0.0448813	0.0364496	0.0575712	0.0756859	0	0.0654398	0.0297934	0.0679767	0.0682372	0.0568864	0.0778725	0.0655875	0.035352	0.0298241
SOSTDC1	0.0127945	0.0177666	0.00754557	0.0115384	0.00397754	0.0190825	0.0114416	0.0190664	0.00625914	0.00943762	0.00461548	0.0126354	0.00506324	0.00803582	0.00649937	0.0032848	0	0.0126946	0.0110198	0.00662344	0.00970083	0.00999415	0	0.00586096	0.0122309	0.0189831	0	0.01755	0.017054	0.0134231	0.0240686	0.0292102	0.00862933	0.0221642	0.00596106	0.00301071	0.00866916	0.00877839	0	0.0184006	0.00301859	0.0054216	0.011534	0.00185431	0.0067906	0.0140221	0.000212738	0.0238322
LRRC72	0.00500969	0.0029298	0.00455416	0.0114663	0.00829953	0.00371137	0.00183961	0.00614143	0.00585757	0	0.00371357	0.000452395	0	0.0069112	0.0029061	0.0130038	0.164449	0.00635158	0.000528888	0.00404194	0.00611036	0.00437248	0.00339809	0.00199318	0.00383645	0.00146166	0	0.000657568	0.0111511	0.0035885	0.00247923	0.0122334	0.00128937	0.0034413	0.00220371	0.00463648	0.00684547	0.00196218	0	0.0019925	0.0059431	0.00148065	0.0136042	0	0.00567255	0.0027428	0.00135662	0.00249571
ANKMY2	0.267475	0.219327	0.181641	0.305967	0.239247	0.25962	0.289919	0.238782	0.153113	0.209015	0.235799	0.227822	0.233229	0.254468	0.173374	0.264306	0	0.225012	0.253169	0.245476	0.207626	0.154437	0.244659	0.133046	0.250536	0.273298	0.0486501	0.343836	0.432591	0.308827	0.329164	0.274544	0.229576	0.204882	0.296912	0.137837	0.22837	0.268268	0	0.250393	0.164871	0.32034	0.335557	0.354526	0.277426	0.166112	0.113774	0.182958
BZW2	0.27805	0.229594	0.196193	0.27539	0.249427	0.248439	0.239322	0.2526	0.158543	0.20695	0.225934	0.226065	0.226632	0.272769	0.179618	0.264205	0.613618	0.234284	0.213822	0.217818	0.215169	0.170838	0.160864	0.136268	0.227369	0.234648	0.347137	0.331433	0.383485	0.306179	0.314787	0.298081	0.219911	0.168209	0.210841	0.172948	0.214039	0.228101	0	0.270419	0.199854	0.327204	0.318225	0.2694	0.292374	0.159596	0.148421	0.226422
TSPAN13	0.34273	0.29555	0.205922	0.428938	0.366277	0.36691	0.349767	0.302357	0.200141	0.215218	0.271128	0.260515	0.322341	0.312422	0.217733	0.326684	0.469291	0.313902	0.321021	0.281781	0.282758	0.158136	0.222072	0.164995	0.256434	0.313221	0	0.457897	0.484753	0.375479	0.332179	0.299837	0.244802	0.191136	0.216233	0.180035	0.251404	0.262321	0	0.262731	0.259825	0.28384	0.369657	0.441992	0.28462	0.134038	0.12101	0.228251
AGR2	0.000691398	0.000115536	0.00265017	0.00465258	0.000927817	0.00210114	0.000608158	0.00282322	0.00054728	0	0.00217894	0	0	0.00229183	0.00101334	0	0	0.00372134	0.00149254	0.00110657	0.000158957	0.00173071	0.00426825	0.000999981	0.000277799	0.00135681	0	0.00158847	0.00735249	0.00296076	0.00456353	0.00759012	0.0018383	0	0	0.000345835	0.00117736	0.000512724	0	0	0.00234844	0.00071488	0.00515023	0.00136925	0.00190555	0.000282685	0.00217706	0.00105431
AGR3	0.00368428	0.000174497	0.00316275	0.00481731	0.00246836	0.000696591	0	0.000693696	0.000928206	0.000487776	0.00364665	0.001115	0.00147008	0.00958341	0.000253275	0	0	0.00132989	0.00138979	0.00435977	0.00167366	0.00094426	0.00857322	0.00130533	0.00120239	0.00278947	0	0	0.00704607	0.000700352	0.00137065	0.00176518	5.17059e-05	0.00455232	0	0.00042342	0.00189225	0.00073451	0	0	0.000542133	0.00140542	0.000381507	0.00321509	0.00171872	0.000169112	0	0.00412515
AHR	0.0368492	0.0213035	0.0366134	0.124327	0.090748	0.020033	0.031802	0.0437862	0.0405335	0.0131578	0.0366074	0.0102297	0.0117256	0.0848388	0.0193617	0.0607374	0	0.0570719	0.0894674	0.0222191	0.039897	0.0663199	0	0.0937707	0.0108202	0.0270521	0	0.0351461	0.146603	0.0469483	0.0197763	0.107444	0.0221216	0.0331494	0.021514	0.0177784	0.0316199	0.0163389	0	0.0284833	0.0347065	0.0333794	0.141229	0.0144885	0.0137527	0.0490453	0.0294324	0.0457156
AC019117.3	0.0233368	0.0116035	0.0192637	0.0228706	0.0435859	0.0345543	0.0271289	0.0219141	0.0139616	0.0155019	0.024097	0.0155151	0.0214223	0.0116757	0.0114749	0.00997342	0	0.0101294	0.0217505	0.0126333	0.0117884	0.0205059	0.00449499	0.023359	0.0183135	0.0341043	0	0.0698844	0.0209182	0.0316516	0.0223212	0.0292066	0.018619	0.0140657	0.0250596	0.0142964	0.0220967	0.0173564	0	0.0202348	0.0145929	0.0130002	0.0189369	0.0246246	0.0146283	0.0183593	0.0281737	0.0351259
SNX13	0.430264	0.350524	0.252997	0.482217	0.415385	0.451755	0.350885	0.340632	0.211219	0.272401	0.289734	0.334013	0.463228	0.31563	0.242245	0.341242	0.588441	0.325039	0.344187	0.353727	0.303996	0.179995	0.417784	0.1638	0.297235	0.402258	1.04482	0.594	0.601929	0.547536	0.461127	0.331526	0.315339	0.224053	0.426703	0.208371	0.242748	0.311169	0	0.368821	0.319695	0.491985	0.437049	0.544593	0.356423	0.187	0.200034	0.342392
HDAC9	0.660596	0.599124	0.48952	0.749822	0.613847	0.624378	0.594483	0.584527	0.431093	0.539282	0.571458	0.600755	0.756823	0.512607	0.510363	0.645794	1.03502	0.596063	0.483523	0.564055	0.592617	0.505801	0.782827	0.369277	0.454214	0.703734	0.485231	0.825286	0.812447	0.752576	0.763824	0.674011	0.549115	0.683856	0.715522	0.471057	0.555302	0.689	0	0.613356	0.622869	0.754935	0.570051	0.74295	0.670649	0.382136	0.457472	0.651766
TWIST1	0.0379342	0.0322928	0.0533666	0.0359915	0.0321528	0.0736345	0.0563626	0.0374229	0.091722	0.0157176	0.0177488	0.0167933	0.0460806	0.0519215	0.0172046	0.10377	0	0.113737	0.0837321	0.0526356	0.0485738	0.0545691	0.0604952	0.0703102	0.0376192	0.0378322	0	0.0138781	0.0386174	0.0515812	0.113478	0.0654426	0.0401464	0.0982608	0.0367648	0.0545091	0.0682232	0.0644888	0	0.0225081	0.0446527	0.0451096	0.185614	0.0510794	0.0185896	0.040823	0.0200879	0.0226758
TWISTNB	0.0999936	0.0726788	0.0710015	0.154199	0.109541	0.111923	0.0909892	0.0825635	0.0763846	0.0826751	0.101236	0.0696449	0.0844669	0.126112	0.0641837	0.079916	0	0.0740303	0.13197	0.066099	0.0836296	0.0767253	0.0608853	0.0725145	0.0766312	0.0776893	0	0.0773436	0.1439	0.112963	0.0703576	0.12288	0.057639	0.0655419	0.0467328	0.0432403	0.0967653	0.0528897	0	0.10388	0.0708943	0.0610138	0.102055	0.0722273	0.0752532	0.0392319	0.0331732	0.0635171
TMEM196	0.0183568	0.0147139	0.0142952	0.0278578	0.0218118	0.0227849	0.0316262	0.0162938	0.0151122	0.00712974	0.00494388	0.0096933	0.0247076	0.0117823	0.0112334	0.00872881	0	0.0197945	0.0240715	0.0113378	0.0106881	0.0117435	0.0256544	0.0196535	0.00980117	0.0151657	0	0.020279	0.0362355	0.0363781	0.0522581	0.0317552	0.0204295	0.021594	0.0271972	0.0166827	0.0169688	0.0166654	0	0.00880794	0.00947872	0.018151	0.0468365	0.0269488	0.00564681	0.00730305	0.00850793	0.0191134
MACC1	0.0174229	0.0223256	0.0212775	0.0419157	0.026639	0.0160046	0.0142687	0.0167699	0.0194237	0.00437983	0.00498661	0.00661533	0.00909946	0.0268055	0.0246177	0.0326454	0	0.0438316	0.00916083	0.0262402	0.0115	0.0165409	0.00894431	0.012884	0.0143847	0.0142983	0	0.0104872	0.0543512	0.0198155	0.0074744	0.0315765	0.0219859	0.0217079	0.0214251	0.0181348	0.0185229	0.0137286	0	0.0293217	0.0313614	0.0408683	0.0326228	0.00799971	0.00967305	0.011405	0.011026	0.114436
ITGB8	0.0452693	0.034406	0.0244869	0.0500576	0.0341789	0.0316794	0.0576134	0.0283699	0.0216923	0.0137689	0.0175633	0.0227658	0.0499358	0.0396154	0.0223458	0.0287331	0	0.0211247	0.0262331	0.020566	0.021231	0.0172526	0.0518846	0.00981195	0.0286615	0.0545905	0	0.0859523	0.0506238	0.0725066	0.163518	0.0370749	0.0461564	0.0174769	0.0232944	0.0178518	0.0270765	0.0284132	0	0.0341473	0.0194155	0.0391486	0.0570022	0.0466404	0.0358286	0.0396827	0.00296321	0.043796
ABCB5	0.0337313	0.0231373	0.0116244	0.033736	0.0221812	0.00941686	0.00781545	0.00666709	0.00786765	0.00726373	0.00176397	0.00386869	0.00195554	0.0157971	0.00469565	0.0160926	0	0.00921993	0.00309091	0.00274221	0.00411906	0.00466497	0.011396	0.00547228	0.0156885	0.0173465	0	0.0204397	0.0348139	0.0229896	0.00253273	0.0154338	0.00615057	0.00891816	0.00364281	0.00719001	0.00713786	0.00710243	0	0.0120806	0.00270974	0.0112272	0.00838146	0	0.00487468	0.00536858	0.00723382	0.0340416
SP8	0	0	0.000163535	0	0	0.000570289	0.00760879	0.000830504	0.000623237	0.00128773	0.000279084	0	0	0	0	0	0	0.000614103	0.000634438	0	0.00100002	8.33885e-05	0	0.000474738	0.000236598	0	0	0.00261763	0	0	0	0.00260278	0.000516086	0	0	0	0	0	0	0.000926637	0	0.00150224	0	0	0	0	0	0
SP4	0.264032	0.242845	0.192092	0.287431	0.247882	0.25489	0.216349	0.221097	0.162655	0.178074	0.207931	0.188021	0.263197	0.219823	0.178074	0.230987	0	0.215204	0.213711	0.234383	0.192189	0.138034	0.194447	0.121821	0.18627	0.250603	0	0.354802	0.248038	0.298243	0.312281	0.18821	0.193438	0.17147	0.259816	0.153946	0.172335	0.238796	0	0.204563	0.190662	0.233916	0.23376	0.278564	0.207665	0.160392	0.123362	0.116114
DNAH11	0.0393326	0.0333284	0.0370836	0.0683087	0.0410805	0.0251195	0.0349797	0.0245238	0.025717	0.00969332	0.0167469	0.0141292	0.0153877	0.0356812	0.0246229	0.045352	0	0.0365471	0.0210661	0.0207446	0.0228304	0.03107	0.0266708	0.0316281	0.0177557	0.0107629	0	0.0438327	0.087025	0.0571534	0.0525756	0.0737412	0.0209599	0.0122492	0.057085	0.0100299	0.0446728	0.0336622	0	0.0582261	0.0326778	0.0370085	0.0875239	0.0124366	0.0200893	0.045695	0.0294859	0.0547024
CDCA7L	0.00375806	0.00282254	0.00411827	0.0108201	0.0082766	0.00605219	0.00404466	0.0030069	0.0132895	0.0005865	0.0024791	0.00104517	0.00392423	0.0148485	0.00684748	0.00851467	0	0.00905807	0.00634658	0.00666316	0.00554262	0.00480729	0	0.0039414	0.00622846	0.00176939	0	0.00155511	0.0108619	0.0186921	0.012067	0.0109243	0.0038402	0.00277911	0.00601808	0.0059417	0.0107469	0.00701931	0	0.0243667	0.00363505	0.0013571	0.0152521	0.00754819	0.00776474	0.007103	0.00750118	0.0208464
RAPGEF5	0.238053	0.277862	0.180547	0.388596	0.332927	0.298523	0.307956	0.269182	0.186171	0.218013	0.217961	0.239781	0.377567	0.256764	0.201576	0.220782	1.02065	0.26829	0.21602	0.246683	0.225963	0.165408	0.292913	0.171477	0.24303	0.30337	0.450575	0.503015	0.365862	0.495701	0.405175	0.279493	0.254285	0.2242	0.278871	0.199699	0.158735	0.310879	0	0.311063	0.344654	0.32255	0.249919	0.53472	0.242219	0.16528	0.190914	0.313621
STEAP1B	0.0954297	0.0957342	0.0785327	0.138009	0.0926253	0.0975715	0.142808	0.114593	0.0739593	0.0676831	0.0693199	0.0896303	0.110367	0.0966982	0.0661934	0.116759	0.179531	0.0819732	0.108895	0.0776532	0.0868484	0.0553708	0.0857631	0.0871348	0.0876501	0.117411	0	0.142833	0.133702	0.126827	0.12543	0.0975962	0.0849524	0.0880165	0.0679436	0.060784	0.131816	0.136276	0	0.134929	0.0824205	0.0930419	0.10837	0.115889	0.0941489	0.0834299	0.0533208	0.136896
IL6	0.00106161	0	0	0	0	0	0	0	0	0	0	0	0	0	0	0	0	0	0	0	0	0	0	0	0	0	0	0	0.000994136	0	0	0	0	0	0	0	0	0	0	0	0	0	0	0	0	0	0	0
TOMM7	0.180581	0.0956792	0.123763	0.36922	0.236334	0.21589	0.191769	0.190896	0.121027	0.0849623	0.0970821	0.0762732	0.114117	0.174829	0.0807252	0.136491	0	0.148434	0.256487	0.138097	0.186278	0.0903578	0.073729	0.103064	0.152565	0.127033	0.0486501	0.192074	0.381091	0.173495	0.142071	0.192522	0.0972161	0.0877174	0.0423362	0.0832579	0.157419	0.118755	0	0.160285	0.140935	0.109551	0.194136	0.146204	0.183022	0.0785697	0.0701232	0.0957232
FAM126A	0.209449	0.180046	0.136104	0.224042	0.17788	0.232561	0.26009	0.170334	0.117843	0.118925	0.161094	0.0992936	0.13703	0.163184	0.11244	0.196778	0	0.123753	0.174966	0.123108	0.131652	0.11572	0.148208	0.112372	0.155038	0.207404	0	0.300221	0.226946	0.236993	0.212149	0.191808	0.114577	0.137358	0.208091	0.0902622	0.172009	0.19409	0	0.220687	0.194166	0.216261	0.233326	0.236713	0.205963	0.116309	0.101092	0.315875
KLHL7	0.460494	0.390535	0.244912	0.550929	0.432936	0.452676	0.357716	0.347689	0.21266	0.290598	0.29342	0.400697	0.535315	0.353909	0.281491	0.372295	0.731038	0.345931	0.343353	0.377271	0.31415	0.182634	0.51665	0.196413	0.304459	0.4513	0.372753	0.634163	0.553511	0.558003	0.570764	0.338905	0.344676	0.254697	0.463519	0.261682	0.256162	0.342364	0	0.385768	0.394088	0.455742	0.440538	0.620472	0.381484	0.258377	0.225479	0.316632
GPNMB	0.00467582	0.00483749	0.00273172	0.0204974	0.00595178	0.00879527	0.0121718	0.0105915	0.0081878	0	0.00551048	0.00204412	0.00758334	0.00334093	0.00470333	0.00740488	0	0.00266971	0.00554052	0.00932486	0.00688958	0.00259363	0.00669552	0.00448253	0.00338948	0.00227437	0	0.0134506	0.0260894	0.00613406	0.0293273	0.00901055	0.0153739	0.00849279	0.0040748	0.00489782	0.00778575	0.0106548	0	0.00703463	0.00681273	0.0131444	0.00212178	0.0188788	0.00797613	0.00451168	0.0106226	0.0024598
MALSU1	0.179385	0.177108	0.120893	0.190131	0.165126	0.146159	0.195722	0.165171	0.119414	0.0925365	0.106892	0.116759	0.138828	0.169503	0.136872	0.162064	0.179531	0.132978	0.152677	0.136904	0.158081	0.117871	0.163667	0.0792657	0.120624	0.120812	0.368333	0.181906	0.312732	0.178378	0.185917	0.193545	0.164007	0.104517	0.137617	0.094951	0.149418	0.140815	0	0.155891	0.150442	0.17938	0.191974	0.176522	0.167628	0.0873605	0.089245	0.186712
IGF2BP3	0.0111668	0.0127034	0.0200495	0.0388206	0.0305587	0.0172183	0.0132997	0.020656	0.0202195	0.013686	0.00671715	0.0116811	0.00628893	0.0532334	0.00545599	0.028518	0	0.0290421	0.0201009	0.0121182	0.018762	0.0180706	0	0.0149694	0.00758792	0.00781548	0	0.016781	0.0601832	0.0171756	0.0082389	0.0390666	0.014281	0.0135718	0.0232172	0.0100846	0.0185888	0.0174303	0	0.0122988	0.0120176	0.0122908	0.0349743	0.00927461	0.00785815	0.0215428	0.0135455	0.07664
TRA2A	0.430318	0.348129	0.237948	0.54518	0.400181	0.413042	0.305877	0.334537	0.187034	0.255964	0.253655	0.34004	0.554537	0.305063	0.253993	0.356889	0.58648	0.335942	0.330852	0.355811	0.281909	0.163158	0.505719	0.172139	0.266478	0.443624	0.0220909	0.648173	0.553525	0.584929	0.526816	0.325146	0.301099	0.198596	0.449482	0.207715	0.228104	0.283328	0	0.387255	0.355562	0.412028	0.414791	0.629197	0.339106	0.192515	0.203962	0.275385
CCDC126	0.122918	0.129919	0.118329	0.176844	0.122672	0.137973	0.151035	0.144462	0.104364	0.115619	0.0963069	0.119826	0.0974838	0.159359	0.0978237	0.15156	0.533858	0.117287	0.149655	0.12949	0.116652	0.100869	0.171667	0.0718766	0.109978	0.161734	0	0.161452	0.196505	0.130841	0.179398	0.153945	0.12457	0.119099	0.147173	0.091793	0.159795	0.127079	0	0.16301	0.119005	0.106587	0.163535	0.210165	0.158576	0.080946	0.0788344	0.123868
FAM221A	0.0793851	0.0846309	0.0656838	0.123286	0.0901244	0.140557	0.113993	0.119603	0.0735515	0.0593424	0.105412	0.0671283	0.147756	0.123564	0.0541941	0.083971	0.321514	0.116044	0.119812	0.0683815	0.0750325	0.0681487	0.0923969	0.049643	0.0736859	0.0894991	0	0.142745	0.14085	0.0889829	0.097445	0.112371	0.0815938	0.059058	0.0629251	0.0519109	0.0768878	0.0794482	0	0.087313	0.081084	0.0577852	0.154049	0.113666	0.0835589	0.035371	0.0357044	0.0776287
STK31	0.0659663	0.0435453	0.0161854	0.0529703	0.039828	0.0295623	0.0124729	0.0339378	0.0216045	0.033187	0.0413112	0.0353784	0.0408656	0.0608818	0.0284903	0.044977	0	0.059715	0.0397296	0.0412665	0.0513752	0.0384953	0.0372421	0.0208528	0.0224854	0.0400542	0	0.0229431	0.0420675	0.0511468	0.0192752	0.0693649	0.0222321	0.0127178	0.025683	0.0224084	0.0197423	0.0278547	0	0.062269	0.0401748	0.0348537	0.0371128	0.0323705	0.0193983	0.0287097	0.037613	0.0828233
NPY	0.00898449	0.00647019	0.00422055	0.0221185	0.0212489	0.0108075	0.035396	0.0187841	0.0122952	0.00430532	0.00135324	0.00554682	0.00612374	0.00978707	0.00417856	0.00849948	0	0.00906184	0.0128369	0.00990075	0.0105802	0.00807983	0.0219964	0.00897793	0.00870894	0.0111227	0	0.0337006	0.0381772	0.0317932	0.0472962	0.0216414	0.0176582	0.00195335	0.00518529	0.00616282	0.00671498	0.0168418	0	0.0112195	0.018745	0.0118435	0.0250397	0.0137547	0.00536288	0.00773805	0.00753117	0.008948
MPP6	0.408314	0.345037	0.280626	0.483228	0.452144	0.441202	0.394902	0.342989	0.250061	0.306432	0.308435	0.289681	0.469534	0.334424	0.244192	0.330077	1.10781	0.340834	0.347014	0.3567	0.314822	0.220822	0.351571	0.211722	0.332001	0.370472	0.0486501	0.611447	0.510048	0.510916	0.5434	0.332063	0.308264	0.260783	0.368883	0.24075	0.273453	0.364852	0	0.418925	0.35674	0.359966	0.455828	0.589713	0.380094	0.198589	0.225683	0.360831
GSDME	0.0604756	0.0486469	0.0372201	0.0877798	0.0534395	0.0406193	0.0466127	0.0572488	0.0316788	0.0457804	0.0328329	0.0246483	0.0424729	0.0587949	0.0307898	0.0354413	0	0.0359659	0.051318	0.0370772	0.0292922	0.04069	0.00678336	0.0312924	0.0470262	0.0369167	0	0.0764806	0.0858573	0.0701041	0.0535185	0.0473127	0.0599984	0.0467456	0.0150954	0.0315229	0.0305182	0.0448564	0	0.0334889	0.0299237	0.0648348	0.0700822	0.061678	0.0335645	0.0334025	0.0355177	0.0615912
OSBPL3	0.263014	0.319536	0.235073	0.452608	0.408647	0.340237	0.357465	0.219896	0.240819	0.303573	0.213909	0.288599	0.408485	0.263492	0.250321	0.363885	0.349115	0.296032	0.277718	0.331963	0.301185	0.165225	0.390181	0.226829	0.29904	0.27698	0.0486501	0.36636	0.366731	0.274474	0.317721	0.238527	0.236777	0.244069	0.315883	0.248368	0.22121	0.263547	0	0.299268	0.37009	0.20824	0.299192	0.512511	0.259249	0.185511	0.238008	0.410479
CYCS	0.182785	0.125732	0.184663	0.325939	0.26237	0.32414	0.311083	0.279992	0.202281	0.207626	0.263465	0.159534	0.23535	0.299407	0.111501	0.236711	0.248037	0.157963	0.3558	0.114482	0.243016	0.184726	0.14175	0.162561	0.268473	0.220107	0.14423	0.259687	0.50695	0.137938	0.204006	0.268605	0.169614	0.157386	0.170833	0.112259	0.258052	0.187393	0	0.245268	0.184315	0.205942	0.202389	0.237139	0.268796	0.145925	0.0527442	0.1749
C7orf31	0.0123087	0.00758963	0.0083154	0.0194106	0.0125275	0.00195685	0.00228495	0.0106385	0.00730646	0.00648031	0.00285986	0.00127165	0.00345548	0.00693458	0.0100542	0.015772	0	0.010567	0.00742233	0.00597526	0.00581837	0.00500039	0	0.00538087	0.00583429	0.00849715	0	0.0101807	0.0211567	0.010311	0.00903782	0.0137381	0.00725931	0.00528714	0.00969079	0.00270016	0.00907963	0.00756697	0	0.0126513	0.011874	0.0214521	0.0163288	0.00413087	0.00552189	0.00583619	0.0174787	0.0196526
NFE2L3	0.0112182	0.00973241	0.0343206	0.0994974	0.0413686	0.00897956	0.0087505	0.0501342	0.034199	0.0098245	0.0140719	0.0024163	0.00224649	0.117717	0.0179985	0.0547552	0	0.0721718	0.0465492	0.0130808	0.035216	0.0543235	0.012619	0.0445592	0.00917273	0.00320213	0	0.0142181	0.181899	0.0384221	0.00862544	0.199462	0.011921	0.0231515	0.00958305	0.00528577	0.0305658	0.00548253	0	0.0337511	0.0255943	0.026801	0.128622	0.0100575	0.0168197	0.028112	0.0126823	0.109109
HNRNPA2B1	0.431611	0.3526	0.232053	0.493968	0.384436	0.4019	0.339546	0.306401	0.209079	0.27214	0.288442	0.326058	0.492908	0.31529	0.248436	0.369276	1.02835	0.321837	0.330786	0.348989	0.300322	0.191672	0.371452	0.17558	0.304597	0.396923	0.592102	0.623112	0.568417	0.510085	0.468386	0.343315	0.305131	0.232324	0.400805	0.226489	0.247824	0.354354	0	0.381056	0.348558	0.41152	0.401243	0.591633	0.350899	0.198177	0.206339	0.159512
CBX3	0.217063	0.167759	0.146481	0.258688	0.232965	0.261279	0.271473	0.199944	0.145056	0.169438	0.17298	0.168398	0.270882	0.23244	0.13684	0.227782	0.247223	0.19044	0.261632	0.157919	0.185982	0.130824	0.130622	0.134957	0.195781	0.210743	0	0.302376	0.339343	0.177823	0.247223	0.264563	0.144076	0.0983711	0.153394	0.107517	0.182869	0.158888	0	0.156378	0.142859	0.193837	0.259546	0.292673	0.233192	0.120027	0.0928543	0.18205
SNX10	0.404099	0.351816	0.265276	0.495068	0.410762	0.460676	0.369928	0.347291	0.217734	0.268407	0.27754	0.323392	0.488912	0.317875	0.287041	0.337102	0.703169	0.32993	0.33191	0.346198	0.302065	0.185448	0.468244	0.194008	0.305999	0.444767	0.655564	0.573671	0.577898	0.526259	0.48923	0.323141	0.321298	0.266328	0.442333	0.230184	0.248164	0.337287	0	0.360486	0.365727	0.42542	0.430127	0.568016	0.387222	0.188816	0.192431	0.358227
SKAP2	0.439702	0.3835	0.310034	0.523066	0.438109	0.464481	0.348412	0.330111	0.262569	0.303561	0.290235	0.36246	0.477856	0.318755	0.258413	0.338757	0.82628	0.33855	0.340242	0.363801	0.300796	0.229253	0.360245	0.222791	0.331116	0.455137	0.300797	0.61723	0.590233	0.514135	0.510602	0.339645	0.372553	0.294693	0.4171	0.239906	0.316449	0.374583	0	0.372925	0.375036	0.396366	0.461449	0.63869	0.386608	0.219309	0.195965	0.322607
HIBADH	0.400702	0.380998	0.285252	0.443083	0.345368	0.360348	0.314204	0.353974	0.247907	0.31812	0.302353	0.346389	0.489507	0.338914	0.285529	0.351821	0.486534	0.359667	0.351965	0.365833	0.284446	0.236599	0.386427	0.214931	0.32775	0.358856	0.575242	0.532492	0.32665	0.448396	0.437387	0.287821	0.340573	0.270755	0.404283	0.26315	0.280155	0.35356	0	0.377116	0.353707	0.399417	0.374681	0.512571	0.355972	0.258345	0.197839	0.263607
TAX1BP1	0.414256	0.364415	0.266528	0.537412	0.419747	0.430052	0.337843	0.334148	0.214662	0.282671	0.29242	0.372099	0.543091	0.27893	0.277282	0.372589	0.448062	0.347149	0.342243	0.372303	0.308489	0.183398	0.448647	0.152363	0.327941	0.390878	0.369176	0.57008	0.572393	0.504103	0.46044	0.346525	0.305283	0.21962	0.373224	0.219398	0.245656	0.358809	0	0.362557	0.35666	0.40734	0.435967	0.595333	0.352522	0.189644	0.188921	0.636277
JAZF1	0.399001	0.28929	0.204287	0.521136	0.322825	0.414752	0.330366	0.308962	0.185443	0.214494	0.23437	0.339886	0.495162	0.293194	0.271438	0.286661	1.06617	0.253183	0.285585	0.320505	0.283112	0.163816	0.426926	0.153533	0.27782	0.362675	0.154362	0.653543	0.586425	0.527415	0.568814	0.348835	0.299236	0.21096	0.336428	0.229363	0.235631	0.327443	0	0.365767	0.331177	0.398892	0.354649	0.574241	0.34917	0.153456	0.173294	0.316982
CREB5	0.389272	0.41901	0.187753	0.495706	0.374762	0.38195	0.151429	0.291253	0.304543	0.312038	0.314889	0.387363	0.500076	0.320024	0.29829	0.375814	0.249028	0.4863	0.339195	0.406064	0.280794	0.284763	0.375014	0.296923	0.284908	0.356305	0.460672	0.471877	0.381188	0.467873	0.266336	0.269312	0.238034	0.231929	0.319401	0.322022	0.28894	0.250615	0	0.246841	0.394676	0.367567	0.338457	0.427644	0.187255	0.414363	0.262195	0.335391
TRIL	0.00748712	0.00476604	0.00289069	0.00275686	0.00669584	0.0105227	0.00196683	0.00290927	0.00343827	0.0073031	0.00536006	0.00146185	0.0110728	0.00298558	0.00242413	0.0034938	0	0.000397021	0.0109275	0.00196377	0.00261952	0.00614171	0	0.000629808	0.00596301	0.00038114	0	0.00692516	0.0107452	0.00387597	0.0157774	0.00745648	0.00492899	0.000286855	0.00258432	4.58126e-05	0.00215084	0.00144974	0	0.000710502	0.00166769	0.00833953	0.00402334	0.00856775	0.00149747	0.00156926	0.00984907	0.000985742
CPVL	0.0646002	0.0479707	0.0604843	0.0792891	0.0830509	0.0494656	0.0802585	0.0519266	0.0450563	0.0770348	0.0307427	0.0645451	0.0411825	0.0741946	0.0477791	0.0697262	0	0.0618302	0.0833365	0.0630713	0.0491379	0.0792122	0.0573269	0.0557389	0.0447285	0.0690031	0	0.108467	0.0990457	0.0602364	0.0976049	0.0844124	0.0602249	0.0719897	0.131061	0.0506867	0.0627062	0.0488321	0	0.0500103	0.0580867	0.0758591	0.112048	0.0530371	0.0864036	0.0511375	0.0457921	0.240087
AC004593.3	0.00583814	0.00411828	0.00263854	0.00470472	0.00392972	0.00476473	0	0.00130794	0.00124562	0.00131883	0.000577821	0	0	0.00269675	0.000945773	0	0	0.000514113	0.00189222	0.00159771	0.00184179	0.000793352	0	0.00167723	0.00274485	0.00305543	0	0.00208661	0.000439403	0.0044446	0.00185958	0.00387814	0.000710248	0	0.00159492	0.000614773	0.000967575	0.00167286	0	0.00182319	0.00668923	0.000998252	0.000732424	0	0.00235559	0.0012723	0	0.0108926
PRR15	0	0	0.000459204	0.00100592	0	0	0.00221928	0.00106796	0.000287634	0	0.00194973	0	0	0	0.000654142	0	0	0.000282741	0.00313376	0	0.000815428	0.00021915	0	0	0.000537365	0	0	0.0016305	0.00429325	0	0.00250666	0	5.78627e-05	0	0	0	0.00267953	0	0	0	0.00218504	0.00107467	0.0020656	0	0	0.00468813	0	0
WIPF3	0.350772	0.247825	0.234816	0.159763	0.16613	0.210284	0.21792	0.308112	0.132375	0.161486	0.185179	0.279998	0.222707	0.274341	0.164341	0.16171	0.33351	0.204798	0.206721	0.166684	0.156059	0.211032	0.293039	0.129718	0.217172	0.213075	0	0.431144	0.314348	0.391418	0.509878	0.259203	0.318831	0.145092	0.378148	0.154167	0.212025	0.34752	0	0.269179	0.212541	0.418476	0.415046	0.318624	0.239068	0.199549	0.105043	0.247998
SCRN1	0.350844	0.281831	0.233106	0.376439	0.324662	0.354714	0.315218	0.329516	0.219515	0.238713	0.280464	0.289171	0.375448	0.288209	0.226629	0.288488	1.1613	0.296202	0.328606	0.292452	0.299809	0.19323	0.304473	0.167124	0.304814	0.33646	0.614437	0.415579	0.500252	0.378318	0.394599	0.323261	0.29952	0.250569	0.291967	0.21921	0.245847	0.284036	0	0.334514	0.259578	0.339838	0.348119	0.36346	0.335396	0.188103	0.155364	0.250581
FKBP14	0.100083	0.0858142	0.0889652	0.185881	0.115932	0.0858264	0.148682	0.129114	0.106044	0.104809	0.0979231	0.0799023	0.0833183	0.16901	0.083827	0.174103	0.245623	0.162674	0.150359	0.107207	0.0992015	0.0854636	0.0779541	0.101939	0.102355	0.070571	0.14423	0.112213	0.165546	0.119586	0.143814	0.115753	0.10246	0.0918897	0.070301	0.0726223	0.121216	0.122958	0	0.130491	0.11671	0.0934832	0.23338	0.150133	0.118986	0.0843908	0.0530154	0.171679
PLEKHA8	0.33463	0.288971	0.200764	0.322555	0.304618	0.319176	0.317793	0.255866	0.172129	0.201261	0.209716	0.236392	0.309839	0.242404	0.184454	0.229979	0.230791	0.242362	0.235585	0.263494	0.233676	0.169939	0.261706	0.143678	0.232923	0.23741	0.54849	0.431723	0.450313	0.368684	0.377345	0.28683	0.245182	0.22023	0.310641	0.182094	0.231415	0.245657	0	0.267952	0.235237	0.341342	0.316977	0.392866	0.294882	0.152013	0.152741	0.331667
MTURN	0.43392	0.344079	0.255148	0.480818	0.396831	0.481358	0.334978	0.369168	0.241575	0.292682	0.293215	0.354224	0.512613	0.353691	0.260607	0.352428	0.875451	0.325435	0.355412	0.330207	0.313006	0.202334	0.446415	0.17786	0.332506	0.424263	0.481493	0.655589	0.573481	0.44759	0.540473	0.323377	0.334865	0.224612	0.422492	0.227962	0.284486	0.378055	0	0.352378	0.326863	0.438829	0.434108	0.555349	0.384361	0.220015	0.20815	0.309453
ZNRF2	0.282203	0.259164	0.209881	0.376339	0.340403	0.305234	0.17184	0.238152	0.18754	0.205298	0.211071	0.235319	0.254505	0.266037	0.202879	0.303536	0.305842	0.297816	0.256933	0.265707	0.247307	0.187103	0.232981	0.160085	0.212859	0.255865	0.584044	0.391473	0.390211	0.331973	0.280459	0.284378	0.22221	0.212553	0.296433	0.182904	0.203327	0.227347	0	0.259688	0.260589	0.25874	0.345971	0.308625	0.239565	0.170521	0.171391	0.149415
AC006978.2	0.229719	0.167248	0.157035	0.227912	0.242635	0.230099	0.268759	0.225567	0.142123	0.185838	0.181161	0.197852	0.230428	0.180092	0.139266	0.172792	0.754293	0.179128	0.183855	0.162207	0.164736	0.146492	0.246105	0.0953638	0.167174	0.231005	0	0.36032	0.288382	0.249687	0.318401	0.201721	0.203894	0.158715	0.296517	0.144657	0.198143	0.213621	0	0.251145	0.192635	0.259869	0.20591	0.344809	0.212715	0.157882	0.100766	0.259012
NOD1	0.051321	0.0428166	0.0464068	0.0793228	0.0398033	0.0386975	0.0755792	0.0621014	0.0518515	0.0375138	0.0290855	0.0343902	0.0576579	0.0836793	0.050564	0.066505	0	0.0661869	0.0309278	0.0489382	0.0388001	0.0483456	0.0791443	0.0513078	0.0225438	0.0423349	0	0.0535024	0.0799307	0.0702821	0.0715187	0.0878412	0.0523689	0.0262493	0.0759436	0.0333951	0.0619657	0.0545782	0	0.0562783	0.0529285	0.0476959	0.0971783	0.0822136	0.0455881	0.0238668	0.0541145	0.0784164
GGCT	0.0888711	0.0600206	0.0644024	0.101448	0.0839853	0.0607943	0.10545	0.0864884	0.0664825	0.0428483	0.0562764	0.0307025	0.0605199	0.0819902	0.0473993	0.0816323	0.244608	0.0617873	0.107464	0.0549235	0.0697995	0.0482002	0.00883986	0.0490279	0.0858446	0.0825082	0	0.129347	0.123821	0.0888663	0.0936616	0.10093	0.051837	0.0468305	0.0503844	0.0361738	0.112021	0.0691905	0	0.07325	0.0570936	0.0638151	0.104377	0.0785858	0.0749213	0.0371555	0.0292816	0.0441579
AC005154.5	0.00689101	0.00669673	0.00835922	0.0331828	0.018594	0.0066927	0.00489898	0.00872142	0.0104077	0.000540993	0.00873809	0.0146467	0.00078662	0.0653915	0.00902685	0.0375385	0	0.0218029	0.0257042	0.00594894	0.0199376	0.0105621	0.00399532	0.0135684	0.00109143	0.010057	0	0.00915404	0.0348404	0.0142704	0.00121489	0.0113273	0.00780387	0.0152897	0	0.00162755	0.0111721	0.00686208	0	0.00971412	0.0188387	0.0151443	0.0248007	0.00257209	0.00858729	0.00876888	0.00851163	0.0168449
GARS	0.230514	0.229998	0.165077	0.293699	0.268874	0.297555	0.371868	0.23834	0.157059	0.179092	0.20706	0.204482	0.283318	0.219614	0.180509	0.236603	0	0.217078	0.257956	0.195879	0.215732	0.211249	0.231703	0.141821	0.190615	0.240173	0.14423	0.354356	0.415629	0.294933	0.274578	0.251826	0.207937	0.148482	0.225111	0.168397	0.205387	0.208363	0	0.208914	0.210502	0.285227	0.27156	0.367082	0.24386	0.1737	0.0963455	0.3095
CRHR2	0.0451672	0.046268	0.0602545	0.0589044	0.0249033	0.0386749	0.0105655	0.0687382	0.0259309	0.0430762	0.0289	0.0261111	0.0419642	0.050162	0.0869775	0.042385	0.486534	0.0735072	0.0414085	0.0435957	0.0542409	0.0770522	0.0372723	0.0428311	0.0308407	0.021846	0	0.0583864	0.0455345	0.0592349	0.0425816	0.0663433	0.0874312	0.0417257	0.0912085	0.0467271	0.0392552	0.0567185	0	0.031746	0.0461257	0.0589992	0.0740567	0.0324004	0.0303618	0.11045	0.0307715	0.0258243
INMT	0.00432497	0.00114526	0.00441148	0.00434921	0.00482565	0.00441163	0.00166544	0.00215911	0.00442801	0.00119147	0.000841728	0.0005181	0.00181252	0.0014628	0.0119205	0.00517227	0	0.0094783	0.0010312	0.00183436	0.00617869	0.00428982	0	0.000868823	0.000659272	0.0015259	0	0.0015232	0.00203815	0.00612131	0	0.00433714	0.00166172	0.000754545	0.00109661	0.00707334	0.00455157	0.00252199	0	0.011746	0.00208723	0.00271056	0.00685912	0.00113064	0.000210133	0	0.0012315	0.0962582
INMT-MINDY4	0.0014032	0.000359692	0.00188418	0.00511092	0.00322603	0	0	0.000416517	0.00117533	0	0.00104169	0.000565871	0.00235386	0	0	0	0	0.00187219	0.000739444	0.00166296	0.00129688	0.000892647	0.00426825	0.00103135	0.002128	0.00129884	0	0	0.00390452	0	0	0.00336265	0.000759539	0.000120958	0	0.000814756	0.000990437	0.000588746	0	0	0	0.00323126	0.00732838	0	0	0	0.00147838	0.00421963
AC004691.2	0.00569586	0.00225641	0.00741234	0.00634666	0.00607683	0.0107578	0.0149465	0.00993651	0.00682511	0.0127998	0.00730142	0.00782014	0.00268705	0.00126907	0.00809343	0.00848403	0	0.00833425	0.00312491	0.00915012	0.0118072	0.0148188	0.0296573	0.00671948	0.000981568	0.00115381	0	0.018108	0.0105015	0.0153963	0.0161256	0.0149405	0.0124543	0.0125163	0.00645103	0.00993537	0.0101469	0.00647369	0	0.011975	0.00527392	0.0173117	0.00503695	0.00500048	0.00453788	0.0066318	0.0125865	0.0546075
AQP1	0.0259428	0.0250847	0.0247909	0.0196012	0.0253164	0.0201395	0.0602248	0.0368116	0.0203823	0.0338831	0.0177251	0.0254491	0.0467165	0.0209921	0.0231405	0.0184304	0	0.0143608	0.0125097	0.0326076	0.0298064	0.0192666	0.0303724	0.01486	0.0117358	0.0310225	0	0.0595672	0.0266669	0.0455067	0.0343685	0.0481504	0.0354284	0.0140542	0.0177425	0.0164531	0.0227007	0.0392611	0	0.0351175	0.027874	0.0277225	0.0226895	0.0440696	0.0269241	0.0136985	0.0182422	0.0267669
GHRHR	0.00395077	0.00843909	0.00410102	0.00946273	0.00366811	0.00466617	0.000414677	0.00444553	0.000259358	0.000337047	9.16546e-05	0	0.00210601	0.0123664	0.00134265	0.00396882	0	0.00383465	0.00164583	0.00234378	0.000987677	0.00286905	0	0.00158653	0.000910271	0.0023791	0	0	0.00470124	0.00226344	0.00423455	0.0076025	0.00239275	0	0.000738777	0.00141481	0.00249387	0	0	0.00412255	0.00142244	0.000564873	0.00412708	0.000437224	0.0055019	0.000392992	0.00167995	0.0928486
ADCYAP1R1	0.147949	0.10778	0.107814	0.12849	0.158604	0.120574	0.244207	0.163297	0.107382	0.110729	0.110714	0.137946	0.136976	0.101851	0.116519	0.130583	0	0.131761	0.126169	0.119036	0.125061	0.123084	0.138142	0.0912234	0.116836	0.113756	0.0486501	0.179995	0.218	0.205532	0.260731	0.167494	0.141851	0.115613	0.156658	0.0995458	0.146975	0.155532	0	0.132262	0.0969195	0.197477	0.211799	0.225199	0.146979	0.123858	0.0798789	0.270293
NEUROD6	0.099623	0.138924	0.132833	0.289775	0.277999	0.28819	0.209597	0.188874	0.203358	0.185317	0.252197	0.180132	0.306993	0.182379	0.122933	0.21725	0.261506	0.116611	0.270388	0.130478	0.223986	0.0974918	0.138057	0.164398	0.250679	0.171315	0	0.167352	0.266393	0.108586	0.131339	0.174468	0.1098	0.110974	0.15287	0.136178	0.145714	0.127335	0	0.215563	0.142093	0.0833978	0.0840979	0.268407	0.207974	0.054489	0.0905345	0.0961612
PPP1R17	0.00329716	0.00760819	0.00742241	0.0311488	0.0456958	0.0187509	0.00233234	0.012206	0.00994531	0.00187991	0.00903442	0.00194628	0.00646816	0.0170173	0.00236816	0.0216019	0	0.00839542	0.0202711	0.00709339	0.0125862	0.00700182	0	0.0168632	0.00763784	0.00551076	0	0.0031806	0.0297455	0.00938397	0.00413609	0.0181429	0.00666774	0.00405769	0.00235146	0.0050675	0.01093	0.00826668	0	0.00843449	0.0157318	0.00352319	0.0214856	0.000967371	0.00501446	0.00502104	0.00834556	0.0103813
PDE1C	0.391289	0.370346	0.288893	0.492068	0.374111	0.422459	0.310111	0.369705	0.256223	0.233425	0.289773	0.294959	0.517514	0.436064	0.316292	0.355926	0.185844	0.306731	0.356692	0.332429	0.318714	0.281423	0.41248	0.28752	0.33446	0.444778	0.0124304	0.555034	0.478865	0.651224	0.60278	0.391946	0.352824	0.320454	0.391082	0.237422	0.296332	0.435153	0	0.422443	0.467079	0.505088	0.471896	0.641192	0.364634	0.277515	0.285696	0.320585
LSM5	0.0939787	0.106299	0.127135	0.223263	0.133292	0.111928	0.159435	0.172762	0.15154	0.08625	0.0907999	0.0624428	0.10462	0.273179	0.0912111	0.178465	0	0.151554	0.182554	0.0769875	0.127271	0.143703	0.0437799	0.134902	0.0778587	0.0725061	0	0.130075	0.358377	0.101069	0.122272	0.283036	0.113477	0.109958	0.127985	0.0808476	0.164721	0.113943	0	0.14168	0.125316	0.118435	0.21124	0.103911	0.102218	0.0883754	0.061979	0.141805
AVL9	0.417345	0.36428	0.252674	0.529523	0.412694	0.422909	0.374516	0.339167	0.21046	0.267036	0.273288	0.368601	0.544312	0.317059	0.273105	0.351774	0.452825	0.347869	0.331035	0.337334	0.297063	0.162188	0.540079	0.148401	0.28995	0.433834	1.18107	0.614526	0.559687	0.547405	0.553753	0.272473	0.30609	0.251351	0.414344	0.231258	0.241185	0.339324	0	0.389034	0.368641	0.474017	0.399006	0.577784	0.399185	0.181271	0.180105	0.251021
KBTBD2	0.162365	0.17976	0.138991	0.244164	0.22363	0.251143	0.200894	0.204328	0.138001	0.154277	0.161037	0.117923	0.210814	0.171916	0.116947	0.188372	0.31498	0.138274	0.211542	0.179956	0.165883	0.116317	0.147959	0.116341	0.173286	0.148011	0.584044	0.27513	0.258126	0.155853	0.189559	0.192103	0.135888	0.120741	0.151531	0.109193	0.172696	0.181513	0	0.191923	0.154303	0.150749	0.166766	0.24034	0.19377	0.101907	0.0968032	0.121103
FKBP9	0.0851322	0.069819	0.0760949	0.0880386	0.0983914	0.0943463	0.0918527	0.118373	0.073341	0.0602657	0.0732119	0.0529787	0.110663	0.114269	0.0887671	0.088706	0	0.108515	0.122361	0.0968287	0.0928022	0.0661816	0.104525	0.0510546	0.0655685	0.0642628	0	0.104482	0.159957	0.0854627	0.133454	0.129167	0.08919	0.0667649	0.0646003	0.050283	0.0760408	0.0750607	0	0.102084	0.0743679	0.0931549	0.155106	0.0567305	0.0974823	0.0553115	0.0376343	0.0849727
NT5C3A	0.341359	0.286484	0.215832	0.380262	0.346301	0.310755	0.254084	0.262506	0.189256	0.212908	0.234055	0.271176	0.310839	0.300947	0.213424	0.287599	0.365089	0.272091	0.300303	0.289954	0.252814	0.166624	0.259443	0.162079	0.226138	0.279211	0.14423	0.38357	0.445021	0.340772	0.367819	0.294704	0.238937	0.167937	0.267283	0.182401	0.227842	0.293821	0	0.270674	0.269749	0.312793	0.360506	0.374144	0.299936	0.169761	0.120349	0.218541
RP9	0.0891475	0.0830735	0.0656426	0.0957324	0.0782541	0.068847	0.109044	0.0897732	0.0591109	0.0532383	0.0622345	0.0635019	0.0721213	0.0856432	0.0815965	0.0827353	0.114017	0.0608416	0.0807642	0.0548456	0.0717699	0.0786909	0.0537909	0.068522	0.0825113	0.0525176	0	0.0731224	0.144715	0.0733695	0.104216	0.101412	0.0876798	0.064898	0.0376636	0.0603978	0.106613	0.0965594	0	0.0801098	0.0679768	0.0810864	0.0789304	0.113254	0.0998356	0.0518552	0.0482309	0.0495895
BBS9	0.466155	0.387744	0.273884	0.555151	0.456917	0.450301	0.426079	0.355428	0.2479	0.304904	0.329567	0.408982	0.554204	0.389319	0.303555	0.395518	0.725977	0.40435	0.392071	0.42131	0.351177	0.213753	0.544036	0.22103	0.313656	0.431953	1.05532	0.677311	0.622589	0.629881	0.595744	0.375174	0.310029	0.203472	0.546474	0.283087	0.2626	0.354369	0	0.419648	0.423675	0.486858	0.442483	0.652858	0.388124	0.245352	0.207436	0.395508
BMPER	0.468313	0.406431	0.303869	0.514708	0.356245	0.434721	0.41333	0.339064	0.201823	0.367908	0.300652	0.389556	0.558161	0.447737	0.303464	0.399258	0.593792	0.341915	0.369954	0.360412	0.296349	0.198096	0.648638	0.218405	0.337962	0.483794	1.33211	0.631215	0.628575	0.589164	0.557722	0.341831	0.297989	0.297295	0.535229	0.29367	0.261505	0.415748	0	0.471181	0.366828	0.434636	0.439554	0.627039	0.442495	0.290226	0.293061	0.45558
NPSR1	0.104628	0.0300648	0.0557254	0.0945345	0.116209	0.0132166	0.00433623	0.0131429	0.0218713	0.0183643	0.0211045	0.0393981	0.120878	0.0378265	0.010633	0.0343305	0	0.013887	0.0122099	0.0163705	0.0168347	0.0741442	0.164868	0.0126729	0.0113391	0.0134345	0	0.0223067	0.0734554	0.0332943	0.0239489	0.042127	0.0321895	0.0656062	0.0818378	0.0593738	0.0117667	0.0171417	0	0.00767988	0.0189346	0.0760452	0.059589	0.0144195	0.0153538	0.0235788	0.0200601	0.0221396
DPY19L1	0.522822	0.490491	0.305184	0.622605	0.538496	0.523103	0.457083	0.386834	0.291553	0.437448	0.35413	0.425336	0.588542	0.40759	0.370244	0.461684	1.0575	0.453885	0.397741	0.44703	0.380369	0.291686	0.604433	0.276765	0.364286	0.514818	0.191009	0.764695	0.681002	0.655262	0.589845	0.49197	0.396082	0.347554	0.538464	0.332085	0.314534	0.380212	0	0.466795	0.507116	0.543068	0.517973	0.680732	0.445116	0.226065	0.334473	0.315593
TBX20	0.00101566	0.00088222	0.00199378	0.00749525	0.00318982	0.000537126	0	0.000743558	0.00110805	0	0.000751521	0	0	0.000688386	0.000628406	0.00146807	0	0.00462324	0	0.000717824	0.000616566	0.000897699	0	0	0.000868648	0.000265427	0	0.00129757	0.00915675	0	0	0.00266708	0.00105314	0.000223063	0	0	0.00179887	0.000486677	0	0	0.00120015	0	0.00339457	0	0	0.000286844	0	0.00403555
HERPUD2	0.240187	0.216625	0.170564	0.284915	0.254325	0.276763	0.23564	0.224379	0.151454	0.162142	0.195411	0.177879	0.321258	0.233871	0.187909	0.234733	0.437184	0.217231	0.22421	0.201191	0.198832	0.141745	0.256027	0.139252	0.170408	0.21805	0	0.308421	0.281047	0.283266	0.271459	0.225553	0.212241	0.183944	0.248631	0.150575	0.190364	0.23024	0	0.249717	0.212605	0.249089	0.246224	0.262867	0.215719	0.132448	0.123585	0.153345
EEPD1	0.140491	0.105814	0.0926636	0.117298	0.07892	0.0956684	0.0715532	0.117431	0.0693127	0.0719115	0.0817817	0.0641798	0.111214	0.123345	0.107367	0.0749338	0.358232	0.103126	0.0894822	0.0873977	0.0610731	0.0852886	0.0830457	0.0555364	0.0742344	0.127157	0.460672	0.134794	0.137237	0.120184	0.182221	0.0755555	0.122505	0.0746635	0.1089	0.0577622	0.0906666	0.12225	0	0.150581	0.0715063	0.133098	0.11651	0.10803	0.10756	0.0753617	0.0730978	0.182921
KIAA0895	0.159311	0.131539	0.123704	0.187319	0.17365	0.183144	0.225972	0.162029	0.111907	0.12419	0.13947	0.121071	0.172199	0.147222	0.105106	0.146241	0.095133	0.142858	0.161297	0.126921	0.138688	0.104613	0.131991	0.0808408	0.126166	0.143299	0	0.276853	0.213966	0.199086	0.187276	0.173554	0.126548	0.12152	0.0996653	0.105641	0.155557	0.168959	0	0.184703	0.125827	0.129031	0.163407	0.242407	0.213468	0.0905916	0.080076	0.208363
ANLN	0.0275903	0.0146167	0.0153737	0.0344369	0.0229186	0.0403921	0.043335	0.0218952	0.0108213	0.0108274	0.0168242	0.0286235	0.0130115	0.0180325	0.0152174	0.0107208	0.164449	0.010479	0.0131377	0.00748929	0.011137	0.0096389	0.0611266	0.00613809	0.0286459	0.0198214	0	0.031379	0.0467346	0.0311159	0.0668698	0.0331361	0.0235165	0.013802	0.0254835	0.0113429	0.0230398	0.030152	0	0.00894912	0.0112042	0.0136068	0.0164253	0.0174417	0.0152241	0.00791456	0.010684	0.0687991
AOAH	0.183726	0.130413	0.0644994	0.136816	0.0968154	0.097584	0.0539675	0.119294	0.106234	0.078987	0.113158	0.138398	0.15379	0.149252	0.150509	0.106291	0	0.132867	0.0973182	0.14035	0.0833387	0.130481	0.147311	0.0915715	0.0927759	0.178965	0	0.0893213	0.141014	0.159748	0.082142	0.142332	0.120023	0.0710253	0.222563	0.107033	0.0626982	0.0856269	0	0.11926	0.146252	0.107571	0.148187	0.0501358	0.0676708	0.0911936	0.0816837	0.0382105
ELMO1	0.516091	0.498051	0.346122	0.614928	0.538191	0.505438	0.397004	0.432881	0.302614	0.342498	0.333846	0.436165	0.634891	0.362176	0.385668	0.453789	1.04611	0.466072	0.38792	0.481809	0.372232	0.266135	0.740342	0.225996	0.37442	0.48411	0.179357	0.708809	0.578305	0.644028	0.607479	0.393798	0.402553	0.375757	0.517201	0.313803	0.288354	0.391922	0	0.516887	0.518577	0.50219	0.505802	0.638878	0.4073	0.277078	0.271323	0.340465
EPDR1	0.245744	0.208264	0.212424	0.257974	0.259933	0.2892	0.304098	0.231067	0.168497	0.224128	0.190688	0.145241	0.165111	0.181534	0.159448	0.190176	0.497554	0.169648	0.264221	0.162746	0.16997	0.134929	0.134381	0.133051	0.234651	0.232247	0.0486501	0.370572	0.348205	0.29255	0.314776	0.237535	0.179521	0.170885	0.164118	0.139566	0.225548	0.254609	0	0.287133	0.20866	0.22948	0.285614	0.337588	0.248998	0.145482	0.0844523	0.216977
SFRP4	0.00790921	0.00443476	0.0301766	0.0892788	0.0549866	0.0111831	0.0148692	0.0278161	0.0428641	0.00856148	0.00722702	0.00315293	0	0.0545334	0.00787742	0.0606104	0	0.0279869	0.0308739	0.00625382	0.0138129	0.0271147	0	0.0468651	0.00698066	0.00190392	0.0486501	0.0130404	0.0997915	0.0388434	0.00787844	0.0282922	0.00860315	0.0186747	0.00241137	0.00908277	0.0195745	0.00558725	0	0.0310692	0.0168824	0.0100783	0.0584403	0.00170194	0.00742146	0.0172512	0.00854455	0.0120127
STARD3NL	0.139849	0.136462	0.116758	0.275324	0.190773	0.213143	0.203338	0.187911	0.138366	0.122698	0.174845	0.130255	0.216341	0.181149	0.119181	0.217872	0.470459	0.145283	0.189672	0.136525	0.15527	0.110052	0.100754	0.116154	0.149703	0.13786	0	0.189884	0.215215	0.208635	0.181617	0.172664	0.113985	0.109	0.103954	0.107541	0.139003	0.156536	0	0.169984	0.160736	0.122078	0.158274	0.256429	0.145875	0.0898571	0.0909464	0.122852
AMPH	0.422104	0.359526	0.223275	0.566334	0.399973	0.383086	0.28741	0.266564	0.206032	0.279669	0.242786	0.403704	0.606291	0.315028	0.275365	0.352019	0.950339	0.331507	0.312771	0.368376	0.287167	0.150433	0.546408	0.171813	0.273942	0.430081	0.0566462	0.600956	0.561652	0.585503	0.525909	0.322861	0.300065	0.249885	0.441635	0.215829	0.202711	0.301442	0	0.395638	0.377625	0.411312	0.374424	0.60486	0.277645	0.144552	0.247793	0.233027
VPS41	0.429576	0.375487	0.227417	0.558356	0.391402	0.437785	0.364726	0.330458	0.189382	0.293658	0.237431	0.361591	0.558666	0.289495	0.269433	0.324408	0.884542	0.330366	0.325702	0.341342	0.256496	0.143385	0.534692	0.16124	0.25425	0.455778	1.07981	0.628763	0.52906	0.55409	0.505235	0.305161	0.289521	0.197464	0.492567	0.234972	0.245447	0.331793	0	0.386494	0.367526	0.43773	0.416613	0.619068	0.339938	0.173045	0.18182	0.361203
POU6F2	0.441371	0.400046	0.333277	0.539056	0.370388	0.44112	0.401616	0.447599	0.301513	0.263748	0.322321	0.432686	0.424647	0.405175	0.291037	0.410745	1.85635	0.349821	0.400479	0.388042	0.321885	0.348776	0.388814	0.183186	0.376415	0.440456	1.36664	0.612082	0.622067	0.623295	0.52557	0.38222	0.381477	0.293911	0.420395	0.297286	0.337767	0.431852	0	0.424112	0.424564	0.560245	0.43558	0.649332	0.335764	0.338253	0.264236	0.41718
RALA	0.319808	0.2988	0.230225	0.436493	0.356024	0.348396	0.268214	0.288463	0.222779	0.238061	0.244777	0.227347	0.36506	0.299329	0.244379	0.318076	0.245623	0.329225	0.299569	0.335976	0.28288	0.183093	0.300175	0.183282	0.249677	0.327384	0.368333	0.395464	0.34988	0.3742	0.32699	0.281127	0.251423	0.202827	0.235378	0.202244	0.2134	0.269313	0	0.3259	0.303425	0.240281	0.323544	0.333093	0.278755	0.190324	0.201664	0.292956
CDK13	0.447238	0.319282	0.191263	0.526639	0.402365	0.394593	0.334098	0.314519	0.184921	0.266315	0.235899	0.33633	0.57117	0.259917	0.243526	0.323004	0.885972	0.300372	0.3026	0.350047	0.291428	0.145438	0.549786	0.125559	0.285985	0.402172	0.178391	0.649745	0.534624	0.579644	0.569182	0.274441	0.274504	0.198683	0.447242	0.18243	0.191744	0.320349	0	0.365442	0.352582	0.45055	0.36645	0.563431	0.332297	0.17378	0.167768	0.345546
MPLKIP	0.103206	0.110461	0.0934271	0.174105	0.117067	0.113543	0.153262	0.124261	0.0812837	0.0856415	0.0988131	0.0807449	0.133262	0.100748	0.0696583	0.12359	0	0.0849606	0.164001	0.0872427	0.10091	0.0762466	0.124313	0.0770265	0.105386	0.116078	0	0.154677	0.190198	0.116129	0.150965	0.135176	0.0993215	0.0786177	0.0948076	0.0588727	0.138371	0.114939	0	0.114165	0.076556	0.0945924	0.117279	0.231331	0.140197	0.0704783	0.0557623	0.185479
SUGCT	0.19263	0.184143	0.143687	0.223789	0.174972	0.157929	0.104087	0.141653	0.122238	0.129035	0.149851	0.143219	0.144328	0.19364	0.145949	0.153348	0.230791	0.184297	0.139571	0.164911	0.143861	0.130321	0.124696	0.118018	0.114581	0.154249	0.460672	0.269924	0.242966	0.247536	0.170349	0.137416	0.167024	0.130336	0.125723	0.135543	0.122659	0.175067	0	0.153226	0.128122	0.197079	0.21869	0.135153	0.129499	0.0968256	0.101823	0.152234
INHBA	0.00292218	0.00190177	0.00235572	0.00312466	0.00117944	0.00643521	0.00816945	0.00389961	0.00154697	0.000649733	0.000281451	0.000365125	0.00244477	0.00212281	0.00505349	0.000819047	0	0.00421109	0.000687345	0.00125773	0.00161924	0.00216125	0.00711975	0.00343221	0.00260608	0.00525278	0	0.0023145	0.00822285	0.00904348	0.00457085	0.00118057	0.00312998	0.00178464	0.00257537	0.00155166	0.00397276	0.00024194	0	0.00119473	0.00741181	0.00257345	0.00826008	0.00612845	0.000316545	0.00105847	0.000530409	0.00856331
GLI3	0.00875915	0.0121536	0.00726728	0.0243489	0.0164734	0.00622752	0.0197554	0.0168934	0.00838589	0.0112465	0.00504669	0.0132395	0.0144082	0.0198876	0.00659405	0.01343	0	0.0077058	0.00362244	0.00569639	0.00713766	0.00761754	0.0101053	0.0100275	0.00911125	0.0122024	0	0.0149297	0.0263243	0.0139781	0.0155299	0.0117577	0.00701847	0.00847971	0.0227838	0.00607728	0.00718387	0.00668408	0	0.0156606	0.0162726	0.0141153	0.0177335	0.00966099	0.0114196	0.00511296	0.00517769	0.0462425
C7orf25	0.0192272	0.00374968	0.0063746	0.00655916	0.00463189	0.0109957	0.0154442	0.00397445	0.00373397	0.00867559	0.00959152	0.00974323	0.00564431	0.00309348	0.00400654	0.00352655	0	0.00718523	0.00642388	0.00638402	0.00476092	0.00944482	0.018092	0.00432811	0.00931578	0.00299034	0	0.0221513	0.00722195	0.00351945	0.00681853	0.0064546	0.00934489	0.00673579	0.00202855	0.00647202	0.0119991	0.0176292	0	0.0116957	0.00321906	0.0017376	0.00259957	0.00353527	0.00850727	0.00377758	0.000627829	0.0245897
AC010132.3	0.00756308	0.00869373	0.00661658	0.0110279	0.00771704	0.0114942	0.016172	0.00543882	0.00801777	0.0083096	0.00618605	0.0206634	0.0150584	0.0051487	0.00529641	0.014727	0	0.0031947	0.00941041	0.00734816	0.0151224	0.00571839	0	0.00384545	0.00216999	0.0062132	0	0.0147043	0.00589625	0.034632	0.0137034	0.0132767	0.0126013	0.00497681	0.00431292	0.00349224	0.0123247	0.00963591	0	0.00906638	0.00472168	0.0172436	0.00914066	0.00840517	0.0152288	0.00599969	0.00444477	0.0145852
PSMA2	0.00120364	0	0	0	0	0	0	0.000260514	0.000232507	0.00105606	0.000551049	0.00362404	0	0	0	0.0020236	0	0	0.00285786	0	0.000184518	6.33913e-05	0	0	0.000656723	0	0	0	0.000887831	0.00169697	0	0.00100724	0	0	0	0.000398176	0	0.000703355	0	0	0	0	0	0	0	0	0	0
MRPL32	0.1217	0.0957897	0.0879804	0.125696	0.0884677	0.122692	0.168548	0.142326	0.080701	0.0962399	0.117825	0.0759883	0.137334	0.153501	0.0875858	0.13019	0.655588	0.116806	0.152253	0.109702	0.108204	0.0939485	0.0846827	0.080223	0.110559	0.0994545	0	0.120605	0.185231	0.0722508	0.141728	0.161114	0.0901321	0.0598906	0.0628033	0.0541388	0.113771	0.0942862	0	0.123249	0.0847542	0.0912585	0.177376	0.118754	0.0919935	0.066154	0.0641746	0.111717
HECW1	0.1363	0.106157	0.089999	0.183307	0.143201	0.156846	0.117275	0.108163	0.0713049	0.13663	0.0911167	0.107682	0.230833	0.142303	0.092787	0.11168	0.289903	0.113502	0.134872	0.140403	0.0916285	0.0766879	0.167099	0.0634952	0.108429	0.17915	0.0238179	0.283548	0.199589	0.216985	0.183363	0.10655	0.0903627	0.0718497	0.139441	0.0778607	0.0727244	0.115623	0	0.12393	0.109771	0.124026	0.117896	0.220116	0.0918033	0.0661838	0.0730553	0.109098
STK17A	0.0780285	0.074708	0.0671946	0.0988135	0.082864	0.0735483	0.0632016	0.0659884	0.0588326	0.0540542	0.0584881	0.0504132	0.0531101	0.0840104	0.0415787	0.0951388	0	0.0727933	0.073675	0.05849	0.050522	0.0528928	0.0612878	0.0717499	0.0575447	0.0569214	0	0.0755679	0.0977298	0.0780879	0.0592892	0.10474	0.0548826	0.0642925	0.0327023	0.0410113	0.0649626	0.0768632	0	0.0842425	0.0838894	0.0711622	0.110768	0.0961889	0.0445564	0.0408187	0.0516865	0.120624
COA1	0.448797	0.397922	0.267185	0.487079	0.374492	0.415986	0.32472	0.329222	0.222699	0.296819	0.293168	0.36026	0.481603	0.337071	0.300849	0.352992	0.179531	0.36314	0.347189	0.366546	0.313903	0.179291	0.429426	0.191944	0.303347	0.374868	0.254458	0.494887	0.563674	0.497337	0.468195	0.309658	0.330091	0.224747	0.429008	0.222102	0.250103	0.358705	0	0.375461	0.366775	0.40533	0.419391	0.462651	0.325028	0.204269	0.20694	0.291063
BLVRA	0.123899	0.117275	0.0790855	0.130626	0.103591	0.103518	0.123349	0.101919	0.0974062	0.0774382	0.0818036	0.0792899	0.106022	0.104479	0.0976136	0.0966871	0	0.0973288	0.111856	0.0911868	0.0977668	0.0837506	0.105931	0.0734301	0.079048	0.111748	0	0.106884	0.138724	0.118519	0.137948	0.133574	0.103927	0.0742033	0.0756213	0.0591829	0.0825117	0.100824	0	0.106796	0.0880981	0.0810873	0.138617	0.0892897	0.0977181	0.0689357	0.0796701	0.063111
URGCP-MRPS24	0.0057494	0.00546393	0.00464009	0.00191009	0.00680874	0.00846154	0.0105931	0.00473148	0.00457644	0.00357502	0.00919336	0.011202	0.00777114	0.00336362	0.00679243	0.004608	0	0.0043408	0.00913536	0.00717039	0.00406676	0.00484845	0.0110161	0.00332488	0.0014164	0.00299122	0	0.00362251	0.00422947	0.0044326	0.00311051	0.00738062	0.00722274	0.0114231	0.011708	0.00170482	0.00726283	0.00630589	0	0.00791225	0.0029716	0.000357424	0.00178366	0.00715874	0.00435715	0.00229756	0.00185276	0.00391976
URGCP	0.280862	0.251178	0.230205	0.380331	0.269394	0.222827	0.242574	0.239864	0.198426	0.187155	0.171963	0.224418	0.310442	0.303304	0.233303	0.277502	0.114017	0.2797	0.251206	0.251306	0.221919	0.169627	0.347313	0.163924	0.173972	0.259473	0	0.295556	0.34047	0.307321	0.37664	0.246454	0.234681	0.212662	0.256097	0.169432	0.230975	0.268084	0	0.253056	0.272382	0.25	0.34605	0.325512	0.247869	0.133668	0.176331	0.209014
UBE2D4	0.16444	0.168559	0.12863	0.165665	0.127257	0.173531	0.163045	0.174504	0.131072	0.128476	0.139266	0.135732	0.182874	0.227244	0.159982	0.206602	0.563033	0.172359	0.177226	0.1712	0.170494	0.106792	0.120208	0.125781	0.111964	0.132012	0.0486501	0.204054	0.17198	0.19221	0.201875	0.193141	0.169048	0.119419	0.100776	0.0968543	0.160169	0.163464	0	0.135992	0.149287	0.150629	0.168926	0.16743	0.12906	0.112067	0.112502	0.153162
SPDYE1	0.0190662	0.0333595	0.0665438	0.152043	0.063866	0.031139	0.0207074	0.0359743	0.0593439	0.0186562	0.0118091	0.017683	0.0198714	0.129077	0.0255033	0.097992	0	0.0912265	0.0951483	0.0552711	0.0530757	0.0401387	0.00637524	0.0633527	0.0060912	0.0151425	0	0.0226086	0.121893	0.0469682	0.0106693	0.1083	0.0230142	0.0410315	0.00335289	0.0179831	0.0434158	0.022991	0	0.0259887	0.0304254	0.0279367	0.148074	0.00818514	0.0229222	0.0337828	0.0292146	0.0271217
DBNL	0.138625	0.131509	0.118198	0.206961	0.150528	0.134149	0.164627	0.171592	0.124316	0.116462	0.136168	0.156803	0.211789	0.174149	0.165902	0.168407	0	0.152412	0.168385	0.130106	0.132587	0.114568	0.197527	0.116313	0.121665	0.154779	0	0.140546	0.207481	0.171241	0.225421	0.172001	0.137713	0.107409	0.136064	0.0823389	0.137105	0.138956	0	0.18108	0.201181	0.155073	0.179405	0.210742	0.141235	0.110406	0.0981722	0.126928
PGAM2	0.00196883	0.00146603	0.00190072	0.00470579	0.00458822	0.00933607	0	0.00528621	0.00410523	0	0.00156474	0	0.00143447	0.00364217	0.00468424	0.00633171	0	0.00233384	0.00199565	0.000197631	0.0027103	0.00455562	0.0060424	0.00266539	0	0.00239331	0	0.00151715	0.00631363	0	0.00371265	0.00521788	0.00175048	0.00150823	0.00752482	0.000377706	0.00235002	0	0	0	0.000317751	0	0.00306145	0.00510596	0	0.00136865	0.000627829	0
POLM	0.0357974	0.0325482	0.0378647	0.0552181	0.053046	0.0311895	0.0405811	0.0490431	0.0656629	0.0184917	0.033087	0.0229108	0.0681307	0.101268	0.0610169	0.0766742	0	0.0840548	0.06112	0.0471861	0.050838	0.0517796	0.00952026	0.0630567	0.0201885	0.0209548	0	0.0229807	0.0708015	0.0233726	0.0368251	0.0867567	0.0499209	0.027403	0.0140848	0.0285842	0.0562236	0.0345157	0	0.0430529	0.0541676	0.0365112	0.070935	0.0275835	0.0214566	0.0342989	0.0387456	0.0700802
AEBP1	0.00434495	0.000677456	0.00132702	0.00498442	0.00364889	0.0047087	0.00994489	0.0121072	0.00384197	0.00507181	0.00167246	0.00376032	0.0103587	0.00534523	0.00223767	0.00150915	0	0	0.00128739	0.00674723	0.00275529	0.00172682	0	0.00175605	0.00423949	0.00209152	0	0.00489459	0.00395136	0.00353684	0.03297	0.00707826	0.00811807	0.00133979	0.00653661	0.000456297	0.00238596	0.00671658	0	0	0.0017845	0.000226569	0.00217509	0.00289419	0.00272703	0.00205378	0	0.00914586
POLD2	0.0687271	0.0485224	0.052732	0.0979824	0.108623	0.0818717	0.0883805	0.0743038	0.0637593	0.0281276	0.0453765	0.0305133	0.0439901	0.0746672	0.0601574	0.0861581	0	0.0384224	0.0763314	0.0743205	0.0635554	0.050673	0.0183461	0.0472291	0.0802071	0.0646942	0	0.0731828	0.123402	0.0642305	0.0887275	0.0914702	0.0581198	0.0591904	0.0362464	0.0270023	0.0852111	0.0645393	0	0.0627899	0.0508414	0.0478212	0.116028	0.0913347	0.0941662	0.0269648	0.0330389	0.0409615
MYL7	0.0133254	0.00844186	0.00346283	0.00814463	0.0156903	0.00372595	0.00731406	0.00641497	0.00378282	0.00498114	0.00418154	0.00847871	0.0178478	0.00937896	0.006966	0.00150999	0	0.0015778	0.0040954	0.0112068	0.00792241	0.00585224	0.000431917	0.00130586	0.0104405	0.00372314	0	0.0132038	0.0072884	0.0161311	0.0107761	0.0028762	0.00887232	0.0068817	0	0.00268556	0.00318497	0.00445675	0	0.0073204	0.0109368	0.00723573	0.00319868	0.0328374	0.0022536	0.00549109	0.00364452	0.00163319
GCK	0.0190221	0.0194323	0.0248001	0.0619204	0.0397852	0.0193712	0.0169085	0.0233102	0.0377952	0.017121	0.0216464	0.0106336	0.0189211	0.0581544	0.0221912	0.0606508	0	0.0488978	0.0374077	0.0252385	0.0290692	0.0332465	0.00316764	0.0296383	0.0269937	0.0238001	0.722933	0.0443632	0.0570821	0.0268835	0.0247565	0.0569339	0.0205677	0.0304475	0.0181782	0.00510861	0.0280574	0.0149039	0	0.029204	0.0239601	0.0247553	0.0322559	0.0223143	0.0327865	0.0183744	0.00966342	0.00844667
YKT6	0.0765717	0.0693802	0.0580954	0.0920845	0.0721327	0.1179	0.135699	0.0917424	0.0769108	0.0818982	0.102625	0.0448865	0.144531	0.0997283	0.0748958	0.0886665	0	0.0724035	0.113841	0.0957979	0.0982435	0.0620949	0.0720404	0.0563357	0.11406	0.0872953	0	0.0843545	0.148334	0.0864248	0.115121	0.0954902	0.0826149	0.0509783	0.0390916	0.0558713	0.0837248	0.0913703	0	0.108309	0.0814949	0.0968915	0.0960266	0.193909	0.117777	0.0705317	0.0388672	0.188996
CAMK2B	0.430864	0.359881	0.237662	0.545194	0.417194	0.466152	0.270701	0.315121	0.206208	0.266321	0.277943	0.372572	0.538136	0.321536	0.252654	0.337574	0.968847	0.323206	0.298349	0.357002	0.278635	0.178088	0.52297	0.168105	0.239487	0.465059	0.101148	0.68943	0.591719	0.529081	0.596284	0.279486	0.300127	0.197906	0.449935	0.249905	0.240889	0.345252	0	0.398937	0.355401	0.425894	0.393499	0.625053	0.359666	0.178744	0.187833	0.180851
NUDCD3	0.386301	0.317861	0.23217	0.469404	0.357929	0.427189	0.323253	0.315901	0.211089	0.296432	0.270512	0.315045	0.481193	0.336464	0.264126	0.305529	0.893022	0.326389	0.343836	0.336223	0.323841	0.185475	0.45491	0.153403	0.306272	0.355613	0.14423	0.559987	0.555747	0.458994	0.486671	0.34259	0.315282	0.234254	0.354336	0.219409	0.234178	0.339849	0	0.334112	0.311902	0.399372	0.398945	0.572787	0.383748	0.185327	0.171542	0.286776
NPC1L1	0.004355	0.00525969	0.00177388	0.00718116	0.00574273	0.000567986	0.11216	0.00249017	0.00121455	0.00242515	6.44252e-05	0.0041197	0.00559816	0	8.28966e-05	0.00109295	0	0.00111109	0.00227055	0.000129625	0.000886233	0.00440728	0.00910477	0.00139623	0.00103468	0.000284132	0	0.0154525	0.0101749	0.00834731	0.0155234	0.0199691	0.00333215	0.00574607	0	0.00215137	0.0235882	0.00523225	0	0.0116898	0.00250283	0.00360444	0.0104998	0.0191464	0.0223079	0.00385931	0.00251606	0.242425
DDX56	0.0648176	0.0866754	0.0612839	0.0767056	0.0967986	0.0793543	0.146589	0.101701	0.069327	0.0904136	0.0711557	0.0690572	0.102643	0.109767	0.0748186	0.101091	0.095133	0.0862742	0.0904299	0.0740071	0.0700458	0.0642583	0.0621596	0.0404133	0.0810114	0.0608568	0	0.10632	0.12805	0.11176	0.195448	0.129011	0.116735	0.0599937	0.0925331	0.0471467	0.106261	0.129726	0	0.101533	0.0797694	0.120478	0.0799659	0.11543	0.0770579	0.0583831	0.0647435	0.138483
TMED4	0.19672	0.138908	0.137521	0.281287	0.186266	0.187248	0.209482	0.213409	0.153917	0.118891	0.175056	0.123878	0.248197	0.293671	0.14458	0.250817	0	0.240838	0.247426	0.163259	0.195589	0.146338	0.14339	0.146089	0.160448	0.133119	0.460672	0.186985	0.267278	0.180447	0.234907	0.239526	0.172628	0.0840392	0.149366	0.0871763	0.146078	0.164512	0	0.143332	0.165637	0.180732	0.27521	0.195946	0.162785	0.149746	0.0965507	0.167117
OGDH	0.335952	0.313731	0.24946	0.418217	0.358043	0.333997	0.331194	0.324643	0.214605	0.255589	0.259831	0.319708	0.477574	0.319902	0.272656	0.339499	0.658827	0.345791	0.305939	0.339286	0.276269	0.191489	0.416432	0.152529	0.263172	0.355302	0.347137	0.442355	0.512281	0.435718	0.460996	0.30346	0.312959	0.235803	0.332128	0.227248	0.238108	0.311426	0	0.308401	0.348071	0.429717	0.382272	0.445864	0.307325	0.187313	0.172715	0.254365
ZMIZ2	0.237701	0.22946	0.148622	0.239919	0.19878	0.208667	0.199782	0.204814	0.140737	0.144882	0.172722	0.169625	0.327321	0.255471	0.181914	0.216944	0.164449	0.226358	0.190963	0.241257	0.191362	0.123247	0.219744	0.104105	0.186337	0.205414	0.460672	0.224766	0.257753	0.220161	0.287003	0.252375	0.212341	0.104018	0.166024	0.118336	0.143417	0.181813	0	0.198218	0.220783	0.18405	0.257757	0.256704	0.198781	0.136918	0.119338	0.132929
PPIA	0.365123	0.279699	0.231	0.414233	0.331643	0.463247	0.340161	0.390615	0.237769	0.289851	0.332229	0.321171	0.552598	0.303992	0.241337	0.299275	0.945076	0.246055	0.35382	0.248655	0.310077	0.216272	0.335491	0.189556	0.339898	0.388472	0.14423	0.586672	0.552636	0.346638	0.530662	0.306074	0.322022	0.251993	0.322253	0.173886	0.287833	0.397595	0	0.342976	0.234974	0.38354	0.334528	0.668641	0.439906	0.188869	0.105098	0.294906
H2AFV	0.337241	0.263019	0.202014	0.24561	0.188287	0.357638	0.368881	0.296614	0.164094	0.245407	0.267193	0.211449	0.32034	0.195343	0.147319	0.165795	0.502649	0.162711	0.280389	0.218864	0.234751	0.163122	0.209347	0.138258	0.277028	0.325012	0.0486501	0.477999	0.392619	0.311838	0.466525	0.264654	0.258442	0.189709	0.28413	0.165947	0.285751	0.319802	0	0.243978	0.163664	0.359469	0.261717	0.467748	0.381283	0.155161	0.101719	0.284937
PURB	0.22122	0.164746	0.175302	0.247216	0.206016	0.315958	0.253851	0.236054	0.148756	0.206776	0.250977	0.153663	0.254377	0.139539	0.103738	0.172908	0	0.131788	0.257989	0.177739	0.217371	0.17006	0.175044	0.12946	0.207959	0.205801	0.14423	0.3307	0.43698	0.20638	0.278343	0.279314	0.180804	0.164063	0.185132	0.129835	0.242128	0.184778	0	0.264515	0.137163	0.206018	0.185632	0.265724	0.318023	0.176044	0.103695	0.280744
MYO1G	0	0.00120933	0.000467434	0.00215451	0.00187317	0.00151011	0.00150973	0.00115377	0.00337406	0	0.00113836	0.000956895	0.000764068	0.00367308	0.00124333	0.00339933	0	0.00643714	0.0038848	0.000725554	0.00125239	0.000709363	0	0.000722718	0	0.00496786	0	0.00128819	0.00338094	0.00362597	0.000738624	0.000622989	0.00119561	0	0	0.000853067	0.00105778	0	0	0.00022898	0.00115691	0	0.00326153	0.00138632	0	0.00101492	0.0010091	0.00123205
CCM2	0.296157	0.257399	0.228209	0.344115	0.298587	0.274401	0.235915	0.253952	0.207104	0.231123	0.210142	0.259945	0.368419	0.293613	0.231046	0.287326	0.56534	0.267724	0.29702	0.280616	0.262071	0.179502	0.267206	0.157935	0.230384	0.280526	0	0.267275	0.385092	0.296253	0.322292	0.303233	0.236355	0.221119	0.277993	0.199562	0.225538	0.244699	0	0.313404	0.309085	0.22703	0.330023	0.274451	0.238422	0.178683	0.172179	0.196739
NACAD	0.0457062	0.034987	0.0436921	0.0583786	0.0456463	0.0660339	0.0406376	0.0530787	0.0461451	0.0361684	0.0538947	0.0335233	0.0692725	0.0332276	0.0337401	0.0387385	0.114017	0.0304134	0.072947	0.0348537	0.0536485	0.0286284	0.0443465	0.0482551	0.0634234	0.0668654	0	0.065754	0.101378	0.0357519	0.0678671	0.046395	0.0373482	0.0441437	0.0238585	0.0160037	0.0497247	0.0422946	0	0.0244726	0.0405863	0.0579146	0.0361684	0.0806672	0.0554709	0.0446434	0.0247711	0.0396976
TBRG4	0.0730189	0.0583051	0.0571763	0.0954765	0.0680671	0.0915463	0.113739	0.0930427	0.0616925	0.0576856	0.05794	0.0408004	0.134555	0.0978507	0.0759144	0.0867599	0	0.0696602	0.0938621	0.062694	0.0638813	0.0455166	0.0317624	0.0384971	0.0852887	0.0692656	0	0.102374	0.0958661	0.0957408	0.121743	0.0928672	0.0717356	0.0352602	0.0466476	0.0445616	0.0745745	0.0785611	0	0.0795078	0.0682194	0.0691137	0.0699847	0.103781	0.0805781	0.0377974	0.0381716	0.0217179
RAMP3	0.0294393	0.0181929	0.0186087	0.0460697	0.0335985	0.0158684	0.04668	0.0252987	0.0574719	0.0197532	0.0362638	0.0198412	0.041263	0.0440243	0.0241056	0.0512174	0	0.0373268	0.0383952	0.0152185	0.0266586	0.014629	0.0476731	0.0490686	0.0289377	0.0261802	0	0.0191946	0.036715	0.0189881	0.0244466	0.0182013	0.0171449	0.0216402	0.0133222	0.0239131	0.0387386	0.0337903	0	0.0737837	0.034134	0.0185576	0.0277533	0.0209478	0.0362346	0.0347422	0.0313466	0.060251
ADCY1	0.441458	0.390644	0.263669	0.527476	0.441277	0.429076	0.307681	0.355368	0.223358	0.327342	0.282806	0.430877	0.570823	0.334441	0.294413	0.386427	0.834255	0.380364	0.343768	0.38128	0.348551	0.193027	0.60224	0.165816	0.331856	0.47249	0.887581	0.658307	0.548852	0.555274	0.529631	0.310779	0.319456	0.251022	0.47333	0.242453	0.23995	0.358563	0	0.411357	0.402803	0.497809	0.445469	0.613829	0.377183	0.206046	0.28977	0.324171
IGFBP1	0.000350414	0.00143397	8.26949e-05	0	0.00430059	0.00134758	0	0.00315208	0.000821308	0.000223969	0.001627	0.00030461	0	0.000505741	0.000129931	0.00180118	0	0.00084862	0.00306626	0.00198317	0	0.000139901	0	0.000302698	0.000905895	0	0	0	0.00094757	0.000813469	0.000989433	0.00221468	0.000474233	0	0	0.000351966	0.00338965	0.00108724	0	0.00203171	8.36059e-05	0.00266265	0	0	0.00115022	0.000406938	0	0.00163355
IGFBP3	0.0238233	0.0136059	0.0320694	0.0119231	0.0162796	0.0418911	0.0520034	0.0300839	0.0154534	0.0208948	0.0402209	0.0186747	0.0211789	0.0263219	0.00967031	0.00824501	0	0.0158168	0.0388633	0.0128467	0.0134539	0.0332486	0.00803297	0.00508059	0.0369962	0.0400429	0	0.0318015	0.0302672	0.02822	0.0647313	0.0493372	0.0426853	0.0174839	0.0243149	0.0111004	0.0222358	0.0369385	0	0.0780996	0.0251764	0.0744347	0.0433471	0.0492032	0.0146657	0.0171963	0.00709121	0.00764624
TNS3	0.030182	0.0378746	0.0200961	0.0474309	0.0340715	0.0186345	0.0418615	0.0305268	0.0205105	0.0152671	0.0301231	0.0378386	0.0272069	0.0349986	0.0231743	0.0296096	0	0.0195607	0.025245	0.0310053	0.0171952	0.0267584	0.0364276	0.0131209	0.0169557	0.0149527	0	0.0443232	0.0458826	0.0722275	0.0994747	0.0331259	0.0274307	0.0386878	0.0290682	0.0231686	0.0199739	0.0630787	0	0.0297075	0.0365149	0.0651943	0.0629931	0.0183871	0.0157437	0.0257686	0.0167345	0.0565368
HUS1	0.306862	0.262738	0.206583	0.255588	0.248995	0.249474	0.335115	0.262292	0.141903	0.190148	0.195723	0.185858	0.246184	0.234229	0.153889	0.202968	0.808845	0.198702	0.200791	0.200527	0.19027	0.189578	0.195773	0.120738	0.191087	0.216624	0.584044	0.38278	0.285075	0.306573	0.352901	0.298728	0.234836	0.178622	0.228478	0.17814	0.204286	0.293111	0	0.255616	0.193919	0.292891	0.312635	0.324654	0.202625	0.169352	0.125368	0.295142
SUN3	0.0784917	0.0336933	0.0273236	0.0301523	0.0339564	0.0308354	0.00229392	0.0367183	0.0305868	0.0155027	0.0476434	0.0149064	0.0478811	0.0597719	0.0411412	0.0506045	0	0.0377639	0.0365128	0.0265503	0.0401003	0.0408919	0.0135525	0.0250656	0.014763	0.0263447	0	0.0111298	0.0435183	0.0201566	0.0194118	0.0688313	0.0245918	0.0127789	0.0386404	0.0338788	0.0120517	0.0127248	0	0.0518705	0.0322828	0.0353371	0.0572609	0.0004024	0.0110616	0.0234569	0.012305	0.0194907
C7orf57	0.00662648	0.00218715	0.00355273	0.0126508	0.00303075	0.00211189	0	0.00739646	0.00239836	0	0.00323802	0.002968	0	0.0171555	0.00187026	0.0111444	0	0.0120498	0.008124	0.000124955	0.00676759	0.00551558	0	0.00545206	0.000579756	0.00115152	0	0.00311438	0.0121883	0.00916517	0.00418607	0.00752215	0.00317008	0.00399572	0	0.00221894	0.00348882	0.00429766	0	0.00528699	0.00208802	0.00310778	0.0163479	0	0.0010463	0.000874165	0.00266326	0.00588763
UPP1	0.256567	0.235731	0.134764	0.260183	0.207479	0.252627	0.220419	0.225098	0.132014	0.159981	0.156857	0.153351	0.277769	0.246465	0.166573	0.224872	0.607415	0.216785	0.205113	0.202654	0.179391	0.146266	0.159685	0.112829	0.154606	0.225789	0	0.366811	0.286824	0.275473	0.216906	0.20313	0.199189	0.146453	0.226235	0.142051	0.137005	0.204144	0	0.226364	0.176588	0.178386	0.218512	0.347838	0.152802	0.102326	0.11307	0.133682
ABCA13	0.00505274	0.012666	0.00570677	0.0192775	0.0177869	0.011127	0.00774945	0.00236106	0.00624294	0	0.00368581	0.00412509	0.0134268	0.0156617	0.00914973	0.0150569	0	0.00600018	0.00538014	0.0041839	0.00405574	0.0057783	0	0.0159672	0.00419175	0.00465503	0	0.00551581	0.0196343	0.010337	0.00158611	0.00456784	0.00420117	0.00492358	0	0.00254028	0.00344526	0.00225383	0	0.0130168	0.00336487	0.00675122	0.00593423	0.00693309	0.00287841	0.00247793	0.00472438	0.014402
VWC2	0.533899	0.517653	0.367773	0.627568	0.485053	0.528447	0.422534	0.440703	0.327893	0.390818	0.431503	0.520794	0.66374	0.461846	0.412075	0.444397	0.507729	0.4391	0.422025	0.534138	0.440804	0.320583	0.657159	0.346977	0.404385	0.552105	0.592102	0.606249	0.583656	0.418184	0.444314	0.44734	0.479742	0.442179	0.606197	0.351867	0.376633	0.405956	0	0.536168	0.441858	0.407113	0.361378	0.604281	0.450765	0.30347	0.339519	0.570515
ZPBP	0.0575857	0.0536036	0.0526865	0.17372	0.0731477	0.0603044	0.0441533	0.0445415	0.065658	0.039128	0.0265562	0.0264992	0.0354667	0.130607	0.0253507	0.113842	0	0.0881216	0.0712673	0.060362	0.0682648	0.058378	0.051406	0.0762634	0.0604584	0.046746	0.722933	0.0372818	0.144388	0.0648693	0.024364	0.070237	0.0281639	0.0420284	0.0389532	0.0301983	0.0316789	0.0228371	0	0.0511868	0.041766	0.0210244	0.054058	0.0030343	0.0167145	0.0284832	0.021656	0.0461602
SPATA48	0.0136501	0.0187078	0.00770324	0.0186279	0.00781077	0.0247923	0.00219775	0.0139226	0.00750695	0.00800763	0.00528152	0.0137242	0.0119637	0.0213648	0.0123584	0.00571402	0	0.00907234	0.00550304	0.00444349	0.0129562	0.0178208	0.0100618	0.0157361	0.0104128	0.00683407	0	0.0119554	0.0135273	0.00310297	0.00206408	0.012633	0.0107741	0.00535222	0.00765008	0.00595099	0.0101451	0.00678175	0	0.0113085	0.0043406	0.00483399	0.00552814	0.0168201	0.0181504	0.0109982	0.00223325	0.0284527
IKZF1	0.00152589	0.00105473	0.00195185	0.00899183	0.0074355	0.00505246	0.00637047	0.00214754	0.00180418	0.00165439	0.00107524	0.000340219	0.00472694	0.00194118	0.00123525	0.00261604	0	0.00468753	0.0024631	0.00177554	0.0033563	0.00160297	0	0.00198969	0.00190118	0	0	0	0.00562383	0.00419665	0.00185391	0.00280669	0.00193441	0.00439467	0	0.00117705	0.00146923	0.000378595	0	0.000344993	0.00174209	0.00138898	0.00850562	0.00494888	0.000566637	0.00206467	0	0.0431852
FIGNL1	0.0539515	0.0695289	0.0680589	0.0949089	0.0731795	0.0699142	0.0448023	0.0721331	0.0603071	0.0296004	0.0657807	0.0632869	0.07517	0.170604	0.0697774	0.103746	0	0.0878801	0.0766456	0.0781911	0.056892	0.0552169	0.0424089	0.0740638	0.0457751	0.0856153	0	0.0727487	0.125769	0.073127	0.0559334	0.105697	0.0384167	0.0494007	0.0294329	0.0392311	0.0947865	0.0594028	0	0.0886968	0.0823989	0.0661165	0.133223	0.0774957	0.047057	0.0405122	0.0177653	0.0574852
DDC	0.00558281	0.0011163	0.00536389	0.00710878	0.00673609	0.00292723	0	0.00102333	0.000450863	0.0014202	0.000341775	0.000141826	0	0.00516808	0.00010362	0	0	0.00228802	0.000160711	0	0	0.000431179	0	0.000567933	0.00735421	0.00345862	0	0	0.0110574	0.00452124	0	0.00117962	0.000636638	0	0	0	0.000959418	0	0	0.000681407	0.00127549	0	0	0	0.00075778	0.000753087	0.00109636	0
GRB10	0.381574	0.374048	0.280035	0.43272	0.404296	0.345259	0.35817	0.346743	0.240134	0.259403	0.28158	0.356343	0.407532	0.329421	0.287887	0.357136	0.095133	0.345696	0.33372	0.351885	0.334287	0.238888	0.41582	0.233237	0.267856	0.328453	0.14423	0.462791	0.436076	0.486325	0.45222	0.342942	0.344028	0.242295	0.405275	0.258336	0.247616	0.342148	0	0.376262	0.346074	0.407591	0.416335	0.429969	0.332769	0.222646	0.202485	0.270448
COBL	0.36383	0.335639	0.212254	0.460968	0.36715	0.357673	0.195516	0.26464	0.133123	0.230744	0.223965	0.321746	0.528824	0.299385	0.206712	0.327694	0.709966	0.274861	0.306	0.300806	0.276991	0.125799	0.542946	0.122739	0.24602	0.398604	0.143525	0.56244	0.552492	0.480202	0.515288	0.296726	0.207696	0.210695	0.402975	0.151646	0.19233	0.244711	0	0.330814	0.310433	0.370836	0.350045	0.495137	0.233336	0.145485	0.145758	0.266882
VSTM2A	0.239113	0.166374	0.13598	0.159156	0.161304	0.160214	0.283714	0.159897	0.116891	0.169548	0.126524	0.142756	0.161278	0.0924174	0.0850027	0.0995151	0.164449	0.0882088	0.155465	0.119132	0.114171	0.114424	0.159013	0.103709	0.144545	0.148823	0.0486501	0.252191	0.213555	0.325938	0.392791	0.186136	0.173353	0.123703	0.154154	0.0859077	0.198461	0.231955	0	0.171767	0.0838378	0.274059	0.282766	0.233456	0.140356	0.0761311	0.0554713	0.161287
SEC61G	0.0454637	0.0473743	0.0526732	0.191772	0.112702	0.121666	0.0928967	0.0776444	0.0554365	0.0235241	0.0519501	0.0212646	0.051851	0.0570908	0.0322373	0.0428627	0	0.0356401	0.107205	0.0510501	0.0643041	0.0378994	0.0408571	0.049382	0.0724387	0.0472422	0.460672	0.0982263	0.231558	0.0940914	0.0491258	0.0727258	0.0381693	0.0318215	0.0580836	0.0346176	0.0719407	0.0475738	0	0.0506447	0.047668	0.0401511	0.0628843	0.0621068	0.0897385	0.0250353	0.00651002	0.0554004
EGFR	0.0276518	0.0274842	0.0312671	0.0389934	0.0517135	0.0392314	0.0272678	0.0385243	0.0149677	0.0889592	0.0173857	0.0190268	0.0572782	0.0016065	0.0238986	0.0308365	0	0.0269828	0.0187823	0.0242089	0.0308379	0.0397049	0.0291412	0.0317822	0.0195443	0.0246585	0.0486501	0.0246105	0.0294683	0.038626	0.0166543	0.0678114	0.0182192	0.00505453	0.0345987	0.0627386	0.0231774	0.0337134	0	0.0995836	0.0178704	0.0208412	0.0169763	0.0278819	0.0273397	0.00283457	0.0651121	0.0425073
LANCL2	0.380865	0.36161	0.255966	0.408181	0.368085	0.352227	0.366302	0.325234	0.225264	0.258666	0.267985	0.319442	0.442759	0.324396	0.256172	0.334075	0.261755	0.34801	0.344105	0.361164	0.282201	0.195459	0.418489	0.201568	0.284238	0.374073	0.0486501	0.440324	0.471086	0.415817	0.438267	0.310931	0.321807	0.22545	0.370972	0.233397	0.264397	0.350588	0	0.292918	0.351698	0.395279	0.385707	0.500813	0.285279	0.233078	0.207966	0.296532
VOPP1	0.404228	0.326887	0.254217	0.506044	0.417994	0.405109	0.320603	0.338959	0.216222	0.287232	0.304247	0.35637	0.543777	0.286139	0.279658	0.396235	0.682152	0.368045	0.310159	0.391997	0.335371	0.186633	0.43744	0.171363	0.287999	0.378468	0.0345728	0.463842	0.534716	0.447466	0.472555	0.354023	0.334077	0.222859	0.423888	0.239631	0.268367	0.340551	0	0.413431	0.364771	0.371171	0.425838	0.496686	0.33694	0.202687	0.2081	0.327531
AC092647.5	0.0556099	0.0359663	0.0263058	0.0551089	0.0623419	0.0630932	0.106634	0.0556177	0.0465197	0.0605219	0.0255796	0.0524999	0.0546277	0.0442509	0.0282919	0.028394	0	0.0515537	0.0354891	0.0588612	0.0602735	0.0306011	0.0829992	0.0246286	0.0332238	0.0483215	0	0.0314657	0.0591648	0.0480281	0.0915084	0.0340558	0.0452018	0.035276	0.0377512	0.0336041	0.0422997	0.0411345	0	0.0370675	0.047255	0.0380318	0.0397645	0.0857744	0.0534026	0.0317337	0.037041	0.078315
NIPSNAP2	0.354519	0.313033	0.207784	0.356705	0.329162	0.312699	0.159605	0.285355	0.210834	0.217835	0.251639	0.273473	0.421271	0.318396	0.263144	0.297363	0.534323	0.28211	0.275446	0.3033	0.282733	0.179169	0.363737	0.153931	0.222849	0.314844	0.460672	0.340847	0.452148	0.352645	0.362015	0.295938	0.299413	0.180083	0.280852	0.232936	0.182905	0.248068	0	0.281535	0.312863	0.314608	0.356909	0.266552	0.256879	0.169635	0.206829	0.0720451
PSPH	0.0859472	0.106668	0.0978872	0.165456	0.122161	0.0855991	0.160435	0.137757	0.0983107	0.065463	0.0629988	0.0926829	0.105187	0.146344	0.114233	0.17178	0	0.117997	0.137249	0.115786	0.103308	0.0894741	0.183249	0.0727645	0.0766411	0.117543	0.0486501	0.138179	0.204577	0.127084	0.145584	0.124789	0.138671	0.11028	0.168912	0.0765031	0.117226	0.138734	0	0.150903	0.133705	0.120338	0.121379	0.139865	0.148719	0.076339	0.0751699	0.195344
CCT6A	0.171472	0.151215	0.116583	0.182472	0.133358	0.204414	0.259429	0.174866	0.113888	0.123974	0.15202	0.101511	0.179346	0.223885	0.137588	0.196517	0.43879	0.156107	0.225735	0.137635	0.159212	0.107832	0.212235	0.101279	0.180315	0.201095	0	0.161923	0.287455	0.172094	0.220751	0.200835	0.146523	0.0828488	0.120652	0.0927827	0.174322	0.150405	0	0.154063	0.132113	0.12326	0.225897	0.248815	0.187161	0.0788194	0.0678478	0.186102
SUMF2	0.229371	0.204263	0.172136	0.300544	0.23313	0.190047	0.175337	0.238723	0.190744	0.134218	0.162746	0.188062	0.312094	0.316073	0.232644	0.27566	0	0.265789	0.268824	0.229035	0.226042	0.155431	0.315118	0.148595	0.145564	0.213465	0.735845	0.159169	0.335227	0.172621	0.247571	0.246856	0.185174	0.134803	0.245161	0.141382	0.150894	0.164521	0	0.264733	0.22747	0.218157	0.3137	0.195332	0.139167	0.149452	0.133418	0.148885
PHKG1	0.0197719	0.0254244	0.0321321	0.0990396	0.0599621	0.0351804	0.0261639	0.0404072	0.0316223	0.0199601	0.0284127	0.0274663	0.033109	0.0842117	0.0318578	0.0507371	0	0.0587434	0.0767808	0.0390028	0.0578334	0.0354358	0.0266696	0.0262945	0.031532	0.0120335	0	0.0167124	0.0885612	0.0329391	0.0361838	0.0674302	0.0300391	0.0408935	0.026514	0.0222402	0.0405151	0.0232528	0	0.0401479	0.0333977	0.0274389	0.0819543	0.023206	0.0253786	0.0301521	0.0250092	0.109266
CHCHD2	0.169754	0.125778	0.172244	0.300234	0.216588	0.252168	0.334636	0.249071	0.182957	0.11044	0.19492	0.131919	0.271326	0.270737	0.133399	0.220082	0.453825	0.191279	0.320392	0.146427	0.239883	0.170989	0.15888	0.156178	0.26483	0.174577	0.0486501	0.265493	0.507242	0.159749	0.302677	0.296804	0.18392	0.190269	0.159542	0.0988327	0.248673	0.186609	0	0.191002	0.173779	0.27464	0.290934	0.30804	0.244946	0.136745	0.0777619	0.177011
NUPR2	0.00509012	0.00301275	0.00862155	0.0218544	0.0106549	0.0080232	0.01587	0.0051543	0.0102715	0.0034853	0.00307976	0.00524558	0.0026789	0.0291237	0.00223119	0.013211	0	0.00956248	0.0229881	0.00951708	0.00661348	0.0108965	0.000431917	0.0140786	0.0212308	0.00289673	0	0.00594863	0.00554247	0.00644879	0.00421241	0.0340289	0.00649479	0.0137627	0	0.00241054	0.0112387	0.00214664	0	0.0114706	0.00730817	0.00636114	0.0107896	0.0100917	0.0136256	0.00648827	0.000232217	0.00493139
ZNF479	0.00345235	0.00073803	0.00340837	0.00501445	0.000255918	0	0	0.00139536	0.000756296	0	0.00113426	0.00325974	0	0.0011965	0.000628222	0.00137115	0	0.00111892	0	0.00221445	0	0.000482065	0	0.00129612	0.00072599	0	0	0.00177684	0.00161173	0.000310937	0	0.00265965	0.00120911	0	0	0.000148017	0.000203118	0	0	0	0.00106491	0	0.00174097	0	0	0.000896654	0	0.00120133
ZNF716	0.00362343	0.000953613	0.00153632	0.00839452	0.00155647	0.00112457	0	0.00179385	0.000862722	0	0.000135423	0	0	0.000841291	0.000794762	0	0	0.00349551	0.001425	0.000864307	0.00276247	0.0033136	0	0.000171561	0.00223619	0.00124453	0	0.000640495	0.00519132	0.00100959	0	0.000800685	0.000782135	0	0	0.00086216	0.000953106	0.0010222	0	0.00140011	0.00246401	0	0.00232374	0.00757169	0.000826533	0.000182444	0	0.00431892
AC115220.1	0.000359553	0.000176975	0.000494928	0.00152469	0.00461666	0.000801456	0	0	3.79378e-05	0	0.000901549	0	0.00104909	0	0	0.000845772	0	0.000762337	0	0	0	0.00070261	0	0.000708854	0.000381145	0	0	0	0	0.000491417	0	0	0.000239381	0	0	0.0016451	0.000324208	0	0	0.002568	0.00356327	0.0019732	0	0	0	0.00103364	0	0
ZNF727	0.15544	0.0565475	0.122052	0.163668	0.148629	0.17379	0.119215	0.0746742	0.116647	0.0953379	0.0961959	0.127514	0.0535848	0.0700586	0.0200885	0.0870836	0	0.142487	0.132294	0.165017	0.0934749	0.131963	0.0967721	0.0872697	0.145615	0.102369	0	0.0929788	0.140312	0.180949	0.029259	0.181963	0.111479	0.103985	0.149303	0.0720004	0.0881268	0.0756665	0	0.113304	0.0981379	0.166001	0.117556	0.137129	0.133853	0.0504591	0.0487762	0.0806952
ZNF735	0.00174808	0.00104924	0.00215367	0.00418659	0.00360651	0.00148169	0.00561624	0.00188649	0.00113737	0.00252377	0.00157893	0	0.00114254	0.000505741	0.00228334	0.00137651	0	0.00124426	0.0007366	0.00124413	0.00114684	0.00226451	0	0.000970265	0.00034457	0.000543825	0	0.000708836	0.00302024	0	0	0.00617777	0.00196674	0.00122741	0.000943604	0.00107931	0.00246063	0.000743611	0	0.00363025	0.00087176	0	0.00283225	0.00106542	0	0	0	0.0024192
ZNF679	0.00414155	0.00223621	0.00365525	0.00415193	0.00389908	0.000906408	0.000749394	0.00115759	0.0016673	0	0.00169685	0.000889404	0	0.00489802	0.00243776	0.00111997	0	0.00400851	0.00127931	0.00487443	0.000685642	0.00346312	0	0.00171088	0.00290885	0.00587315	0	0.00273739	0.00751289	0.0131278	0	0.00517816	0.00183512	0.00169145	0.000619755	0.000799793	0.000442764	0.000532272	0	0.000273658	0.00168977	0.00492369	0.00860992	0	0	0.000155775	0.00279875	0.0129026
ZNF736	0.375499	0.239343	0.214572	0.344658	0.292194	0.372891	0.230665	0.236538	0.1609	0.207142	0.241307	0.228868	0.388068	0.244865	0.184957	0.234283	0.114017	0.279465	0.253778	0.296738	0.23468	0.167674	0.224438	0.148162	0.240422	0.335904	0.722933	0.396763	0.450267	0.334554	0.315312	0.286489	0.251518	0.188139	0.372135	0.191656	0.207047	0.209368	0	0.274338	0.225687	0.33546	0.339425	0.366306	0.260088	0.14445	0.136902	0.223856
ZNF680	0.257963	0.22307	0.191194	0.307605	0.284764	0.236616	0.304132	0.247239	0.189035	0.189178	0.192005	0.211595	0.206311	0.280919	0.16003	0.250824	0.249028	0.212834	0.255001	0.179864	0.18893	0.167714	0.227598	0.137978	0.166643	0.206041	0.0896937	0.408932	0.515028	0.335842	0.364645	0.280008	0.234266	0.213373	0.32542	0.159665	0.243624	0.258542	0	0.253058	0.20775	0.348086	0.350882	0.348625	0.285881	0.116416	0.103984	0.234241
ZNF107	0.0707858	0.0546731	0.0540188	0.0671815	0.067133	0.0581284	0.0265955	0.0922965	0.0477653	0.0496868	0.0653564	0.0536286	0.0664848	0.114981	0.0375593	0.0972764	0	0.0853775	0.0804701	0.0547138	0.0523736	0.0553727	0.0163948	0.0477765	0.0429381	0.061523	0	0.0775058	0.143161	0.0697829	0.12182	0.0932024	0.061953	0.0616459	0.0879861	0.0472896	0.0684479	0.0570847	0	0.0820781	0.0684564	0.107221	0.158876	0.0351781	0.0429889	0.0458829	0.0559437	0.068686
ZNF138	0.288673	0.242705	0.18757	0.367415	0.285438	0.287532	0.275551	0.257471	0.187701	0.216901	0.22871	0.249652	0.300759	0.281174	0.191683	0.289805	0.261506	0.277832	0.253096	0.223053	0.212639	0.171073	0.216522	0.149319	0.168341	0.247527	0.0486501	0.399537	0.345431	0.36875	0.332685	0.260901	0.235672	0.180521	0.261324	0.178771	0.220946	0.242888	0	0.306202	0.253916	0.326073	0.324221	0.276982	0.23411	0.15466	0.156136	0.223467
ZNF273	0.366527	0.317868	0.221961	0.378872	0.29179	0.29006	0.39739	0.300464	0.197033	0.272784	0.230014	0.29878	0.361748	0.279359	0.216053	0.284723	0.966327	0.295946	0.247224	0.276009	0.256357	0.186048	0.288343	0.155169	0.216393	0.300831	0.359617	0.555548	0.458574	0.44359	0.452925	0.337764	0.28379	0.201126	0.328517	0.192037	0.234374	0.299908	0	0.287195	0.282219	0.361566	0.441217	0.474186	0.300192	0.189905	0.148257	0.28174
ZNF117	0.104662	0.104587	0.0832645	0.148495	0.117705	0.190384	0.2223	0.139461	0.0785893	0.143374	0.12776	0.120854	0.171883	0.111823	0.0773184	0.0776177	0.478251	0.0571761	0.114624	0.0928011	0.0931259	0.0807115	0.16046	0.0627379	0.126178	0.15164	0.14423	0.160751	0.157902	0.134545	0.152746	0.128163	0.116057	0.106999	0.141305	0.0801388	0.13346	0.158407	0	0.138259	0.110091	0.113611	0.0798171	0.23938	0.138381	0.074915	0.0736882	0.229942
ERV3-1	0.000545119	0	6.94797e-05	0.000168189	0	0	0	0	0.000204041	0	0	0	0	0	0.00045066	0	0	0.00159215	0.000213572	0	0.000243472	0	0	0	0.00052877	0	0	0	0	0	0	0.00111043	9.38224e-05	0	0	0.000108659	0	0	0	0	0	0	0	0	0	0.000609846	0	0.00121573
ZNF92	0.0943811	0.0814741	0.0634026	0.109421	0.0736833	0.138291	0.13441	0.102805	0.0686029	0.0673768	0.0733461	0.0552251	0.0811232	0.106808	0.0569329	0.112681	0	0.0678356	0.103816	0.0593916	0.0649002	0.0774573	0.0505175	0.0636604	0.0627377	0.0828075	0	0.129857	0.171977	0.0913501	0.0909791	0.135609	0.0702816	0.0671065	0.0871068	0.0536385	0.101456	0.0821538	0	0.108621	0.053445	0.101819	0.117263	0.0783495	0.0819516	0.0545562	0.0344287	0.10875
VKORC1L1	0.33922	0.299961	0.231156	0.421389	0.339973	0.324542	0.270366	0.309363	0.219871	0.258609	0.254726	0.306819	0.454332	0.317396	0.275367	0.329561	0.572391	0.332619	0.303305	0.337603	0.269947	0.191656	0.480988	0.142962	0.253476	0.357831	0.254458	0.398887	0.411281	0.386584	0.386227	0.295961	0.290319	0.221426	0.35067	0.221157	0.22507	0.291955	0	0.356389	0.32363	0.328284	0.350525	0.401476	0.280081	0.203371	0.222623	0.31814
GUSB	0.174697	0.142408	0.104356	0.18504	0.112064	0.122419	0.108955	0.140441	0.130312	0.0889888	0.0896473	0.114985	0.159152	0.257129	0.155717	0.213317	0.230791	0.190029	0.14206	0.120706	0.121283	0.101798	0.0843789	0.0980334	0.0815349	0.146671	0	0.125679	0.228329	0.15595	0.176075	0.201344	0.136545	0.109861	0.131971	0.0714783	0.126253	0.139117	0	0.187712	0.170202	0.130636	0.195906	0.121727	0.104667	0.074652	0.0813474	0.071325
ASL	0.0647936	0.0656786	0.0495712	0.0682959	0.0515948	0.041577	0.0237723	0.0759345	0.0568465	0.0330414	0.0281796	0.043553	0.0952766	0.146241	0.0898373	0.0981707	0.261506	0.11619	0.0773116	0.0663452	0.0641589	0.0442496	0.123528	0.0555907	0.0230869	0.039082	0	0.0287819	0.0480428	0.0597258	0.0790746	0.0751231	0.0464143	0.0615738	0.0347167	0.049089	0.0443613	0.0498038	0	0.069953	0.0749607	0.0472497	0.0961801	0.0193665	0.0223751	0.0395752	0.0522627	0.0551864
AC068533.4	0.153868	0.132744	0.106274	0.122159	0.123293	0.10764	0.100989	0.115253	0.0831666	0.0991421	0.0613894	0.126873	0.172222	0.124503	0.141697	0.100908	0	0.140777	0.0792159	0.111712	0.0919154	0.0848049	0.1454	0.0804004	0.0699198	0.131154	0.0486501	0.0916323	0.112907	0.18031	0.215865	0.0946549	0.120934	0.0953872	0.156949	0.101604	0.0781865	0.124693	0	0.123258	0.144614	0.125486	0.125663	0.109181	0.0803617	0.0760257	0.0808436	0.086461
CRCP	0.0581358	0.0459879	0.0609478	0.0888132	0.0448939	0.0585381	0.120692	0.0788353	0.057276	0.0510201	0.0591714	0.0425718	0.0789706	0.0794732	0.0616513	0.077978	0	0.0702327	0.0870393	0.0476736	0.0686808	0.0678546	0.0713151	0.0589556	0.0544832	0.0459361	0	0.0839741	0.0853785	0.0503474	0.0749943	0.111492	0.0654503	0.0660258	0.0284735	0.0400709	0.095451	0.0660578	0	0.0956285	0.0941665	0.102843	0.112536	0.0612527	0.0537175	0.0770208	0.0570815	0.0932307
TPST1	0.484937	0.416032	0.297483	0.579559	0.426476	0.456078	0.368575	0.372477	0.235428	0.295225	0.313998	0.42101	0.608212	0.368302	0.320607	0.417187	0.647099	0.362668	0.370217	0.417699	0.360836	0.220477	0.680555	0.192696	0.331565	0.475149	0.803164	0.637438	0.597727	0.57848	0.574739	0.339024	0.36156	0.282785	0.511448	0.294571	0.3167	0.415863	0	0.432069	0.412812	0.521692	0.468356	0.586812	0.432235	0.276567	0.265598	0.375376
AC027644.4	0.315856	0.304764	0.214454	0.277248	0.279609	0.196027	0.192078	0.239089	0.197185	0.235125	0.169346	0.320931	0.41687	0.270769	0.284174	0.26724	0.244608	0.298016	0.207761	0.267096	0.243468	0.182518	0.518351	0.1525	0.156087	0.304087	0.764596	0.342955	0.347584	0.320174	0.41103	0.293735	0.266011	0.204304	0.349519	0.212311	0.182502	0.269986	0	0.310463	0.338498	0.32484	0.349956	0.26858	0.227697	0.18911	0.240245	0.316872
RABGEF1	0.0499279	0.0355564	0.0462156	0.0573903	0.0856718	0.0871845	0.0873681	0.0640537	0.041059	0.0263851	0.0475791	0.0220544	0.0443239	0.0385349	0.0269818	0.0585471	0	0.0434596	0.0748234	0.0395325	0.0526505	0.0460354	0.0357497	0.0198201	0.0582872	0.0360188	0	0.0856738	0.0873492	0.0549518	0.0515857	0.078785	0.040752	0.0196153	0.0249294	0.0152512	0.0695924	0.0528601	0	0.0421208	0.028657	0.0556496	0.0629831	0.0531808	0.0561361	0.0309558	0.0263403	0.0461613
TMEM248	0.26206	0.220275	0.186169	0.279801	0.217253	0.288078	0.264284	0.260854	0.167069	0.191446	0.203284	0.21312	0.277586	0.248589	0.184473	0.224995	0.469291	0.230694	0.248668	0.241763	0.232774	0.13681	0.135938	0.146819	0.220688	0.243428	0	0.338914	0.367695	0.253499	0.275018	0.276352	0.234798	0.172589	0.256401	0.163141	0.195792	0.229597	0	0.240591	0.206402	0.247782	0.290384	0.321641	0.282879	0.149234	0.134856	0.213405
SBDS	0.13203	0.126124	0.115045	0.167367	0.104816	0.167917	0.242536	0.213503	0.111264	0.109252	0.162463	0.113844	0.199798	0.172455	0.0698837	0.136988	0.512708	0.0891865	0.230712	0.0921506	0.138545	0.13032	0.184145	0.108555	0.185172	0.144154	0.359617	0.15377	0.252188	0.0752311	0.220852	0.193413	0.130519	0.0697424	0.100395	0.0596883	0.164558	0.141373	0	0.149397	0.0863052	0.137801	0.157965	0.202997	0.171682	0.0945958	0.0522725	0.15491
TYW1	0.354034	0.304113	0.226656	0.432117	0.349823	0.324583	0.280112	0.309763	0.205054	0.268329	0.230897	0.29415	0.372824	0.31983	0.255357	0.328264	0.603818	0.320242	0.308013	0.335013	0.294747	0.181053	0.40554	0.173407	0.233642	0.339939	0.14423	0.433542	0.497936	0.391772	0.387277	0.344792	0.282606	0.21008	0.282204	0.202522	0.220065	0.286372	0	0.305444	0.327067	0.33768	0.432772	0.370738	0.278672	0.190736	0.197014	0.334439
AUTS2	0.206712	0.120325	0.121264	0.193809	0.139943	0.215853	0.12421	0.16411	0.0866213	0.1216	0.152966	0.186628	0.215431	0.141716	0.1212	0.130877	0.452197	0.109365	0.153396	0.134866	0.121376	0.121827	0.11748	0.0746352	0.116714	0.158971	0.0403689	0.197057	0.177428	0.194061	0.17116	0.14434	0.138032	0.0830311	0.160234	0.0993479	0.0911335	0.113304	0	0.192354	0.134381	0.197062	0.1603	0.248817	0.147643	0.073208	0.0789502	0.150579
GALNT17	0.175339	0.131244	0.113748	0.233196	0.124242	0.203091	0.125624	0.13235	0.102241	0.120764	0.121345	0.162046	0.204406	0.170146	0.121019	0.128104	0.147971	0.139394	0.137742	0.12963	0.147115	0.101522	0.16246	0.0802978	0.125335	0.196167	0.129022	0.272646	0.28895	0.199947	0.191492	0.162868	0.101691	0.0825604	0.190999	0.0932668	0.111087	0.121092	0	0.153357	0.110641	0.207723	0.169924	0.250048	0.157947	0.0784663	0.0941644	0.10779
CALN1	0.304706	0.505161	0.299736	0.460863	0.58471	0.339736	0.396916	0.413704	0.427494	0.545122	0.277782	0.513741	0.477929	0.392077	0.294971	0.643763	0.594935	0.528692	0.403837	0.342979	0.368687	0.221989	0.376189	0.331577	0.381206	0.534428	0.722933	0.366795	0.415353	0.689855	0.67744	0.34873	0.44131	0.409682	0.314032	0.184338	0.324635	0.451635	0	0.536607	0.618006	0.379334	0.675635	0.553663	0.340371	0.595431	0.583996	0.455023
TYW1B	0.280311	0.303648	0.215322	0.492781	0.333414	0.301306	0.317424	0.298363	0.210249	0.289769	0.196856	0.290575	0.366594	0.292198	0.291022	0.307815	0.179531	0.321981	0.290104	0.299506	0.268086	0.20786	0.39336	0.183355	0.235316	0.267802	0	0.339208	0.356541	0.361661	0.320617	0.265057	0.310463	0.208841	0.29918	0.242073	0.21775	0.291282	0	0.303141	0.30788	0.306604	0.325714	0.411707	0.31512	0.202265	0.22143	0.340122
POM121	0.344321	0.317924	0.213154	0.452622	0.347733	0.335201	0.307521	0.304231	0.190866	0.239889	0.230718	0.332778	0.398221	0.30733	0.244073	0.31449	0.114017	0.302714	0.300726	0.347111	0.273561	0.15321	0.411854	0.162558	0.25295	0.315197	0.0486501	0.460231	0.484962	0.444685	0.437633	0.297051	0.287199	0.222903	0.349713	0.221692	0.227888	0.288965	0	0.350315	0.347869	0.367799	0.359188	0.45245	0.315379	0.184361	0.171008	0.255508
TRIM74	0.000834752	0.000312874	0.00179648	0.0004124	0.000383264	0	0.00636354	0.00149204	0.000903901	0	0.000241941	0	0	0.000572792	0.00105647	0	0	0.000814128	0.000614111	0.00127183	0	0	0	0.000963079	0	0	0	0.00212001	0.00081374	0	0	0.00299304	0.0019667	0.00130457	0	0	0.000624177	0	0	0.0015873	0	0.0036838	0.000898373	0	0.000574288	0.00201688	0.000430253	0.00353779
NSUN5	0.0869997	0.0965601	0.0757373	0.153956	0.122051	0.112997	0.146725	0.124582	0.0885885	0.0653752	0.0743694	0.076489	0.158243	0.155652	0.0945465	0.123224	0	0.123239	0.133267	0.113633	0.102566	0.0632094	0.0599567	0.0568311	0.0941534	0.106414	0.254458	0.172886	0.166467	0.122936	0.119459	0.129187	0.11125	0.0727361	0.0648966	0.0655701	0.117139	0.0850482	0	0.0823331	0.109949	0.100534	0.146433	0.176776	0.132663	0.0536183	0.0522605	0.0731041
TRIM50	0.001147	0.00143079	0.00114321	0.00924985	0.00342795	0.000337838	0	0.00329576	0.000538337	0	0.0003107	0.000185245	0	0.00604653	0.000416371	0.00036856	0	0.00065826	0	0	0.00174005	0.00105823	0	0.000782387	0.000688736	0	0	0	0.00799332	0.000876739	0.00103005	0	0.00171164	0	0	0	0.000558584	0.000115332	0	0.00587094	0.000918472	0.000293939	0.001691	0	0.000574288	0.000100108	0.00165848	0.002655
FKBP6	0.00506245	0.00142458	0.00598081	0.0167164	0.0052718	0.00480081	0	0.00652239	0.00535996	0.00261966	0.00178855	0.00130686	0.00208291	0.0189564	0.00299689	0.000969125	0	0.00415766	0.00489893	0.00257175	0.00183622	0.00173511	0.00380476	0.00590737	0.00185611	0.00631427	0	0.00480834	0.0130349	0.0100069	0.00363384	0.00695826	0.00288376	0.00220188	0	0.00239133	0.00537509	0.00442322	0	0.0017589	0.00246803	0.000488734	0.00681413	0	0.000970509	0.00294698	0.000910041	0.00943697
FZD9	0.00245676	0.00256316	0.0028193	0.00282414	0.0030822	0.00523068	0.00407431	0.00653568	0.00350619	0.00471924	0.00411186	0.000114473	0.00159875	0.00829402	0.00190142	0.00191813	0	0.00248973	0.00397298	0.00289167	0.0067325	0.00335117	0	0.000278473	0.00290187	0.002472	0	0.00671379	0.00315442	0.00400984	0.0067396	0.00780998	0.00180848	0	0	0.00254363	0.00420818	0.00217721	0	0.00699662	0.00247407	0.00463039	0.00444637	0.0148939	0.00202914	0.000406835	0	0
BAZ1B	0.415239	0.32918	0.226178	0.371973	0.315282	0.331157	0.312987	0.306201	0.188866	0.229538	0.258717	0.333614	0.474878	0.284009	0.26222	0.319879	0.639226	0.293416	0.301813	0.340655	0.268291	0.163934	0.382399	0.145752	0.263547	0.373361	0.614437	0.423238	0.421035	0.355531	0.484391	0.301558	0.295031	0.209996	0.389132	0.222412	0.248499	0.307813	0	0.349564	0.284908	0.357805	0.36258	0.477257	0.330059	0.176612	0.185809	0.343671
BCL7B	0.0897078	0.0931431	0.0837282	0.115813	0.0951851	0.112026	0.153791	0.122264	0.0890382	0.0796165	0.107018	0.0616782	0.161649	0.144218	0.0822617	0.119194	0	0.074488	0.169144	0.0964309	0.129976	0.0760031	0.0840928	0.0685954	0.111993	0.0868467	0	0.11065	0.158498	0.071017	0.14655	0.133827	0.101188	0.0691755	0.0619516	0.0490525	0.147687	0.120677	0	0.093317	0.0892926	0.104474	0.125075	0.179847	0.165731	0.0489629	0.056677	0.137037
TBL2	0.0439139	0.0367096	0.0429061	0.0580438	0.0405788	0.0266522	0.046101	0.0501657	0.0443623	0.0290179	0.0298861	0.020964	0.0662546	0.0657217	0.0453996	0.0889964	0	0.055903	0.0670359	0.0588246	0.0558145	0.0401763	0.048061	0.0281684	0.0318922	0.0289416	0	0.0488725	0.0539283	0.0528521	0.049225	0.0520655	0.0376259	0.0348725	0.0258588	0.0295996	0.0353909	0.0420723	0	0.0459097	0.0473061	0.0185634	0.0824758	0.0287995	0.0297895	0.0202815	0.0265684	0.0576983
MLXIPL	0.381235	0.327339	0.229268	0.416225	0.363298	0.36823	0.346732	0.324817	0.219126	0.270052	0.236301	0.318756	0.489492	0.287019	0.282356	0.322178	0.638381	0.323521	0.303235	0.353124	0.269351	0.198914	0.36485	0.17309	0.243209	0.377906	0.481493	0.563592	0.465501	0.504154	0.505288	0.304496	0.323601	0.217599	0.367219	0.224265	0.253636	0.341174	0	0.375161	0.35551	0.426111	0.413498	0.500752	0.343771	0.189568	0.228126	0.300836
VPS37D	0.0220663	0.0190261	0.0273837	0.0372791	0.0297158	0.0219937	0.0873078	0.0209744	0.0319945	0.0185362	0.0307769	0.0242199	0.0387226	0.0349178	0.0181035	0.0408233	0	0.0274786	0.0493609	0.0234456	0.0329383	0.0187967	0.0255715	0.018827	0.0390229	0.0314981	0	0.0264616	0.0414601	0.0202809	0.0675595	0.0607063	0.026916	0.0243361	0.00660514	0.0157251	0.0551431	0.0292941	0	0.0236613	0.0236893	0.0270557	0.0492868	0.0567817	0.0528881	0.0179549	0.0120446	0.111742
DNAJC30	0.0554489	0.0472784	0.0620767	0.0919133	0.0602955	0.0543717	0.103081	0.0892811	0.0709288	0.0259172	0.0564856	0.0514567	0.0665279	0.121951	0.0469163	0.0892976	0.249028	0.0674423	0.106052	0.0576144	0.0757864	0.0586616	0.0594328	0.0573928	0.0843514	0.0850776	0	0.0763202	0.113365	0.0432616	0.0736177	0.0970515	0.0567262	0.0440201	0.0395308	0.05379	0.0676431	0.0482845	0	0.0750615	0.0497307	0.0802969	0.0828175	0.0985985	0.0670441	0.0378453	0.0370551	0.134827
BUD23	0.120688	0.109281	0.113629	0.213832	0.162381	0.114375	0.183348	0.176207	0.144772	0.0996168	0.0944986	0.0939777	0.166871	0.183393	0.124808	0.159157	0.114017	0.147142	0.154173	0.117097	0.128073	0.093691	0.120278	0.090154	0.116523	0.12186	0.0486501	0.156327	0.215734	0.13843	0.191278	0.178957	0.136143	0.0997265	0.135219	0.0993243	0.165715	0.147845	0	0.178234	0.169977	0.151835	0.206391	0.187602	0.145074	0.0888117	0.0811294	0.377997
STX1A	0.397887	0.359308	0.254142	0.545652	0.440429	0.453769	0.350813	0.342409	0.189216	0.274407	0.285636	0.337635	0.547127	0.282726	0.259928	0.350327	0.47395	0.343876	0.355716	0.379152	0.319516	0.192122	0.477876	0.143306	0.30291	0.40362	1.44672	0.565337	0.590569	0.519018	0.487088	0.287889	0.3032	0.235054	0.361713	0.220604	0.24635	0.314127	0	0.372097	0.349793	0.429217	0.394437	0.604924	0.384914	0.200776	0.15277	0.228823
ABHD11	0.122453	0.0789414	0.0495049	0.0868146	0.0678003	0.0878335	0.0557368	0.0559342	0.0676599	0.0296183	0.0581604	0.0261172	0.104532	0.133149	0.0943617	0.0650608	0.164449	0.0893629	0.0774617	0.0720148	0.0612969	0.0370611	0.0290566	0.0415072	0.0572066	0.0672881	0	0.0742874	0.112661	0.107812	0.0734912	0.0623502	0.0805437	0.03125	0.0409828	0.0416549	0.0532381	0.074802	0	0.0505539	0.105052	0.0482666	0.0921739	0.0730205	0.0588784	0.0476401	0.06167	0.0346804
CLDN3	0	0	0	0	0	0	0.00559903	0	0.000296981	0.000861358	0.00101854	0	0	0	0	0.00258015	0	0.000122386	0	0	0	0.000357308	0	0	6.00875e-05	0	0	0	0	0	0	0.000516653	0.00129373	0	0	0	0	0	0	0	0	0	0	0	0	0	0	0
CLDN4	0.0488495	0.0506653	0.0666017	0.0991247	0.0644648	0.0350076	0.0719778	0.0440525	0.0487996	0.0266788	0.0514475	0.0678944	0.0729557	0.10612	0.0884061	0.0725182	0	0.0688158	0.0577509	0.0877559	0.0590372	0.0374488	0.0778076	0.0515099	0.0389323	0.0321735	0	0.0550023	0.0830004	0.0744842	0.0637815	0.0794496	0.0565109	0.0306075	0.110978	0.0475338	0.100529	0.0679353	0	0.0399371	0.0761773	0.0466073	0.065364	0.0550882	0.0345203	0.0376165	0.0478039	0.146725
METTL27	0.0173121	0.0214964	0.031092	0.0534277	0.0137592	0.0149746	0.0143917	0.0884483	0.0397746	0.0186304	0.0184025	0.0260761	0.0279701	0.050184	0.0224848	0.0831334	0	0.0704418	0.0353141	0.0278264	0.0202504	0.0310354	0.0368545	0.03225	0.00497934	0.037276	0	0.0304185	0.0254033	0.0288555	0.0644459	0.0210661	0.019495	0.0353496	0.0191309	0.0159957	0.023406	0.0422961	0	0.0291211	0.0530516	0.0335244	0.0434109	0.00498742	0.0157894	0.0225157	0.073359	0.125245
TMEM270	0.000837459	0	0.00137706	0.00232305	0.00271093	0.000680129	0.000478168	0.000996698	0.000409721	0	0.00112033	0	0	0	0.000372257	0.00444968	0	0.00174608	0.00391836	0.000877204	0.00103245	3.07286e-05	0	0	0.000575961	0	0	0.00262094	0.0068835	0.00431178	0	0	4.53722e-05	0	0.00436288	0.000906526	0.00089942	0.000552676	0	0.000633681	0.00106792	0.00277956	0.00169583	0.00147098	0	0	0	0
ELN	0.0246535	0.0434434	0.0268035	0.0480596	0.0184964	0.0251171	0.0591949	0.0605275	0.0208399	0.0212087	0.015454	0.0235912	0.0130279	0.072512	0.0185162	0.0258377	0	0.0392521	0.0326038	0.0299034	0.025477	0.0270346	0.0116753	0.00789944	0.0161574	0.00309047	0	0.0491176	0.0560834	0.0318052	0.0395305	0.0508142	0.0695082	0.0210664	0.0173154	0.00647312	0.035448	0.0576844	0	0.0284143	0.0187909	0.0631013	0.0488326	0.0280998	0.0221314	0.0153859	0.0125865	0.0556529
LIMK1	0.264001	0.210934	0.202777	0.236509	0.213795	0.244096	0.208336	0.223595	0.165771	0.21084	0.212106	0.244386	0.352732	0.259208	0.222272	0.246804	0.164449	0.229292	0.248326	0.216449	0.198974	0.147079	0.334308	0.127598	0.208849	0.233815	0.54849	0.231981	0.323194	0.214189	0.329725	0.293768	0.241862	0.149019	0.264776	0.1541	0.187129	0.256827	0	0.272744	0.225472	0.291906	0.267803	0.220132	0.20503	0.137627	0.17993	0.16242
EIF4H	0.192633	0.129077	0.168825	0.252159	0.217354	0.309259	0.338393	0.278813	0.178731	0.213818	0.289945	0.201898	0.264799	0.222828	0.152078	0.234205	0.364488	0.19494	0.317505	0.164696	0.250751	0.160497	0.0997893	0.137064	0.258085	0.192757	0	0.280017	0.370216	0.206386	0.243566	0.280398	0.193414	0.153202	0.102651	0.122461	0.222084	0.230974	0	0.231202	0.169534	0.256906	0.247155	0.255386	0.245662	0.157334	0.0917351	0.207454
LAT2	0.0436794	0.0404804	0.0420771	0.0720367	0.0493476	0.0212642	0.0666075	0.0408364	0.0353908	0.0283876	0.0189538	0.0185852	0.0226886	0.0933137	0.0340527	0.0432943	0	0.0552636	0.0366589	0.0492011	0.0441034	0.0281528	0.038631	0.0242283	0.0195483	0.0340968	0	0.0368503	0.0707947	0.0608303	0.0631736	0.069434	0.0402303	0.0187341	0.0138052	0.0305358	0.0420258	0.0406493	0	0.0363043	0.0423094	0.0430567	0.0711549	0.0345565	0.0387582	0.0205826	0.036669	0.151785
RFC2	0.0451048	0.0455032	0.0420055	0.0521237	0.0321053	0.0454165	0.0543929	0.047832	0.043759	0.0465577	0.0425786	0.0523539	0.0603164	0.0911537	0.05746	0.0659504	0	0.0669999	0.0848378	0.0517841	0.0582841	0.0378505	0.0253623	0.0432158	0.0321176	0.0541127	0	0.0382513	0.0879837	0.036011	0.0840428	0.081505	0.0524493	0.0344728	0.0634763	0.0365384	0.0508937	0.0509799	0	0.052461	0.0469386	0.0549345	0.0645243	0.0397532	0.0356621	0.0479056	0.0451005	0.113718
CLIP2	0.433855	0.352759	0.251818	0.562653	0.432221	0.417957	0.412557	0.355232	0.224499	0.286312	0.290343	0.370602	0.596199	0.358692	0.250463	0.356031	0.499896	0.339312	0.37011	0.355853	0.304561	0.192502	0.47467	0.217344	0.263837	0.453948	0.471197	0.598924	0.58776	0.566844	0.603255	0.320151	0.329567	0.241638	0.492272	0.244798	0.328644	0.339488	0	0.396461	0.38495	0.487985	0.440541	0.582443	0.379496	0.183102	0.250232	0.349371
GTF2IRD1	0.368233	0.330928	0.25373	0.366594	0.319992	0.222865	0.359993	0.293427	0.21471	0.269427	0.203569	0.313705	0.479394	0.325818	0.313551	0.319686	0	0.377881	0.268491	0.344781	0.263667	0.202528	0.518077	0.15482	0.219689	0.342608	0.170072	0.374542	0.453284	0.40657	0.498135	0.332382	0.328976	0.263705	0.376387	0.237071	0.230395	0.329698	0	0.341054	0.378371	0.387864	0.411881	0.463418	0.300486	0.228361	0.295027	0.334282
GTF2I	0.355057	0.279404	0.162876	0.439411	0.314106	0.369481	0.212031	0.20443	0.127715	0.16661	0.181372	0.272251	0.475009	0.177388	0.187281	0.24115	1.01372	0.224858	0.210209	0.284607	0.21659	0.0988865	0.589098	0.0901811	0.221851	0.30444	0.243746	0.594311	0.420095	0.487013	0.443836	0.166097	0.215732	0.1652	0.403814	0.148031	0.132681	0.226003	0	0.313902	0.27815	0.43595	0.289263	0.4782	0.265201	0.089504	0.176398	0.188345
NCF1	0.00263862	0.000968713	0.00203383	0.00224626	0.00538077	0.000273206	0.0134092	0.00644332	0.00322841	0.000761337	0.0013229	0	0.00410533	0.00652829	0.00114057	0.00768304	0	0.000919349	0.00278783	0.00054983	0.00155396	0.00169983	0.00587467	0.00225503	0.00209229	0.00572004	0	0.00398863	0.00581596	0.00434152	0.0141705	0.00783686	0.00405787	0.0023277	0	0.00124214	0.00356384	0.00567334	0	0.00327079	0.0017962	0.0039501	0.00187104	0.00644285	0.00235936	0.00295208	0.00215607	0.095418
GTF2IRD2	0.0435177	0.0504776	0.0318384	0.0528227	0.037257	0.0340181	0.0429372	0.0728816	0.0352602	0.0384512	0.0235373	0.0652198	0.0679067	0.11953	0.0545223	0.0576517	0	0.0431524	0.0412683	0.0358403	0.043443	0.0350556	0.0737448	0.0342204	0.0245674	0.035144	0	0.0214738	0.0350235	0.068522	0.0739211	0.0634932	0.0490697	0.0517577	0.0460025	0.0525033	0.0378708	0.0702551	0	0.0378444	0.0455836	0.0685465	0.0619098	0.0521615	0.0275349	0.0159698	0.0485546	0.14356
CASTOR2	0.295176	0.261866	0.224363	0.33502	0.307692	0.203534	0.30896	0.301876	0.209373	0.253382	0.160584	0.304723	0.394012	0.305252	0.269987	0.297506	0.3256	0.268728	0.247855	0.301627	0.243692	0.175292	0.485867	0.171871	0.150853	0.298018	0.722933	0.297679	0.311984	0.323174	0.441744	0.318007	0.300489	0.201344	0.411955	0.225559	0.243034	0.336967	0	0.351957	0.35853	0.30149	0.332644	0.361738	0.292707	0.181824	0.233162	0.263355
RCC1L	0.169938	0.148831	0.12788	0.189182	0.142142	0.141268	0.101472	0.158994	0.121903	0.0931893	0.0995503	0.124911	0.197544	0.224071	0.137644	0.203026	0.351948	0.190681	0.148999	0.149155	0.141857	0.11919	0.129069	0.100917	0.100763	0.140806	0.0486501	0.155949	0.265107	0.200578	0.169581	0.195336	0.166303	0.103947	0.202144	0.106002	0.117252	0.140053	0	0.163713	0.157619	0.17118	0.222221	0.124571	0.138405	0.109486	0.096772	0.0968446
GTF2IRD2B	0.0869279	0.0581699	0.0525236	0.0669406	0.0637418	0.05871	0.0782007	0.0709585	0.0495037	0.0440741	0.0424984	0.0643122	0.0732924	0.0954715	0.0760521	0.0709696	0.244608	0.0836662	0.069061	0.0596535	0.0584724	0.0366531	0.0910269	0.0554861	0.0281841	0.0415912	0	0.0506373	0.0722386	0.0637648	0.0889396	0.0674579	0.0409953	0.0310061	0.0548998	0.0660114	0.0623421	0.0768491	0	0.0434518	0.0809365	0.0817699	0.0806892	0.0696043	0.0258516	0.0303693	0.0383105	0.161344
TRIM73	0.0276293	0.0360191	0.0448964	0.12644	0.0534086	0.020295	0.0488129	0.0684555	0.0744946	0.0169064	0.0266628	0.026512	0.0363394	0.170413	0.0474286	0.128312	0	0.106685	0.0807079	0.0511037	0.051716	0.079781	0.0551842	0.089307	0.00977228	0.021142	0	0.0133402	0.125455	0.0427786	0.0385415	0.117882	0.06092	0.0481236	0.0129573	0.0557894	0.0468243	0.0381854	0	0.0484956	0.0799309	0.0621673	0.134995	0.0239861	0.0349511	0.0569476	0.0670173	0.070127
POM121C	0.326769	0.313454	0.205126	0.419614	0.351672	0.354248	0.331951	0.306668	0.210462	0.248053	0.241579	0.301495	0.442149	0.322552	0.249599	0.310461	0.305842	0.304683	0.308118	0.336447	0.280234	0.169594	0.386199	0.157174	0.226507	0.315447	0.14423	0.435779	0.482147	0.438638	0.424253	0.29873	0.295386	0.19923	0.322379	0.195343	0.219374	0.294427	0	0.343478	0.308609	0.329334	0.392749	0.422844	0.298324	0.176391	0.178561	0.298573
SPDYE5	0.0497376	0.0645355	0.123521	0.247739	0.149111	0.0350464	0.0225652	0.0906565	0.110242	0.0324806	0.0388413	0.023536	0.0294679	0.223121	0.051695	0.227269	0	0.165881	0.125452	0.110196	0.135533	0.0930775	0.00893307	0.12627	0.0254843	0.0217683	0	0.0444695	0.283122	0.103936	0.0392509	0.204794	0.0574518	0.0560608	0.0175364	0.0443739	0.0758494	0.0680296	0	0.0783439	0.0829144	0.0703237	0.281403	0.0219419	0.0523851	0.093972	0.0598944	0.0180702
HIP1	0.0677589	0.0698422	0.072082	0.17789	0.126571	0.100951	0.0450999	0.0963742	0.101338	0.0673881	0.0364008	0.0787696	0.0961925	0.140803	0.10281	0.124791	0.31498	0.128052	0.070229	0.117741	0.0785684	0.0580791	0.145386	0.059871	0.075111	0.101689	0	0.083303	0.163115	0.0969169	0.119542	0.0908075	0.0777583	0.0667972	0.0529395	0.057536	0.0587055	0.066165	0	0.110336	0.166337	0.0582249	0.0901372	0.0761718	0.0430758	0.0658117	0.185725	0.121981
CCL26	0.00211913	0.00151168	0.00231763	0.00200041	0.0030195	0.00145473	0.000525934	0.00133338	0.000792445	0	0.00134215	0.00260516	0.00177796	0.0010248	0.000713126	0.00250065	0	0.00296184	0.000381702	0.000375739	0.00242687	0.00142983	0.00922821	0.00268196	0.000387207	0	0	0.00261244	0.00868121	0.00251819	0.00124166	0.00444026	0.00186205	0.00214331	0.0038154	0.00233581	0.00149797	0.00443804	0	0.00204529	0	0.00065062	0.00105181	0	0.000777128	0.0036014	0.00147689	0.00514541
CCL24	0.00251276	0.000499236	0.00189522	0.00342621	0.00208704	0.000850081	0	0	0.000636206	0.00102686	0.00037384	0.00063522	0	0	0.00101201	0	0	0.00264915	0.000116735	0	0.000701121	0.00029579	0	0.00188771	0.00140651	0.00080624	0	0	0.00215209	0.00252369	0	0.000737862	0.000189366	0	0	0	7.13925e-05	0.000846834	0	0	0.000522665	0.00131792	0.000486752	0	0.00070264	0.00295772	0	0.00387557
RHBDD2	0.28926	0.257033	0.212438	0.276932	0.219399	0.313848	0.342823	0.283185	0.17561	0.217016	0.242227	0.208324	0.472029	0.268542	0.180182	0.20844	0.642688	0.190764	0.306677	0.24482	0.273473	0.158427	0.36374	0.135691	0.325122	0.313343	0.460672	0.325815	0.411321	0.19672	0.362368	0.253405	0.234371	0.144125	0.238014	0.142033	0.235281	0.249162	0	0.274971	0.194486	0.328378	0.247525	0.583122	0.365492	0.165708	0.0728238	0.266548
POR	0.15512	0.146818	0.11317	0.154733	0.120763	0.117286	0.244164	0.168632	0.107198	0.12751	0.0921807	0.103282	0.201724	0.148296	0.124304	0.145476	0.371646	0.124945	0.136658	0.134881	0.11873	0.101434	0.158356	0.0766238	0.123282	0.12224	0	0.135311	0.246989	0.132745	0.204193	0.21264	0.161714	0.0947583	0.130577	0.0764575	0.126686	0.131896	0	0.159408	0.112394	0.154138	0.169157	0.198426	0.154857	0.105798	0.0937455	0.26493
TMEM120A	0.0487836	0.0568379	0.0402171	0.053805	0.050039	0.0418785	0.0965837	0.0595376	0.0577536	0.0214051	0.0313673	0.0262736	0.054546	0.0589424	0.04541	0.0416988	0	0.0457876	0.0507133	0.0670275	0.0492935	0.027754	0.0373447	0.0357934	0.0499986	0.070401	0	0.0651372	0.0718871	0.0758016	0.106375	0.0591815	0.0602303	0.0178984	0.0519076	0.0255905	0.0535728	0.055453	0	0.0442849	0.0513375	0.044646	0.0653084	0.133218	0.0698853	0.0274519	0.0361702	0.0868298
STYXL1	0.221056	0.266985	0.159695	0.282442	0.238434	0.250322	0.256159	0.215764	0.160488	0.166691	0.126031	0.193631	0.242524	0.19621	0.242266	0.222453	0.231787	0.207622	0.201079	0.261426	0.188195	0.136621	0.310648	0.101949	0.174879	0.246749	0.14423	0.27941	0.356912	0.393904	0.33885	0.206027	0.191446	0.168501	0.268191	0.14776	0.164026	0.222783	0	0.209411	0.28439	0.191306	0.229048	0.373309	0.239362	0.112906	0.178981	0.26526
MDH2	0.116311	0.100052	0.104898	0.149568	0.115626	0.161553	0.253598	0.178613	0.115755	0.107862	0.129905	0.10187	0.181025	0.215659	0.0970424	0.155958	0.164449	0.120943	0.230453	0.0874962	0.147722	0.114574	0.0591513	0.0961025	0.210175	0.101636	0	0.143241	0.303795	0.0843421	0.189249	0.194473	0.124601	0.0759167	0.0658328	0.0789485	0.147219	0.11749	0	0.147807	0.110172	0.149419	0.161814	0.248968	0.195605	0.0823682	0.0587547	0.153284
SRRM3	0.404988	0.296111	0.206054	0.536299	0.391601	0.432131	0.300989	0.282185	0.17579	0.224833	0.27133	0.326188	0.403244	0.232129	0.182825	0.328611	0.605555	0.259275	0.323875	0.343441	0.259778	0.140168	0.435771	0.125744	0.263905	0.412909	1.3742	0.64281	0.559397	0.592408	0.414856	0.248624	0.215185	0.15935	0.381874	0.224895	0.188731	0.271216	0	0.349389	0.334064	0.409409	0.326369	0.625254	0.321511	0.128227	0.139911	0.197647
HSPB1	0.0372051	0.0289698	0.0298516	0.0515282	0.038279	0.0663559	0.363808	0.0744914	0.0403262	0.0375212	0.026321	0.0326197	0.0517297	0.0255078	0.0170284	0.0209112	0	0.00836645	0.0657141	0.0187322	0.0221793	0.0231	0.0564753	0.0189634	0.128711	0.0369336	0	0.131294	0.0979501	0.0525087	0.171396	0.068415	0.0757368	0.0253726	0.036751	0.00720645	0.0916444	0.0564873	0	0.0354837	0.0160878	0.0508337	0.0271713	0.246267	0.146879	0.0253739	0.0261445	0.343329
YWHAG	0.446001	0.357469	0.256235	0.547004	0.498457	0.514971	0.288505	0.365301	0.236293	0.303963	0.328708	0.487188	0.613954	0.339356	0.291477	0.340565	1.06452	0.328977	0.283243	0.378269	0.330499	0.249046	0.558752	0.180389	0.259569	0.450678	0.796631	0.744356	0.626816	0.52765	0.611829	0.33083	0.362995	0.29892	0.470573	0.267501	0.264735	0.363995	0	0.417461	0.354495	0.456029	0.415	0.626734	0.363502	0.267956	0.204855	0.25169
SSC4D	0.0101705	0.0118267	0.0233582	0.0519366	0.0229078	0.0105173	0.014147	0.0279109	0.0243946	0.0101832	0.00858913	0.00459801	0.0142043	0.0415109	0.0090304	0.033287	0	0.0329991	0.0377114	0.0216231	0.0130115	0.0187696	0.00158501	0.0369389	0.00536247	0.00423274	0	0.00741303	0.063106	0.0151681	0.00461834	0.0284633	0.0144739	0.0128678	0	0.0115679	0.0163075	0.00521271	0	0.0122834	0.020829	0.00665374	0.0463104	0.00760828	0.0171117	0.0114255	0.00990522	0.0915348
ZP3	0.0720904	0.0626452	0.0509138	0.0877874	0.0850827	0.0462447	0.0298814	0.0625944	0.0464823	0.0273466	0.0202594	0.0756214	0.0495823	0.0670959	0.0750825	0.0756982	0.230791	0.105688	0.0522963	0.060977	0.0641212	0.0610785	0.100628	0.0613518	0.0238782	0.0683444	0	0.0430187	0.105536	0.0737073	0.0591483	0.0777633	0.0585443	0.0339581	0.0723891	0.0626853	0.0227953	0.0485973	0	0.0384435	0.0667106	0.0494087	0.089292	0.0512122	0.0382504	0.037178	0.0389288	0.0794211
DTX2	0.0791865	0.0730567	0.0565159	0.102775	0.0862173	0.0540507	0.0509433	0.0937756	0.0625957	0.0864101	0.0481922	0.0585903	0.0898863	0.103642	0.0800746	0.126309	0.164449	0.0893343	0.0845829	0.0855553	0.0676902	0.0575007	0.0891033	0.0674773	0.0489632	0.0645313	0	0.0572758	0.0930171	0.0820172	0.101541	0.090455	0.0768144	0.0727119	0.0522706	0.0605049	0.0688601	0.09144	0	0.0874077	0.0869832	0.0732062	0.0768717	0.112239	0.0809968	0.0760491	0.0892972	0.0871949
UPK3B	0.000981996	0.00149529	0.00174714	0.00103578	0.00258718	0.00100669	0.00758439	0.00443546	0.000754899	0.00268088	0.000286421	0.00930306	0.00553258	0.000942196	0.000753589	0.0010169	0	0.00263808	0.00411386	0.00252536	0.00289797	0.00213615	0.00284573	0.00458161	0.0027539	0	0	0	0.00197368	0.00227823	0.0144341	0.0044011	0.00389643	0.000715598	0	0.00649761	0.00152596	0.00310943	0	0.00603023	0.0025106	0.0031566	0.000774457	0	0.00379107	0.00680073	0.00174328	0.011965
SPDYE16	0.0369307	0.0257263	0.045072	0.121401	0.0716458	0.0324053	0.0434159	0.0344014	0.050828	0.0232646	0.0223584	0.0169476	0.0359426	0.0994081	0.0354595	0.111597	0	0.0930618	0.059184	0.0342169	0.0435547	0.0443057	0.0220787	0.054316	0.019299	0.0379159	0	0.0264004	0.12551	0.0466057	0.0279984	0.0616446	0.0264551	0.0273776	0.0233435	0.0169018	0.0317759	0.0207386	0	0.0528932	0.0517988	0.0362936	0.0557998	0.0321674	0.0210445	0.0425443	0.0274137	0.0396411
POMZP3	0.0914925	0.0961277	0.084392	0.187833	0.084216	0.0515812	0.0824856	0.0771151	0.120796	0.0927131	0.0577514	0.0568609	0.0577989	0.204456	0.0949729	0.149083	0	0.121035	0.119464	0.0913331	0.10615	0.0697266	0.0877286	0.0643814	0.049683	0.0431087	0.14423	0.117673	0.141499	0.0970615	0.0804956	0.147466	0.0825972	0.0668914	0.0578919	0.0563676	0.0921884	0.0520774	0	0.0853125	0.117516	0.0546825	0.183663	0.0919947	0.0619739	0.0459213	0.0751956	0.0561907
CCDC146	0.414499	0.387402	0.279985	0.359033	0.350297	0.316069	0.276821	0.314253	0.227286	0.333802	0.28564	0.315586	0.416739	0.318392	0.266336	0.337305	0.261506	0.27371	0.265849	0.312873	0.278721	0.273842	0.310296	0.189317	0.260783	0.391058	0.691045	0.47588	0.502106	0.39927	0.403886	0.346662	0.329784	0.335068	0.409739	0.260466	0.285666	0.374846	0	0.373981	0.271955	0.46745	0.365122	0.434278	0.35808	0.418177	0.279811	0.346196
FGL2	0	0.000435794	0.00208731	0.00374535	0.00263436	0.00183275	0	0.00187669	0.00241204	0.000493392	0	0.000366067	0	0.012451	0.000428583	0.00762098	0	0.000876311	0.00224475	0.000947813	0.00148692	0.00228875	0	0.00109276	0.00023998	0.000834054	0	0.00892375	0.00277661	0.00287498	0.00829276	0.00316691	0.00199511	0.00204762	0	0.00200636	0.00181263	0.000889197	0	0	0.0004422	0.000706365	0.00292477	0	0	0.00486155	0.00325844	0
GSAP	0.267422	0.274543	0.205745	0.323289	0.291247	0.287971	0.150732	0.236281	0.157174	0.200099	0.214594	0.197209	0.255025	0.26763	0.209128	0.240898	0	0.223446	0.25173	0.280303	0.253499	0.182769	0.170407	0.168883	0.169415	0.216032	0.368333	0.329819	0.299778	0.311701	0.152726	0.235033	0.2303	0.151806	0.243108	0.161819	0.153735	0.165947	0	0.175681	0.1905	0.241287	0.230466	0.277467	0.207789	0.164349	0.113865	0.12862
PTPN12	0.433362	0.342372	0.249777	0.483399	0.401974	0.420065	0.317954	0.332048	0.217957	0.269508	0.276616	0.322055	0.449979	0.310467	0.283761	0.359883	0.968832	0.360832	0.340828	0.33211	0.302262	0.192819	0.465666	0.187341	0.302129	0.402067	1.0935	0.491725	0.537166	0.465351	0.457522	0.345034	0.320413	0.232006	0.409481	0.25324	0.246756	0.314425	0	0.380099	0.342358	0.392066	0.429323	0.486348	0.386766	0.184157	0.21473	0.329876
RSBN1L	0.360537	0.287815	0.245487	0.490447	0.365435	0.372435	0.348689	0.284719	0.228839	0.254482	0.250445	0.271382	0.377223	0.303521	0.245196	0.367441	0.610334	0.331029	0.323443	0.310316	0.301191	0.18212	0.304296	0.173798	0.249396	0.320961	0.14423	0.444514	0.544046	0.387762	0.396087	0.317522	0.27581	0.229055	0.347482	0.202475	0.241522	0.313276	0	0.327083	0.293039	0.337196	0.421618	0.468378	0.31784	0.185221	0.188264	0.302501
TMEM60	0.0244153	0.0296345	0.0313586	0.0506582	0.049411	0.0526718	0.0471026	0.0486663	0.0400122	0.0315878	0.0340504	0.0191414	0.0591705	0.0531793	0.0171233	0.0392893	0	0.0194024	0.0665414	0.0286572	0.039819	0.0293924	0.0200925	0.0228517	0.0439202	0.0218795	0	0.0368433	0.100502	0.0272871	0.0300309	0.0636444	0.0276605	0.0306771	0.0250302	0.0309164	0.0573369	0.037695	0	0.0429157	0.0290086	0.0353471	0.0456966	0.0226605	0.0377333	0.0202469	0.0120545	0.0377542
PHTF2	0.424663	0.392081	0.256587	0.505975	0.425202	0.414519	0.30969	0.354046	0.224528	0.261351	0.274395	0.346674	0.509351	0.373961	0.276582	0.398977	0.652336	0.369184	0.331225	0.369042	0.319739	0.190657	0.438572	0.185656	0.320322	0.41473	0.368333	0.548691	0.577806	0.498955	0.492838	0.332362	0.322253	0.25688	0.442317	0.233639	0.264919	0.34498	0	0.397564	0.372736	0.465713	0.463183	0.450283	0.32944	0.186401	0.186914	0.379648
MAGI2	0.125976	0.094494	0.103436	0.10603	0.100538	0.114049	0.0924432	0.11738	0.0721715	0.10734	0.0997168	0.0927641	0.12628	0.0890776	0.0888578	0.0945331	0.150345	0.0934147	0.0969152	0.0935541	0.0985011	0.0989347	0.0948398	0.0925782	0.0899352	0.117959	0.0453186	0.142973	0.145611	0.125789	0.153774	0.166389	0.114078	0.100433	0.10012	0.11434	0.130874	0.109303	0	0.132245	0.123112	0.147562	0.150226	0.125492	0.105636	0.0928768	0.0751621	0.104181
GNAI1	0.419437	0.342715	0.261749	0.525994	0.425854	0.448488	0.332973	0.335381	0.241217	0.256632	0.287597	0.310911	0.39094	0.288904	0.234598	0.332653	0.114017	0.301749	0.343323	0.35961	0.314776	0.185277	0.437871	0.186327	0.298721	0.401166	1.18107	0.567059	0.528088	0.48611	0.410019	0.333414	0.272101	0.228689	0.352048	0.236763	0.252947	0.320541	0	0.350907	0.339236	0.363552	0.392924	0.561213	0.382456	0.192955	0.197053	0.390264
CD36	0.0629041	0.086672	0.0549781	0.0717778	0.0605987	0.0478259	0.0516349	0.0630004	0.036707	0.0572044	0.0748019	0.05375	0.0225421	0.0719474	0.0342116	0.0667488	0	0.0547906	0.0397038	0.0515322	0.0413678	0.0505618	0.0383304	0.055922	0.0313506	0.0560928	0	0.0474526	0.0758687	0.0609421	0.0519444	0.0542942	0.0529328	0.0493515	0.0764221	0.0594103	0.0343917	0.075076	0	0.0159007	0.0569081	0.0556849	0.0883888	0.050921	0.046273	0.0236684	0.0181929	0.0542747
GNAT3	0.000582608	0.000219425	0.00327373	0.00539582	0.00408696	0.00106737	0	0.000409226	0.00226427	0	0.00158428	0.00121749	0	0.00933446	0.0060717	0.00482552	0	0.00225992	0.00248687	0.00308599	0.00332609	0.00154827	0	0.00370887	0	0	0	0.0011865	0.00761712	0.00209015	0.00275882	0.00487714	0.00113741	0.000625343	0	0.00113924	0.00123963	0.00228867	0	0	0.00177895	0.00161954	0.00738771	0.00156838	0	0.000128953	0.000196404	0
SEMA3C	0.0264936	0.0273039	0.0151803	0.0409615	0.0338552	0.0524658	0.0181177	0.0221685	0.0182002	0.00927747	0.00891485	0.0149661	0.0166092	0.0175076	0.0167975	0.0164924	0	0.0156222	0.0158598	0.00821417	0.0126224	0.00815034	0.0561368	0.0129893	0.0126354	0.0258342	0.722933	0.028524	0.0519121	0.0473145	0.0479314	0.0234318	0.01993	0.0101275	0.0300654	0.0109944	0.0144372	0.0100383	0	0.00410223	0.0178379	0.0280555	0.0192439	0.0142317	0.0157967	0.00795009	0.0075857	0.0375137
HGF	0.004755	0.00583846	0.0046409	0.012944	0.0132008	0.0130876	0.00882707	0.00590512	0.0039474	0.0046291	0.000997807	0.0012908	0.005085	0.0102577	0.00152597	0.00444823	0	0.00272032	0.00253249	0.00583315	0.00352162	0.00296784	0	0.00209936	0.00670513	0.00377866	0	0.0149644	0.0141955	0.00210747	0.0110988	0.00482112	0.00336086	0	0.00563012	0.00143603	0.00162558	0.00039694	0	0.00175297	0.00250951	0.00708358	0.00998725	0.00211317	0.00467129	0.00158633	0.0027537	0.0189816
CACNA2D1	0.294666	0.237498	0.169642	0.395789	0.329624	0.245518	0.260059	0.213152	0.150953	0.14947	0.162668	0.221846	0.361445	0.191123	0.221332	0.242623	0.162089	0.223219	0.217849	0.266489	0.205054	0.138579	0.505272	0.134669	0.184592	0.240807	0.42172	0.420099	0.321989	0.42896	0.389577	0.196666	0.209519	0.133414	0.229666	0.1377	0.156673	0.178951	0	0.287524	0.305981	0.303886	0.216729	0.420404	0.195226	0.13669	0.218036	0.358808
PCLO	0.153999	0.128688	0.102122	0.207068	0.156318	0.146452	0.130731	0.14149	0.0992394	0.10841	0.101409	0.149828	0.185777	0.109902	0.117071	0.152917	0.117413	0.128681	0.130968	0.182836	0.118606	0.0948668	0.186501	0.099397	0.106793	0.185026	0.0176969	0.232501	0.227091	0.231356	0.15354	0.146158	0.13346	0.0848789	0.205285	0.101773	0.0954734	0.11907	0	0.125412	0.151092	0.156329	0.174039	0.208527	0.113444	0.0998014	0.120487	0.121569
SEMA3E	0.442915	0.58308	0.548305	0.742204	0.534209	0.722526	0.923179	0.50133	0.48123	0.656401	0.581613	0.568525	0.818815	0.298868	0.43382	0.583699	0.954534	0.387901	0.672962	0.443483	0.578063	0.456483	0.623741	0.503208	0.549208	0.466308	0.903353	0.716316	0.484568	0.462006	0.419782	0.527908	0.678801	0.667637	0.384902	0.632823	0.574786	0.61338	0	0.642769	0.587596	0.477826	0.246319	0.708343	0.520077	0.331138	0.552558	0.418465
SEMA3A	0.68791	0.47353	0.576207	0.599095	0.456973	0.539519	0.32207	0.46335	0.316511	0.269809	0.384719	0.377475	0.324405	0.523599	0.351003	0.364625	0.244608	0.242803	0.443577	0.33306	0.390674	0.513363	0.342376	0.359503	0.467868	0.502842	0	0.701104	0.676887	0.830186	0.636359	0.501586	0.593071	0.380256	0.664701	0.306789	0.504956	0.641556	0	0.557214	0.407622	0.793097	0.93993	0.477965	0.520464	0.280894	0.22956	0.203836
SEMA3D	0.0798107	0.0794822	0.0588902	0.0990326	0.0585338	0.0620242	0.0937843	0.0397947	0.0814128	0.0762628	0.0300705	0.0698982	0.0844165	0.0690567	0.00893195	0.0943146	0	0.0618957	0.0420303	0.0314424	0.0327746	0.0812388	0.0649102	0.042788	0.058059	0.0388769	0	0.0559976	0.0670253	0.10993	0.0889599	0.0644847	0.0366153	0.0471939	0.0260795	0.045945	0.109645	0.0261852	0	0.124138	0.0516638	0.103602	0.106493	0.0679897	0.0440879	0.0695148	0.024586	0.178574
GRM3	0.533872	0.496536	0.325413	0.640299	0.514522	0.487799	0.453988	0.428415	0.269336	0.365022	0.323766	0.499835	0.640984	0.436542	0.291453	0.482708	0.87908	0.416118	0.403223	0.411987	0.465909	0.24144	0.578306	0.264351	0.352472	0.436635	0.268728	0.785877	0.641793	0.578798	0.761791	0.341587	0.384176	0.271472	0.549452	0.302845	0.277228	0.366208	0	0.480873	0.482124	0.588545	0.431346	0.63825	0.323138	0.306353	0.305615	0.370245
KIAA1324L	0.388062	0.354613	0.265333	0.493012	0.408376	0.409298	0.318683	0.341533	0.221227	0.258607	0.282536	0.317813	0.40061	0.320088	0.25703	0.336991	0.535547	0.334826	0.339507	0.346297	0.29278	0.222786	0.458258	0.193229	0.322884	0.373245	0.511869	0.56305	0.490224	0.504554	0.424052	0.330488	0.324664	0.238067	0.384982	0.267194	0.297962	0.325185	0	0.395458	0.335127	0.392014	0.39323	0.522315	0.371769	0.213585	0.243134	0.354957
DMTF1	0.403261	0.362926	0.242017	0.489936	0.385379	0.407576	0.3694	0.33356	0.20819	0.252926	0.252164	0.323865	0.466743	0.299876	0.252064	0.330639	0.762674	0.3099	0.326862	0.313677	0.289179	0.156334	0.428816	0.151487	0.298707	0.385334	0.80097	0.578051	0.537415	0.500932	0.474095	0.315362	0.301873	0.194256	0.384279	0.226476	0.238249	0.314966	0	0.353858	0.298674	0.389115	0.418367	0.624154	0.355814	0.190541	0.190469	0.236776
TMEM243	0.107436	0.0858599	0.103655	0.130385	0.115441	0.109185	0.135054	0.131329	0.0923258	0.0568759	0.055824	0.0936933	0.0705871	0.150952	0.0816066	0.106555	0.321514	0.0939796	0.123393	0.0681179	0.0981629	0.0995645	0.0811675	0.0797197	0.0877468	0.0829224	0	0.11832	0.146593	0.112915	0.146888	0.192793	0.092845	0.0838337	0.114619	0.0551781	0.142596	0.121254	0	0.18196	0.0671153	0.0934923	0.180379	0.125193	0.0852051	0.0517083	0.0442342	0.116084
CROT	0.116012	0.0987085	0.113283	0.152231	0.137154	0.142444	0.08225	0.124926	0.107872	0.104569	0.106204	0.0847857	0.145244	0.118352	0.096581	0.139072	0.230791	0.104787	0.0925879	0.102763	0.114513	0.0916163	0.106636	0.058723	0.11262	0.120578	0	0.103816	0.133989	0.15249	0.143398	0.130551	0.105312	0.118865	0.123949	0.0817145	0.0999681	0.107921	0	0.134465	0.106568	0.0874041	0.113871	0.154274	0.115156	0.0787166	0.0559298	0.0777667
ABCB4	0.000231915	0.00266322	0.00460225	0.012384	0.00865322	0.00223148	0.00493845	0.00484255	0.00258242	0.000797676	0.00075307	0.00246758	0	0.00266279	0.000401633	0.0032838	0	0.00343867	0.00179834	0.000634902	0.00296597	0.00117525	0.00303408	0.00350121	0.00383491	0.000257519	0	0.000864087	0.00642937	0.00156807	0.0027778	0.00443012	0.00116368	0.00289271	0	0.001003	0.00220135	0.000561053	0	0.00243365	0.00221996	0.0026706	0.0128933	0.00378196	0.000772981	0.000497803	0.000910041	0.52375
ABCB1	0.0504284	0.0530704	0.0819884	0.348797	0.181354	0.0843955	0.222427	0.0866624	0.104816	0.0298833	0.0328703	0.0199161	0.0264043	0.198493	0.0236657	0.135026	0	0.10508	0.119725	0.0415908	0.0952078	0.0999076	0.0344858	0.130214	0.0851356	0.0532818	0	0.0697611	0.316396	0.0966769	0.0401322	0.139598	0.038685	0.067424	0.015157	0.0454792	0.0687617	0.0288068	0	0.0522004	0.0703227	0.0444122	0.191263	0.0512911	0.0357545	0.0851711	0.0292877	0.745686
RUNDC3B	0.453439	0.349189	0.252141	0.549756	0.417864	0.417016	0.332666	0.32022	0.209144	0.274284	0.290397	0.370039	0.566387	0.362806	0.284479	0.376092	0.758315	0.35925	0.327796	0.414531	0.329292	0.149515	0.609824	0.169625	0.295213	0.407591	0.395163	0.62989	0.542044	0.572133	0.592655	0.330911	0.29794	0.198136	0.390438	0.256941	0.222135	0.310778	0	0.376293	0.378351	0.488426	0.450199	0.604188	0.324128	0.141377	0.258628	0.399187
SLC25A40	0.248247	0.192494	0.176564	0.296146	0.236192	0.29064	0.227336	0.224605	0.143668	0.16516	0.190646	0.186101	0.219133	0.223816	0.155304	0.217737	0.411264	0.18017	0.223483	0.173544	0.188396	0.141617	0.159495	0.127233	0.191568	0.243392	0.359617	0.358414	0.380329	0.287237	0.236559	0.229589	0.189997	0.138629	0.198543	0.14399	0.192487	0.226227	0	0.207942	0.188432	0.250487	0.262676	0.332447	0.255784	0.122583	0.104778	0.132066
DBF4	0.132088	0.106791	0.0937721	0.121844	0.129668	0.117453	0.124064	0.104783	0.079438	0.0918151	0.0956555	0.0753553	0.141034	0.134836	0.0778692	0.115729	0.164449	0.0930927	0.119296	0.0977739	0.110575	0.081624	0.0871207	0.0665713	0.0907659	0.135918	0.0486501	0.120282	0.210157	0.124519	0.111361	0.113666	0.101388	0.0791568	0.145046	0.0840858	0.117993	0.104371	0	0.119638	0.097348	0.143397	0.1577	0.1383	0.0952079	0.0523902	0.0589565	0.0460119
ADAM22	0.355385	0.305025	0.175464	0.489452	0.354216	0.32389	0.327642	0.275692	0.172628	0.203276	0.202635	0.37273	0.545223	0.303608	0.212426	0.251295	1.31112	0.280378	0.253005	0.354951	0.265885	0.139923	0.504839	0.134372	0.188222	0.42694	0.610917	0.565042	0.453212	0.497706	0.48443	0.240067	0.246345	0.174623	0.400632	0.199669	0.169477	0.290483	0	0.327154	0.390991	0.351089	0.280591	0.530894	0.230633	0.143723	0.25604	0.246807
SRI	0.171423	0.117873	0.154705	0.25461	0.160143	0.233657	0.269344	0.237563	0.138178	0.141714	0.18308	0.145138	0.197589	0.239621	0.0994232	0.184556	0.249028	0.135908	0.26407	0.10144	0.153733	0.144893	0.106375	0.125971	0.185297	0.177069	0.530505	0.295498	0.352521	0.155832	0.265828	0.245789	0.152314	0.113407	0.176387	0.0773853	0.178289	0.202227	0	0.211343	0.11806	0.190958	0.230403	0.253686	0.195732	0.104721	0.0478357	0.0988972
STEAP4	0.00187039	0.00081058	0.00183541	0.0103973	0.00991604	0.00269918	0.0011796	0.00398151	0.00159071	0	0.000960863	0.000134644	0.00160329	0.0120797	0.000401184	0.00597065	0	0.00393182	0.00685606	0.000874358	0.00115966	0.00254774	0	0.00535445	0.000707565	0	0	0.00144704	0.0304487	0.00624195	0.00212366	0.0125386	0.00118928	0.00313411	0	0.00129213	0.00694196	0.00190406	0	0.00270238	0.00314151	0.00354522	0.00909146	0	0.00509435	0.00399658	0.0007902	0.000903339
ZNF804B	0.301141	0.315012	0.31426	0.664486	0.371233	0.467638	0.170271	0.358372	0.461113	0.288383	0.316321	0.43669	0.436499	0.393489	0.229739	0.358273	1.06373	0.430969	0.383079	0.352921	0.358895	0.294685	0.600978	0.359282	0.315475	0.368026	0	0.379588	0.410123	0.393358	0.317804	0.249535	0.281763	0.259221	0.367215	0.34452	0.278663	0.341524	0	0.441026	0.477985	0.318079	0.170685	0.371621	0.556112	0.125407	0.251815	0.205144
STEAP1	0.0116056	0.01289	0.0196438	0.0347184	0.0213337	0.0366975	0.056506	0.0376569	0.0205905	0.0235719	0.0149698	0.0224685	0.0247207	0.0478399	0.0191915	0.0201212	0	0.0197079	0.0363271	0.0157796	0.0208102	0.0204008	0.00528433	0.0155716	0.0275214	0.018753	0.0486501	0.0334392	0.0449017	0.0365685	0.0188732	0.0317956	0.0206998	0.0157069	0.0187565	0.019364	0.0315356	0.0330873	0	0.0259233	0.0185167	0.0137969	0.0200775	0.0339745	0.0364632	0.0058903	0.00642615	0.0786213
STEAP2	0.37344	0.266721	0.230194	0.419338	0.300839	0.391752	0.325084	0.290594	0.180119	0.20525	0.254292	0.206942	0.28991	0.308747	0.185323	0.28093	0.525784	0.262356	0.317803	0.243027	0.260299	0.1694	0.231346	0.138939	0.243382	0.296355	0.254458	0.472272	0.507751	0.392231	0.399689	0.307749	0.230986	0.185312	0.280308	0.152013	0.232224	0.273873	0	0.288412	0.222593	0.313148	0.406088	0.445217	0.307896	0.157468	0.0665593	0.331596
CFAP69	0.379983	0.295582	0.206285	0.358297	0.301836	0.309577	0.247121	0.290209	0.178653	0.263883	0.237057	0.278106	0.30342	0.29284	0.232513	0.287887	0.437184	0.274814	0.267664	0.267469	0.255243	0.181239	0.325541	0.156619	0.250939	0.312689	0.764596	0.427915	0.491194	0.343027	0.318399	0.289107	0.257371	0.229158	0.333603	0.168366	0.204041	0.267694	0	0.280928	0.237491	0.281672	0.355967	0.373923	0.290458	0.138582	0.145183	0.36538
FAM237B	0.00010973	0	0.000237291	0.0039044	0.00387377	0.00124303	0.000956941	0.00117503	0.00131162	0.000592322	0.000498508	0	0	0	0	0.0016681	0	0.0036795	0	0	0	0.00207214	0	0.00213303	0.000319814	0	0	0	0.00245732	0	0.000808827	0.00122033	0.000128178	0	0	0.00141387	0.00042468	0	0	0	0	0	0	0	0	0	0.000276113	0.00197376
GTPBP10	0.202672	0.153176	0.12896	0.238175	0.20285	0.1543	0.168518	0.151517	0.116576	0.126364	0.126767	0.110242	0.161474	0.219941	0.129441	0.211628	0.095133	0.200863	0.159465	0.140456	0.145909	0.121696	0.0687522	0.113686	0.0949674	0.164717	0.722933	0.156565	0.248305	0.216099	0.139612	0.20384	0.138165	0.120408	0.137482	0.125291	0.139465	0.14324	0	0.174763	0.166256	0.158213	0.223001	0.155686	0.112378	0.0874015	0.107102	0.0842792
CLDN12	0.329777	0.294128	0.204639	0.37307	0.294771	0.316053	0.383692	0.266887	0.190973	0.235862	0.237263	0.239747	0.355876	0.254375	0.246414	0.254751	0.663796	0.273879	0.281875	0.256136	0.254454	0.169098	0.295696	0.143731	0.221749	0.302841	0.170072	0.430822	0.356978	0.338309	0.394356	0.280538	0.250217	0.218532	0.298718	0.205011	0.239557	0.309367	0	0.329494	0.2848	0.247335	0.277092	0.422231	0.277971	0.178531	0.143734	0.283397
CDK14	0.236603	0.172701	0.137521	0.311236	0.185387	0.186434	0.188007	0.183376	0.12567	0.132378	0.136008	0.16689	0.276679	0.203663	0.126729	0.223266	0.205271	0.195358	0.188319	0.199047	0.144734	0.118911	0.297588	0.0848252	0.13542	0.194968	0.11872	0.318029	0.24645	0.326455	0.35574	0.189325	0.134562	0.138574	0.252493	0.118377	0.120413	0.151868	0	0.232279	0.193257	0.233181	0.232657	0.339461	0.146796	0.136238	0.158044	0.175647
FZD1	0.0145923	0.0130774	0.00950143	0.00740834	0.00439828	0.00446955	0.0248095	0.016208	0.00814363	0.0125063	0.0101293	0.00869799	0.0206192	0.00750998	0.00449651	0.00495947	0	0.00610051	0.019131	0.00571793	0.0092555	0.00693223	0.00120087	0.00741647	0.0160367	0.00644181	0	0.0272485	0.0221044	0.0383687	0.0637048	0.0179376	0.0077547	0.0149083	0.0121132	0.00261796	0.0262844	0.0206885	0	0.0109427	0.0105074	0.0115434	0.0312319	0.0319742	0.0387018	0.00612232	0.00274238	0.047083
MTERF1	0.538683	0.431209	0.323499	0.428474	0.432565	0.434525	0.306563	0.404023	0.274256	0.341303	0.331495	0.339315	0.481373	0.365903	0.356426	0.392128	0.604626	0.396739	0.346405	0.393888	0.352441	0.260614	0.398538	0.294671	0.287086	0.465452	0.460672	0.500102	0.595101	0.48787	0.468507	0.394125	0.368369	0.368817	0.539525	0.268028	0.299698	0.343272	0	0.504905	0.385149	0.450104	0.518139	0.455164	0.368055	0.252384	0.258443	0.373038
AKAP9	0.361594	0.31735	0.21102	0.514432	0.385286	0.41211	0.335971	0.280007	0.182214	0.245888	0.225365	0.329455	0.512042	0.254501	0.22951	0.327537	0.499853	0.298561	0.27718	0.354466	0.282688	0.140673	0.51483	0.152811	0.251626	0.396359	0.769985	0.637296	0.474815	0.55233	0.48407	0.271488	0.259411	0.198563	0.341685	0.177006	0.190166	0.305969	0	0.384057	0.352266	0.446878	0.343745	0.64144	0.283899	0.16355	0.176983	0.248733
CYP51A1	0.00600169	0.00239027	0.00386872	0.00422075	0.00229172	0.00383238	0.0122189	0.00717604	0.00280475	0.00204226	0.00515847	0.00441584	0.00908142	0.00155566	0.00320293	0.0057268	0	0.0040968	0.00571034	0.000310147	0.00561494	0.00182799	0.000775604	0.00326305	0.00848956	0.00739073	0	0.00296072	0.00611511	0.000150227	0.018005	0.00677865	0.0042919	0	0	0.00134934	0.00358342	0.0019341	0	0.00157637	0.00192786	0.00630503	0.00171797	0.00851861	0.00772181	0.00247365	0	0.017221
LRRD1	0.0504116	0.0429427	0.0395395	0.0508045	0.0396884	0.0433052	0.0520607	0.0341953	0.0273543	0.0437253	0.0315964	0.0337815	0.0380667	0.0579129	0.0250661	0.0326412	0.114017	0.039769	0.0397253	0.0407691	0.0335893	0.0453728	0.0378104	0.0318306	0.0378524	0.0340473	0	0.039884	0.0476668	0.0568396	0.0581286	0.077007	0.0414106	0.0604658	0.0738015	0.0301282	0.056534	0.07447	0	0.0661574	0.0408125	0.0503318	0.0708865	0.0482214	0.0484013	0.0235901	0.0489571	0.240924
KRIT1	0.397864	0.326823	0.24792	0.507683	0.396286	0.399279	0.347271	0.333561	0.221385	0.280038	0.28235	0.301216	0.513029	0.334325	0.261297	0.344685	0.832858	0.350467	0.353765	0.342344	0.306744	0.171934	0.441272	0.172529	0.301663	0.363904	1.04482	0.590898	0.550668	0.486785	0.486197	0.332366	0.330709	0.216042	0.398827	0.244109	0.248008	0.386632	0	0.36661	0.34535	0.424906	0.419745	0.545088	0.340154	0.198028	0.21089	0.379324
ANKIB1	0.436949	0.346199	0.237126	0.527309	0.395527	0.407076	0.394893	0.319151	0.196983	0.263545	0.291587	0.397114	0.547344	0.326741	0.286855	0.360445	0.890214	0.324729	0.358923	0.399438	0.278705	0.151619	0.515104	0.122692	0.26615	0.389955	0.417082	0.612703	0.592795	0.545219	0.562147	0.319428	0.300391	0.224654	0.426193	0.21458	0.22936	0.336841	0	0.375263	0.414387	0.443527	0.407368	0.614062	0.367429	0.156609	0.162203	0.441021
GATAD1	0.207652	0.189688	0.15523	0.27273	0.204953	0.148662	0.164062	0.178046	0.164274	0.118329	0.174221	0.149565	0.217213	0.288326	0.182596	0.287211	0	0.230546	0.225667	0.190783	0.207186	0.150645	0.264554	0.140962	0.106227	0.157803	0.0486501	0.194808	0.352735	0.219516	0.168628	0.260756	0.188105	0.156868	0.206906	0.155446	0.157991	0.159247	0	0.216043	0.226917	0.210862	0.260764	0.116053	0.151595	0.158908	0.123	0.117743
ERVW-1	0.00066851	0	0.00118556	0.00558471	0.00430734	0.00130179	0	0.000988842	0.000815814	0	0	8.21553e-05	0	0	0.0014941	0.000566071	0	0.00033084	0.000918111	0.00120524	0.000491266	0.00259746	0	0.00295154	0.000189871	0	0	0.00229524	0.00549268	0.0028992	0.000792624	0.00109494	0.000386087	0.00401841	0	0.000892136	0.000954	0	0	0	0	0	0	0	0	0	0.000663371	0.00293118
PEX1	0.282732	0.230848	0.158243	0.253494	0.203289	0.202037	0.183652	0.219662	0.139376	0.152164	0.176884	0.156537	0.232856	0.27868	0.181051	0.234158	0.347822	0.215474	0.221073	0.198178	0.199718	0.161678	0.190401	0.118481	0.15063	0.182717	0.496951	0.228436	0.308359	0.232909	0.28967	0.262392	0.170836	0.134671	0.224338	0.121448	0.17439	0.182553	0	0.221808	0.203826	0.231363	0.340595	0.206982	0.167084	0.114416	0.10302	0.124128
RBM48	0.160549	0.136879	0.135457	0.253865	0.153998	0.155331	0.202696	0.166652	0.116678	0.143245	0.139601	0.125472	0.233259	0.190995	0.103714	0.176541	0.44991	0.123939	0.218823	0.112356	0.129172	0.124037	0.118414	0.0975896	0.132947	0.140703	0	0.286106	0.310597	0.173858	0.265485	0.226542	0.144828	0.125754	0.141689	0.0894379	0.194438	0.206419	0	0.181902	0.123226	0.207555	0.239623	0.282927	0.18427	0.100526	0.0601219	0.159256
FAM133B	0.238885	0.203789	0.190414	0.32545	0.206379	0.219176	0.290133	0.2407	0.150058	0.182191	0.210476	0.155746	0.2368	0.273716	0.169811	0.231205	0.179531	0.204506	0.267007	0.21086	0.230306	0.151849	0.195277	0.124708	0.180387	0.238267	0.254458	0.301802	0.419981	0.274509	0.263268	0.240878	0.220449	0.185407	0.211713	0.141783	0.224081	0.259444	0	0.179622	0.175615	0.262618	0.293165	0.294465	0.226749	0.129412	0.10283	0.226476
CDK6	0.418346	0.447636	0.351455	0.516996	0.454395	0.40943	0.45273	0.383343	0.340875	0.415313	0.350977	0.446117	0.52294	0.356659	0.284752	0.418847	0.630746	0.394885	0.360007	0.348357	0.395672	0.333883	0.433868	0.343856	0.387876	0.351799	1.76119	0.559442	0.52259	0.546506	0.504659	0.392874	0.410864	0.371299	0.442875	0.318139	0.359904	0.412348	0	0.436604	0.448188	0.448742	0.508651	0.514222	0.356184	0.327155	0.216557	0.449849
SAMD9	0.00422465	0.00981467	0.00555769	0.0120958	0.00306789	0.0116754	0.00978962	0.0049234	0.00983094	0.00331772	0.0104294	0.00226752	0.00786414	0.00603643	0.00718962	0.0146309	0	0.00522361	0.0127461	0.00203482	0.00904823	0.00427991	0.0136796	0.00836701	0.00475149	0.0106142	0	0.00461792	0.00377334	0.0106647	0.00378802	0.00417471	0.00289469	0.00450176	0.00021508	0.00307401	0.0125669	0.0150296	0	0.0119118	0.00263653	0.00315042	0.00649317	0.00912872	0.000942764	0.00227431	0.000598149	0.00299815
SAMD9L	0.00454811	0.000867902	0.00365289	0.00211698	0.000253559	0.00153921	0.00202863	0.0077571	0.00226301	0.00016078	0.000236001	0.00207858	0.00212493	0.00096721	0.00222849	0.00366077	0	0.000627686	0.000445991	0.000742396	0.00252801	0.00265327	0.011571	7.19146e-05	0.00234988	0.00112115	0	0.00330614	0.00702992	0.00201389	0.005694	0	0.00365177	0	0.000298253	0.00133916	0.00465666	0.000554057	0	0.00375687	0.000879468	0	0.00427109	0.000913158	0	0.00447024	0	0
HEPACAM2	0.00199177	0.00251206	0.00162173	0.00269859	0.000701248	0.00420693	0.00804528	0.0018693	0.000689098	0.00315689	0.000999159	8.21553e-05	0.0029773	0	0.000967003	0.00188055	0	0	0.00375809	0.00252424	0.000651853	0.00117981	0	0.0028156	0.00226771	0.000743329	0	0.00205751	0	0.00540665	0.000979134	0	0.00136172	0	0.00441403	0.00033239	0.00233795	0.00567602	0	0.00229652	0.00180506	0	0.00240018	0.00309094	0.00191489	0.00122161	0	0.00413143
VPS50	0.457824	0.371493	0.247207	0.514518	0.430202	0.444869	0.374699	0.323463	0.224548	0.298047	0.289366	0.342593	0.530704	0.338599	0.279331	0.369846	0.803835	0.350114	0.308609	0.357842	0.290916	0.168827	0.495839	0.176633	0.28959	0.440623	0.887581	0.603797	0.580734	0.526741	0.519537	0.322428	0.315977	0.257555	0.430707	0.236772	0.25814	0.355902	0	0.38104	0.361856	0.438534	0.434713	0.578185	0.362146	0.222426	0.229849	0.370027
CALCR	0.00120054	0.000745671	0.00120913	0.00942423	0.00437664	0.00471623	0	0.000615321	0.00236583	0.00219984	0.000400604	0.000351418	0.00734915	0.0050222	0.00108758	0.000831899	0	0.00540276	0.00262267	0.00150654	0.000770334	0.00199894	0	0.00488885	0.000790133	0.00214252	0	0.000765781	0.0142091	0.00603048	0.00221266	0.00182519	0.00125085	0.00125382	0	0.00056899	0.00137238	0.000367572	0	0.00345866	0.00224339	0.00103217	0.00376287	0	0	0.00258462	0	0.00603405
GNGT1	0.0556789	0.0463004	0.0269336	0.021041	0.0212741	0.0568642	0.0653686	0.075983	0.0106138	0.0819656	0.0661289	0.0884089	0.067864	0.00789786	0.0343382	0.0126258	0	0.0100151	0.0401497	0.0498467	0.0186363	0.0173523	0.0732476	0.00970429	0.029368	0.0481772	0	0.117731	0.0334383	0.0671568	0.0984856	0.0309149	0.0824563	0.0346585	0.115193	0.0252284	0.0106303	0.0526238	0	0.0236066	0.00983131	0.0485626	0.0646123	0.120236	0.0563336	0.0285577	0.0151018	0.0466527
TFPI2	0	0	0	0	0	0	0.00132291	0	0	0	0	0	0	0	0	0	0	0	0	0	0	0	0	0	0	0	0	0	0.000437173	0	0	0	6.14539e-05	0	0	0	0.000957658	0	0	0	0	0	0	0	0	0	0	0.00627011
GNG11	0	0.000892692	0.000377375	0.00116355	0.000156981	0	0	0	0.000347452	0	0.000121488	0	0	0.000512619	0	0.00107697	0	0.000542793	0	0	0.00172972	0.000296709	0	0.000406216	0	0	0	0	0.00124323	0.00574545	0.0046434	0	0.000932051	0	0	0	8.89247e-05	0	0	0	0	0	0.0030963	0.00244689	0	0	0	0
BET1	0.142627	0.126841	0.11586	0.160784	0.136339	0.164563	0.203858	0.129966	0.0911621	0.123664	0.101575	0.0985842	0.114236	0.132523	0.0845111	0.132186	0.33351	0.0806364	0.142411	0.0912928	0.112747	0.117589	0.0565232	0.0810216	0.107095	0.120728	0	0.2074	0.226341	0.147721	0.140558	0.174116	0.123328	0.124097	0.169064	0.064052	0.166498	0.144193	0	0.168567	0.0999966	0.130734	0.154045	0.218769	0.151769	0.0765703	0.0528277	0.191856
COL1A2	0	0	0.000226542	0	0	0	0	0.00149665	0.000296289	0	0	0	0	0	0	0	0	0	0.000478484	0	0	0	0	0	0.00010693	0	0	0.000930899	0.000774793	0	0.000741683	0	0.000189352	0	0	9.03953e-05	0	0.000318327	0	0	0	0	0	0	0	0	0	0
CASD1	0.397973	0.332097	0.22181	0.461111	0.378637	0.437267	0.319661	0.309622	0.215618	0.254446	0.291086	0.268828	0.399269	0.313437	0.246911	0.325311	0.452825	0.31613	0.35031	0.285595	0.294608	0.191859	0.364576	0.175041	0.300984	0.371457	1.06059	0.538487	0.512971	0.443175	0.402077	0.305236	0.288136	0.228313	0.343526	0.211477	0.257405	0.302752	0	0.317428	0.315776	0.381123	0.402724	0.406923	0.346942	0.195475	0.226553	0.105776
SGCE	0.441073	0.385928	0.269618	0.530037	0.412064	0.429538	0.367273	0.327463	0.210909	0.301542	0.303217	0.344307	0.481037	0.334903	0.260463	0.336192	0.420406	0.331788	0.328288	0.360534	0.297664	0.205919	0.409932	0.161642	0.311281	0.39352	1.05532	0.587844	0.576115	0.515148	0.453011	0.330311	0.304278	0.272999	0.404497	0.253337	0.271226	0.346691	0	0.376337	0.335937	0.409486	0.455389	0.531948	0.363423	0.206076	0.222691	0.321978
PEG10	0.147835	0.0827571	0.108271	0.0974913	0.0876519	0.155638	0.217115	0.166555	0.0692085	0.104078	0.150397	0.107188	0.125466	0.0910947	0.0380319	0.0726934	0.603001	0.0399446	0.249268	0.0375722	0.115072	0.0990061	0.0858402	0.047131	0.170061	0.103625	0	0.210493	0.246711	0.0950948	0.157917	0.125079	0.101873	0.0583414	0.0783855	0.0544658	0.139633	0.115638	0	0.173785	0.0381533	0.12509	0.130621	0.140184	0.150004	0.103503	0.0163888	0.155691
PPP1R9A	0.404637	0.339318	0.200831	0.487824	0.320262	0.36484	0.324712	0.28273	0.174341	0.22133	0.192347	0.226547	0.461235	0.257311	0.244165	0.305733	0.258229	0.275244	0.230129	0.359863	0.272277	0.143199	0.543062	0.150149	0.201331	0.339171	0.0425701	0.533779	0.486208	0.490791	0.487821	0.276291	0.25428	0.180741	0.321306	0.238835	0.177497	0.2467	0	0.344626	0.367488	0.407944	0.349915	0.514781	0.268024	0.125607	0.231211	0.309477
PON1	0.000612669	0.000481653	0.0047675	0.0105432	0.00415736	0.00281121	0.00246212	0.00194749	0.00349897	0.00157036	0.00186148	0.0016766	0.00142563	0.00248332	0.00148691	0.00146677	0	0.00145519	0.00200832	0.000719822	0.000446926	0.00254184	0.00399532	0.00369092	0.00151423	0.00031386	0	0.00607969	0.00634869	0.00562327	0.0028617	0.0048497	0.000826007	0.00154881	0.000156535	0.00083256	0.0024251	0.000676897	0	0	0.00195177	0.00104996	0.00499911	0.0013244	0.00237423	0.00147272	0.000427593	0.00616605
PON3	0.000997835	0.00010428	0.00108049	0.0046468	0.00778103	0.00484081	0	0.00137749	0.000688187	0	0	0	0.0015954	0	0	0.000547524	0	0.00226269	0	0.00478543	0.000861552	0.000302149	0	0.00141916	0.000698114	0	0	0.00285836	0.0100112	0.000453929	0.00265312	0.000193801	0.000892002	0.000143892	0.00196988	0	0.00146083	0.00017561	0	0	0.00239172	0	0.000295654	0	0	0.000265116	0	0
PON2	0.0186769	0.0111505	0.0120759	0.0316887	0.0276211	0.0273558	0.0150408	0.0359111	0.0164795	0.0125276	0.0101305	0.014766	0.0271482	0.0135429	0.00458688	0.00550755	0	0.00344661	0.0123549	0.0115033	0.00417726	0.00844109	0.0869513	0.0135107	0.0208417	0.0404049	0	0.0446902	0.0344954	0.0366468	0.0461347	0.0361002	0.0235571	0.00169463	0.015598	0.00971256	0.0129568	0.0151205	0	0.00481075	0.0114169	0.00676991	0.016095	0.0136727	0.0133026	0.00939487	0.0199937	0.00494665
ASB4	0.00264533	0	0.00108095	0.00362699	0.00310815	0	0.00541122	0.000698484	0	0	0.000499661	0	0.0104788	0.00223569	0.000958613	0	0	0.00034521	0	0	0.000200178	0.000991117	0	0.000385088	0.0007987	0.00154889	0	0	0.00425066	0.00270706	0.00193346	0.000677685	0.000244278	0	0	0.000896924	0.000846538	0.000107818	0	0	0	0	0.00137868	0	0	0.00054744	0.00133577	0.00671017
PDK4	0.010926	0.0118888	0.00642534	0.0164911	0.00626651	0.00713068	0.0109512	0.00983347	0.00326482	0.00938503	0.00440557	0.00474422	0.00917152	0.00471232	0.00346622	0.00258947	0	0.00281896	0.00436692	0.0042303	0.00586136	0.00384841	0.0197149	0.00114901	0.00697291	0.0110887	0	0.0105595	0.012016	0.0081619	0.0138399	0.00526047	0.00897957	0.0079881	0.0231558	0.00266462	0.0013306	0.0152782	0	0.00042126	0.00221847	0.00281103	0.00822941	0.0167575	0.00839324	0.00597063	0.00346018	0.00435187
DYNC1I1	0.280959	0.251685	0.159445	0.371386	0.297551	0.262408	0.245123	0.196848	0.120817	0.175012	0.161617	0.235164	0.404379	0.201054	0.213154	0.235026	0.107464	0.228422	0.194271	0.236429	0.212595	0.142065	0.276167	0.089184	0.14775	0.266736	2.69953	0.428024	0.367541	0.371817	0.342153	0.145511	0.195819	0.139868	0.194619	0.157471	0.202608	0.241113	0	0.225205	0.272987	0.300168	0.186615	0.492309	0.287662	0.11943	0.139643	0.317359
SLC25A13	0.231678	0.240322	0.195838	0.280058	0.270893	0.220574	0.168041	0.252134	0.170862	0.208905	0.189649	0.203197	0.254775	0.239723	0.204166	0.253438	0.363322	0.254756	0.224185	0.227561	0.248823	0.164296	0.24729	0.152667	0.176571	0.275777	0.14423	0.359846	0.30106	0.330239	0.25712	0.205303	0.240679	0.196421	0.170791	0.190545	0.191624	0.227561	0	0.242987	0.21012	0.272304	0.282394	0.262444	0.211663	0.192654	0.124868	0.128122
SEM1	0.345163	0.327881	0.26067	0.461825	0.326385	0.395404	0.365099	0.319752	0.240759	0.285598	0.25587	0.2648	0.34565	0.306353	0.250997	0.290347	1.21392	0.283284	0.316128	0.279821	0.279375	0.224195	0.404596	0.18093	0.278978	0.337226	0.417082	0.558935	0.497932	0.505825	0.488881	0.302917	0.363683	0.344747	0.451493	0.2265	0.294263	0.4253	0	0.401228	0.31274	0.34211	0.352226	0.604994	0.448165	0.198324	0.167833	0.367894
DLX6	0	0	0.000875823	0.00151165	0.00194764	0	0.000699234	0.00142548	0.000977866	0	0.00196218	0.000302678	0	0	0	0	0	0	0	0.00115841	0.00185032	0.000370793	0	0	0.00241546	0.000858245	0	0	0	0.000240576	0.00525459	0.00276489	0.000847779	0	0	0.00346144	0.000670099	0	0	0	0	0.00921708	0	0.00497847	0	0	0	0
DLX5	0.00321812	0	0.000453324	0.00315196	0.000250579	0.000294012	0.00615122	0.00212438	0.000543049	0	0.000223954	0	0.00912605	0.000508927	0.000741149	0	0	0	0.000457069	0.00179879	0.000537033	0.000529332	0	0	0.00124321	0	0	0.00402176	0.00221345	0	0.00192261	0	0.00105694	0	0.00257537	0	0.000265768	0.000225092	0	0	0.00216287	0	0	0	0	0	0	0
SDHAF3	0.102307	0.115612	0.108515	0.20956	0.10855	0.116151	0.133774	0.116336	0.0888447	0.106299	0.104527	0.0648381	0.083667	0.125635	0.0836104	0.134221	0	0.14595	0.140695	0.101293	0.102488	0.0801279	0.111155	0.0733316	0.0783972	0.0964456	0	0.17961	0.122937	0.133083	0.0950706	0.111239	0.0865781	0.102959	0.0582965	0.0624446	0.101682	0.0864837	0	0.108808	0.081474	0.0796827	0.130376	0.127962	0.098102	0.0535246	0.0615456	0.0779857
TAC1	0.0105869	0.0148531	0.00521461	0.0204445	0.0182048	0.021785	0.0321158	0.0232832	0.0161092	0.00100889	0.00377648	0.00937752	0.0192426	0.0126381	0.00430226	0.0113241	0	0.0107414	0.0130782	0.0146185	0.0079203	0.00173351	0.0233857	0.00210757	0.00595118	0.00752189	0	0.0145102	0.0179407	0.018097	0.0729924	0.0263262	0.0233442	0.00136139	0.00265991	0.00416415	0.00600955	0.00839074	0	0.00841392	0.00838999	0.0214537	0.0176192	0.0254472	0.0139242	0.0040652	0.000442362	0.0050975
ASNS	0.277951	0.234651	0.174105	0.335192	0.262228	0.273493	0.303651	0.241826	0.16833	0.178472	0.187131	0.161393	0.338803	0.248584	0.193359	0.250662	0.249028	0.234218	0.261785	0.202106	0.218447	0.166616	0.179953	0.144148	0.206011	0.269772	0.254458	0.357957	0.385863	0.268542	0.320377	0.268518	0.210653	0.152032	0.210655	0.16132	0.200214	0.221045	0	0.220384	0.241951	0.215408	0.288711	0.345395	0.20744	0.150228	0.129065	0.196591
OCM2	0.000285627	0.00141118	0.00162462	0.00507896	0.00264992	0.00147645	0	0.00169616	0.00120401	0.00127742	0.00024653	0.00164327	0	0.00462968	0.00103567	0	0	0.00396963	0.000441707	0.000667893	0.000573704	0.000690604	0	0.00102288	0.000178809	0.00379691	0	0.00474672	0.00652087	0.00210856	0	0.00131334	0.00099477	0.000546669	0	0.00102882	0.00105266	0	0	0	0.000820897	0.0034427	0.00169035	0	0	0.00216179	0.000222697	0.0041584
LMTK2	0.447541	0.361586	0.235839	0.536821	0.432292	0.435166	0.320326	0.32658	0.19367	0.302692	0.268917	0.383929	0.534749	0.356622	0.255763	0.350944	0.987962	0.345858	0.329767	0.375692	0.283415	0.148356	0.504146	0.164027	0.285366	0.435264	0.471197	0.606544	0.544058	0.552321	0.48434	0.250508	0.309262	0.192538	0.452517	0.20353	0.198856	0.333124	0	0.382389	0.353476	0.387053	0.424779	0.586831	0.311324	0.136863	0.169337	0.350086
TECPR1	0.213079	0.196732	0.160009	0.255945	0.234783	0.188206	0.193518	0.196677	0.179423	0.165687	0.183776	0.17275	0.293103	0.270336	0.231179	0.287218	0.472169	0.264777	0.232453	0.242164	0.212594	0.142958	0.242141	0.136646	0.157843	0.186129	0.0486501	0.238279	0.295805	0.190855	0.279931	0.252614	0.213164	0.142331	0.192646	0.147298	0.176506	0.199529	0	0.250834	0.274624	0.236308	0.272461	0.273763	0.221929	0.154827	0.172618	0.0924842
BRI3	0.235607	0.200157	0.187594	0.337912	0.261192	0.230114	0.256121	0.263191	0.201489	0.155004	0.174384	0.185417	0.308834	0.304708	0.21136	0.253134	0.582499	0.243781	0.273835	0.221007	0.228776	0.175803	0.320519	0.167131	0.19708	0.207277	0	0.241591	0.473042	0.22683	0.274413	0.289964	0.234693	0.158316	0.206911	0.14825	0.228013	0.224406	0	0.27925	0.274539	0.278671	0.298096	0.278067	0.239858	0.161308	0.137425	0.249383
BAIAP2L1	0.074706	0.0812857	0.0901387	0.299115	0.190004	0.123337	0.126317	0.244097	0.166865	0.0600097	0.0674887	0.0417855	0.123876	0.205736	0.0852511	0.214966	0.114017	0.197371	0.277788	0.108682	0.176042	0.107764	0.10131	0.128375	0.0748366	0.0668229	0	0.101171	0.30201	0.0931979	0.16411	0.252031	0.0879964	0.108533	0.0410534	0.0643469	0.212538	0.0967473	0	0.214651	0.182699	0.0801477	0.220239	0.0895238	0.088337	0.0981642	0.0644968	0.125962
NPTX2	0.0346112	0.0852273	0.0662763	0.237629	0.154561	0.0973286	0.0405494	0.0840639	0.141691	0.0933816	0.118289	0.100556	0.16468	0.192744	0.0715897	0.278307	0	0.128585	0.186156	0.112376	0.170701	0.0809856	0.0997199	0.155528	0.129972	0.0922637	0	0.0669216	0.0580693	0.0194214	0.0424686	0.0861607	0.0457882	0.0386651	0.0461125	0.096748	0.0568294	0.0253537	0	0.262476	0.282077	0.0249494	0.0267269	0.0731194	0.090811	0.144677	0.14487	0.142102
TMEM130	0.386109	0.324969	0.254907	0.419013	0.358884	0.394021	0.346142	0.328048	0.221102	0.279837	0.292891	0.336963	0.539801	0.325791	0.292042	0.334535	0.571573	0.327281	0.33151	0.33552	0.297715	0.188166	0.462542	0.187737	0.313599	0.374001	1.08876	0.466473	0.470279	0.41862	0.530371	0.341934	0.324735	0.216111	0.345639	0.218888	0.242733	0.320791	0	0.367683	0.325738	0.387999	0.380526	0.504397	0.338714	0.208324	0.179778	0.237958
TRRAP	0.340456	0.308207	0.237454	0.466045	0.357015	0.315336	0.391931	0.329787	0.212248	0.245552	0.255943	0.29008	0.411994	0.310804	0.248048	0.359538	0.230791	0.328521	0.306442	0.336581	0.292034	0.175947	0.28789	0.16567	0.23213	0.322456	0.417082	0.455355	0.507363	0.42032	0.447091	0.311773	0.302459	0.208617	0.331945	0.217309	0.248992	0.332522	0	0.339714	0.342979	0.399374	0.394726	0.423648	0.305107	0.172499	0.211404	0.287437
SMURF1	0.431965	0.422542	0.276628	0.567145	0.459786	0.438497	0.370937	0.374394	0.24411	0.310065	0.29652	0.391969	0.520275	0.346912	0.287477	0.395692	0.420406	0.395698	0.345558	0.399183	0.366834	0.218598	0.528535	0.174861	0.344352	0.406774	1.3241	0.582631	0.56069	0.483919	0.491669	0.362059	0.345166	0.295823	0.442596	0.257398	0.272723	0.342925	0	0.428419	0.433953	0.402425	0.437552	0.54978	0.377227	0.194412	0.237419	0.408978
KPNA7	0.00561501	0.00547349	0.00653114	0.0179134	0.0161725	0.00450489	0.00455041	0.00343824	0.00435669	0.000502826	0.000647106	0.00117833	0.00463212	0.0119167	0.00371259	0.0136429	0	0.00686269	0.00975864	0.00279209	0.00349772	0.00480612	0.00994876	0.003267	0.00216997	0.00239471	0	0.0126496	0.0213983	0.00541401	0.00816944	0.0150221	0.0047833	0.00691041	0.0104272	0.00217659	0.00516793	0.0033023	0	0.000538792	0.00695488	0.00331337	0.00603039	0.00113064	0.0011695	0.00105042	0.00195815	0.0342503
AC004922.1	0.0140169	0.0115196	0.0164837	0.0229925	0.013905	0.0176115	0.0160965	0.0125672	0.0121596	0.0111023	0.0132704	0.0302372	0.0172195	0.0280948	0.0108716	0.0269285	0	0.015532	0.0187645	0.01896	0.0155563	0.00973905	0.0205716	0.00621377	0.00613629	0.0128155	0	0.024023	0.0223418	0.0127268	0.0183531	0.0186986	0.00916298	0.000764769	0.0126016	0.0152053	0.0119637	0.0127771	0	0.0152816	0.0133923	0.027139	0.0237393	0.011474	0.0170231	0.0128301	0.0197576	0.0132731
ARPC1B	0.0191684	0.0132594	0.0098193	0.0263945	0.0179247	0.0205549	0.0159544	0.0151537	0.0135253	0.00281502	0.0119238	0.0109127	0.00504894	0.0229052	0.0114241	0.0219817	0	0.0205497	0.0159007	0.00534905	0.0147368	0.0117356	0.00981849	0.011462	0.0144584	0.0105714	0	0.00936852	0.0195115	0.0115661	0.0176864	0.0186958	0.00791117	0.00226263	0.0094158	0.00884461	0.0118783	0.0188543	0	0.0194932	0.0219965	0.00835221	0.0137849	0.00728658	0.00703173	0.00609287	0.0109817	0.0181416
PDAP1	0.121806	0.0841897	0.0950793	0.137761	0.106101	0.142594	0.1538	0.174941	0.121552	0.0832106	0.132967	0.078548	0.17041	0.194567	0.0868372	0.160334	0.305797	0.116741	0.225471	0.0955628	0.146093	0.1054	0.108458	0.0902179	0.131547	0.116643	0	0.14639	0.286134	0.115276	0.1605	0.195884	0.11483	0.079334	0.0982523	0.0737168	0.141497	0.113288	0	0.123531	0.0817756	0.0934084	0.149834	0.127974	0.141183	0.0843461	0.056243	0.124103
BUD31	0.0425	0.039738	0.032059	0.103369	0.0640398	0.067754	0.147936	0.0782849	0.068733	0.0280237	0.0596493	0.032558	0.0712682	0.104586	0.0422022	0.0849292	0	0.0448217	0.0921283	0.0586407	0.0758299	0.0493395	0.0284091	0.0594337	0.064281	0.0443364	0	0.0741215	0.128222	0.0600474	0.0908624	0.0992992	0.0424488	0.0295708	0.0200443	0.0328155	0.068732	0.0411945	0	0.0701731	0.0504897	0.0558599	0.0785622	0.0921263	0.089551	0.037758	0.0265684	0.119987
PTCD1	0.028641	0.0235905	0.0254075	0.0252657	0.0193837	0.0425623	0.0627908	0.0341393	0.0247974	0.0197246	0.0332201	0.0109884	0.0385957	0.0259308	0.0271675	0.0198358	0.337151	0.0227087	0.0292325	0.0159318	0.026551	0.0234196	0.0434458	0.0342724	0.0329603	0.0277943	0	0.0195052	0.0333971	0.0299447	0.0393426	0.0466427	0.0297697	0.0126637	0.00798753	0.0123215	0.0228504	0.0253597	0	0.0218831	0.020417	0.0185567	0.0253316	0.0382574	0.0436882	0.0117626	0.0187606	0.0256946
CPSF4	0.121762	0.118001	0.0901398	0.174332	0.163802	0.110419	0.092609	0.128735	0.112065	0.0592495	0.0937692	0.0922692	0.142155	0.170193	0.139152	0.136717	0	0.162251	0.109723	0.152701	0.128201	0.0823195	0.0889974	0.0705738	0.074866	0.102974	0	0.101822	0.174636	0.147747	0.145613	0.177977	0.0931261	0.0540996	0.0610767	0.0801709	0.0783471	0.0641565	0	0.0997201	0.135706	0.0972722	0.174763	0.103538	0.0965964	0.0779723	0.0906187	0.0852641
ZNF789	0.191219	0.162712	0.1411	0.262792	0.172573	0.148079	0.206783	0.200492	0.145524	0.130208	0.108893	0.166504	0.197017	0.22278	0.155507	0.237423	0	0.205024	0.198753	0.166003	0.159456	0.129221	0.200687	0.121653	0.113155	0.15265	0	0.238463	0.27327	0.188422	0.285862	0.258965	0.167363	0.150213	0.125955	0.109197	0.165471	0.193595	0	0.179611	0.191523	0.202393	0.239223	0.181598	0.156257	0.126223	0.10783	0.211136
ZNF394	0.0823005	0.083548	0.0715311	0.0904602	0.0929219	0.0777429	0.104912	0.0933919	0.0741952	0.0632235	0.0608723	0.0725672	0.135735	0.148598	0.0832075	0.100264	0.472169	0.074405	0.0918198	0.0616521	0.0712347	0.0605394	0.0521186	0.0802447	0.0541453	0.0601063	0.14423	0.138517	0.140572	0.0533026	0.11984	0.117346	0.0799775	0.0557223	0.0786195	0.0587846	0.0785753	0.107493	0	0.0665291	0.078369	0.082143	0.137842	0.0735992	0.0783044	0.0542799	0.0411925	0.190121
ZKSCAN5	0.105259	0.125805	0.0840773	0.128578	0.106224	0.0863444	0.106807	0.111328	0.0862561	0.0648906	0.0676037	0.114294	0.11952	0.151973	0.12707	0.133957	0.261506	0.10682	0.107167	0.126476	0.0935501	0.0795229	0.0951436	0.065708	0.0809536	0.108641	0.417082	0.0826929	0.120317	0.0949563	0.117616	0.139411	0.11114	0.092027	0.104587	0.0697182	0.103784	0.0967271	0	0.0911156	0.119928	0.0938283	0.122253	0.116502	0.108567	0.0564902	0.0736089	0.120268
FAM200A	0.104412	0.0845529	0.095522	0.207201	0.12348	0.11647	0.145866	0.136955	0.0998599	0.0773091	0.0922387	0.072266	0.123369	0.159565	0.0857909	0.151251	0	0.131441	0.135997	0.0723508	0.0923801	0.0866328	0.0592671	0.0897151	0.0691676	0.0839096	0	0.151813	0.270634	0.135077	0.124776	0.170935	0.102755	0.0655146	0.0767598	0.0610042	0.110713	0.100773	0	0.132726	0.120477	0.119584	0.150162	0.0901849	0.0891532	0.0644298	0.0569331	0.138068
AC005020.2	0.0270466	0.0048272	0.00901207	0.0124777	0.0113283	0.00876818	0.0144557	0.0108814	0.00522628	0.00884173	0.00705884	0.00671754	0.00777444	0.00568578	0.00909755	0.0134622	0.249028	0.0145673	0.00820723	0.00563836	0.00857052	0.0127007	0.0213682	0.00540354	0.00823944	0.0071506	0	0.023633	0.0344416	0.00114965	0.0185422	0.0309894	0.0174064	0.00534509	0.0159487	0.00629765	0.00931939	0.00632918	0	0.01515	0.0103193	0.0317681	0.0274411	0.0152249	0.0104113	0.00425832	0.00704681	0.0119309
TMEM225B	0.00869027	0.00249584	0.00382201	0.00662584	0.00342174	0.00758482	0.00475191	0.00417389	0.00176888	0.000774057	0.00117957	0.000278315	0	0.00133927	0.00550955	0.00836811	0	0.00711867	0.00371337	0	0.00158833	0.00421037	0	0.00222324	0.0033429	0.00841549	0	0.00358281	0.00828743	0.00329145	0.00502561	0.0222383	0.00207064	0.00175926	0.000740709	0.000833896	0.00276659	0.00568953	0	0.00311379	0.00255491	0.00324561	0.00852065	0.00105486	0.00485569	0.0032197	0.000424242	0.00894381
ZSCAN25	0.0680898	0.0664411	0.0770489	0.0873276	0.0654829	0.059794	0.0953767	0.0953953	0.0635867	0.0610968	0.0747287	0.0765377	0.0854007	0.0568405	0.0746091	0.0952915	0	0.0869433	0.0760778	0.0907986	0.0643545	0.0783287	0.0717231	0.0617317	0.0640641	0.0685219	0	0.0941162	0.0958227	0.0760345	0.0971738	0.100368	0.0779434	0.063299	0.105158	0.0442713	0.0809755	0.0731879	0	0.102525	0.0793925	0.0829345	0.0761255	0.097311	0.0639866	0.0589514	0.0453444	0.0728087
CYP3A5	0.0136863	0.0145323	0.0402026	0.172992	0.0804415	0.0144096	0.0165445	0.0293394	0.0522408	0.00623302	0.0124447	0.00286021	0.014675	0.132577	0.00915487	0.0865749	0	0.0601475	0.0577952	0.0106933	0.0434184	0.0547686	0.0275437	0.047748	0.0088619	0.01056	0	0.0231188	0.21707	0.0501675	0.000749057	0.118183	0.0156864	0.0438731	0.00822162	0.00858382	0.0515738	0.0138826	0	0.0332307	0.0252776	0.0133521	0.141931	0.00602393	0.0107961	0.0290022	0.0126941	0.0116933
CYP3A4	0.000803771	0.00212593	0.00657602	0.00963897	0.0131839	0.000390349	0.00576253	0.0085743	0.00490981	0.0023525	0.000493868	0	0	0.0248932	8.34744e-05	0.00238606	0	0.00826184	0.00981707	0	0.00389684	0.0182329	0	0.00438643	0.00141614	0	0	0.00614951	0.0393481	0.0115807	0.0011152	0.0239392	0.00290218	0.00374662	0.00725613	0.00387634	0.00398091	0.00119458	0	0.00823677	0.00765289	0.00649822	0.0358071	0	0.000446642	0.00521068	0.00652407	0.0041606
CYP3A43	0.0743144	0.052185	0.0478221	0.0436884	0.0299045	0.0516514	0.00768142	0.0578056	0.0335595	0.0323819	0.0214746	0.0356756	0.0427648	0.0364571	0.0307534	0.0396373	0.472169	0.0422222	0.0394434	0.0352908	0.033787	0.0989497	0.0143798	0.0221875	0.0209789	0.056701	0	0.0790972	0.118983	0.0485342	0.0724279	0.14391	0.0613999	0.0489974	0.133882	0.0307023	0.0473662	0.0530293	0	0.0562854	0.0317319	0.0715489	0.113035	0.0233478	0.0357753	0.0265447	0.00394733	0.0144809
OR2AE1	0.00194572	0	0	0.000589334	0	0	0	0	0	0	0.000283444	0	0.00199722	0	0	0	0	0	0	0.000930058	0	0	0	0	0	0	0	0	0	0	0	0	0	0	0	0.000291424	0	0	0	0.000672706	0	0	0	0	0	0.0010667	0.00205927	0
TRIM4	0.217846	0.216812	0.13876	0.21075	0.194534	0.15972	0.223404	0.184089	0.145422	0.140353	0.168375	0.145351	0.266422	0.184339	0.164299	0.196026	0.114017	0.201106	0.192469	0.16557	0.153568	0.126817	0.159899	0.11665	0.151009	0.158935	0.460672	0.180529	0.186165	0.214806	0.227008	0.187579	0.173264	0.156928	0.148966	0.146016	0.150822	0.21823	0	0.21954	0.183855	0.189806	0.202261	0.201473	0.178026	0.100765	0.142973	0.145929
GJC3	0.00035458	0.000107656	0.000855611	0.0150783	0.000551881	0	0	0.00245732	0.00207924	0	0.000753272	0	0	0.00148324	0.000627451	0.000801826	0	0.0031842	0.0020369	0.000879794	0.00260163	0.00236476	0	0.00415876	0	0	0	0.0058985	0.0012947	0.00566287	0.000491861	0.00480224	0.000642997	0	0	0.00179033	0.000271545	0.00215045	0	0	0.0015172	0	0.00658885	0.00135652	0.000584363	0.00171382	0.000674425	0
AZGP1	0.00358324	0.000504599	0.00361529	0.00550568	0.00494479	0.00567162	0.00692461	0.00263358	0.00350117	0.000954824	0.00156467	0.0015447	0.0103507	0.0122427	0.000474966	0.00255272	0	0.00314471	0.0022577	0.00428361	0.000154732	0.000532072	0.00179015	0.000486695	0.00251153	0.0019349	0	0.00650064	0.0040807	0	0.00489404	0.00487132	0.00545806	0.00127944	0.00463128	0.000530244	0.00100991	0.00198489	0	0.000701899	0	0.0031248	0.000651702	0	0.00329663	0.000100108	0.00327148	0.00303069
ZKSCAN1	0.420124	0.34118	0.265604	0.510524	0.392913	0.389796	0.272179	0.309799	0.220719	0.257574	0.27599	0.331762	0.479574	0.370525	0.267466	0.374084	0.321588	0.341655	0.330396	0.350406	0.303748	0.178857	0.543037	0.161297	0.260567	0.386033	0.481493	0.439164	0.556108	0.497388	0.479393	0.303623	0.323356	0.2175	0.397126	0.2132	0.253539	0.349787	0	0.383127	0.376589	0.443526	0.421618	0.406907	0.348817	0.184828	0.166439	0.257025
ZSCAN21	0.0516685	0.055588	0.0466086	0.0784744	0.0676337	0.0354095	0.0643754	0.0598597	0.051396	0.0389569	0.044083	0.0492206	0.0752874	0.114536	0.0545747	0.0792894	0	0.0633014	0.072194	0.0533702	0.0570208	0.0375638	0.0639303	0.0570006	0.0338829	0.0566795	0	0.0375322	0.065213	0.0537289	0.0543788	0.0690264	0.0514266	0.0460095	0.048496	0.0463151	0.0550672	0.0680039	0	0.0739869	0.0747559	0.0240139	0.0817046	0.0454988	0.0461406	0.0317028	0.0396714	0.0591268
ZNF3	0.084834	0.0606513	0.0576905	0.0841835	0.0670677	0.0600878	0.0921095	0.0799171	0.0598403	0.0326512	0.0610164	0.0693768	0.102426	0.109291	0.0850838	0.0756582	0	0.0913659	0.0993823	0.0762289	0.0876286	0.0651615	0.0938932	0.0530755	0.0402914	0.0804372	0	0.0602561	0.0719146	0.0672609	0.122626	0.0939372	0.0863897	0.0554666	0.0930223	0.0622462	0.0730883	0.0802928	0	0.0942713	0.0714688	0.0618837	0.0985077	0.0834271	0.0551265	0.0508776	0.0440002	0.113277
COPS6	0.174165	0.133318	0.155612	0.299025	0.214778	0.161836	0.279662	0.213098	0.166029	0.0922767	0.138083	0.0921829	0.218443	0.298451	0.14454	0.282077	0.386884	0.226059	0.241841	0.148625	0.201902	0.120315	0.139535	0.135473	0.159861	0.119533	0.0486501	0.239463	0.402289	0.178065	0.221457	0.28069	0.158705	0.132398	0.108105	0.0874095	0.209058	0.199331	0	0.223439	0.188787	0.189903	0.303991	0.218436	0.208874	0.107828	0.111972	0.103927
MCM7	0.0248362	0.0207773	0.0273043	0.0439992	0.0455271	0.0430142	0.0483191	0.0414118	0.03978	0.0214551	0.0233128	0.00634802	0.0340687	0.079157	0.0456984	0.0413107	0.486534	0.041064	0.0553146	0.046494	0.0476368	0.0277694	0.0159768	0.025039	0.0236897	0.0353836	0	0.0404402	0.044798	0.0502294	0.0443664	0.0534697	0.0373212	0.0215282	0.032158	0.0161105	0.0476859	0.0352772	0	0.023825	0.0537863	0.0116135	0.0462714	0.0709421	0.0429223	0.0322308	0.0280079	0.0124764
AP4M1	0.0622675	0.0780011	0.077169	0.181083	0.152174	0.0853938	0.0604413	0.11019	0.107227	0.0403091	0.0533985	0.0416922	0.0623038	0.218475	0.0944927	0.156577	0.114017	0.124061	0.120991	0.0923828	0.105438	0.0742378	0.0525678	0.0858478	0.0483789	0.0564243	0	0.0676522	0.195366	0.107701	0.0843152	0.136251	0.072012	0.0537823	0.040368	0.0527971	0.112263	0.0893342	0	0.065181	0.0966814	0.0616251	0.203339	0.070243	0.0771782	0.0533637	0.0581554	0.0570576
TAF6	0.0916007	0.0999411	0.0934059	0.150585	0.134795	0.133218	0.178891	0.147119	0.0926828	0.0932582	0.109602	0.0584053	0.134403	0.141169	0.102747	0.126588	0.164449	0.0970123	0.154275	0.104676	0.120093	0.0854435	0.0181917	0.0685743	0.103484	0.102935	0	0.158377	0.192992	0.112555	0.168496	0.143868	0.108743	0.0786695	0.0397813	0.0656567	0.131867	0.143439	0	0.145591	0.100696	0.167379	0.14464	0.134384	0.178042	0.0646108	0.0446625	0.0698709
CNPY4	0.0442821	0.0419262	0.0371859	0.0437952	0.0421206	0.0292733	0.0302784	0.0516049	0.0524632	0.0354013	0.0301788	0.0291045	0.0788193	0.0771612	0.0484403	0.0618855	0	0.0635059	0.0434699	0.0361238	0.0417334	0.0414334	0.0480938	0.0485041	0.0303327	0.0407599	0	0.0539913	0.0570828	0.0344929	0.0556903	0.0695281	0.0514419	0.0183308	0.0380698	0.0222274	0.0438747	0.0449238	0	0.0798605	0.0504801	0.0342978	0.0856124	0.0333655	0.0361278	0.03472	0.0286336	0.0553114
MBLAC1	0.0247957	0.0206677	0.021398	0.0248423	0.0210809	0.0158126	0.0133878	0.0400526	0.0296409	0.00878926	0.018342	0.0113528	0.0354226	0.031701	0.0297079	0.022516	0	0.0212901	0.0526051	0.0196681	0.033206	0.0287242	0.00202545	0.0279327	0.0259048	0.0100195	0	0.0222002	0.0469777	0.0167342	0.0637234	0.0614912	0.0180757	0.021464	0.0067834	0.0136162	0.0324726	0.0222656	0	0.0285946	0.051829	0.0422436	0.0403105	0.0326841	0.0268256	0.0266032	0.019055	0.0241433
LAMTOR4	0.12556	0.120254	0.107033	0.222795	0.166279	0.151353	0.196903	0.181897	0.127502	0.0896593	0.117516	0.0973563	0.202402	0.204814	0.129497	0.174641	0	0.148907	0.219276	0.124166	0.181037	0.0917518	0.156739	0.106252	0.130053	0.157169	0	0.161766	0.31614	0.14753	0.21542	0.157123	0.131734	0.0925801	0.131643	0.0850202	0.140177	0.153898	0	0.147078	0.156719	0.125934	0.175739	0.256163	0.205047	0.0720975	0.0883985	0.170529
GAL3ST4	0.00307034	0.00211012	0.00201034	0.0118221	0.00429824	0.00452442	0.000717448	0.0035535	0.00786545	0.00701527	0.00255697	0.00427656	0	0.00428302	0.00283867	0.00452751	0	0.00665295	0.00421486	0.00546544	0.00158066	0.0036726	0	0.0085049	0.00187496	0.00372661	0	0.00938319	0.00819197	0.00839339	0.00274969	0.019031	0.00339357	0.00414074	0.00324005	0.00259844	0.00661999	0.00127889	0	0.00251804	0.00891577	0.00168414	0.00521467	0	0.00322625	0.00628106	0.000325356	0.0164214
GPC2	0.00268805	0.00129344	0.000673148	0.00202582	0.00227643	0.00178208	0.00160081	0.00685801	0.00129383	0.00295546	0.000762198	0	0.00347051	0.00261533	0.00255063	0.000253776	0	0.00220071	0.00186929	0.000129625	0.00200886	0.00153672	0	0.00228859	0	0.000257519	0	0.00123514	0.0017244	0.00176181	0.0112212	0.0236029	0.00281523	0	0	0.000183921	0.00281476	0.000724665	0	0.00423863	0	0	0.00263952	0.00195124	0	0.00288922	0	0.0171334
STAG3	0.0927003	0.0899704	0.117755	0.267769	0.18939	0.0987333	0.0446178	0.134248	0.119941	0.0750843	0.0608519	0.0561965	0.0723601	0.238332	0.0671647	0.177809	0	0.14161	0.128809	0.0952723	0.113915	0.114541	0.0905566	0.104504	0.0650836	0.0669262	0.796631	0.119256	0.292045	0.140561	0.0661667	0.24679	0.0819503	0.0792818	0.0661068	0.06156	0.0900063	0.0501526	0	0.100432	0.120683	0.0692607	0.272822	0.0321946	0.0502776	0.123823	0.0735097	0.153581
CASTOR3	0.441443	0.360048	0.233653	0.508254	0.419761	0.408763	0.352653	0.321949	0.20472	0.275041	0.287224	0.392034	0.558428	0.365228	0.270377	0.369857	0.570336	0.333799	0.342245	0.356041	0.281434	0.164633	0.544349	0.18757	0.281082	0.387922	0.254458	0.583538	0.56042	0.529149	0.574599	0.318055	0.3078	0.261203	0.503528	0.210937	0.239542	0.320034	0	0.372664	0.374433	0.458119	0.424076	0.576911	0.323465	0.170605	0.182975	0.248825
SPDYE3	0.0437939	0.0685007	0.175839	0.464782	0.301683	0.0870867	0.073596	0.183205	0.210029	0.0418023	0.0808104	0.0409953	0.0332699	0.313323	0.0686924	0.326716	0.095133	0.259858	0.155493	0.0953346	0.18995	0.172267	0.00828224	0.170915	0.0406336	0.031186	0	0.104249	0.488484	0.173163	0.0601337	0.256144	0.0878191	0.157607	0.034161	0.0723224	0.11118	0.065002	0	0.121078	0.141456	0.112918	0.397964	0.0376412	0.050325	0.146091	0.0925464	0.0665939
PILRB	0.203958	0.223473	0.173703	0.298825	0.217127	0.181178	0.255913	0.236067	0.158337	0.221172	0.186121	0.191661	0.281988	0.239401	0.234321	0.241167	0.179531	0.302373	0.225912	0.248903	0.201848	0.150914	0.159134	0.121627	0.149617	0.160226	0.254458	0.239022	0.287294	0.236751	0.243287	0.251424	0.307852	0.150134	0.210629	0.155346	0.210115	0.250025	0	0.193028	0.278659	0.258478	0.281207	0.229355	0.162291	0.133601	0.205586	0.108307
PILRA	0.239907	0.216595	0.178457	0.244728	0.23716	0.197072	0.289352	0.212334	0.148294	0.173478	0.130627	0.177156	0.234663	0.212018	0.198083	0.193722	0.114017	0.251526	0.149044	0.2256	0.170149	0.145564	0.235021	0.102907	0.14623	0.178684	0.0486501	0.326596	0.283917	0.274173	0.315527	0.253511	0.269374	0.133801	0.17739	0.150775	0.167382	0.205519	0	0.232218	0.190307	0.290373	0.258987	0.236441	0.191154	0.131005	0.17263	0.28443
ZCWPW1	0.0887948	0.094721	0.0741679	0.111133	0.0743047	0.0673589	0.040983	0.0779952	0.066394	0.055838	0.0573892	0.0521304	0.0894884	0.135318	0.089502	0.0979823	0	0.109762	0.0720645	0.0707896	0.0647631	0.0806563	0.0578294	0.0788769	0.0462584	0.0690972	0.0486501	0.0765025	0.123479	0.0961775	0.0628793	0.110834	0.101255	0.0462084	0.0771913	0.0439842	0.0663756	0.0614833	0	0.0496846	0.0714542	0.067526	0.143251	0.0378938	0.0509518	0.0421181	0.0493248	0.0666785
MEPCE	0.032705	0.0329707	0.0348873	0.0286454	0.0239401	0.040601	0.0842307	0.0464168	0.0278665	0.0275681	0.0402581	0.0134099	0.064244	0.0300174	0.0295581	0.0336163	0	0.0209103	0.0769158	0.03011	0.0514483	0.0272528	0.0477514	0.0229189	0.0508567	0.0412836	0	0.0396457	0.0411355	0.0257899	0.0873986	0.0439737	0.0305617	0.0262	0.0263766	0.0187489	0.0715349	0.0472439	0	0.047574	0.0347652	0.0484252	0.0378157	0.0852559	0.0855843	0.0190097	0.00785782	0.0719119
PPP1R35	0.0690625	0.0746385	0.0708233	0.198797	0.109398	0.0810909	0.0683378	0.10236	0.0992933	0.0586791	0.0603141	0.0343628	0.134094	0.165825	0.0655142	0.148216	0.523707	0.112679	0.117609	0.084315	0.111843	0.067459	0.0370483	0.0829199	0.0662769	0.0647607	0	0.113767	0.173849	0.1043	0.127009	0.132263	0.076573	0.0447666	0.0307144	0.038655	0.0720921	0.0752949	0	0.0998961	0.112877	0.0733771	0.149487	0.0956289	0.0775004	0.0484459	0.055001	0.0446067
C7orf61	0.0060198	0.00720227	0.0157365	0.0320598	0.0288683	0.0254722	0.0617482	0.0178649	0.00869928	0.0147686	0.00662137	0.0147345	0.0250221	0.0119252	0.0105526	0.0107044	0	0.0137486	0.0170257	0.00562703	0.0118361	0.0133638	0.00386668	0.00658331	0.0122066	0.00491516	0.0486501	0.0385377	0.0197075	0.0274126	0.0123839	0.0271522	0.0198768	0.0205449	0.0094814	0.00433183	0.0278625	0.0429996	0	0.0183319	0.00903658	0.0125261	0.0125396	0.0427551	0.0380818	0.0106713	0.0114132	0.0823101
TSC22D4	0.0425839	0.0492635	0.0490819	0.0754089	0.0456459	0.054674	0.0590593	0.0741548	0.052835	0.040508	0.0460193	0.05561	0.0901975	0.0759072	0.0713396	0.0440882	0	0.0362054	0.0654724	0.0564642	0.0490559	0.0555816	0.0934921	0.0540711	0.0514854	0.0573008	0	0.0437639	0.0671374	0.0719574	0.0984353	0.0927351	0.0553704	0.0437279	0.0581132	0.041466	0.0590339	0.0776088	0	0.0752319	0.0776135	0.0413986	0.07473	0.0697304	0.0657436	0.0772873	0.0434036	0.090407
NYAP1	0.115116	0.133019	0.111395	0.122502	0.113656	0.100102	0.0588082	0.13292	0.107612	0.10564	0.107752	0.0948623	0.180741	0.11667	0.117468	0.113166	0	0.109739	0.147044	0.125296	0.143611	0.0921983	0.0831071	0.0743228	0.0975918	0.106336	0	0.109413	0.170101	0.135346	0.14519	0.172548	0.110373	0.0702834	0.0794773	0.0884611	0.113534	0.134774	0	0.140097	0.145793	0.132399	0.136332	0.0990399	0.16302	0.106221	0.0848032	0.0660319
AGFG2	0.106243	0.0934034	0.0848652	0.109891	0.114819	0.0877058	0.0946294	0.100124	0.0933759	0.0826921	0.0638149	0.0826222	0.136621	0.160697	0.120229	0.140544	0.249028	0.137689	0.116772	0.108708	0.0900909	0.0920251	0.120075	0.0753166	0.0726301	0.0795449	0.14423	0.123767	0.134899	0.170918	0.134502	0.136363	0.105085	0.0726346	0.0849442	0.0858691	0.0969729	0.108362	0	0.121572	0.113008	0.112882	0.18163	0.123029	0.100514	0.0891119	0.145936	0.1402
SAP25	0.00595239	0.0228969	0.0058304	0.0108187	0.0186777	0.0136903	0.0527328	0.0149119	0.00751803	0.00366264	0.00244051	0.018026	0.00644946	0.00681459	0.00985099	0.00502011	0	0.00311207	0.00363861	0.00966842	0.0103362	0.00516739	0	0.00460673	0.00699339	0.0121764	0	0.0393472	0.0180658	0.0134931	0.0240787	0.00882722	0.0190623	0.0104185	0.0053874	0.00867901	0.00804291	0.012008	0	0.00923352	0.0148055	0.00710781	0.00757136	0.029077	0.0285892	0.00598093	0.00600308	0.0204643
LRCH4	0.150087	0.150568	0.116767	0.18944	0.170795	0.171012	0.115485	0.165808	0.118793	0.0977229	0.112046	0.0869851	0.171928	0.140731	0.153082	0.139523	0.472169	0.124598	0.143707	0.157976	0.13928	0.0772849	0.223087	0.0613602	0.105817	0.128217	0.14423	0.227567	0.196256	0.160835	0.208837	0.154659	0.1335	0.0862655	0.121067	0.117074	0.124092	0.122061	0	0.161393	0.147434	0.146916	0.203027	0.202838	0.165882	0.065497	0.0828347	0.039555
FBXO24	0.00722678	0.00847787	0.00439525	0.011682	0.00798967	0.00781645	0	0.00936737	0.00372813	0.00133491	0.00506434	0.00542249	0.00655084	0.0123136	0.00744808	0.00665595	0	0.00663409	0.00509224	0.00483	0.00357085	0.00876011	0	0.00123655	0.00383837	0.00443922	0	0.00467978	0.0155391	0.00923605	0.0140865	0.0242801	0.00765528	0.00128668	0.0021574	0.00260791	0.00449856	0.00948686	0	0.00470325	0.00300323	0.00108091	0.0189024	0.0134473	0.00257018	0.004788	0.00418341	0.017953
PCOLCE	0.00271906	0.0106937	0.00553359	0.0143102	0.0103021	0.00580784	0.0115287	0.0119285	0.00615527	0.00444414	0.0030001	0.00362608	0.00994579	0.0102109	0.0121875	0.00804833	0	0.005008	0.00922002	0.00510394	0.00463858	0.00508182	0	0.00502211	0.00389673	0.0111232	0	0.028993	0.00925197	0.0140221	0.0173254	0.00972145	0.00731154	0.0012104	0.0117784	0.0012003	0.0143529	0.0241286	0	0.0355784	0.00706079	0.00358377	0.0257015	0.0205875	0.0090957	0.0030992	0.00421985	0.0137384
MOSPD3	0.0612757	0.0465596	0.0418209	0.0981915	0.0613352	0.0412512	0.0605211	0.0494467	0.0529097	0.0234555	0.024783	0.0213712	0.0427291	0.0728016	0.0314751	0.0725074	0	0.0534382	0.0455859	0.0251961	0.0542158	0.0363059	0.0271956	0.04089	0.0323113	0.036962	0	0.054118	0.0900889	0.0662116	0.0375871	0.0648481	0.0538	0.0407063	0.0507082	0.0164145	0.057221	0.0451199	0	0.0503298	0.0364638	0.049503	0.0620867	0.0454614	0.0430256	0.0440465	0.0264224	0.0460569
TFR2	0.0919565	0.0957389	0.0834291	0.119537	0.0926605	0.0636833	0.0590495	0.144921	0.0988375	0.0541402	0.0438009	0.0569718	0.0478507	0.1675	0.0982841	0.125659	0	0.148024	0.0823026	0.0701342	0.111531	0.105164	0.0542015	0.0869834	0.0564395	0.0795155	0	0.0818197	0.164081	0.0894312	0.0849668	0.205827	0.0791308	0.0759897	0.0509091	0.056002	0.0939418	0.0775862	0	0.123604	0.101555	0.085874	0.162281	0.0594388	0.0826868	0.0555233	0.0598612	0.157863
ACTL6B	0.205659	0.198997	0.178679	0.2976	0.238373	0.179056	0.321003	0.246374	0.179438	0.149325	0.139412	0.16446	0.187289	0.294706	0.209011	0.282201	0.261506	0.242472	0.230316	0.225275	0.210826	0.136428	0.177798	0.152054	0.173857	0.178884	0.14423	0.197953	0.366287	0.244165	0.300963	0.287012	0.229591	0.173347	0.151287	0.155416	0.248448	0.262216	0	0.26574	0.241419	0.228559	0.314267	0.276191	0.261169	0.142416	0.157258	0.244617
GNB2	0.181568	0.15928	0.113239	0.157222	0.154894	0.239544	0.222476	0.194424	0.107007	0.138719	0.195148	0.128896	0.284811	0.142474	0.136662	0.143343	0	0.11493	0.195741	0.158626	0.149149	0.0895688	0.162518	0.0739187	0.248356	0.230658	0	0.261302	0.268641	0.19259	0.2974	0.175637	0.132027	0.0819587	0.140141	0.0890387	0.122173	0.14395	0	0.152586	0.12936	0.19335	0.172429	0.308739	0.211429	0.0993668	0.0846093	0.12644
GIGYF1	0.270312	0.210193	0.153319	0.279645	0.242253	0.209733	0.240224	0.238914	0.166295	0.146266	0.173577	0.23628	0.269721	0.270819	0.196686	0.258299	0.498161	0.245028	0.212447	0.264393	0.212413	0.151688	0.22835	0.148932	0.134336	0.225372	0.460672	0.314839	0.257791	0.315222	0.356469	0.259216	0.23004	0.142148	0.200864	0.135498	0.180174	0.201248	0	0.256511	0.239311	0.231449	0.270203	0.258969	0.214634	0.14428	0.173964	0.165159
POP7	0.0507985	0.0293566	0.0498985	0.0839558	0.0513902	0.0655759	0.136825	0.0761335	0.0702745	0.0317893	0.0681513	0.0185545	0.0687218	0.116012	0.0290755	0.0505575	0	0.031248	0.136016	0.0469888	0.0827258	0.0551942	0.0528289	0.0537796	0.0907199	0.0457149	0.722933	0.0573443	0.159528	0.041487	0.0760265	0.0941432	0.0508967	0.0409526	0.0307825	0.024898	0.0920645	0.0407922	0	0.0666446	0.049422	0.0918763	0.0526274	0.0716014	0.119407	0.0431033	0.024848	0.0643009
EPO	0.000636336	0.000471943	0.000348431	0.00126227	0.000261977	0.000782748	0	0.00110955	0.000604251	0.000575951	9.84683e-05	0	0.00162394	0	0.00107717	0.00105289	0	0.00204552	0.000804161	0	0.000169613	0.000207801	0	0	0.00107195	0	0	0	0	0.00174498	0.000227575	0	0.00051511	0	0	0	8.34975e-05	0	0	0	0.000239658	0.000867973	0.00128309	0	0	0.000690164	0	0.00470717
ZAN	0.015084	0.0154338	0.0153525	0.0373142	0.0250189	0.0133517	0.0199925	0.0138293	0.0148738	0.00938875	0.00551275	0.0113321	0.0105503	0.0252405	0.00876755	0.0375489	0	0.0242278	0.0170282	0.00914089	0.0105745	0.0133906	0	0.0155456	0.00979521	0.00886546	0	0.0176318	0.0363701	0.00908413	0.0104133	0.0223162	0.0101283	0.0105642	0.00249966	0.00620287	0.0128411	0.010253	0	0.0163218	0.0245905	0.0219547	0.0220906	0.0105929	0.00965434	0.0102397	0.00710467	0.0357521
EPHB4	0.00287088	0.00905479	0.00574886	0.0138516	0.008656	0.00903862	0.00314884	0.00805504	0.00424004	0.00121591	0.00308698	9.7371e-05	0.00431916	0.00765421	0.00513636	0.0106471	0	0.0067887	0.00393829	0.00506478	0.00457329	0.00312916	0	0.00930232	0.00190052	0.0038697	0	0.00694319	0.0140201	0.0052045	0.00344241	0.0126213	0.00329458	0.00564903	0	0.0032082	0.00278399	0.0015123	0	0.00162955	0.00425444	0.00188001	0.00488786	0	0.00150758	0.00189928	0.00471477	0.0129452
SLC12A9	0.0557368	0.0531835	0.058464	0.0869416	0.0644145	0.0728602	0.106903	0.0890467	0.0613756	0.0603026	0.0512144	0.0547058	0.100328	0.105168	0.0740958	0.0645208	0	0.0807567	0.0600198	0.0729243	0.0709789	0.0532859	0.0708003	0.0456121	0.0497582	0.0637686	0.0486501	0.0957695	0.0770917	0.122044	0.130689	0.0894748	0.0754976	0.0568845	0.0261811	0.0511654	0.0645042	0.0819494	0	0.0624791	0.0817213	0.0651133	0.0708099	0.113193	0.0762518	0.0349406	0.0595916	0.0582317
TRIP6	0.00174629	0.00398925	0.0016453	0.00498604	0.00163893	0.00311118	0.0030789	0.00585748	0.00307313	0.012034	0.00685397	0.00605866	0.00616528	0.0176442	0.00497444	0.00492414	0	0.00507874	0.00331629	0.00425399	0.00292421	0.0027326	0.00386668	0.00503809	0.00215955	0.0039435	0	0.00956282	0.00363118	0.00676453	0.0121954	0.00689044	0.00562997	0	0.000931045	0.00619148	0.00347551	0.00361077	0	0.00568671	0.00324985	0	0.00310776	0.00730919	0.00135315	0.00236714	0.00341135	0.0024598
SRRT	0.121318	0.114836	0.0840411	0.103894	0.0828312	0.106255	0.123171	0.115533	0.0897292	0.0619706	0.0736514	0.0574659	0.156751	0.167219	0.118733	0.170379	0.261506	0.14189	0.102568	0.122508	0.100912	0.076903	0.0486643	0.0878796	0.0696553	0.0874727	0	0.0773478	0.132229	0.110376	0.116486	0.137524	0.0919481	0.0801175	0.0864293	0.0805182	0.117757	0.102843	0	0.0943848	0.132751	0.0924318	0.120595	0.128439	0.0963888	0.0622193	0.0769911	0.0644044
UFSP1	0	0.000890146	0.00275151	0.00524943	0.00310725	0.000190333	0.00335732	0.00234553	0.00496922	0.00252069	0.00147549	0.000751878	0.00280927	0.00409309	0.0044874	0.00160635	0	0.00108945	0.00434242	0.0030388	0.00278838	0.00230905	0	0.00108753	0.00109301	0.00477698	0	0	0.00234141	0.000372196	0.00227448	0.001892	0.00133557	0.00506905	0	0.000462289	0.00178977	0.00306983	0	0.00175161	0.00112957	0.0038066	0.00208759	0	0.0011018	0.000485612	0.000307109	0.00436322
ACHE	0.0325726	0.0352656	0.030548	0.0532489	0.0462933	0.0420445	0.200244	0.0595773	0.040693	0.0293717	0.0401507	0.0203229	0.0653901	0.0626726	0.041422	0.0457891	0	0.0374316	0.0804276	0.0423529	0.0368623	0.0226421	0.0273816	0.0263383	0.050199	0.0565213	0	0.0585185	0.0527954	0.0307332	0.0789077	0.0804728	0.0700775	0.0373432	0.0464965	0.019189	0.0983954	0.0725774	0	0.0635046	0.0538821	0.0349291	0.0571243	0.150804	0.0871135	0.0237518	0.037162	0.179923
MUC3A	0.000605827	0.000428481	0.000703814	0.00497085	0.00162626	0.00125864	0.00545332	0.00265074	0.000610372	0.00239232	0	0	0	0	0.00201318	0.00490851	0	0.00225753	0.00219582	0	0.00119124	0.00111882	0	0.00137415	2.42558e-05	0.00103234	0	0.0044134	0.00273624	0.00252468	0.00294985	0.00280856	0.000205328	0	0	0.000427194	0.00108247	0.00476849	0	0	0.000868107	0.00195926	0.0021865	0.00321345	0.000704334	0.00135727	0.00245718	0.0158951
MUC12	0.0232295	0.0158957	0.0239934	0.0904827	0.0156077	0.0202508	0.0443863	0.0457606	0.0314972	0.0241267	0.023178	0.0101581	0.0236222	0.056715	0.0172656	0.0405166	0	0.0226275	0.0548379	0.0311584	0.0231411	0.0193056	0.00928195	0.043435	0.0211274	0.0191976	0	0.0512796	0.066893	0.023577	0.0227888	0.0342683	0.022638	0.0186288	0.0154091	0.0189618	0.0326939	0.024294	0	0.00555841	0.016214	0.00751772	0.0568612	0.013079	0.0286369	0.0252069	0.0201051	0.104725
MUC17	0.00598142	0.00325139	0.00390025	0.0134201	0.00434489	0.00146152	0.000732932	0.00240307	0.00274	0.000821492	0.000721324	0.000504006	0	0.00301	0.00207277	0.00289455	0	0.00318371	0.000850559	0.00326465	0.005388	0.00203806	0	0.000767855	0.00748323	0.00306398	0	0.00245324	0.00897052	0.00363661	0	0.00449302	0.00128002	0.000403937	0	0.00119525	0.00118924	0.00125772	0	0.00174304	0.00188035	0.00136338	0.000899709	0	0.000417712	0.00382067	0.00176161	0.136212
TRIM56	0.00357184	0.00281947	0.00394682	0.00564248	0.00838657	0.00303247	0.0032405	0.00246035	0.00163713	0.00266234	0.000377122	0.00438651	0.00330995	0.00149172	0.000701166	0.00445795	0	0.00442373	0.00334597	0.00172194	0.000485574	0.0039631	0	0.00182427	0.00360443	0.00156621	0	0.00316937	0.00973996	0	0.00802095	0.00221068	0.00681608	0.00486229	0	0.00163739	0.00692182	0.00081713	0	0.0110943	0.00149663	0.000600781	0.00767948	0.00346277	0.00209429	0.00364573	0.0102268	0.00664929
SERPINE1	0.0035528	0.0022957	0.00520359	0.00702799	0.00252877	0.00234323	0.00153638	0.00202024	0.00223818	0.00482829	0.00077954	0.000151007	0.00695304	0.00429747	0.000654198	0.007841	0	0.00603285	0.00328246	0.000755897	0.000473136	0.00194964	0.00669552	0.00280103	0.00157129	0.00249508	0	0.00579603	0.00681898	0.00369557	0.00301517	0.00821818	0.00326957	0.00109181	0	0	0.00129227	0.00108531	0	0.00289682	0.00775682	0.00405625	0.00837285	0.00234899	0.00233242	0.0119813	0.00121686	0.0107637
AP1S1	0.099537	0.083601	0.104101	0.22742	0.145895	0.175758	0.180237	0.173613	0.156348	0.104351	0.133324	0.0742034	0.163492	0.195817	0.0835167	0.20686	0	0.139655	0.270406	0.1182	0.177919	0.12436	0.0880107	0.149172	0.164386	0.14333	0	0.140398	0.293118	0.104475	0.179273	0.223965	0.0920439	0.108022	0.108919	0.0767871	0.166178	0.0883502	0	0.139079	0.13627	0.112061	0.132553	0.213303	0.184768	0.127113	0.0382692	0.134255
VGF	0.0672961	0.0541311	0.0805985	0.18018	0.137278	0.152029	0.0843416	0.10909	0.110987	0.105362	0.146902	0.0735169	0.255922	0.204756	0.0527586	0.171353	0.114017	0.0876787	0.197306	0.118811	0.183735	0.0961449	0.097963	0.0897688	0.182123	0.111893	0	0.0798285	0.121063	0.0778292	0.16082	0.0828527	0.0820017	0.055625	0.0955948	0.0693587	0.0356443	0.0524921	0	0.0824503	0.152808	0.0530856	0.0555919	0.116922	0.0640742	0.0420358	0.0675338	0.0429431
NAT16	0.00125855	4.94706e-05	0.000794263	0.00240372	0.000401421	0	0	0.000571727	0.000617802	0	0.00114481	0	0	0.00341467	0.000932838	0	0	0.000807988	0.000286751	0.000469852	0.00134752	0.000315575	0	0	0	0	0	0.00225723	0.00362023	0	0.00296463	0.00156498	0.000537198	0	0	0	0.000359538	0.003207	0	0	0.000303538	0.00109901	0.000335574	0	0	0.000227369	0	0.0464702
MOGAT3	0.000247221	0.000664617	0.00134657	0.00186105	0.000600466	0	0	0	0.00103074	0.000167621	0	0	0.00224449	0	0.000371777	0.00164772	0	0.00101645	0.000741929	0.000443644	0	0.000760154	0	0	0.00120819	0	0	0.000518822	0.0017236	0.000166286	0	0	7.62591e-05	0	0	0.000263281	0.000649159	0.00303318	0	0.00050001	0.000854824	0	0.00117071	0	0.00213696	0.000587767	0.000233685	0.109342
PLOD3	0.114286	0.123554	0.118018	0.171307	0.158826	0.109483	0.290935	0.139674	0.117156	0.0788616	0.089111	0.080183	0.161164	0.197135	0.12478	0.134244	0.31498	0.147197	0.139662	0.111616	0.122785	0.0875249	0.0704115	0.113477	0.0936046	0.0953243	1.18107	0.134212	0.216349	0.156926	0.183352	0.141766	0.146028	0.134042	0.0795033	0.0957488	0.189365	0.186344	0	0.161066	0.161633	0.147974	0.19306	0.289487	0.196141	0.0741478	0.132742	0.237015
ZNHIT1	0.0598566	0.0499358	0.0483191	0.100206	0.0597031	0.0594284	0.109117	0.0948127	0.0451662	0.0363265	0.0528422	0.0400174	0.0909993	0.0875948	0.0449494	0.0682769	0	0.0494334	0.102796	0.054714	0.0586453	0.0518519	0.0256467	0.0441481	0.0755366	0.0466068	0	0.0787246	0.170999	0.0435868	0.0863689	0.0684367	0.0603652	0.0372547	0.0130768	0.0295988	0.0714716	0.0521395	0	0.0709086	0.0448672	0.0838214	0.0658444	0.106745	0.0997862	0.0357226	0.0186089	0.0427117
CLDN15	0.01386	0.023634	0.0162257	0.038074	0.0253001	0.0106623	0.0391795	0.0277566	0.0202095	0.0158452	0.0122951	0.0153278	0.0180746	0.0433462	0.020874	0.0322448	0.249028	0.0277673	0.0253196	0.0171438	0.0240528	0.0183969	0.0148125	0.0130938	0.0131612	0.00573661	0	0.028086	0.0436182	0.0171753	0.0387982	0.0340841	0.0243903	0.0221072	0.00982034	0.0108178	0.0256096	0.0383028	0	0.0227013	0.0207084	0.0238913	0.0424098	0.0474222	0.0252358	0.0212124	0.0101235	0.0982378
FIS1	0.108408	0.099177	0.105983	0.266494	0.16296	0.146567	0.1747	0.187254	0.170571	0.0931684	0.115773	0.10114	0.186635	0.229671	0.116967	0.205942	0.114017	0.159854	0.251039	0.135473	0.200845	0.117656	0.117321	0.120527	0.154736	0.118253	0.0486501	0.138072	0.314276	0.130801	0.195962	0.20194	0.117797	0.11181	0.0916913	0.0902902	0.181602	0.13205	0	0.170774	0.174005	0.147216	0.181395	0.192136	0.195025	0.120261	0.0691679	0.139578
IFT22	0.0705304	0.061249	0.0652183	0.098045	0.0875724	0.0783249	0.0680599	0.0897994	0.074499	0.0511252	0.0562515	0.0620759	0.0818044	0.149134	0.0624542	0.125613	0	0.0712995	0.114955	0.0749502	0.0891046	0.0662832	0.0648176	0.0769626	0.0462571	0.0424191	0	0.0803738	0.152214	0.083968	0.0639806	0.107603	0.0582843	0.049079	0.0456087	0.0643385	0.0948286	0.0702733	0	0.102359	0.0755339	0.055182	0.109195	0.0621756	0.0565818	0.0504421	0.0345147	0.198252
COL26A1	0.447554	0.415995	0.316841	0.557292	0.433908	0.401361	0.350688	0.364072	0.249942	0.327031	0.286608	0.389317	0.591169	0.337225	0.298191	0.374604	0.983572	0.208889	0.382024	0.425584	0.335414	0.232952	0.625263	0.191736	0.287556	0.47578	0.368333	0.514582	0.581662	0.546526	0.569519	0.398388	0.388194	0.329035	0.535469	0.283913	0.300502	0.416468	0	0.434028	0.473604	0.483862	0.488468	0.543332	0.385384	0.235274	0.28415	0.342773
MYL10	0	0.00040215	0.000740268	0.00120139	0.001966	0	0	0.000561181	0.000904804	0.000780548	0.000196307	0	0	0	0.00103215	0.000703946	0	0.00157174	0.000125468	0	0	0.000445137	0	0	0.00075555	0	0	0.0015518	0.00418176	0.00338779	0.00360404	0.00196362	0.0009408	0	0.000430938	0	0.000472977	0.000238183	0	0.00165423	0.000388887	0	0.000170066	0	0	0.00114669	0	0.0028984
CUX1	0.395531	0.363822	0.27267	0.467702	0.387234	0.378517	0.341057	0.379612	0.245456	0.303583	0.263162	0.369066	0.489008	0.35536	0.33437	0.362887	0.453825	0.375911	0.322449	0.358932	0.304374	0.224155	0.608816	0.219245	0.259177	0.398553	0.927319	0.464207	0.547278	0.475598	0.509322	0.348285	0.360796	0.300771	0.387919	0.275525	0.259659	0.392643	0	0.328416	0.356105	0.464205	0.363469	0.460136	0.359767	0.257275	0.258667	0.390944
SH2B2	0.046115	0.0416712	0.0308851	0.0414377	0.049271	0.0456558	0.0817002	0.0583741	0.0332268	0.0335115	0.0247494	0.0378423	0.0783169	0.0497333	0.0436633	0.0399014	0	0.0417472	0.0342252	0.0462538	0.0240971	0.0295475	0.124418	0.0208	0.0291968	0.0369602	0	0.0463922	0.0489705	0.057052	0.0570893	0.0568022	0.0426439	0.0414481	0.0635047	0.0244749	0.0593236	0.051319	0	0.0868323	0.0434218	0.0283801	0.0387941	0.0900534	0.0354177	0.0231667	0.0189015	0.0645676
SPDYE6	0.00111474	0.00317711	0.00514896	0.00988566	0.0057637	0	0.00256921	0.00916774	0.00192474	0.00100385	0.000859103	0.000602857	0	0.000894856	0.00101878	0.015687	0	0.0152004	0.00290787	0.00255102	0.00138129	0.00269959	0	0.00417775	0.000360322	0.00188262	0	0.00879323	0.0112216	0.00703887	0	0.00344268	0.00403083	0.00238896	0	0.00625001	0.00296506	0.000221465	0	0.00272066	0.0123189	0.00141162	0.0027846	0.00064551	0.00091935	0.00162521	0.00164119	0.00720806
PRKRIP1	0.420441	0.332048	0.252611	0.511254	0.388655	0.376381	0.314233	0.335786	0.212007	0.258986	0.266263	0.334663	0.528034	0.347881	0.28202	0.341296	0.717495	0.342084	0.320031	0.396406	0.268427	0.198759	0.514378	0.171084	0.258303	0.402834	1.04482	0.438413	0.55067	0.489668	0.520658	0.336544	0.331033	0.24385	0.365223	0.227322	0.241636	0.315173	0	0.380658	0.359692	0.41904	0.430012	0.481751	0.331188	0.176039	0.205121	0.299176
ORAI2	0.110024	0.136359	0.14116	0.223074	0.182958	0.124818	0.221418	0.164341	0.140771	0.138021	0.165705	0.113923	0.281723	0.212391	0.140129	0.208886	0.586869	0.189017	0.203776	0.122121	0.183654	0.116889	0.250232	0.142408	0.120274	0.15174	0	0.127634	0.196655	0.121133	0.286546	0.240772	0.127879	0.128469	0.146578	0.104906	0.224088	0.173409	0	0.187099	0.159596	0.204137	0.228887	0.133448	0.174437	0.19507	0.160958	0.233931
ALKBH4	0.0732183	0.0649448	0.07434	0.101849	0.0787429	0.0515836	0.0802043	0.0836522	0.0736327	0.0533737	0.0550732	0.0406245	0.0890461	0.144986	0.0720929	0.113128	0	0.103581	0.10104	0.0823587	0.0755921	0.0856388	0.0420407	0.0561343	0.0515357	0.0603582	0	0.0328973	0.145756	0.0583764	0.0835946	0.151644	0.0601697	0.0526867	0.0775819	0.0496689	0.0921198	0.0610649	0	0.0922469	0.0767239	0.0950622	0.122592	0.0687661	0.0600857	0.0537245	0.0444674	0.132022
LRWD1	0.0364708	0.0269461	0.0325457	0.0581007	0.0578751	0.0521021	0.0715337	0.0575675	0.0560244	0.0270391	0.0277393	0.0225251	0.0558594	0.0697859	0.033801	0.0674695	0	0.0517028	0.0631963	0.0320055	0.0519634	0.0278423	0.0149565	0.0379072	0.0468312	0.0258306	0	0.0546707	0.0807993	0.075383	0.0872337	0.0485677	0.0449369	0.0254145	0.0218258	0.029284	0.0631324	0.0674095	0	0.0596833	0.0554061	0.0269684	0.0593509	0.0381241	0.0564935	0.0213435	0.0322263	0.0117378
POLR2J	0.05459	0.0282634	0.0547354	0.140547	0.0867913	0.0769634	0.126963	0.0832963	0.0691038	0.0271187	0.0549634	0.0198138	0.0746645	0.117068	0.0320692	0.0864159	0.164449	0.0771377	0.110506	0.0295053	0.0663877	0.0524016	0.0474351	0.061665	0.069681	0.0572701	0.254458	0.0774085	0.199434	0.0434674	0.0776746	0.0850079	0.0593214	0.0375186	0.0259077	0.0312014	0.0947197	0.0581366	0	0.0559748	0.0523458	0.0690482	0.067494	0.102465	0.0717149	0.0499133	0.0206162	0.0749569
AC093668.1	0.0175823	0.0224385	0.0122574	0.0124293	0.0272733	0.013213	0.0354153	0.0222097	0.0178909	0.00621224	0.0081243	0.00991913	0.0123639	0.0248968	0.019032	0.0171323	0	0.0158097	0.0240941	0.0117051	0.014267	0.0173686	0.0208023	0.0118934	0.00974908	0.0227463	0	0.0168397	0.0157858	0.0173101	0.0163549	0.0248359	0.0191699	0.00752697	0.034355	0.0113762	0.0147719	0.0120366	0	0.0107712	0.0223396	0.0190431	0.0300512	0.00812572	0.0145373	0.0219068	0.0172967	0.0652144
SPDYE2	0.0268722	0.0207366	0.077949	0.281199	0.180672	0.0250212	0.0467646	0.218468	0.160128	0.0318993	0.0173336	0.0211985	0.0196895	0.151945	0.0350486	0.12903	0	0.117057	0.141912	0.0498801	0.0783578	0.0644448	0.00958573	0.142189	0.0195531	0.0104496	0.0486501	0.0566613	0.277329	0.106174	0.0135555	0.290926	0.0364311	0.0885502	0.0140431	0.0111896	0.0599144	0.0391085	0	0.0832938	0.0712784	0.0219453	0.200139	0.0087155	0.0192391	0.119979	0.0649858	0.0998214
AC105052.1	0.0725981	0.07428	0.0496358	0.0405226	0.0739825	0.0356547	0.0950152	0.131197	0.062462	0.0365054	0.045512	0.125588	0.0955541	0.0651428	0.071718	0.0743192	0.439497	0.0679533	0.0580258	0.0643577	0.0547972	0.0799075	0.106331	0.0421515	0.0274267	0.0460112	0	0.107975	0.0874738	0.077037	0.136754	0.130899	0.132702	0.0689176	0.130483	0.0544019	0.077942	0.104822	0	0.0891533	0.0960762	0.114493	0.0907259	0.104924	0.0648279	0.0774202	0.0687094	0.177293
AC105052.3	0.157906	0.107384	0.123448	0.17083	0.144945	0.0573107	0.130744	0.231629	0.142151	0.11128	0.118711	0.174634	0.251214	0.204101	0.200453	0.263517	0.095133	0.255281	0.185981	0.134695	0.123505	0.108384	0.103919	0.130014	0.0616995	0.128701	0	0.125498	0.137536	0.122684	0.198244	0.200254	0.190822	0.11632	0.232927	0.114851	0.130815	0.194272	0	0.176375	0.266719	0.159989	0.152712	0.180396	0.101497	0.153472	0.117572	0.207293
SPDYE2B	0.0034692	0.000760267	0.00361701	0.0045262	0.00795058	0.000993155	0.000834354	0.00844873	0.00608915	0.00074794	0.0011701	0.000375525	0	0.0171318	0.0017182	0.012893	0	0.0119531	0.00518666	0.00588834	0.00329018	0.00616603	0	0.00466171	0.000708808	0.0024253	0	0.00487694	0.00567386	0.00265606	0	0.0134084	0.00205881	0.00472907	0.00397524	0.000398314	0.0112574	0.0027013	0	0.000224768	0.00775636	0.00284988	0.0138316	0	0.00266863	0.00418957	0.0038034	0.00334255
FAM185A	0.4552	0.344396	0.244172	0.489341	0.37691	0.441496	0.339885	0.357537	0.21885	0.266278	0.298507	0.357084	0.527579	0.394716	0.276422	0.34236	0.738297	0.324573	0.315953	0.369777	0.302896	0.172062	0.438167	0.18813	0.273815	0.424011	0.0566462	0.595787	0.54809	0.487879	0.520857	0.313783	0.316038	0.255384	0.448188	0.210674	0.229909	0.351637	0	0.374812	0.329884	0.419793	0.382948	0.574151	0.32641	0.215314	0.182802	0.258583
FBXL13	0.40746	0.33261	0.265342	0.442885	0.330763	0.296972	0.285847	0.299055	0.216973	0.258932	0.222901	0.298326	0.334342	0.341483	0.246219	0.335488	0.114017	0.317265	0.281937	0.317526	0.274733	0.24085	0.294567	0.195251	0.242632	0.33008	0.359617	0.392588	0.541051	0.41611	0.37785	0.358967	0.315452	0.247233	0.322395	0.236357	0.272315	0.305073	0	0.294417	0.31636	0.385935	0.428971	0.339006	0.275602	0.207122	0.186336	0.253917
LRRC17	0.125273	0.0718724	0.0664172	0.0935592	0.0607438	0.0619509	0.0608143	0.0896201	0.0503948	0.0820147	0.0635066	0.104673	0.118026	0.0943008	0.0553303	0.0580503	0.501771	0.0993438	0.0760899	0.0787172	0.081012	0.0881953	0.0502333	0.0473136	0.049999	0.0687974	0.460672	0.0929309	0.0776535	0.0736595	0.149505	0.115233	0.095073	0.0567715	0.0850344	0.0481541	0.0681244	0.060956	0	0.127852	0.0684583	0.0947527	0.133015	0.0912324	0.0673423	0.0773128	0.0331725	0.110827
NFE4	0.00706735	0.00195986	0.0047163	0.0156482	0.00717392	0.00441056	0	0.00231638	0.00377395	0.001736	0.000841804	0.00239992	0	0.00692181	0.00135333	0.00732647	0	0.0111903	0.00242125	0.000562332	0.0031338	0.00606147	0	0.00831026	0.0010405	0	0	0.00592067	0.0244571	0.00401193	0.00187042	0.00260928	0.00106488	0.0044219	0	0.000990314	0.00167277	0	0	0.00262913	0.0024877	0.00285852	0.0101304	0.00294491	0.00034017	0.003356	0.000222697	0.00368958
ARMC10	0.258824	0.199347	0.170387	0.272274	0.238742	0.252055	0.233746	0.242069	0.152397	0.168902	0.190615	0.187702	0.244149	0.283936	0.15631	0.238837	0.424933	0.22875	0.247381	0.190749	0.209925	0.144766	0.22772	0.146977	0.184594	0.230849	0.359617	0.317439	0.350915	0.265453	0.294475	0.254495	0.191015	0.129742	0.163126	0.128554	0.189527	0.19822	0	0.219335	0.17488	0.24188	0.284713	0.274169	0.206431	0.116135	0.0928635	0.117611
NAPEPLD	0.448542	0.370631	0.267427	0.535451	0.43124	0.421484	0.309526	0.344247	0.212854	0.279519	0.30242	0.382058	0.54066	0.260317	0.264731	0.349433	0.73379	0.338055	0.313977	0.388758	0.331741	0.154708	0.505136	0.153074	0.289455	0.446032	0.711269	0.652737	0.570318	0.587326	0.58006	0.202226	0.32805	0.25384	0.4523	0.223327	0.197574	0.362504	0	0.404018	0.407818	0.458155	0.425399	0.614251	0.354958	0.205342	0.221887	0.284732
PMPCB	0.255827	0.240809	0.194292	0.303807	0.236588	0.273382	0.318212	0.233593	0.162516	0.182246	0.184197	0.18442	0.220127	0.240124	0.141047	0.249642	0.231787	0.185965	0.246018	0.188591	0.194688	0.140055	0.264974	0.109638	0.205194	0.237623	0	0.370811	0.396723	0.266109	0.31321	0.256455	0.209322	0.175956	0.217296	0.127513	0.227329	0.262039	0	0.23489	0.191719	0.268508	0.302754	0.374906	0.254474	0.116387	0.0792845	0.295249
DNAJC2	0.219019	0.192662	0.154003	0.291007	0.197472	0.178535	0.181269	0.171854	0.145859	0.119344	0.14457	0.14823	0.225017	0.20678	0.15548	0.195344	0	0.182603	0.191517	0.15785	0.170499	0.123852	0.194017	0.117954	0.137675	0.168957	0.0486501	0.203869	0.323298	0.229041	0.208166	0.238557	0.161771	0.138475	0.177546	0.134285	0.181601	0.194262	0	0.197034	0.194576	0.20709	0.270903	0.179785	0.156554	0.122198	0.123834	0.138141
PSMC2	0.229292	0.205949	0.181033	0.275969	0.229552	0.265879	0.175553	0.211379	0.144917	0.160579	0.17556	0.176003	0.243172	0.23708	0.135075	0.212764	0.179531	0.195714	0.224251	0.185094	0.216797	0.128708	0.12998	0.136094	0.150652	0.195438	0.460672	0.290036	0.344541	0.222307	0.247136	0.273579	0.189962	0.131999	0.186751	0.131951	0.185934	0.193639	0	0.21471	0.159938	0.233782	0.296727	0.236968	0.207606	0.11432	0.106697	0.119911
SLC26A5	0.0113878	0.0223169	0.038456	0.125477	0.0590197	0.0192408	0.0299311	0.0299575	0.0388599	0.00539466	0.00875536	0.0192003	0.0122238	0.0896216	0.013325	0.0733027	0	0.0459338	0.0460365	0.0308297	0.041151	0.031764	0.00689128	0.0596915	0.0141559	0.026018	0	0.0358166	0.183851	0.041963	0.00410775	0.0728888	0.0188606	0.0427421	0.00617452	0.0109105	0.0310956	0.0155275	0	0.0166688	0.0287735	0.0225077	0.107555	0.0101906	0.0194442	0.0181352	0.0256189	0.0368884
RELN	0.0313493	0.042942	0.0481445	0.0807435	0.0750055	0.062311	0.0541143	0.0463196	0.0268549	0.0177549	0.0222887	0.0402827	0.0471149	0.0421172	0.0290761	0.0516318	0	0.0360933	0.0266394	0.0496031	0.0275834	0.025759	0.0592901	0.0192441	0.0301802	0.0488151	0	0.0820957	0.108915	0.0750657	0.0501347	0.0532424	0.0400136	0.0457897	0.0635172	0.0379197	0.0268877	0.0295727	0	0.0569666	0.0341716	0.064797	0.0370974	0.059068	0.023638	0.025722	0.124157	0.0472437
ORC5	0.336874	0.289093	0.224743	0.362864	0.323797	0.322482	0.276219	0.287329	0.196833	0.227901	0.232019	0.235613	0.350986	0.280644	0.218719	0.281858	0.948528	0.271575	0.280732	0.276565	0.253948	0.183833	0.220528	0.150411	0.270745	0.314398	0.544256	0.387437	0.45432	0.37246	0.345831	0.285317	0.28178	0.193081	0.328174	0.183696	0.221997	0.26912	0	0.318227	0.260059	0.36465	0.355617	0.369536	0.262318	0.162339	0.155651	0.253693
LHFPL3	0.124194	0.090963	0.0710247	0.136486	0.112521	0.107284	0.136843	0.129797	0.0697718	0.169628	0.0809921	0.0601346	0.129578	0.109258	0.0531092	0.111417	0	0.0777942	0.147336	0.0728868	0.0998543	0.0814741	0.117308	0.0722889	0.0927706	0.160745	0	0.12492	0.185353	0.114817	0.213084	0.124869	0.115598	0.0817285	0.0522866	0.0527642	0.0941474	0.0826251	0	0.137026	0.0656724	0.131242	0.0880318	0.0948589	0.0827945	0.0726159	0.0712728	0.141704
KMT2E	0.39473	0.344132	0.216559	0.514034	0.393038	0.409645	0.305259	0.28058	0.187723	0.249766	0.244445	0.343878	0.562735	0.321267	0.251012	0.34497	0.812026	0.335073	0.340869	0.326864	0.276584	0.138369	0.563835	0.142359	0.256774	0.363634	0.604306	0.655026	0.507438	0.596834	0.539534	0.254705	0.288699	0.151353	0.441947	0.213691	0.181502	0.304239	0	0.339126	0.353251	0.45713	0.412414	0.624391	0.279459	0.146345	0.191143	0.391526
SRPK2	0.335258	0.224398	0.156755	0.369005	0.239212	0.248536	0.193397	0.195768	0.109437	0.212574	0.161911	0.228568	0.421438	0.145806	0.158121	0.241414	1.11085	0.197535	0.217741	0.250527	0.177713	0.0926398	0.393841	0.0819415	0.18159	0.259304	0.0366629	0.569592	0.38679	0.44244	0.358825	0.187253	0.187159	0.112883	0.261382	0.124664	0.118968	0.226632	0	0.287424	0.248772	0.346726	0.255502	0.392087	0.224582	0.110406	0.13263	0.148111
PUS7	0.325695	0.314992	0.224393	0.383062	0.343809	0.316889	0.253627	0.301794	0.214624	0.24289	0.244343	0.297156	0.38496	0.294549	0.246183	0.329292	0.894636	0.307625	0.28767	0.316358	0.298003	0.177692	0.372284	0.172285	0.228211	0.336954	0.722933	0.318622	0.396148	0.351737	0.360765	0.329998	0.297574	0.2558	0.408061	0.2007	0.263619	0.307902	0	0.336238	0.296815	0.30539	0.347822	0.361817	0.322692	0.175414	0.188112	0.196478
RINT1	0.202456	0.179169	0.139237	0.298107	0.232841	0.196525	0.137025	0.195334	0.148783	0.152861	0.142465	0.138864	0.221309	0.261019	0.160919	0.239536	0.186006	0.241733	0.193745	0.198348	0.189854	0.125438	0.149283	0.123652	0.132556	0.182682	0.14423	0.21342	0.274502	0.171272	0.183388	0.218021	0.139331	0.120067	0.166914	0.113727	0.139531	0.121652	0	0.200154	0.18786	0.168114	0.281767	0.181308	0.12715	0.0791912	0.0830489	0.0620204
EFCAB10	0.040036	0.0624782	0.0414247	0.080173	0.0583725	0.0484693	0.068231	0.0554337	0.0503306	0.0310566	0.0398588	0.0509589	0.0336057	0.0794216	0.0436486	0.067098	0	0.101417	0.053504	0.0526835	0.0603242	0.0514867	0.041808	0.0479264	0.0353567	0.0410201	0	0.0449086	0.0911619	0.0466058	0.0780509	0.115099	0.0397157	0.0580467	0.0242844	0.0279258	0.0580426	0.0451604	0	0.0630711	0.0483746	0.0701469	0.084194	0.0567085	0.0420734	0.0406649	0.0244779	0.0854225
ATXN7L1	0.456759	0.377549	0.234872	0.546135	0.43303	0.428424	0.369223	0.32014	0.211894	0.282455	0.275307	0.383405	0.553854	0.357769	0.257347	0.335623	0.858696	0.343995	0.349563	0.389595	0.323248	0.184595	0.47788	0.151148	0.301396	0.437405	1.49702	0.680856	0.581507	0.612944	0.547313	0.277795	0.303273	0.236341	0.463104	0.206521	0.258758	0.296957	0	0.364445	0.357661	0.483815	0.401423	0.631142	0.336321	0.195604	0.171603	0.31581
CDHR3	0.629427	0.561701	0.444285	0.613033	0.595597	0.523089	0.46937	0.543769	0.420329	0.469531	0.426712	0.519975	0.711658	0.441762	0.465461	0.593492	0.840817	0.492159	0.45022	0.534288	0.433826	0.389835	0.720558	0.326898	0.439069	0.567367	1.70117	0.79154	0.69416	0.708146	0.652057	0.501614	0.527695	0.379044	0.623186	0.444114	0.407416	0.508861	0	0.500965	0.534858	0.667647	0.587827	0.726647	0.51271	0.478068	0.454776	0.418787
SYPL1	0.0961627	0.0969903	0.0910296	0.185014	0.142339	0.130685	0.065458	0.115459	0.0737778	0.0575585	0.0854657	0.0537546	0.0599175	0.115001	0.0485076	0.0894406	0	0.0807665	0.109534	0.0708997	0.0805765	0.0849774	0.102342	0.0756652	0.0877877	0.133747	0.0486501	0.179233	0.237577	0.132403	0.134489	0.142072	0.0822046	0.0517783	0.0607956	0.0524145	0.100725	0.10864	0	0.09315	0.0778566	0.131176	0.1503	0.106261	0.117939	0.0903801	0.0349822	0.0489576
NAMPT	0.230185	0.169086	0.15305	0.256351	0.210276	0.225998	0.143917	0.18595	0.128761	0.144619	0.170906	0.132543	0.176655	0.15976	0.126101	0.173019	0	0.186607	0.212545	0.16765	0.178226	0.120927	0.138689	0.121045	0.194119	0.216783	0.359617	0.276929	0.291968	0.214032	0.193541	0.198404	0.146426	0.140267	0.147712	0.0996834	0.152013	0.164252	0	0.214081	0.14909	0.163318	0.231188	0.26039	0.199553	0.100565	0.0683993	0.189649
CCDC71L	0.0189875	0.017333	0.0224913	0.0148672	0.0183809	0.0309	0.0123413	0.0223109	0.0234667	0.0186541	0.0330857	0.0170984	0.0237297	0.0262435	0.0142858	0.017975	0.164449	0.0172285	0.0390753	0.0138905	0.0175777	0.0253062	0.0164317	0.0172746	0.0170745	0.0362448	0	0.0176799	0.0385127	0.0229241	0.0355419	0.0268808	0.0211123	0.0128028	0.0396974	0.00731244	0.0247078	0.0236384	0	0.0349335	0.0174261	0.0244531	0.0345833	0.0252119	0.0270193	0.0168174	0.00904704	0.00774432
PIK3CG	0.00128611	0.00206423	0.00374288	0.00399721	0.00468632	0.0105921	0.00116716	0.0026447	0.00276516	0.000234803	0.00202034	0.00030687	0.00740012	0.00455762	0.000786226	0.00963967	0	0.0035993	0.00332129	0.00265103	0.00205647	0.00356302	0	0.00370408	0.0043333	0.00154942	0	0.00241121	0.0057371	0.00976147	0.00664769	0.00483606	0.00155743	0.00730444	0.00679748	0.000941075	0.00297863	0.00290007	0	0.00119756	0.00168724	0.00139981	0.0151585	0.00584034	0.00600292	0	0.000212738	0
PRKAR2B	0.478767	0.384661	0.256746	0.533449	0.421325	0.438619	0.398539	0.347092	0.205483	0.272875	0.30973	0.360797	0.559485	0.380923	0.272788	0.37251	1.03264	0.355097	0.358788	0.377035	0.323417	0.222214	0.462345	0.198453	0.320774	0.415442	0.0896937	0.65913	0.625889	0.564069	0.55799	0.376236	0.322186	0.282222	0.429671	0.242821	0.239361	0.335433	0	0.395585	0.359713	0.476355	0.465348	0.594153	0.340747	0.206719	0.186254	0.299662
HBP1	0.186103	0.242565	0.174874	0.274958	0.247599	0.290738	0.246011	0.240666	0.144894	0.153444	0.160541	0.161641	0.24041	0.213416	0.154305	0.194893	0.261506	0.184075	0.241529	0.180837	0.203016	0.13562	0.17733	0.128207	0.179651	0.213687	0	0.318974	0.26023	0.252892	0.251294	0.193119	0.186438	0.136233	0.173535	0.131606	0.17834	0.200866	0	0.2041	0.179434	0.201077	0.223481	0.265429	0.223849	0.131416	0.0955493	0.204162
COG5	0.493557	0.403489	0.24914	0.554849	0.39694	0.454505	0.339642	0.349361	0.224162	0.298897	0.290633	0.391658	0.564834	0.328201	0.28489	0.374663	0.675822	0.3725	0.346809	0.396251	0.313017	0.179516	0.557122	0.16903	0.284786	0.457801	0.317919	0.677155	0.582677	0.61658	0.572884	0.378882	0.326898	0.226938	0.473945	0.245763	0.263195	0.367784	0	0.413323	0.410748	0.467143	0.410907	0.633903	0.391473	0.219564	0.205526	0.270736
GPR22	0.248338	0.171154	0.188849	0.358332	0.225152	0.277314	0.276445	0.213824	0.133766	0.167039	0.199986	0.160578	0.196996	0.207325	0.111133	0.194862	0.249028	0.137052	0.284597	0.120715	0.178041	0.162808	0.131752	0.141876	0.222188	0.191479	0.0486501	0.316593	0.47471	0.203332	0.222077	0.260023	0.149403	0.139671	0.14487	0.12059	0.208869	0.201048	0	0.234383	0.153556	0.233834	0.274625	0.179981	0.216722	0.104505	0.0537175	0.166853
DUS4L	0.0570005	0.0441361	0.0290303	0.0597872	0.0461442	0.0378637	0.0402174	0.0411714	0.0354492	0.0332711	0.0432194	0.0510529	0.047644	0.0633625	0.0331908	0.0907441	0	0.0579737	0.0476073	0.0403889	0.0317161	0.0437006	0.00330046	0.0355145	0.0329985	0.0449517	0	0.0516255	0.0794181	0.0400632	0.03333	0.0645311	0.0382553	0.0356388	0.0345195	0.0268887	0.0300623	0.0314208	0	0.0377374	0.0285497	0.0468231	0.0852465	0.0368974	0.0291579	0.0305286	0.0186377	0.0245098
BCAP29	0.426923	0.345305	0.26926	0.522211	0.411162	0.416874	0.394759	0.341189	0.21086	0.300395	0.278109	0.353594	0.463987	0.334945	0.237043	0.344738	0.797663	0.324404	0.340695	0.31229	0.29414	0.179714	0.449062	0.148005	0.292553	0.388123	0.347137	0.570598	0.572024	0.531078	0.518177	0.360816	0.305568	0.23859	0.407302	0.203435	0.248731	0.406203	0	0.373741	0.345059	0.449858	0.448047	0.558301	0.36129	0.211313	0.179768	0.249861
SLC26A4	0.345815	0.309647	0.249701	0.361331	0.348612	0.306397	0.248463	0.298853	0.279229	0.208893	0.247492	0.29061	0.38687	0.346639	0.243195	0.364327	0.114017	0.342594	0.247186	0.273952	0.276833	0.262334	0.258383	0.24034	0.249533	0.301562	0	0.360033	0.448797	0.382345	0.378666	0.395282	0.259972	0.250042	0.302798	0.208208	0.232352	0.267775	0	0.297129	0.310295	0.363989	0.461335	0.328337	0.224737	0.169139	0.192263	0.330856
CBLL1	0.114027	0.0955503	0.0836741	0.143905	0.133031	0.12277	0.107431	0.103275	0.0820349	0.0848042	0.094673	0.0734581	0.0745031	0.12609	0.0630324	0.121239	0.31498	0.089673	0.127309	0.102559	0.0971135	0.0865474	0.0676141	0.065932	0.0874765	0.0897461	0	0.107189	0.175292	0.105189	0.0823074	0.14038	0.0678129	0.0829656	0.0809153	0.0770795	0.115333	0.0932424	0	0.0947434	0.0895009	0.108286	0.143598	0.0953393	0.0981787	0.0526421	0.0449364	0.0668718
SLC26A3	0.409381	0.348193	0.223737	0.391494	0.309802	0.393217	0.318987	0.323419	0.205759	0.186501	0.224467	0.2603	0.521995	0.311159	0.251707	0.323117	0.858692	0.29125	0.354005	0.346256	0.308819	0.162302	0.563982	0.143508	0.279018	0.40744	0.342363	0.507937	0.463272	0.446998	0.443218	0.296278	0.33043	0.182271	0.374213	0.160076	0.25292	0.369494	0	0.364162	0.339417	0.442457	0.396456	0.711814	0.375878	0.17102	0.176441	0.258877
DLD	0.211438	0.213452	0.16989	0.322578	0.282576	0.262474	0.202436	0.229744	0.148799	0.162656	0.173996	0.177091	0.225151	0.230336	0.160187	0.205178	0.114017	0.213236	0.25725	0.191456	0.215513	0.13534	0.248966	0.130882	0.198251	0.19112	0.0486501	0.298123	0.424399	0.254279	0.238466	0.238076	0.185459	0.132996	0.248863	0.131807	0.179754	0.19085	0	0.209821	0.186052	0.244606	0.250955	0.244925	0.220052	0.123189	0.104194	0.225511
LAMB1	0.141446	0.140785	0.135718	0.207201	0.19048	0.160219	0.104889	0.174858	0.196044	0.137612	0.134774	0.128315	0.241131	0.288907	0.142447	0.229901	0.644996	0.254636	0.163229	0.187483	0.167634	0.121535	0.183144	0.172404	0.12889	0.167469	0	0.149314	0.359033	0.201051	0.131609	0.223457	0.12819	0.13528	0.1462	0.14804	0.133189	0.137189	0	0.209338	0.202889	0.151667	0.235017	0.185831	0.092255	0.0785273	0.111562	0.158742
LAMB4	0.0103168	0.0083052	0.0133996	0.0261394	0.0178584	0.0183651	0.0453838	0.0129008	0.00982777	0.00526484	0.00626281	0.0104345	0.010291	0.0216843	0.0195249	0.0146807	0	0.0325804	0.00741389	0.00395575	0.0141102	0.00902326	0.0145977	0.0117065	0.0116753	0.00406105	0	0.0234635	0.0228433	0.005133	0.00972864	0.0236774	0.0148708	0.0218555	0.0106865	0.0108121	0.038987	0.027111	0	0.0397124	0.0168731	0.00939588	0.0146636	0.0345403	0.0188162	0.0167294	0.0219298	0.0548534
NRCAM	0.152495	0.130448	0.0912468	0.183734	0.1266	0.124226	0.150184	0.117734	0.0698296	0.089398	0.0736188	0.183096	0.205609	0.132682	0.0802926	0.125734	0.387226	0.0865238	0.116639	0.102895	0.0951414	0.0648219	0.365862	0.0564952	0.0841092	0.157641	0.0137657	0.291154	0.196166	0.22059	0.219452	0.124069	0.0897864	0.0888734	0.170079	0.0734124	0.11032	0.12122	0	0.214668	0.173561	0.18473	0.134003	0.253714	0.0908121	0.0709725	0.0696028	0.210781
PNPLA8	0.324361	0.272676	0.217453	0.384624	0.314237	0.326524	0.361477	0.26546	0.173583	0.246528	0.244412	0.202058	0.347988	0.270176	0.219997	0.278895	0.565548	0.257215	0.289663	0.265902	0.247483	0.174102	0.240856	0.129705	0.246634	0.296502	0.614437	0.383066	0.433969	0.343373	0.33162	0.285674	0.227308	0.190082	0.262162	0.152199	0.234157	0.262925	0	0.283152	0.229705	0.273057	0.293798	0.343199	0.296997	0.167388	0.143584	0.318277
THAP5	0	0.000251563	0.000353594	0.000117824	0.00123092	0	0.00545184	0.000176378	0.00032201	0	0.000706688	0.00060231	0	0.000608024	0	0.00112858	0	0	0.00745693	0.000671472	0.00128654	0.000242188	0	0.000764363	0.000346796	0	0	0	0	0.000729936	0	0.000718651	0.000290977	0.00117594	0	0	0.000525021	0.00152996	0	0.000280383	0.000141718	0.00042761	0.00107101	0	0.00108363	0.00119703	0	0.005668
DNAJB9	0.073613	0.0641257	0.0850501	0.137933	0.0973597	0.178096	0.13907	0.110636	0.087221	0.0701772	0.0882584	0.0434429	0.0633381	0.113619	0.0409743	0.0872015	0	0.0479993	0.142104	0.0481923	0.104767	0.0692225	0.0318157	0.0668622	0.106494	0.0885271	0.14423	0.0894469	0.262238	0.0723236	0.0942698	0.109508	0.0665805	0.0767132	0.0511096	0.0552112	0.123707	0.10285	0	0.107144	0.0545459	0.0610575	0.0686477	0.0928426	0.117892	0.0351124	0.0193648	0.0789521
IMMP2L	0.466926	0.321304	0.288664	0.430146	0.369338	0.415545	0.371558	0.324744	0.253012	0.294158	0.309212	0.395382	0.480673	0.404606	0.290924	0.393243	1.60356	0.33766	0.336399	0.384216	0.31377	0.222071	0.672135	0.177424	0.302103	0.42579	0.187856	0.514682	0.504535	0.556492	0.537214	0.374419	0.307781	0.273693	0.49653	0.243314	0.329499	0.351235	0	0.391535	0.412398	0.474828	0.428212	0.492141	0.317745	0.229889	0.25931	0.284989
LRRN3	0.502323	0.385275	0.296267	0.563793	0.439754	0.49882	0.375941	0.352743	0.281457	0.301314	0.351488	0.341336	0.510256	0.339108	0.268829	0.422563	0.795561	0.271435	0.397926	0.403859	0.36656	0.212132	0.446707	0.219037	0.350323	0.430247	0.584044	0.485003	0.562968	0.430527	0.478291	0.379472	0.297738	0.295881	0.30134	0.286625	0.298078	0.364986	0	0.422663	0.346919	0.374345	0.3764	0.549153	0.391694	0.167554	0.212003	0.13678
DOCK4	0.58013	0.52892	0.41721	0.718419	0.642167	0.629681	0.480692	0.421946	0.451262	0.539741	0.479469	0.574659	0.717908	0.486515	0.451933	0.625977	0.855905	0.578118	0.54206	0.647586	0.614762	0.405452	0.67561	0.45996	0.459653	0.702885	1.71166	0.73187	0.68199	0.686522	0.563584	0.54935	0.472742	0.413159	0.57421	0.450165	0.390623	0.43528	0	0.593855	0.587803	0.582277	0.477051	0.746491	0.479113	0.351302	0.579403	0.319028
ZNF277	0.359361	0.297976	0.236523	0.405323	0.340194	0.345791	0.323207	0.292436	0.205474	0.225416	0.248271	0.277477	0.352078	0.26264	0.234153	0.302426	0.095133	0.28718	0.313805	0.302579	0.285464	0.17777	0.336258	0.133211	0.251311	0.316133	0.54849	0.43977	0.388107	0.43369	0.398528	0.298803	0.273388	0.211948	0.328848	0.197217	0.218647	0.286634	0	0.319361	0.302424	0.319529	0.322279	0.391047	0.281509	0.190206	0.177837	0.251224
IFRD1	0.174051	0.199708	0.161582	0.319669	0.233652	0.232704	0.254856	0.222337	0.158788	0.179773	0.185976	0.139215	0.188701	0.239924	0.148596	0.235582	0.444829	0.181839	0.243401	0.188697	0.200065	0.132267	0.241158	0.143374	0.175812	0.203544	0.722933	0.285216	0.291463	0.244269	0.19334	0.217034	0.167514	0.16317	0.173201	0.124651	0.179365	0.204921	0	0.242105	0.184118	0.18667	0.209707	0.276609	0.163403	0.144939	0.0922928	0.257433
LSMEM1	0.0504227	0.0422237	0.0562082	0.0725042	0.0693987	0.0565379	0.10097	0.0540563	0.0492672	0.0570484	0.0500791	0.0268324	0.0269499	0.0514644	0.0400672	0.0452087	0	0.0312498	0.0546569	0.0640145	0.062677	0.04451	0.0843678	0.0387374	0.0574208	0.0414985	0	0.061035	0.0961843	0.0567189	0.0690259	0.0646077	0.052482	0.0472423	0.0364478	0.0390307	0.0776181	0.0863516	0	0.081651	0.0467102	0.0282961	0.0507215	0.111156	0.0672448	0.0328292	0.0139494	0.176003
TMEM168	0.28519	0.179584	0.146543	0.283677	0.225644	0.252346	0.207891	0.223564	0.139684	0.167695	0.203407	0.164405	0.26061	0.227416	0.169964	0.284575	0.244608	0.240977	0.217615	0.22237	0.191018	0.149638	0.155449	0.141356	0.16805	0.212564	0	0.273811	0.309617	0.241638	0.216838	0.216461	0.175618	0.172594	0.144606	0.148206	0.146214	0.168623	0	0.213679	0.174727	0.175166	0.266543	0.20736	0.165588	0.120254	0.111497	0.13521
BMT2	0.397183	0.335689	0.263595	0.457686	0.413465	0.408337	0.348336	0.320855	0.216971	0.291685	0.269622	0.345446	0.44126	0.308792	0.248228	0.315114	0.746843	0.320348	0.321478	0.334841	0.293596	0.185711	0.428829	0.199626	0.302209	0.388031	0.14423	0.58668	0.469023	0.482934	0.47371	0.316139	0.290878	0.228595	0.368313	0.235421	0.265609	0.366085	0	0.368559	0.300964	0.400943	0.382603	0.642155	0.347855	0.185637	0.211993	0.355796
GPR85	0.118108	0.098876	0.100408	0.203998	0.138807	0.161828	0.135889	0.127954	0.0875086	0.0678552	0.0976345	0.070601	0.112675	0.113837	0.073394	0.0953225	0.249028	0.0931579	0.157613	0.0995892	0.120577	0.0883181	0.0675237	0.07404	0.122251	0.109531	0	0.142184	0.258017	0.149903	0.12874	0.178137	0.0895776	0.09174	0.0523995	0.0553761	0.129594	0.104814	0	0.132628	0.0697292	0.0963203	0.139308	0.132107	0.163295	0.0675829	0.048073	0.172045
SMIM30	0.04345	0.0176881	0.0187202	0.0318695	0.0303318	0.0416183	0.0427891	0.0283752	0.0147894	0.020075	0.0333082	0.0325233	0.0201877	0.00645137	0.00794757	0.0233828	0	0.00827419	0.0388565	0.0161474	0.018168	0.0124239	0.00980047	0.0124857	0.0337629	0.0324472	0	0.0398626	0.0439867	0.0307671	0.0452611	0.0180562	0.0210939	0.030349	0.0262589	0.0147993	0.0192073	0.0260054	0	0.0242635	0.00809219	0.0138765	0.0213144	0.0410546	0.0484097	0.00851254	0.00594168	0.0490197
PPP1R3A	0.0194143	0.0102767	0.0115809	0.0232951	0.0162425	0.0156385	0.00401279	0.00904976	0.00611391	0.00411507	0.0114907	0.0217066	0.0237024	0.0113639	0.00898054	0.0155197	0	0.0196604	0.0125158	0.0168321	0.0074552	0.0102707	0.0172126	0.00635115	0.008249	0.0124842	0	0.0223462	0.0253852	0.00881118	0.0138558	0.0202633	0.00915901	0.00722843	0.00950902	0.00286216	0.0077253	0.00826574	0	0.0176202	0.00400524	0.0139008	0.0114834	0.0195133	0.00436253	0.00562843	0.00588259	0.0121385
FOXP2	0.406849	0.394319	0.299583	0.532785	0.400784	0.305466	0.332839	0.362534	0.259261	0.242669	0.229416	0.294037	0.479702	0.30558	0.269515	0.281397	0.791132	0.27778	0.259091	0.338415	0.329207	0.211562	0.507831	0.210894	0.289351	0.34446	0.273011	0.580683	0.538268	0.640844	0.555745	0.3235	0.302672	0.235051	0.472945	0.277176	0.237364	0.368887	0	0.404085	0.411469	0.459786	0.497732	0.458352	0.301591	0.201364	0.235505	0.317868
MDFIC	0.352747	0.372432	0.29346	0.471357	0.399421	0.415278	0.237889	0.323125	0.265352	0.2907	0.296166	0.242026	0.425748	0.250971	0.287192	0.347184	0.683938	0.32359	0.36735	0.398463	0.232065	0.207427	0.422409	0.220483	0.263669	0.389483	0	0.476748	0.392264	0.52955	0.344498	0.257142	0.310356	0.258716	0.25999	0.266088	0.269898	0.351656	0	0.349971	0.348442	0.316579	0.351226	0.415429	0.374392	0.189414	0.250399	0.118844
TFEC	0.0347996	0.0117128	0.0258255	0.0466307	0.0171543	0.0149088	0.0303236	0.0134451	0.0120872	0.00947479	0.0240296	0.00500446	0.028093	0.0220813	0.00450293	0.0293304	0	0.00884002	0.0413774	0.0237669	0.0174162	0.00936932	0.0455504	0.0133459	0.00984189	0.0330718	0	0.0250139	0.0365976	0.0357111	0.0233683	0.0282514	0.0141677	0.00867163	0.007226	0.0137906	0.0155178	0.0129255	0	0.0242024	0.0197707	0.0421635	0.0254106	0.0187761	0.0137579	0.0133487	0.0118911	0.0099598
TES	0.000690552	0	0.000647546	0.00667388	0.00507788	0.000203251	0	0.00118553	0.00197444	0.000294577	0.00059387	7.26261e-05	0	0	0.00045317	0.00330335	0	0.00318595	0.0013644	0.000307083	0.000651428	0.000593871	0	0.000899026	0	0	0	0	0.00232301	0.000246507	0	0.00118834	0.000517666	0.00038051	0	0.00033683	0.000601364	0.000935873	0	0	0.000609338	0.00205062	0.00366918	0	0	0	0	0.00109095
CAV2	0.0236379	0.0315003	0.0190221	0.0345251	0.0270252	0.0146475	0.0144974	0.025441	0.0157843	0.0130151	0.0160598	0.014325	0.0281419	0.0343942	0.0146916	0.0236532	0	0.0266246	0.011948	0.0189484	0.0167308	0.0187699	0.0315104	0.0186775	0.0195883	0.0297499	0	0.0251029	0.0294631	0.0306329	0.0384268	0.0386667	0.020462	0.0164083	0.0334687	0.00864613	0.0225638	0.0228297	0	0.0293092	0.0239736	0.0123267	0.0371116	0.0215089	0.011491	0.0231681	0.0130263	0.0436507
CAV1	0.00318461	0.00136846	0.00207928	0.00202159	0.00570555	0.00164937	0	0.00160711	0.00110259	0.00151241	0.00235991	0.000512436	0	0.00339557	0.00176495	0.00134264	0	0.00305776	0.00529431	0.00107858	0.00210778	0.00306403	0	0.00235925	0.00105751	0.000685998	0	0	0.00453038	0.00573879	0.00390288	0.00124164	0.00265424	0.00375957	0	0.00237922	0.000683074	0.00492388	0	0.00065779	0.000225953	0.00114106	0.00143969	0.00129504	0	0.000355484	0.00171494	0
MET	0.0666641	0.0486722	0.0882271	0.100144	0.0534902	0.0842194	0.0420927	0.0974903	0.0295554	0.0776653	0.043669	0.0721043	0.0820272	0.0369204	0.0987549	0.0828233	0.46079	0.0831458	0.0673135	0.11658	0.0950199	0.0560462	0.0679589	0.0615204	0.0489766	0.0713069	0.722933	0.0882348	0.0555936	0.0236649	0.0358048	0.109348	0.112405	0.122948	0.0346625	0.101851	0.0652214	0.0762714	0	0.118714	0.0853297	0.0680629	0.0083431	0.0331027	0.0694924	0.0484001	0.037754	0.0423991
CAPZA2	0.348951	0.310315	0.238992	0.444836	0.366006	0.383263	0.334263	0.314252	0.200487	0.240477	0.24469	0.285479	0.447427	0.333437	0.232351	0.318438	0.31498	0.298738	0.319091	0.298384	0.270798	0.162636	0.277448	0.127857	0.260153	0.322912	0.481493	0.482928	0.524468	0.44068	0.358819	0.309087	0.266499	0.230248	0.278727	0.184569	0.226439	0.289276	0	0.305392	0.27449	0.355601	0.370769	0.412962	0.317474	0.181923	0.177408	0.213148
ST7	0.394156	0.319444	0.178434	0.487841	0.307421	0.381417	0.325427	0.262223	0.183798	0.259738	0.233996	0.338348	0.516102	0.230037	0.236647	0.275698	1.20449	0.300506	0.264896	0.319744	0.263042	0.150992	0.649891	0.109346	0.264442	0.382248	0.189661	0.62505	0.514433	0.496002	0.544008	0.247627	0.246397	0.184933	0.374893	0.178567	0.189583	0.291181	0	0.337677	0.337001	0.340118	0.342442	0.608566	0.295229	0.140716	0.180072	0.403816
WNT2	0.0170948	0.00110269	0.00925596	0.0101386	0.00367869	0.0124606	0.00447474	0.0137986	0.00764447	0.00588821	0.00612807	0.00303665	0.00281222	0.0053966	0.0146621	0.00506657	0.230791	0.00734594	0.00786633	0.000876231	0.00271511	0.00519617	0.000941156	0.00239676	0.00447251	0.00511835	0	0.00793963	0.0101677	0.0195518	0.0249242	0.0112193	0.00690413	0.00166891	0.00996164	0.00370904	0.0123733	0.0105934	0	0.0187467	0.00542958	0.00465063	0.0114429	0.00645534	0.00455125	0.00250848	0.000308341	0.00837261
ASZ1	0.00265056	0.00177401	0.0031052	0.0228138	0.00376174	0.000681403	0	0.00316492	0.000857425	0.00229256	0.000382687	0.00256882	0	0.00745487	0.00328537	0.00403286	0	0.00595076	0	0.00153442	0.00166295	0.00129154	0	0.00139392	0.000364613	0.00186435	0	0.00139937	0.0093527	0.00223677	0.0023536	0.00400601	0.00315311	0.00130457	0	0.00200942	0.00211488	0.000481089	0	0	0.000668048	0.00209729	0.00721314	0.00275358	0	0.00156722	0.000457647	0.00527862
CFTR	0.0277937	0.0244727	0.063613	0.280949	0.144995	0.0514665	0.0122638	0.0335798	0.0522272	0.0255645	0.040574	0.015637	0.0150249	0.0768068	0.0186341	0.057258	0	0.0674792	0.0650582	0.0331006	0.0890372	0.0393579	0.0202616	0.0658105	0.0208509	0.0312289	0	0.0400584	0.209125	0.0959786	0.0164778	0.079311	0.0316184	0.0279897	0.0122794	0.0229911	0.0244119	0.02322	0	0.0542145	0.0262705	0.0235975	0.117763	0.0180199	0.0292586	0.0204685	0.0132246	0.00983742
CTTNBP2	0.46496	0.398842	0.262245	0.568806	0.44499	0.482375	0.38249	0.392242	0.22932	0.375445	0.308504	0.393146	0.571046	0.370766	0.281116	0.404163	0.743168	0.372166	0.400915	0.400097	0.348673	0.214574	0.689424	0.174174	0.337694	0.465618	0.172038	0.626774	0.613505	0.572267	0.586996	0.365753	0.33098	0.269449	0.467665	0.247307	0.241108	0.425324	0	0.425382	0.433036	0.535426	0.457291	0.620744	0.371457	0.182288	0.320996	0.350677
LSM8	0.0673052	0.0538041	0.0654522	0.131452	0.0654505	0.0660512	0.0937092	0.103161	0.0760696	0.0357189	0.0651773	0.0682059	0.0596368	0.155157	0.0494144	0.118862	0.230791	0.0856921	0.111897	0.0746352	0.0797401	0.0819027	0.0245959	0.077168	0.0543746	0.0483654	0.0486501	0.084654	0.159468	0.057276	0.0896228	0.113452	0.0799166	0.0789694	0.0459172	0.0527414	0.103879	0.0652443	0	0.104993	0.063812	0.0952064	0.102564	0.0718514	0.0600277	0.0596936	0.0655217	0.0805533
ANKRD7	0.491644	0.39345	0.324029	0.491551	0.378269	0.452585	0.280625	0.351797	0.263305	0.353726	0.334985	0.3445	0.522122	0.321455	0.314269	0.346982	0.838564	0.36445	0.354858	0.411578	0.318648	0.298594	0.472796	0.239128	0.359277	0.405438	0.460672	0.540448	0.518045	0.468992	0.287205	0.380838	0.377206	0.336684	0.469369	0.287703	0.275515	0.366114	0	0.391289	0.345544	0.382404	0.428417	0.552702	0.37531	0.262994	0.262235	0.28167
KCND2	0.710337	0.631419	0.468599	0.671156	0.564273	0.592548	0.556429	0.605578	0.409646	0.60483	0.450805	0.548614	0.724092	0.52745	0.51879	0.576861	1.51838	0.498498	0.501453	0.575812	0.534137	0.476281	0.630887	0.365792	0.455361	0.607876	1.99402	0.781624	0.72082	0.727288	0.709784	0.598392	0.533555	0.344613	0.698866	0.441255	0.511495	0.560294	0	0.653225	0.67327	0.725299	0.604923	0.842352	0.737936	0.513575	0.523181	0.497116
TSPAN12	0.00434901	0.00460803	0.00266698	0.00525837	0.00277775	0.00138658	0.00412654	0.00365804	0.000816179	0.00213782	0.00258442	0	0	0.00237827	0	0.00147093	0	0.00603532	0.00136518	0.00149126	0.0027136	0.00138457	0.00329882	0.000194495	0.00271667	0.00577946	0	0.0060369	0.00920221	0.00144427	0.00352673	0.00190646	0.00122374	0.00202946	0.00568941	0.00491441	0.00162361	0	0	0	0.000144963	0.000167038	0.00399911	0.00154839	0.000384529	0.00278316	0.00594154	0.0263053
ING3	0.14464	0.11077	0.0990107	0.151746	0.135659	0.140158	0.112685	0.109641	0.0842903	0.0832141	0.1065	0.0554211	0.111958	0.128897	0.0953932	0.111877	0	0.0775448	0.128631	0.112654	0.108853	0.0718193	0.0788064	0.0771092	0.0899242	0.121465	0.0486501	0.166814	0.160707	0.135369	0.128661	0.113491	0.0833975	0.101736	0.0689983	0.0814165	0.109745	0.100257	0	0.106924	0.0919506	0.0753923	0.0952594	0.106028	0.11277	0.0569654	0.0615366	0.0547547
CPED1	0.0122577	0.0165329	0.00723613	0.0331767	0.0192366	0.0146094	0.00742117	0.0062737	0.00960086	0.0182468	0.002991	0.00330904	0.00484939	0.0263653	0.00803444	0.00935875	0	0.00804022	0.00521894	0.00852453	0.00443458	0.00645038	0.0212415	0.00826799	0.0118404	0.0181126	0	0.0125395	0.0231097	0.0216483	0.00641829	0.0148839	0.0099283	0.00196973	0.00732864	0.00526613	0.00675045	0.00594274	0	0.0115251	0.0142792	0.0137351	0.0134623	0.00783337	0.0110392	0.00276435	0.0087632	0.172389
WNT16	0.00439493	0.000899058	0.00105572	0.00181786	0.000415915	0	0.00146908	0.000310067	0.000329538	0	0.00050861	0	0	0.000613111	0.000299756	0.00131462	0	0.000846939	0.000282357	0	0.00261446	0.000197125	0	0	0.00263628	0.00322425	0	0.000494039	0.0117756	0.00350098	0.00607686	0.00766205	0.00288612	0.000359531	0	0.000676349	0.00266056	0	0	0.00559874	0	0.00305964	0	0.00347218	0	0.000528144	0	0.00158968
FAM3C	0.511778	0.40781	0.290553	0.570628	0.496932	0.497414	0.441773	0.378418	0.308616	0.324666	0.341091	0.366777	0.524681	0.390159	0.282558	0.412534	0.628548	0.371124	0.368038	0.402201	0.356889	0.275899	0.487081	0.291223	0.389087	0.48525	0.0468997	0.675732	0.671952	0.549406	0.554846	0.385943	0.382194	0.308442	0.474573	0.299412	0.302605	0.384292	0	0.43109	0.450713	0.45232	0.478992	0.63832	0.43428	0.257757	0.206337	0.32971
PTPRZ1	0.471316	0.479177	0.356865	0.578992	0.471468	0.543019	0.384612	0.424614	0.308398	0.386527	0.395715	0.382539	0.472903	0.402035	0.343482	0.466148	0.524766	0.367121	0.506543	0.474259	0.395479	0.357549	0.447464	0.262384	0.42219	0.446526	0.575242	0.497142	0.508807	0.459783	0.391294	0.352154	0.392383	0.31469	0.399623	0.337687	0.30112	0.406536	0	0.476521	0.40629	0.379372	0.340546	0.533838	0.443566	0.236116	0.263054	0.30527
AASS	0.0264397	0.0303327	0.0149102	0.0194609	0.016972	0.0271659	0.0522275	0.0181924	0.00760825	0.0154926	0.00681275	0.0202119	0.00967956	0.0106803	0.0110067	0.00849548	0	0.0053637	0.0168388	0.0122917	0.00645679	0.0136106	0.00867147	0.00414177	0.016279	0.0398877	0	0.0243949	0.032522	0.0341054	0.0142234	0.0100895	0.0154473	0.0113871	0.0205493	0.00400157	0.0131048	0.023541	0	0.0264951	0.0109982	0.0129418	0.014621	0.052075	0.0193519	0.00253998	0.000763321	0.105994
FEZF1	0.00044897	0.00125917	0.000487741	0	0	0	0	0	0.00022999	0.000223969	0.000235274	0	0	0	0.00101473	0	0	0.00288711	0.00083031	6.73492e-05	0	0	0.00157445	0	0	0	0	0.000684106	0	0	0.00111921	0.000614883	7.08878e-05	0	0	0	0.000386378	0.000359725	0	0	0	0	0	0	0.00485099	0	0	0.00994303
CADPS2	0.155945	0.144606	0.116018	0.214635	0.182749	0.16728	0.100154	0.147267	0.11857	0.162808	0.132122	0.168694	0.258654	0.138623	0.125981	0.179858	0.0509233	0.164267	0.151728	0.158776	0.156783	0.0986038	0.199643	0.116539	0.120962	0.174506	0.222622	0.149606	0.131604	0.233884	0.179088	0.111505	0.105386	0.131444	0.112216	0.109624	0.0893671	0.138015	0	0.132372	0.206045	0.113359	0.141276	0.144412	0.0966428	0.112206	0.166375	0.112698
SLC13A1	0.00763666	0.000108117	0.00569586	0.00167745	0.00317049	0.00339314	0	0.00703181	0.00289928	0	0.00155664	0.00490681	0	0	0.00218519	0.00234652	0	0.00116979	0	0.000652636	0.00432141	0.00551186	0.0184603	0.00368908	0.00191998	0.00233682	0	0	0.0116315	0.000240576	0.00311912	0.0216746	0.00304479	0.00295668	0	0.00236992	0.002215	0.00279255	0	0.0108913	0.00252691	0.00566007	0.0148183	0.0022419	0.00352096	0.000442742	0.000559246	0.00234519
IQUB	0.163708	0.107248	0.108326	0.164023	0.0987791	0.119011	0.165675	0.12204	0.0803505	0.110814	0.0996497	0.11663	0.0805214	0.118776	0.0854342	0.0803109	0	0.099602	0.113025	0.111443	0.0967676	0.135752	0.154189	0.0872322	0.111876	0.126228	0.347137	0.192645	0.309015	0.174776	0.129738	0.172199	0.119305	0.097781	0.20634	0.0660858	0.140399	0.150767	0	0.139335	0.108979	0.168102	0.161817	0.164462	0.181085	0.0744786	0.0357375	0.158458
NDUFA5	0.302223	0.253379	0.217086	0.474822	0.366202	0.387545	0.307468	0.309743	0.207984	0.245159	0.273213	0.259188	0.319628	0.324177	0.188428	0.30507	0.587	0.262169	0.370484	0.247543	0.276753	0.180648	0.202689	0.156292	0.273178	0.308512	0.0486501	0.403714	0.566793	0.3251	0.333636	0.332368	0.24972	0.203271	0.27857	0.177753	0.244731	0.240115	0	0.292267	0.248432	0.315424	0.3495	0.351487	0.286732	0.167541	0.113722	0.205057
ASB15	0.00412873	0.00703797	0.00326466	0.0123644	0.0131736	0.00138185	0.0036984	0.00677505	0.00455457	0.00242087	0.00294635	0	0.00144003	0.00965646	0.00439541	0.00402187	0	0.00244324	0.00289178	0.011419	0.0033944	0.00513243	0	0.00263431	0.00270796	0.00375487	0	0.00507719	0.0149591	0.00524769	0.00843911	0.0111066	0.00311449	0.00299719	0.00119089	0.00410123	0.00223025	0.000946287	0	0.00203702	0.00263722	0.00508243	0.0100565	0	0.00119005	0.0031265	0.00458501	0.0405082
LMOD2	0.00118071	0	0.000823101	0	0.00155941	0.000259871	0	0.000289307	0.000530247	0	7.04841e-05	0	0	0.000670442	0.000106076	0.00154967	0	0.000477687	0.000355548	0.00141446	0.0025573	0.00136784	0	0	0	0.00249107	0	0	0.00474594	0.00308927	0.00246991	0.00507735	0	0.00150008	0	0	0.00237169	0.000305337	0	0	0	0.0001858	0.00831009	0.000817097	0	0.000826779	0	0.00718246
WASL	0.385239	0.310854	0.236723	0.412781	0.364426	0.414478	0.357999	0.309423	0.186866	0.26848	0.27201	0.313595	0.428702	0.256367	0.209838	0.26343	1.04125	0.250361	0.314085	0.28974	0.258901	0.177168	0.312678	0.151654	0.291914	0.396913	0.584044	0.587139	0.50423	0.446848	0.442017	0.295491	0.276545	0.230786	0.340673	0.201468	0.24004	0.311753	0	0.352465	0.255729	0.354095	0.360257	0.527841	0.368563	0.165138	0.162501	0.268491
HYAL4	0.00137907	0.00143007	0.00107096	0.00456606	0.00937784	0.00366807	0	0.00267587	0.000281709	0.000658675	0.0027504	0.000580114	0.00190165	0	0.000699445	0	0	0.000402488	0.000823763	0.000654924	0.000475881	0.000397963	0	0.000282486	0.00181119	0.00284755	0	0	0.00675307	0.00277121	0.000361608	0.000703902	0.000686853	0.000629382	0	0.00271343	0.000758016	0	0	0	0.00030759	0.00161954	0.00336564	0	0.00125389	0	0	0.00669546
SPAM1	0.00312168	0.000625898	0.00240801	0.0028372	0.00236946	0.000857203	0	0.0011706	0.000386714	0	0.00060073	9.7371e-05	0	0.00183335	0.000248559	0.00301613	0	0.00140007	0.000116328	0	0	0.00080821	0	0.00176773	0.000717734	0.00131339	0	0.00142663	0.00153121	0.00105851	0	0.00296731	0.000236961	0	0	0.000235312	0.000547611	0	0	0	0	0.000798227	0.00227697	0	0.000715015	0	0.00147838	0.00137899
TMEM229A	0.00558785	0.00600595	0.00945854	0.00409323	0.0111743	0.0067103	0.00518439	0.0126798	0.0099331	0.00532336	0.00961272	0.00652884	0.0196557	0.0331335	0.00530641	0.0141576	0	0.00613963	0.015112	0.00753468	0.0058699	0.0173196	0.00488604	0.00695223	0.00969643	0.00280058	0	0.00563961	0.0195681	0.00811395	0.0134719	0.0301096	0.00591482	0.00781028	0.00699345	0.005718	0.0137098	0.0181806	0	0.0116401	0.0103809	0.0083552	0.00811395	0.0169948	0.0138808	0.0120066	0.00660116	0.0225771
GPR37	0.0433262	0.0396848	0.0322646	0.0609699	0.0539487	0.0527212	0.0456453	0.0271021	0.032383	0.0160154	0.0269278	0.0253681	0.0467938	0.0311833	0.0235674	0.0384102	0	0.0176076	0.0234927	0.0253831	0.0287712	0.0196442	0.023428	0.0246372	0.0403163	0.0511322	0	0.0624714	0.0666923	0.0259005	0.0552135	0.0483236	0.0337094	0.0140351	0.0132913	0.0193917	0.0339792	0.0375631	0	0.0404982	0.0204498	0.0191075	0.0322485	0.0434437	0.0321993	0.0183508	0.0259378	0.0298291
C7orf77	0.00159187	0.00266591	0.00159219	0.00347973	0	0.000219599	0	0.00127915	0.000730177	0.000279431	0.000844538	0.000157144	0.00336013	0.00717305	0.000708771	0.000692528	0	0.000479195	0.000533892	0	0.00202735	0.00165831	0	0.00117252	0.00270513	0.000714361	0	0.0026598	0.00470776	0	0	0.000199264	0.00167442	0	0	0.000968764	0.0018555	0.000238993	0	0	0.00169908	0.000530198	0.0011211	0	0.000538142	0.00230502	0	0.00360805
POT1	0.317635	0.266954	0.196623	0.376672	0.271015	0.304564	0.222166	0.240326	0.147204	0.18328	0.214139	0.204371	0.275306	0.251232	0.175976	0.226482	0.351948	0.278555	0.250692	0.236615	0.231079	0.156365	0.230603	0.137896	0.219602	0.296183	0	0.39574	0.428191	0.359807	0.270655	0.238405	0.228321	0.182136	0.304763	0.176597	0.188237	0.250144	0	0.281778	0.217503	0.291401	0.324936	0.298833	0.215236	0.139687	0.140845	0.102723
GRM8	0.6561	0.654794	0.541818	0.686888	0.668932	0.71812	0.4574	0.512747	0.394393	0.713319	0.650556	0.524872	0.733893	0.662429	0.469437	0.695901	0.914077	0.574955	0.682928	0.630991	0.654174	0.472344	0.882492	0.329507	0.572969	0.760974	1.27208	0.988239	0.732184	0.666266	0.842554	0.658156	0.664319	0.499584	0.595667	0.509398	0.447281	0.587448	0	0.54421	0.660464	0.691463	0.570669	0.717745	0.538024	0.465396	0.465144	0.413705
ZNF800	0.362583	0.309344	0.229424	0.3428	0.331822	0.345606	0.343574	0.277205	0.175586	0.241497	0.24648	0.25267	0.325392	0.217115	0.203733	0.230984	0.564067	0.238469	0.280881	0.258437	0.236949	0.167113	0.267033	0.156567	0.236986	0.325619	0.471197	0.541071	0.419235	0.448335	0.387415	0.274569	0.255643	0.222835	0.350373	0.177355	0.247447	0.286091	0	0.322012	0.238038	0.303847	0.334955	0.455437	0.304681	0.151775	0.134793	0.282623
GCC1	0.0136764	0.0149664	0.0178995	0.017432	0.0112245	0.0180187	0.0151708	0.0204571	0.0178128	0.0133351	0.0178436	0.00662522	0.0141808	0.0161529	0.00778452	0.0179491	0	0.00914766	0.0277797	0.0118799	0.0192513	0.0184592	0.0100985	0.0189494	0.0245301	0.00685769	0	0.0198185	0.0314813	0.0109993	0.0116164	0.0288631	0.0139531	0.00860423	0.00855315	0.0151387	0.0252703	0.0154772	0	0.0136818	0.0196584	0.00315851	0.011566	0.0227841	0.020807	0.0111298	0.00985166	0.0343375
ARF5	0.0180263	0.018022	0.0263506	0.0389487	0.0244048	0.0276338	0.0608187	0.0806837	0.074754	0.0361841	0.0603325	0.0279648	0.100961	0.167475	0.0613482	0.0519729	0	0.054854	0.131672	0.0327251	0.10472	0.0532443	0.0146963	0.0546682	0.0310266	0.0120458	0	0.0438162	0.0782855	0.0214267	0.0728419	0.138003	0.0500979	0.0411563	0.0285909	0.0377425	0.100961	0.067754	0	0.0320909	0.0262946	0.0347032	0.10968	0.0667903	0.0664478	0.0464196	0.0118308	0.0196145
FSCN3	0.0176467	0.00792258	0.0103413	0.0106423	0.0194023	0.00529402	0.0346879	0.00672333	0.00965071	0.00440925	0.00598851	0.00688784	0.00381527	0.0172704	0.0128155	0.0105658	0	0.0152554	0.00944608	0.00867998	0.00963998	0.0112059	0.0227819	0.0066524	0.00448681	0.0104885	0	0.00529407	0.0092113	0.00829629	0.0212926	0.00838596	0.0133554	0.0177507	0.00409346	0.0113334	0.0181317	0.0185177	0	0.0106599	0.0145656	0.00494806	0.0191319	0.014973	0.00916605	0.0124945	0.012346	0.100253
SND1	0.428489	0.400189	0.261135	0.53217	0.420747	0.442184	0.346326	0.353135	0.243812	0.252332	0.279247	0.345019	0.512549	0.371782	0.316808	0.373626	1.05976	0.363477	0.334232	0.383177	0.320897	0.189162	0.531349	0.165117	0.287571	0.395801	1.08876	0.603697	0.568414	0.599202	0.557805	0.340603	0.321058	0.22	0.45229	0.251756	0.250038	0.361372	0	0.360878	0.369056	0.465021	0.461001	0.577562	0.366592	0.224282	0.196785	0.28534
LRRC4	0.163072	0.141947	0.131506	0.137624	0.147011	0.164711	0.182225	0.213053	0.134461	0.168121	0.186985	0.132374	0.242588	0.133594	0.119915	0.123905	0.321588	0.0942795	0.189951	0.135134	0.16329	0.109525	0.166926	0.098819	0.142322	0.107712	0	0.159616	0.182941	0.132398	0.238919	0.260299	0.161062	0.12738	0.130407	0.115885	0.182172	0.205262	0	0.18784	0.116807	0.190895	0.150176	0.131517	0.175811	0.144959	0.0710536	0.0877733
LEP	0.000850104	0.000556202	0.00432767	0.00559824	0.00297064	0.0025041	0	0.00374193	0.00213191	0.000493392	0.000500152	0.000366067	0	0.00684794	0.000711665	0.00219735	0	0.00462354	0.00115064	0.00223809	0.00153873	0.00618459	0.00143883	0.00313031	0.00100439	0.000296834	0	0.00169103	0.0226573	0.00595789	0.00311709	0.0181961	0.00199753	0	0.000394527	0.00131817	0.0048559	0.00067189	0	0.0011221	0.0017266	0.00812331	0.00650751	0	0.000610914	0.00400919	0.0024867	0.0108332
RBM28	0.222145	0.215164	0.156154	0.246581	0.190691	0.185666	0.20372	0.2059	0.162417	0.150729	0.166938	0.154118	0.195954	0.241444	0.166825	0.214194	0.644787	0.20124	0.196915	0.195946	0.195571	0.143506	0.239609	0.129895	0.137357	0.18057	0	0.255846	0.294708	0.210782	0.260857	0.209561	0.189179	0.17429	0.155702	0.138101	0.172845	0.19983	0	0.190289	0.181029	0.197105	0.258493	0.223891	0.162754	0.113628	0.121414	0.19552
PRRT4	0.00522133	0.00721837	0.00278017	0.00412962	0.0030049	0.00503405	0.0195748	0.00745684	0.00367867	0.00133136	0.00306437	0.00166585	0	0.0106803	0.00120149	0.00445039	0	0.0081187	0.00543862	0.00291115	0.00629926	0.00511122	0	0.0036422	0.00252665	0.00138508	0	0.0126673	0.00284149	0.0136255	0.0157852	0.00549696	0.00659326	0.00280035	0	0.000864975	0.00783256	0.00693917	0	0.0112201	0.00982422	0.00791924	0.00429631	0.000705995	0.00798354	0.00168619	0.00129378	0.0142746
IMPDH1	0.0773149	0.0639569	0.0550349	0.07884	0.0879759	0.0974293	0.115162	0.115239	0.0805838	0.0627815	0.0692426	0.0492492	0.135626	0.106008	0.0755091	0.0961643	0.245623	0.0908364	0.113312	0.0694158	0.0800296	0.0438133	0.052752	0.0440558	0.0788174	0.095782	0.0486501	0.136734	0.121084	0.119267	0.12613	0.12028	0.0764492	0.0580226	0.0510343	0.0464902	0.092091	0.0895153	0	0.117175	0.0690881	0.101879	0.107217	0.144586	0.112014	0.034466	0.0464235	0.0674925
HILPDA	0.00732184	0.00774075	0.0236008	0.0281614	0.0265327	0.0164753	0.0607394	0.0428005	0.041167	0.01747	0.0214828	0.00565083	0.0279093	0.0460153	0.0277944	0.06189	0	0.0356243	0.0436877	0.0101426	0.0368851	0.026905	0.0142054	0.0444942	0.0181902	0.0084179	0	0.0283384	0.0412943	0.0229222	0.0215278	0.0634873	0.0279729	0.0199321	0.0049694	0.0151347	0.0640114	0.0486084	0	0.0253419	0.0322115	0.0458926	0.041251	0.012555	0.0274848	0.0164397	0.0274042	0.0520603
METTL2B	0.218927	0.19401	0.132486	0.201038	0.1679	0.146014	0.145137	0.194617	0.126658	0.144807	0.119527	0.198724	0.206153	0.255334	0.169753	0.213959	0	0.206757	0.176856	0.189735	0.166541	0.145528	0.307359	0.132504	0.134154	0.158249	0	0.187864	0.282421	0.177832	0.213203	0.209488	0.187472	0.142752	0.244113	0.137882	0.144188	0.160356	0	0.215563	0.194009	0.232761	0.257397	0.219722	0.159817	0.142551	0.121375	0.140912
FAM71F2	0.0746524	0.0793772	0.0531083	0.0981945	0.0793992	0.0734567	0.08242	0.0895844	0.0628164	0.0558415	0.0329652	0.0594147	0.113048	0.0728332	0.0854114	0.0713208	0.186006	0.0850104	0.0666219	0.0785048	0.0647008	0.057456	0.10597	0.0338904	0.031818	0.0807966	0	0.0837614	0.0452156	0.100323	0.135474	0.0871062	0.06537	0.0479064	0.0597349	0.044287	0.050788	0.071044	0	0.0836316	0.087732	0.0688537	0.0988582	0.0557685	0.0723928	0.0741179	0.0300905	0.0720313
FAM71F1	0.00604575	0.00614417	0.00288887	0.0129629	0.0050728	0.00571692	0.0136712	0.0140081	0.00785138	0.000334916	0.00354697	0.00482636	0.00962208	0.00680794	0.00492905	0.00370026	0	0.0104309	0.0103946	0.00387467	0.00777862	0.00708413	0.00361718	0.00708989	0.00208757	0.00154352	0	0.00867219	0.0160332	0.00764995	0.00536823	0.0164086	0.003701	0.00358533	0.00544337	0.00131497	0.00573594	0.00862776	0	0.0059263	0.0106141	0.0110884	0.0132908	0.00615821	0.0095577	0.00993604	0.00302246	0.0268925
CALU	0.222127	0.188696	0.158131	0.249604	0.277509	0.244573	0.155014	0.20618	0.159854	0.15764	0.176653	0.169878	0.284512	0.219877	0.16937	0.235194	0.179531	0.213281	0.208191	0.209009	0.19164	0.135568	0.199359	0.120819	0.162702	0.205583	0	0.233836	0.340134	0.204879	0.185913	0.24584	0.1789	0.156896	0.222838	0.133176	0.155121	0.150727	0	0.222319	0.176388	0.172745	0.245613	0.208837	0.178673	0.109544	0.10233	0.175684
OPN1SW	0.000111552	0.000439308	0.0017009	0.00769059	0.00284742	0	0	0.000379455	0.00326773	0.000980427	0.000330869	0	0	0	8.36851e-05	0.00327866	0	0.000613681	0.00148879	0	0.00439011	0.0018938	0	0.00126177	0	0.000518564	0	0	0.00828492	0	0.0005113	0.00321969	0.000362363	0.00682201	0	0	0	0	0	0.0029974	0.000172339	0	0.00695756	0	0	0	0.00162216	0.00343336
CCDC136	0.226784	0.232393	0.187098	0.234332	0.290329	0.299625	0.326586	0.299599	0.199824	0.203146	0.217222	0.251758	0.281753	0.300206	0.248704	0.283469	0.766898	0.299816	0.302921	0.249476	0.313411	0.184008	0.32495	0.186374	0.194404	0.245912	0	0.276706	0.303485	0.248994	0.303385	0.281566	0.248412	0.181143	0.187874	0.18252	0.242126	0.256525	0	0.265513	0.238535	0.245107	0.261549	0.358796	0.298981	0.181089	0.225876	0.282161
FLNC	0.00555802	0.00347396	0.000829681	0.000794901	0.00928553	0.00590973	0.0130518	0.00654297	0.00182688	0.00372849	0.000587477	0	0.00236702	0.00889513	0.00224909	0.00257946	0	0.0017139	0.00220886	0.000701438	0.00545529	0.00342408	0	0.000465402	0.00238553	0.0040937	0	0.00242281	0.00375748	0.00659772	0.0035714	0.00802479	0.00264754	0.00290196	0.00766765	0.00583047	0.00301009	0.0133036	0	0.0032392	0.00104876	0.0083091	0.00154889	0.00585005	0.000927632	0.00178363	0	0.0123153
KCP	0.0120253	0.00736091	0.00854168	0.032346	0.00742029	0.00681198	0.0215809	0.0184847	0.0151618	0.00750698	0.00886261	0.00873632	0.0308346	0.0349121	0.0133091	0.0230911	0	0.0175625	0.0183999	0.00665357	0.013516	0.010042	0.0103372	0.0115283	0.00851653	0.00112717	0	0.00769205	0.016932	0.0184828	0.0091966	0.0151127	0.010335	0.00855309	0.0138767	0.0082727	0.0151655	0.0094779	0	0.00780544	0.00931258	0.000960803	0.0146508	0.00484841	0.00566315	0.00843404	0.0105615	0.0337395
ATP6V1F	0.147248	0.104141	0.177411	0.336677	0.223991	0.268779	0.335405	0.276242	0.195229	0.140402	0.213017	0.118772	0.218974	0.253088	0.098648	0.238561	0.245623	0.159516	0.354989	0.117916	0.254709	0.162836	0.0886687	0.155541	0.267656	0.145884	0.254458	0.231389	0.54009	0.123892	0.273449	0.277457	0.157661	0.120734	0.0990501	0.0841843	0.242613	0.182601	0	0.228019	0.171649	0.271581	0.223448	0.246242	0.300607	0.175532	0.0503911	0.18766
ATP6V1FNB	0.00786597	0.00876493	0.00802063	0.0103634	0.0106207	0.0137692	0.0164633	0.00621411	0.00826583	0.0130392	0.013151	0.00752624	0.0241525	0.026237	0.00943233	0.0141433	0	0.0113662	0.0138349	0.00967794	0.00978813	0.00691142	0.016225	0.00641624	0.0104966	0.0134399	0	0.0072287	0.00893616	0.00855816	0.00598539	0.0181014	0.0126616	0.00291287	0.0100472	0.00332597	0.014759	0.00481692	0	0.0145173	0.00978982	0.00611445	0.00902227	0.00913445	0.0068598	0.00633139	0.0132235	0.0399183
IRF5	0.00139393	0.00251769	0.00122612	0.00122504	0.00113813	0.00360312	0.00186094	0.00629281	0.00257313	0	0.00227177	0.00114841	0.00760723	0.00312377	0.00139156	0.00253522	0	0.00489057	0.000572459	0.00422013	0.00115182	0.00116584	0.00725847	0.00433977	0.00338682	0.00299659	0	0.0194876	0.0070697	0.00613339	0.00874391	0.0180262	0.00755212	0	0	0.000540151	0.00269942	0.00118702	0	0.00283689	0.00148575	0.000594584	0.00534359	0	0.00104516	0.000310905	0.00106382	0.00258989
TNPO3	0.338624	0.302269	0.225223	0.448482	0.355072	0.332313	0.308038	0.30346	0.213307	0.262275	0.236081	0.28475	0.339198	0.307669	0.23313	0.292533	0.761637	0.309952	0.286396	0.317447	0.276223	0.180832	0.288952	0.167706	0.262317	0.341745	0.575242	0.421202	0.525381	0.418707	0.359171	0.307192	0.303543	0.202346	0.320694	0.208544	0.247935	0.303791	0	0.334072	0.292412	0.389774	0.390433	0.496066	0.317794	0.17977	0.178803	0.353835
AC011005.1	0.00385762	0.00527991	0.00368153	0.00145617	0.00371312	0.00205257	0.00190525	0.00234696	0.000952842	0	0.00138081	0	0.00202357	0.00168775	0.000375617	0.00347078	0	0.00152013	0.00274628	0	0.000731842	0.00165585	0	0.00109837	0.00502539	0	0	0.00637139	0.00137808	0.00262451	0	0.00135312	0.0014805	0.000233673	0.00133564	0.000617917	0.00148059	0.00246508	0	0.00260098	0.00264437	0.00122934	0.000296202	0	0.000525008	0.00065396	0.000488313	0.00087869
TSPAN33	0.0576781	0.0514854	0.0449136	0.0514919	0.0571542	0.0653747	0.0666971	0.0510523	0.0387548	0.033304	0.0479613	0.0385037	0.054589	0.0494526	0.0388765	0.0499463	0	0.0442199	0.0660942	0.0434129	0.0430342	0.0528761	0.0837903	0.0227916	0.0724729	0.0544097	0.544256	0.0645382	0.0759355	0.045903	0.102319	0.0525034	0.0602072	0.0343784	0.0595154	0.0351535	0.0417196	0.0648854	0	0.0605373	0.0374916	0.0736447	0.100332	0.0653427	0.051163	0.0374604	0.0320035	0.137784
SMO	0.0244343	0.026555	0.0306417	0.062616	0.039364	0.0228623	0.0145254	0.0204942	0.0168323	0.00865838	0.00845008	0.00953801	0.00850322	0.0428593	0.0146329	0.0136034	0	0.0220808	0.00989246	0.0268798	0.0153626	0.0256254	0.00300648	0.0124907	0.0119753	0.014411	0	0.0363385	0.0633881	0.039788	0.0288032	0.0664888	0.0169122	0.00818321	0.033694	0.00342218	0.0148213	0.0249415	0	0.032956	0.0268494	0.0221383	0.0291507	0.0117525	0.00776023	0.0311518	0.0135153	0.0869593
AHCYL2	0.47862	0.429178	0.303999	0.583434	0.435931	0.477785	0.430276	0.384092	0.234356	0.358249	0.325294	0.403662	0.587094	0.400026	0.3105	0.390538	1.23618	0.390922	0.370288	0.413472	0.35914	0.220761	0.522517	0.238585	0.301348	0.483189	0.718929	0.684571	0.651445	0.622778	0.560384	0.389643	0.372459	0.302967	0.468221	0.281205	0.296429	0.392376	0	0.443244	0.402339	0.493365	0.462901	0.624017	0.390065	0.237915	0.235124	0.45071
STRIP2	0.16855	0.156291	0.113548	0.176355	0.158331	0.161353	0.168123	0.161357	0.104236	0.0902928	0.108846	0.0876994	0.115461	0.136936	0.120267	0.137826	0	0.139148	0.180937	0.144288	0.143618	0.101382	0.101321	0.0954014	0.104156	0.13737	0.606513	0.170903	0.257596	0.112493	0.16986	0.180251	0.112876	0.090802	0.161742	0.094967	0.145249	0.156913	0	0.158729	0.102306	0.137927	0.165763	0.168044	0.15544	0.103568	0.0481949	0.178329
SMKR1	0.0184761	0.0125332	0.0212072	0.0324295	0.0238468	0.0311636	0.0364561	0.0441563	0.0283929	0.0205436	0.0242566	0.0111967	0.0112817	0.0709107	0.0199263	0.027945	0	0.0307965	0.0731348	0.0197815	0.0403181	0.0266776	0.0333044	0.0214105	0.0221752	0.0116758	0	0.0202688	0.0536525	0.0367989	0.0318499	0.0315378	0.0172323	0.0212182	0.00447736	0.0095833	0.0350578	0.0168936	0	0.0172918	0.0199194	0.00883569	0.0204498	0.018667	0.023107	0.01379	0.00959138	0.0142197
NRF1	0.473095	0.404328	0.26065	0.546027	0.435896	0.424877	0.346443	0.363746	0.227322	0.28942	0.309369	0.359378	0.565319	0.358976	0.309425	0.400435	0.672782	0.362798	0.357206	0.389425	0.318321	0.178297	0.595142	0.182381	0.297917	0.444805	0.722933	0.649158	0.57903	0.537411	0.513598	0.326465	0.33985	0.289022	0.466566	0.25835	0.245225	0.379878	0	0.393885	0.375268	0.442154	0.476593	0.604413	0.394707	0.202749	0.191636	0.266514
UBE2H	0.440434	0.354528	0.24927	0.549031	0.401184	0.459972	0.434926	0.337498	0.217856	0.250905	0.282659	0.314526	0.505243	0.32849	0.279928	0.37339	0.471926	0.336315	0.311658	0.371744	0.301746	0.168313	0.512033	0.17099	0.289562	0.396969	0.254458	0.657325	0.567652	0.572457	0.54233	0.298563	0.311575	0.229851	0.408549	0.217246	0.246028	0.319129	0	0.370084	0.368245	0.433466	0.43426	0.595045	0.377361	0.165896	0.212643	0.297683
ZC3HC1	0.122021	0.142686	0.1252	0.168838	0.158394	0.124611	0.128562	0.141054	0.118318	0.101091	0.086893	0.121728	0.15008	0.191109	0.124733	0.185939	0.095133	0.140909	0.128366	0.146217	0.118174	0.0962852	0.109158	0.09185	0.0955549	0.128328	0.14423	0.143306	0.177845	0.191954	0.19767	0.143779	0.137552	0.0877804	0.13561	0.113182	0.119986	0.129596	0	0.129665	0.123976	0.118945	0.156706	0.144029	0.121662	0.0925867	0.0671225	0.0568081
KLHDC10	0.434771	0.399347	0.263027	0.525337	0.393237	0.42906	0.363437	0.365429	0.237761	0.290438	0.294781	0.3295	0.553972	0.35532	0.296906	0.386829	0.690861	0.350417	0.344921	0.382525	0.321442	0.189763	0.497422	0.191224	0.299151	0.436241	0.372753	0.538329	0.549817	0.548033	0.512447	0.36627	0.336118	0.250924	0.380893	0.267231	0.250564	0.355275	0	0.41892	0.377862	0.402873	0.4652	0.562353	0.352636	0.207064	0.218318	0.334304
TMEM209	0.11962	0.0953963	0.0932108	0.162742	0.113914	0.121111	0.0731437	0.117106	0.0834426	0.0687331	0.0948383	0.0793454	0.103277	0.150074	0.0846554	0.0950374	0.114017	0.123317	0.131831	0.0884705	0.100849	0.0828748	0.0448838	0.0847296	0.100561	0.0933993	0.0486501	0.137947	0.178127	0.113221	0.124509	0.10514	0.0934751	0.0979863	0.106184	0.0610438	0.0901388	0.0884203	0	0.0821563	0.0797133	0.101901	0.163359	0.110696	0.101088	0.078588	0.0670647	0.0682457
SSMEM1	0.00078464	0.00252195	0.000712952	0.00389665	0.00142048	0.00162722	0	0.000823558	0.00104197	0.000776236	0.000950044	0	0.00112711	0.00110491	0.000181231	0.00237432	0	0	0.00120386	0	0.0002499	0.000141117	0.0163795	0.00218759	0	0	0	0	0.00848138	0.00256754	0	0.000698536	0.000130125	0.00214425	0	0.000716143	0.00073581	0.000723275	0	0	0.000454335	0.00272189	0.00657601	0	0	0	0.0018343	0
CPA2	0.00147961	0.00154493	0.00235583	0.00815084	0.00307022	0.00166339	0.00935921	0.00025186	0.00140802	0	0.00161602	0	0	0.00767902	0.00178182	0.00825532	0	0.00408385	0.00330387	0.000595109	0.00267074	0.000432184	0	0.000479841	0.00151323	0	0	0.00262094	0.0063849	0.000372196	0	0.000517584	0.00033135	0	0.00195602	0	0.00191167	0.000568152	0	0.00408115	0.00168931	0.000588636	0.00284092	0.00407341	0.00082676	0.00226721	0.00354399	0.0300726
CPA4	0.0206618	0.0250648	0.0184058	0.0237992	0.0228344	0.0256126	0.00363093	0.0108812	0.0147992	0.00703636	0.0161245	0.0118268	0.00829118	0.0221582	0.0184661	0.01484	0	0.0222519	0.0210321	0.0287149	0.0165904	0.0120763	0.0112921	0.00733029	0.0128338	0.0152261	0	0.0372817	0.0332149	0.0134656	0.0102465	0.0240764	0.0126057	0.0122732	0.016082	0.0106682	0.0129423	0.0194877	0	0.0063158	0.017611	0.0293043	0.0178571	0.0188184	0.00674168	0.00589762	0.0200079	0.00701113
CPA5	0.0111948	0.00849322	0.00542432	0.00763444	0.00896233	0.000625946	0.00137139	0.00547601	0.00305875	0.00348902	0.00162952	0.00269416	0.00479082	0.00444692	0.00413946	0.00646107	0	0.00497411	0.00297358	0.00347373	0.00541334	0.00334169	0.00986629	0.00530949	0.0018454	0.000385093	0	0	0.00945742	0.00586373	0	0.00533839	0.00363005	0.00115608	0.00428465	0.00295167	0.00263647	0.00815641	0	0.000734213	0.0040534	0.00786578	0.00792918	0.00165945	0.00135576	0.00168995	0	0.0022431
CPA1	0.00524329	0.000656316	0.00111654	0.00246895	0	0	0	0.00124178	0	0	0.000159272	0	0.00147008	0	0.00155494	0	0	0.000472563	0	0.000260662	0	2.37317e-05	0	0.00136544	0	0	0	0	0.00139601	0.000389697	0	0.00209338	0.000993274	0	0	0	7.73013e-05	0.000937028	0	0.000280383	0	0	0.000454663	0	0	0	0.000523419	0.00140649
CEP41	0.124914	0.13003	0.106846	0.205749	0.15751	0.18194	0.162927	0.170679	0.100267	0.123397	0.126736	0.0899708	0.140876	0.12029	0.0735946	0.131218	0.164449	0.0955985	0.15449	0.154813	0.151091	0.0968798	0.0728028	0.0643412	0.148494	0.112858	0	0.193501	0.213195	0.152637	0.136227	0.120606	0.117579	0.112503	0.131249	0.0843655	0.138207	0.136031	0	0.137591	0.102993	0.107804	0.113351	0.208513	0.194661	0.0985253	0.0568135	0.139672
MEST	0.196029	0.196261	0.197556	0.299359	0.282441	0.241963	0.326979	0.237434	0.194089	0.181627	0.206817	0.152741	0.26472	0.304584	0.189083	0.27067	0.410964	0.238031	0.249715	0.215215	0.193392	0.171939	0.180359	0.160794	0.216155	0.2441	0.803164	0.275296	0.432529	0.256416	0.284228	0.29837	0.216274	0.190621	0.260802	0.137818	0.223015	0.213177	0	0.274794	0.21887	0.254352	0.301707	0.253462	0.263254	0.194957	0.142589	0.239324
COPG2	0.350662	0.316266	0.231276	0.407934	0.292579	0.296099	0.167789	0.265757	0.212306	0.232259	0.253591	0.261215	0.39239	0.29461	0.254436	0.32351	0	0.320461	0.29025	0.295789	0.239177	0.199767	0.307526	0.187275	0.230027	0.336308	1.08876	0.337868	0.453965	0.322314	0.323461	0.285054	0.270473	0.239814	0.327062	0.207069	0.208996	0.272086	0	0.302291	0.309669	0.310208	0.360518	0.24514	0.270885	0.190044	0.233648	0.106771
TSGA13	0.00106839	0.00405307	0.00191367	0.0111529	0.00565717	0.0017806	0	0.0021848	0.00233918	0.0046478	0.00217223	0.00240716	0.00557815	0.00382749	0.000906798	0.00327394	0	0.00650775	0.0051308	0.00160765	0.00298369	0.00162851	0	0.000180308	0.000979584	0.00565144	0	0.00178599	0.00288346	0.00499317	0.00058584	0.00374683	0.00217906	0.00139999	0	0.00136729	0.00475221	0	0	0.00213998	0.00433678	0.00122071	0.00349229	0	0.00178201	0.00218587	0.00179437	0.00396527
MKLN1	0.405481	0.317194	0.187569	0.456073	0.354343	0.394768	0.235008	0.311077	0.198413	0.272091	0.221233	0.343999	0.54796	0.3535	0.268558	0.340286	0.406831	0.366524	0.274621	0.323038	0.251348	0.192707	0.512315	0.165944	0.267001	0.3698	0.139785	0.558489	0.509835	0.476374	0.488014	0.310345	0.283745	0.200335	0.317113	0.212363	0.196483	0.2681	0	0.341766	0.344756	0.309192	0.372684	0.478602	0.293408	0.176916	0.212323	0.203436
PODXL	0.0640761	0.04693	0.0426765	0.0755686	0.06694	0.0689343	0.0681438	0.0482887	0.0494582	0.0433619	0.0532526	0.0385746	0.0767784	0.0610585	0.0518635	0.0561806	0	0.0877365	0.0356881	0.0564308	0.0422188	0.035322	0.0486361	0.0378077	0.047477	0.0581268	0.0486501	0.0760406	0.050386	0.0840166	0.0765441	0.0463691	0.0509571	0.037107	0.0521024	0.0292085	0.0448041	0.0494899	0	0.041715	0.0412095	0.0424354	0.0788644	0.0581473	0.0472094	0.0310084	0.0357094	0.0659614
PLXNA4	0.511719	0.528535	0.438215	0.648396	0.585913	0.436306	0.452847	0.496666	0.378961	0.378481	0.429987	0.480652	0.697422	0.458286	0.429635	0.55681	1.59264	0.475334	0.428799	0.511911	0.443687	0.398684	0.652308	0.444997	0.371516	0.485319	0.14423	0.654164	0.616101	0.619955	0.618725	0.586325	0.464155	0.36693	0.626322	0.479159	0.368302	0.480533	0	0.514115	0.56868	0.561128	0.535757	0.583955	0.486098	0.316109	0.483657	0.489812
CHCHD3	0.446788	0.380722	0.233211	0.590594	0.420817	0.442016	0.355323	0.337708	0.193357	0.267774	0.288444	0.371377	0.534853	0.303165	0.285725	0.346033	0.662507	0.378027	0.333063	0.391034	0.292061	0.170213	0.591285	0.161884	0.2931	0.456041	0.0651042	0.670865	0.623802	0.571777	0.568156	0.327167	0.280653	0.247051	0.507318	0.207125	0.214794	0.358669	0	0.42259	0.370909	0.445221	0.411704	0.61027	0.316172	0.163257	0.200428	0.377085
EXOC4	0.367142	0.287954	0.195238	0.422935	0.328829	0.393147	0.318919	0.280013	0.164778	0.221412	0.220965	0.335113	0.513541	0.31021	0.26077	0.302272	0.580444	0.230109	0.25353	0.306658	0.26375	0.161505	0.477307	0.173452	0.225188	0.319107	0.419273	0.556077	0.397186	0.399001	0.426167	0.301728	0.247566	0.150227	0.390348	0.209313	0.196139	0.284517	0	0.349081	0.371666	0.32547	0.306723	0.48001	0.276716	0.177301	0.239502	0.215846
LRGUK	0.194818	0.199225	0.129355	0.237601	0.247501	0.173893	0.210467	0.149251	0.171412	0.165296	0.156165	0.230637	0.349307	0.222949	0.171148	0.202969	0	0.253951	0.205912	0.208364	0.187231	0.157457	0.276356	0.158757	0.148215	0.216021	0	0.212112	0.2429	0.346422	0.255664	0.235011	0.176858	0.177939	0.204801	0.150194	0.185539	0.231752	0	0.218144	0.171799	0.250322	0.288139	0.317127	0.17206	0.208465	0.163151	0.314838
SLC35B4	0.193246	0.160421	0.161816	0.252255	0.241319	0.235043	0.184959	0.209137	0.146886	0.146255	0.190921	0.155253	0.220128	0.260411	0.151307	0.246573	0.3256	0.191366	0.245209	0.193515	0.201628	0.149218	0.123898	0.115138	0.150586	0.176767	0.0486501	0.258887	0.33286	0.215685	0.216563	0.244018	0.169806	0.135995	0.171522	0.125908	0.202903	0.176145	0	0.224582	0.184562	0.202965	0.233957	0.213519	0.173543	0.122663	0.101378	0.118232
AKR1B1	0.0918295	0.0642681	0.0644507	0.0985192	0.0768188	0.111729	0.184758	0.109787	0.0698686	0.084581	0.0820854	0.0528374	0.0960823	0.137527	0.0530761	0.0748923	0.261506	0.0784179	0.14789	0.0742032	0.0945468	0.0730835	0.110467	0.0635588	0.135196	0.0741192	0	0.140084	0.197582	0.0872814	0.146334	0.169628	0.0902692	0.0731094	0.0858996	0.0511339	0.141102	0.105956	0	0.115746	0.0770021	0.118599	0.108531	0.154825	0.0957243	0.0528828	0.0308682	0.131468
AKR1B10	0	0	0.000752317	0.00092339	0	0	0	0	0.000205936	0	0.000352145	0	0	0.000827539	0	0.000898409	0	0	0.000311714	0	0.00024142	0.000974647	0	0.00321068	0	0.00185088	0	0.000615781	0.00143021	0	0	0.00235585	0	0.000763566	0	0	0	0	0	0.00148587	0	0	0	0	0	0	0	0
AKR1B15	0.000725736	0.000580208	0.00122691	0.00556153	0	0.000826176	0	0.000886517	0.000348676	0	0.000801269	0	0.00247327	0.00327251	0.00127203	0	0	0.000281649	0	0	0.00165558	0.00264916	0	0.000283521	0.000840771	0.00389811	0	0.000924977	0.00371898	0.000735129	0	0.00272634	0	0.000845034	0	0	0	0	0	0	0	0	0.00186527	0	0	0.00241946	0.000430253	0
BPGM	0.0364349	0.0202526	0.0358573	0.0702543	0.0304544	0.0529604	0.0365026	0.0627313	0.054546	0.0245824	0.0438946	0.0169781	0.0411697	0.0939812	0.0208432	0.0789312	0	0.0383787	0.0849146	0.0361735	0.0629016	0.046772	0.0702267	0.0484235	0.0302552	0.0264673	0	0.0318224	0.0699656	0.042027	0.017432	0.0878944	0.0302443	0.0421058	0.0230359	0.0222175	0.058185	0.0489921	0	0.0455361	0.0324403	0.0158396	0.0782497	0.047983	0.0492654	0.0298486	0.023247	0.0210446
CALD1	0.557086	0.457288	0.359383	0.64161	0.505757	0.483098	0.378751	0.425723	0.282878	0.385011	0.351827	0.399336	0.647721	0.460377	0.354608	0.452949	0.473273	0.450996	0.415162	0.467049	0.411149	0.252717	0.617292	0.272629	0.364247	0.447476	0.0896462	0.642164	0.667385	0.613549	0.643559	0.413927	0.414343	0.337883	0.502253	0.342855	0.312708	0.441623	0	0.514361	0.470371	0.518964	0.495024	0.583138	0.38451	0.28362	0.341429	0.37025
AGBL3	0.340858	0.239989	0.273482	0.42872	0.306891	0.244049	0.198408	0.2844	0.213129	0.13139	0.270545	0.183434	0.297439	0.347256	0.238048	0.290951	0.685582	0.301823	0.25037	0.270622	0.236354	0.247931	0.230998	0.214666	0.200384	0.210804	0.0486501	0.421633	0.486742	0.41549	0.301222	0.418746	0.283339	0.189279	0.313617	0.250988	0.268691	0.198215	0	0.300181	0.247861	0.441843	0.409592	0.251545	0.178299	0.192557	0.224684	0.114306
CYREN	0.343372	0.281483	0.159759	0.229691	0.204028	0.195482	0.169477	0.208706	0.139961	0.186872	0.199956	0.249856	0.27718	0.274284	0.18527	0.225416	0	0.20383	0.168339	0.223266	0.207424	0.213046	0.234799	0.136808	0.135846	0.263894	0.460672	0.204036	0.253193	0.20236	0.146843	0.246706	0.183576	0.119335	0.24762	0.188604	0.118357	0.161498	0	0.199471	0.188367	0.186511	0.229446	0.123475	0.133387	0.174642	0.134635	0.261813
TMEM140	0.00454038	0.00634716	0.013513	0.0841098	0.0460087	0.0171152	0.0120848	0.0111941	0.0153713	0.00251286	0.00870719	0.00367003	0	0.0607781	0.00351904	0.0266817	0	0.0134141	0.0189971	0.0129461	0.0203158	0.0279934	0	0.0211813	0.00194421	0.00492976	0	0.0243105	0.0813606	0.0144723	0.0074887	0.0535764	0.00734934	0.0134436	0.00600116	0.00513718	0.00621993	0.00841449	0	0.00797696	0.0123291	0.00839162	0.0341088	0.00082713	0.00699454	0.0135208	0.00990718	0.0166676
WDR91	0.0756346	0.0736379	0.0672871	0.110041	0.0843627	0.0847192	0.0832817	0.101273	0.0786857	0.0453292	0.0771853	0.0502316	0.0808574	0.123047	0.0947867	0.102529	0	0.130231	0.0955614	0.116326	0.0896426	0.0908087	0.0378066	0.0810121	0.060691	0.0680765	0.0486501	0.0937174	0.109107	0.0944076	0.0822634	0.138757	0.0929612	0.061437	0.0687639	0.0601209	0.0863652	0.064955	0	0.110597	0.0936743	0.105416	0.10923	0.0667861	0.0766094	0.0534522	0.0585927	0.0391952
STRA8	0.00317915	0.00121629	0.00292112	0.00683527	0.00402042	0.00236736	0.000414677	0.000239174	0.00133158	0.00185529	0.000464239	0.00279263	0	0.00331483	0.000544972	0.000780924	0	0.00258333	0.00078696	0	0.00192996	0.0017652	0	0.000818424	0.000434865	0.00136826	0	0.000708836	0.00937362	0.00155812	0.00561058	0.0067671	0.00114183	0.000306435	0	0.000925744	0.000908655	0.0015396	0	0.00305277	0.00229276	0.00218272	0.0043875	0	0.00442193	0.00113655	0	0.00357211
CNOT4	0.447271	0.369543	0.246391	0.541649	0.418076	0.433856	0.331753	0.316289	0.217226	0.275442	0.272767	0.382081	0.496948	0.318925	0.267561	0.365345	0.737922	0.346206	0.346149	0.325429	0.316907	0.165857	0.561615	0.178415	0.285115	0.414363	0.372753	0.616241	0.57159	0.545471	0.520115	0.319905	0.305265	0.237483	0.394166	0.229612	0.240786	0.332917	0	0.367614	0.36695	0.43418	0.422095	0.606128	0.318506	0.171491	0.245188	0.363626
NUP205	0.221353	0.203922	0.152939	0.262111	0.231898	0.254712	0.242161	0.223818	0.153655	0.144311	0.152992	0.177885	0.277675	0.215017	0.178247	0.230448	0.453825	0.218717	0.197826	0.209817	0.177869	0.122696	0.218877	0.106855	0.168427	0.196996	0.460672	0.257806	0.371265	0.222863	0.263604	0.251455	0.204897	0.169019	0.211836	0.138336	0.171848	0.183726	0	0.232513	0.18472	0.272078	0.283462	0.25004	0.187165	0.112724	0.118907	0.182693
STMP1	0.184934	0.158665	0.132051	0.244954	0.16941	0.183966	0.150864	0.158887	0.140629	0.136896	0.135001	0.10573	0.163458	0.201725	0.141152	0.172935	0	0.16738	0.199398	0.141556	0.185418	0.135212	0.227362	0.123124	0.13306	0.15935	0	0.203292	0.251067	0.172225	0.136647	0.16468	0.154817	0.140108	0.17181	0.132457	0.165755	0.15153	0	0.166633	0.150081	0.145501	0.157312	0.184452	0.172354	0.10946	0.079383	0.145206
SLC13A4	0.0123485	0.0162307	0.0213658	0.0985742	0.0495776	0.0176141	0.00960354	0.0278413	0.0304738	0.0228441	0.00708119	0.00714103	0.00155569	0.061227	0.0111061	0.0476178	0	0.0364822	0.0288579	0.0277492	0.0383907	0.0355676	0	0.0577752	0.00607085	0.00637406	0	0.0417495	0.072453	0.0241806	0.0150976	0.065247	0.0181217	0.0296317	0.0134619	0.00952076	0.033611	0.011309	0	0.0316898	0.0307862	0.00801321	0.0476184	0.00105524	0.00884677	0.0162917	0.0152605	0.0261798
FAM180A	0.00198609	0.00134703	0.00164837	0.00623431	0.00336753	0.00126918	0	0.00454425	0.00125948	0	0.00155341	0	0	0.00435795	0.000371235	0.00493706	0	0.0016741	0.00320349	9.43338e-05	0.00139765	0.00231111	0	0.000791763	0.000173985	0	0	0	0.00657067	0.000802698	0.00526956	0.00831333	0.00140741	0.000195849	0	0.00138378	0.00389525	0.0014455	0	0.000433268	0.000179787	0.000293939	0.00466404	0	0	0.00308734	0	0.00559566
MTPN	0.325778	0.257593	0.208911	0.349984	0.289781	0.435541	0.386147	0.278217	0.181735	0.264471	0.297813	0.307799	0.426956	0.220236	0.164987	0.228719	0.602664	0.203839	0.307276	0.23994	0.220665	0.172452	0.323137	0.165048	0.324998	0.381649	0.359617	0.537407	0.435181	0.307935	0.436674	0.27046	0.245181	0.184553	0.318578	0.203373	0.239382	0.274381	0	0.316208	0.199303	0.329691	0.223045	0.512107	0.359398	0.192512	0.125754	0.288653
CHRM2	0.426172	0.362548	0.36974	0.502736	0.464108	0.525373	0.243567	0.280166	0.384632	0.376885	0.303705	0.362474	0.431453	0.234284	0.392679	0.374837	0.249028	0.28606	0.389203	0.440761	0.402941	0.295424	0.500451	0.299435	0.38155	0.485931	0.244033	0.518111	0.35987	0.410274	0.293918	0.322188	0.375257	0.332315	0.533451	0.391157	0.307378	0.331791	0	0.497403	0.484782	0.280836	0.254596	0.562691	0.515902	0.371865	0.44857	0.427918
PTN	0.178544	0.145748	0.137246	0.259994	0.177928	0.195278	0.121106	0.0934901	0.147309	0.110641	0.115939	0.0854787	0.17214	0.142951	0.140978	0.16319	0.095133	0.141302	0.144288	0.199917	0.169288	0.136384	0.172995	0.0894279	0.170454	0.199296	0	0.171652	0.14023	0.165744	0.125233	0.190585	0.137802	0.135892	0.149425	0.118275	0.098512	0.0902489	0	0.191921	0.179361	0.149776	0.122561	0.183838	0.109354	0.108011	0.16117	0.124053
DGKI	0.271569	0.232836	0.133975	0.349909	0.236166	0.264616	0.180815	0.204354	0.124839	0.150791	0.158654	0.25579	0.466786	0.153214	0.160674	0.206505	0.21218	0.168097	0.190831	0.198573	0.153839	0.109157	0.321146	0.0939868	0.192313	0.297675	1.67991	0.389466	0.285097	0.404871	0.413756	0.142931	0.175119	0.110918	0.273399	0.143417	0.139695	0.172066	0	0.319703	0.287577	0.248712	0.191168	0.424393	0.196714	0.103538	0.139103	0.20983
CREB3L2	0.0539156	0.0800513	0.0611351	0.0953969	0.0853538	0.081857	0.0353233	0.0582523	0.0665653	0.0598183	0.0520864	0.0572064	0.101986	0.0530108	0.0852574	0.0846594	0	0.0751349	0.0519416	0.0819721	0.071418	0.0566601	0.0780834	0.0612846	0.0488736	0.069951	0	0.0615816	0.0486283	0.0643161	0.0644267	0.0592119	0.0757565	0.0533444	0.0715333	0.0731593	0.035318	0.0539058	0	0.0930896	0.0859898	0.0336088	0.0316749	0.0569568	0.0551421	0.0653182	0.0549626	0.0633282
AKR1D1	0.00817417	0.00776405	0.00597348	0.0182563	0.0120384	0.00618664	0.00664577	0.00416641	0.00432837	0.00242257	0.0048201	0.00300624	0.00574305	0.00471728	0.00517238	0.00686082	0	0.00635483	0.00310944	0.00309317	0.00434916	0.00380219	0	0.00397488	0.00603391	0.0063385	0	0.00712569	0.0261204	0.00887495	0.00777272	0.0138998	0.00320451	0.00245976	0.00119902	0.00183849	0.00732497	0.00427441	0	0.00470855	0.00616908	0.00559534	0.0111449	0.00454648	0.00341223	0.00228685	0.000334215	0.0132773
TRIM24	0.291773	0.256862	0.200796	0.330365	0.260754	0.299496	0.28327	0.238539	0.185204	0.219065	0.208286	0.208818	0.305737	0.23029	0.189895	0.287372	0.477301	0.262869	0.261567	0.267264	0.209067	0.163297	0.254438	0.152487	0.227291	0.266597	0.14423	0.331199	0.404523	0.344435	0.314578	0.255229	0.253431	0.197526	0.288365	0.146395	0.220482	0.269771	0	0.307231	0.251426	0.329746	0.309127	0.334016	0.249618	0.160511	0.210265	0.305563
SVOPL	0.0271449	0.0147404	0.0188314	0.0567955	0.0233638	0.0149081	0.0235982	0.0202676	0.0203197	0.00923885	0.0149898	0.0132546	0.0068771	0.0232952	0.0175204	0.0219182	0	0.0304327	0.0186598	0.0222057	0.0108316	0.0189966	0.00443784	0.0189443	0.0141801	0.0117687	0	0.0212326	0.0553932	0.0244963	0.020128	0.0213982	0.0216291	0.017395	0.0126956	0.00620462	0.0124815	0.0134829	0	0.0131751	0.0127835	0.0179759	0.0390032	0.00477885	0.0182984	0.0138536	0.00606667	0.132761
ATP6V0A4	0.0347964	0.0247625	0.0281513	0.0425376	0.0270083	0.0158751	0.0551683	0.016808	0.0166353	0.016926	0.011704	0.0223105	0.036638	0.0213751	0.0164625	0.0088049	0	0.0163946	0.0215582	0.0107266	0.0157225	0.0281915	0.0472244	0.00842284	0.0113047	0.0217912	0.14423	0.0561569	0.0775087	0.0421471	0.1117	0.10617	0.0371955	0.0391706	0.0346874	0.00488002	0.0423047	0.0398418	0	0.0627907	0.0189308	0.0741172	0.0545716	0.0222556	0.0444754	0.0356261	0.0199312	0.200545
TMEM213	0.0107693	0.0064568	0.0200356	0.0884729	0.0530401	0.0148433	0.0177723	0.0176006	0.0237711	0.00401282	0.00599069	0.0053198	0.00142563	0.0587195	0.0030653	0.0303942	0	0.0166644	0.0253195	0.0084215	0.0244142	0.0310003	0	0.027543	0.00085882	0.0123905	0	0.0285296	0.203729	0.0482262	0.0183771	0.140485	0.0125968	0.0328463	0.0102227	0.00757642	0.0364133	0.0205897	0	0.0397019	0.0156583	0.0255006	0.11194	0.00172302	0.0337887	0.03107	0.0084181	0.0392215
KIAA1549	0.417642	0.38692	0.264932	0.538954	0.417385	0.386533	0.306901	0.343942	0.215019	0.273079	0.292889	0.343871	0.566957	0.361458	0.308525	0.416783	0.74651	0.379978	0.368191	0.382971	0.319378	0.187031	0.592472	0.169274	0.301606	0.406002	0.54849	0.58537	0.534346	0.539874	0.520501	0.344264	0.334566	0.249947	0.426363	0.24725	0.242069	0.380244	0	0.419618	0.401081	0.440741	0.454541	0.624859	0.379523	0.209471	0.187232	0.262741
ZC3HAV1L	0.00626556	0.0126789	0.00987449	0.0188573	0.0166592	0.00744542	0.00802384	0.0163537	0.0167046	0.00590945	0.0137493	0.00824304	0.0067662	0.0303485	0.0119383	0.0166379	0	0.0224393	0.0162203	0.0138739	0.0103345	0.0223159	0.00670616	0.0212018	0.00814075	0.0116286	0	0.00272083	0.00713264	0.0200048	0.00307913	0.0220785	0.0104771	0.00653728	0.00550578	0.0103526	0.0133396	0.00825149	0	0.0122057	0.0258431	0.00377676	0.02909	0.000399493	0.00680072	0.0100819	0.00550493	0.00176047
ZC3HAV1	0.0349308	0.0149934	0.0116064	0.0303834	0.00623718	0.0329913	0.0194872	0.0151994	0.0101424	0.012864	0.00997372	0.00446069	0.020968	0.0126158	0.0108806	0.0104761	0	0.0100682	0.014835	0.00933542	0.00673296	0.0142662	0.0103731	0.0113225	0.0106787	0.0163412	0	0.0161026	0.0362041	0.0280895	0.0357413	0.0177374	0.0181166	0.0181872	0.0171781	0.00908569	0.0205241	0.0235411	0	0.0228052	0.0167666	0.00560393	0.0246477	0.0162567	0.0199963	0.00951052	0.0036651	0.0649682
TTC26	0.253123	0.209146	0.178582	0.273486	0.228925	0.246482	0.257664	0.241262	0.161876	0.177835	0.182822	0.190564	0.263398	0.247419	0.193425	0.240465	0.4226	0.23608	0.213838	0.222012	0.180626	0.159076	0.19512	0.1403	0.178413	0.254256	0.14423	0.261563	0.314465	0.273883	0.289279	0.197212	0.230401	0.199823	0.216139	0.157182	0.191704	0.265147	0	0.275271	0.195592	0.247821	0.276017	0.316901	0.239393	0.140129	0.142401	0.157887
UBN2	0.424719	0.359778	0.24399	0.516602	0.416615	0.415051	0.349513	0.317253	0.206347	0.243564	0.269929	0.343545	0.50391	0.318029	0.27043	0.346357	0.767222	0.327579	0.36014	0.348237	0.303889	0.161518	0.527215	0.162124	0.299901	0.415053	0.368333	0.603075	0.532593	0.549903	0.523428	0.322578	0.302687	0.204803	0.419596	0.223352	0.245186	0.337595	0	0.389589	0.380922	0.433271	0.437235	0.593085	0.347229	0.169827	0.219439	0.287054
LUC7L2	0.224328	0.213889	0.154679	0.313885	0.312918	0.321906	0.178703	0.221675	0.151692	0.138035	0.176648	0.158542	0.275419	0.204027	0.185031	0.221677	0	0.254596	0.266249	0.254972	0.231056	0.124218	0.106031	0.112375	0.207083	0.247063	0	0.283158	0.292166	0.28436	0.196261	0.192381	0.168155	0.107901	0.1016	0.130697	0.154557	0.172046	0	0.162474	0.16952	0.107252	0.262632	0.26553	0.202317	0.109234	0.0901838	0.170276
[truncated: 4,528,143 more chars]
