## Supplementary material for "Single-cell dissection of schizophrenia reveals neurodevelopmental-synaptic axis and transcriptional resilience": TableS7bf_Pseudobulk_variance_Ex-L5 (part 1 of 3)

### Sheet: Sheet1
Gene	CON1	CON2	CON3	CON4	CON5	CON6	CON7	CON8	CON9	CON10	CON11	CON12	CON13	CON14	CON15	CON16	CON17	CON18	CON19	CON20	CON21	CON22	CON23	CON24	SZ1	SZ2	SZ3	SZ4	SZ5	SZ6	SZ7	SZ8	SZ9	SZ10	SZ11	SZ12	SZ13	SZ14	SZ15	SZ16	SZ17	SZ18	SZ19	SZ20	SZ21	SZ22	SZ23	SZ24
SAMD11	0.00386627	0	0	0.00220298	0	0	0.00310424	0.000345975	0.00150933	0	0	0	0	0	0.00181482	0.00408136	0	0.000615419	0.00165344	0.00093761	0.00112819	0.000255266	0.00776259	0	0	0.000821895	0	0.00821615	0.000810573	0.00266843	0	0.000848782	0.00140217	0	0	0.000749137	0	0	0	0.000669176	0	0	0	0.00341618	0.00102368	0.000476189	0.00238074	0.0015925
NOC2L	0.121439	0.136845	0.106627	0.216505	0.131098	0.110793	0.268041	0.163778	0.13588	0.0953819	0.121174	0.100442	0.136168	0.20626	0.0995045	0.173508	0.13082	0.187954	0.194263	0.133262	0.0985538	0.101755	0.159964	0.092527	0.160308	0.167356	0	0.186288	0.164226	0.167701	0.223993	0.154487	0.137981	0.166495	0.0726329	0.0947176	0.1362	0.155449	0	0.176466	0.0930344	0.107575	0.19329	0.224299	0.206642	0.0749928	0.0981766	0.129099
KLHL17	0.0411081	0.0998702	0.0412755	0.0658285	0.0865907	0.0698135	0.10375	0.0501815	0.053607	0.0706399	0.039704	0.0275217	0.0808654	0.0615922	0.0399277	0.087307	0	0.0667614	0.0582126	0.0622104	0.048324	0.0206321	0.0127785	0.0261175	0.0425316	0.0653616	0	0.0975464	0.0470448	0.0988787	0.105147	0.0368982	0.0570163	0.141904	0.0569983	0.0302809	0.0772849	0.0552277	0	0.0620435	0.0827052	0.0252431	0.0747616	0.0918762	0.0822853	0.0224515	0.045727	0.0380025
PLEKHN1	0.00865356	0.00396206	0.000136177	0.00368848	0	0	0	0.000504058	0.000538742	0	0	0	0	0	0.00836058	0.00103001	0	0	0	0.00181161	0.00139391	0.000286063	0	0	0.000357787	0	0	0	0	0.00110048	0	0	0.0013795	0	0	0	0.00196755	0.000644631	0	0	0	0	0	0.0126321	0	0	0	0.0343497
PERM1	0	0.010008	0.000154592	0.00205337	0.00245324	0.00849742	0	0.00166023	0.00214884	0.00176686	0	0	0	0.0059036	0.000744503	0.00103586	0	0	0.00255875	0	0.000534983	0.00102948	0.0150436	0.00347976	0.00102558	0.00335542	0	0	0.00457531	0	0	0.0033702	0	0	0	0.000972593	0	0	0	0.00126691	0	0	0	0	0	0	0	0
HES4	0.0892941	0.124091	0.0840183	0.282536	0.172268	0.0579602	0.148772	0.137783	0.193851	0.0506686	0.0689248	0.0559021	0.106994	0.210087	0.113013	0.248629	0.0993026	0.260245	0.179348	0.15588	0.166492	0.104991	0.075623	0.0999694	0.103207	0.158357	0	0.0979493	0.125362	0.0751094	0.11496	0.139353	0.0990852	0.0199808	0.0695109	0.0520529	0.104719	0.045286	0	0.131918	0.130322	0.0747235	0.0768978	0.0975601	0.102525	0.124935	0.0992294	0.0538084
ISG15	0.00978118	0.0114047	0.0156846	0.0109247	0.0307794	0.0256256	0.115477	0.0163899	0.024067	0.00150622	0.00702008	0.0129805	0.0210083	0.0108689	0.0138897	0.00829631	0	0.0115809	0.0115226	0.0164069	0.020087	0.0160238	0.0139064	0.00429695	0.0109813	0.0247134	0	0.0316728	0.0254211	0.0125956	0.0160809	0.0147661	0.0228456	0.069487	0.0249401	0.0161343	0.0129665	0.00564404	0	0.019639	0.00459694	0.0304312	0.0288652	0.0324812	0.0156435	0.00805893	0.00253273	0.0753385
AGRN	0.228432	0.183657	0.123325	0.247011	0.30318	0.290584	0.210339	0.173897	0.173903	0.16778	0.184517	0.140093	0.280441	0.167762	0.264664	0.226336	0	0.281862	0.165111	0.239051	0.231256	0.0993717	0.194806	0.162408	0.225417	0.293985	0	0.224964	0.143824	0.230559	0.209094	0.197783	0.194976	0.245747	0.0965435	0.138753	0.184996	0.12948	0	0.225766	0.345271	0.13696	0.133099	0.351168	0.245441	0.0743472	0.148201	0.158707
C1orf159	0.379014	0.364695	0.273899	0.321012	0.32797	0.301856	0.294598	0.223333	0.228787	0.221846	0.278201	0.280021	0.365557	0.259572	0.307679	0.226589	0.658733	0.28643	0.271526	0.334444	0.258007	0.224471	0.457769	0.166168	0.286351	0.42366	0	0.355542	0.336792	0.381753	0.389499	0.283119	0.305979	0.384959	0.355621	0.272822	0.234072	0.261754	0	0.401165	0.50308	0.360923	0.417957	0.429956	0.362313	0.21785	0.196828	0.260178
TTLL10	0	0	0.00382879	0.00544038	0.00219706	0	0.00110346	0.00122752	0.00296203	0	0.000215763	0	0.00143662	0.00313583	0.0028284	0.00190783	0	0.00959524	0.000592832	0.00298338	0.00291392	0.00220328	0.00301036	0.000428949	0.000236269	0	0	0	0.0138161	0.000460866	0.00396767	0.00338978	0.000236548	0	0	0.00318716	0.00449819	0.00711479	0	0	0.0124781	0.0123477	0.000910259	0	0.00346517	0	0.000661002	0.0280324
TNFRSF18	0.00191325	0.00581613	0.00216497	0.0127547	0.0139627	0	0.00347731	0.00695246	0.00249207	0.0242794	0.0092903	0.000757592	0.0222999	0.00789876	0.0188235	0.00256141	0	0.0211965	0.00156324	0.0172004	0.0053632	0.00347382	0.00301036	0.00129223	0.00288479	0.00935882	0	0	0.00663063	0.00592654	0	0.0124987	0.0117082	0	0.0140294	0.000585475	0.000937905	0.0103455	0	0.00760273	0	0	0.0107352	0	0.00777978	0.0134557	0.0185734	0
TNFRSF4	0	0.00387711	0.00344318	0.00158157	0.00499514	0.00892359	0.00565499	0.0021761	0.00353394	0.00170707	0.0040989	0.00219071	0.00202295	0.002633	0.00202711	0.0113221	0	0.00563738	0.00696864	0.0124442	0.00965545	0.00223216	0	0.000815665	0.00332359	0	0	0	0.00385488	0	0.00774597	0.0105078	0.00577533	0	0.0138963	0.00250551	0.00186915	0.00226921	0	0.00251494	0.00498555	0	0.0256668	0.0235211	0.00510896	0.00231401	0.000797169	0.00302293
SDF4	0.359572	0.272086	0.221123	0.33626	0.305507	0.302437	0.296589	0.23639	0.184964	0.193302	0.171664	0.148864	0.290724	0.24041	0.186994	0.223722	0.0993026	0.27096	0.283679	0.229229	0.21351	0.161325	0.129138	0.129777	0.237694	0.242609	0	0.29627	0.337782	0.346002	0.30666	0.223339	0.236905	0.235938	0.171125	0.18423	0.169917	0.206313	0	0.390769	0.39009	0.272045	0.304224	0.395921	0.31547	0.111696	0.118127	0.13645
B3GALT6	0.0129888	0.0479787	0.0385773	0.0456835	0.0580208	0.0273074	0.0389674	0.042362	0.0269423	0.0170199	0.0524522	0.0216231	0.0415718	0.0512248	0.0260306	0.0351845	0	0.0315284	0.0861473	0.0230283	0.0455814	0.0250679	0.0221361	0.0339419	0.0573262	0.0726356	0	0.0492352	0.0592538	0.0271252	0.0966441	0.0526577	0.0382326	0.0727595	0.0169738	0.0225132	0.0287252	0.0506555	0	0.0344134	0.0211459	0.0288934	0.0520127	0.0305705	0.0511169	0.028552	0.00981181	0.0422312
C1QTNF12	0.00614234	0.0162104	0.00509415	0.00679516	0.0109923	0	0.00110346	0.0142235	0.00403986	0	0.0042201	0	0.0111686	0.0101269	0.0112934	0.00104577	0	0.00783429	0.0061356	0.0025032	0.00378148	0.00233273	0.0298953	0	0.00397707	0.00381941	0	0.0136495	0.0152956	0.00150547	0	0.0235421	0.00782272	0.0470333	0.00273765	0.00374673	0.00898463	0.00496258	0	0.00380549	0.0233268	0.00377614	0.00643395	0.0133668	0	0.00287576	0.00526972	0.00292613
UBE2J2	0.176292	0.125053	0.131006	0.153737	0.192835	0.128752	0.227258	0.141171	0.141045	0.116977	0.112086	0.138731	0.220735	0.219236	0.14229	0.159454	0.201858	0.146093	0.182347	0.181868	0.142796	0.116152	0.193006	0.0963029	0.154583	0.167509	0	0.206321	0.173068	0.14348	0.265106	0.201609	0.179307	0.161745	0.142024	0.0967029	0.149819	0.146857	0	0.187231	0.183039	0.214427	0.208137	0.187812	0.201908	0.10175	0.106641	0.230078
SCNN1D	0.114335	0.0927588	0.0509008	0.042841	0.0958172	0.0930435	0.0836471	0.0930526	0.0957063	0.0330151	0.0407202	0.0315213	0.107307	0.0818711	0.0950045	0.0759137	0	0.0576134	0.0466262	0.0870987	0.0696451	0.0561406	0.136103	0.0287916	0.0709137	0.111575	0	0.1194	0.0617747	0.106116	0.0840081	0.0637763	0.0819742	0.0594787	0.0932868	0.0572446	0.0422581	0.0568592	0	0.0678584	0.184312	0.0612387	0.0803505	0.103083	0.0836625	0.0131929	0.0554561	0.0609027
ACAP3	0.522847	0.456157	0.285861	0.47448	0.507878	0.438082	0.3528	0.301968	0.220576	0.296879	0.312855	0.27704	0.497377	0.371183	0.267248	0.324301	0.851376	0.390887	0.359232	0.425643	0.31863	0.206266	0.584346	0.172123	0.331759	0.523132	0	0.556388	0.436069	0.564662	0.414144	0.293044	0.310089	0.298874	0.376879	0.276205	0.234504	0.327854	0	0.512205	0.628202	0.482273	0.479087	0.650903	0.499356	0.183789	0.164095	0.284034
PUSL1	0.0320503	0.0186389	0.0178817	0.0319007	0.0091607	0.00420841	0.022102	0.0198954	0.0291876	0.0149259	0.017564	0.0111541	0.0193658	0.0434847	0.0305909	0.0297744	0	0.0477699	0.035087	0.0256727	0.0395909	0.0163906	0.030288	0.0165146	0.0100956	0.0292757	0	0.0269571	0.0271446	0.0287832	0.00545597	0.0263723	0.0179137	0.0226742	0.0129387	0.0069376	0.0139144	0.031571	0	0.0207878	0.0199967	0.0159043	0.0472212	0.0269702	0.0318386	0.0121589	0.00860178	0.00799748
INTS11	0.310012	0.243339	0.177202	0.222124	0.212146	0.234872	0.276106	0.214236	0.149538	0.191044	0.15266	0.142426	0.228143	0.216883	0.207358	0.230806	0.713976	0.196134	0.209456	0.189961	0.180605	0.135769	0.0878768	0.114648	0.215747	0.205901	0	0.398369	0.286481	0.240009	0.276219	0.224508	0.201508	0.22884	0.113742	0.137198	0.184538	0.2227	0	0.272111	0.30208	0.210243	0.3109	0.299725	0.292537	0.129751	0.100672	0.184991
CPTP	0.0385558	0.0360544	0.0384581	0.035603	0.0415821	0.039438	0.0736428	0.045716	0.0200547	0.0360073	0.0378286	0.0196302	0.06982	0.0461326	0.0207693	0.0427168	0.209486	0.0243108	0.0562184	0.0308153	0.0513485	0.0323522	0.0336849	0.0218309	0.059291	0.0352814	0	0.03458	0.0296709	0.0539202	0.058139	0.0554252	0.0327095	0	0.0370613	0.0247322	0.0473125	0.0454493	0	0.0845575	0.0311682	0.049009	0.0867168	0.0614561	0.0577678	0.0222909	0.00448116	0.0243546
TAS1R3	0	0	0.000779679	0.00367572	0.0010709	0.00630073	0.00139178	0	0.000657936	0	0	0	0	0	0	0	0	0	0.000295736	0	0.000735627	0.00026576	0	0	0	0	0	0.0106929	0	0	0	0	0.00468495	0	0	0	0.000410079	0.00189892	0	0	0	0	0.00345598	0.00138044	0.00491672	0	0	0.00530894
DVL1	0.139286	0.135261	0.10094	0.130305	0.122224	0.0957662	0.199798	0.138558	0.101085	0.0712944	0.0833689	0.0499239	0.185313	0.135225	0.104414	0.132949	0.369864	0.0811674	0.15085	0.134499	0.0990236	0.0681122	0.0956819	0.050514	0.116435	0.119384	0	0.212832	0.138398	0.167754	0.186323	0.143255	0.121513	0.0878927	0.0827789	0.0607144	0.110577	0.137861	0	0.163909	0.1707	0.149173	0.209282	0.165395	0.171517	0.097333	0.069997	0.030233
MXRA8	0	0	0.00215145	0.00161224	0.00294615	0	0.00492891	0.00156155	0.00568232	0	0.00249264	0.000952645	0	0.0120814	0.0010589	0.00236154	0	0.00146313	0.00378887	0.00897925	0.00463994	0.00119323	0	0.00181226	0.000445652	0.00836943	0	0.00393905	0.00562703	0.00178548	0	0.00246126	0.00283102	0	0	0	0.00248271	0.000381146	0	0.00302274	0.0205317	0	0.00219878	0	0.00708335	0	0.00157577	0.0216555
AURKAIP1	0.0791143	0.114912	0.0705721	0.109781	0.116793	0.0855442	0.142591	0.105193	0.0801946	0.0374398	0.0631263	0.0309259	0.120415	0.16614	0.0821256	0.0985196	0.213195	0.0823687	0.167811	0.0629425	0.109657	0.0616958	0.0565428	0.0733743	0.129206	0.068253	0	0.0615681	0.127857	0.0959716	0.121197	0.0925201	0.0707794	0.0580999	0.0660667	0.0481432	0.0684188	0.100765	0	0.097045	0.131569	0.0585695	0.137495	0.120816	0.119511	0.0578359	0.0360894	0.0874898
CCNL2	0.345609	0.324794	0.207588	0.315956	0.328154	0.356806	0.304706	0.26634	0.200487	0.196054	0.221837	0.186499	0.356418	0.306212	0.25358	0.253536	0	0.319188	0.28732	0.26075	0.233201	0.170988	0.185886	0.144095	0.276659	0.313002	0	0.445198	0.371214	0.370561	0.366381	0.275021	0.276877	0.200919	0.269298	0.21668	0.164598	0.248435	0	0.398351	0.323849	0.339153	0.369352	0.362189	0.334369	0.122044	0.151111	0.155494
MRPL20	0.147819	0.153324	0.117602	0.197177	0.197722	0.138548	0.221863	0.168458	0.109317	0.0698298	0.102599	0.0645002	0.109623	0.181729	0.14585	0.147903	0.49136	0.118473	0.215955	0.138378	0.149899	0.0850907	0.149633	0.0922309	0.110548	0.151977	0	0.174789	0.198883	0.145133	0.184981	0.136137	0.130523	0.121576	0.0697412	0.0797129	0.117737	0.142225	0	0.195533	0.256057	0.123093	0.180519	0.200055	0.159454	0.0935185	0.0595841	0.11044
ANKRD65	0.02201	0.00722605	0.0337801	0.0391227	0.0444653	0.0131304	0.0216223	0.0401264	0.00965186	0.00450784	0.010938	0.0085868	0.0123763	0.059242	0.028114	0.0109777	0	0.0187834	0.0594292	0.021757	0.033379	0.0173483	0.0192683	0.00205277	0.0417719	0.0118037	0	0.0121467	0.0307743	0.0195758	0.0214436	0.0365369	0.0205559	0.015108	0.00102325	0.00261254	0.0115226	0.0162416	0	0.0126201	0.00137543	0.0246055	0.0444863	0.0303021	0.0390047	0.0144279	0	0.00920192
TMEM88B	0	0	0	0	0	0	0	0	0	0	0	0	0	0	0	0	0	0	0	0	0	0.00072315	0	0	0	0	0	0	0	0	0	0	0.000265075	0	0	0	0	0	0	0	0	0	0	0	0	0	0	0
VWA1	0.0165728	0.0146411	0.0181726	0.00588271	0.0088188	0.00590969	0.0138155	0.0354373	0.0105328	0.00558782	0.00492368	0.00358362	0.0254291	0.030763	0.00993334	0.00388667	0	0.0106962	0.0161172	0.0178106	0.0114929	0.00991369	0.0150436	0.0073765	0.0323094	0.0235525	0	0.023843	0.0283493	0.0167796	0.0310523	0.0195246	0.0211219	0	0	0.00844469	0.0106384	0.0141642	0	0.0231767	0.00835317	0.00368137	0.0225636	0.00912495	0.00981748	0.00524877	0.00486961	0.0167346
ATAD3C	0.0102472	0.0143371	0.00874599	0.035942	0.0204472	0.00093019	0.0333924	0.0313885	0.00949337	0.00338801	0.0160386	0.00873021	0.0138622	0.0288416	0.0307712	0.0032267	0	0.0284156	0.0154502	0.00794705	0.0245661	0.0186107	0.0139136	0.0137117	0.00670734	0.0149948	0	0.0493009	0.0164403	0.0332152	0.0162246	0.0276511	0.0223725	0.00468154	0.00610681	0.0109069	0.0258439	0.0381239	0	0.0195398	0.0249487	0.0137219	0.00802275	0.0197681	0.0343752	0.00581091	0.0133826	0.0838717
ATAD3B	0.162909	0.229056	0.116955	0.187165	0.169221	0.151776	0.132043	0.113238	0.156672	0.0915632	0.0697067	0.078062	0.177464	0.190906	0.139938	0.160015	0.552999	0.161419	0.127024	0.17621	0.15666	0.119931	0.0903658	0.0880053	0.104522	0.176363	0	0.193052	0.173998	0.165006	0.192538	0.183612	0.14853	0.0922747	0.144045	0.105435	0.0983853	0.113382	0	0.195221	0.30119	0.189522	0.10285	0.18732	0.116098	0.0714527	0.11406	0.130299
ATAD3A	0.128742	0.139987	0.0978004	0.123493	0.128715	0.138628	0.144336	0.137641	0.108933	0.07914	0.0671718	0.0671597	0.139433	0.140472	0.123626	0.118931	0.13082	0.155107	0.137815	0.14416	0.145575	0.083553	0.0685758	0.0724323	0.0956079	0.115684	0	0.0843373	0.116185	0.138484	0.15278	0.139245	0.127617	0.0676932	0.0410044	0.122181	0.113753	0.102727	0	0.212307	0.185688	0.0922907	0.163622	0.129008	0.119146	0.0927807	0.100522	0.0601199
TMEM240	0.0235187	0.0315764	0.0214337	0.0488245	0.0312317	0.0318848	0.0560956	0.0336254	0.0403707	0.00526101	0.0258514	0.0113702	0.0292479	0.110279	0.0288764	0.0591259	0	0.089474	0.0407589	0.0378502	0.0409073	0.0319046	0.00575208	0.0206778	0.0200808	0.0109463	0	0.00915346	0.136559	0.0299043	0.0177146	0.134604	0.0241975	0.0183966	0.0329641	0.0220512	0.0241003	0.0248116	0	0.0350174	0.0432511	0.0420425	0.076629	0.0257108	0.0146558	0.0301954	0.0280234	0.0173124
SSU72	0.204106	0.156501	0.153238	0.241401	0.162894	0.222996	0.308483	0.240732	0.155192	0.0785497	0.134584	0.148921	0.217249	0.278778	0.166356	0.169659	0.307586	0.183723	0.256637	0.158976	0.1828	0.120246	0.213618	0.112082	0.202613	0.191664	0	0.215325	0.284572	0.23149	0.291654	0.200523	0.169632	0.037622	0.137114	0.11657	0.151305	0.180328	0	0.200029	0.253814	0.206625	0.323913	0.297214	0.250437	0.105072	0.0679196	0.179905
FNDC10	0.0963726	0.0530088	0.0519206	0.0487589	0.0608633	0.0538823	0.0429714	0.0527781	0.0374284	0.015128	0.0466073	0.0274464	0.101175	0.0650795	0.0405197	0.0371229	0	0.044074	0.0544429	0.0430987	0.0622251	0.023399	0.0629885	0.0409029	0.0652726	0.0536079	0	0.0823828	0.062225	0.049691	0.125112	0.0538268	0.037237	0.0170163	0.0483636	0.0455997	0.0248404	0.0406437	0	0.0273456	0.0216304	0.0460118	0.108061	0.0283367	0.0616804	0.0187568	0.00879426	0.0140031
MIB2	0.276339	0.293636	0.170189	0.256826	0.237645	0.231403	0.229343	0.214803	0.195346	0.127167	0.167238	0.190037	0.31114	0.224781	0.231194	0.161152	0.201639	0.225631	0.223159	0.237943	0.200061	0.155226	0.239732	0.103726	0.21524	0.304538	0	0.345841	0.283255	0.294873	0.393008	0.216423	0.252508	0.205312	0.196745	0.161286	0.188369	0.219455	0	0.314725	0.486488	0.188682	0.278158	0.391863	0.266314	0.0918259	0.121347	0.182611
MMP23B	0.0177364	0.0246841	0.0140797	0.0167936	0.0242361	0.0247646	0.0601614	0.0236436	0.0279171	0.00330607	0.0146166	0.0245365	0.0218956	0.02898	0.0340311	0.04517	0	0.0413402	0.0200903	0.0100931	0.016113	0.0108742	0	0.00678975	0.024193	0.0344618	0	0.0435501	0.0249086	0.0221328	0.013824	0.0256966	0.0251683	0.0169551	0.0179532	0.0308138	0.0184205	0.0236855	0	0.0253139	0.0276197	0.00444933	0.0121177	0.0392975	0.0247032	0.00125362	0.00490642	0.0289271
CDK11B	0.200546	0.172566	0.122	0.163666	0.169982	0.0953354	0.203803	0.157486	0.127554	0.0679577	0.130672	0.124116	0.239942	0.203047	0.177327	0.153951	0.120689	0.247322	0.141162	0.14256	0.121708	0.126498	0.15665	0.0713816	0.0935456	0.134244	0	0.219778	0.220858	0.195148	0.22931	0.190877	0.137877	0.153572	0.130403	0.169621	0.128665	0.158763	0	0.242672	0.303364	0.178063	0.260209	0.19318	0.180307	0.122977	0.082974	0.235813
SLC35E2B	0.153754	0.101857	0.125476	0.166577	0.15784	0.0848333	0.133573	0.158854	0.112008	0.0957122	0.0967246	0.107916	0.13332	0.195849	0.159866	0.192326	0.16801	0.185653	0.169211	0.189373	0.142285	0.121384	0.234789	0.114988	0.112829	0.0998848	0	0.191982	0.140152	0.180084	0.16566	0.173341	0.153448	0.187156	0.0841663	0.113077	0.108304	0.117244	0	0.139364	0.164869	0.143911	0.189521	0.189616	0.115626	0.0945932	0.104633	0.105734
CDK11A	0.119141	0.0586216	0.12278	0.0834362	0.0825472	0.0253778	0.108827	0.0682445	0.0890224	0.0391495	0.0589657	0.0569638	0.112901	0.162086	0.107353	0.0926688	0.0552388	0.180972	0.0759544	0.0357576	0.0604634	0.0963823	0.0920383	0.0221906	0.0248098	0.0650269	0	0.0679096	0.128355	0.074674	0.209937	0.103157	0.0734032	0.0749397	0.0663895	0.144138	0.113782	0.086348	0	0.137386	0.191819	0.134122	0.131901	0.0687534	0.0449193	0.0762255	0.0477365	0.144628
SLC35E2A	0.179441	0.121264	0.131398	0.209219	0.148972	0.0975136	0.127243	0.140534	0.131475	0.0681068	0.115369	0.105292	0.125925	0.174708	0.162863	0.12333	0	0.193492	0.159044	0.11422	0.0853042	0.120389	0.133059	0.020168	0.0578778	0.137224	0	0.151509	0.231797	0.170011	0.20152	0.184936	0.170383	0.204508	0.124719	0.166773	0.127877	0.131699	0	0.193761	0.207619	0.172011	0.228395	0.180958	0.125211	0.105117	0.0600012	0.0730293
NADK	0.102932	0.126477	0.0814523	0.178113	0.129326	0.105112	0.161649	0.142079	0.101905	0.0954023	0.0721358	0.0707828	0.130075	0.179905	0.105052	0.116106	0.201639	0.135364	0.120439	0.090473	0.109122	0.0760928	0.158793	0.0880133	0.094834	0.111156	0	0.160387	0.125084	0.131402	0.20069	0.121406	0.115437	0.0385425	0.0758251	0.0937198	0.0973969	0.100471	0	0.172395	0.185584	0.0828046	0.130839	0.124829	0.0905297	0.0785339	0.0893497	0.146743
GNB1	0.44481	0.435977	0.303179	0.496113	0.479431	0.475012	0.282688	0.238429	0.224673	0.263927	0.309859	0.300411	0.457155	0.343224	0.273715	0.363715	0.498065	0.340448	0.32569	0.370805	0.289417	0.172133	0.544673	0.149499	0.344668	0.471982	0	0.632415	0.549652	0.540336	0.480968	0.245203	0.314372	0.464294	0.484051	0.280512	0.204017	0.257713	0	0.528066	0.613209	0.594576	0.471312	0.582421	0.482972	0.133268	0.13295	0.256683
CALML6	0	0.00337547	0.00216495	0.00369634	0.00173468	0.0125405	0.00271176	0.00310414	0.00234342	0.0100124	0.00791612	0.00206734	0	0	0.0104522	0	0	0.00230165	0.000899007	0.00317873	0.00296183	0.00105659	0	0	0.00345131	0.00757808	0	0.00453927	0	0.0163724	0.00807539	0.00304361	0.00103409	0	0.0184618	0	0.00224221	0.00416712	0	0.00287709	0.011261	0.00345782	0	0.0225335	0.00412913	0.00426022	0.000445439	0.00640174
TMEM52	0	0.000304272	0.0011277	0.00135771	0.000770384	0	0.00966537	0.000753274	0.001979	0.00152859	0.00317648	0.00871241	0.000865518	0	0.00404135	0.0110138	0	0.00854663	0.00161894	0	0.00351238	0.00291811	0	0.00131625	0.00611112	0	0	0.00234128	0	0.00508753	0.0188349	0.00370024	0.00350401	0	0	0.00404418	0.00372904	0.00264065	0	0.00383315	0.0186916	0.0253351	0.012621	0	0	0	0	0.00295426
CFAP74	0.0853308	0.0600789	0.0712239	0.102129	0.0597753	0.0535109	0.0793812	0.0663782	0.0683001	0.035458	0.0594479	0.054374	0.0901087	0.0860556	0.113355	0.107038	0	0.080522	0.0838165	0.108545	0.0818995	0.0819741	0.0274659	0.0671789	0.0498604	0.035319	0	0.0457827	0.0892104	0.118008	0.11552	0.080717	0.0837411	0.0804734	0.0562022	0.067943	0.104791	0.0536769	0	0.0359322	0.0994613	0.0771853	0.104547	0.104034	0.0710685	0.083585	0.0374357	0.102361
GABRD	0.242233	0.185046	0.155799	0.179363	0.222422	0.203851	0.187061	0.198154	0.166947	0.114166	0.147019	0.103528	0.285414	0.217482	0.184149	0.229297	0.298782	0.314454	0.250324	0.250982	0.194279	0.141858	0.180866	0.118906	0.220137	0.280169	0	0.209525	0.244777	0.275345	0.280243	0.231553	0.185152	0.339447	0.165852	0.126978	0.127699	0.139537	0	0.243189	0.315573	0.177777	0.283713	0.253917	0.281911	0.220328	0.106017	0.0644829
PRKCZ	0.409257	0.388694	0.261796	0.40304	0.418471	0.384691	0.34156	0.30814	0.231514	0.248496	0.275115	0.252636	0.4128	0.351392	0.31671	0.331447	1.13603	0.376056	0.334641	0.354588	0.293086	0.197311	0.559415	0.172802	0.327027	0.377624	0	0.506785	0.488402	0.455113	0.492366	0.290473	0.326457	0.308257	0.473533	0.257486	0.256478	0.304793	0	0.443083	0.550654	0.465202	0.430354	0.477232	0.385688	0.193332	0.147795	0.272977
FAAP20	0.0915071	0.0595115	0.0720417	0.123313	0.0745831	0.0596887	0.110203	0.0648493	0.0598202	0.0524516	0.0601139	0.0501319	0.09142	0.127613	0.10083	0.0931911	0	0.0957401	0.0932037	0.0857257	0.0808919	0.0439872	0.0532296	0.0761665	0.0767219	0.0531923	0	0.117412	0.0794227	0.111915	0.137632	0.0677659	0.0618867	0.0824326	0.0408125	0.0668861	0.0952435	0.0744376	0	0.0655129	0.066349	0.0578542	0.214901	0.105651	0.0533179	0.0226652	0.0295604	0.0719103
SKI	0.325079	0.350054	0.235455	0.330899	0.337833	0.203725	0.284885	0.290825	0.242773	0.22506	0.24121	0.252862	0.334246	0.264343	0.303445	0.297228	0.919281	0.309648	0.277333	0.318285	0.272139	0.199494	0.525625	0.179001	0.214638	0.300885	0	0.381614	0.393251	0.387229	0.438294	0.318131	0.29127	0.243763	0.319684	0.252501	0.224176	0.277733	0	0.386833	0.486877	0.324289	0.375073	0.406045	0.339197	0.178199	0.218425	0.280566
MORN1	0.135118	0.116613	0.0964817	0.165609	0.15777	0.109137	0.0940645	0.12494	0.107541	0.079354	0.107591	0.0697357	0.104544	0.144762	0.150259	0.129196	0	0.152978	0.131641	0.133566	0.121224	0.107249	0.0777486	0.102991	0.0635167	0.0895151	0	0.0885016	0.136561	0.116013	0.133869	0.155059	0.139656	0.130943	0.0573901	0.103256	0.0864218	0.114041	0	0.147543	0.18092	0.10279	0.17316	0.0612999	0.0900801	0.0597178	0.0778693	0.112721
RER1	0.121071	0.195179	0.141959	0.175853	0.156115	0.173055	0.214674	0.195017	0.128247	0.091969	0.124489	0.0877499	0.181226	0.140095	0.125856	0.159786	0	0.149197	0.219108	0.152917	0.140893	0.117751	0.173651	0.117446	0.132631	0.152687	0	0.265845	0.215595	0.17529	0.227378	0.17415	0.13745	0.145992	0.125904	0.0899011	0.149267	0.147346	0	0.168052	0.116414	0.231534	0.288541	0.194106	0.189104	0.10801	0.0772387	0.0637855
PEX10	0.036404	0.0508574	0.0536647	0.0861188	0.0531967	0.0586172	0.0603397	0.0600812	0.0555951	0.0155929	0.0407075	0.050083	0.0517028	0.0877325	0.0681695	0.113723	0.298782	0.083677	0.10246	0.046345	0.0691775	0.04569	0.0144247	0.0721111	0.036182	0.0216362	0	0.0313577	0.0587617	0.0535685	0.0281711	0.0573328	0.0523471	0.127371	0.0262604	0.0337514	0.0732087	0.0445279	0	0.0274297	0.0776319	0.0755686	0.136805	0.0185682	0.0240788	0.0457305	0.0345237	0.093557
PLCH2	0.0439297	0.0240325	0.0237771	0.0633722	0.0424647	0.0908003	0.00825328	0.0529458	0.0466097	0.0678677	0.0459418	0.0373281	0.0719912	0.0907742	0.0407469	0.0800208	0	0.0783614	0.0418822	0.0674551	0.0505462	0.01191	0.0350305	0.0247563	0.0436934	0.044463	0	0.0292849	0.0269249	0.0493311	0.037372	0.0878475	0.0422763	0.00353023	0.0154041	0.0440129	0.0288769	0.0182667	0	0.0567675	0.159756	0.0458682	0.030521	0.0408008	0.0260646	0.0544475	0.0486565	0.0379193
PANK4	0.0509618	0.0593156	0.0389151	0.0500121	0.0288653	0.0322006	0.0799986	0.0693317	0.0441548	0.0135936	0.0334177	0.0122774	0.0463676	0.0872505	0.0565247	0.0515281	0	0.0398177	0.0627859	0.0407268	0.0439368	0.0469496	0.0388835	0.0308803	0.0337075	0.0415977	0	0.0342514	0.0785185	0.0451229	0.0400407	0.107215	0.06424	0.00715473	0.0423103	0.0329559	0.079655	0.0582378	0	0.0624771	0.0709689	0.0648176	0.124319	0.0526498	0.0594199	0.0512859	0.038386	0.0233542
HES5	0.0148941	0.00266722	0.00361624	0.00636185	0.00422429	0.00248493	0.00140331	0.00745902	0.0047152	0.00186679	0.00172371	0.000821668	0.00196463	0.0129089	0.0013466	0.0119796	0	0.00222137	0.00786044	0	0.0037676	0.00294948	0	0.00153925	0.00209925	0.00338476	0	0	0.00423271	0.000731734	0.0117059	0.00380073	0.00248312	0	0	0.000533235	0.00917032	0.00367801	0	0.00544006	0.00470699	0	0.0075665	0	0.000666014	0	0.00292629	0.00834063
TNFRSF14	0.0497624	0.026468	0.0304371	0.0477603	0.0392085	0.0127064	0.0378823	0.0301369	0.0377429	0.0368835	0.0222287	0.00710475	0.0338094	0.0841122	0.0462585	0.0196789	0	0.0590294	0.0331952	0.0363477	0.0424856	0.0231221	0.0142301	0.0248266	0.0194505	0.0580834	0	0.0312626	0.0351316	0.0536061	0.0703384	0.03742	0.0324106	0	0.0178364	0.00782839	0.0298052	0.0394042	0	0.0311139	0.086267	0.00570763	0.0625576	0.0227289	0.0116705	0.00749166	0.0166341	0.00546778
MMEL1	0	0	0.00149303	0.00396525	0.00469114	0	0	0	0.00109161	0	0	0.000939589	0	0	0	0.00287208	0	0	0.00307577	0.00368059	0.000483068	0.00339693	0	0.001813	0.00136006	0.000656514	0	0	0.00554054	0.00501145	0	0.00210334	0.000390829	0.011736	0	0	0.00102954	0	0	0	0	0.00368137	0	0	0.00236579	0.0005447	0	0.0240319
TTC34	0.0498215	0.0104741	0.0122739	0.012148	0.0412982	0.0286742	0.00631751	0.0155015	0.0377356	0.0123164	0.0118449	0.0157077	0.0555974	0.0191012	0.0216353	0.0324145	0.190636	0.0374181	0.0175613	0.0266385	0.0145566	0.0134142	0.0717228	0.0255367	0.0138496	0.0270627	0	0.0568678	0.00795575	0.0386549	0.0180366	0.00920627	0.0217496	0	0.0642457	0.0129351	0.0126793	0.0142369	0	0.00259838	0.0404425	0.015184	0.0493558	0.00790179	0.00470663	0.00519305	0.0204694	0.0560765
PRDM16	0.00037278	0.00964315	0.00779642	0.0100555	0.0139581	0.00824245	0.011704	0.016211	0.00879286	0.00639817	0.00246637	0.0103362	0.0107161	0.00535329	0.00432362	0.00384572	0	0.00453511	0.0102877	0.0145115	0.0181407	0.00614391	0	0.00890614	0.0058585	0.00585707	0	0.00271852	0.00747805	0.00770547	0	0.0137222	0.0103095	0.0118188	0.0271389	0.00804534	0.00887064	0.00370996	0	0.00433752	0	0	0.0123099	0.00302689	0.00248994	0.00358589	0.00482081	0.0577784
ARHGEF16	0	0.00194883	0.00073895	0.00172294	0	0	0	0.00168035	0.000616464	0	0	0.00668007	0.00423155	0.00313238	0.00563075	0	0	0.000981635	0.000436642	0	0	7.53508e-05	0.0190874	0.00444662	0.00320888	0	0	0.00370994	0.00112209	0	0	0.000776928	0.0028904	0	0	0	0.000749858	0.00757012	0	0	0.00341036	0	0	0	0	0	0	0.00209371
MEGF6	0.0347457	0.0155094	0.0142391	0.0171597	0.00919513	0.0077503	0.0222855	0.0223881	0.0254867	0.00632634	0.0112784	0.00376974	0.0215534	0.0360564	0.0313331	0.0109962	0	0.0478672	0.012159	0.0307093	0.0251125	0.0128042	0.0309286	0.0178766	0.0178576	0.0102603	0	0.0352649	0.0238667	0.02667	0.0228719	0.0280467	0.0216833	0	0.0060289	0.0116887	0.0123018	0.0315439	0	0.0116158	0.0335713	0.0645022	0.0453226	0.044789	0.0217466	0.0116795	0.00816892	0.070967
TPRG1L	0.101823	0.15657	0.161088	0.156797	0.135765	0.145596	0.256149	0.183709	0.0972182	0.087255	0.101757	0.0872337	0.129324	0.155712	0.0933366	0.0984485	0.173915	0.0921239	0.270059	0.0953341	0.135596	0.11134	0.114131	0.0733986	0.178003	0.12202	0	0.185731	0.272931	0.11891	0.225172	0.143101	0.148038	0.203194	0.0704679	0.0701353	0.144238	0.157142	0	0.142928	0.0774422	0.16337	0.288934	0.246391	0.290656	0.134503	0.0272446	0.149388
WRAP73	0.0631164	0.0675741	0.0593306	0.12953	0.12694	0.0601384	0.107613	0.0782307	0.0728116	0.0451178	0.0471711	0.033731	0.124123	0.104292	0.0722985	0.101532	0.0591102	0.134651	0.109042	0.070766	0.0752885	0.0624823	0.0429248	0.0521002	0.0446068	0.0658911	0	0.0433936	0.125526	0.0714119	0.0673761	0.108442	0.0814224	0.0440199	0.0451367	0.0311591	0.0485043	0.0760935	0	0.0837415	0.0815901	0.0917564	0.149468	0.044808	0.0502781	0.0387052	0.0591008	0.0401037
TP73	0.00329248	0.00610185	0.0062099	0.0080473	0.00541719	0.00251359	0	0.00498171	0.00184154	0.00350078	0.00081504	0	0	0.00387524	0.00149405	0.00256141	0	0.00156921	0.00794486	0	0	0.00194855	0	0.00506733	0.00216691	0.00312883	0	0	0.0168067	0.00364015	0	0.00116842	0.00317121	0	0	0.000399465	0.00221064	0	0	0.00120505	0	0	0.00252742	0	0.00331469	0.0020999	0	0.198051
CCDC27	0	0	0.00109089	0.00315295	0.00130471	0	0.00165608	0.0016264	0.00116733	0	0.00115448	0	0	0	0.00078989	0.00141726	0	0.00330465	0.00158532	0	0.00108653	0.00108176	0	0.00543407	0	0	0	0	0.00478994	0.00271597	0	0.00680769	0.000370951	0	0	0.000395958	0.00330488	0.000610946	0	0	0	0.00572228	0.00490963	0	0	0	0	0.0125349
SMIM1	0	0	0.000319733	0.00558551	0	0	0	0.00428109	0	0	0.000832628	0	0	0	0.000753159	0	0	0.00449604	0	0.000686629	0	0.000476753	0	0.00119706	0.000697114	0.00326154	0	0.00516643	0	0	0	0	0.00230944	0	0	0	0.00302403	0.00034222	0	0.00274298	0	0	0.0030831	0.00654525	0	0.000640899	0	0
LRRC47	0.081123	0.0959171	0.0893765	0.108628	0.12156	0.147321	0.185544	0.146871	0.103447	0.0544096	0.0880671	0.0815179	0.114022	0.17262	0.107801	0.0925638	0.190636	0.101182	0.161083	0.116417	0.11303	0.0810714	0.0322684	0.067327	0.111115	0.099837	0	0.151224	0.163411	0.119956	0.153479	0.129269	0.116371	0.0802822	0.0880798	0.0660933	0.102946	0.0935895	0	0.093364	0.117738	0.120624	0.185196	0.0815615	0.174165	0.0638022	0.0760997	0.064147
CEP104	0.302437	0.262632	0.189378	0.288829	0.257418	0.197055	0.259508	0.217982	0.179694	0.159472	0.20099	0.159642	0.27275	0.32691	0.239536	0.273461	0.246197	0.265352	0.245435	0.236629	0.215479	0.17803	0.247656	0.179235	0.218426	0.28349	0	0.282373	0.265458	0.307535	0.365851	0.282625	0.247002	0.184348	0.289276	0.217096	0.190987	0.25728	0	0.315556	0.349887	0.324315	0.366679	0.233991	0.286566	0.118561	0.15064	0.213974
DFFB	0.223041	0.181916	0.162034	0.194	0.150793	0.135854	0.190619	0.129673	0.108021	0.127472	0.142948	0.137693	0.155698	0.149796	0.148149	0.157391	0	0.153184	0.135146	0.139519	0.107272	0.123047	0.0987148	0.121668	0.144497	0.138952	0	0.159321	0.191317	0.223149	0.205568	0.182221	0.158293	0.271339	0.125838	0.138459	0.13366	0.149887	0	0.221916	0.176852	0.152436	0.24626	0.164557	0.178051	0.0728597	0.0755948	0.126782
C1orf174	0.0239963	0.0265238	0.0420846	0.0296767	0.0478532	0.0228104	0.0443008	0.0538813	0.0321128	0.0239696	0.0437929	0.0276257	0.0359013	0.0619004	0.0323015	0.0390657	0.13082	0.0294136	0.0686025	0.0304364	0.0407329	0.033382	0	0.0370083	0.0394354	0.0446825	0	0.0459594	0.0605027	0.0255462	0.0631354	0.0583384	0.0453692	0	0.0253654	0.0152124	0.0399168	0.0464567	0	0.0333186	0.0246045	0.0508184	0.0779751	0.0399819	0.0734178	0.0366758	0.01436	0.0176374
AJAP1	0.449135	0.400731	0.318644	0.445954	0.448721	0.373345	0.427005	0.376549	0.246651	0.291539	0.326629	0.308828	0.459252	0.379757	0.349881	0.318982	0.805407	0.369465	0.374828	0.379633	0.303964	0.261377	0.676341	0.204991	0.305444	0.395884	0	0.569927	0.408831	0.478122	0.582708	0.358663	0.373959	0.371619	0.475075	0.385393	0.283973	0.333045	0	0.51805	0.667351	0.45261	0.469737	0.563817	0.492571	0.231596	0.227438	0.33329
NPHP4	0.351893	0.286267	0.245661	0.336264	0.341044	0.228814	0.244452	0.271269	0.230336	0.187369	0.249547	0.250383	0.352135	0.275343	0.312754	0.334141	0.423434	0.380149	0.269761	0.297089	0.247777	0.223182	0.389625	0.137445	0.210215	0.31577	0	0.317478	0.345875	0.311532	0.302981	0.282409	0.277221	0.195664	0.31375	0.262937	0.216164	0.250832	0	0.388565	0.340086	0.284175	0.344528	0.318464	0.263954	0.177169	0.199987	0.214187
KCNAB2	0.432909	0.400519	0.286919	0.406969	0.461839	0.392628	0.342104	0.312476	0.230886	0.256219	0.319319	0.268993	0.355496	0.301284	0.278318	0.32937	0.598332	0.393882	0.32438	0.357922	0.286602	0.212298	0.499885	0.196293	0.325742	0.382478	0	0.46819	0.486824	0.496842	0.350865	0.275046	0.340844	0.399981	0.44293	0.311796	0.271249	0.304267	0	0.463759	0.630491	0.449517	0.450549	0.534428	0.467227	0.173818	0.266665	0.28941
CHD5	0.468976	0.440875	0.241984	0.466457	0.49083	0.49777	0.265812	0.251369	0.231659	0.193427	0.268651	0.241924	0.388109	0.294463	0.281841	0.365202	0.971136	0.378275	0.313371	0.418244	0.287602	0.21319	0.423945	0.139158	0.301717	0.495946	0	0.695194	0.513522	0.603509	0.384497	0.273207	0.283876	0.253674	0.508216	0.269095	0.269419	0.299155	0	0.490529	0.649987	0.429903	0.475623	0.638058	0.442844	0.132572	0.169065	0.215678
RPL22	0.158373	0.142796	0.172266	0.202854	0.170692	0.147517	0.204573	0.2061	0.115625	0.0844204	0.107469	0.104922	0.132037	0.170054	0.128728	0.141824	0.16801	0.138289	0.202662	0.132126	0.133899	0.121633	0.116388	0.0887977	0.168722	0.126627	0	0.210132	0.217505	0.168019	0.226993	0.14139	0.136237	0.114594	0.127289	0.11985	0.151605	0.161539	0	0.131288	0.184689	0.19234	0.258144	0.165184	0.241939	0.0826417	0.0518186	0.0978608
RNF207	0.136894	0.131666	0.0904849	0.157476	0.161172	0.129251	0.0758699	0.131947	0.130877	0.0689272	0.0797132	0.0881997	0.100447	0.160676	0.112759	0.143389	0	0.139298	0.138502	0.115248	0.131904	0.0721812	0.00986475	0.0949833	0.0751215	0.0480957	0	0.107816	0.146587	0.169981	0.192413	0.121904	0.130545	0.0423218	0.0865808	0.0973252	0.0750175	0.122582	0	0.140026	0.170014	0.107137	0.184504	0.114651	0.077437	0.0174113	0.0901435	0.100231
ICMT	0.0992557	0.072696	0.0590949	0.076739	0.0625439	0.0618752	0.0784036	0.0636504	0.0458929	0.0392587	0.03391	0.041349	0.0656015	0.0951844	0.039333	0.0650361	0	0.0566226	0.110775	0.0346501	0.0505743	0.0368671	0.00612917	0.0261444	0.0576501	0.0464037	0	0.0619853	0.100621	0.0499717	0.0585185	0.0959682	0.0503859	0.0823228	0.0281441	0.036251	0.0736999	0.0596734	0	0.0854335	0.0389468	0.0388488	0.0956143	0.0680458	0.0647666	0.0232383	0.00957205	0.0631857
GPR153	0.00157766	0.00317759	0.0025687	0.0180759	0.00397406	0.00279682	0.00702464	0.00776237	0.00299237	0.00217065	0.000267203	0.0015682	0.0142682	0.00263671	0.00251642	0.00581991	0	0.00164951	0.00470972	0	0.00246096	0.00323031	0.0235865	0.0042757	0.00371743	0.00741068	0	0	0.00572025	0.0133607	0	0.0055069	0.00597627	0	0	0.00118493	0.00160587	0	0	0.0122869	0.00258877	0.00758058	0.0100597	0.0113629	0.00488362	0.00778725	0.00158499	0.11226
ACOT7	0.312756	0.349403	0.230375	0.361209	0.326178	0.29192	0.291013	0.276741	0.212287	0.24296	0.197289	0.206441	0.347057	0.325887	0.257808	0.293479	0.823719	0.261157	0.314587	0.280437	0.249756	0.178003	0.471258	0.167383	0.300715	0.361042	0	0.323953	0.316656	0.322731	0.441984	0.26447	0.289726	0.271989	0.281778	0.258836	0.224553	0.272009	0	0.358313	0.494333	0.330652	0.368446	0.606795	0.364551	0.170588	0.189085	0.341978
HES2	0.000603876	0.0036917	0.00330021	0.0132274	0.00634614	0	0.00647762	0	0.00238675	0.00254356	0.000852257	0	0.00244844	0.00602979	0.00193634	0.00623688	0	0.0116298	0	0.00329721	0.00128115	0.00410584	0	0.00558127	0.00356495	0.00668144	0	0.00117255	0.00882761	0.00637586	0	0.0035018	0.00560927	0	0	0.00164339	0.00506439	0.0023067	0	0	0.0039611	0.0043353	0.00678947	0	0.00278744	0	0.00135641	0.0243625
ESPN	0.00140181	0.0120521	0.00581654	0.0130706	0.0069205	0.00364232	0.00147124	0.00805182	0.00596782	0.0031341	0.00395844	0.00159713	0.00647631	0.0170191	0.00753621	0.0112335	0	0.0102672	0.00485244	0.00360111	0.00430949	0.00322669	0	0.00156374	0.00272507	0.00580304	0	0.0225781	0.0176005	0.0104734	0.0118016	0.00594626	0.00527995	0	0	0	0.00546357	0.00309705	0	0.00951111	0.00495912	0	0.0102184	0	0.00161912	0.00107522	0.0014072	0.0354299
TNFRSF25	0.300954	0.307667	0.211162	0.375092	0.32569	0.3113	0.308754	0.249602	0.217608	0.191197	0.181845	0.149461	0.33094	0.271305	0.306776	0.223862	0.120689	0.282817	0.239173	0.292543	0.273961	0.133713	0.122221	0.14472	0.264466	0.292773	0	0.524508	0.384921	0.386794	0.320589	0.2441	0.257385	0.181084	0.147218	0.21514	0.21046	0.273589	0	0.37078	0.373529	0.276127	0.334981	0.432161	0.289108	0.105043	0.164097	0.147306
PLEKHG5	0.169732	0.251053	0.180536	0.226653	0.237547	0.199829	0.0959517	0.172779	0.166455	0.16164	0.158266	0.138434	0.271694	0.298952	0.230407	0.228457	0.327331	0.297627	0.194127	0.229638	0.220745	0.138935	0.297618	0.140791	0.151165	0.2141	0	0.110234	0.22021	0.218264	0.215864	0.197719	0.188971	0.222995	0.138182	0.156669	0.110678	0.1396	0	0.243821	0.356847	0.198497	0.215814	0.199265	0.113884	0.106169	0.226362	0.14656
NOL9	0.201792	0.239538	0.15671	0.227285	0.211825	0.207429	0.151491	0.176645	0.179559	0.170872	0.139886	0.144525	0.205526	0.290053	0.233612	0.23758	0	0.286304	0.220786	0.224352	0.177659	0.165565	0.194642	0.164169	0.153154	0.218324	0	0.167511	0.21165	0.226492	0.276492	0.201496	0.183355	0.175149	0.172033	0.146815	0.156979	0.140991	0	0.215676	0.294407	0.123955	0.338296	0.179209	0.199983	0.111082	0.123164	0.188982
TAS1R1	0.0119348	0.0188624	0.00716809	0.0174807	0.00850289	0.00190872	0.00862929	0.0160061	0.0106785	0.000436349	0.0168704	0.0104939	0.00428021	0.0379349	0.0107496	0.0179041	0	0.00575528	0.00589914	0.0103681	0.0166026	0.00644899	0.0101188	0.011168	0.00247993	0.00505534	0	0	0.0157403	0.0105949	0	0.0226264	0.00682958	0.0142904	0.00544221	0.00756022	0.011686	0.00728816	0	0.0137214	0.0131821	0.0104666	0.0313505	0.00641077	0.00255184	0.00550506	0.00385401	0.0476654
ZBTB48	0.0636017	0.071801	0.0728351	0.11409	0.0901148	0.0434868	0.0593945	0.0904935	0.0981852	0.0519541	0.050274	0.0431108	0.135516	0.183608	0.119585	0.158047	0	0.149278	0.0848907	0.0938	0.0896115	0.0666406	0.120455	0.0816078	0.0657266	0.0530257	0	0.0628591	0.0513233	0.0566228	0.0788492	0.110892	0.073135	0.0230256	0.0365666	0.0712789	0.0671764	0.0720019	0	0.127581	0.107441	0.102099	0.15472	0.083819	0.0330546	0.0532056	0.0782786	0.0404761
KLHL21	0.0787346	0.0874678	0.122009	0.12291	0.139351	0.109451	0.225288	0.160378	0.098185	0.0907682	0.0803138	0.0658578	0.122667	0.0789858	0.0710314	0.104454	0	0.0949246	0.128922	0.0956438	0.118099	0.0875876	0.202114	0.0610788	0.108679	0.129006	0	0.208731	0.111288	0.118513	0.223719	0.125837	0.112202	0.0843492	0.107244	0.0499824	0.161489	0.153943	0	0.156224	0.0762583	0.085836	0.159485	0.17341	0.174472	0.10053	0.0491199	0.141271
PHF13	0.0481054	0.0303779	0.0402059	0.0374178	0.0357524	0.040479	0.0779685	0.0436058	0.0321397	0.038352	0.0253584	0.0192639	0.0332633	0.0342312	0.0336099	0.0187041	0	0.0243147	0.0451243	0.0135664	0.0250261	0.033364	0.0178456	0.0129511	0.0558773	0.0317654	0	0.0229566	0.0511005	0.040218	0.0612897	0.0525525	0.0306433	0.00799238	0.039256	0.00606923	0.0629713	0.0367511	0	0.0498734	0.0437324	0.0234743	0.0626249	0.0830516	0.0711482	0.0416905	0.0195989	0.0824264
THAP3	0.0174866	0.0513059	0.0385514	0.0522483	0.042744	0.0193032	0.120333	0.0523103	0.0374257	0.0507258	0.0342372	0.0395417	0.0480685	0.0621492	0.0539671	0.0483389	0	0.0232563	0.0667843	0.0398384	0.0390268	0.0364227	0.0435191	0.0208774	0.0429513	0.0165641	0	0.0664662	0.0854417	0.0541514	0.0660172	0.0602792	0.0611021	0.0365189	0.0272207	0.0310329	0.0480199	0.0456362	0	0.0347534	0.0433401	0.0851696	0.0735436	0.0502799	0.0755589	0.0360569	0.0273678	0.0946032
DNAJC11	0.327072	0.277298	0.21645	0.305878	0.251014	0.258907	0.220243	0.256279	0.203165	0.186077	0.210674	0.196013	0.328284	0.309653	0.264161	0.278243	0.298782	0.327733	0.282214	0.317485	0.239326	0.173287	0.3992	0.182999	0.207767	0.353319	0	0.312476	0.377037	0.326855	0.340101	0.314562	0.285654	0.175077	0.333467	0.210764	0.196961	0.225587	0	0.311832	0.432773	0.269521	0.411847	0.247671	0.257158	0.110798	0.150145	0.156475
CAMTA1	0.259949	0.295129	0.146985	0.330768	0.336367	0.247574	0.186005	0.185932	0.110592	0.177983	0.126265	0.135834	0.204697	0.0973952	0.113404	0.21829	0.988813	0.224008	0.192656	0.233931	0.16345	0.106818	0.46389	0.103085	0.168701	0.298447	0	0.342144	0.319278	0.390888	0.23027	0.146006	0.166099	0.084498	0.352429	0.110755	0.12666	0.193029	0	0.231402	0.45425	0.280536	0.332945	0.540747	0.231753	0.0829033	0.0950618	0.124306
VAMP3	0.102316	0.0711099	0.0811855	0.100424	0.114025	0.118416	0.11125	0.0890067	0.0565427	0.0577939	0.0466707	0.0546902	0.0575525	0.0893893	0.0596627	0.0768461	0.229753	0.107262	0.11721	0.0516834	0.0920601	0.0674175	0.0424023	0.0549345	0.069068	0.0871965	0	0.0999072	0.110858	0.134268	0.0741742	0.0801164	0.0581216	0.0458087	0.0290327	0.0477686	0.0692202	0.0716117	0	0.0932618	0.0900039	0.0727179	0.136337	0.103037	0.084378	0.0367928	0.033595	0.0528487
PER3	0.439708	0.371203	0.290024	0.238935	0.34514	0.382371	0.324006	0.319794	0.255574	0.253558	0.336236	0.303808	0.26985	0.280524	0.324522	0.257771	0.785073	0.402623	0.309632	0.236862	0.327458	0.235756	0.347578	0.178944	0.263499	0.403307	0	0.415115	0.383922	0.437756	0.466962	0.347493	0.353464	0.351667	0.375422	0.267449	0.291033	0.35636	0	0.428624	0.352952	0.489134	0.486523	0.394706	0.389855	0.122856	0.121922	0.313588
UTS2	0	0.00274613	0.00274668	0.00960189	0.00791712	0.0091562	0.00797319	0.000669881	0.00273198	0	0.000821566	0	0	0.00268074	0.00245554	0.00556273	0	0.000784859	0.0111112	0.00559301	0.0015237	0.00362073	0	0.00485053	0.000987646	0.0056813	0	0.00234128	0.00764791	0.00117964	0	0.00561341	0.0039662	0	0	0	0.000395596	0	0	0.000321235	0	0	0.0145629	0	0	0.00363659	0.000976913	0.00520959
TNFRSF9	0.0110969	0.000848139	0.00342147	0.00320158	0.0078813	0	0.00479298	0.00192518	0.00279199	0.000450068	0.00280444	0	0.00260327	0	0.00231824	0.00663592	0	0.00381999	0.0023971	0.00172329	0.000299845	0.0022328	0	0.00316955	0.000407361	0	0	0.00456098	0.0102294	0.00460171	0	0.00655551	0.00465184	0	0	0	0.00112837	0.00151268	0	0.0007143	0	0	0	0	0.00706479	0.000676717	0.00332813	0.012755
PARK7	0.165362	0.195446	0.150878	0.219428	0.136584	0.106398	0.29261	0.209232	0.145719	0.0802651	0.11345	0.105219	0.167026	0.164036	0.124722	0.182579	0.539817	0.189112	0.296826	0.132089	0.187442	0.124552	0.0974407	0.106456	0.161751	0.178172	0	0.186892	0.26563	0.186269	0.17997	0.210317	0.152842	0.0742016	0.135407	0.101492	0.155771	0.151589	0	0.201406	0.22038	0.193886	0.310408	0.141904	0.208775	0.11163	0.0735904	0.0973431
ERRFI1	0.207279	0.134441	0.131155	0.187093	0.187279	0.174827	0.21512	0.162307	0.137277	0.160191	0.129145	0.103729	0.11885	0.134138	0.129987	0.113708	0	0.189327	0.176339	0.142825	0.163148	0.121083	0.0735122	0.08999	0.128763	0.155269	0	0.263653	0.283268	0.180898	0.204804	0.196171	0.118886	0.0673608	0.103647	0.124086	0.144988	0.134602	0	0.184788	0.141318	0.174514	0.134285	0.202378	0.141494	0.0659528	0.0769848	0.210323
SLC45A1	0.176405	0.127429	0.119591	0.140657	0.133186	0.0814127	0.100887	0.119522	0.112955	0.0795671	0.114085	0.0648945	0.170884	0.115598	0.139932	0.160699	0	0.132264	0.166438	0.116365	0.124447	0.0923676	0.131887	0.0921288	0.126661	0.113631	0	0.117013	0.131882	0.0992063	0.13976	0.169266	0.0875458	0.120397	0.0553968	0.0826181	0.0843064	0.0913094	0	0.151559	0.207899	0.07649	0.162882	0.0957661	0.105156	0.069041	0.0913485	0.0614735
RERE	0.331086	0.365105	0.209501	0.327795	0.414645	0.277653	0.215775	0.178488	0.137671	0.189434	0.250315	0.234367	0.346335	0.20563	0.232003	0.259651	1.07175	0.219541	0.239656	0.338075	0.188219	0.134051	0.515238	0.112151	0.257373	0.491627	0	0.437204	0.340208	0.42932	0.243045	0.201839	0.251826	0.121796	0.452495	0.322749	0.126492	0.205493	0	0.454717	0.681811	0.35629	0.284476	0.578344	0.252819	0.145538	0.127633	0.265057
ENO1	0.256007	0.22646	0.206577	0.215202	0.282967	0.258498	0.339311	0.306447	0.192862	0.154336	0.180125	0.161329	0.310995	0.2553	0.17392	0.186184	0.220821	0.228113	0.378213	0.173015	0.233918	0.168688	0.150228	0.123644	0.32655	0.182346	0	0.292117	0.280468	0.24251	0.413112	0.260888	0.225147	0.22213	0.225351	0.152966	0.193912	0.252282	0	0.249433	0.238816	0.281231	0.34645	0.396641	0.39566	0.173428	0.112719	0.13691
CA6	0.0122474	0.0131639	0.00638671	0.00847772	0.00614853	0.00181987	0.00575894	0.0015614	0.00227898	0	0.00345355	0.00272278	0.00589615	0.00596371	0.00719218	0.00716343	0	0	0.00811232	0.0064862	0.000685915	0.00370596	0	0.000428949	0.00120403	0.00367276	0	0	0.0102363	0.00457372	0.00423103	0.00534135	0.00254775	0	0.00681521	0.000584589	0.00169771	0.00322017	0	0.000788905	0	0	0.00109052	0	0.00294186	0.00185177	0.00195756	0.00587729
SLC2A7	0	0.000304272	0.00263535	0.00440632	0.00575297	0.00093019	0	0.00156013	0.00116932	0	0.00131555	0	0	0	0.00207	0	0	0	0.00446511	0	0.000236727	0.00051316	0	0	0.00466032	0.000937581	0	0.0111442	0.00311505	0.00720398	0	0.00233109	0.0018766	0	0	0	0.0012587	0.000600449	0	0	0.0123804	0	0	0	0.00139243	0	0.00093838	0.00332577
SLC2A5	0.0190631	0.0218788	0.00580523	0.0172603	0.0318802	0.0101571	0.0273784	0.0102208	0.0181712	0.00183912	0.00644505	0.00868603	0.0132546	0.0196511	0.0171216	0.0166493	0	0.0286565	0.00961155	0.00848558	0.0088486	0.0120346	0.0206685	0.00439743	0.00916283	0.0114558	0	0.0120691	0.0306044	0.00468424	0	0.0119419	0.00678941	0.0118188	0.000929446	0.0036294	0.0117688	0.00651323	0	0.00792117	0.01452	0.00165336	0.00301788	0.00285432	0.00528842	0.00393104	0.00478536	0.0499764
GPR157	0.0067103	0.00106835	0.00851607	0.0121893	0.00551623	0.00743642	0	0.00984552	0.00902291	0.0110977	0.000403653	0.0240915	0.00763361	0.00743978	0.0161576	0.0167968	0	0.0249567	0.0139396	0.0172523	0.0180693	0.00793309	0.0209264	0.00790871	0.0042991	0.00217694	0	0.00947462	0.0141002	0.0051914	0	0.0197788	0.00761705	0	0.0112156	0.000405005	0.00630794	0.0161073	0	0.0331621	0.00810518	0.0222524	0.0111397	0.00944902	0.00285419	0.00215564	0.000531851	0.01961
H6PD	0.176444	0.143751	0.100189	0.124757	0.105989	0.133861	0.145246	0.132186	0.10069	0.0794731	0.0966617	0.113165	0.170228	0.228735	0.155922	0.125519	0	0.139863	0.0900968	0.107076	0.0864567	0.11495	0.172694	0.0937254	0.072757	0.105695	0	0.0841363	0.0805741	0.15467	0.232261	0.102761	0.170657	0.182504	0.100674	0.125615	0.101335	0.122864	0	0.164653	0.12675	0.18134	0.176905	0.109641	0.0962544	0.0609154	0.0958981	0.138783
SPSB1	0.0579395	0.0377787	0.0493906	0.0534328	0.0327392	0.0686801	0.0476971	0.0563646	0.063231	0.0375133	0.0598867	0.0219086	0.0764649	0.0640546	0.0688904	0.0701293	0.0591102	0.0928983	0.0591273	0.0483636	0.0445908	0.078738	0.111908	0.0298297	0.0234911	0.0474665	0	0.0743449	0.0459067	0.0488336	0.0845278	0.0916618	0.0518764	0.0375831	0.0395071	0.0521708	0.0306275	0.0526255	0	0.110065	0.0586551	0.0320438	0.0667566	0.0481799	0.057592	0.0694601	0.0769849	0.233183
SLC25A33	0.0928656	0.132599	0.107193	0.161704	0.152463	0.143536	0.116725	0.125665	0.0971769	0.122476	0.0877833	0.0659224	0.123481	0.174096	0.155627	0.116744	0.126731	0.141327	0.121424	0.141882	0.0946898	0.081159	0.111918	0.0877075	0.0917472	0.0750501	0	0.116236	0.11871	0.0990788	0.149663	0.102885	0.0961369	0.0831994	0.122253	0.0810613	0.0858562	0.103958	0	0.16418	0.146819	0.0823981	0.159068	0.123943	0.0923456	0.0496922	0.080483	0.152768
TMEM201	0.0485491	0.0687748	0.0534434	0.0416913	0.0776144	0.0857985	0.086166	0.0700309	0.0449823	0.0508724	0.0473457	0.0386629	0.0732619	0.0593933	0.0548934	0.0497741	0.0591102	0.0781335	0.0808337	0.0675964	0.0729128	0.0369654	0.014418	0.0496541	0.0580208	0.0414006	0	0.0787857	0.0609174	0.0619238	0.115406	0.0842079	0.0466385	0.102454	0.0308735	0.0490188	0.0607515	0.0766442	0	0.0604426	0.0619747	0.0398955	0.0961635	0.0827862	0.0550054	0.0550877	0.0170499	0.0627505
PIK3CD	0.0989581	0.0524637	0.0746031	0.112251	0.114089	0.0881563	0.0439122	0.0568536	0.0934165	0.0644672	0.0467049	0.0326475	0.0531775	0.121559	0.132061	0.101968	0.213195	0.132275	0.0651731	0.109404	0.0673483	0.0695194	0.109061	0.0718735	0.0897694	0.107217	0	0.139387	0.103617	0.0823795	0.100966	0.0946787	0.0664535	0.0444622	0.109093	0.0594212	0.10313	0.102791	0	0.118423	0.173835	0.0698213	0.117678	0.0884235	0.115432	0.0465521	0.0734578	0.32653
CLSTN1	0.41399	0.415384	0.279908	0.466344	0.518279	0.48054	0.194126	0.229417	0.242351	0.198987	0.334858	0.294058	0.430674	0.3618	0.248095	0.301078	0.817637	0.279272	0.27543	0.344904	0.247715	0.180965	0.525671	0.138699	0.30864	0.471741	0	0.500114	0.441973	0.573378	0.441126	0.217988	0.290729	0.241683	0.454628	0.259815	0.188919	0.287816	0	0.503443	0.656032	0.528762	0.409341	0.680701	0.412428	0.167602	0.156598	0.272955
CTNNBIP1	0.173043	0.253593	0.190453	0.253112	0.261745	0.182308	0.148606	0.206174	0.205187	0.136904	0.126726	0.17462	0.236178	0.225978	0.240854	0.223732	0.517588	0.237781	0.205721	0.250548	0.174814	0.150887	0.35307	0.181063	0.143756	0.168988	0	0.197309	0.15333	0.230317	0.241182	0.183604	0.189543	0.228645	0.194053	0.203635	0.111143	0.202593	0	0.206684	0.299738	0.145298	0.279967	0.27872	0.19782	0.168296	0.219231	0.272753
LZIC	0.0828828	0.133395	0.113687	0.170384	0.138266	0.0915249	0.144082	0.123038	0.0928483	0.0708365	0.0859752	0.0616315	0.152098	0.142441	0.118273	0.132895	0	0.121251	0.14376	0.125156	0.11963	0.0886144	0.083868	0.0980235	0.111424	0.101481	0	0.120598	0.186975	0.130662	0.133397	0.136329	0.105505	0.186101	0.12195	0.0782875	0.0966837	0.114632	0	0.108828	0.12733	0.163908	0.186606	0.148071	0.109802	0.0776245	0.0531814	0.199848
NMNAT1	0.13419	0.140336	0.138973	0.196086	0.11954	0.10028	0.0818974	0.132473	0.155765	0.153541	0.113577	0.114105	0.218893	0.212212	0.136031	0.186757	0.521885	0.196208	0.158246	0.142819	0.153011	0.0933428	0.330185	0.105684	0.0976354	0.162139	0	0.128301	0.165804	0.168608	0.207347	0.110532	0.147969	0.1417	0.0685612	0.145125	0.111187	0.150824	0	0.218023	0.268143	0.0923327	0.165161	0.14576	0.0899673	0.0804909	0.0866647	0.158061
RBP7	0.0039144	0.00895717	0.0108726	0.013546	0.00642714	0.00206032	0.00849927	0.00661416	0.0118039	0.00131511	0.000877372	0.00628243	0.00283279	0	0.00478502	0.00524359	0	0.00420738	0.00633093	0.00513277	0.00745555	0.00628229	0	0.0093874	0.00295367	0.0187734	0	0.011811	0.0136726	0	0.0265011	0.0078816	0.00668489	0.0199808	0.00673569	0.0106731	0.00912887	0.0138757	0	0	0.0111209	0.00480514	0.00374157	0	0.00127124	0.00282306	0.00157072	0.028986
UBE4B	0.447167	0.438916	0.30415	0.484062	0.504189	0.466143	0.295938	0.273855	0.21681	0.236804	0.33225	0.325229	0.444365	0.305679	0.265642	0.375143	1.02992	0.394521	0.335342	0.379773	0.263965	0.189966	0.619096	0.188092	0.324564	0.492507	0	0.60649	0.514589	0.532185	0.41246	0.294747	0.321604	0.429814	0.584841	0.306579	0.219187	0.267211	0	0.515375	0.631862	0.49778	0.46191	0.624275	0.426677	0.198063	0.164333	0.300289
KIF1B	0.235421	0.347614	0.166675	0.353054	0.32497	0.277706	0.174265	0.188617	0.133704	0.18335	0.214462	0.203946	0.289148	0.119133	0.166758	0.229149	0.876362	0.226993	0.205619	0.228675	0.204447	0.106339	0.45036	0.077406	0.203038	0.268517	0	0.44974	0.323417	0.415123	0.407079	0.153163	0.185498	0.275923	0.421029	0.201397	0.154778	0.213128	0	0.497613	0.479285	0.304884	0.24509	0.549475	0.301132	0.0941834	0.13778	0.17833
PGD	0.130431	0.0770675	0.0877732	0.0942922	0.0618077	0.0999694	0.150374	0.102544	0.0816763	0.0967892	0.0795714	0.0824852	0.116662	0.142994	0.112176	0.0601343	0.201858	0.117913	0.131781	0.0685678	0.0890918	0.0720233	0.16861	0.0654747	0.126907	0.130901	0	0.0769569	0.141732	0.108596	0.178241	0.0881654	0.101391	0.0898362	0.104921	0.0637158	0.109333	0.133329	0	0.109849	0.0681824	0.104656	0.135177	0.0983905	0.100404	0.0501859	0.0368542	0.0747822
CENPS-CORT	0.022959	0.0224456	0.0136716	0.0225581	0.00473755	0.0151896	0.0147205	0.00955052	0.0133363	0.0223044	0.00439464	0.0144687	0.0100985	0.0129304	0.0137456	0.0348047	0	0.00997525	0.0075345	0.0127211	0.0115801	0.0218005	0.0423095	0.0135292	0.0043261	0.00989002	0	0.00967788	0.0185296	0.0102858	0.00683302	0.0128037	0.0219569	0.00882635	0.0011023	0.00533255	0.0136518	0.0158794	0	0.0304773	0.00575536	0.0179786	0.0229119	0.00270644	0.0185013	0.0057891	0.00785758	0.0215959
DFFA	0.115935	0.150213	0.150501	0.10482	0.134276	0.115099	0.25282	0.146254	0.123366	0.142291	0.117718	0.117264	0.174191	0.18992	0.160707	0.136735	0.0552388	0.157228	0.149401	0.125741	0.11748	0.103427	0.214209	0.109491	0.0980382	0.0953718	0	0.14304	0.139701	0.141286	0.151101	0.153201	0.141309	0.204164	0.102695	0.134803	0.145671	0.179661	0	0.191192	0.171397	0.217234	0.228064	0.224216	0.161345	0.0880963	0.100064	0.29137
PEX14	0.357218	0.35376	0.25583	0.366972	0.342319	0.258396	0.256792	0.264748	0.21545	0.245678	0.251327	0.245064	0.306592	0.327544	0.268264	0.260361	0.518783	0.307678	0.290154	0.312024	0.25823	0.195508	0.37735	0.193682	0.276943	0.329758	0	0.401196	0.344906	0.392018	0.353127	0.311686	0.29406	0.195848	0.389593	0.253641	0.22189	0.266549	0	0.400471	0.421208	0.472673	0.415271	0.330032	0.336438	0.160475	0.152732	0.258703
CASZ1	0.0152097	0.0133978	0.0214226	0.0299539	0.0402691	0.00437466	0.0144393	0.0186842	0.0227212	0.00176686	0.0099064	0.0158729	0.0032663	0.0566787	0.0154596	0.0432401	0	0.0154161	0.0119101	0.0120437	0.00841031	0.0269067	0.00332253	0.0267708	0.0212056	0.0169969	0	0.00271852	0.0146285	0.021502	0.0441039	0.0187399	0.0195145	0.00337638	0.0146683	0.0125479	0.0171049	0.00648696	0	0.022872	0.0224336	0.0432024	0.00767183	0.0203307	0.0111594	0.0169563	0.0141192	0.101205
C1orf127	0.00191325	0.00654598	0.00294059	0.000786268	0.00219506	0	0.00397129	0.0039134	0.00175597	0	0.00179479	0	0	0	0	0.00601544	0	0.00405251	0.00137266	0.000939205	0.00203799	0.00190967	0	0.000488117	9.72032e-05	0	0	0	0.00382085	0.00176887	0	0.00278513	0.00034107	0.00565352	0	0.00158015	0.00173691	0	0	0	0	0	0.00539823	0	0	0.00116509	0.00193235	0.00597176
TARDBP	0.000603876	0.00125288	0.000444225	0.00191987	0	0	0.00500632	0.00191003	0.000886708	0.00186679	0.00100354	0	0	0	0	0	0	0	0.00548468	0	0.0073244	0.00173389	0	0.000950607	0	0	0	0	0.00237871	0.00318987	0	0.000745717	0	0	0	0	0	0.00135255	0	0.000679255	0	0	0.0116926	0	0.00151412	0.00251872	0.00100623	0.00131207
MASP2	0.00455385	0.0133483	0.0483699	0.148127	0.0524159	0.0263977	0.0213521	0.052164	0.0432872	0.0273278	0.0165587	0.0222052	0.0183007	0.222619	0.044198	0.156861	0	0.0865195	0.106181	0.0094995	0.0693188	0.0513718	0.00385869	0.0919647	0.00902208	0.00666893	0	0.0200366	0.11239	0.0498327	0	0.098008	0.0118692	0.00715473	0.00498532	0.0260746	0.0371083	0.0477603	0	0.04598	0.036436	0.0068005	0.241053	0.00135739	0.0362215	0.0483911	0.0206718	0.14901
SRM	0.122946	0.133961	0.143245	0.176197	0.129657	0.164827	0.21211	0.168627	0.105851	0.0885383	0.11045	0.0799604	0.188254	0.219825	0.143599	0.172977	0.0591102	0.175271	0.215183	0.105759	0.151968	0.116119	0.129363	0.112595	0.162574	0.116079	0	0.172483	0.183313	0.153608	0.265315	0.163967	0.119735	0.158599	0.0858413	0.0577617	0.14581	0.203701	0	0.199585	0.191117	0.19584	0.31526	0.125557	0.220235	0.0889214	0.0686192	0.152616
EXOSC10	0.213393	0.186162	0.130179	0.172768	0.188899	0.16934	0.174545	0.161877	0.128249	0.164473	0.148167	0.177193	0.204448	0.204026	0.192984	0.209583	0	0.226116	0.170366	0.180576	0.164438	0.156791	0.215983	0.117855	0.11812	0.204974	0	0.192146	0.233487	0.219666	0.269594	0.200525	0.162798	0.20884	0.231813	0.182984	0.16149	0.175222	0	0.243846	0.328154	0.28866	0.291492	0.157314	0.12525	0.095907	0.0987123	0.0895581
MTOR	0.401734	0.386322	0.226455	0.384436	0.348871	0.36929	0.262194	0.260427	0.227676	0.195151	0.250208	0.244342	0.34665	0.352799	0.298405	0.311248	0.482319	0.325878	0.276658	0.354704	0.274613	0.177848	0.377996	0.201026	0.273066	0.346654	0	0.329892	0.378174	0.415442	0.394204	0.284068	0.29043	0.249788	0.316987	0.250297	0.20026	0.261802	0	0.406788	0.468364	0.402558	0.442224	0.376978	0.312749	0.167722	0.163822	0.259933
ANGPTL7	0	0.0007554	0.0111617	0.0104145	0.0010709	0.0025306	0	0.0138529	0.00633525	0.00375846	0.000653046	0.000593773	0	0.0156718	0.00423793	0.0066978	0	0.00480153	0.0161189	0.00839699	0.00526281	0.00376314	0	0.00920156	0.00176239	0.000852309	0	0.00284657	0.0237688	0.00545882	0	0.0123485	0.00521364	0	0	0.0028205	0.00348422	0.00476903	0	0.000854954	0	0.00477956	0.0255185	0	0.0100414	0.00710636	0.0013899	0.0153825
UBIAD1	0.0539453	0.0511608	0.048484	0.0573985	0.0604641	0.0337003	0.0586713	0.0438336	0.0490931	0.029376	0.0332063	0.0452572	0.0572713	0.130071	0.0583488	0.0684299	0.140213	0.0629866	0.069433	0.0570016	0.0501823	0.0580172	0.0764115	0.0505268	0.0318918	0.068163	0	0.0578315	0.0653184	0.0457062	0.0541608	0.0376684	0.0729075	0.109433	0.0324573	0.0482883	0.0475717	0.0639617	0	0.0737231	0.0714023	0.0159452	0.0635505	0.0286208	0.0490424	0.0342406	0.027938	0.0266203
DISP3	0.0378933	0.0229671	0.0213179	0.0270386	0.0375987	0.0261118	0.0232483	0.0234202	0.0154859	0.00604793	0.0216895	0.0112333	0.0155852	0.0438275	0.0252496	0.0109458	0	0.0195369	0.0159735	0.0325515	0.0229929	0.0325391	0.0102954	0.0193836	0.0443815	0.0535581	0	0.055053	0.0289974	0.0603235	0.0212245	0.0226676	0.0271733	0	0.0071539	0.00916466	0.0168252	0.0226524	0	0.035215	0.0204472	0.0396806	0.0211422	0.0241442	0.0175292	0.0329609	0.0203076	0.0621443
FBXO2	0.111842	0.170561	0.0998343	0.133963	0.113376	0.155893	0.246349	0.128602	0.102138	0.0502897	0.0587675	0.0344157	0.126549	0.13353	0.0983026	0.0998742	0.55859	0.0778029	0.153398	0.0839677	0.102205	0.0986779	0.107764	0.0712509	0.118644	0.0829731	0	0.159933	0.200311	0.10442	0.171029	0.152672	0.0935547	0.113573	0.140639	0.0529716	0.128339	0.121549	0	0.118631	0.150378	0.115433	0.238272	0.146844	0.155692	0.0496474	0.0429973	0.108801
FBXO44	0.308433	0.248874	0.195975	0.305385	0.275632	0.292037	0.279437	0.256901	0.197624	0.127679	0.17042	0.132954	0.296194	0.266917	0.19035	0.236295	0.606219	0.22552	0.292584	0.23429	0.209257	0.134102	0.166407	0.116945	0.233512	0.26932	0	0.334437	0.318609	0.295443	0.426483	0.27329	0.253446	0.144999	0.199274	0.129472	0.190996	0.249558	0	0.268352	0.266376	0.26546	0.384503	0.419386	0.331193	0.124689	0.099951	0.177027
FBXO6	0.0222947	0.0124162	0.0159761	0.0287231	0.0117102	0.0118414	0.0139536	0.0229378	0.0253119	0.00962868	0.00602089	0.000687518	0.0126844	0.0610295	0.0169133	0.0273209	0	0.047274	0.035334	0.0179578	0.0231968	0.0205657	0	0.0117871	0.00899008	0.00915317	0	0.00877259	0.0386407	0.0169721	0.0631538	0.0364544	0.0256639	0	0.00372597	0.0204891	0.0136198	0.0192792	0	0.0103484	0.0188422	0.00221017	0.0451419	0.0103426	0.0294541	0.0129575	0.00805934	0.0413075
MAD2L2	0.0394675	0.0230885	0.0118731	0.0278601	0.0161206	0.0237875	0.0284291	0.0289274	0.0120037	0.00554727	0.00363219	0.00505963	0.0169636	0.0198223	0.00956113	0.00851657	0	0.0135781	0.0177198	0.0180188	0.0176594	0.0118795	0.0205361	0.00923964	0.0108507	0.00912917	0	0.020148	0.0479431	0.0187146	0.0158008	0.0382624	0.017183	0.011736	0.0112289	0.0106302	0.014726	0.0108979	0	0.0188118	0.0224554	0.0242066	0.0377918	0.0135243	0.013601	0.0100225	0.0136832	0.0213946
DRAXIN	0.00040583	0.000287006	0.00802012	0.016387	0.00432414	0	0.00571543	0.00599576	0.00254876	0.00336928	0.00154956	0	0.00973117	0.0127868	0.00533455	0.00706959	0	0.00761115	0.00180564	0.00492559	0.00451525	0.00277342	0.0206464	0.00223486	0.00550878	0.012102	0	0	0.00915987	0.00999074	0	0.00504303	0.00828832	0	0.00188282	0.00230613	0.00397709	0.00658699	0	0.0134582	0.0060443	0.00475799	0.00626997	0	0	0.00130976	0.00286134	0.0169464
AGTRAP	0	0.00779842	0.00309948	0.000657278	0	0.0013407	0	0.00247575	0.00174708	0	0	0	0	0	0.00168082	0.00453164	0	0	0.00338768	0.00430151	0.00589529	0.00279891	0	0.000978013	0.00117493	0.00135112	0	0	0.00239441	0.0038821	0	0.00217593	0.0038469	0	0	0.00742898	0	0.00141927	0	0.00372915	0	0	0.0136791	0	0.000512562	0.00628287	0.000762123	0.00445303
C1orf167	0.00401496	0.00298267	0.00529186	0.0193266	0.00845599	0	0.00772949	0.00338018	0.00351879	0.00443376	0	0.000558656	0	0	0.00224521	0.00509634	0	0.00567871	0.00380337	0.000634148	0.0016972	0.00294297	0	0.00469485	0.00542833	0.00678776	0	0.00400325	0.0178201	0.00404395	0.012961	0.00390119	0.00282859	0.0183966	0.00498532	0.00223172	0.00328512	0.00541616	0	0.00317432	0.000621779	0.00780168	0	0	0.00778558	0.00451676	0.00311084	0.0160105
MTHFR	0.172887	0.168307	0.118067	0.141227	0.181257	0.160764	0.147259	0.153514	0.127319	0.107758	0.131323	0.115603	0.171147	0.116275	0.17746	0.100309	0.404184	0.149233	0.152688	0.157684	0.168979	0.121208	0.160229	0.0884034	0.104427	0.177906	0	0.204079	0.160826	0.201056	0.239878	0.146275	0.165589	0.165917	0.12883	0.127677	0.117827	0.137346	0	0.220578	0.246345	0.116724	0.173067	0.246375	0.151474	0.106298	0.10028	0.122417
CLCN6	0.0875636	0.0808723	0.064344	0.105236	0.129457	0.071355	0.112424	0.0899851	0.0946329	0.0583956	0.0966226	0.0625783	0.107174	0.149195	0.131535	0.150776	0.440212	0.14732	0.0777252	0.10729	0.0929155	0.0873103	0.103308	0.0763405	0.0718945	0.0488119	0	0.0799005	0.138978	0.095188	0.127868	0.131693	0.0924612	0.108884	0.0657531	0.0943137	0.0847604	0.101578	0	0.130298	0.174909	0.113444	0.13628	0.0874303	0.0888931	0.0718124	0.0583117	0.136816
NPPA	0.00420644	0.000600156	0.00166491	0.00677386	0.00332459	0.00478277	0.0169883	0.00235754	0.00365767	0	0.00532436	0.00320186	0.00502015	0.00157253	0.00197809	0	0	0.0144067	0.00564798	0	0.0113607	0.00103418	0	0.00584466	0.00247551	0.00710966	0	0	0.00458323	0.00370307	0.0192156	0.001823	0.00110171	0	0	0.00267492	0	0.00514284	0	0.00132641	0.00116043	0.00368137	0.00647098	0	0	0.00513955	0.00142952	0.024678
NPPB	0	0	8.67727e-05	0.00157758	0	0	0.00211478	0	0.000967992	0	0	0	0	0	0.000769234	0	0	0	0	0	0	0.00155247	0	0.00412158	0.000437351	0	0	0.00595833	0	0.00109957	0	0.00570103	0.000221532	0	0	0	0.00076992	0.00201473	0	0	0	0	0	0	0	0	0.00174339	0
KIAA2013	0.113517	0.130137	0.0915618	0.109975	0.0992779	0.110068	0.130157	0.129445	0.0869585	0.0742972	0.0575292	0.0460868	0.114291	0.14282	0.101048	0.121059	0	0.0966442	0.145471	0.105573	0.113792	0.0916979	0.113261	0.0693298	0.0846684	0.085527	0	0.125105	0.107535	0.133143	0.162085	0.142531	0.0868544	0.0205806	0.092334	0.0941441	0.0856075	0.111374	0	0.158048	0.138723	0.0847438	0.165103	0.0433309	0.107479	0.0822695	0.0654069	0.0883874
PLOD1	0.0793526	0.079737	0.0691536	0.0511547	0.0957923	0.112973	0.197983	0.0763355	0.0372866	0.0726571	0.0310951	0.0188565	0.118311	0.0776383	0.0385079	0.0305428	0.4294	0.0564603	0.0524858	0.0836576	0.040969	0.0479312	0.063703	0.0304846	0.0683262	0.0345255	0	0.0930127	0.067198	0.0976739	0.113516	0.0522569	0.0762861	0.0410033	0.0689199	0.0485333	0.0797534	0.110427	0	0.113855	0.0907521	0.0648544	0.0844036	0.127713	0.12489	0.0201351	0.0421748	0.238195
MFN2	0.124289	0.152875	0.156959	0.191596	0.204924	0.137867	0.247306	0.227484	0.156231	0.131464	0.15145	0.1338	0.224449	0.199198	0.18194	0.216159	0	0.183732	0.249809	0.183731	0.181663	0.128042	0.135468	0.108446	0.163669	0.170451	0	0.134108	0.238568	0.183288	0.214079	0.210125	0.16822	0.0863987	0.144122	0.11953	0.13354	0.170653	0	0.1763	0.262207	0.173458	0.290122	0.204367	0.186187	0.129359	0.107261	0.295631
MIIP	0.0350539	0.0448247	0.0299176	0.0742576	0.0699752	0.0462244	0.0557601	0.0543853	0.050549	0.0587499	0.0179572	0.0282272	0.0727729	0.0755789	0.0613926	0.112144	0	0.0708371	0.0522409	0.0325507	0.0506053	0.0297802	0.0164995	0.0385072	0.0617565	0.0390399	0	0.0441895	0.0595894	0.0377465	0.0980937	0.0529038	0.0387341	0.10044	0.0158352	0.0430331	0.0466256	0.0373747	0	0.0615228	0.0537436	0.0366488	0.110249	0.0872489	0.0379433	0.0195244	0.0453951	0.0313229
TNFRSF8	0.00391365	0.0152128	0.0105828	0.0233582	0.0100191	0.0104788	0.003781	0.00429656	0.00662175	0.00546309	0.00199143	0.00908755	0.00624921	0.00839128	0.00865288	0.0120485	0	0.0122978	0.012079	0.00273212	0.00869117	0.00636321	0.0227641	0.00595797	0.00708481	0.00684413	0	0.0162915	0.0110041	0.0174205	0.00530233	0.0149592	0.00338782	0	0	0.00394435	0.00490293	0.0052249	0	0.00212092	0.0189764	0.0222324	0.0209503	0.0101968	0.0113163	0.0040818	0.00273344	0.111147
TNFRSF1B	0.000785026	0	0.00549321	0.0138424	0.00218554	0.00257039	0.00325679	0.00132665	0.00367626	0	0	0.00118951	0	0.0158877	0	0	0	0.00276869	0.000653686	0.000764909	0.00539623	0.00228987	0	0.00482647	0.00291929	0.00225568	0	0.00370994	0.0131743	0.0119461	0.00706174	0.00390033	0.00359616	0	0	0.00219241	0.000801737	0.00138834	0	0.00250643	0.00137066	0	0.00383739	0	0	0.00508229	0.000631748	0.00285863
VPS13D	0.48187	0.487028	0.279059	0.463432	0.479475	0.400046	0.340874	0.290198	0.240809	0.236966	0.339793	0.298722	0.390324	0.320597	0.288514	0.27874	0.838553	0.380445	0.367349	0.398444	0.305991	0.202662	0.550646	0.220466	0.340407	0.510335	0	0.660737	0.488579	0.592002	0.581567	0.353748	0.317008	0.123864	0.483206	0.284229	0.270406	0.322276	0	0.528445	0.651865	0.460764	0.502425	0.638281	0.468996	0.274507	0.166643	0.27324
DHRS3	0.101	0.0696038	0.0534563	0.0800453	0.0152197	0.0325978	0.151896	0.0328298	0.0404403	0.0226601	0.0497326	0.0503615	0.0135936	0.118093	0.0547691	0.0556024	0	0.0443145	0.0759822	0.0383964	0.0353113	0.0506989	0.113803	0.0297051	0.0328372	0.118503	0	0.0668484	0.0750115	0.0589542	0.144716	0.0732323	0.0855752	0.0391239	0.0665274	0.0133777	0.0745683	0.053532	0	0.115772	0.0705027	0.0362414	0.0700627	0.0679193	0.0788629	0.0463248	0.005394	0.163654
AADACL4	0	0.000220507	0.00104386	0.000916362	0	0	0	0	0.00139749	0	0	0.00087994	0	0	0.00278446	0	0	0	0.00185816	0	0.000786449	0.000649177	0	0	0.00119069	0	0	0	0.00178613	0.00143986	0	0.00219862	0	0	0.0109655	0	0.00176595	0.000854576	0	0	0	0	0	0	0	0.000437289	0	0.0251289
AADACL3	0	0.000227818	0.00041773	0.000844066	0.00068126	0	0	0	0	0	0	0.000640183	0	0	0	0	0	0	0	0	0	0	0	0	0	0	0	0	0.0034944	0	0	0	0	0	0	0	0.00076992	0	0	0	0	0	0	0	0	0.00296491	0.00146296	0.00332284
C1orf158	0	0.00372242	0.00386724	0.0068241	0	0.00635878	0	0	0	0	0	0.00132277	0	0	0.00026194	0.00126144	0	0.00261086	0	0.000719752	0.000864974	0.000784078	0	0.00155338	0.000155252	0	0	0	0.00240912	0.00314654	0	0.0022463	0	0	0	0	0	0.000303002	0	0	0	0	0	0	0.00115528	0	0	0.0015329
PRAMEF20	0.00181637	0	0.000551667	0.00401181	0.000576807	0	0	0	0	0	0.000849806	0	0	0	0.00224276	0	0	0	0	0	0	9.123e-05	0	0	0.000450748	0.000777232	0	0.00169124	0.00581831	0	0	0	0	0	0	0	0.000591786	0	0	0	0.00209306	0	0	0	0	0	0	0
LRRC38	0.0146839	0.00301023	0.0049325	0.0171181	0.00466866	0.0079285	0.00143222	0.00243182	0.00550739	0.00162273	0.00255662	0.00291209	0.0105404	0.00609372	0.00526927	0.00399445	0	0.00669947	0.00440074	0.00485253	0.00159561	0.00572828	0	0.00308518	0.00552482	0.00227743	0	0	0.0135759	0.00357337	0.00697825	0.00474048	0.00279361	0	0.0049427	0	0.00423291	0.0072298	0	0	0.00971756	0	0.0201067	0	0.00304383	0.00367928	0.00258019	0.0140657
PDPN	0.0195886	0.000706788	0.0123196	0.0344497	0.0309262	0.0131671	0.00597319	0.0129748	0.00858128	0.0054571	0.0168717	0.0053146	0.0220523	0.0197637	0.0186972	0.00661623	0	0.0210616	0.0113795	0.0204544	0.00347701	0.022582	0.0357316	0.00632292	0.00808799	0.0234822	0	0.0298939	0.012604	0.0218236	0.013799	0.0250571	0.0120336	0	0.0107364	0.00227215	0.0153137	0.0159153	0	0.00995702	0.00295645	0.0273426	0.0221686	0.0189157	0.0197392	0.00329448	0.00527439	0.0136566
PRDM2	0.467127	0.495248	0.349824	0.439084	0.498599	0.429639	0.311722	0.271268	0.248109	0.196361	0.387352	0.330272	0.435988	0.308999	0.296442	0.329192	0.54039	0.363946	0.291056	0.444573	0.365346	0.200546	0.568565	0.181103	0.358585	0.514784	0	0.573679	0.552352	0.605984	0.486582	0.267902	0.312206	0.450787	0.508226	0.319204	0.273519	0.294755	0	0.61582	0.639382	0.430623	0.567039	0.624508	0.453382	0.190608	0.195077	0.26217
KAZN	0.254565	0.399647	0.325486	0.346008	0.222562	0.183648	0.285984	0.266061	0.327477	0.298043	0.487294	0.337309	0.443595	0.359266	0.336182	0.243748	0.30763	0.27636	0.396972	0.340465	0.358085	0.420695	0.561067	0.194273	0.220888	0.474647	0	0.373967	0.403215	0.419453	0.389414	0.351868	0.260342	0.66711	0.337471	0.389174	0.380076	0.203789	0	0.3157	0.433015	0.276582	0.311307	0.564088	0.559377	0.826112	0.40717	0.580352
TMEM51	0.0156876	0.00350247	0.0104299	0.0204146	0.00977037	0.00567487	0.110249	0.00424252	0.00862297	0.00430616	0.00213165	0.00402868	0.00908702	0.00769833	0.00703995	0.0231082	0	0.0131296	0.00889875	0.0153169	0.00636605	0.0111199	0.025958	0.00415942	0.0157908	0.0020697	0	0.018366	0.0178153	0.00226086	0	0.00679588	0.017555	0	0.00300005	0.00904882	0.0105571	0.00486799	0	0.0146305	0.0230594	0.0040365	0.0110712	0.0189056	0.00963111	0.00545773	0.00985073	0.326907
FHAD1	0.0783329	0.0578344	0.0930561	0.145567	0.0939805	0.101073	0.0886357	0.0667845	0.08251	0.0472233	0.0992243	0.035604	0.109016	0.157548	0.131178	0.21453	0	0.118085	0.0619492	0.0788251	0.162558	0.0920644	0.0577511	0.168908	0.0363911	0.0804357	0	0.0597491	0.128938	0.0553798	0.042771	0.133294	0.0559875	0.0944569	0.0200739	0.115981	0.0595058	0.0426965	0	0.0788183	0.196578	0.120841	0.161934	0.0413052	0.057166	0.210889	0.114942	0.26038
EFHD2	0.312572	0.35787	0.249865	0.410322	0.413128	0.352353	0.344283	0.334222	0.298928	0.238446	0.340702	0.242351	0.48086	0.360801	0.291718	0.404912	0.454447	0.363773	0.36691	0.337279	0.344261	0.191451	0.266852	0.215424	0.34049	0.256048	0	0.436166	0.34154	0.429367	0.367168	0.331324	0.284356	0.35761	0.180339	0.268319	0.230098	0.29991	0	0.361158	0.479773	0.318985	0.437833	0.361135	0.417336	0.234476	0.163741	0.194164
CTRC	0	0	0.000152076	0.00799446	0	0	0	0.0013659	0.00319603	0	0.00162547	0.0010075	0.00291041	0.00379995	0.0144032	0.00366295	0	0.00371222	0.00117631	0.00215721	0.000640774	0.000863405	0	0	0	0	0	0	0.00135267	0.00647925	0.00433351	0.00133018	0.00251256	0	0	0.00327225	0.00101203	0.0012663	0	0.00147754	0.0145903	0	0.00459143	0	0.00168484	0.000833442	0	0.0650915
CELA2A	0.0637901	0.0643934	0.0509137	0.0111969	0.016545	0.0549369	0.000625802	0	0.00319528	0.0024526	0.00307485	0	0	0	0	0.00288793	0	0	0.00106649	0.00137449	0.000287364	0.00300361	0	0.00425215	0.0552046	0.0467508	0	0.0489049	0.0427955	0.0339246	0.00486455	0.00917103	0	0	0	0.00193504	0	0	0	0	0	0	0.00575932	0	0	0.00159505	0	0.0385
CELA2B	0.0105	0.00906262	0.0186692	0.053152	0.0411443	0	0.0244978	0.0133711	0.0273561	0.00257748	0.00479392	0.00640328	0	0.0259699	0.00612497	0.036857	0	0.02749	0.0320148	0.00263015	0.0230612	0.0215461	0	0.0480762	0.00338995	0.00545285	0	0.010136	0.0524225	0.0149671	0	0.0705646	0.015228	0	0	0.00645817	0.01127	0.00527374	0	0.000923565	0.00320552	0	0.0457048	0	0.00974511	0.0188837	0.0128251	0.0930911
CASP9	0.0647314	0.105428	0.0723952	0.113582	0.0976534	0.142237	0.11031	0.0800837	0.098464	0.0902344	0.0713505	0.0402545	0.106234	0.108586	0.115195	0.0820393	0.240588	0.108074	0.0851022	0.107387	0.105283	0.0927694	0.181045	0.0750391	0.094981	0.0781376	0	0.0855275	0.079983	0.0987137	0.0776108	0.0990914	0.0913505	0.0645764	0.0521174	0.0820331	0.0770132	0.0981907	0	0.109876	0.124609	0.0342657	0.0908935	0.127282	0.0793012	0.046368	0.0725348	0.110488
DNAJC16	0.257353	0.278417	0.195603	0.29078	0.307554	0.225763	0.225736	0.223319	0.196213	0.171805	0.194237	0.225738	0.297881	0.286112	0.215157	0.261268	0.347703	0.248783	0.252576	0.252575	0.215231	0.165999	0.227509	0.146069	0.219186	0.270161	0	0.314827	0.383187	0.2867	0.278908	0.264761	0.235104	0.157105	0.338811	0.192958	0.158458	0.218881	0	0.296293	0.245385	0.297096	0.350187	0.29549	0.246727	0.146056	0.117922	0.151238
AGMAT	0.0131259	0.0119831	0.0119101	0.0326771	0.0127368	0.0199353	0.00609826	0.0113956	0.0156364	0.0122387	0.0111838	0.00858781	0.0108507	0.0221338	0.0149935	0.0181577	0	0.0159961	0.0129065	0.0118157	0.0124992	0.0110257	0	0.0199982	0.00405539	0.0112337	0	0.0159252	0.00538139	0.0305081	0.00423103	0.0120096	0.0126321	0	0.00674308	0.0148898	0.00922942	0.0107977	0	0.0106407	0.0275148	0.007662	0.0218254	0.00533621	0.00707881	0.00481437	0.0104207	0.0612898
DDI2	0.313069	0.282072	0.190982	0.245483	0.242858	0.261551	0.195725	0.218817	0.191767	0.153169	0.205597	0.191218	0.268043	0.310303	0.214578	0.22465	0.458024	0.281748	0.22704	0.232355	0.215709	0.165916	0.242749	0.143642	0.19825	0.266721	0	0.21664	0.274608	0.273856	0.270858	0.226054	0.237385	0.231417	0.305614	0.204083	0.151231	0.186843	0	0.295048	0.273046	0.32845	0.330136	0.190459	0.284454	0.145992	0.146391	0.11892
PLEKHM2	0.259025	0.288904	0.205232	0.310468	0.283716	0.219417	0.257494	0.249695	0.203798	0.193105	0.204212	0.162127	0.281043	0.295208	0.24404	0.297752	0.120689	0.28802	0.267101	0.24096	0.262736	0.182467	0.344204	0.190462	0.223706	0.25682	0	0.295863	0.340721	0.244747	0.288883	0.288412	0.245459	0.232275	0.247642	0.194386	0.195665	0.266561	0	0.313669	0.349847	0.352324	0.399574	0.344535	0.27483	0.143109	0.146194	0.199949
SLC25A34	0.0575974	0.0596504	0.0399759	0.0512672	0.0450628	0.032296	0.0498665	0.0753454	0.0417099	0.0563866	0.0198203	0.022461	0.0616186	0.0515495	0.0619005	0.0262151	0.190636	0.0341653	0.0350491	0.0570259	0.0416863	0.0323861	0.0109093	0.0390616	0.0477569	0.0258769	0	0.0594093	0.0573635	0.0551574	0.0393643	0.0448486	0.0536057	0.074656	0.0184561	0.0439586	0.036937	0.0421435	0	0.10842	0.0537103	0.0465247	0.0694371	0.101166	0.102002	0.0496881	0.0250572	0.0497025
TMEM82	0	0.00209805	0.000804196	0	0	0	0	0	0.000874668	0	0	0.00209032	0	0	0.00039735	0	0	0	0	0.00206202	0	0	0	0	0	0	0	0	0.00263155	0	0	0.000732937	0	0	0	0.000585475	0.000426824	0	0	0	0	0	0	0	0	0	0	0.0140545
FBLIM1	0.0172446	0.0044021	0.00807022	0.0185505	0.00567783	0.00364331	0.00911975	0.0054497	0.00456644	0.00545867	0.00534805	0.00809655	0.00697708	0.0246449	0.0123349	0.021494	0	0.0210314	0.00794854	0.00416425	0.00737008	0.00905524	0	0.0140302	0.00195268	0.00165814	0	0.00520803	0.017268	0.00189243	0	0.0105425	0.00476907	0	0.00411185	0.000844629	0.00471193	0.0108785	0	0.0137329	0.00488634	0.00972917	0.0171408	0	0.00405747	0.00941103	0.00882706	0.0431268
UQCRHL	0.00807571	0.0077176	0.0285826	0.048275	0.020907	0.0223451	0.0866593	0.0604388	0.0189063	0.0106196	0.0118516	0.00519257	0.0242926	0.0369392	0.0191028	0.0182503	0	0.0152289	0.09174	0.0125218	0.0266055	0.0215167	0.0381735	0.021694	0.0227737	0.00306277	0	0.0381463	0.0497811	0.0219697	0.0173549	0.0407237	0.0275198	0.015108	0.0133208	0.00494864	0.0499459	0.0417641	0	0.0257999	0.0217097	0.0307386	0.0762375	0.0235382	0.0426778	0.0200319	0.00777242	0.0943981
SPEN	0.380872	0.400087	0.262104	0.38798	0.402823	0.393105	0.331676	0.272643	0.215891	0.218759	0.265672	0.228571	0.374786	0.40151	0.31186	0.262825	0.681204	0.283748	0.304663	0.328633	0.258428	0.201465	0.357301	0.207212	0.297161	0.333508	0	0.435146	0.440405	0.404175	0.440609	0.304723	0.279815	0.325422	0.377398	0.260148	0.232458	0.284387	0	0.408438	0.47569	0.351494	0.497621	0.45113	0.383664	0.178887	0.147152	0.242616
ZBTB17	0.0833056	0.077565	0.0658608	0.0818263	0.0606306	0.0723548	0.102648	0.097112	0.0862202	0.0512752	0.079598	0.0405148	0.102862	0.109233	0.0959346	0.0907218	0	0.088065	0.0994724	0.0953731	0.0631059	0.0676609	0.127689	0.0841474	0.0724016	0.0783049	0	0.087694	0.0879405	0.080211	0.115416	0.0987761	0.0619406	0.0942018	0.0564358	0.0949488	0.0728278	0.0622463	0	0.0723541	0.1162	0.0617787	0.127513	0.117189	0.0827938	0.0621758	0.0527286	0.073331
SRARP	0	0.000851858	0.000451623	0	0	0	0	0	0.000290572	0	0	0	0	0	0.000196239	0	0	0	0	0	0	0	0	0	0.000236269	0	0	0	0	0.00161487	0	0	0.000221532	0	0	0	0	0	0	0	0	0	0	0	0	0	0	0.00303345
HSPB7	0	0	0	0	0	0	0	0	0	0	0	0	0	0	0	0	0	0	0	0	0	0.00028983	0	0	0.00153359	0.000714517	0	0	0	0	0	0	0	0	0.000645536	0	0	0	0	0	0	0	0	0	0	0	0	0
CLCNKA	0	0	4.83489e-05	0	0	0	0	0.000814357	0	0	0	0	0	0	0.000241146	0	0	0	0	0	0	0	0	0	0.00145115	0	0	0	0	0	0	0	0	0	0	0	0	0	0	0	0	0	0	0	0	0	0	0
CLCNKB	0	0	0	0	0	0	0	0	0.000164353	0	0.000297754	0	0	0	0.000241146	0	0	0.00129719	0	0	0	0	0	0	0	0	0	0	0	0	0	0	0	0	0	0	0	0.000210408	0	0	0	0	0	0	0	0	0	0.00149725
FAM131C	0.00740641	0.0055574	0.00628404	0.0090166	0.00552669	0.00497437	0.0149236	0.0109726	0.00508827	0	0.00443102	0	0.00320491	0.0081618	0.00280368	0.00297368	0	0.00217298	0.00713992	0.00223703	0.004022	0.00754696	0.0101188	0.00351359	0.0112513	0.00514514	0	0.016041	0.0181762	0.00236561	0.0189639	0.00779952	0.0108132	0	0	0.0231802	0.0127413	0.0167394	0	0.0186521	0.00270408	0.00663211	0.0161371	0.00420815	0.0153453	0.00765496	0.00439639	0
EPHA2	0.00157766	0.00042892	0.00178027	0.00746887	0.00149068	0.00155328	0	0.00221273	0.000315709	0	0	0	0	0.00379995	0.00176465	0.0022967	0	0	0	0.00138251	0	0.000896025	0	0.00164687	0.00308592	0	0	0	0.00831521	0	0	0.000776928	0	0	0	0.00170504	0.000417349	0	0	0	0	0	0	0	0	0	0.000500278	0.00289353
ARHGEF19	0	0	6.45039e-05	0.00143065	0.000384789	0	0	0	0.000346981	0	0	0	0.00142242	0	0.00144792	0	0	0.0118956	0	0	0.0015303	0.000121059	0	0	0.000129827	0	0	0.00258647	0	0	0	0	0.0015881	0	0	0	0.00163806	0	0	0	0	0	0	0	0.00143313	0	0.000508935	0.0484414
CPLANE2	0.00383283	0.00157044	0.00621606	0.00495471	0.00649279	0.00249465	0.00473045	0.00456741	0.00591156	0.00244999	0.000374102	0.00101394	0.0134706	0.00993288	0.00525134	0.0109906	0	0.00752298	0.00466296	0.00924005	0.0102386	0.00582735	0	0.00848981	0.00199687	0.00872325	0	0	0.0110581	0.00388019	0	0.00226029	0.00163153	0.0146483	0	0.000725133	0.0039056	0.00851377	0	0.00653743	0.00199427	0.0140217	0.0107148	0.00646219	0.00226208	0.00436504	0.00263439	0.0373221
FBXO42	0.487326	0.464017	0.301188	0.445528	0.45745	0.383627	0.319019	0.303749	0.246012	0.287349	0.307741	0.30963	0.479646	0.341513	0.299723	0.325407	0.966017	0.393893	0.290416	0.387213	0.309602	0.213798	0.625671	0.219792	0.348675	0.463487	0	0.555021	0.539244	0.563587	0.602591	0.322291	0.337424	0.239959	0.533389	0.288543	0.273533	0.347309	0	0.522556	0.577114	0.426312	0.560622	0.638616	0.495518	0.157288	0.180137	0.233194
SZRD1	0.125192	0.125654	0.0944133	0.0959555	0.0985829	0.0915082	0.0760332	0.098137	0.104681	0.0650237	0.0669473	0.08292	0.0990419	0.0641671	0.0913357	0.109376	0.332349	0.122389	0.0956273	0.11405	0.106753	0.0766766	0.0944292	0.0625317	0.0578158	0.112098	0	0.0875614	0.0941243	0.117457	0.1358	0.140148	0.0942581	0.174683	0.0388094	0.097123	0.0877526	0.0903166	0	0.0750674	0.11636	0.096285	0.133994	0.107298	0.0604041	0.0548625	0.0689722	0.0954912
SPATA21	0.00636899	0.0121289	0.0261071	0.0676563	0.0376606	0.0105037	0.0370508	0.0176853	0.018935	0.0104653	0.00998581	0.0123606	0.00798759	0.0656416	0.00524266	0.0389238	0	0.0261476	0.016895	0.00419519	0.0179498	0.0207088	0.0209389	0.0232978	0.00548172	0.0157556	0	0.0239632	0.0268285	0.0409887	0.0516974	0.0529306	0.0157175	0.00353023	0.0235865	0.00626172	0.00928908	0.0111451	0	0.0381556	0.00907834	0.0068201	0.030756	0.00327929	0.0194957	0.0173775	0.00858281	0.0497299
NECAP2	0.0602945	0.0691816	0.0744224	0.0940346	0.090634	0.0591243	0.0605535	0.0886883	0.0788658	0.0607538	0.0464595	0.037992	0.0790099	0.143315	0.078711	0.118131	0.0552388	0.102249	0.112015	0.0743717	0.0834695	0.0739613	0.0110553	0.0795334	0.0654736	0.0764821	0	0.0763953	0.12536	0.0892553	0.0578309	0.128905	0.0598415	0.11195	0.0482509	0.0508912	0.0686304	0.068516	0	0.0700873	0.101092	0.102638	0.192635	0.0290442	0.080028	0.0317757	0.0436869	0.232788
NBPF1	0.155952	0.191123	0.172948	0.219685	0.21563	0.12851	0.228231	0.136513	0.181697	0.138975	0.164473	0.0874218	0.209848	0.131005	0.206285	0.156343	0.360047	0.0987518	0.111388	0.19284	0.141854	0.153878	0.190167	0.119531	0.164081	0.176106	0	0.170564	0.148414	0.185552	0.21315	0.16716	0.135905	0.15614	0.219571	0.19372	0.191652	0.226722	0	0.274837	0.260055	0.18274	0.190277	0.223688	0.214104	0.06168	0.134785	0.168127
CROCC	0.235601	0.298427	0.212211	0.343117	0.337688	0.270776	0.340463	0.219192	0.208818	0.200737	0.179396	0.241085	0.324162	0.277001	0.284187	0.2891	0.688037	0.272167	0.242855	0.276373	0.210182	0.165631	0.361143	0.16967	0.22941	0.34294	0	0.377133	0.297506	0.331345	0.381423	0.3068	0.250569	0.282566	0.264896	0.219897	0.234114	0.258961	0	0.345211	0.430774	0.291547	0.420587	0.377821	0.373366	0.133593	0.165907	0.269471
ATP13A2	0.291245	0.290503	0.269968	0.357311	0.373788	0.340193	0.321891	0.279941	0.231126	0.185975	0.236366	0.188177	0.364436	0.382771	0.281266	0.309078	0.626395	0.347907	0.345752	0.330658	0.308028	0.20833	0.357884	0.150477	0.238471	0.307538	0	0.350657	0.349431	0.348238	0.423771	0.281761	0.28185	0.296277	0.249381	0.219671	0.229226	0.307665	0	0.436266	0.445646	0.372071	0.472893	0.431767	0.332897	0.201757	0.202871	0.21998
SDHB	0.234896	0.20879	0.185647	0.258917	0.240747	0.20452	0.234308	0.220296	0.172003	0.162087	0.148567	0.141828	0.248667	0.274619	0.195665	0.252757	0.423891	0.210291	0.21641	0.204439	0.204105	0.149286	0.258065	0.13975	0.160718	0.210912	0	0.208636	0.297152	0.251657	0.270419	0.229129	0.232522	0.142275	0.272105	0.166562	0.1886	0.209128	0	0.234018	0.239596	0.199722	0.372269	0.234891	0.202551	0.108193	0.119981	0.151318
PADI2	0.061286	0.0326714	0.0212791	0.0237879	0.0292523	0.0296044	0.0186518	0.028764	0.0257106	0.0126252	0.00815959	0.0117319	0.0366625	0.0147459	0.0416504	0.0132945	0	0.0363476	0.0247435	0.0242682	0.0154769	0.0292274	0.0154351	0.0197393	0.0235842	0.0256123	0	0.0455518	0.0362881	0.0448511	0.0570026	0.0108928	0.0335497	0.026957	0.0495312	0.0165814	0.0113243	0.0238206	0	0.0250771	0.0210073	0.0310662	0.0541701	0.0108058	0.0311227	0.0129206	0.0141234	0.0259402
PADI1	0	0	0.00155892	0.000663189	0	0.00104717	0.000955181	0	0.000727567	0	0	0	0	0	0.000543768	0	0	0.00622108	0	0	0	0	0	0	0	0	0	0	0.00194126	0	0	0.00146488	0	0	0	0.000504187	0.00071578	0.00031744	0	0	0.000772028	0	0.00359916	0	0	0	0	0
PADI3	0.00566301	0.00163926	0.000650231	0.00595612	0.00159462	0.0027814	0	0.0024308	0.000832457	0	0.00015627	0	0	0.00404407	0	0.00588639	0	0	0.00375446	0	0.000245199	0.000318842	0.00422848	0	0.000876417	0.00387841	0	0	0.000806209	0.0027668	0.00486455	0	0.00191477	0.0156917	0.00423466	0.00056023	0	0.00225787	0	0	0	0	0	0	0	0.000640899	0.00106891	0.0107446
PADI4	0.0174662	0.00768398	0.00979129	0.0284638	0.00763731	0.0019848	0.00159169	0.00946631	0.00617405	0.00246919	0.0073894	0.00147176	0.0052796	0.01659	0.0102028	0.0125231	0.226098	0.0104024	0.00607273	0.00570118	0.00832095	0.00324895	0	0.00189569	0.0121777	0.0235918	0	0.0081483	0.025323	0.00257625	0.0195601	0.0250565	0.00497377	0	0.00116669	0.000978194	0.00697794	0.00359219	0	0.00897048	0.0124506	0	0.0291625	0	0.00118665	0.00349037	0.00562025	0.11256
PADI6	0	0.000813065	0.00311094	0.00481415	0.00530361	0	0	0.00201644	0.00130777	0	0	0.00481014	0	0.0034567	0.00193592	0	0	0.00219254	0.00211951	0.00232204	0.00205852	0.000611008	0	0	0.00343705	0.00179331	0	0.00255931	0.00395194	0.00089415	0	0.00787183	0.000319872	0	0	0	0.00278278	0.000645331	0	0.00220157	0	0	0.00367658	0.0155624	0	0	0.00107185	0.00116029
RCC2	0.0688341	0.0915821	0.0928203	0.106318	0.0963844	0.0924657	0.204123	0.0834919	0.0718278	0.0620105	0.0606903	0.0597122	0.111934	0.0800324	0.0719714	0.0901841	0.385417	0.0534328	0.0888053	0.0714503	0.0626099	0.0594836	0.107205	0.0612823	0.0842504	0.053611	0	0.137517	0.0873248	0.0814206	0.128421	0.0813109	0.0757514	0.0733472	0.0550661	0.0615409	0.106338	0.129063	0	0.123624	0.143823	0.0658011	0.13255	0.15029	0.142603	0.0521089	0.0496531	0.208973
ARHGEF10L	0.162248	0.227902	0.1232	0.145501	0.175405	0.0940387	0.148686	0.167863	0.157387	0.131912	0.114309	0.121202	0.199423	0.210907	0.207957	0.195481	0.120689	0.209058	0.158688	0.17984	0.137546	0.153161	0.183058	0.127689	0.115114	0.118285	0	0.164731	0.135272	0.215971	0.206662	0.175719	0.207497	0.255726	0.190099	0.178011	0.109581	0.159273	0	0.196526	0.278449	0.15749	0.247222	0.11847	0.196351	0.116024	0.165093	0.74976
ACTL8	0.00217474	0.000361361	0.00629538	0.00651733	0.00662426	0.00358228	0.007178	0.00537301	0.00309829	0	0.00228408	0	0.00382888	0.0221166	0.005341	0.00218408	0	0.00817391	0.0076201	0.00716019	0.00722421	0.00290165	0	0.0010245	0.00385973	0.000414284	0	0.00811507	0.00861273	0.0042912	0	0.00589943	0.00257573	0	0	0	0.00410665	0.00722564	0	0.00482631	0.0140145	0	0.00314263	0.00623487	0.00172136	0.00358897	0.00312969	0.00543455
IGSF21	0.439028	0.464664	0.306171	0.498686	0.516006	0.509999	0.295039	0.305658	0.300289	0.289945	0.361012	0.353447	0.444764	0.28282	0.353224	0.306813	0.815425	0.419261	0.369966	0.420632	0.3621	0.241053	0.577195	0.27188	0.372174	0.550683	0	0.659155	0.538385	0.576277	0.562742	0.349141	0.361013	0.247182	0.527791	0.386054	0.29426	0.364595	0	0.611554	0.680463	0.449315	0.583414	0.562772	0.508034	0.350975	0.231224	0.343357
KLHDC7A	0	0	0.000277381	0	0	0	0	0	0.0016931	0	0	0	0	0	0	0	0	0	0.000963086	0	0.000505586	0	0	0	0.000763089	0	0	0	0	0	0	0	0.00066328	0	0	0	0	0	0	0	0	0	0	0	0	0.00502781	0	0.00234145
PAX7	0.0171971	0.0342488	0.00989479	0.0155612	0.0144043	0.0226109	0.0118226	0.0109886	0.010054	0.00469078	0.00450621	0.0170156	0.0135788	0.0322855	0.0170477	0.00790092	0	0.0117832	0.0184401	0.00395362	0.0138609	0.0206585	0.0498237	0.00699076	0.00671669	0.0077702	0	0.00259069	0.0217276	0.0204824	0.0238274	0.0203359	0.00571704	0.00565352	0	0.00319884	0.0107008	0.00920772	0	0.0154541	0.0227104	0.0282804	0.00522663	0.00575345	0.00765073	0.0053144	0.0129383	0.0503545
IFFO2	0.072511	0.0444922	0.0424936	0.0577882	0.0453852	0.0150584	0.0305938	0.0725263	0.06439	0.0415739	0.045419	0.0550536	0.0658789	0.105552	0.0694477	0.0899713	0.0591102	0.0646201	0.060238	0.0657754	0.0626067	0.0583343	0.0349023	0.0410167	0.0333151	0.061385	0	0.0246266	0.0603436	0.0666055	0.0809654	0.0933714	0.070748	0.0496983	0.0449658	0.0724263	0.0474115	0.0538843	0	0.0874319	0.0847901	0.109277	0.0851868	0.0696444	0.033427	0.0320262	0.0610148	0.10207
UBR4	0.331644	0.353944	0.242604	0.366804	0.356465	0.294596	0.342585	0.270805	0.216585	0.239563	0.266922	0.259723	0.344852	0.290065	0.278377	0.30242	0.50001	0.332562	0.301917	0.304275	0.281597	0.201233	0.312448	0.192239	0.292219	0.331032	0	0.363711	0.436078	0.436981	0.36895	0.299854	0.285751	0.232927	0.316301	0.255583	0.22913	0.267103	0	0.386284	0.442842	0.39041	0.456812	0.423202	0.373417	0.136637	0.171309	0.224777
EMC1	0.14002	0.119128	0.103457	0.139944	0.13015	0.0921683	0.136682	0.124915	0.108525	0.107625	0.102254	0.089664	0.10657	0.144972	0.0905822	0.104156	0.0591102	0.114635	0.14107	0.125578	0.123349	0.0997364	0.0617737	0.0812288	0.0787198	0.120296	0	0.144776	0.150018	0.127825	0.141963	0.149383	0.110129	0.179695	0.0628643	0.105626	0.0868791	0.114316	0	0.147044	0.131637	0.0727749	0.205354	0.0737908	0.125375	0.0888717	0.0573547	0.0701325
MRTO4	0.111237	0.0813881	0.0771324	0.0967707	0.0691579	0.0989155	0.0679027	0.0968207	0.0905621	0.0591941	0.0925502	0.0519149	0.0701455	0.164706	0.101292	0.110279	0.0552388	0.12705	0.139986	0.0917563	0.0904445	0.0935753	0.0652166	0.0781095	0.0535401	0.0898981	0	0.043281	0.0902254	0.104949	0.127179	0.0949007	0.103314	0.0886265	0.1005	0.0554793	0.0614286	0.0875182	0	0.153864	0.153112	0.102989	0.202266	0.0665096	0.0679395	0.0590818	0.0455567	0.1043
AKR7A3	0.0210588	0.0128791	0.00401731	0.00371203	0.00666438	0.00554108	0.00758705	0.00777175	0.0123225	0.00318352	0.00852274	0.0010015	0.0171044	0.0176991	0.0237195	0.00395033	0	0.00686264	0.00549959	0.00340638	0.00949518	0.00698371	0	0.00981874	0.0138837	0.000469901	0	0.0187236	0.00383703	0.00571396	0.0236989	0.0112624	0.00994678	0.0128589	0	0.00449093	0.0208033	0.0249656	0	0.00351594	0.00687338	0.0148935	0.00534648	0.0158846	0.00920457	0.000750068	0.00458155	0.0201486
AKR7A2	0.0792921	0.0942106	0.0521966	0.048244	0.0552825	0.0644371	0.0705792	0.0880074	0.0622394	0.0374574	0.0626344	0.0559254	0.0777456	0.117892	0.0714974	0.0628891	0.0552388	0.0948106	0.0933082	0.0822915	0.0608929	0.0591097	0.130557	0.0540615	0.0347706	0.0529343	0	0.074711	0.0664465	0.0660402	0.0978759	0.09109	0.0637258	0.0291251	0.0528607	0.0662799	0.0461836	0.0652846	0	0.0726435	0.0653602	0.0687314	0.105715	0.0944221	0.0771733	0.0332817	0.0323841	0.0543346
CAPZB	0.399473	0.414261	0.275213	0.435895	0.426069	0.407522	0.332918	0.293836	0.257665	0.238865	0.297001	0.266405	0.401199	0.352552	0.295431	0.355781	0.638226	0.35694	0.334711	0.365623	0.296441	0.19664	0.530174	0.175639	0.311869	0.428027	0	0.488656	0.4671	0.477047	0.504604	0.279119	0.32321	0.220204	0.452918	0.265497	0.224841	0.313929	0	0.440801	0.566455	0.469615	0.48119	0.569773	0.432036	0.168453	0.163771	0.242161
NBL1	0.170412	0.148343	0.171762	0.212289	0.19328	0.209449	0.336457	0.203632	0.124292	0.090172	0.139559	0.0578691	0.218266	0.173918	0.105678	0.146282	0.306983	0.118492	0.286244	0.166109	0.213088	0.0915157	0.238396	0.0912114	0.246612	0.194857	0	0.24178	0.194577	0.117022	0.209151	0.201515	0.122679	0.0998701	0.106661	0.0849852	0.16469	0.184419	0	0.183177	0.0820774	0.0934942	0.264736	0.332832	0.248238	0.0843074	0.0398938	0.13661
HTR6	0.00577239	0.000461522	0.00448772	0.00123248	0.0131843	0.00357208	0.00658071	0.00369591	0.00204683	0.00186822	0	0.00775042	0.00152842	0	0.00488088	0.00294651	0	0.00960243	0.00410211	0.0192581	0.000776863	0.00476587	0	0.00612306	0.00507296	0	0	0.0087288	0.00234984	0.0023781	0.0123642	0.000695632	0.00192205	0	0.0126838	0.00505978	0.0013826	0.0053827	0	0.00229613	0.0134729	0	0.00267856	0	0	0.00634007	0.00355304	0.0211954
TMCO4	0.00178208	0.0197264	0.0222226	0.0479017	0.0178472	0.00800174	0.0190417	0.00875095	0.0225096	0.00491041	0.00685775	0.00654103	0.00695946	0.0299179	0.0102754	0.0173147	0	0.0136883	0.0137692	0.0195857	0.0181746	0.0250279	0	0.0225831	0.0082721	0.0104657	0	0.00315041	0.0406442	0.0143907	0.0161449	0.0409867	0.0113938	0.00337638	0.00411185	0.00727901	0.00645229	0.0102066	0	0.0286285	0.00804326	0.00477956	0.0363136	0.00883866	0.00846704	0.0167661	0.00716382	0.0606285
OTUD3	0.259791	0.244864	0.177978	0.254246	0.267381	0.249373	0.184099	0.241537	0.160059	0.141279	0.18154	0.136815	0.225684	0.220931	0.18772	0.211289	0.182879	0.252279	0.253809	0.183617	0.213325	0.175671	0.183526	0.126073	0.172805	0.24413	0	0.318277	0.367347	0.302622	0.213073	0.258422	0.17388	0.232477	0.146868	0.175966	0.163919	0.170115	0	0.273789	0.254878	0.179226	0.308618	0.269299	0.218187	0.11008	0.0871808	0.152323
PLA2G5	0.000875603	0.00176376	0.00572142	0.0105429	0.00921311	0.0216314	0	0.00414305	0.00421261	0.00799792	0.000543995	0	0	0	0.00276875	0.00939962	0	0.000823198	0.000177842	0.00178209	0.00515341	0.00258379	0	0.00161262	0.00311152	0.00191408	0	0	0.00745149	0.00218367	0	0.00764614	0.00407957	0.00337638	0.000667247	0.00529935	0.000360369	0	0	0.00227089	0	0	0.009175	0	0	0.00148569	0.0104125	0.015176
PLA2G2D	0	0	0.00162916	0.00265733	0	0	0	0	0	0	0	0	0	0	0	0	0	0	0	0	0	0	0	0	0	0	0	0	0.000520542	0	0	0	0	0	0	0	0	0	0	0	0.000772028	0	0	0	0.0009357	0	0	0
PLA2G2F	0	0	0	0	0	0	0	0	0.000533732	0	0	0	0	0	0	0	0	0	0	0	0	0	0	0	0	0	0	0	0.00210992	0	0	0	0	0	0	0	0	0	0	0	0	0	0	0	0	0	0	0.00372716
PLA2G2C	0.0045468	0	0.00151401	0.0103703	0.00186563	0.00643703	0	0.0013375	0.00193291	0	0.00153628	0	0.00983032	0.0262588	0.00248839	0.00098392	0	0	0	0.00283187	0	0.00161635	0	0	0	0	0	0.00356563	0.00581179	0.00621895	0.00769588	0.000880412	0.000784792	0	0.00225087	0.00115623	0.00134787	0.000485717	0	0	0	0	0.0058479	0	0.00342308	0	0.000684818	0.015972
UBXN10	0.00639818	0.000985134	0.00216561	0.00152778	0.00314321	0.00411847	0.00308978	0.00776062	0.00342009	0.000832824	0.00293	0.00133908	0.00065031	0	0.00602474	0.00161671	0	0.00201856	0.000724931	0.00293758	0.00161624	0.00340566	0	0.00585685	0.00470394	0	0	0	0.00660592	0.00170228	0.0217152	0.006552	0.00165726	0	0.0106312	0.0123279	0.00430005	0.00147323	0	0.00399972	0.00334466	0	0.0105678	0.00254404	0.00958603	0	0	0.0191827
VWA5B1	0.0128234	0.0007554	0.0021272	0.00597047	0.00967169	0	0	0.00136394	0.00455609	0.00121092	0.0013181	0	0	0.00396965	0.00115208	0	0	0.00226287	0.00113066	0.000662872	0.00169113	0.00117899	0	0.000653841	0.00246941	0	0	0	0.00729129	0.00951528	0	0	0.000596262	0	0	0	0.00270138	0.00104041	0	0	0	0	0	0.00347348	0.00178873	0.00120367	0	0.00187835
CAMK2N1	0.374614	0.40351	0.29039	0.462254	0.429135	0.381484	0.378434	0.365535	0.273735	0.279692	0.311271	0.2794	0.470093	0.381536	0.271121	0.376181	0.729534	0.31131	0.444774	0.313501	0.293702	0.250402	0.347034	0.207407	0.362923	0.388882	0	0.469251	0.518542	0.453932	0.464248	0.315876	0.325467	0.356186	0.365285	0.213654	0.304555	0.361126	0	0.465922	0.466754	0.50519	0.484976	0.505443	0.541294	0.188638	0.198104	0.273817
MUL1	0.0484421	0.0615642	0.0551776	0.0640474	0.0663338	0.0562767	0.0528252	0.0755886	0.0473726	0.0251351	0.0262629	0.03293	0.052868	0.0725743	0.0412848	0.0557125	0.209486	0.0305561	0.0867659	0.0709155	0.0674984	0.0343588	0.0411275	0.0291624	0.0631873	0.0811687	0	0.0228772	0.077198	0.0500433	0.0692447	0.0728424	0.0491276	0.0128589	0.0387066	0.0180404	0.0469909	0.0625769	0	0.039329	0.0633541	0.057437	0.12674	0.0902015	0.0804234	0.0251026	0.0133609	0.0234426
FAM43B	0.0472164	0.0510224	0.0772698	0.0770128	0.0481468	0.0798581	0.194141	0.110745	0.0484154	0.0542827	0.0454379	0.0251588	0.088282	0.0562866	0.0246987	0.0497875	0.298782	0.0215445	0.149125	0.0557443	0.0625035	0.0450913	0.0391333	0.0290707	0.128094	0.0886524	0	0.107661	0.0970288	0.0398482	0.10884	0.0642819	0.0391772	0.0174277	0.0318083	0.0353135	0.0854768	0.0873922	0	0.111273	0.0268149	0.0821539	0.0665768	0.0796647	0.104289	0.0187429	0.0168271	0.0808344
CDA	0.00846351	0.00165806	0.00440445	0.0117963	0.00722395	0.00134878	0.0192204	0.00192975	0.00519793	0.00136425	0.000953627	0.00840096	0.00145172	0.0030579	0.00129057	0.0130664	0	0.00820459	0.00657973	0.0053406	0.00543709	0.00400764	0	0.00219801	0.00768354	0.00330127	0	0	0.0151917	0.00265257	0.00219696	0.00338162	0.00244294	0	0.00310689	0.00601046	0.00238023	0.00546504	0	0.0135712	0.000643115	0.0021169	0	0.00245422	0.00442262	0.00148569	0.0123046	0.301704
PINK1	0.24502	0.193149	0.197497	0.21964	0.184477	0.232671	0.328109	0.255823	0.176711	0.116505	0.175793	0.112635	0.251872	0.243513	0.195653	0.242517	0.0591102	0.230168	0.314394	0.241456	0.215518	0.149589	0.155065	0.120014	0.260281	0.233357	0	0.277887	0.32782	0.207479	0.271278	0.248092	0.191541	0.155244	0.11753	0.127681	0.194587	0.211683	0	0.243469	0.270693	0.181516	0.306561	0.224638	0.299606	0.147431	0.107166	0.126474
DDOST	0.105856	0.108786	0.0898542	0.122307	0.0990765	0.0863649	0.137476	0.121758	0.112445	0.065934	0.0688853	0.0888568	0.0870109	0.17301	0.100261	0.127944	0.177368	0.110819	0.136571	0.107817	0.105443	0.0913746	0.068228	0.0946111	0.0770465	0.0860967	0	0.0903887	0.180174	0.122281	0.115678	0.160991	0.100161	0.078269	0.0609234	0.0573406	0.0736719	0.103077	0	0.0874871	0.11725	0.0477103	0.197803	0.0935512	0.110114	0.0483524	0.0579587	0.242813
KIF17	0.144395	0.115181	0.132277	0.179487	0.14982	0.157639	0.170695	0.156127	0.138534	0.121643	0.103719	0.0582295	0.146208	0.214561	0.150575	0.213666	0.190636	0.184893	0.192625	0.140257	0.136466	0.123869	0.239826	0.082907	0.108489	0.11598	0	0.162597	0.13034	0.166859	0.129796	0.168504	0.155474	0.12245	0.071321	0.1441	0.127944	0.165193	0	0.122674	0.166249	0.185542	0.231327	0.199557	0.196372	0.132429	0.0962387	0.19841
SH2D5	0.0391428	0.0590287	0.0391894	0.0607229	0.0741118	0.0351448	0.055575	0.083314	0.0648351	0.0454276	0.0300794	0.050304	0.0468813	0.0687405	0.0353007	0.066643	0	0.0995115	0.0721769	0.0688138	0.0815216	0.0421663	0.00745611	0.0568929	0.0560381	0.0445517	0	0.0729954	0.0647463	0.0396324	0.0159546	0.0817715	0.0579882	0.00773986	0.0382199	0.0404166	0.0243438	0.0420723	0	0.0544948	0.0387276	0.0563131	0.121051	0.0347653	0.0566894	0.0949094	0.0348543	0.0354926
HP1BP3	0.409215	0.406908	0.286181	0.493273	0.476697	0.401455	0.225681	0.26966	0.22947	0.218687	0.308412	0.212079	0.432448	0.311086	0.273198	0.342652	0.915975	0.365379	0.319106	0.357307	0.301302	0.191587	0.404545	0.171577	0.336758	0.487095	0	0.599449	0.490736	0.52589	0.371226	0.30749	0.319193	0.377036	0.455016	0.237204	0.214971	0.297327	0	0.423173	0.497876	0.415863	0.549075	0.59645	0.47239	0.164426	0.120807	0.243378
EIF4G3	0.249916	0.312944	0.168071	0.216169	0.217764	0.183884	0.201658	0.217188	0.117184	0.185106	0.177752	0.131311	0.192309	0.118052	0.148691	0.149632	0.984284	0.222896	0.17986	0.219559	0.135678	0.131367	0.35999	0.0917459	0.157583	0.284648	0	0.419154	0.304255	0.424923	0.220856	0.117957	0.19054	0.209093	0.316737	0.20784	0.122886	0.151441	0	0.328343	0.524036	0.19116	0.263913	0.417374	0.239526	0.124661	0.114722	0.240761
ECE1	0.236911	0.217827	0.215354	0.262396	0.235387	0.177982	0.2777	0.201998	0.180973	0.195682	0.187729	0.203522	0.267603	0.241844	0.285265	0.24583	0.51692	0.291615	0.236737	0.302413	0.176315	0.199379	0.400853	0.162285	0.194662	0.226279	0	0.315932	0.234747	0.284335	0.389888	0.225314	0.277477	0.255056	0.322973	0.177433	0.200491	0.253667	0	0.322917	0.40645	0.357466	0.365143	0.327832	0.367911	0.126607	0.163592	0.418999
NBPF3	0.190155	0.147619	0.128658	0.140133	0.169702	0.138704	0.134934	0.163575	0.0968522	0.100432	0.116615	0.123834	0.174243	0.0837196	0.12458	0.116284	0.245363	0.104919	0.110205	0.14243	0.104703	0.10991	0.0739465	0.0869785	0.14307	0.161378	0	0.173158	0.11649	0.138641	0.149007	0.156866	0.127397	0.146031	0.145233	0.129302	0.104161	0.184176	0	0.20003	0.135313	0.151495	0.130962	0.147794	0.197615	0.0447242	0.095435	0.0720549
ALPL	0.0149873	0.00314119	0.0050281	0.0216661	0.0172195	0.0212433	0.0140483	0.00757935	0.0223554	0.0154092	0.0081065	0.0193863	0.0728464	0.0143589	0.0193229	0.0285913	0	0.0223466	0.0204351	0.017265	0.0154635	0.00554135	0.011557	0.0372573	0.0125846	0.00308974	0	0	0.0172334	0.0112791	0	0.0118109	0.01199	0	0	0.0219399	0.00510331	0.0110183	0	0.00583678	0.014597	0	0.0150836	0.00368788	0	0.00322602	0.128029	0.0154645
RAP1GAP	0.562504	0.521225	0.312222	0.520844	0.459942	0.554351	0.382636	0.264883	0.187454	0.28815	0.328949	0.304253	0.417719	0.203027	0.274033	0.252979	0.826857	0.314501	0.359023	0.423925	0.340294	0.179651	0.507685	0.154712	0.389478	0.555831	0	0.661217	0.578889	0.64411	0.463877	0.21287	0.308535	0.343046	0.471564	0.309613	0.249055	0.310773	0	0.52306	0.712761	0.453105	0.566961	0.606046	0.584219	0.1547	0.170362	0.350533
USP48	0.445582	0.443964	0.273363	0.465031	0.421679	0.394629	0.323885	0.288064	0.235072	0.238053	0.264457	0.23748	0.401427	0.329863	0.283319	0.348621	0.382055	0.342931	0.323561	0.344529	0.286765	0.192707	0.480998	0.16587	0.316034	0.439935	0	0.522714	0.494084	0.530712	0.495447	0.276385	0.319346	0.346707	0.557368	0.264969	0.25196	0.289467	0	0.431776	0.550834	0.43761	0.492238	0.560227	0.423508	0.133381	0.197013	0.279961
LDLRAD2	0.00682983	0.00293482	0.00417163	0.0130733	0.0182461	0	0.00211278	0.0158978	0.00451946	0.00666659	0.00429299	0.00147176	0.00779024	0.00288189	0.00529353	0	0	0.00969666	0.0037987	0.00625087	0.00519746	0.00536043	0	0.0018697	0.00162227	0.0139396	0	0.0104025	0.00376208	0.0020492	0.0196475	0.0125274	0.00929317	0	0	0.00517328	0.000905365	0.00515881	0	0	0.00490573	0.0178086	0.0061843	0	0.00453571	0.00132813	0.00240335	0.011801
HSPG2	0.0274811	0.0193393	0.0159305	0.0249343	0.00942602	0.0169263	0.00719574	0.0120518	0.00819212	0.0106429	0.0196354	0.0207337	0.0156197	0.014468	0.028471	0.0134652	0.298782	0.0305694	0.00581177	0.00995258	0.0157485	0.019736	0	0.00949351	0.0108233	0.00550762	0	0	0.0241787	0.00924443	0.057484	0.0278525	0.0112233	0	0.0127318	0.0047883	0.0104681	0.0128259	0	0.0243128	0.00419103	0.00535392	0.0218993	0.0107954	0.00130626	0.0480324	0.00744924	0.0728394
CELA3B	0.00108717	0	0.0032015	0.0163799	0.00177291	0.00459961	0.00234429	0.00492488	0.00123337	0.00186822	0.00107181	0.00154495	0	0.00746611	0.00111226	0.00551353	0	0	0.00271363	0	0.00119342	0.00243063	0	0.00430874	0.000510598	0.00439968	0	0.00258647	0.00671788	0.0090817	0	0.00122931	0.00141049	0	0.000558062	0	0.00527984	0.00031744	0	0.00525904	0	0.009941	0	0	0.00187427	0.00321117	0.00362437	0.00865907
CELA3A	0.00126288	0	0.00386384	0.00836739	0.00699525	0	0	0.00178446	0.000454016	0	0.000635287	0.000419334	0.00351723	0.00542534	0	0	0	0	0.00110807	0.00351685	0.00167735	0.00074397	0	0.000653841	0.00107101	0	0	0	0.00625065	0	0	0.00155605	0	0	0	0.00128511	0.000604177	0.00119521	0	0	0.00375895	0	0	0	0	0.00119075	0	0.0020482
CDC42	0.332198	0.301498	0.250524	0.406154	0.37959	0.341215	0.311185	0.267073	0.202446	0.228725	0.25774	0.252522	0.283624	0.265107	0.246872	0.344696	0.276729	0.299454	0.353296	0.306451	0.28758	0.175487	0.376941	0.173478	0.280006	0.35025	0	0.423427	0.426727	0.402738	0.321715	0.268698	0.260145	0.29004	0.237227	0.203262	0.213138	0.269261	0	0.31947	0.42508	0.238516	0.360342	0.42348	0.35036	0.159735	0.173853	0.183626
WNT4	0.0246896	0.00577219	0.0164289	0.0388386	0.0399676	0.0330367	0.0362666	0.0428569	0.0218965	0.0249162	0.00698796	0.0046944	0.0308577	0.0456566	0.0231772	0.0481744	0	0.0359016	0.0250632	0.0530708	0.0141179	0.0191945	0.0630227	0.0322088	0.0128841	0.0357976	0	0	0.0126692	0.0234622	0.0564768	0.00950162	0.0287207	0.0529288	0.0421902	0.025372	0.0345795	0.0574582	0	0.0308858	0.0341707	0.00901031	0.0643649	0.0636627	0.0116902	0.00416515	0.0358695	0.0905491
ZBTB40	0.118562	0.161727	0.129514	0.158145	0.132215	0.154619	0.171369	0.118542	0.103758	0.101686	0.126364	0.0914704	0.145761	0.132483	0.0932315	0.130408	0	0.13904	0.135604	0.135896	0.128115	0.0861845	0.0968397	0.117618	0.113352	0.0840796	0	0.232999	0.129504	0.188079	0.245158	0.114891	0.128386	0.142493	0.0762218	0.0978526	0.127723	0.190778	0	0.161026	0.173848	0.142063	0.174746	0.135475	0.167783	0.0893768	0.103359	0.119683
EPHA8	0.0341232	0.0102549	0.0128979	0.00702677	0.040868	0.0116003	0.0277346	0.0222812	0.0205101	0.0113074	0.00417639	0.0115158	0.0188172	0.0148124	0.0111782	0.0219535	0	0.0232628	0.0193177	0.027982	0.020716	0.00608814	0	0.00933847	0.0147995	0.0164239	0	0.0539499	0.0249534	0.0465468	0.0520527	0.0129874	0.00843996	0	0.00676545	0.00487891	0.0110926	0.0560088	0	0.016431	0.021607	0.0125328	0.0277612	0.0294961	0.0218715	0.00613339	0.0223278	0.0527411
C1QA	0	0.00232851	0.00120737	0.00272471	0	0.001482	0.0132506	0.010898	0.0120008	0	0.00218972	0.0181698	0.00332885	0	0	0	0	0.00187762	0.000532613	0	0	0.0057037	0	0.000428949	0.000538125	0	0	0.0134656	0	0.00509666	0.0377786	0.00337702	0.0186106	0	0.00423466	0.0152617	0.00157526	0.00934935	0	0.0123126	0.00381763	0.00596769	0.00954786	0.0053704	0.0024317	0.00129759	0.000558201	0.0108983
C1QC	0	0	0.00105724	0.00195756	0	0	0.00135901	0.00407907	0.00614697	0	0.00179479	0	0.0101253	0.0140477	0.00466614	0	0	0	0.000365636	0.00480217	0	0.00473503	0	0.00222425	0.0016281	0	0	0	0.00163493	0	0.0094331	0.0134217	0.0102796	0	0	0	0.00147568	0.00130414	0	0	0.0194558	0.007662	0.00479385	0.00485368	0.00125949	0.00188584	0.00258116	0.00635101
C1QB	0	0.00523802	0.000772024	0.0167867	0.0118486	0.00498871	0.0229178	0.0183674	0.0187022	0.00557229	0.00844785	0	0.00348297	0.00585525	0.00446377	0.00231105	0	0.00376472	0.000199301	0.00208739	0.00529885	0.00466112	0	0.01599	0.00464614	0	0	0.00189265	0.00436053	0.00487627	0.0402655	0.0347724	0.0254771	0	0.0285075	0.00145155	0.0142457	0.0114276	0	0	0.014997	0.00758058	0.00324316	0.0192317	0.00285078	0.00390195	0.00119924	0.00187936
EPHB2	0.322873	0.414172	0.310877	0.384661	0.458852	0.265483	0.491361	0.353123	0.274419	0.269663	0.307289	0.334609	0.45569	0.298073	0.390646	0.340308	0.943344	0.414873	0.308768	0.391803	0.349706	0.294764	0.459439	0.254034	0.289995	0.347173	0	0.377531	0.296791	0.408102	0.456383	0.350337	0.354804	0.47737	0.257516	0.369678	0.261338	0.352914	0	0.497744	0.579944	0.346694	0.441193	0.448657	0.366055	0.286419	0.264394	0.295401
LACTBL1	0	0	0.000502194	0	0	0	0.00478674	0.000875354	0.000261557	0	0.000655904	0	0	0	0.000579014	0.000925373	0	0.0029703	0.000286438	0	0	4.53436e-05	0	0.000453239	0.00044823	0.0104329	0	0	0.000628931	0	0	0	0	0	0	0	0.000777066	0	0	0	0	0	0	0	0.000260964	0	0	0.008055
TEX46	0.0358731	0.00802518	0.0115756	0.0166676	0.0166028	0.00719268	0.0167494	0.0145846	0.0128641	0.0161393	0.0136913	0.0229551	0.0222641	0.018106	0.0189613	0.00524028	0	0.00698666	0.0121569	0.0099255	0.0193906	0.0118803	0	0.00569207	0.00886386	0.00952891	0	0.0303666	0.0288065	0.0135101	0.0375099	0.0106954	0.0206844	0.0357936	0	0.0108774	0.0109286	0.0193973	0	0.0139255	0.0238711	0.0112038	0.030044	0.0177312	0.0246917	0.00774293	0.00117733	0.0287982
KDM1A	0.40778	0.356672	0.258845	0.437112	0.382176	0.404275	0.310402	0.280763	0.23628	0.198808	0.25495	0.230074	0.332054	0.286693	0.280112	0.321203	0.502339	0.346624	0.306094	0.338815	0.284775	0.204328	0.22136	0.191876	0.294919	0.348932	0	0.462106	0.488268	0.453307	0.316022	0.281966	0.290228	0.26824	0.406557	0.232322	0.228206	0.307665	0	0.437564	0.422343	0.385419	0.458517	0.410579	0.396485	0.125271	0.172822	0.292295
LUZP1	0.517626	0.479318	0.333948	0.495624	0.509098	0.43463	0.398785	0.338069	0.259738	0.246165	0.339997	0.337561	0.469745	0.356908	0.378114	0.357416	0.62323	0.448124	0.405083	0.394925	0.357976	0.25029	0.511979	0.281253	0.32961	0.456439	0	0.556832	0.542108	0.538141	0.505795	0.348682	0.363749	0.376841	0.491962	0.372724	0.28002	0.328291	0	0.523497	0.701639	0.517637	0.499503	0.587173	0.454466	0.205547	0.212236	0.307533
HTR1D	0.00529536	0.000697436	0.00691552	0.00416	0.00713431	0.0068537	0.039068	0.0119447	0.0054268	0.00176292	0.00502333	0.00571951	0.0148714	0.0256338	0.00586813	0	0	0.00261835	0.023988	0.00937904	0.0028155	0.00772194	0.00339785	0.00177586	0.00994439	0.00709204	0	0.00700686	0.0143934	0.00884088	0.00272367	0.00660855	0.0077883	0	0	0.00301138	0.0123067	0.0209968	0	0.0152197	0.0129763	0	0.0121401	0	0.0329704	0.00733571	0	0.00989778
HNRNPR	0.300064	0.272045	0.214336	0.286136	0.289095	0.265476	0.306604	0.262134	0.174725	0.187248	0.256393	0.201318	0.275209	0.228336	0.21553	0.197602	0.24886	0.253668	0.292901	0.240445	0.206063	0.173995	0.204018	0.148278	0.282198	0.287451	0	0.320719	0.342592	0.288853	0.292847	0.233375	0.212684	0.171066	0.293189	0.228937	0.173929	0.240244	0	0.293436	0.25615	0.24552	0.336849	0.383972	0.343554	0.153212	0.108901	0.220179
ZNF436	0.0593762	0.0415418	0.0372676	0.043152	0.0469284	0.0393328	0.088819	0.0271962	0.0247728	0.0256285	0.0358972	0.016377	0.0374291	0.0559621	0.0245314	0.0285439	0	0.0302028	0.070319	0.020452	0.0265437	0.0248389	0.0262223	0.0314372	0.0923776	0.064373	0	0.0596395	0.0550448	0.0457945	0.0519595	0.0607937	0.0243976	0	0.0230392	0.0378169	0.0313952	0.0456433	0	0.0355583	0.0175802	0.0630343	0.0432892	0.0430222	0.0927169	0.0338905	0.0096296	0.0985155
TCEA3	0.0110806	0.0113904	0.0245961	0.0238381	0.0145237	0.00525512	0.0636463	0.0138611	0.0127245	0.0100181	0.00442113	0.019877	0.0297392	0.0036682	0.014784	0.0081042	0	0.023018	0.00652083	0.0111542	0.0138573	0.0128608	0.0166354	0.0175953	0.0101875	0.0178812	0	0.0280776	0.0353562	0.018372	0.0103757	0.0392722	0.0314421	0.0315818	0.0141284	0.02938	0.0185824	0.011677	0	0.044194	0.0171161	0.0213361	0.0188963	0.0250402	0.00543074	0.00856734	0.0155482	0.125367
ASAP3	0.054006	0.0422634	0.0409695	0.0286009	0.0514547	0.00279373	0.13752	0.029041	0.0307959	0.0150209	0.033405	0.0253416	0.0751612	0.102901	0.0353236	0.0312495	0	0.0732715	0.039282	0.0227242	0.0329339	0.016305	0	0.0159472	0.0342217	0.0487116	0	0.0429786	0.040901	0.0571946	0.0259493	0.0698769	0.0665582	0.103621	0.0481361	0.0368957	0.0366607	0.0142495	0	0.11278	0.0296999	0.0241554	0.0465177	0.0912136	0.0254546	0.00892635	0.0618861	0.18966
E2F2	0	0.00261108	0.000431396	0.00274588	0	0.00190872	0.00154121	0	0.000598852	0	0.00211736	0.00137312	0	0	0.00158385	0.000927544	0	0	0	0.00335679	0	0.000721819	0	0.000488117	0	0	0	0	0.000632492	0.00107385	0	0	0.000340727	0	0	0.00349149	0	0.000854576	0	0	0	0.0195842	0	0	0	0	0	0.00358678
ID3	0	0.00203419	0.0010072	0.00117523	0	0	0.00427264	0.00500229	0.000870261	0	0.00127248	0	0	0	0.00214263	0	0	0	0	0	0	0.000507032	0	0	0.00191199	0.00504102	0	0	0.00444761	0.00107975	0	0.0022253	0.00631739	0	0	0	0.00333119	0.00377747	0	0.00451311	0	0	0	0	0	0	0	0.00217209
RPL11	0.121716	0.115243	0.123802	0.296411	0.26343	0.140786	0.238783	0.38447	0.108766	0.068463	0.0609985	0.0869023	0.120206	0.256458	0.149049	0.199931	0.213195	0.268564	0.26157	0.114633	0.215902	0.105812	0.0360032	0.0947221	0.0846352	0.112182	0	0.174949	0.230276	0.121476	0.153751	0.215201	0.100023	0.113493	0.0747225	0.0827221	0.198476	0.168927	0	0.106681	0.204635	0.149447	0.311113	0.134512	0.213388	0.0949963	0.0225712	0.0855828
ELOA	0.05064	0.055615	0.0950481	0.0976624	0.0771353	0.112378	0.180683	0.10331	0.0662949	0.0669552	0.0861878	0.0564576	0.104009	0.124303	0.113571	0.0898414	0.167733	0.084897	0.0939011	0.0809512	0.0937959	0.0957765	0.0446897	0.0955019	0.0849872	0.0403979	0	0.119409	0.111753	0.119385	0.127657	0.100983	0.0932252	0.0770242	0.0938161	0.0680514	0.0844344	0.117352	0	0.158318	0.121006	0.0576709	0.175721	0.161828	0.12009	0.0596316	0.0632258	0.300371
PITHD1	0.197557	0.17362	0.167488	0.235258	0.180675	0.186636	0.268249	0.224894	0.123335	0.113463	0.128056	0.129273	0.158669	0.20188	0.132913	0.185837	0.106186	0.166526	0.277685	0.147486	0.173564	0.124151	0.195141	0.116723	0.190682	0.193036	0	0.205775	0.309816	0.151997	0.191365	0.207108	0.189833	0.175467	0.137765	0.0732126	0.154097	0.163483	0	0.174346	0.158441	0.216229	0.333032	0.167965	0.281852	0.123479	0.0694642	0.261776
LYPLA2	0.0624559	0.0745397	0.0419803	0.122624	0.0990354	0.0633212	0.0748885	0.0820615	0.0654073	0.0351991	0.0748362	0.0326642	0.0880944	0.0579316	0.0557092	0.0453264	0	0.0584861	0.0931249	0.112693	0.0656503	0.0248319	0.011176	0.0699331	0.102133	0.0720341	0	0.090891	0.0482436	0.0910268	0.0843357	0.0654149	0.0490768	0	0.0299974	0.0444406	0.0726467	0.0584802	0	0.0590248	0.0889734	0.0395923	0.11904	0.0741197	0.101828	0.032358	0.0251932	0.0349815
GALE	0.0330978	0.0706221	0.0660489	0.0909228	0.0526644	0.0945838	0.0674955	0.0833283	0.0559852	0.0536154	0.0246169	0.0303914	0.0614263	0.0847356	0.0907188	0.109329	0.120689	0.0904731	0.070343	0.0808144	0.0756902	0.0537644	0.0602081	0.0445393	0.0501715	0.0314223	0	0.0698478	0.0829612	0.067133	0.0776446	0.105161	0.0687501	0.0426811	0.0270398	0.0367223	0.0508905	0.0732534	0	0.106088	0.0520929	0.0897134	0.150946	0.07279	0.050886	0.0488708	0.0547643	0.0437088
HMGCL	0.0853454	0.058195	0.0609668	0.105759	0.0703328	0.0950844	0.0310227	0.0923702	0.0668861	0.0412507	0.0741818	0.0477667	0.0917417	0.120567	0.120199	0.0657685	0	0.123331	0.0739403	0.082012	0.0812874	0.101452	0.0351686	0.0510962	0.0419106	0.0795572	0	0.075807	0.109016	0.093186	0.109736	0.138193	0.0630982	0.177469	0.099271	0.0597093	0.0337857	0.0668821	0	0.127756	0.0781555	0.0779137	0.161277	0.0436299	0.0465729	0.0423828	0.0721946	0.0474233
FUCA1	0.0575885	0.0608631	0.0587023	0.0850873	0.0684044	0.0644853	0.0451208	0.0780052	0.0552542	0.0427979	0.0353814	0.0544961	0.0679613	0.107639	0.0575997	0.0741993	0	0.0734624	0.0930841	0.0747634	0.0603641	0.0658905	0.0586336	0.0723988	0.0489973	0.0616064	0	0.0262189	0.106667	0.0688697	0.0833234	0.0808245	0.0608047	0.0947943	0.0743225	0.0419802	0.0451612	0.0481835	0	0.0742446	0.0550919	0.0681179	0.169023	0.0417246	0.0486639	0.0592451	0.0211412	0.0808642
CNR2	0.00811865	0.00729936	0.00335891	0.0143129	0.0180978	0.00119157	0.00225907	0.00263156	0.00306475	0.000508279	0.00893929	0.00249156	0.00415049	0.00899297	0.00947134	0.0126669	0	0.00536627	0.00166106	0.0038933	0.0144811	0.0123734	0	0.00768485	0.00666028	0.00353179	0	0.00219676	0.0200041	0.00531329	0	0.0211766	0.00647502	0	0.00666064	0.00567524	0.00289812	0.00322045	0	0.00542431	0.00656355	0.00344546	0.00122692	0	0.00320582	0.00522527	0.00679705	0.0257714
PNRC2	0.0979342	0.0431472	0.0648739	0.0874156	0.080426	0.102534	0.182911	0.0894112	0.0447813	0.0494711	0.0634981	0.0489373	0.0500322	0.0887479	0.0525781	0.0729546	0	0.0412957	0.118029	0.0343407	0.0732271	0.0602792	0.0677672	0.0339592	0.0703468	0.100699	0	0.077945	0.130003	0.0803446	0.0748792	0.104587	0.0622396	0.0984669	0.0488987	0.0539936	0.0923209	0.0970772	0	0.0493385	0.0483603	0.0757759	0.100609	0.111302	0.0954929	0.0526803	0.0224177	0.048345
SRSF10	0.332847	0.309507	0.244534	0.405478	0.338747	0.345835	0.278932	0.271646	0.2117	0.193181	0.261915	0.199656	0.329905	0.310886	0.245743	0.27843	0.301164	0.309776	0.315037	0.290991	0.276511	0.175602	0.268895	0.150334	0.252206	0.331273	0	0.346566	0.457396	0.374669	0.388197	0.280417	0.257605	0.259894	0.270128	0.234797	0.226311	0.270617	0	0.34252	0.32158	0.373679	0.430075	0.394204	0.322548	0.128879	0.139696	0.182084
MYOM3	0.00744763	0.00784064	0.00362185	0.00834322	0.00210097	0.00178633	0.00207762	0.00163659	0.00192485	0.000490217	0	0	0.00090891	0.0118425	0.00293549	0.00202899	0	0.00218137	0.00257681	0.00157055	0.000999266	0.00177231	0	0.000485936	0.00206637	0.00903396	0	0.00650336	0.0106684	0.00236416	0	0	0	0	0	0	0	0	0	0.00132326	0.000419796	0	0	0.00513577	0.000345972	0.000808931	0.000881047	0.0261274
IL22RA1	0.0036992	0.000322219	0.000394457	0.00475372	0	0	0.00465589	0	0	0	0	0	0	0.00488632	0	0.00349337	0	0.00329103	0.000993933	0	0.00290555	0	0	0	0.00118187	0	0	0	0.0129949	0.00220428	0	0	0.000822463	0	0	0	0	0	0	0	0	0	0.00189443	0	0	0.000865831	0	0.0691643
IFNLR1	0.0961132	0.0983105	0.0447951	0.0477472	0.0225687	0.0746689	0.031227	0.0418643	0.026988	0.0137265	0.0400745	0.0274981	0.0621044	0.0735735	0.054536	0.0224384	0.262645	0.0659653	0.0440636	0.0716773	0.0373628	0.0539965	0.0688802	0.00665858	0.0196856	0.0290369	0	0.0629623	0.0152298	0.0475053	0.108783	0.0513109	0.089796	0.0386559	0.0421021	0.0488058	0.0416537	0.0656078	0	0.0786271	0.0591564	0.0310526	0.117706	0.0536179	0.0625993	0.0163203	0.0114156	0.0419884
GRHL3	0	0.00112925	0.000429229	0.00669212	0.0023758	0	0.00335275	0.00153437	0.00714667	0.00277276	0	0.000321435	0.00286634	0.00143506	0.00117667	0.00176254	0	0.00156351	0.00158115	0.00249167	0.00711634	0.00459182	0	0.00367218	0.0011792	0	0	0.00460745	0.0041472	0.00527695	0	0.00685505	0.00102098	0.00353023	0	0	0.00043938	0.00125322	0	0.00545819	0	0.00575822	0.00710343	0	0.0018987	0	0.000915991	0.0656012
STPG1	0.109556	0.159453	0.112163	0.160466	0.119509	0.102103	0.146083	0.153002	0.112643	0.083507	0.109117	0.100565	0.180636	0.186938	0.114182	0.112653	0.343559	0.104725	0.146204	0.103061	0.115956	0.132085	0.0590374	0.072089	0.117236	0.174608	0	0.161578	0.142157	0.167028	0.159702	0.132596	0.137043	0.131658	0.0869621	0.079023	0.11676	0.160409	0	0.156617	0.155238	0.146857	0.19333	0.118511	0.185686	0.0669956	0.0889414	0.0757207
NIPAL3	0.347516	0.294046	0.226497	0.338833	0.297685	0.318603	0.302062	0.258783	0.222871	0.203901	0.242484	0.224757	0.300485	0.308135	0.284464	0.255222	0.32179	0.298777	0.296941	0.292721	0.255022	0.192032	0.23454	0.192617	0.230648	0.306238	0	0.330937	0.356557	0.318573	0.323165	0.313226	0.28264	0.241177	0.26284	0.270121	0.252022	0.270338	0	0.37308	0.486077	0.306251	0.343673	0.343334	0.280804	0.201444	0.172985	0.322403
RCAN3	0.0371342	0.0241914	0.026474	0.07283	0.0643336	0.0469504	0.00216358	0.0227696	0.0278195	0.0303055	0.0266133	0.0224446	0.033637	0.0246642	0.0168894	0.0597728	0	0.0370276	0.0360831	0.0281255	0.0463717	0.0285388	0.0555775	0.0230608	0.0428129	0.0432989	0	0.0413758	0.0404384	0.0449987	0.00864571	0.0598716	0.0209806	0.0250913	0.00288308	0.0288137	0.010711	0.0242123	0	0.063285	0.0304696	0	0.0261484	0.0261034	0.0372478	0.0167455	0.0217788	0.0690808
NCMAP	0.00459751	0.0148234	0.0101313	0.0282687	0.0122365	0.00230511	0.00782511	0.0074152	0.00761564	0	0.00535775	0.00254565	0.0169221	0.0188414	0.00526771	0.0239012	0	0.0167755	0.00558435	0.00427633	0.00650152	0.00775743	0.00385869	0.0205304	0.0082936	0.00555876	0	0.0189811	0.0297527	0.0113209	0.0160809	0.00438154	0.0141771	0.0425633	0.00243079	0.0105904	0.00450881	0.00892434	0	0.0189963	0.00704075	0.0180749	0.0154011	0.00871409	0.00446817	0.00274589	0.00289189	0.0328308
SRRM1	0.391168	0.407355	0.251614	0.380376	0.387957	0.316609	0.303453	0.264072	0.197272	0.197039	0.272335	0.220106	0.352106	0.318978	0.255829	0.270853	0.561384	0.300954	0.302554	0.349635	0.23149	0.205565	0.346467	0.191653	0.25885	0.431121	0	0.471192	0.447519	0.436704	0.364232	0.277235	0.302111	0.37939	0.357815	0.245249	0.203204	0.291344	0	0.417701	0.438293	0.374677	0.437939	0.390966	0.315322	0.133939	0.147657	0.228118
CLIC4	0.021475	0.0144394	0.032896	0.0350815	0.0312005	0.0346437	0.0402182	0.0108946	0.0232772	0.0164114	0.0095095	0.00303754	0.0207612	0.0297645	0.0131304	0.027208	0	0.0169667	0.0177073	0.025242	0.0198915	0.0356185	0.0551475	0.0107918	0.0194825	0.0253948	0	0.020897	0.0407481	0.0388602	0.0570274	0.0296605	0.0334497	0.0615135	0.0285817	0.0187726	0.0187094	0.0263598	0	0.0105768	0.00945691	0.0334844	0.0386242	0.0507409	0.029271	0.0171616	0.0240792	0.0873278
RUNX3	0.0094756	0.00143886	0.000418722	0	0.000576807	0	0	0	0	0	0	0	0	0	0	0	0	0	0	0	0.0013793	0.000877988	0	0	0	0	0	0.00403807	0	0	0.00423103	0	0	0	0	0	0	0	0	0	0	0	0	0	0	0	0.00145078	0
SYF2	0.0846562	0.116074	0.101589	0.150896	0.0884486	0.158728	0.121352	0.126053	0.0855845	0.0503032	0.106206	0.0824234	0.0846264	0.143052	0.0711165	0.132493	0.581364	0.0771977	0.181444	0.0896906	0.0947065	0.0888239	0.0421659	0.0736278	0.105721	0.0977051	0	0.0993917	0.151641	0.081132	0.0901047	0.129462	0.0953342	0.0931708	0.0542479	0.0469812	0.094715	0.0956605	0	0.129052	0.0710821	0.116572	0.18658	0.132544	0.10268	0.0703529	0.0458112	0.146468
RSRP1	0.45811	0.437436	0.2897	0.450178	0.440977	0.488892	0.326979	0.244111	0.208529	0.241995	0.322729	0.300436	0.418315	0.318434	0.268341	0.221331	0.762754	0.35609	0.29164	0.359171	0.297582	0.158311	0.488605	0.151722	0.333632	0.418208	0	0.597408	0.533066	0.542065	0.441605	0.275523	0.352294	0.241603	0.482851	0.293379	0.196529	0.29708	0	0.510954	0.626934	0.476174	0.447342	0.627745	0.447713	0.18039	0.150714	0.30668
RHD	0.0214971	0.0272284	0.00917	0.193779	0.0843023	0.035848	0.00206351	0.0527777	0.0790039	0.0147902	0.00854205	0.0112221	0.011774	0.093014	0.0332821	0.0902098	0	0.126163	0.0863718	0.0237657	0.0130592	0.0872859	0.041317	0.0575566	0.00669116	0.0124692	0	0.0207045	0.102877	0.0808599	0.0210218	0.149919	0.0335153	0.055431	0.00935516	0.0396957	0.0230465	0.0296115	0	0.00164606	0.0548015	0.036569	0.125335	0.00760978	0.0356156	0.00681865	0.0464582	0.0299399
TMEM50A	0.233829	0.236024	0.189027	0.263801	0.251048	0.218482	0.21727	0.206576	0.164515	0.156296	0.139975	0.132395	0.223902	0.261224	0.130382	0.194123	0.140213	0.195894	0.248771	0.184619	0.184282	0.141729	0.185765	0.104486	0.218397	0.201649	0	0.296037	0.300664	0.222449	0.180888	0.21253	0.167108	0.248521	0.220335	0.173176	0.179063	0.205888	0	0.268045	0.114237	0.254009	0.290176	0.238738	0.242613	0.127481	0.0716332	0.0741611
RHCE	0.0236514	0.0363651	0.0308807	0.0441756	0.0538348	0.0147508	0.0353186	0.0342267	0.0344902	0.0173013	0.0206184	0.0211611	0.0398534	0.0454987	0.0525023	0.0675311	0.0552388	0.055305	0.0278095	0.0321929	0.0375382	0.0392528	0.0395314	0.0429435	0.015429	0.0516556	0	0.020316	0.0417534	0.0558741	0.0156773	0.0459085	0.0294614	0.0810312	0.0152287	0.0487017	0.018939	0.0225792	0	0.0548033	0.0376215	0.0183813	0.022104	0.02247	0.0211267	0.0438165	0.0395328	0.0676251
MACO1	0.43636	0.441332	0.276014	0.429726	0.411305	0.416176	0.366302	0.29699	0.264507	0.254841	0.260213	0.221361	0.425809	0.352621	0.285324	0.273573	0.568559	0.32668	0.332819	0.35108	0.321329	0.193173	0.345074	0.17662	0.329893	0.403166	0	0.473909	0.476848	0.488007	0.435523	0.304804	0.322791	0.323636	0.471405	0.264843	0.222908	0.282978	0	0.456432	0.414592	0.461316	0.458053	0.528312	0.410207	0.149296	0.200806	0.273559
LDLRAP1	0.00167628	0.00475754	0.00281736	0.0079113	0.00883356	0	0.0057777	0.00915299	0.00164015	0.00442519	0.000996228	0	0.00439064	0.00262582	0.00548006	0	0	0.00272863	0.00191262	0.0014085	0.00241885	0.00169107	0.0232615	0.00248027	0.0035003	0	0	0.0101121	0.0058077	0.00334568	0.00530233	0.0123422	0.00402886	0.00565352	0.00834331	0	0.00165746	0.00534016	0	0.00758826	0	0.00629505	0.002273	0	0	0.000952308	0.000951937	0.00646989
MAN1C1	0.457128	0.43258	0.335244	0.430325	0.443662	0.378605	0.354167	0.370898	0.32694	0.300654	0.301007	0.382006	0.437302	0.443258	0.40704	0.360512	0.425152	0.397819	0.412883	0.39101	0.378357	0.301629	0.575714	0.356347	0.321931	0.375966	0	0.509799	0.458164	0.507713	0.566442	0.369216	0.422597	0.331809	0.50634	0.37741	0.294855	0.387686	0	0.499908	0.547399	0.46827	0.509716	0.527189	0.470743	0.276278	0.332361	0.303111
SELENON	0.047811	0.03851	0.0378629	0.0469495	0.0417901	0.0326655	0.0252774	0.0472916	0.0443346	0.0311374	0.0290248	0.0353319	0.0387504	0.0780768	0.0544826	0.0569836	0.262645	0.046065	0.0424195	0.0280545	0.0363965	0.0507387	0.0723553	0.055851	0.0128506	0.0281417	0	0.0290335	0.0444695	0.0210386	0.0860766	0.0542092	0.0439534	0.0278635	0.0328764	0.0217838	0.0349084	0.042695	0	0.0539079	0.0815927	0.0957947	0.0781851	0.0212236	0.0124426	0.0219268	0.0399961	0.0615251
AL020996.2	0	0.00310222	0.000796417	0.00289415	0.00232017	0	0	0.00174504	0.00190891	0	0	0	0.000761561	0	0	0.00103825	0	0.000963903	0.002946	0.00301474	0.00474252	0.00102418	0	0.00296883	0.000385039	0	0	0	0.00149987	0.00444588	0.0101575	0	0.000717533	0	0	0	0.000979303	0.0048852	0	0.00140871	0	0.00344546	0.000918166	0	0.00093302	0.00184061	0	0
MTFR1L	0.119364	0.164146	0.131243	0.156849	0.16977	0.132013	0.219522	0.181722	0.108838	0.0996513	0.102618	0.0953236	0.166626	0.14256	0.123515	0.115124	0	0.135011	0.186796	0.151173	0.139242	0.100768	0.0904942	0.083802	0.152336	0.140489	0	0.197612	0.163655	0.197187	0.184643	0.174967	0.136338	0.0526039	0.137481	0.0735426	0.114321	0.115098	0	0.155988	0.144692	0.177132	0.246125	0.210764	0.139562	0.0604151	0.0433702	0.0970396
AUNIP	0.0344597	0.0296225	0.0373208	0.0635272	0.0397437	0.0421236	0.0327143	0.029863	0.0447975	0.0295118	0.0131831	0.0174504	0.0201853	0.0578591	0.029404	0.0921608	0	0.0590668	0.0494389	0.0386803	0.044932	0.0384558	0.0413616	0.0365348	0.0257848	0.0225481	0	0.0197755	0.0590212	0.0416457	0.0141243	0.0810492	0.0250003	0.00788654	0.00702134	0.0259893	0.0275225	0.0237249	0	0.0378157	0.0225172	0.00932277	0.0608939	0.0220351	0.00818567	0.032702	0.0364336	0.0791954
PAQR7	0.097217	0.111197	0.0495554	0.0640698	0.108959	0.0571144	0.0519052	0.0685628	0.0661656	0.0271763	0.0499946	0.0369799	0.0812137	0.141025	0.0834994	0.0764686	0	0.121508	0.0789633	0.15602	0.100187	0.0800536	0.0612018	0.0572671	0.0401083	0.0788206	0	0.0585625	0.0706829	0.0696551	0.0481389	0.0635482	0.0647078	0.0552978	0.0420912	0.0685653	0.0275557	0.037649	0	0.0625267	0.110288	0.0685212	0.12952	0.0591168	0.0463967	0.0219307	0.0661027	0.0176708
STMN1	0.431076	0.462441	0.368864	0.514615	0.491356	0.50189	0.421818	0.406784	0.299595	0.291966	0.41346	0.403197	0.469292	0.413322	0.282836	0.365786	0.134022	0.381507	0.417485	0.363921	0.395047	0.339717	0.426394	0.196925	0.478906	0.44243	0	0.632438	0.609499	0.419508	0.477319	0.356356	0.352427	0.323088	0.378134	0.253836	0.367986	0.390573	0	0.483473	0.491512	0.527545	0.541678	0.602924	0.552787	0.27589	0.141957	0.250302
PAFAH2	0.0591665	0.0664857	0.0489688	0.0849612	0.0650072	0.0263003	0.0697705	0.0459685	0.0638675	0.0571096	0.0454532	0.0314047	0.0842477	0.0595588	0.106173	0.0714457	0.0591102	0.0853362	0.0532961	0.0627494	0.0635794	0.0471995	0.0455565	0.0503827	0.0454635	0.0408831	0	0.0490533	0.0598198	0.0723084	0.0762352	0.0447959	0.0759313	0.0827066	0.0584158	0.0616751	0.0436587	0.0722126	0	0.0559769	0.0596455	0.0529858	0.108841	0.0579774	0.0670307	0.0399232	0.0482744	0.12226
EXTL1	0.245056	0.259943	0.17808	0.298065	0.323957	0.289323	0.262307	0.245887	0.221482	0.169815	0.143485	0.12902	0.3035	0.183731	0.228832	0.23495	0.312382	0.208406	0.238019	0.261155	0.214211	0.113773	0.254195	0.123659	0.1929	0.227759	0	0.277317	0.240388	0.279936	0.264796	0.204485	0.217333	0.167724	0.116417	0.160828	0.207933	0.183715	0	0.270135	0.36791	0.154461	0.268594	0.415435	0.270691	0.0415492	0.17352	0.244044
SLC30A2	0.00681775	0.0001546	0.0054463	0.0165785	0.0214087	0.000449441	0.000787318	0.00164419	0.00642163	0.00284017	0.00164314	0	0.00167446	0.0189173	0.00709895	0.0269529	0	0.00893829	0.00711032	0.000556369	0.00870258	0.00642308	0	0.0141884	0.000828111	0.00187768	0	0	0.00373631	0.00122617	0.0119908	0.0111414	0.00284306	0	0	0.00345594	0.00646048	0.00571943	0	0.000600386	0.00374476	0	0.0240695	0	0	0	0.00104977	0.0121458
TRIM63	0.00444213	0.000819581	0.00296953	0.00342403	0.0117726	0.001482	0	0.000590737	0.000925683	0	0.000572083	0	0	0.00143506	0.00145216	0	0	0.00161	0.000800677	0.00213647	0.000787128	0.0010128	0	0	0.00167178	0.000192305	0	0	0.0098506	0.00573749	0	0.0102332	0.000573908	0	0	0	0.00158838	0	0	0	0.00119202	0	0	0	0	0.00144081	0	0.00978525
PDIK1L	0.142426	0.17177	0.107972	0.151544	0.152298	0.136583	0.116192	0.13015	0.0873999	0.0854053	0.119215	0.0890893	0.137793	0.16476	0.0952759	0.103169	0.449115	0.127604	0.135834	0.102643	0.102306	0.100841	0.0965209	0.0820998	0.0812259	0.0891963	0	0.138157	0.148075	0.102233	0.0994102	0.100825	0.0973869	0.121846	0.0838726	0.131155	0.0963304	0.140802	0	0.129837	0.159166	0.137652	0.184507	0.103833	0.130383	0.0459699	0.0423449	0.0503848
FAM110D	0.0185263	0.000291665	0.00297587	0.0134141	0.0220917	0.0042921	0.0128773	0.00309793	0.0136961	0.0166501	0	0.000358862	0	0.00412259	0.00364864	0.0131349	0	0.00119358	0.00391613	0.0093491	0.00380752	0.00720317	0	0.0163662	0.00153571	0	0	0.0191382	0.00346077	0.0090291	0	0.0176577	0.00879074	0	0	0.00128414	0.000426446	0.00589108	0	0.0213774	0.00803991	0	0.0143478	0.00371854	0.00439219	0.000916999	0.00212671	0.00990039
C1orf232	0	0	0.00069645	0.00137498	0.000409067	0.00529106	0	0	0.000307823	0	0	0	0.00318482	0	0	0	0	0	0	0.000382671	0	0.000130849	0	0.000982162	0	0.00248198	0	0	0.00607504	0	0.0064781	0.000695632	0.00212617	0	0	0	0.00164755	0.000854576	0	0.00760273	0	0	0.00265482	0	0	0.000847267	0.000631748	0.00232967
AL391650.1	0	0	0	0.00313212	0	0	0	0	0	0	0.000716375	0	0	0	0	0.00155658	0	0	0	0	0	0	0	0	0	0	0	0	0.00277022	0	0	0	0	0	0	0	0	0.000948654	0	0	0	0	0.00326563	0	0	0	0	0
ZNF593	0.0280504	0.0166952	0.0239248	0.0412569	0.0357221	0.0236745	0.0560893	0.0270904	0.0230506	0.00630332	0.00965826	0.002901	0.0123773	0.0314598	0.0174127	0.0268995	0.120689	0.0132472	0.0441855	0.0138829	0.0203149	0.0198349	0.0288493	0.00882774	0.0285686	0.0169325	0	0.00797162	0.0353238	0.0317109	0.0189229	0.0390915	0.0151015	0.022105	0.00760107	0.00809266	0.0107707	0.0134067	0	0.0189888	0.0356063	0.00619902	0.0538998	0.0358815	0.033003	0.0180033	0.00492567	0.0239767
CNKSR1	0.0326098	0.045188	0.0334402	0.0523834	0.0474919	0.0270183	0.0811786	0.0323336	0.049948	0.0371237	0.0484717	0.0379055	0.0616473	0.0880538	0.0572176	0.0586353	0	0.0674675	0.042129	0.0618841	0.0562325	0.0241381	0.0167654	0.0224775	0.0486002	0.0262896	0	0.0698272	0.0617709	0.0539677	0.116709	0.0602433	0.0559303	0.093447	0.0497212	0.0286672	0.0319053	0.0518469	0	0.0793834	0.0799834	0.0344032	0.0435052	0.0725073	0.0583899	0.0314234	0.0461723	0.0864882
CATSPER4	0.00626901	0	0.00219093	0.00385586	0.00945236	0.00165041	0.00494967	0.00024927	0.00137955	0	0	0.000281085	0	0	0.000344524	0	0	0.00337323	0	0.000939205	0	0.00181199	0	0	0.00049642	0	0	0.0050949	0.00426373	0.00197415	0	0.00180366	0.00352074	0	0	0.00574283	0	0	0	0	0	0	0	0.00327929	0.00327195	0.00105436	0	0.0251556
CEP85	0.149095	0.180246	0.108175	0.155041	0.149551	0.143649	0.10348	0.140379	0.112349	0.131297	0.103461	0.0773873	0.170722	0.126829	0.116716	0.122068	0.245363	0.17652	0.112304	0.134459	0.157818	0.0999421	0.0549739	0.109991	0.069391	0.161392	0	0.155619	0.111942	0.152392	0.151766	0.13624	0.11686	0.122411	0.102156	0.102374	0.0840094	0.113257	0	0.150515	0.138342	0.0795074	0.174976	0.165509	0.1165	0.0853923	0.100769	0.102362
SH3BGRL3	0.0467211	0.0680369	0.0774776	0.148222	0.0975218	0.0961453	0.233788	0.130056	0.0644038	0.0643247	0.101001	0.0557347	0.137158	0.0816126	0.0492728	0.123258	0.190636	0.069438	0.229125	0.0665019	0.0770984	0.0428488	0.0419106	0.0555127	0.15973	0.0956723	0	0.130626	0.126936	0.0644657	0.0780253	0.0875303	0.0635445	0.0473006	0.0443946	0.0339567	0.0663159	0.0972558	0	0.113721	0.0953617	0.0535581	0.103085	0.141329	0.149849	0.178498	0.0189559	0.0461534
UBXN11	0.0864359	0.0592188	0.0630182	0.129775	0.11152	0.0583634	0.0899696	0.113722	0.0761282	0.0340313	0.0674484	0.0543395	0.0926796	0.139173	0.0790943	0.134125	0	0.151816	0.113633	0.0652619	0.0926181	0.0722592	0.0762344	0.085456	0.0725736	0.0532336	0	0.079997	0.119254	0.0798521	0.0862531	0.0616668	0.081578	0.0604524	0.0414545	0.0599757	0.0408433	0.0819012	0	0.0834619	0.138429	0.044185	0.158428	0.0806885	0.0482151	0.06215	0.0551745	0.0489232
CD52	0.00040583	0.00138286	0.000618259	0.00247278	0.00280491	0	0	0	0.00144678	0	0	0	0.00083457	0.00735136	0	0	0	0	0.00328411	0.00136961	0.00117849	0.00464075	0	0.00582466	0	0	0	0	0.00311841	0.00312155	0	0.00162889	0.000222308	0	0	0.00201712	0.000714953	0.00764724	0	0.00162444	0	0	0.00344229	0.00777524	0.000567284	0.00315864	0.00483714	0.0149574
CRYBG2	0	0.00175752	0.00392942	0.00619828	0.0141831	0.00592257	0	0.00254905	0.000718205	0	0	0.00979569	0.000790465	0	0.0018532	0.00439699	0	0.00426976	0.00123487	0.00637743	0	0.00247665	0	0.0032806	0.00423445	0.00202571	0	0.0127966	0.00688224	0.00991435	0	0.00151596	0.00146006	0	0.0050591	0.000395958	0.00544154	0.00208068	0	0	0.0154894	0.00535526	0.00603493	0	0	0.00133973	0.00140064	0.0123077
ZNF683	0	0	0.000249082	0	0	0	0	0	0.000916359	0	0	0	0	0	0	0	0	0.00164951	0	0.000557911	0.000275514	0.00021218	0	0	0	0	0	0	0.0032604	0	0.012597	0	0	0	0	0	0	0	0	0	0	0.0040365	0	0	0	0	0.00128495	0
LIN28A	0.00108254	0	0.00399414	0.00344933	0.00292567	0	0	0.00169301	0.00331152	0	0	0	0	0	0.000434779	0.00195229	0	0	0	0.00106034	0	0.000907342	0	0.000837334	0	0.00240011	0	0	0.00560975	0	0	0.00153487	0	0	0	0.000724725	0	0	0	0	0	0	0.00215682	0.00617303	0	0	0	0.00263908
DHDDS	0.249112	0.256298	0.194767	0.330912	0.274411	0.203973	0.16426	0.214355	0.203511	0.164512	0.195197	0.161295	0.285657	0.299668	0.236989	0.309798	0.177368	0.323679	0.248002	0.24145	0.234944	0.170351	0.249132	0.152931	0.171426	0.235446	0	0.173821	0.224867	0.230386	0.212096	0.24983	0.19831	0.245565	0.18674	0.194857	0.138618	0.167517	0	0.305237	0.386049	0.256181	0.393001	0.182342	0.153345	0.135472	0.147469	0.10322
HMGN2	0.170061	0.190376	0.115582	0.191464	0.137757	0.177632	0.164394	0.185061	0.094777	0.106062	0.117846	0.102929	0.135873	0.186937	0.0996864	0.160222	0	0.169362	0.176504	0.146679	0.136791	0.108723	0.0402334	0.110628	0.151296	0.18514	0	0.148012	0.245111	0.171713	0.130646	0.144118	0.112811	0.0694999	0.139086	0.0639902	0.0602932	0.120257	0	0.115978	0.157028	0.0907777	0.271445	0.179	0.17701	0.0532569	0.0559766	0.0668349
RPS6KA1	0.0453481	0.0382602	0.0227787	0.0256731	0.0183071	0.0281854	0.0341364	0.0394642	0.031133	0.0290847	0.0243529	0.0172096	0.0236343	0.0426334	0.0450643	0.0211212	0	0.0246112	0.0237432	0.0415784	0.028358	0.0462724	0.0376808	0.02008	0.032041	0.0339323	0	0.0417178	0.0213236	0.0465564	0.0233091	0.0476965	0.0446894	0.132041	0.0372408	0.0174182	0.0396215	0.0389679	0	0.0611613	0.0407043	0.0377473	0.0625431	0.0354919	0.0376916	0.0106012	0.0221534	0.0573717
ARID1A	0.408661	0.419296	0.274654	0.441794	0.413762	0.368911	0.269592	0.289862	0.253117	0.228437	0.272889	0.253617	0.398778	0.343418	0.288464	0.303066	0.683957	0.367813	0.305094	0.377992	0.329002	0.212346	0.464998	0.203618	0.318547	0.422272	0	0.393704	0.397822	0.434598	0.392864	0.329663	0.335838	0.338166	0.352341	0.298938	0.252429	0.285062	0	0.45746	0.584714	0.265127	0.405367	0.444143	0.371322	0.171656	0.211378	0.273234
PIGV	0.0264153	0.0237464	0.0257111	0.0512287	0.0648386	0.0345296	0.0327845	0.0366268	0.0334274	0.0435707	0.0449969	0.0127316	0.0373147	0.0418166	0.0266729	0.0554191	0	0.047779	0.0347422	0.0310376	0.0251631	0.0219252	0.0330373	0.0230728	0.0314542	0.0266191	0	0.0659544	0.0410675	0.0418786	0.0349311	0.0345564	0.0292458	0.0146088	0.027461	0.0175402	0.0288678	0.0317229	0	0.0329454	0.0190239	0.0306069	0.02376	0.0497189	0.0274763	0.0330309	0.00936054	0.0587606
ZDHHC18	0.184174	0.144416	0.137692	0.250407	0.173764	0.193254	0.261398	0.171515	0.158383	0.115034	0.129674	0.119067	0.19813	0.232959	0.154934	0.225985	0.212884	0.213391	0.196155	0.163745	0.158952	0.122649	0.119148	0.131659	0.143641	0.141675	0	0.182206	0.184894	0.205137	0.22868	0.217355	0.153943	0.142697	0.182278	0.126076	0.152229	0.209307	0	0.205539	0.209933	0.137881	0.273283	0.226866	0.237177	0.149092	0.102899	0.335752
SFN	0.0060649	0	0.000889652	0	0	0	0.00182273	0	0	0	0	0.000849872	0	0	0	0	0	0	0	0	0	0.000115891	0	0	0	0	0	0	0	0	0	0	0	0	0	0	0	0	0	0	0	0.00344546	0	0.0057446	0	0.00127883	0	0.0415327
GPN2	0.10532	0.0861861	0.0728668	0.0865205	0.0975787	0.0772401	0.144595	0.100756	0.0916123	0.0874218	0.0693785	0.0532588	0.112518	0.105664	0.123514	0.112059	0.313366	0.108192	0.110895	0.0931532	0.0943972	0.0935382	0.0840851	0.077909	0.0647503	0.103097	0	0.112939	0.0901738	0.0814896	0.12023	0.101967	0.0835595	0.0222742	0.0375673	0.0840836	0.0946355	0.107915	0	0.0990315	0.163572	0.0563587	0.0932101	0.100383	0.141421	0.0492668	0.0547166	0.142146
GPATCH3	0.0334339	0.0600573	0.0255268	0.050944	0.0268149	0.032135	0.0153126	0.0499704	0.0404355	0.0229179	0.0293325	0.0110159	0.0459594	0.0735266	0.0357833	0.0407467	0.0591102	0.0572522	0.0479797	0.0403239	0.0476643	0.0358535	0.0249629	0.0203306	0.036823	0.0549693	0	0.0332551	0.0537449	0.0332376	0.0331084	0.0573059	0.0283345	0.0169551	0.0389458	0.030562	0.0285071	0.0295301	0	0.0445231	0.054534	0.0203237	0.0459813	0.00674462	0.0210776	0.0177473	0.0253677	0.0388852
NUDC	0.161724	0.149304	0.14428	0.19262	0.177995	0.165604	0.316981	0.197575	0.132593	0.0939407	0.12513	0.103045	0.190049	0.240917	0.157989	0.175681	0.344059	0.19388	0.253085	0.165289	0.141539	0.137783	0.219767	0.120887	0.180941	0.182831	0	0.199482	0.221258	0.18385	0.309454	0.169764	0.156778	0.156066	0.185643	0.0964238	0.158472	0.186871	0	0.197096	0.193481	0.165083	0.314765	0.292892	0.203088	0.102844	0.0800324	0.288022
KDF1	0	0.0095678	0.00312562	0.00918719	0.00873918	0	0	0.00205248	0.00251318	0.00251971	0.00121532	0.00127584	0.00799171	0.00404407	0.00196201	0	0	0	0.00824998	0	0.006123	0.00173389	0	0	0	0.00240011	0	0.00741068	0.00808424	0.00986018	0.0138052	0.00235599	0.00818344	0	0	0.00579818	0.0031923	0.0169022	0	0.00773844	0.000621779	0.00985638	0.00200256	0.00933319	0	0	0	0.0703396
TRNP1	0.0459392	0.0865807	0.090742	0.0784642	0.0559774	0.103108	0.151578	0.118196	0.0616782	0.0435661	0.052981	0.0322275	0.113731	0.0971855	0.0857746	0.0645421	0.0591102	0.0721098	0.113235	0.0270249	0.074024	0.0866209	0.0145384	0.0468542	0.0539415	0.0856524	0	0.0991433	0.0898561	0.0716762	0.186468	0.149356	0.0935213	0.0823207	0.0850395	0.0703713	0.0923741	0.112253	0	0.106116	0.0536856	0.161912	0.132168	0.129896	0.0925572	0.0916625	0.0564039	0.130028
TENT5B	0	0.00107471	0.00142206	0	0.00998225	0	0.00624203	0.00270584	0.00243963	0.00503801	0.002982	0	0	0.00879466	0.0006827	0	0	0.00418192	0.00398166	0	0	0.00424375	0	0.000876826	0.00345863	0	0	0	0.0133706	0.002258	0.0196105	0.024857	0.00292441	0	0.00226342	0.0100077	0.00204877	0.00095227	0	0.00147754	0	0.0043353	0.00901671	0	0.000419194	0.00340821	0.000591547	0.0239125
SLC9A1	0.143634	0.152882	0.110872	0.143088	0.105493	0.107553	0.095348	0.116237	0.119081	0.157107	0.104339	0.0841425	0.144694	0.177372	0.145419	0.116902	0.190636	0.19002	0.132028	0.203212	0.125048	0.110573	0.126532	0.103621	0.0980543	0.105166	0	0.152691	0.110088	0.123235	0.226426	0.124174	0.139606	0.126992	0.0971394	0.0963073	0.0948542	0.131789	0	0.119231	0.210159	0.126137	0.164406	0.162153	0.126886	0.120568	0.146833	0.181333
WDTC1	0.176301	0.286349	0.184684	0.243155	0.232682	0.207874	0.22562	0.214161	0.160207	0.163669	0.141262	0.15029	0.26783	0.217023	0.209915	0.214972	0.881272	0.252221	0.20455	0.273618	0.204333	0.141272	0.296772	0.119444	0.164432	0.224206	0	0.310637	0.189748	0.278156	0.305021	0.223126	0.20224	0.248663	0.234103	0.146933	0.179503	0.229188	0	0.223988	0.271102	0.236768	0.281464	0.26039	0.264993	0.129107	0.142277	0.139738
TMEM222	0.160649	0.179424	0.131709	0.202266	0.133505	0.147059	0.168449	0.180568	0.131528	0.0850165	0.137231	0.104994	0.235444	0.176199	0.146299	0.15749	0.126731	0.155124	0.221935	0.116788	0.16576	0.0919148	0.11477	0.0894103	0.158489	0.167325	0	0.191139	0.215812	0.15954	0.220275	0.151814	0.150396	0.148332	0.137015	0.110446	0.135301	0.1639	0	0.191891	0.172943	0.170433	0.186611	0.246958	0.174808	0.102868	0.0688864	0.111444
SYTL1	0.00125178	0.00502191	0.00464942	0.00357142	0.00507419	0.00385803	0.00630447	0.0158007	0.00569756	0	0.00270467	0.000640183	0.00964879	0.0141894	0.00505346	0.00687866	0	0.00213572	0.0114455	0	0.000559098	0.00424113	0	0.00194509	0.00363172	0.0054337	0	0.0106028	0.0122196	0.00435534	0.00944446	0.0058026	0.0193303	0	0	0.0018107	0.00371341	0.00350507	0	0.003388	0.00119202	0.00344546	0.0132666	0	0.000560839	0.000772679	0.000325295	0.0339769
MAP3K6	0.0116125	0.0150532	0.00647845	0.0175025	0.00998253	0.0267128	0.0236747	0.00737854	0.00656994	0.00513389	0.00787665	0.00983748	0.0162339	0	0.0202502	0.00509379	0	0.0101109	0.0119582	0.0123714	0.00613132	0.00528881	0.0128405	0.00692845	0.00761556	0.0317747	0	0.00271852	0.0111586	0.0224669	0.0383474	0.0151188	0.0094794	0	0.00372597	0.00142175	0.011572	0.0223838	0	0.0139666	0.012524	0.0238048	0	0.0408338	0.0143717	0.00583605	0.000494769	0.00222058
FCN3	0	0	0.000725798	0.000939469	0.000843173	0	0	0.000559619	0.000975873	0	0	0	0	0	0.00241216	0.00319098	0	0	0.00230974	0.00237754	0.000655938	0.000106644	0	0.00143171	0.00264346	0	0	0	0.00266692	0.00352233	0	0.00587649	0.000924679	0	0	0	0	0	0	0.00240515	0	0	0	0	0	0.00349589	0	0.0213278
CD164L2	0	0	0.000530268	0.00207516	0.00115491	0	0.00262138	0.000777689	0.00156952	0.00186884	0	0	0	0	0.00175264	0.00156525	0	0	0	0.00878297	0.00250054	0.00186713	0	0	0.00173319	0.00525568	0	0	0	0	0	0.00879352	0.00119359	0	0	0.00112977	0	0	0	0	0	0	0	0	0	0.0167262	0.00113764	0.00629389
GPR3	0.00331694	0.00905945	0.00279015	0.0109417	0.0186314	0.00591516	0.00353047	0.0056283	0.0145068	0.00930874	0.00491361	0.00567764	0.0183874	0.0031077	0.0129748	0.0109335	0	0.00571255	0.0126384	0.011217	0.0211497	0.000794303	0	0.00218882	0.00296876	0.00583954	0	0	0.0128635	0	0	0.0183036	0.00268294	0	0.00451089	0.00563252	0.00124165	0.00652822	0	0.0133967	0.0172197	0	0.0110567	0.0226361	0	0.0392133	0.00523751	0.0172528
WASF2	0.253883	0.275903	0.206379	0.281682	0.25071	0.228499	0.180406	0.222948	0.163034	0.153244	0.172072	0.17357	0.248242	0.259939	0.208451	0.156855	0.358126	0.209003	0.21565	0.217303	0.188656	0.164539	0.243074	0.149468	0.183151	0.296517	0	0.353497	0.24648	0.286373	0.357152	0.247794	0.225026	0.229458	0.181534	0.246179	0.175146	0.207987	0	0.315877	0.314507	0.220963	0.30032	0.221733	0.24962	0.156642	0.139367	0.237519
AHDC1	0.297945	0.34272	0.231634	0.30082	0.354047	0.284438	0.295514	0.267915	0.237072	0.217169	0.250862	0.185731	0.350903	0.292502	0.246724	0.26692	0.377341	0.327677	0.267607	0.309814	0.256461	0.196796	0.337303	0.185888	0.240476	0.317641	0	0.36172	0.244212	0.298389	0.389445	0.256658	0.270875	0.360115	0.230311	0.238144	0.210706	0.259059	0	0.3597	0.445591	0.245342	0.366115	0.44362	0.405813	0.190844	0.171539	0.284919
FGR	0.00497186	0	0.00194276	0.00411868	0.00363503	0	0.00213299	0.00100184	0.0011619	0	0	0.00137312	0.00372156	0	0.000946883	0.00755739	0	0.00223881	0.00167282	0.00217896	0.0017873	0.0049551	0	0.000650386	0.00151276	0.00227505	0	0.00573698	0.00434491	0.00507356	0	0.00550582	0	0	0	0	0.000684042	0.00254056	0	0.00103001	0.00658327	0.00425749	0.0104886	0	0.0025814	0.00312177	0	0
IFI6	0.0528904	0.0372565	0.0423304	0.0492788	0.0279925	0.028846	0.28169	0.0879284	0.0435317	0.0503893	0.0306991	0.0305628	0.0921653	0.0724019	0.0403885	0.0461371	0	0.0496304	0.0841415	0.063616	0.0517531	0.0623285	0.0210173	0.0306658	0.0506819	0.0678097	0	0.0708716	0.0834024	0.101689	0.0441568	0.081071	0.0603279	0.052087	0.0288669	0.0130199	0.0249624	0.0376364	0	0.0589768	0.0299926	0.0554768	0.188404	0.0562663	0.0401544	0.0204645	0.0146896	0.0522707
FAM76A	0.229181	0.19591	0.14511	0.248664	0.23654	0.223965	0.0944031	0.159292	0.154369	0.15558	0.135856	0.158179	0.218251	0.250343	0.192053	0.207319	0.120689	0.223335	0.210987	0.192701	0.223919	0.143521	0.164085	0.157404	0.168169	0.180926	0	0.265267	0.243574	0.25887	0.245418	0.164611	0.189439	0.158361	0.166376	0.161276	0.112572	0.14885	0	0.221023	0.254785	0.174898	0.342235	0.206565	0.14607	0.0620829	0.0926268	0.0940028
STX12	0.436906	0.413401	0.272602	0.47867	0.43259	0.398709	0.336352	0.299342	0.25294	0.268684	0.27582	0.294075	0.404362	0.328173	0.322824	0.318237	0.242135	0.385879	0.338663	0.405465	0.334739	0.210393	0.522696	0.17495	0.34027	0.457628	0	0.519575	0.595865	0.480087	0.412933	0.308437	0.333116	0.303737	0.459454	0.25469	0.269845	0.329329	0	0.486447	0.630196	0.478651	0.531137	0.555792	0.425851	0.189065	0.171481	0.240704
PPP1R8	0.152259	0.141394	0.0920989	0.144089	0.124169	0.137127	0.138562	0.110554	0.09954	0.0934537	0.119897	0.0995879	0.155572	0.100586	0.114764	0.12405	0.201858	0.112714	0.128773	0.125704	0.109117	0.0822582	0.139667	0.068808	0.0915425	0.116572	0	0.157412	0.113421	0.134936	0.177926	0.118529	0.0793774	0.133296	0.0891734	0.117694	0.096736	0.102005	0	0.137261	0.113393	0.120297	0.154689	0.138097	0.103085	0.0668187	0.0808288	0.0618651
THEMIS2	0.0650698	0.0845016	0.0563631	0.0788544	0.0916273	0.114039	0.082049	0.102515	0.0791504	0.0442505	0.0604489	0.0468711	0.120919	0.0635594	0.0762133	0.10057	0	0.0888387	0.107688	0.0708381	0.0703182	0.0714426	0.0467516	0.0559824	0.0400183	0.0418148	0	0.039802	0.0493757	0.0857591	0.0609604	0.105925	0.054877	0.13682	0.0502929	0.0884218	0.0601004	0.0582725	0	0.116784	0.101887	0.0404914	0.129633	0.0419702	0.060323	0.0314104	0.0642804	0.0413905
RPA2	0.130899	0.134281	0.119643	0.125387	0.107469	0.15216	0.159727	0.135207	0.101548	0.0697834	0.0815328	0.0532859	0.127305	0.111654	0.117097	0.11694	0.292938	0.121333	0.164703	0.111294	0.102736	0.0948014	0.0384113	0.0908491	0.105066	0.0950819	0	0.131589	0.132589	0.150799	0.0940305	0.113441	0.103331	0.115932	0.15971	0.0947628	0.0862072	0.108526	0	0.145831	0.128498	0.125321	0.176952	0.0995369	0.110456	0.0773425	0.0715112	0.0893149
SMPDL3B	0.106672	0.0458645	0.073915	0.0789867	0.0442306	0.0688521	0.0657432	0.0993533	0.0943668	0.0674821	0.0649567	0.107442	0.1191	0.171146	0.0660537	0.118847	0	0.112447	0.12567	0.107075	0.0675218	0.0689844	0.107547	0.0730859	0.0345585	0.0864708	0	0.0160702	0.0417118	0.0806984	0.057969	0.0483844	0.0484657	0.151723	0.035815	0.0739846	0.0755101	0.0766469	0	0.0961404	0.195839	0.0730013	0.0855521	0.0384216	0.0704539	0.0341277	0.150798	0.0209518
XKR8	0.0726005	0.0335873	0.0368139	0.0401262	0.04906	0.0514023	0.116031	0.0625251	0.0439866	0.0934293	0.0295791	0.0518158	0.0914192	0.061555	0.0617063	0.0394192	0	0.0580505	0.073917	0.0894111	0.0449575	0.0329655	0.0404916	0.0337322	0.0458477	0.0556558	0	0.104361	0.0600557	0.0850317	0.106402	0.0361897	0.0585663	0.131654	0.0730014	0.0475351	0.0820147	0.0568338	0	0.0552551	0.0998901	0.0795976	0.0424074	0.0841945	0.112921	0.00756942	0.0976259	0.0392158
EYA3	0.408728	0.422532	0.297468	0.46402	0.404432	0.395349	0.390648	0.321286	0.243164	0.239868	0.309339	0.306777	0.454064	0.309802	0.279955	0.290905	0.795276	0.372225	0.348931	0.351077	0.318072	0.221782	0.397718	0.191858	0.347897	0.425742	0	0.514325	0.452602	0.524195	0.405025	0.336066	0.33749	0.35146	0.390436	0.283549	0.268865	0.325349	0	0.502514	0.489267	0.413621	0.435614	0.534024	0.359363	0.207507	0.197576	0.285756
PTAFR	0.000687374	0.0100182	0.0121494	0.0331478	0.023029	0.00736962	0.00544508	0.0148862	0.00975419	0.00513207	0.000339471	0.00396134	0.007306	0.0186178	0.0104295	0.0161646	0	0.0218422	0.00685255	0.00496662	0.0149669	0.00754584	0	0.0114049	0.00953265	0.00464904	0	0.021272	0.0340396	0.0039798	0.00344152	0.0190424	0.00444647	0.00799238	0.0044713	0.0017717	0.00504734	0.00586179	0	0.00703145	0.0141175	0.00683337	0.0400295	0.00438506	0.00956787	0.00641762	0.0149223	0.113409
DNAJC8	0.179268	0.18769	0.155418	0.184018	0.154302	0.210981	0.183562	0.191176	0.125652	0.095687	0.139106	0.10226	0.137021	0.237136	0.137872	0.161267	0.0591102	0.157415	0.226458	0.1746	0.14799	0.117135	0.203019	0.0925468	0.158731	0.185447	0	0.175702	0.246278	0.188817	0.180645	0.202109	0.143757	0.18765	0.196589	0.115474	0.154208	0.168209	0	0.168693	0.135126	0.130943	0.273884	0.192825	0.204037	0.0909487	0.0690559	0.133156
ATP5IF1	0.238318	0.212348	0.223399	0.449752	0.352271	0.295031	0.308344	0.305942	0.186066	0.141075	0.18509	0.173932	0.252683	0.270567	0.17102	0.242853	0.21384	0.218548	0.338439	0.204243	0.22529	0.161421	0.316777	0.152916	0.273139	0.228209	0	0.37877	0.463039	0.371308	0.320079	0.247601	0.227855	0.109837	0.152509	0.107079	0.176911	0.238157	0	0.238487	0.294143	0.245687	0.469393	0.31517	0.304032	0.14892	0.101174	0.221058
SESN2	0.0645029	0.0220951	0.0430452	0.0631899	0.0402861	0.0652548	0.22948	0.0688943	0.0438964	0.0384807	0.0504939	0.0294888	0.0488128	0.0473706	0.0383802	0.0283744	0.167733	0.0379325	0.0494555	0.0458546	0.0278849	0.138846	0.0655218	0.0177537	0.0328016	0.0693168	0	0.0618331	0.0485392	0.0322914	0.115246	0.0611795	0.0474709	0.0387501	0.0631385	0.0197364	0.0561874	0.0783653	0	0.0688526	0.0740432	0.0276866	0.0546149	0.143144	0.0674861	0.116557	0.0295527	0.225556
MED18	0	0.0103583	0.0131989	0.0159896	0.0140562	0	0.0194082	0.0198238	0.0160913	0.00525338	0.00675727	0.0134115	0.0147177	0.0269931	0.0140751	0.0141318	0	0.000912121	0.0226233	0.0174038	0.00518776	0.00904485	0	0.0072424	0.00625104	0.006043	0	0	0.0129888	0.00406502	0.00633881	0.0126549	0.0169841	0.140887	0.00501909	0.00882778	0.0132063	0.0057139	0	0.00996839	0.014119	0.0180761	0.00859426	0.00594832	0.00294954	0.00750085	0.00640366	0.0239387
PHACTR4	0.503953	0.458224	0.302156	0.469913	0.467204	0.401012	0.359153	0.301628	0.25546	0.255089	0.345111	0.31997	0.464383	0.368915	0.336725	0.366897	1.14849	0.384901	0.373204	0.40077	0.316875	0.218787	0.518775	0.225243	0.349158	0.510869	0	0.422345	0.481541	0.50799	0.420505	0.325394	0.374402	0.467881	0.536731	0.29069	0.273803	0.316196	0	0.483172	0.555802	0.431428	0.463224	0.538158	0.402562	0.227892	0.198517	0.319345
RCC1	0.0961871	0.167711	0.1176	0.236052	0.194364	0.144113	0.220986	0.165693	0.123976	0.100359	0.0706018	0.0815933	0.0784927	0.181078	0.109042	0.135204	0.430488	0.120613	0.174758	0.0789346	0.115541	0.108739	0.0828028	0.0868641	0.113141	0.0895766	0	0.149904	0.282621	0.135152	0.226144	0.178866	0.12724	0.104055	0.134535	0.0804686	0.137323	0.14451	0	0.121882	0.150509	0.19331	0.252505	0.206562	0.19816	0.0649347	0.0577965	0.220195
TRNAU1AP	0.369948	0.327543	0.245546	0.352682	0.321078	0.277412	0.30986	0.266518	0.22583	0.203088	0.191329	0.224801	0.329484	0.318658	0.27581	0.284987	0.443816	0.299987	0.277007	0.308787	0.243574	0.191729	0.387703	0.175254	0.224245	0.323518	0	0.264013	0.350417	0.374207	0.445136	0.270831	0.289803	0.367687	0.364521	0.243113	0.208532	0.263717	0	0.382257	0.394112	0.299451	0.455903	0.355804	0.292666	0.125383	0.153027	0.214526
TAF12	0.164672	0.134993	0.123058	0.142608	0.140808	0.131607	0.103386	0.0971757	0.103877	0.0816478	0.056451	0.10907	0.155353	0.184346	0.132165	0.135535	0.196889	0.120379	0.12764	0.125333	0.116163	0.0978478	0.141402	0.0845823	0.0955513	0.160314	0	0.110796	0.105769	0.124296	0.125147	0.0861339	0.125484	0.190065	0.110751	0.0998093	0.0976301	0.0915854	0	0.128951	0.128227	0.0929945	0.158545	0.10026	0.11712	0.0583601	0.102285	0.259749
RAB42	0	0	0.000390244	0.00162185	0.00295575	0	0	0.000200984	0.000365942	0	0.002838	0	0	0	0	0	0	0.00111424	0	0	0.000578471	0.00019484	0.00666274	0.00269349	0	0	0	0.00426035	0.000585962	0	0.0113283	0.00379076	0.0010506	0	0	0.000580845	0	0.0019858	0	0	0	0	0.00656529	0	0	0.000772584	0	0.00502872
GMEB1	0.168685	0.189146	0.111983	0.155175	0.0862074	0.0893501	0.123066	0.116953	0.107934	0.0810975	0.139514	0.0958935	0.173152	0.161471	0.138798	0.145294	0.348835	0.188557	0.170064	0.167193	0.128787	0.108821	0.213358	0.102539	0.0773055	0.141296	0	0.0968832	0.167894	0.12633	0.102986	0.168448	0.150937	0.148204	0.103419	0.111913	0.0985479	0.130427	0	0.123719	0.171792	0.188408	0.170432	0.155741	0.136193	0.0831265	0.124582	0.164045
YTHDF2	0.296932	0.244835	0.180716	0.197602	0.193064	0.203023	0.276489	0.211086	0.145319	0.144163	0.18441	0.156641	0.217415	0.164677	0.177744	0.162874	0.399981	0.158368	0.22902	0.208724	0.17553	0.140531	0.300011	0.0886407	0.180274	0.241639	0	0.242557	0.226265	0.231348	0.264492	0.165612	0.178101	0.144293	0.190794	0.176622	0.160646	0.171221	0	0.229939	0.276241	0.131519	0.238062	0.278145	0.207206	0.102469	0.0894411	0.209397
OPRD1	0.222351	0.195689	0.208817	0.309491	0.191185	0.196276	0.185706	0.17425	0.24537	0.190386	0.155759	0.113363	0.238013	0.270988	0.267036	0.237217	0.335645	0.292013	0.196682	0.245526	0.163766	0.170765	0.38704	0.202972	0.129108	0.267526	0	0.257035	0.1377	0.240922	0.402002	0.229825	0.196672	0.263001	0.130149	0.2303	0.268905	0.230842	0	0.192356	0.382769	0.171975	0.215337	0.344655	0.174807	0.170013	0.256077	0.365417
EPB41	0.425204	0.222239	0.226721	0.291199	0.288065	0.372644	0.287059	0.26147	0.190383	0.225636	0.156132	0.181462	0.266385	0.287921	0.411201	0.246454	0.33325	0.36942	0.270434	0.267417	0.256539	0.295038	0.327961	0.172036	0.272928	0.30661	0	0.409933	0.36665	0.40322	0.42277	0.274045	0.329052	0.380386	0.350648	0.189339	0.26033	0.318744	0	0.363034	0.294649	0.380802	0.540352	0.393574	0.309887	0.171183	0.109589	0.440474
TMEM200B	0	0	0.000557958	0	0.00241644	0	0.00369695	0.00284045	0.000188584	0.00106237	0.000607998	0	0	0	0	0.00092044	0	0.00342473	0	0.000863914	0	0.000699919	0.00399452	0.00250375	0.00135585	0	0	0	0.0037268	0	0	0	0.000398467	0	0	0	0	0	0	0.00813035	0	0	0	0	0	0.00193439	0	0
SRSF4	0.408162	0.374666	0.269861	0.410059	0.409449	0.313774	0.351687	0.290745	0.222719	0.221755	0.293437	0.234546	0.417361	0.38913	0.319616	0.285383	0.623019	0.360731	0.342047	0.354741	0.316205	0.193134	0.375379	0.182556	0.295957	0.383579	0	0.379433	0.377216	0.456158	0.462425	0.29658	0.31152	0.332958	0.381597	0.292577	0.23278	0.296946	0	0.410576	0.513214	0.409827	0.442644	0.483077	0.404462	0.145412	0.142784	0.277719
MECR	0.192406	0.172417	0.16767	0.196503	0.230267	0.151072	0.147839	0.196764	0.170771	0.124057	0.173167	0.110175	0.257843	0.228377	0.228872	0.235317	0.16801	0.218875	0.223311	0.215798	0.178617	0.148941	0.212391	0.13095	0.157562	0.147793	0	0.113002	0.185051	0.233103	0.195299	0.206964	0.201191	0.193566	0.147174	0.19803	0.133357	0.187083	0	0.244861	0.312174	0.160641	0.254586	0.205675	0.147162	0.108402	0.13654	0.166102
PTPRU	0.224118	0.257406	0.194348	0.244071	0.280357	0.252294	0.305988	0.27061	0.187743	0.180678	0.208582	0.171353	0.330944	0.226767	0.214286	0.173381	0.186317	0.245475	0.235425	0.281254	0.241573	0.179039	0.157588	0.164955	0.25145	0.248344	0	0.316849	0.260835	0.356957	0.361499	0.270736	0.276298	0.16361	0.223538	0.236248	0.208437	0.250976	0	0.322089	0.32927	0.297442	0.419113	0.346796	0.268919	0.0934919	0.251435	0.363597
MATN1	0.00370933	0.000199157	0.00842228	0.0177888	0.0167988	0.00254141	0.0225356	0.0112441	0.0031986	0.00667617	0	0.00137068	0.0177441	0.0062917	0.00418808	0.0155313	0	0.00153877	0.0137269	0.0034691	0.00683779	0.00406742	0	0.00224178	0.00760954	0.00982961	0	0	0.0119525	0.00801235	0.0134096	0.00684887	0.00300183	0	0	0.000425198	0.00486953	0.00854825	0	0.00708746	0.00520622	0	0.00395309	0.00765464	0.00290974	0.00496611	0.00443992	0.00358678
LAPTM5	0.00354434	0.00935061	0.00284631	0.00638852	0.0010746	0	0.023528	0.003041	0.00392014	0.00187143	0.00988128	0.0010213	0.00258341	0.00163454	0.00938603	0.0171464	0	0.000763116	0.0047325	0.00265914	0.000812262	0.0035352	0.0193344	0.00424137	0.00191588	0.00276194	0	0.00664906	0.0102319	0.00880746	0.0177593	0.0145969	0.00968876	0	0.024447	0.00332092	0.00151932	0.005462	0	0.00338861	0.00354067	0.00695692	0.00585396	0	0.000577794	0.00936089	0.00106523	0.00603922
SDC3	0.19861	0.216141	0.164255	0.129799	0.179799	0.131339	0.17131	0.226457	0.150278	0.140363	0.142942	0.0774691	0.132447	0.176982	0.20795	0.165561	0.727592	0.179411	0.251038	0.162765	0.154901	0.133633	0.114364	0.110586	0.225758	0.21912	0	0.274091	0.246405	0.173813	0.246022	0.210662	0.204068	0.136882	0.0981815	0.144964	0.165292	0.238786	0	0.268723	0.26607	0.133652	0.207086	0.183563	0.217656	0.145414	0.101803	0.222312
PUM1	0.416265	0.449676	0.261764	0.481439	0.452083	0.409097	0.275884	0.305708	0.226068	0.2339	0.316738	0.222069	0.457097	0.255756	0.270647	0.313339	0.628523	0.34879	0.337167	0.373569	0.32686	0.183037	0.520916	0.195271	0.345511	0.482322	0	0.613772	0.456008	0.575978	0.522943	0.287416	0.320573	0.200721	0.506385	0.289027	0.251274	0.295203	0	0.492534	0.553818	0.455483	0.500955	0.591443	0.448895	0.18752	0.175462	0.29761
NKAIN1	0.158292	0.101392	0.125776	0.137568	0.146734	0.0945021	0.0462931	0.0585377	0.133731	0.0550598	0.114369	0.0807296	0.119399	0.157932	0.206871	0.0771677	0.375443	0.207827	0.120225	0.199648	0.11613	0.164977	0.403613	0.0890387	0.102729	0.158615	0	0.169093	0.0936147	0.152655	0.247922	0.118636	0.179197	0.026957	0.142466	0.0820843	0.0578899	0.190847	0	0.187041	0.114081	0.0623412	0.0906462	0.128426	0.123069	0.0968495	0.0820075	0.219346
SNRNP40	0.217546	0.215994	0.159988	0.204545	0.237446	0.188257	0.169832	0.191953	0.141667	0.129309	0.181249	0.119127	0.218545	0.309634	0.196036	0.21053	0.674014	0.251409	0.193011	0.160748	0.190569	0.147337	0.191345	0.122098	0.195441	0.176867	0	0.262693	0.278789	0.21688	0.177568	0.220779	0.185175	0.246721	0.199788	0.143289	0.152402	0.167432	0	0.238878	0.236486	0.269042	0.306646	0.194001	0.183193	0.114686	0.0835525	0.346586
ZCCHC17	0.342402	0.330448	0.231559	0.348075	0.350814	0.347747	0.271959	0.244343	0.21502	0.172686	0.229054	0.208332	0.272087	0.322459	0.234442	0.27381	0	0.314594	0.291941	0.269158	0.263516	0.188339	0.31654	0.181088	0.242578	0.346218	0	0.290197	0.406274	0.355655	0.241655	0.297637	0.248414	0.257004	0.308007	0.240826	0.187951	0.235224	0	0.307409	0.351695	0.268583	0.409514	0.386614	0.333512	0.152622	0.160563	0.371879
FABP3	0.0572978	0.06197	0.0658987	0.0745124	0.044946	0.0370401	0.154409	0.0885579	0.0594457	0.0759816	0.0578701	0.0335259	0.0925035	0.0732482	0.0556652	0.0935025	0	0.077737	0.114301	0.0618399	0.0618491	0.0589253	0.0526961	0.0473788	0.0914092	0.0840831	0	0.088294	0.128475	0.0697036	0.0766305	0.0941071	0.0597983	0.105203	0.0544724	0.0424136	0.0750861	0.0592985	0	0.0995628	0.0820144	0.0368091	0.119664	0.133626	0.111422	0.0847933	0.0312591	0.112315
SERINC2	0.0312227	0.023787	0.00503619	0.00195269	0.00505105	0.00811089	0.00624851	0.00434748	0.00772501	0.0147294	0.00984506	0.0115326	0.00794396	0.00572142	0.0129261	0.00607557	0	0.0184415	0.00690727	0.00665336	0.00503415	0.0104257	0.0138609	0.00945468	0.00544013	0	0	0.00734567	0.00992295	0.0164345	0.0064781	0.00598693	0.0120992	0	0.00855107	0.0211947	0.00511943	0.00179895	0	0.0129418	0.013467	0.00535374	0.00119562	0.00344334	0.00608576	0.034133	0.00665549	0.0238804
TINAGL1	0	0.000974844	0	0	0	0	0	0.000716203	0	0	0	0	0	0	0	0	0	0	0	0.000446753	0	0.000236011	0	0.000682052	0	0	0	0	0.000632492	0	0	0	0.000494676	0	0	0	0	0.000511765	0	0.000602898	0	0	0	0	0	0.000684417	0	0
HCRTR1	0	0.00481705	0.00469344	0.00398705	0.00523191	0.00104717	0	0.000887979	0.00652372	0.00176686	0	0.00400703	0.00154094	0.00209581	0.00294632	0.00436756	0	0.0086795	0.00307343	0.00399624	0.00713162	0.000720161	0	0.0016377	0.00360684	0	0	0.00513149	0.00178687	0.0062995	0.00645912	0.00388895	0.00237873	0	0.00504538	0	0.00145554	0.0111464	0	0.00336414	0	0	0.00150544	0	0.0109242	0.00110032	0.00860034	0.00354536
PEF1	0.0770033	0.076771	0.0689046	0.0857456	0.0554572	0.0691424	0.214732	0.115769	0.0559765	0.0437048	0.0700099	0.0619172	0.086362	0.131504	0.0529306	0.0672325	0.16801	0.0580992	0.169766	0.0613558	0.1049	0.0528251	0.0674901	0.0419767	0.151326	0.0793871	0	0.0860859	0.107872	0.0567652	0.111088	0.082517	0.069627	0.0311305	0.0852344	0.0592429	0.0679069	0.07786	0	0.0890538	0.0603416	0.0662088	0.11838	0.111625	0.162408	0.0601783	0.0265825	0.0953726
COL16A1	0.130389	0.217053	0.11116	0.262848	0.192665	0.140179	0.197074	0.201605	0.1881	0.0932409	0.136491	0.144143	0.286443	0.292167	0.170943	0.272214	0	0.186885	0.174268	0.183971	0.196912	0.118473	0.164571	0.17085	0.13714	0.1439	0	0.240666	0.13556	0.167816	0.0963734	0.162136	0.16339	0.166641	0.098092	0.156722	0.0768269	0.120724	0	0.105725	0.324853	0.142674	0.238115	0.169271	0.172056	0.242523	0.17217	0.193554
ADGRB2	0.409223	0.33252	0.2624	0.38286	0.443531	0.308459	0.294727	0.272544	0.238731	0.220842	0.232724	0.219119	0.416713	0.355773	0.279711	0.349246	0.521367	0.356747	0.316923	0.393743	0.289603	0.16616	0.343626	0.206874	0.326549	0.350732	0	0.423091	0.42431	0.314635	0.356211	0.327468	0.267944	0.295522	0.259389	0.278456	0.214536	0.275526	0	0.44211	0.453948	0.329032	0.403516	0.428038	0.353417	0.177675	0.15781	0.163336
SPOCD1	0.00241224	0.00313986	0.00714501	0.00923015	0.00431811	0.00411847	0.00248459	0.00109098	0.000742571	0.00434525	0.000500941	0.00336178	0	0.014954	0.00744483	0.00339594	0	0	0.00145198	0.00334689	0.00382744	0.00393219	0	0.012388	0.00353179	0	0	0	0.012829	0.00625741	0.00366644	0.00291362	0.0084009	0	0.014428	0.00357786	0.00520491	0.00465448	0	0.005687	0.00480478	0	0	0.00865117	0.0054719	0.0160134	0.00392577	0.0184587
PTP4A2	0.0657435	0.116947	0.0845387	0.0995662	0.0897	0.102292	0.157572	0.0802291	0.0696457	0.0564516	0.0692354	0.0398984	0.0726797	0.114426	0.0797336	0.068088	0	0.0620894	0.0936506	0.0852284	0.0639523	0.0635581	0.0918634	0.0781771	0.0624096	0.0686474	0	0.144683	0.152698	0.0821042	0.077836	0.0983614	0.0790146	0.102325	0.0839405	0.0831029	0.0855809	0.115678	0	0.127194	0.136857	0.071157	0.0952699	0.115115	0.147438	0.0640321	0.0512764	0.10884
KHDRBS1	0.384487	0.390632	0.268352	0.359229	0.399122	0.343271	0.313598	0.270536	0.217621	0.205036	0.244191	0.257216	0.381109	0.349227	0.278869	0.252994	0.83796	0.341876	0.309607	0.321194	0.267613	0.189139	0.471489	0.145641	0.331459	0.357041	0	0.427393	0.429604	0.360882	0.340731	0.335561	0.287021	0.302503	0.358452	0.257306	0.22178	0.271099	0	0.386995	0.474612	0.367043	0.40111	0.514942	0.402835	0.148176	0.165388	0.406486
TMEM39B	0.205578	0.23779	0.141846	0.172686	0.193945	0.106276	0.171542	0.130426	0.139978	0.137026	0.107419	0.0905464	0.222795	0.199496	0.185856	0.224004	0	0.215685	0.144439	0.189213	0.13436	0.119028	0.176756	0.130642	0.143198	0.181684	0	0.134358	0.168293	0.157572	0.161079	0.170423	0.154071	0.105748	0.0944483	0.163167	0.135241	0.143327	0	0.239961	0.262576	0.0923918	0.164511	0.182315	0.119656	0.100425	0.106757	0.234181
KPNA6	0.386842	0.373052	0.280543	0.418185	0.432872	0.341682	0.370613	0.312455	0.22857	0.229473	0.272626	0.265279	0.39241	0.281808	0.285219	0.305109	0.734784	0.313973	0.333652	0.338812	0.302669	0.196861	0.419076	0.166151	0.280538	0.370115	0	0.417231	0.443919	0.371978	0.510895	0.261149	0.319596	0.27675	0.400299	0.264591	0.234111	0.307282	0	0.430867	0.497478	0.390429	0.464093	0.42821	0.361124	0.145814	0.138288	0.310122
TXLNA	0.149188	0.0900116	0.0992362	0.16076	0.122301	0.106158	0.178162	0.108426	0.101956	0.0823482	0.0786403	0.0529352	0.142945	0.117476	0.0893354	0.101947	0.30574	0.109797	0.126495	0.114262	0.106446	0.0907555	0.1318	0.0876875	0.103314	0.104787	0	0.140494	0.13338	0.165928	0.182914	0.116412	0.110558	0.0714244	0.0795121	0.0760215	0.107716	0.133595	0	0.152433	0.114836	0.0827186	0.113735	0.151943	0.18663	0.0704112	0.0808322	0.196561
CCDC28B	0.0237553	0.0113333	0.0200309	0.0558074	0.0301352	0.00791598	0.0464293	0.0295534	0.0215113	0.0132507	0.0177938	0.0236841	0.0379797	0.0806199	0.0197092	0.0462239	0	0.028542	0.0326663	0.0289662	0.0282185	0.0243326	0.0124157	0.0274121	0.0220742	0.00751759	0	0.0185922	0.0323914	0.0385377	0.0477766	0.0426451	0.0178597	0.0361698	0.0108904	0.0296423	0.0230067	0.0239174	0	0.0453106	0.0333248	0.0530962	0.0403485	0.046186	0.0142307	0.0138951	0.0171592	0.0384489
IQCC	0.0224717	0.0107052	0.0112255	0.0190132	0.0191903	0.0208139	0.0030651	0.0158991	0.0244033	0.00939783	0.011203	0.0111878	0.0145547	0.0193383	0.0135076	0.0244331	0	0.0127267	0.0165294	0.0170494	0.0137665	0.00680215	0.0349017	0.0212719	0.00922832	0.0197352	0	0.0115264	0.0173824	0.00858529	0	0.028033	0.0185092	0.0361322	0.00738753	0.0135381	0.008318	0.00368494	0	0.00148646	0.0134071	0	0.0285188	0.0114072	0.0152043	0.00535109	0.00653744	0.00234928
DCDC2B	0.026145	0.0106609	0.022669	0.0571315	0.0184882	0.01556	0.01055	0.0183314	0.0240235	0.00293283	0.014762	0.00273417	0.00834928	0.0838995	0.0145725	0.0744011	0	0.0536048	0.0272294	0.0221934	0.0365389	0.0317076	0	0.0320003	0.00556512	0.00190475	0	0.0118211	0.0440024	0.0236656	0.00676462	0.0386954	0.0181307	0.0361322	0	0.0141559	0.0116842	0.003102	0	0.0158471	0.0217917	0.00173771	0.114891	0	0.0088493	0.0390515	0.0190759	0.00398316
TMEM234	0.0814701	0.0652785	0.0465498	0.0842613	0.0669167	0.0428283	0.0418522	0.0604438	0.0797768	0.0523577	0.0382448	0.0418194	0.0708355	0.133629	0.0682263	0.115036	0	0.0819353	0.106107	0.0716908	0.0621785	0.0498544	0.0269345	0.0614738	0.0369921	0.0419131	0	0.053671	0.0653246	0.0972082	0.0399378	0.0733537	0.0665095	0.040961	0.0479615	0.0459751	0.041149	0.0709215	0	0.055915	0.135123	0.0549574	0.0753074	0.0383611	0.0496088	0.0503396	0.0269063	0.0498372
EIF3I	0.0442649	0.062452	0.059814	0.0730323	0.0643504	0.12027	0.14549	0.0991047	0.0616428	0.063974	0.0565992	0.0265212	0.0732686	0.133167	0.0601787	0.0648875	0.298782	0.088903	0.154153	0.0546167	0.0561171	0.0611779	0.0290457	0.0542161	0.0767317	0.0362868	0	0.0775363	0.0973497	0.0828174	0.117346	0.108155	0.0776809	0.116064	0.0226284	0.04078	0.0799356	0.0744865	0	0.0891852	0.0940407	0.0795541	0.107026	0.0932868	0.0904143	0.0381006	0.0330055	0.0787195
FAM167B	0	0.000272107	0	0.00330776	0	0.00696121	0	0.000942719	0.000342908	0	0	0	0	0	0	0	0	0	0	0	0.00251167	0	0	0	0.00510566	0	0	0	0	0	0	0	0	0	0	0.00211712	0	0	0	0	0	0	0	0	0.000260964	0	0.00174339	0
LCK	0.0140337	0.0140139	0.00712224	0.0275045	0.00732938	0.00171139	0.00531548	0.00335059	0.00152425	0	0	0.00201638	0.00858778	0.00838797	0.000946499	0.00652649	0	0	0.00300666	0.00119949	0.00119121	0.00218914	0	0.0098267	0.00372307	0.00334156	0	0.00216544	0.0178676	0.0160448	0	0.00515735	0.00156083	0	0.00273765	0.00161851	0.000912429	0.0014746	0	0.004241	0.00821317	0	0.00686229	0	0.000587209	0.00166607	0.00237478	0.0644354
HDAC1	0.0232993	0.0297383	0.0255524	0.0308645	0.0380639	0.0171618	0.0462346	0.0360665	0.0310479	0.0103381	0.0141794	0.0151548	0.0332372	0.0212146	0.035283	0.012871	0	0.0618487	0.0329837	0.0516742	0.0236342	0.0263678	0.131397	0.029866	0.0533488	0.0195292	0	0.020539	0.0555408	0.0423106	0.0219414	0.0257656	0.0399094	0.0521464	0.0191972	0.0341086	0.0320228	0.0180168	0	0.0164641	0.0345692	0.041554	0.0560977	0.020209	0.0124365	0.0215842	0.0116231	0.0649742
MARCKSL1	0.0514632	0.0350208	0.066497	0.0609793	0.0689314	0.070619	0.137897	0.0969613	0.041783	0.0358784	0.0612893	0.0465949	0.0451489	0.078827	0.0458679	0.0242826	0.16801	0.0375622	0.127161	0.0322568	0.0763846	0.0441354	0.109726	0.0321107	0.112326	0.125599	0	0.0906709	0.075629	0.0370442	0.0879642	0.0521918	0.0545908	0.0137823	0.0284889	0.0379435	0.0702803	0.0679275	0	0.0434754	0.0380017	0.0643182	0.0922816	0.054159	0.0952902	0.0294058	0.0182877	0.0752812
TSSK3	0.0464108	0.0354039	0.0270326	0.0256054	0.0246376	0.0177765	0.0151173	0.0324516	0.0148304	0.0246554	0.0212371	0.0239777	0.0516427	0.0287341	0.0361225	0.0378369	0.201858	0.0273875	0.0192988	0.0393305	0.0215691	0.0314891	0.0258853	0.0225725	0.0172557	0.0366716	0	0.0278028	0.0352415	0.0639542	0.00598685	0.0326644	0.0298989	0.0269622	0.0506935	0.0417851	0.010155	0.0263651	0	0.0277359	0.0177393	0.00344546	0.0635923	0.0448329	0.0515614	0.0133213	0.0223851	0.0338299
FAM229A	0.0207089	0.0266679	0.0198696	0.0175416	0.0265178	0.0689364	0.0931234	0.0322908	0.015191	0.0176979	0.0148389	0.0133642	0.029847	0.0116492	0.0228422	0.0119363	0	0.0203325	0.0148347	0.0267561	0.0345923	0.0154953	0	0.0195805	0.0219741	0.0203768	0	0.0503265	0.0303618	0.0420345	0.0807267	0.0462535	0.0342418	0.00337638	0.0240137	0.0162946	0.0401742	0.0608699	0	0.0365047	0.00833267	0.0145386	0.0438476	0.0384204	0.0594862	0.0174122	0.0058099	0.0201537
BSDC1	0.351444	0.318189	0.223446	0.285202	0.269985	0.278684	0.285755	0.253456	0.204654	0.200384	0.259133	0.242046	0.363176	0.305072	0.250234	0.244716	0.90228	0.291036	0.268269	0.323263	0.252735	0.186427	0.461857	0.155006	0.264756	0.351827	0	0.302554	0.295356	0.297171	0.378931	0.286696	0.291053	0.233642	0.354701	0.269504	0.227521	0.242207	0	0.374797	0.434212	0.402512	0.344588	0.417659	0.397896	0.137263	0.141171	0.256414
AL033529.1	0.0153877	0.0242874	0.0297848	0.0474068	0.0247051	0.0400656	0.0793004	0.0164932	0.0222512	0.00963576	0.00763879	0.0117594	0.0116399	0.0275308	0.01503	0.0316328	0.0591102	0.0183252	0.0194618	0.0157813	0.0217554	0.0173632	0.0307248	0.027619	0.00862166	0.0193476	0	0.018401	0.0459498	0.0221188	0.0252038	0.0372155	0.0144856	0	0.0366063	0.00676518	0.0300585	0.0333429	0	0.0234556	0.0344392	0.00652975	0.0223508	0.0278343	0.033153	0.0146733	0.00911104	0.233788
ZBTB8A	0.0185207	0.0262675	0.0458881	0.0765303	0.0266958	0.0193021	0.0423929	0.0342524	0.0393109	0.0141153	0.0191249	0.0160737	0.0234274	0.0598112	0.0302894	0.0506601	0	0.0288544	0.062358	0.0264289	0.0346807	0.0389149	0.00632724	0.0533918	0.017879	0.0213815	0	0.0137892	0.069821	0.0214928	0.026426	0.070499	0.0223309	0.0323547	0.0248725	0.0107997	0.0379977	0.028382	0	0.0389347	0.0158987	0.0347286	0.102456	0.0140641	0.0328326	0.0289857	0.0138456	0.0527839
ZBTB8OS	0.43667	0.418228	0.287179	0.479382	0.437841	0.416055	0.344815	0.291455	0.25239	0.248312	0.321232	0.252735	0.400485	0.288297	0.309254	0.31431	0.656891	0.353796	0.351179	0.359572	0.318847	0.218834	0.492042	0.225349	0.33064	0.47555	0	0.543651	0.459505	0.572902	0.552874	0.339259	0.355619	0.357978	0.509447	0.300128	0.273843	0.305942	0	0.471547	0.586905	0.509445	0.542481	0.59917	0.415525	0.183047	0.173379	0.262634
RBBP4	0.288128	0.29844	0.215015	0.344927	0.313854	0.360216	0.331199	0.244202	0.190979	0.167419	0.221523	0.255164	0.303964	0.315277	0.237601	0.276517	0.334905	0.301903	0.28818	0.293874	0.243188	0.186403	0.386589	0.148468	0.273762	0.315043	0	0.370549	0.4272	0.327592	0.274309	0.272694	0.259038	0.345599	0.300798	0.196883	0.202894	0.250181	0	0.319336	0.307662	0.316162	0.361161	0.380353	0.338876	0.131919	0.142448	0.292008
SYNC	0.0441947	0.0538278	0.0801709	0.307387	0.224146	0.121829	0.106539	0.0825807	0.0814132	0.0413714	0.0538765	0.0391265	0.0473823	0.190538	0.0514242	0.0968249	0.298782	0.114817	0.164741	0.0662847	0.112674	0.101242	0.0734903	0.103643	0.0442326	0.0563873	0	0.171427	0.288807	0.138784	0.0574081	0.141919	0.0708088	0.177354	0.0583305	0.0478561	0.0560302	0.0829432	0	0.0647862	0.0655321	0.0229526	0.271576	0.0484604	0.0958013	0.0770565	0.0443712	0.0951945
KIAA1522	0.0567843	0.0664261	0.0572318	0.0560302	0.0630943	0.0576402	0.125595	0.0961967	0.0609569	0.0520884	0.0471392	0.0587121	0.113501	0.174952	0.0724067	0.0813358	0.147468	0.0905108	0.0893382	0.0691262	0.0615972	0.0887009	0.102988	0.0553086	0.0507457	0.0482227	0	0.0498445	0.0883887	0.0854348	0.106113	0.145671	0.0908038	0.037226	0.0535352	0.0564337	0.10287	0.0718825	0	0.0933794	0.0266633	0.070218	0.133022	0.0467631	0.103506	0.103616	0.0306668	0.139015
YARS	0.316985	0.265423	0.206443	0.293108	0.290552	0.285089	0.324369	0.247543	0.18092	0.193418	0.207094	0.181843	0.272832	0.290774	0.258598	0.240877	0.120689	0.359067	0.270505	0.261717	0.254871	0.205361	0.274058	0.152743	0.248437	0.306534	0	0.309982	0.40771	0.309199	0.343978	0.305849	0.286109	0.219867	0.263626	0.226191	0.210237	0.25404	0	0.353388	0.32882	0.338224	0.393204	0.34789	0.310408	0.167308	0.141726	0.29414
S100PBP	0.27598	0.289022	0.208015	0.231684	0.261816	0.265247	0.235466	0.240875	0.169956	0.146705	0.205603	0.235504	0.266647	0.287448	0.202416	0.200095	0.212884	0.244694	0.220389	0.251757	0.250359	0.175146	0.249682	0.184352	0.185835	0.16603	0	0.328602	0.307704	0.366598	0.346197	0.291797	0.283573	0.228324	0.323512	0.184377	0.208812	0.211951	0	0.349248	0.251292	0.252653	0.443419	0.211278	0.23759	0.0858385	0.126439	0.16744
FNDC5	0.0539775	0.0168853	0.0222238	0.0530046	0.0263627	0.0263218	0.0309892	0.0539929	0.0299494	0.0217275	0.0255215	0.0178724	0.0518008	0.0367194	0.0401378	0.0199147	0	0.0699177	0.0577657	0.0219439	0.041006	0.0256152	0.0559785	0.0359534	0.0347533	0.0144761	0	0.0263714	0.0336154	0.0328981	0.0759825	0.0181733	0.0338975	0.00663041	0.00952629	0.0168788	0.0269625	0.0262123	0	0.0457821	0.0336785	0.0196931	0.0582209	0.0364143	0.013645	0.0209742	0.0301218	0.0189258
HPCA	0.173321	0.0999344	0.159904	0.173531	0.109802	0.186557	0.366311	0.297025	0.10293	0.151815	0.201263	0.113723	0.238704	0.230429	0.0915441	0.121097	0	0.189446	0.418	0.128015	0.143935	0.125662	0.0955972	0.116128	0.273152	0.166362	0	0.265056	0.17739	0.0826679	0.190371	0.127135	0.155312	0.107028	0.0996156	0.0626199	0.136965	0.150205	0	0.183933	0.0991231	0.215607	0.287305	0.306515	0.227397	0.171375	0.0341208	0.166792
TMEM54	0.0158596	0.00386157	0.0110408	0.0225168	0.0362126	0.00624918	0.0596893	0.0356875	0.0159584	0.0040151	0.0126975	0.000358862	0.0192925	0.0295825	0.00702557	0.0225274	0	0.0204455	0.0345357	0.0126549	0.00889141	0.00529036	0.0281674	0.0176577	0.0129053	0.0257232	0	0.00867197	0.0268129	0.0149447	0.0205809	0.0240282	0.021759	0.0156917	0.0112353	0.00433779	0.0195581	0.0214088	0	0.0232614	0.0100098	0.007662	0.0393323	0.0601631	0.0279418	0.00515505	0.0102583	0.0343827
RNF19B	0.129577	0.084488	0.0950914	0.108894	0.0701694	0.0588947	0.0818802	0.0830638	0.0826155	0.0638813	0.0542782	0.0462814	0.0874034	0.0930136	0.10164	0.108744	0	0.0826571	0.0826727	0.117937	0.0854972	0.0708032	0.0201277	0.0602862	0.068901	0.088717	0	0.0728843	0.105516	0.0910167	0.151109	0.0814248	0.0716097	0.090576	0.067169	0.121608	0.060167	0.0963129	0	0.113447	0.147244	0.021942	0.117072	0.0959994	0.0710864	0.0570318	0.0539023	0.0750288
AK2	0.152931	0.141113	0.0988103	0.180377	0.175318	0.123315	0.119375	0.140503	0.111875	0.0777432	0.106142	0.0930613	0.116971	0.188535	0.124321	0.161274	0.234582	0.160075	0.13443	0.13987	0.139118	0.0903736	0.114831	0.112958	0.124306	0.128416	0	0.111256	0.160474	0.201802	0.0770516	0.142592	0.155443	0.181614	0.0876633	0.152114	0.0832676	0.113033	0	0.127161	0.15943	0.189391	0.207524	0.0988304	0.118214	0.073609	0.0706498	0.150631
AZIN2	0.246691	0.232244	0.207614	0.244277	0.281431	0.276514	0.249837	0.196227	0.169652	0.158532	0.197699	0.156311	0.250305	0.242149	0.179699	0.241209	0	0.206193	0.216904	0.20141	0.205546	0.154476	0.236772	0.129281	0.209621	0.21039	0	0.235746	0.241049	0.243519	0.243806	0.189419	0.206533	0.213325	0.1614	0.158757	0.171574	0.207557	0	0.259812	0.311666	0.170605	0.25956	0.377986	0.254257	0.122494	0.12491	0.316857
TRIM62	0.0236384	0.0433009	0.0259111	0.0369909	0.0303778	0.0268489	0.0159648	0.0296508	0.032919	0.0214225	0.0261688	0.0160442	0.0170083	0.0166913	0.0303326	0.0270056	0	0.0405768	0.0206709	0.0263279	0.0175198	0.0306585	0.037866	0.0371261	0.0222316	0.0117479	0	0.0194999	0.0342746	0.0208321	0.155233	0.0363064	0.0259445	0.0329057	0.035561	0.0136954	0.0361837	0.0419452	0	0.0357314	0.0221072	0.0374326	0.0907448	0.0147551	0.0236425	0.0141878	0.0231459	0.0991549
ZNF362	0.248457	0.20842	0.165859	0.166352	0.195109	0.159303	0.18808	0.191609	0.149098	0.143609	0.142723	0.135154	0.235917	0.187114	0.182541	0.177255	0	0.206435	0.179562	0.180508	0.150455	0.150219	0.180542	0.157327	0.141908	0.163574	0	0.188695	0.196669	0.209785	0.296379	0.196211	0.206343	0.269511	0.149674	0.164536	0.167591	0.204225	0	0.235861	0.220669	0.206041	0.265767	0.222276	0.278392	0.0915912	0.134315	0.205895
A3GALT2	0	0.00620078	0.0105231	0.0232683	0.0138706	0	0.0105796	0.00601048	0.00710824	0.00278662	0.00939324	0.0108519	0.00511074	0.035736	0.0195016	0.024607	0	0.0133589	0.00260142	0.00407513	0.0160247	0.00840951	0.0169122	0.00364239	0.00985956	0.00089332	0	0.00639815	0.0143883	0.0269373	0.0104247	0.00824756	0.0104231	0	0.00770279	0.00205526	0.0025566	0.00307803	0	0.00775161	0.0192492	0.0161609	0.00600172	0.0232101	0.00797636	0.0144962	0.0128796	0.062804
PHC2	0.418359	0.365875	0.259787	0.419584	0.339127	0.371367	0.320465	0.28968	0.232136	0.24979	0.286191	0.286324	0.386205	0.31608	0.266117	0.347471	0.700257	0.347999	0.319769	0.321807	0.298954	0.202452	0.444863	0.209701	0.305883	0.35927	0	0.427631	0.346026	0.452258	0.42549	0.292714	0.300957	0.244977	0.277054	0.260582	0.228228	0.277795	0	0.453549	0.478071	0.413281	0.40729	0.409132	0.371259	0.177921	0.1753	0.314749
ZSCAN20	0.01555	0.019104	0.0283833	0.0322967	0.036853	0.0128173	0.041029	0.023513	0.0194531	0.0249962	0.0177178	0.0314664	0.0337714	0.00857798	0.0264711	0.00802535	0	0.0109787	0.026014	0.0338665	0.0257599	0.0194271	0.051157	0.0164699	0.0194555	0.00806563	0	0.00925953	0.00557012	0.0452653	0.0211414	0.0185931	0.017787	0.0629088	0	0.0210538	0.0174141	0.0264553	0	0.0122187	0.0302878	0.0342753	0.0249521	0.0317971	0.0135365	0.0164557	0.0174498	0.0512761
CSMD2	0.463799	0.506203	0.326032	0.517902	0.554706	0.481655	0.249825	0.276421	0.312406	0.304177	0.41716	0.380759	0.481441	0.374082	0.392226	0.418146	0.761161	0.390491	0.369224	0.433865	0.420016	0.217426	0.476326	0.293001	0.368557	0.568057	0	0.561528	0.557595	0.560033	0.423257	0.354379	0.361062	0.352279	0.505067	0.362299	0.170394	0.211508	0	0.417931	0.650099	0.401255	0.5793	0.539256	0.441068	0.327641	0.286334	0.199421
C1orf94	0	0	0.00854584	0.0113288	0.0122531	0.000841631	0	0.00233021	0.00151738	0.000556188	0	0	0	0	0.00157619	0.0022551	0	0.00741342	0.00144798	0.00353682	0.0028096	0.0128692	0	0.00183722	0.000790232	0.00219988	0	0	0.00549079	0.00675298	0	0.00555932	0.000616355	0	0.00758812	0.000690769	0.000563692	0.00134942	0	0.0118934	0.00176742	0.0040365	0.00922646	0	0.00566934	0.00174	0.000943369	0.0406859
SMIM12	0.211631	0.238107	0.188965	0.316609	0.257858	0.305766	0.253195	0.223837	0.186804	0.197933	0.195571	0.162896	0.259039	0.203915	0.25275	0.188384	1.09594	0.262729	0.262991	0.254697	0.233125	0.21522	0.236235	0.16829	0.218461	0.230418	0	0.302852	0.296229	0.326614	0.272379	0.27505	0.256015	0.219063	0.267526	0.175211	0.198958	0.232354	0	0.293238	0.307053	0.261339	0.323676	0.345143	0.304232	0.167672	0.166476	0.245014
GJB5	0.00121361	0.000849911	0.00657106	0.00443768	0	0	0.0118507	0.00433986	0.00159203	0.00350078	0	0.000713385	0.00344983	0	0.00274821	0.00128508	0	0	0.00677	0.00141447	0.000396979	0.0015901	0	0.00166587	0.00340762	0.00301069	0	0	0.00224611	0	0.00219696	0.00209057	0.00180218	0	0.00632779	0	0.00452296	0.00831275	0	0.0113503	0.00537293	0	0.0147296	0	0.0025019	0.00388907	0	0
GJB4	0	0.000462796	0.0014188	0	0.000469006	0	0	0	0	0	0	0	0	0	0.00155817	0	0	0	0	0	0	0.000825032	0	0	0	0	0	0	0	0	0	0	0	0	0	0	0.0010633	0	0	0	0	0	0	0	0	0	0	0.00167457
GJB3	0	0.00316147	4.30548e-05	0.00475158	0.000619408	0.00445502	0	0	0.00138638	0	0	0	0	0.00220099	0	0.00717514	0	0	0	0	0.000245199	0.00116082	0	0	0	0	0	0	0.00127406	0	0	0	0.000833388	0	0	0	0	0	0	0	0	0	0	0	0	0	0	0
GJA4	0	0	0	0.000816206	0	0	0	0	0	0	0	0	0	0	0	0	0	0	0	0	0.000714633	0.0009249	0	0	0	0	0	0	0.00138751	0	0	0	0	0	0	0	0	0	0	0	0	0	0	0	0	0	0	0
DLGAP3	0.370269	0.368508	0.271534	0.413342	0.399971	0.271571	0.378826	0.33222	0.268814	0.250801	0.267984	0.295743	0.41498	0.380917	0.318096	0.318466	0.72752	0.360035	0.296525	0.375065	0.295865	0.206168	0.540592	0.234555	0.306526	0.312953	0	0.356192	0.248575	0.426986	0.271753	0.287834	0.30414	0.36033	0.270222	0.380132	0.219543	0.222998	0	0.383233	0.494162	0.189511	0.340319	0.402102	0.258419	0.221995	0.233763	0.367884
AC114490.3	0.0465768	0.058554	0.0252804	0.031041	0.0346401	0.0515556	0.0059814	0.0312019	0.0369208	0.00870186	0.0228255	0.0299877	0.0637135	0.0743667	0.0571943	0.0272068	0	0.0937079	0.0384715	0.048646	0.0442311	0.057273	0.0275442	0.0464294	0.0187447	0.0366152	0	0.047076	0.0527624	0.0473714	0.0179218	0.109032	0.0536746	0.0183966	0.0610376	0.0389582	0.0106994	0.0218209	0	0.0851968	0.0525822	0.0488966	0.129651	0.00285432	0.0263881	0.0132101	0.0145153	0.0196564
AC114490.2	0	0.000822788	0.000157185	0	0	0	0.00213299	0.000726775	0.000162081	0	0	0	0	0	0.00166279	0	0	0	0.00306563	0	0.000379338	0	0	0	0	0.00283414	0	0	0.00374504	0	0.00944446	0	0.00055922	0	0	0	0	0	0	0	0.00209306	0	0	0	0	0	0	0.00133313
ZMYM6	0.000716268	0	0.000971479	0.000786268	0.00162075	0	0.00144955	0.00200746	0.000344502	0	0	0	0.0030275	0	0.00142653	0.0023783	0	0.00437428	0.00346131	0.00799504	0.00216081	0.00216463	0	0.000402513	0.000481273	0.00716809	0	0	0.00115823	0.00100281	0	0.00139988	0.000752767	0	0	0	0.000888342	0	0	0	0	0	0.00852234	0.000714738	0.000709668	0	0.00445693	0
ZMYM1	0.125047	0.131229	0.0920023	0.129795	0.134213	0.0711553	0.116818	0.0918168	0.0753129	0.0864921	0.0626488	0.0809442	0.107469	0.100789	0.0747764	0.121934	0.190636	0.0858197	0.0905836	0.102913	0.100175	0.0785684	0.0772125	0.0815243	0.101868	0.104048	0	0.17611	0.13102	0.166269	0.127845	0.0753129	0.0915456	0.113232	0.109075	0.0907883	0.0887185	0.121371	0	0.14411	0.109906	0.0968156	0.154808	0.10092	0.120573	0.0412241	0.0595028	0.107502
SFPQ	0.496157	0.421562	0.259722	0.454354	0.436086	0.414058	0.363585	0.275662	0.218858	0.281877	0.31916	0.299615	0.488342	0.29465	0.30538	0.312292	0.729072	0.357595	0.321559	0.407445	0.266981	0.201903	0.467099	0.161044	0.362688	0.524751	0	0.520507	0.492468	0.540883	0.349194	0.322969	0.307364	0.229418	0.371797	0.281708	0.225115	0.32431	0	0.429516	0.566255	0.377801	0.497416	0.665404	0.420454	0.154197	0.163292	0.344221
ZMYM4	0.515616	0.455037	0.287752	0.457616	0.467197	0.425646	0.335178	0.281269	0.224975	0.334626	0.324848	0.315729	0.483479	0.310944	0.308278	0.326924	1.01639	0.402075	0.34628	0.3622	0.363575	0.200728	0.506701	0.143544	0.295692	0.484268	0	0.64081	0.528042	0.582589	0.487911	0.320063	0.315978	0.31938	0.547429	0.3169	0.25479	0.294708	0	0.513795	0.631466	0.535616	0.514552	0.651432	0.419959	0.196383	0.20632	0.476076
KIAA0319L	0.483896	0.439662	0.312473	0.469983	0.445299	0.399908	0.276649	0.311878	0.230761	0.266866	0.356563	0.255071	0.380931	0.269823	0.303523	0.345375	0.997355	0.429124	0.347669	0.348283	0.332354	0.191832	0.490553	0.227269	0.364534	0.43692	0	0.603839	0.485871	0.540228	0.397345	0.326089	0.340156	0.364994	0.482516	0.326094	0.237922	0.326015	0	0.478596	0.579129	0.538941	0.547894	0.519059	0.405936	0.194719	0.180057	0.274768
NCDN	0.296473	0.245576	0.220161	0.211835	0.230467	0.278886	0.265214	0.354804	0.160486	0.252832	0.302849	0.219156	0.424298	0.263195	0.211409	0.17904	0.602712	0.142748	0.395324	0.198457	0.283078	0.184216	0.312618	0.101835	0.308068	0.30191	0	0.439743	0.302095	0.294948	0.489682	0.247131	0.291645	0.352528	0.271042	0.181906	0.252923	0.313541	0	0.406033	0.182533	0.501469	0.457693	0.601337	0.55268	0.201185	0.0743555	0.2917
TFAP2E	0.160035	0.151025	0.10938	0.127892	0.159882	0.109296	0.119312	0.134949	0.136445	0.0882934	0.0983233	0.140908	0.147469	0.257058	0.212363	0.140908	0.45393	0.191685	0.109306	0.167129	0.132226	0.141479	0.117137	0.1331	0.0721083	0.125662	0	0.0864597	0.167412	0.116407	0.108701	0.235502	0.16183	0.0839524	0.116983	0.104445	0.114877	0.127441	0	0.203054	0.230344	0.223992	0.270126	0.0731416	0.112058	0.0979909	0.128724	0.164507
PSMB2	0.2218	0.205236	0.190687	0.234341	0.232183	0.24573	0.236856	0.186131	0.134342	0.157329	0.182468	0.120594	0.193403	0.20862	0.137782	0.190442	0.186317	0.164481	0.261029	0.195789	0.18671	0.140624	0.175577	0.116983	0.196257	0.197763	0	0.282428	0.32365	0.225077	0.276022	0.204779	0.183986	0.233774	0.198215	0.129498	0.126922	0.1648	0	0.212323	0.180341	0.299145	0.276828	0.241236	0.223695	0.150665	0.0886679	0.137078
C1orf216	0.164089	0.138302	0.138029	0.166375	0.165223	0.128577	0.252761	0.166175	0.115624	0.0871884	0.100316	0.0601442	0.158661	0.229237	0.109252	0.164318	0.140213	0.166632	0.238113	0.116953	0.151205	0.119106	0.135518	0.101151	0.158454	0.126362	0	0.210465	0.226958	0.128247	0.233939	0.190874	0.148946	0.0849694	0.106107	0.0624055	0.130461	0.127145	0	0.166018	0.126149	0.152861	0.28574	0.18023	0.186219	0.103876	0.0549524	0.0930278
CLSPN	0.0604659	0.0139528	0.0257322	0.0483799	0.0221284	0.0297451	0.0310262	0.0211837	0.0245455	0.0177575	0.0270493	0.00690128	0.00872295	0.0436112	0.0349582	0.0249649	0	0.0221889	0.0404589	0.0307704	0.0350563	0.025763	0.0375254	0.0226823	0.0161706	0.0220601	0	0.0086931	0.0180122	0.0305054	0.0226965	0.0179805	0.0282999	0.0158856	0.00946246	0.0165906	0.0307029	0.0243503	0	0.0118926	0.0311543	0.0281119	0.071683	0.0437722	0.0347855	0.0124252	0.0203898	0.0483496
AGO4	0.426521	0.411775	0.282428	0.437462	0.426931	0.379851	0.25865	0.297249	0.248467	0.255304	0.303517	0.234125	0.425462	0.350255	0.296438	0.373315	0.38853	0.410852	0.338787	0.373804	0.336867	0.202788	0.357151	0.151325	0.287954	0.368557	0	0.380707	0.463992	0.512793	0.458931	0.344922	0.293628	0.38049	0.387135	0.274467	0.270392	0.294304	0	0.385439	0.459206	0.417987	0.492614	0.392	0.357307	0.162861	0.181144	0.190354
AGO1	0.32194	0.325868	0.216442	0.356841	0.368396	0.310296	0.28239	0.254789	0.212816	0.180241	0.19359	0.189288	0.275839	0.232977	0.257772	0.236251	0.33325	0.317614	0.261629	0.304021	0.233901	0.176431	0.253129	0.183835	0.237182	0.267059	0	0.289262	0.284923	0.363795	0.386834	0.285719	0.233934	0.333714	0.225174	0.229552	0.184474	0.218308	0	0.331511	0.333137	0.218055	0.34758	0.291906	0.274346	0.153039	0.168404	0.28082
AGO3	0.517391	0.50071	0.296427	0.524466	0.493334	0.450939	0.322368	0.298451	0.228588	0.288734	0.360964	0.335321	0.474554	0.411676	0.331196	0.355954	0.892048	0.329511	0.349986	0.372122	0.32914	0.226015	0.522572	0.182778	0.329431	0.498648	0	0.625163	0.508927	0.595768	0.540969	0.379126	0.370889	0.396123	0.542752	0.295601	0.236496	0.338441	0	0.536691	0.628483	0.43108	0.548013	0.673742	0.470512	0.139535	0.223965	0.331628
TEKT2	0.0128633	0.0039106	0.00194472	0.00983933	0.0042003	0.00581195	0.00564615	0.00793961	0.00508616	0.00216452	0.00287551	0	0.00438545	0.00186038	0.00608216	0.0214531	0	0.014272	0.0033129	0.0088714	0.00542023	0.00195717	0	0.000466062	0.0154571	0.0154477	0	0.0110771	0.00283055	0.00471117	0.0107703	0.00320169	0.00253564	0	0.00556106	0.00120894	0.00392384	0.00831148	0	0.00763314	0.00185717	0	0.0103612	0	0.0009357	0	0.00376155	0
ADPRHL2	0.138316	0.0658977	0.0520006	0.069382	0.0525896	0.0829131	0.106796	0.0891281	0.0573079	0.0489351	0.0537381	0.0450049	0.0792458	0.143256	0.0649988	0.0522174	0.0993026	0.044582	0.0717411	0.0635841	0.054033	0.0440041	0.0283445	0.0537982	0.0632886	0.0896583	0	0.0587012	0.0500506	0.0538156	0.0716159	0.0674698	0.059659	0.093852	0.0370637	0.055687	0.0629669	0.0530646	0	0.112616	0.0821755	0.0787294	0.0763497	0.0580707	0.0941806	0.0244713	0.0368711	0.0956125
COL8A2	0.00152094	0.00159815	0.00214649	0.00528331	0.0111052	0.00287595	0	0.0009546	0.00398055	0	0.00260741	0.000743307	0.00609833	0.031696	0.00130988	0.0119994	0	0.00364731	0.00650846	0.00207076	0.00338578	0.00229387	0.00782638	0.00299929	0.00335257	0.00531402	0	0	0.0110041	0	0	0.00372285	0.00258416	0	0.00481644	0.000905288	0.00644058	0.000936477	0	0	0.00102684	0	0.00458808	0.00260511	0	0.00255756	0.0037002	0.028027
TRAPPC3	0.169796	0.13996	0.128589	0.216385	0.169844	0.172314	0.136947	0.127852	0.114657	0.0663824	0.0887727	0.0736501	0.128915	0.199362	0.1345	0.171074	0.0591102	0.156411	0.215915	0.145019	0.153756	0.104242	0.149323	0.0833288	0.125311	0.124836	0	0.185206	0.264778	0.184785	0.179544	0.173391	0.124881	0.0667813	0.117315	0.101176	0.121511	0.140533	0	0.129646	0.145572	0.0790353	0.259966	0.124111	0.163619	0.0638707	0.0580757	0.104084
MAP7D1	0.172189	0.155341	0.183524	0.179921	0.193608	0.22064	0.271619	0.202254	0.141283	0.102356	0.133479	0.105596	0.185408	0.211308	0.160516	0.205734	0.81806	0.194107	0.255982	0.176811	0.1581	0.11712	0.170296	0.105819	0.180134	0.206767	0	0.25195	0.210187	0.10939	0.278539	0.168807	0.170983	0.202658	0.110841	0.0936571	0.158328	0.194179	0	0.199774	0.175555	0.197975	0.292773	0.275076	0.231835	0.153326	0.112492	0.148571
THRAP3	0.419769	0.374725	0.248887	0.422787	0.395948	0.341249	0.275884	0.25981	0.192284	0.220946	0.243621	0.274512	0.364674	0.343509	0.280628	0.323195	0.718943	0.343303	0.339289	0.32738	0.283688	0.173703	0.416221	0.166731	0.289897	0.335784	0	0.431906	0.406053	0.496393	0.377243	0.270658	0.290993	0.240066	0.360418	0.256318	0.21419	0.303051	0	0.387161	0.502731	0.299557	0.48265	0.447147	0.337285	0.153616	0.173469	0.297445
SH3D21	0.0175524	0.035691	0.0235131	0.0420571	0.0439067	0.0269777	0.0314784	0.0466484	0.0518457	0.0395915	0.0170505	0.0212994	0.0506554	0.0720783	0.0321645	0.0412606	0	0.0478915	0.0428944	0.0575617	0.0441574	0.0312458	0.0476383	0.0364258	0.017561	0.00889726	0	0.0511595	0.0438973	0.0437126	0.0403504	0.0574095	0.0218745	0.0611455	0.0624461	0.0559528	0.0329524	0.0439994	0	0.0619006	0.0882073	0.011842	0.0927823	0.0304317	0.0248722	0.0303387	0.044777	0.0429277
EVA1B	0	0	0.000529815	0.00144834	0	0	0	0	0.000156969	0	0.000472864	0	0	0	0.000294583	0.00251008	0	0.00174883	0.000383934	0	0	0.000441124	0	0.00390934	0	0	0	0	0.0007457	0.00673948	0	0.00210968	0.00161914	0.0156803	0	0.00051896	0	0.0054051	0	0	0	0	0	0	0	0	0	0.002113
STK40	0.187183	0.281552	0.162451	0.241981	0.335913	0.203897	0.278137	0.187963	0.218547	0.218456	0.190874	0.196257	0.293509	0.262584	0.272356	0.282235	0.0591102	0.322408	0.210097	0.251807	0.216064	0.177349	0.365709	0.165684	0.155651	0.177585	0	0.0989469	0.228621	0.223102	0.294443	0.264822	0.210412	0.210236	0.22631	0.202566	0.191897	0.176359	0	0.241495	0.421528	0.122416	0.245301	0.250786	0.210115	0.198718	0.146729	0.361855
LSM10	0.0574598	0.0497378	0.0646682	0.126629	0.0787641	0.0581417	0.115051	0.114291	0.0659008	0.0314509	0.0403208	0.0219082	0.0664985	0.114311	0.0506657	0.0845749	0	0.0871879	0.119489	0.0408293	0.058637	0.0572415	0.0303209	0.0583116	0.0455443	0.0474547	0	0.0979086	0.129749	0.0473597	0.0426053	0.0961837	0.0543208	0.0384036	0.0280563	0.0502112	0.0760138	0.0671591	0	0.0688103	0.0473395	0.0273285	0.127645	0.0313821	0.0526382	0.0569852	0.037665	0.0682765
OSCP1	0.157619	0.151428	0.087903	0.118724	0.0993866	0.0806583	0.116686	0.125844	0.0910303	0.0832631	0.116725	0.0934062	0.168689	0.175744	0.116423	0.083055	0.781631	0.116253	0.11602	0.135104	0.103446	0.0824226	0.163861	0.0704363	0.101859	0.107462	0	0.123209	0.137592	0.165711	0.141957	0.120947	0.137264	0.202156	0.102663	0.129699	0.077003	0.117111	0	0.150344	0.155882	0.128046	0.150302	0.0592914	0.122141	0.0611184	0.0524014	0.157613
MRPS15	0.0466947	0.0799535	0.0536171	0.0994623	0.0545313	0.0410914	0.125335	0.0916935	0.0728617	0.0447832	0.052512	0.0763007	0.102363	0.121983	0.0566471	0.103931	0	0.0730241	0.101564	0.082008	0.0709376	0.0603709	0.0361134	0.0701401	0.0558413	0.047356	0	0.0600166	0.0945019	0.0576711	0.0758813	0.11618	0.0672877	0.0621694	0.0602138	0.0257194	0.0857422	0.086977	0	0.0602696	0.10392	0.0687906	0.144976	0.0652311	0.0804234	0.0550979	0.0293608	0.0800334
CSF3R	0	0.0007554	0.00617705	0.00638622	0.0108098	0.00644431	0.00419949	0.00287817	0.00393755	0	0.000763505	0.000751966	0.0139365	0.00558571	0.008386	0.00214816	0	0.0080882	0	0.0172119	0.005068	0.000977483	0.016761	0.00177558	0.00792381	0	0	0	0.0100208	0.00113579	0	0.0151725	0.00911853	0.00799238	0	0.00117327	0.00195786	0.0111877	0	0	0.00394933	0	0.00418609	0	0.00467785	0.000356171	0.00304519	0.0102555
GRIK3	0.482074	0.470164	0.307989	0.511313	0.411286	0.422112	0.307741	0.286239	0.182168	0.216364	0.354694	0.271452	0.45688	0.263154	0.288077	0.302968	0.742991	0.347575	0.302812	0.433458	0.28008	0.220331	0.58861	0.239445	0.353619	0.47999	0	0.675936	0.492648	0.588008	0.431357	0.285799	0.303806	0.441765	0.472786	0.164994	0.221823	0.258961	0	0.522871	0.731649	0.365627	0.518289	0.678136	0.478814	0.206227	0.118581	0.191717
ZC3H12A	0	0	0	0.00122881	0.00190062	0	0	0.000487444	0	0	0	0	0	0	0	0	0	0	0.00260644	0.000703536	0	0.000729814	0	0	0.000299142	0.00312883	0	0	0.0041504	0.00111652	0.00423103	0	0.000828641	0	0	0	0	0.000676556	0	0.00348443	0.000792877	0	0.00163083	0	0	0	0.000871487	0.00772969
MEAF6	0.188078	0.180289	0.162827	0.263758	0.238291	0.215742	0.237905	0.205945	0.141061	0.132454	0.171128	0.13936	0.229844	0.227053	0.183256	0.276439	0.757822	0.179031	0.246506	0.156794	0.200822	0.163084	0.173631	0.122608	0.20003	0.216796	0	0.272893	0.346473	0.222942	0.215812	0.218109	0.173653	0.231765	0.179737	0.170562	0.164427	0.176644	0	0.228936	0.191697	0.215257	0.339025	0.323426	0.275639	0.134124	0.100364	0.127765
SNIP1	0.0745744	0.0587462	0.0634106	0.0827702	0.0921409	0.0692411	0.0744444	0.0673172	0.0617608	0.0420167	0.03243	0.0432139	0.0720694	0.113541	0.0520931	0.0897757	0.400645	0.0851175	0.092164	0.0763653	0.0773132	0.0773057	0.0927874	0.0721272	0.0689517	0.0675403	0	0.0753935	0.09307	0.063145	0.0394468	0.0784566	0.0654589	0.032903	0.0494286	0.0339134	0.0490335	0.0579449	0	0.0881581	0.0743344	0.0850748	0.134177	0.0884844	0.0843873	0.0497567	0.0334233	0.102329
DNALI1	0.0154399	0.00853937	0.0211186	0.0268877	0.0239621	0.0337385	0.042332	0.0228358	0.012375	0.0162492	0.00348817	0.0129392	0.00908096	0.029153	0.0191506	0.0137267	0	0.0194672	0.0217666	0.016949	0.00827912	0.0128813	0.0191569	0.00340947	0.0179131	0.00643135	0	0.0135412	0.0143686	0.0257459	0.0289057	0.00515603	0.0164494	0.00799238	0.00417185	0.0270391	0.0183978	0.00749045	0	0.023928	0.0122182	0.0135972	0.020586	0.0653527	0.00974676	0.00378199	0.00397795	0.0264114
GNL2	0.113855	0.0666392	0.0623659	0.089393	0.0573146	0.0452448	0.0614033	0.0612826	0.052424	0.0419307	0.0862357	0.0493001	0.0496085	0.0916006	0.0761634	0.0964415	0	0.0858253	0.0578197	0.0783514	0.0579051	0.0553192	0.0837513	0.066007	0.0463153	0.0785024	0	0.0477643	0.0829336	0.0672257	0.0490906	0.0762476	0.0502265	0.0278796	0.0300856	0.10707	0.0542915	0.0597817	0	0.0799627	0.102906	0.0728344	0.102399	0.0625504	0.066752	0.0260919	0.0374745	0.0591868
RSPO1	0.00230178	0.0172794	0.00151663	0.00829647	0.014601	0.0149733	0	0.00647129	0.0114514	0.00873184	0.00483632	0.000653316	0.0191311	0	0.0106588	0.0116704	0	0.018495	0.00595041	0.0125386	0.0115664	0.00495383	0.0230815	0.00560401	0.0150917	0.000722559	0	0.00513149	0.00667551	0.00854492	0.0140536	0.0215801	0.00327461	0	0.0133025	0.00280445	0.00625742	0.00490622	0	0.00611457	0.0289658	0	0.00258934	0	0.0036561	0.00284253	0.00301927	0.00477995
C1orf109	0.130064	0.0552318	0.0745007	0.11556	0.0791393	0.101073	0.100579	0.0989783	0.0520225	0.0597718	0.063084	0.0224882	0.0602403	0.10314	0.0603175	0.0790132	0.280934	0.0758495	0.106128	0.0478491	0.0705868	0.0642354	0.0619434	0.0595582	0.0495782	0.0449652	0	0.112082	0.0522664	0.0637005	0.112036	0.11104	0.0542633	0.0368615	0.0240596	0.0547766	0.0688856	0.072163	0	0.0893388	0.0695817	0.0895564	0.11938	0.0484837	0.0598701	0.0724945	0.0330025	0.0405265
CDCA8	0.00857493	0.00605618	0.0207388	0.0346852	0.0256612	0.0196091	0.0047082	0.0137331	0.0102443	0.0178735	0.00342866	0.00167923	0	0.00325307	0.0113544	0.0178887	0	0.0183379	0.0181097	0.00723416	0.0144096	0.0199305	0	0.0192097	0.00680016	0.0174182	0	0.0108276	0.0216064	0.0171802	0	0.0245295	0.0137807	0.0236199	0.00569044	0.00624209	0.00955224	0.021807	0	0.00922528	0.018408	0.049677	0.0164106	0.00323399	0.00324941	0.00585563	0.0102297	0.00607861
EPHA10	0.115703	0.166161	0.13901	0.189769	0.177969	0.151243	0.136719	0.178064	0.127473	0.0972926	0.112738	0.0935171	0.144088	0.195932	0.21022	0.156628	0.268693	0.209665	0.113781	0.177048	0.16113	0.162337	0.201243	0.102945	0.125092	0.158839	0	0.104045	0.167131	0.171109	0.127673	0.233683	0.138897	0.267714	0.137671	0.109641	0.102254	0.0949188	0	0.224515	0.143866	0.0928948	0.264776	0.117773	0.164646	0.0499333	0.129285	0.216423
MANEAL	0.0749672	0.0849048	0.0763661	0.076463	0.092407	0.0489228	0.0694824	0.0861156	0.0557684	0.0583801	0.0606628	0.0489902	0.0830332	0.0815347	0.0466407	0.0449849	0	0.0508664	0.119461	0.0614541	0.0668757	0.0487863	0.0138156	0.0461303	0.075448	0.0582628	0	0.148058	0.0912339	0.0537792	0.157312	0.0788152	0.0509136	0.0132117	0.0140623	0.0359396	0.0664002	0.0892774	0	0.0613171	0.0486844	0.0367028	0.109981	0.085112	0.0723391	0.0498888	0.0425517	0.0817842
YRDC	0.0211121	0.0148322	0.0370737	0.0542177	0.0178618	0.012492	0.0509594	0.0466817	0.0283784	0.0393404	0.0155452	0.0163243	0.0243551	0.028506	0.0235683	0.0270857	0	0.0219503	0.0771692	0.0143485	0.0400274	0.0172683	0.0465885	0.0292632	0.0339464	0.0186981	0	0.0179011	0.0185476	0.0198834	0.036	0.0444432	0.0254143	0.0414676	0.0102577	0.0218682	0.024164	0.02514	0	0.020464	0.0306861	0.0505123	0.0402573	0.0304286	0.0294766	0.0111396	0.0131145	0.0579479
C1orf122	0.0699887	0.0529612	0.120491	0.263183	0.180103	0.114308	0.179678	0.177812	0.126309	0.0791234	0.0669212	0.0428391	0.111732	0.230238	0.084508	0.210498	0.4965	0.16692	0.185981	0.108764	0.146023	0.0830561	0.0478964	0.091603	0.106021	0.0893829	0	0.0808736	0.246006	0.11487	0.149485	0.151734	0.0864959	0.046866	0.0505547	0.043424	0.0992094	0.111594	0	0.134964	0.134902	0.0499608	0.296609	0.125874	0.0954921	0.0725638	0.0490513	0.0764068
MTF1	0.180659	0.186484	0.142774	0.151194	0.190219	0.141334	0.204394	0.161935	0.135854	0.115058	0.145083	0.0944322	0.191396	0.192483	0.173742	0.17365	0	0.140418	0.164918	0.204022	0.189633	0.111943	0.14933	0.106541	0.116126	0.171869	0	0.121755	0.125234	0.159308	0.273495	0.143202	0.145208	0.128368	0.114552	0.153958	0.151694	0.195045	0	0.179283	0.204082	0.156378	0.199434	0.190142	0.146316	0.0910578	0.0927863	0.310101
INPP5B	0.316112	0.35177	0.284462	0.35745	0.265838	0.305562	0.272084	0.277669	0.254391	0.184662	0.290221	0.258825	0.355844	0.35393	0.28295	0.320786	0.27332	0.371778	0.334984	0.358443	0.287593	0.245723	0.378857	0.221126	0.235389	0.341328	0	0.346499	0.425296	0.388664	0.322805	0.329132	0.320812	0.371281	0.426847	0.271538	0.231439	0.254346	0	0.381585	0.54574	0.462681	0.448316	0.345493	0.332952	0.154852	0.178786	0.282804
SF3A3	0.127591	0.0958273	0.127232	0.174518	0.14701	0.109203	0.181287	0.166311	0.114837	0.078739	0.140785	0.0743185	0.196119	0.207636	0.121199	0.151092	0.0993026	0.148897	0.167635	0.144447	0.140579	0.123461	0.0739247	0.12076	0.122808	0.12439	0	0.153556	0.24221	0.159724	0.139721	0.185139	0.145153	0.17757	0.115925	0.0719323	0.12886	0.131908	0	0.147266	0.174271	0.219909	0.242132	0.142083	0.130968	0.075674	0.0636645	0.188804
FHL3	0.00551253	0.0057468	0.012227	0.0207829	0.00600043	0.00250181	0.00558244	0.00766342	0.00922959	0.00132948	0.01236	0.0121784	0.0113043	0.0355947	0.00860693	0.0240859	0	0.0142032	0.0277796	0.0173855	0.0114471	0.00793611	0	0.00919434	0.00924953	0.0090143	0	0	0.0081488	0.00364457	0.0121768	0.0095104	0.000755647	0.0236199	0.00490682	0.00637404	0.00922358	0.00725246	0	0.00903222	0.0147267	0.0082694	0.00986383	0.0219478	0.00495355	0.00527769	0.00889295	0.0110823
UTP11	0.0552625	0.0354329	0.0555127	0.074462	0.0647383	0.0740546	0.0748483	0.0697825	0.0471326	0.039341	0.0457795	0.0222156	0.0463897	0.0591657	0.0366133	0.0593109	0.0591102	0.0431478	0.0738136	0.0437377	0.0618833	0.0431836	0.0234407	0.0536571	0.0529426	0.0545783	0	0.0498213	0.0775538	0.0695885	0.0671096	0.0360469	0.0617746	0	0.00417185	0.0323374	0.057982	0.0306503	0	0.060522	0.0469838	0.0649678	0.0645273	0.0664644	0.0663931	0.031114	0.017318	0.0299496
POU3F1	0	0	0.00588766	0.000914305	0	0.00259229	0.0029505	0.000626292	0.00142449	0.00152859	0	0.000671964	0.00215921	0	0.000571259	0.00402974	0	0.00166538	0	0.000436414	0.000881711	0.00231094	0	0	0.000229164	0.00698593	0	0	0	0.00176951	0.00662442	0.00249301	0.00308742	0.00337638	0.00261176	0	0.00842728	0.000690054	0	0	0	0	0.00487613	0	0.00538986	0.0020436	0.00298685	0.0108752
RRAGC	0.101062	0.0897415	0.0886379	0.0786976	0.0826253	0.107605	0.155025	0.120441	0.0537482	0.0329254	0.0910687	0.0758866	0.0965469	0.0925899	0.0579893	0.0874361	0.16801	0.0709135	0.138389	0.0913666	0.0923543	0.0714922	0.0166777	0.0433905	0.10091	0.0683584	0	0.0625484	0.098559	0.0888396	0.142615	0.0822671	0.0848681	0.00715473	0.0720322	0.0619003	0.0818722	0.108982	0	0.0591706	0.0536342	0.0191036	0.112735	0.103813	0.105037	0.0663991	0.0390111	0.103017
MYCBP	0.00167628	0.000291665	0.00181363	0.0112265	0.00879962	0	0.00699917	0.00339191	0.00272961	0.00358607	0.00015627	0.00105461	0	0.00866904	0.000970667	0	0	0.00560112	0.00423907	0	0.00126607	0.00081023	0	0.000745564	0.0052824	0	0	0	0.00365563	0	0	0	0.00203921	0	0	0.00606901	0.000614003	0.00417993	0	0.000700645	0.0109377	0	0.00166151	0	0.000260964	0.00564653	0.00117098	0.00224878
AL139260.3	0	0	0.000725525	0.00764671	0.00303366	0	0.00228713	0.000620285	0.000985807	0	0	0	0	0	0	0	0	0	0.00525928	0	0.00203094	0.000353529	0	0.00347739	0	0	0	0	0.00630004	0.00254336	0	0.0033573	0.000457125	0	0	0.0011708	0.000620172	0	0	0	0	0	0	0	0	0.00103856	0	0.00223241
RHBDL2	0.0709249	0.0594313	0.130911	0.336122	0.159597	0.130802	0.126319	0.114859	0.126654	0.0578979	0.0539285	0.0734935	0.0523363	0.31448	0.0542241	0.176524	0.201858	0.153812	0.203115	0.098619	0.148153	0.0982958	0.0401869	0.170415	0.028758	0.0393593	0	0.126023	0.233019	0.140667	0.0684016	0.207059	0.0905597	0.112433	0.0255883	0.0688138	0.108089	0.096956	0	0.0817885	0.0817778	0.0635451	0.254419	0.028081	0.0777528	0.100323	0.0674151	0.0804401
AKIRIN1	0.188934	0.197193	0.181372	0.305885	0.286577	0.220959	0.292472	0.198751	0.166089	0.129923	0.184449	0.14032	0.224579	0.23743	0.189004	0.223036	0.120689	0.232088	0.252261	0.166708	0.205049	0.135639	0.279784	0.118834	0.181957	0.20072	0	0.210486	0.338743	0.15552	0.335212	0.257901	0.178122	0.188234	0.141446	0.14671	0.159508	0.202011	0	0.25329	0.241371	0.165812	0.291106	0.275205	0.205989	0.144351	0.108476	0.257497
NDUFS5	0.124865	0.18249	0.164882	0.265461	0.225073	0.172228	0.316463	0.254385	0.129191	0.0764001	0.106247	0.0920129	0.172601	0.216981	0.134523	0.166474	0.213195	0.14385	0.256136	0.098221	0.159143	0.127341	0.176757	0.118664	0.178676	0.165797	0	0.207829	0.343952	0.217111	0.198189	0.190551	0.167755	0.117359	0.113752	0.0848156	0.159116	0.16394	0	0.178889	0.242679	0.123263	0.310883	0.232758	0.251533	0.113133	0.0549911	0.0852782
MACF1	0.325558	0.305493	0.169704	0.303595	0.331518	0.347207	0.214053	0.186857	0.117219	0.191884	0.172831	0.186548	0.25084	0.150534	0.137622	0.187493	1.53508	0.216153	0.196969	0.221176	0.197607	0.123774	0.338242	0.07566	0.211014	0.362283	0	0.504396	0.362991	0.402918	0.323982	0.176749	0.184911	0.183646	0.468851	0.115721	0.142208	0.214663	0	0.39072	0.454701	0.403392	0.332718	0.558576	0.332788	0.151875	0.0935775	0.149191
BMP8A	0.0610542	0.026513	0.0271241	0.0264507	0.0204734	0.00881418	0.0306663	0.0360699	0.0189385	0.0174618	0.020891	0.0116315	0.0161523	0.0344129	0.0225945	0.0590737	0	0.0502404	0.0295155	0.0225453	0.0141474	0.0289401	0.0546524	0.0175852	0.0171551	0.0214427	0	0.0222112	0.0164114	0.0463869	0.0151241	0.0462306	0.0215066	0.049929	0.0220834	0.0232971	0.0214599	0.0326021	0	0.0589512	0.0208463	0.0250832	0.0247553	0.014165	0.0189098	0.0150821	0.0124576	0.141838
PABPC4	0.0904149	0.0550754	0.0683276	0.0990571	0.0665767	0.108959	0.137142	0.0960393	0.0578747	0.0771543	0.0609369	0.0359135	0.0828147	0.0792399	0.0719192	0.0815968	0.298782	0.0872183	0.117295	0.0644916	0.0737395	0.0629828	0.0740521	0.053169	0.0742907	0.111014	0	0.0978391	0.0858944	0.0912729	0.186308	0.0861061	0.0632512	0.14145	0.0566179	0.0561608	0.0749348	0.0847722	0	0.0958237	0.0599799	0.095844	0.127974	0.105458	0.122972	0.0846182	0.0276776	0.0878478
HEYL	0.00241224	0.00092809	0.000432202	0.00256908	0	0.00671176	0	0.00192913	0.00379117	0	0.0021492	0.000653316	0	0.00157253	0.00364842	0.00568503	0	0.00245609	0.00278919	0.00465681	0.00148548	0.0019442	0	0.000961439	0.00228176	0.000107395	0	0	0.000984113	0	0	0.00276237	0.000622472	0	0	0	0.00169798	0.00263348	0	0	0	0	0.000809472	0	0	0.00182894	0.000500278	0.144546
NT5C1A	0.0245564	0.00372098	0.00814379	0.0136798	0.014323	0.00673534	0.00946612	0.00461487	0.0246653	0.0147401	0.00671789	0.013125	0.0215096	0.0325692	0.00995986	0.0111447	0	0.0296356	0.015388	0.0212066	0.0113115	0.0220771	0	0.00570873	0.0058488	0.00344783	0	0.00510299	0.00968557	0.0282642	0.0222873	0.0058235	0.0115064	0.0199808	0.0184349	0.0249972	0.0115997	0.0120321	0	0.0212658	0.0340932	0.00554891	0.0107313	0.00623142	0.0151713	0.0187745	0.022394	0.173034
HPCAL4	0.287399	0.276633	0.240312	0.27109	0.235263	0.308167	0.371186	0.346316	0.166133	0.169532	0.205762	0.232512	0.284592	0.259725	0.191878	0.19163	0.479339	0.183355	0.329138	0.215388	0.24961	0.184121	0.201472	0.140797	0.297409	0.271639	0	0.448597	0.303708	0.282867	0.37252	0.262139	0.251519	0.282662	0.2991	0.215596	0.246382	0.305986	0	0.312693	0.248098	0.248447	0.401174	0.428339	0.421582	0.173873	0.106105	0.290376
PPIE	0.177688	0.175666	0.109686	0.187684	0.195578	0.202786	0.194978	0.132494	0.10694	0.0951453	0.102148	0.110907	0.144321	0.232239	0.139369	0.118648	0.140213	0.155891	0.153137	0.162382	0.147633	0.127635	0.222796	0.10579	0.122225	0.198827	0	0.185627	0.174991	0.232141	0.239091	0.135556	0.174011	0.161174	0.16583	0.181324	0.127784	0.181344	0	0.156264	0.173842	0.15211	0.198793	0.296266	0.19258	0.078802	0.123755	0.210332
BMP8B	0.00362441	0.0027055	0.00221223	0.0117803	0.00466833	0	0.0174495	0.00519752	0.00128717	0.00240937	0.00201989	0.00303993	0	0.00404407	0.000984475	0.000879355	0	0.000858144	0.00341551	0	0.00180944	0.00227712	0.0108735	0.00139773	0.000671508	0	0	0	0.0079679	0.0107956	0	0.0061382	0.00304993	0	0	0.0057319	0.00229086	0.00340929	0	0.00447247	0.00432603	0	0.0116834	0	0.00298112	0	0.00683201	0.016241
TRIT1	0.269646	0.227552	0.188535	0.243152	0.284309	0.238102	0.256143	0.230289	0.169294	0.179575	0.164133	0.1865	0.208887	0.252325	0.191876	0.245803	0	0.246633	0.234288	0.230458	0.230749	0.150256	0.208397	0.142237	0.227299	0.23631	0	0.254339	0.292851	0.268633	0.29888	0.250184	0.189034	0.1974	0.261402	0.16502	0.188487	0.190277	0	0.231168	0.229495	0.26803	0.340195	0.233426	0.25096	0.128017	0.12551	0.204856
MYCL	0.00656082	0.0088643	0.00804983	0.000872941	0.023944	0.0039365	0.0222258	0.00617635	0.00512195	0.00105259	0.00195349	0.00812798	0.0121707	0	0.00164616	0	0	0.000969113	0.0168872	0.00107172	0.00659015	0.00752646	0	0.00593114	0.00718398	0.00367996	0	0.00476327	0.0186248	0.00260059	0.0297719	0.00951162	0.00430311	0	0	0.00267635	0.00613723	0.0112302	0	0.00234378	0.00640235	0.0503128	0.0126589	0.0151012	0.0170893	0.00627174	0	0.0105431
MFSD2A	0.0134743	0.0329859	0.0215623	0.0283165	0.0269783	0.0167079	0.202633	0.0237118	0.0145187	0.0144192	0.0138761	0.0139569	0.0123707	0.0338384	0.0264988	0.0203609	0	0.0185129	0.0346043	0.0143544	0.0363297	0.0174561	0.0666027	0.029519	0.0213757	0.0140406	0	0.0120211	0.0366557	0.0234859	0.0534497	0.0354001	0.0280739	0	0.0111595	0.0205223	0.00999025	0.0138379	0	0.0219726	0.0389259	0.0154713	0.0304597	0.086406	0.0210872	0.0500941	0.00164943	0.37271
CAP1	0.235786	0.229227	0.170482	0.20113	0.221143	0.196796	0.277527	0.212407	0.125823	0.121242	0.168132	0.167603	0.188833	0.170881	0.114873	0.161542	0.449115	0.168246	0.245041	0.152175	0.143524	0.121991	0.259535	0.113887	0.236932	0.177982	0	0.300088	0.237845	0.175733	0.240625	0.17549	0.172142	0.0539435	0.127317	0.14186	0.123133	0.200462	0	0.179973	0.184153	0.138343	0.237362	0.257077	0.205317	0.17025	0.0738002	0.212722
PPT1	0.166272	0.200652	0.156044	0.23724	0.212218	0.185893	0.220097	0.200024	0.142823	0.105044	0.147454	0.0971261	0.181477	0.205767	0.139535	0.184164	0.298782	0.196544	0.243334	0.157681	0.204088	0.132199	0.0605847	0.138885	0.151114	0.159962	0	0.197837	0.252868	0.202337	0.254513	0.192571	0.159068	0.222685	0.175262	0.143295	0.149581	0.20101	0	0.211892	0.176036	0.197656	0.281839	0.17606	0.166089	0.0872848	0.0917662	0.0684544
RLF	0.477063	0.456525	0.285474	0.468969	0.426042	0.440808	0.280622	0.327376	0.232559	0.23664	0.320989	0.239095	0.446624	0.383374	0.298504	0.301931	0.64574	0.357535	0.363412	0.348811	0.30655	0.204349	0.558671	0.120968	0.323309	0.453164	0	0.49155	0.468818	0.52621	0.381263	0.290837	0.316931	0.412092	0.521824	0.328703	0.250101	0.294542	0	0.474454	0.549527	0.496104	0.494668	0.584707	0.443534	0.19314	0.159679	0.277138
TMCO2	0.0264678	0	0.00149128	0.00761277	0.00122548	0	0	0.0033215	0.00170042	0	0	0	0	0	0.00260936	0.00224548	0.262645	0	0.000914744	0	0.000341764	0.00294805	0	0.00662315	0	0.00270497	0	0	0.00339705	0.00990995	0	0.00152334	0.00101627	0.00353023	0	0.00160916	0.00648965	0.00787689	0	0	0.0125522	0	0	0.0069639	0	0.00294708	0.000834258	0.0215884
ZMPSTE24	0.175954	0.13838	0.116634	0.190822	0.187546	0.186943	0.182575	0.135237	0.117108	0.0913424	0.128077	0.0982522	0.153657	0.137747	0.152848	0.160002	0.492984	0.133703	0.168542	0.153721	0.131865	0.108104	0.0997249	0.120818	0.137245	0.189187	0	0.122707	0.180219	0.164518	0.197744	0.128859	0.136929	0.105881	0.164258	0.0851873	0.124271	0.144739	0	0.149336	0.168627	0.144151	0.195199	0.187868	0.149385	0.0910865	0.0933785	0.16639
COL9A2	0.0178523	0.00825234	0.00603059	0.0164769	0.0118964	0.00240378	0.029982	0.012676	0.00883496	0.000556188	0.00788344	0.000594484	0.00377546	0.0146046	0.0129221	0.0121882	0	0.0118379	0.00991715	0.00640257	0.0112849	0.00965046	0	0.00888068	0.0106363	0.00397954	0	0.0182464	0.0173471	0.0138369	0.00337637	0.0178667	0.017466	0	0.00187089	0.00190155	0.00733619	0.00888943	0	0.00128662	0.0143869	0.00746223	0.0210076	0.0103466	0.00161286	0.00620461	0.0102041	0.0119661
SMAP2	0.329412	0.393923	0.250249	0.373345	0.385787	0.362408	0.37139	0.247957	0.209966	0.214359	0.279773	0.250103	0.334807	0.243489	0.259361	0.24739	0.886725	0.303223	0.297126	0.312104	0.278044	0.205315	0.334173	0.176348	0.303323	0.29752	0	0.368006	0.443726	0.433014	0.391446	0.313169	0.249031	0.296257	0.39091	0.24293	0.219944	0.280957	0	0.402238	0.392767	0.393266	0.414103	0.42141	0.399685	0.181967	0.129175	0.290047
ZFP69B	0.0502295	0.0581839	0.0573447	0.06183	0.0598648	0.0587319	0.0700205	0.0433104	0.0539106	0.0501055	0.0414372	0.0465602	0.0415856	0.0990685	0.0623331	0.0774106	0	0.080148	0.0696563	0.0580168	0.0637476	0.0751088	0.0294167	0.0430066	0.0459926	0.0616122	0	0.0172263	0.0553993	0.034627	0.0300079	0.0835442	0.0527267	0.0284903	0.0487484	0.0705182	0.0522438	0.0522647	0	0.0740062	0.0878563	0.0510767	0.0644173	0.0738744	0.0632505	0.0457378	0.0554152	0.119886
ZFP69	0.0151736	0.00344787	0.0189502	0.0483163	0.0219455	0.012709	0.0124063	0.0149321	0.00995541	0.0039298	0.00497925	0.00498679	0.00147396	0.0104319	0.00752131	0.0308348	0	0.0330315	0.012808	0.00637606	0.0231424	0.0150526	0.0685482	0.0236401	0.00974866	0.0283593	0	0.00843874	0.0250526	0.0118004	0.0161924	0.0187627	0.00458628	0.0128952	0.00705325	0.00741696	0.0113294	0.00653065	0	0.00535322	0.00902253	0	0.0326243	0	0.00301288	0.00842054	0.0143959	0.0319224
EXO5	0.0596349	0.00667214	0.0185743	0.027753	0.0251923	0.0300448	0.0283739	0.0303907	0.0172648	0.0157745	0.0214518	0.0180755	0.0306286	0.059456	0.0167238	0.0102828	0	0.0259173	0.024335	0.0248276	0.0223325	0.0183814	0.0141174	0.00811268	0.00452014	0.0275676	0	0.00769398	0.0149499	0.00987357	0.0280666	0.022252	0.0131811	0.0156917	0.00433102	0.0267202	0.00974476	0.0134008	0	0.0218833	0.00761271	0.00652975	0.03924	0.00593055	0.0128678	0.00879891	0.0120525	0.027051
ZNF684	0.0651891	0.0359097	0.0327835	0.0411978	0.0354479	0.0247013	0.01202	0.0232952	0.0337914	0.00540257	0.0295185	0.024032	0.0175615	0.0531806	0.0403786	0.0543905	0	0.0504799	0.0422947	0.0204286	0.0303218	0.0348584	0.0314719	0.0410984	0.0248141	0.0416933	0	0.0330778	0.0616259	0.0318174	0.0329692	0.0521027	0.0268886	0.0455459	0.0115191	0.0165	0.0240154	0.0264838	0	0.0140024	0.0355884	0.0193422	0.0891979	0.00714978	0.0233484	0.00697122	0.0264092	0.0494216
RIMS3	0.277063	0.22757	0.199319	0.232363	0.227648	0.237733	0.331093	0.264885	0.184411	0.163261	0.161244	0.168604	0.231924	0.181418	0.173602	0.185116	0.404217	0.229722	0.277922	0.206944	0.194575	0.161178	0.248214	0.138662	0.223506	0.251865	0	0.35154	0.293358	0.286332	0.43158	0.270189	0.227914	0.207191	0.183549	0.126225	0.212651	0.239254	0	0.247539	0.20441	0.307239	0.424658	0.312239	0.332134	0.13154	0.0916325	0.220994
NFYC	0.339817	0.300435	0.245653	0.336751	0.336366	0.328179	0.322013	0.247611	0.220248	0.246725	0.261123	0.220602	0.338488	0.273626	0.252197	0.25086	0.33325	0.290469	0.293063	0.300906	0.270078	0.191113	0.365974	0.158124	0.269935	0.358274	0	0.39493	0.29538	0.416051	0.299198	0.230899	0.255221	0.325098	0.310276	0.242322	0.201082	0.230658	0	0.280858	0.325925	0.239882	0.351977	0.45007	0.324852	0.153137	0.190517	0.255196
KCNQ4	0.0226852	0.0464052	0.0225743	0.0416259	0.0365974	0.00816035	0.046757	0.0368917	0.0232677	0.012267	0.0234445	0.0159124	0.0301876	0.0588779	0.0295552	0.0175528	0	0.0569698	0.0359667	0.0482837	0.0263033	0.029071	0.0298373	0.0131666	0.0221998	0.0210695	0	0.0134752	0.036259	0.0399763	0.0520394	0.0467859	0.0292277	0.00468154	0.0178525	0.030218	0.0340121	0.0226526	0	0.0295277	0.0449094	0.0301267	0.037676	0.0192094	0.0169325	0.00849093	0.0277949	0.0480655
CITED4	0.00518578	0.000304272	0.0139871	0.00988109	0.0050401	0.00364331	0.0446225	0.0122505	0.00995311	0.00127318	0.00592474	0.00624802	0.0155167	0.0256105	0.0177252	0.00977706	0	0.00281822	0.0293015	0.0104503	0.00985133	0.0181724	0	0.0101227	0.0243181	0.01455	0	0.0315295	0.0156882	0.0228382	0.0308809	0.032629	0.00687626	0.00468154	0	0.00262626	0.0116737	0.0165175	0	0.026816	0.0025431	0	0.0367266	0.00724364	0.0206115	0.0142508	0.00219927	0.0194296
CTPS1	0.115703	0.138789	0.10339	0.160762	0.113935	0.135291	0.183951	0.0957025	0.104574	0.105502	0.109622	0.0439422	0.0878811	0.156596	0.0998576	0.0893456	0.292938	0.0965069	0.0967168	0.120286	0.0849033	0.103879	0.0521155	0.0665428	0.0964795	0.0906616	0	0.173201	0.120788	0.115335	0.173366	0.103634	0.14229	0.108044	0.0690369	0.0612131	0.111385	0.117638	0	0.127839	0.118893	0.0766232	0.160855	0.0954125	0.105035	0.0655655	0.0655011	0.0257617
SLFNL1	0.0248711	0.00834577	0.0195624	0.033362	0.0176379	0.00782222	0.076919	0.0404006	0.0316173	0.0102021	0.00852264	0.0249248	0.0238613	0.0436861	0.0263799	0.0238309	0	0.0287099	0.0242049	0.025703	0.0317902	0.0407036	0.00325095	0.0308235	0.0146544	0.00610422	0	0.00957252	0.022527	0.00853169	0.0209804	0.0468485	0.0290751	0.0128589	0.0079642	0.0135205	0.03985	0.0296772	0	0.0339418	0.0354065	0.00353584	0.0432442	0.05109	0.0625119	0.0216718	0.0175016	0.060277
SCMH1	0.464273	0.426455	0.27525	0.499722	0.416415	0.452348	0.439089	0.302909	0.223454	0.293099	0.301206	0.228006	0.415411	0.244014	0.279056	0.351659	0.92845	0.357183	0.325654	0.376899	0.296992	0.175627	0.525203	0.134186	0.330741	0.477138	0	0.558582	0.524617	0.639665	0.377666	0.29663	0.299197	0.222545	0.472117	0.224875	0.263371	0.261786	0	0.529159	0.656807	0.563398	0.434003	0.619496	0.467554	0.139627	0.16274	0.369372
FOXO6	0.0412522	0.0492539	0.0373418	0.0230109	0.0412648	0.0390459	0.075623	0.058556	0.0627686	0.0342034	0.0342299	0.0319202	0.0961332	0.0292738	0.0674591	0.0612442	0	0.0530609	0.0621411	0.0409498	0.0368327	0.0364857	0.0844788	0.0621952	0.0600288	0.0277938	0	0.0569948	0.0203412	0.0399217	0.0456201	0.0626678	0.0365624	0.124076	0.0328123	0.0550832	0.060738	0.0768996	0	0.0352373	0.0810024	0.0417586	0.04819	0.0581159	0.0649521	0.0442549	0.0762434	0.0938384
HIVEP3	0.329068	0.398594	0.214272	0.359954	0.370866	0.368516	0.180317	0.216469	0.156026	0.204009	0.174572	0.189816	0.248168	0.237314	0.164076	0.20608	0.734846	0.229566	0.251012	0.238181	0.228938	0.165664	0.527613	0.128304	0.293887	0.461865	0	0.58312	0.451326	0.477837	0.248909	0.332571	0.170639	0.222043	0.394853	0.179902	0.193496	0.166811	0	0.3612	0.543556	0.360434	0.280723	0.519555	0.376112	0.187427	0.145795	0.13397
FOXJ3	0.450326	0.387692	0.284251	0.455809	0.453732	0.492769	0.317797	0.279436	0.201646	0.22312	0.322095	0.291124	0.456781	0.32236	0.294251	0.306515	0.866005	0.34744	0.321686	0.354458	0.299784	0.186542	0.559214	0.164128	0.339194	0.434548	0	0.602349	0.516471	0.549546	0.492375	0.287322	0.298726	0.300857	0.530361	0.268825	0.233545	0.281556	0	0.497408	0.538488	0.462653	0.531243	0.599754	0.492448	0.132359	0.209268	0.324906
RIMKLA	0.254732	0.262766	0.205842	0.275816	0.301123	0.258114	0.160156	0.249813	0.175356	0.198351	0.209908	0.160646	0.23287	0.267719	0.23088	0.23985	0.182879	0.186844	0.243285	0.24233	0.226875	0.175951	0.214688	0.153375	0.187985	0.223557	0	0.218368	0.230407	0.274982	0.318317	0.23422	0.200373	0.273129	0.195291	0.233993	0.148562	0.211383	0	0.256505	0.320206	0.230165	0.308422	0.234502	0.208572	0.122219	0.173273	0.112601
ZMYND12	0.00642541	0.0040982	0.0179923	0.0314873	0.0105442	0.0329764	0.0144058	0.0150855	0.0200731	0.0133152	0.00904104	0.00920362	0.0212467	0.0297017	0.0171367	0.0232427	0	0.0124214	0.0198049	0.0178133	0.0115444	0.0180277	0.023302	0.0296806	0.00747062	0.0317953	0	0.00271852	0.0422078	0.0120516	0.00517762	0.0248826	0.0171325	0.015108	0.0460199	0.0149005	0.0153839	0.0171074	0	0.0158837	0.0124232	0.0220689	0.0315201	0.00218526	0.0187836	0.00159186	0.0107856	0.0240331
PPCS	0.0957144	0.083096	0.0478732	0.0776725	0.0702807	0.0595007	0.0806559	0.0739886	0.0677823	0.0378541	0.0657079	0.0355539	0.0586775	0.0667958	0.0761478	0.0963854	0	0.0706738	0.111826	0.0641198	0.071863	0.0516974	0.099482	0.0465066	0.0470618	0.13064	0	0.0636163	0.0568779	0.0520916	0.0770222	0.0658941	0.040846	0.0377607	0.0174538	0.0495947	0.0394831	0.0554493	0	0.0495375	0.083862	0.094019	0.087956	0.0858664	0.025982	0.030529	0.0265541	0.0364473
CCDC30	0.506636	0.545352	0.306533	0.494384	0.50747	0.454145	0.362933	0.344235	0.294366	0.312134	0.399017	0.3933	0.490161	0.298029	0.404692	0.37886	0.775132	0.438199	0.397462	0.420088	0.348462	0.25495	0.581455	0.216956	0.394309	0.523647	0	0.622127	0.52993	0.640509	0.553911	0.361173	0.373691	0.320165	0.61538	0.335357	0.292942	0.376283	0	0.600836	0.698646	0.471124	0.548287	0.691134	0.514256	0.264916	0.195072	0.320248
PPIH	0.145672	0.118949	0.0942903	0.149441	0.118924	0.106857	0.111184	0.140826	0.105143	0.0983117	0.103906	0.113134	0.147726	0.176593	0.128854	0.109093	0	0.163118	0.14261	0.164046	0.118982	0.0756719	0.0581641	0.0759922	0.0986834	0.121078	0	0.148523	0.146562	0.119707	0.16513	0.133277	0.131883	0.070089	0.0862005	0.111268	0.0809703	0.124826	0	0.0857371	0.100031	0.0896864	0.189566	0.123095	0.125854	0.0716902	0.0577137	0.0837426
YBX1	0.13184	0.134852	0.117272	0.14144	0.151503	0.132575	0.222774	0.118152	0.0965079	0.0914707	0.100494	0.0817051	0.116558	0.13221	0.110162	0.0975629	0.0591102	0.141338	0.156748	0.111813	0.122951	0.100247	0.103414	0.0945986	0.110856	0.10705	0	0.113973	0.177668	0.107673	0.149765	0.163169	0.0933907	0.0542074	0.13866	0.0868687	0.104122	0.129874	0	0.175423	0.199636	0.11257	0.172014	0.149131	0.134569	0.0928691	0.0795349	0.154959
CLDN19	0	0	0.00111722	0	0.00203563	0	0	0.000284417	0.0012604	0	0	0	0	0	0.000506603	0.00232806	0	0.00109905	0.000869863	0	0	0.000311265	0	0	0	0	0	0.0145796	0.00139053	0	0	0	0	0	0	0.000905288	0.000651635	0	0	0.00138282	0.00111985	0	0	0.0069639	0.000875291	0	0	0.0127803
P3H1	0.0933561	0.148837	0.0985505	0.0921253	0.115218	0.0797	0.183415	0.0954729	0.0966706	0.0772435	0.113331	0.0568103	0.17928	0.13947	0.109846	0.140692	0.196889	0.115808	0.105562	0.0993405	0.116078	0.079589	0.154904	0.0623387	0.0929269	0.0938833	0	0.14487	0.132536	0.0858452	0.153981	0.153116	0.104652	0.130455	0.106424	0.103309	0.116735	0.115186	0	0.160995	0.209216	0.0654021	0.196659	0.149084	0.120064	0.0717411	0.0762547	0.0935554
AC098484.3	0.00992907	0.0373756	0.014313	0.0173028	0.0293118	0.00800938	0.0254545	0.0147373	0.0146098	0.0198751	0.0261595	0.00463424	0.0294132	0.0190084	0.0205897	0.0165462	0	0.0240208	0.0269654	0.0128448	0.0142593	0.0239356	0.0322093	0.0195593	0.0101882	0.0101982	0	0.0222503	0.0262858	0.0131802	0.0259614	0.0309459	0.0206506	0.00468154	0.0150495	0.0100859	0.0196162	0.0228163	0	0.0296623	0.00584823	0.0288648	0.0213143	0.0159035	0.0266321	0.00680477	0.00870588	0.0648884
TMEM269	0.024799	0.00272473	0.00760034	0.0359788	0.0225133	0.0030084	0.00687859	0.00971244	0.0071548	0.00269279	0.00888428	0.00751793	0.00426285	0.00843687	0.00263721	0.0120971	0	0.00914849	0.00949166	0.00561601	0.00591003	0.00530535	0	0.00496014	0.00430454	0	0	0.00300532	0.0248686	0.00895193	0.0192393	0.0259559	0.00910769	0	0.00526586	0.00351595	0.00491549	0.00622685	0	0.00277513	0.0052609	0	0.0348316	0	0.00530233	0.0061744	0.00577923	0.0888204
SVBP	0.0575323	0.0685561	0.0619365	0.137885	0.0610789	0.0768456	0.180385	0.122973	0.0718541	0.0539035	0.0588923	0.0364273	0.0844716	0.134742	0.0595971	0.0739802	0.201858	0.0810349	0.126186	0.0526632	0.0843676	0.0474643	0.0855534	0.0501461	0.0515412	0.0752917	0	0.0608547	0.104833	0.0838795	0.0876933	0.0938117	0.0670788	0.0903675	0.0490797	0.0652704	0.0914325	0.119018	0	0.116262	0.0358144	0.0767995	0.146097	0.109002	0.107671	0.0302876	0.0605834	0.106671
ERMAP	0.0419849	0.0568503	0.0582714	0.101278	0.0531369	0.0697574	0.0491129	0.0558226	0.0603272	0.048921	0.0501639	0.0390112	0.0509305	0.0422781	0.0572076	0.062157	0	0.0408657	0.044461	0.0721984	0.060146	0.0368982	0.0681295	0.055529	0.0321793	0.0505548	0	0.0277868	0.0375223	0.0593864	0.0401186	0.0381072	0.0634788	0.0536941	0.0118505	0.0537492	0.0455587	0.0506129	0	0.0445462	0.0634995	0.0731623	0.0337869	0.0696071	0.0450598	0.0278526	0.0458756	0.101857
ZNF691	0.0164534	0.0133633	0.0151165	0.0230767	0.00676033	0.00715032	0.00785652	0.015555	0.0134249	0.00416643	0.0165498	0.0248748	0.0323068	0.0304523	0.022744	0.0109802	0	0.014556	0.0253913	0.0202547	0.0220788	0.0113668	0	0.0161798	0.00952726	0.00722691	0	0.00978788	0.00447164	0.0233573	0.0186071	0.0212392	0.01977	0.00468154	0.0183573	0.0198202	0.00837235	0.00628878	0	0.0274218	0.0262697	0.0122793	0.0323591	0.00160838	0.00731269	0.00193979	0.0101027	0.00685092
SLC2A1	0.0438837	0.0499722	0.0254335	0.04209	0.0335396	0.0267395	0.0210924	0.0636144	0.0287899	0.0190889	0.0199754	0.00357198	0.0566894	0.0591818	0.0161796	0.0130827	0	0.0311253	0.0322657	0.0355088	0.0400803	0.0256317	0.00888418	0.035301	0.0197009	0.0186792	0	0.0270596	0.0325673	0.0219179	0.0250046	0.042826	0.0220409	0.0146483	0.0249845	0.0197991	0.0272379	0.0200172	0	0.0325054	0.0206687	0.0073804	0.0491315	0.0386781	0.0263079	0.0232348	0.00785783	0.0549448
FAM183A	0	0	0.00072094	0.0025803	0	0	0	0.0041858	0.000402998	0	0	0	0	0	0.000537801	0	0	0	0.000195597	0.00119897	0	0.00191562	0	0	0	0	0	0.00485178	0.000931073	0	0	0	0.000370237	0	0	0.000425198	0	0	0	0	0	0	0	0	0	0	0	0
EBNA1BP2	0.0408675	0.0523725	0.0636781	0.0875843	0.0587667	0.0704678	0.0788938	0.0668138	0.0449673	0.0521782	0.0468126	0.034513	0.063497	0.0760295	0.0742765	0.078535	0.13082	0.0794043	0.0748548	0.0516665	0.0662973	0.0618141	0.022868	0.051772	0.0474684	0.0458918	0	0.0338693	0.0878183	0.0488971	0.0586465	0.0701348	0.0455536	0.0404505	0.0359652	0.0287909	0.0618567	0.0528541	0	0.0799079	0.109506	0.0433238	0.096179	0.0304942	0.0495536	0.0345379	0.0330235	0.06044
CFAP57	0.0104354	0.0385644	0.0336351	0.0662391	0.0397939	0.0153452	0.0220578	0.0388155	0.0416937	0.0261983	0.0224287	0.0241536	0.024625	0.0424764	0.0317635	0.0621553	0	0.0600261	0.0336844	0.0362658	0.0402554	0.0286749	0.016316	0.0443926	0.0245349	0.0297047	0	0.0201002	0.0698939	0.0533076	0.0203973	0.0321321	0.0369061	0.148296	0.0166112	0.0326409	0.0207884	0.0147944	0	0.0203266	0.056751	0.0195586	0.0345467	0.0264787	0.0199265	0.0100704	0.0314504	0.0427011
TMEM125	0	0.0085085	0.00400899	0	0.00609744	0	0.0105708	0.00108871	0.00645139	0	0.00151908	0	0.00090891	0	0.00111607	0.00330238	0	0.000852218	0.00538034	0.00572394	0.00584811	0.000971372	0	0.00131369	0.000734994	0	0	0.0191565	0.00824124	0.0075465	0	0.00223298	0.00310726	0	0	0.00337282	0.000737094	0.00164947	0	0	0	0	0.0091264	0	0.00578331	0.00704235	0.000834258	0
TIE1	0	0.00211127	0.00436387	0.0034885	0.00057558	0.00290793	0.00297943	0.00379843	0.00451204	0.000620096	0	0.000343238	0	0.0164445	0.00408086	0.00718095	0	0.0037588	0.00173386	0.00345403	0	0.00292362	0	0.00553402	0.00169851	0	0	0.00567066	0.00720247	0.00337284	0	0.00219019	0.00278711	0	0	0.00319115	0	0.000850828	0	0.00332824	0.00609086	0.00345782	0	0	0.0050181	0.00132463	0.000592771	0.00855754
MPL	0.0060649	0.00528304	0.00183105	0.00556563	0.00644814	0.00075199	0.00112177	0.00270079	0.00112771	0.0038419	0.000350117	0.000711124	0	0.00709708	0.00266847	0.00102964	0	0.00911206	0.00113989	0.00131433	0.00470224	0.00107825	0	0.00283394	0.00100043	0.0224072	0	0	0.000761694	0	0.00219696	0.000791303	0	0	0	0.000604252	0.00137459	0	0	0.00256804	0.000621779	0	0.00377366	0	0	0.00043376	0.00233301	0.00613922
CDC20	0	0	0.000262044	0	0	0	0	0	0.000476156	0	0	0	0	0	0.000694743	0	0	0	0.00183184	0	0	0.00019782	0	0.000567853	0.000676647	0	0	0	0.00209683	0	0	0.00213123	0	0	0	0	0.000598248	0.0005967	0	0	0	0	0	0.00663009	0	0	0	0
ELOVL1	0.0218039	0.034744	0.0251009	0.0517366	0.0466911	0.0298983	0.016633	0.046745	0.0349834	0.0265631	0.0256525	0.011163	0.0629758	0.0206723	0.0380138	0.0323229	0	0.0463491	0.0455003	0.0433619	0.0447323	0.0288576	0.00325095	0.01579	0.0411537	0.0198497	0	0.0855869	0.0240939	0.0546312	0.0472256	0.0586828	0.0368407	0	0.00614547	0.0157657	0.0330914	0.0361903	0	0.0523097	0.031495	0.0292728	0.0552695	0.0745896	0.0448825	0.0174424	0.0194138	0.0390475
MED8	0.0508819	0.0519049	0.052608	0.0764354	0.0488969	0.103286	0.0869001	0.0690341	0.074735	0.0455877	0.0545566	0.0268398	0.0727479	0.135139	0.0785299	0.124614	0.0591102	0.12022	0.103675	0.084747	0.0801101	0.0601865	0.0485464	0.0691212	0.0528142	0.0782307	0	0.0888865	0.0767309	0.0642543	0.0567447	0.0923407	0.0500693	0.0553875	0.028835	0.0623585	0.0504754	0.0512875	0	0.0640385	0.0789532	0.0322126	0.0937951	0.0184581	0.0416401	0.0551722	0.0370392	0.0465576
SZT2	0.278188	0.216569	0.166618	0.1829	0.173331	0.155591	0.152585	0.182254	0.145492	0.115848	0.152866	0.118246	0.268494	0.22808	0.205557	0.15683	0.262645	0.251815	0.168039	0.186809	0.153928	0.132781	0.191014	0.0980033	0.139259	0.202714	0	0.182927	0.203624	0.237041	0.19379	0.187231	0.209586	0.159874	0.197587	0.165669	0.140402	0.146484	0	0.252003	0.298029	0.223306	0.271766	0.182612	0.171778	0.117734	0.139674	0.128696
HYI	0.0243451	0.0239539	0.0118904	0.0206139	0.0341274	0.0167536	0.0482023	0.0336908	0.0266517	0.0132915	0.00703639	0.0021557	0.00936718	0.0476487	0.020217	0.0277913	0	0.0440247	0.0092705	0.0209228	0.0172329	0.0141907	0.0300493	0.0106016	0.0166192	0.0550226	0	0.0144205	0.0157457	0.00788354	0.0571736	0.0476674	0.0297997	0	0.0154271	0.00707094	0.00985199	0.0128214	0	0.0244473	0.0398143	0.00165336	0.0254425	0.00899977	0.0342783	0.0118724	0.0117418	0.0136737
PTPRF	0.201731	0.233015	0.234875	0.222779	0.273121	0.23877	0.255191	0.238985	0.179977	0.150477	0.17818	0.172035	0.267408	0.215173	0.181255	0.225696	0.489258	0.247456	0.231541	0.215067	0.210066	0.175364	0.154074	0.136377	0.216671	0.196188	0	0.324839	0.201476	0.215352	0.278882	0.253099	0.220898	0.207566	0.25605	0.209282	0.208203	0.213319	0	0.253817	0.341922	0.202933	0.249925	0.23783	0.316584	0.161982	0.144774	0.214556
AL451062.3	0	0	0.000151015	0.00148476	0	0	0.00447583	0.00360747	0.00028695	0	0	0	0	0	0.000505524	0	0	0.00350563	0	0	0.000481133	0.000129524	0	0	0.000755137	0	0	0	0	0	0	0.002008	0	0	0	0	0.000584719	0	0	0	0	0	0	0	0	0.000521594	0	0
ST3GAL3	0.0508479	0.0622877	0.0345738	0.0459475	0.0303593	0.0390285	0.0462707	0.0539517	0.0178712	0.0109403	0.0210483	0.0260848	0.0555854	0.0298147	0.0215224	0.044443	0	0.0234585	0.0382751	0.0515833	0.042136	0.0298625	0.0277933	0.00654261	0.0654089	0.0472091	0	0.0754435	0.0636247	0.0394091	0.101345	0.0445474	0.0391332	0	0.0571359	0.0105059	0.0208981	0.0426738	0	0.0529824	0.0173724	0.0469508	0.0767589	0.0471245	0.0551091	0.0156272	0.0139377	0.0132127
ARTN	0	0.00358043	0.00383332	0.00514366	0.00876547	0.00190872	0.0115128	0.0166061	0.00505361	0.0108914	0.00420106	0	0.00507816	0.0154581	0.00295956	0.00112715	0	0	0.0105914	0.00687342	0.00707837	0.00285322	0	0.00380301	0.0044586	0	0	0.0029711	0.00382429	0.00289425	0	0.00317041	0.00521759	0.00565352	0	0.00169775	0.00303299	0.00307133	0	0.00991775	0	0.0100945	0.0225216	0	0.0251647	0.00453533	0.000875998	0
IPO13	0.148725	0.106492	0.077496	0.0720795	0.0959378	0.166147	0.160708	0.0896457	0.0795265	0.0808453	0.0749536	0.071741	0.118692	0.0467841	0.101388	0.0733978	0	0.0874126	0.108239	0.108741	0.0776037	0.0558678	0.0612351	0.0402849	0.107573	0.0464148	0	0.117854	0.0890266	0.0801642	0.131512	0.100014	0.0936098	0.0781972	0.0511888	0.0703025	0.0812815	0.0974703	0	0.104003	0.109493	0.0163626	0.138069	0.100456	0.0892101	0.0658053	0.0649212	0.108171
DPH2	0.0742281	0.0558887	0.0433239	0.0725949	0.0541166	0.0501868	0.0463707	0.0683287	0.0418403	0.0250514	0.0156739	0.0277185	0.042843	0.0316169	0.0506643	0.0624122	0	0.0330333	0.0791713	0.0698532	0.0575909	0.0217243	0.0372422	0.0153965	0.0351502	0.0256236	0	0.035228	0.0509168	0.061726	0.0217537	0.0569046	0.0318307	0.0279279	0.00761294	0.0332886	0.0264777	0.045584	0	0.0304146	0.0470599	0.0238975	0.0547938	0.025131	0.0489829	0.0200081	0.0270582	0.00523772
ATP6V0B	0.208091	0.245169	0.201069	0.358653	0.292145	0.28023	0.310505	0.287843	0.211126	0.1318	0.185291	0.118191	0.300826	0.278044	0.168049	0.234786	0.421315	0.239241	0.317037	0.20529	0.218522	0.140933	0.299007	0.130172	0.286265	0.288533	0	0.379669	0.413359	0.342132	0.419797	0.266068	0.231576	0.134675	0.170862	0.137834	0.203962	0.243163	0	0.278968	0.319022	0.273594	0.391049	0.478666	0.283203	0.135185	0.0701623	0.19616
B4GALT2	0.0694458	0.0798593	0.050927	0.0395625	0.0605375	0.0942333	0.116763	0.0796377	0.0671178	0.0687968	0.0725391	0.0399368	0.0963833	0.0504896	0.0704078	0.0627333	0	0.0799903	0.0668133	0.0960274	0.073623	0.044279	0.130699	0.0358826	0.0721713	0.0999184	0	0.0214543	0.0670586	0.0964214	0.129032	0.0686052	0.0864188	0.0415115	0.0692706	0.0818909	0.071103	0.0648627	0	0.137233	0.0935532	0.100027	0.0726439	0.0858064	0.0985945	0.0302405	0.0477002	0.132645
CCDC24	0.138169	0.172805	0.13893	0.200623	0.205897	0.0911562	0.107819	0.18346	0.164905	0.106245	0.129805	0.119867	0.251601	0.252405	0.16698	0.254189	0	0.218955	0.186345	0.145832	0.137806	0.125113	0.142263	0.145557	0.119883	0.234548	0	0.227288	0.184668	0.21601	0.211974	0.153943	0.197927	0.11087	0.137271	0.13913	0.109604	0.206603	0	0.229213	0.248865	0.151512	0.287868	0.207504	0.146118	0.0305014	0.123458	0.130092
SLC6A9	0.0236743	0.0149533	0.0186343	0.0448078	0.0284619	0.0179282	0.0804855	0.0220461	0.0281153	0.00248059	0.0212513	0.0123771	0.0276032	0.0205457	0.0207523	0.0500092	0.213195	0.0284261	0.0212773	0.0211232	0.0207333	0.0570562	0	0.0108272	0.00646264	0.00982449	0	0.0335604	0.0380086	0.0175869	0.0254858	0.0308196	0.0218336	0.040563	0.00406548	0.0263258	0.0309552	0.019699	0	0.0415287	0.00656281	0.00612705	0.0611731	0.0337316	0.00914015	0.0415034	0.0141181	0.167143
KLF17	0	0	0.0010743	0.00130419	0	0.00336676	0	0	0.000122957	0	0	0	0	0	0	0.0031776	0	0.00212815	0	0	0.000245199	0.00185073	0	0	0	0	0	0	0.000560586	0.00420508	0	0	0.00194839	0	0	0.0027975	0.00092624	0.000453859	0	0.00104489	0	0.00695692	0.00116501	0	0	0	0.000501229	0
DMAP1	0.122658	0.142294	0.0739123	0.104203	0.108746	0.0866689	0.160132	0.101272	0.10769	0.0650986	0.0982981	0.0862634	0.118782	0.169641	0.130398	0.0810701	0.280934	0.112348	0.134102	0.144716	0.0855934	0.0662027	0.14294	0.0611174	0.118661	0.1854	0	0.110762	0.077557	0.116245	0.198009	0.072944	0.101878	0.110637	0.100199	0.109886	0.089679	0.110397	0	0.150266	0.128304	0.0753246	0.149783	0.224293	0.14582	0.0566275	0.0497589	0.119092
ERI3	0.406835	0.382016	0.283334	0.403083	0.420618	0.330666	0.391631	0.286291	0.249694	0.226679	0.300476	0.246531	0.414027	0.309772	0.294552	0.269255	0.385089	0.360332	0.310638	0.391509	0.279803	0.18992	0.457025	0.161832	0.297286	0.409165	0	0.544174	0.426868	0.461056	0.466402	0.297799	0.330316	0.296872	0.317735	0.277028	0.234222	0.319326	0	0.426325	0.534034	0.337038	0.423644	0.466919	0.405226	0.19104	0.174685	0.309099
RNF220	0.503298	0.559125	0.559023	0.497844	0.788708	0.562386	0.480609	0.369046	0.523757	0.55298	0.517691	0.651283	0.733406	0.485527	0.673161	0.474113	1.27918	0.620266	0.591392	0.664896	0.709482	0.400313	1.16879	0.679097	0.598942	0.560395	0	0.508458	0.361398	0.315581	0.515032	0.464616	0.532493	0.113486	0.527945	0.560032	0.7293	0.570019	0	0.522407	0.672922	0.429179	0.684846	0.696155	0.780955	0.246925	0.822888	0.207303
TMEM53	0.0819346	0.0922279	0.0754494	0.112825	0.0781959	0.0233019	0.0429335	0.0667451	0.0653239	0.0485291	0.0513316	0.0412176	0.0750815	0.0453496	0.0930352	0.072279	0	0.0796152	0.0743626	0.0965358	0.0667698	0.0761325	0.127268	0.0742344	0.0678435	0.0546642	0	0.0932872	0.0768018	0.105414	0.0746701	0.0770217	0.0840886	0.0205894	0.0579825	0.0383611	0.0438265	0.0543324	0	0.0477706	0.0975214	0.116356	0.0966221	0.0186167	0.0652006	0.02122	0.0530474	0.104103
ARMH1	0.142904	0.202691	0.161909	0.225913	0.205236	0.173816	0.198083	0.215353	0.217663	0.151615	0.165846	0.178265	0.235467	0.198876	0.286097	0.208023	0.0591102	0.218348	0.160719	0.265477	0.183644	0.178335	0.304094	0.152772	0.149123	0.219174	0	0.258752	0.210618	0.302513	0.24845	0.234996	0.237838	0.16393	0.253916	0.214386	0.155202	0.227701	0	0.200248	0.321417	0.214247	0.269779	0.296604	0.233892	0.0687546	0.163818	0.221016
KIF2C	0.0297058	0.00853285	0.010638	0.0349843	0.0203412	0.0250468	0.00735903	0.00903547	0.0114322	0.00927829	0.00189119	0.0165036	0.0148564	0.0410683	0.0114742	0.0156487	0	0.0224751	0.00749948	0.00556951	0.0134448	0.00946711	0.00465423	0.0242697	0.00573493	0.00903022	0	0.0243738	0.0386819	0.0273921	0.00977449	0.0133882	0.0182648	0.0236199	0.00210285	0.00760112	0.0103002	0.0117253	0	0.00673426	0.025754	0.0586503	0.0148091	0.00885742	0.000979584	0.0146896	0.00429341	0.0716685
RPS8	0.132283	0.163108	0.184662	0.296471	0.245449	0.159831	0.251643	0.281314	0.142323	0.0700478	0.0960408	0.103917	0.207602	0.286176	0.199747	0.227062	0.201858	0.251638	0.277786	0.191457	0.214503	0.125448	0.0910748	0.1117	0.171711	0.176775	0	0.137983	0.312848	0.202436	0.185748	0.220241	0.166097	0.12006	0.0730936	0.123951	0.167814	0.20317	0	0.209246	0.226239	0.215278	0.375177	0.138144	0.27529	0.122153	0.0673394	0.074141
BEST4	0.00656082	0.00894257	0.00527649	0.0063629	0.0236408	0.00235488	0.00676253	0.00542957	0.00575224	0.00156891	0.00369112	0.0030295	0.00853382	0.0150443	0.0124255	0.0152618	0	0.025104	0.00753298	0.0154058	0.00575398	0.00403125	0	0.00368654	0.00456414	0	0	0	0.00739127	0.00105047	0.0209521	0.00678264	0.00388153	0	0.00112724	0.0010245	0.00196878	0.000667922	0	0.00703207	0.0248015	0	0.00552562	0.00294778	0	0.0175904	0.0048335	0.00623445
PLK3	0.0101392	0.0177465	0.00944447	0.0323007	0.0457848	0.00944512	0.0216439	0.0151779	0.0259981	0.0123577	0.00958973	0.00388973	0.0221531	0.0262204	0.0124507	0.0150208	0	0.0263755	0.0185717	0.0123272	0.0197277	0.00818157	0.00795398	0.0196069	0.0122369	0.00187869	0	0.0217894	0.0221829	0.00737965	0.0307921	0.0258703	0.00456119	0.00565352	0.00419167	0.00416745	0.0111941	0.00839953	0	0.0275192	0.0215566	0.00575822	0.0344194	0.0137366	0.00316065	0.0521083	0.0100555	0.0258174
BTBD19	0.024857	0.00412492	0.0105996	0.0157945	0.0305885	0.0113465	0.0165095	0.0213422	0.0265869	0.00667696	0.0204526	0.0127166	0.00892579	0.0478918	0.0304279	0.0376465	0	0.0210021	0.00687262	0.0186748	0.0258977	0.0204485	0.0365365	0.0112843	0.0084247	0.0105372	0	0.00765997	0.0225885	0.0267155	0.0275961	0.0316404	0.0255902	0	0.0374089	0.0367839	0.0307129	0.0290806	0	0.0102114	0.0492374	0.039946	0.0351626	0.01436	0.00595278	0.030298	0.0186996	0.033923
PTCH2	0.194383	0.217425	0.214533	0.341771	0.254436	0.20815	0.233835	0.251561	0.218026	0.145765	0.170357	0.156353	0.311701	0.33345	0.252809	0.3594	0.0552388	0.366563	0.258215	0.323721	0.219165	0.178456	0.278403	0.187995	0.159042	0.202941	0	0.194252	0.284531	0.272104	0.276554	0.242287	0.220909	0.154816	0.163958	0.190859	0.191991	0.248658	0	0.290174	0.34923	0.276169	0.38214	0.216413	0.222541	0.181351	0.222696	0.306743
EIF2B3	0.394346	0.326324	0.245963	0.388212	0.340664	0.334321	0.279204	0.260082	0.205468	0.208251	0.231641	0.242981	0.346975	0.283899	0.297435	0.335525	0.970201	0.330784	0.312954	0.312984	0.28499	0.194984	0.460334	0.178661	0.251449	0.331354	0	0.342141	0.28779	0.351776	0.40749	0.257753	0.312598	0.248409	0.33282	0.226106	0.207658	0.280724	0	0.389771	0.446188	0.301985	0.36276	0.358472	0.304748	0.142591	0.186713	0.249315
HECTD3	0.0651429	0.0445916	0.0381382	0.0636677	0.123919	0.0483808	0.0639172	0.0570452	0.0567981	0.0268968	0.0584308	0.0350901	0.0821543	0.10186	0.0761424	0.0768567	0.190636	0.0802807	0.0625764	0.0819974	0.064064	0.0358947	0.0223909	0.0264998	0.0641095	0.0630341	0	0.0616061	0.0622843	0.0808672	0.0895744	0.0585021	0.0520944	0.0691212	0.0185483	0.0396296	0.0500392	0.0578142	0	0.0345299	0.0574677	0.0301382	0.0727642	0.0794769	0.0484714	0.0319841	0.0329626	0.0358908
UROD	0.0386337	0.116093	0.0628233	0.0830337	0.085118	0.0841013	0.100991	0.0860579	0.0594435	0.0457861	0.0414718	0.0251446	0.0990051	0.136225	0.0654144	0.0869836	0	0.139828	0.106758	0.0861019	0.0665418	0.0450239	0.022367	0.0439253	0.0636993	0.0770911	0	0.131302	0.100913	0.105655	0.0851826	0.0832712	0.0649309	0.0653361	0.0692468	0.0303476	0.0534857	0.0679181	0	0.0505493	0.183716	0.0678803	0.0909318	0.104979	0.0834679	0.0307813	0.0287404	0.0455796
ZSWIM5	0.542139	0.521298	0.349493	0.467254	0.474139	0.479585	0.423126	0.369204	0.271402	0.262336	0.361085	0.300879	0.511548	0.403439	0.393326	0.391695	0.993656	0.402036	0.377578	0.446254	0.39142	0.27678	0.477314	0.208348	0.381154	0.480501	0	0.606471	0.4803	0.570871	0.533375	0.406202	0.386864	0.352687	0.523499	0.37342	0.298523	0.410417	0	0.582669	0.636865	0.436627	0.520272	0.560494	0.466188	0.269766	0.211583	0.366034
HPDL	0	0	0	0	0	0	0	0	0	0	0	0	0	0	0	0	0	0	0	0	0	0.000132854	0	0	0	0	0	0	0	0	0	0	0	0	0.016476	0	0	0	0	0	0	0	0.00243682	0	0	0	0	0.00288534
MUTYH	0.0415504	0.047576	0.0433944	0.0724279	0.0426644	0.0314309	0.0349684	0.0438218	0.0515352	0.0266115	0.0151182	0.0202045	0.0486514	0.118251	0.062125	0.0751672	0	0.0868006	0.0578847	0.0548912	0.0650665	0.0468403	0.0381585	0.0524816	0.0313748	0.0364616	0	0.031329	0.0653899	0.0782646	0.0544873	0.0798376	0.0591473	0.0623704	0.0258897	0.0339264	0.0478335	0.0507352	0	0.0594825	0.069239	0.0246657	0.119379	0.0373268	0.0421825	0.0243633	0.0386574	0.0410361
TOE1	0.0134524	0.0279911	0.0290418	0.0418908	0.0312191	0.0271132	0.0441959	0.0285437	0.0248392	0.0211794	0.0218844	0.0217856	0.0300314	0.0366779	0.03336	0.0413596	0	0.0423046	0.0438724	0.027895	0.033329	0.0246297	0.0185818	0.0174584	0.0169558	0.014774	0	0.0129199	0.0246432	0.0361688	0.0399518	0.0216752	0.0183092	0.00565352	0.00496672	0.0243121	0.0192961	0.0264542	0	0.0245604	0.0104403	0.0141476	0.0483361	0.0487982	0.0197671	0.0166343	0.0106069	0.0370374
TESK2	0.146073	0.0999303	0.0984784	0.126794	0.0901111	0.0485098	0.0903062	0.0923682	0.0719483	0.0953826	0.0779125	0.0666263	0.0648781	0.0393024	0.0913678	0.0497509	0.140213	0.0901094	0.0719257	0.116736	0.071204	0.109143	0.0543925	0.0795037	0.0752833	0.0944931	0	0.143872	0.155835	0.125698	0.13736	0.0740031	0.0943426	0.0426581	0.0868366	0.0738525	0.0711812	0.0620263	0	0.0779126	0.109283	0.0513663	0.154253	0.1166	0.0685581	0.0439278	0.0445343	0.25447
CCDC163	0.00258918	0	0.00590588	0.0132605	0.0110896	0.0101132	0.00399165	0.0015772	0.0042423	0.00137249	0	0.00233574	0	0.00216951	0.000406155	0	0	0	0.0079973	0.000740417	0.00968899	0.00049014	0	0.00253515	0.00736518	0	0	0.0151903	0.00427846	0.00234276	0	0	0.000436856	0.0617067	0	0	0.00637897	0.003281	0	0.00608205	0.000832312	0.00444933	0.031382	0.044249	0	0	0.00387501	0.00917144
MMACHC	0.0271787	0.0347677	0.0367812	0.0331568	0.0401753	0.0351556	0.0530261	0.0329735	0.0397989	0.0164132	0.0238724	0.0200871	0.0366592	0.0651693	0.0271389	0.0465946	0	0.0474738	0.0608977	0.0219345	0.0318003	0.0263397	0.0504484	0.033123	0.0235665	0.0344233	0	0.0482411	0.0209192	0.021324	0.012597	0.0273696	0.0307017	0.0541077	0.0105961	0.0225808	0.0267926	0.0380989	0	0.0461984	0.0405964	0.00695692	0.0331546	0.038162	0.026763	0.0186727	0.0244472	0.0488378
PRDX1	0.123022	0.104972	0.126232	0.147429	0.113438	0.115325	0.283073	0.173075	0.0860235	0.0851054	0.109736	0.052568	0.168068	0.117061	0.0914548	0.110286	0.23723	0.0463655	0.229947	0.069037	0.110574	0.0924833	0.158132	0.101639	0.137712	0.104823	0	0.202834	0.196206	0.139016	0.173397	0.130304	0.126937	0.100338	0.0874382	0.0532928	0.119752	0.138883	0	0.0940105	0.100619	0.142521	0.220612	0.18362	0.186245	0.0885441	0.0336115	0.150773
AKR1A1	0.0643856	0.0996515	0.0706314	0.0867006	0.0966542	0.0845652	0.074636	0.0728334	0.0832078	0.0714102	0.0518343	0.056486	0.137923	0.142421	0.0851041	0.117902	0	0.11962	0.098301	0.101858	0.0821166	0.0675195	0.0896722	0.0786817	0.0627487	0.0729477	0	0.113725	0.0960497	0.079046	0.0933329	0.0862152	0.0736382	0.0146898	0.0802344	0.084177	0.0552625	0.0832224	0	0.0634582	0.122617	0.0755207	0.119303	0.0812747	0.0341237	0.0457045	0.0602636	0.0725786
NASP	0.332945	0.34588	0.225451	0.352886	0.331043	0.319965	0.232661	0.255508	0.214789	0.195364	0.216917	0.203145	0.287578	0.283033	0.242184	0.303493	0.358126	0.296536	0.286651	0.300189	0.271057	0.199885	0.35941	0.218201	0.272155	0.349122	0	0.318508	0.355017	0.348319	0.289499	0.261679	0.265998	0.334098	0.292826	0.258533	0.212358	0.217786	0	0.377115	0.418922	0.299822	0.420892	0.322553	0.31533	0.155514	0.149582	0.153838
CCDC17	0	0.00151076	0.000578036	0	0.000445196	0	0	0.00786525	0.00184005	0.000655699	0.000907583	0.000419334	0	0	0	0.000919826	0	0	0	0	0.00157337	0.000313898	0	0.000745564	0.00381368	0	0	0	0	0.00590819	0	0.00349125	0.0050473	0	0.00192486	0.000938781	0.00193212	0.000710407	0	0.00476327	0.00334466	0	0.00285547	0	0.000762678	0	0	0.00129438
GPBP1L1	0.400914	0.35093	0.264321	0.377936	0.355013	0.370623	0.313903	0.287498	0.201979	0.227716	0.266036	0.239399	0.469117	0.287973	0.294481	0.30155	0.659248	0.331484	0.290768	0.301358	0.274371	0.203769	0.450676	0.184776	0.305433	0.396933	0	0.463696	0.347118	0.413319	0.417785	0.279136	0.317256	0.278374	0.395697	0.24055	0.256796	0.295997	0	0.402376	0.429961	0.353022	0.358555	0.464036	0.39921	0.166902	0.178263	0.249226
TMEM69	0.0724029	0.0858018	0.0794457	0.089472	0.113397	0.111978	0.0894638	0.101365	0.0803451	0.0529863	0.0664167	0.0592568	0.118035	0.100405	0.0784576	0.0644598	0.313366	0.0635151	0.104043	0.0754599	0.070347	0.0696835	0.0714483	0.0414348	0.0774232	0.0762057	0	0.165403	0.0935753	0.126272	0.0982428	0.0783797	0.0828368	0.140138	0.0536262	0.0667291	0.0846598	0.105434	0	0.0989805	0.0865845	0.108599	0.0822472	0.0903637	0.0957464	0.0635031	0.0521198	0.0943745
IPP	0.124632	0.0561394	0.0755202	0.130556	0.0604716	0.107627	0.0671887	0.100482	0.0622513	0.0711941	0.0774879	0.0681294	0.111935	0.134355	0.107811	0.110753	0	0.132345	0.0894234	0.101919	0.0948781	0.0901667	0.0973117	0.0554346	0.0577767	0.0977155	0	0.0664514	0.149995	0.0934674	0.157263	0.0944701	0.0835813	0.0601132	0.118658	0.0666359	0.0459632	0.0514897	0	0.0685245	0.0611463	0.095562	0.209494	0.0620855	0.0467581	0.0468336	0.0589172	0.0781211
MAST2	0.356548	0.342265	0.245632	0.371228	0.380494	0.351801	0.333931	0.248124	0.220999	0.209596	0.239112	0.244034	0.342394	0.282732	0.29803	0.30764	0.33325	0.243891	0.270786	0.311384	0.265116	0.188385	0.338037	0.166682	0.287069	0.321701	0	0.376687	0.329104	0.363037	0.373562	0.276304	0.280288	0.189027	0.337996	0.267805	0.228947	0.273086	0	0.439219	0.360935	0.390866	0.342325	0.400837	0.356606	0.202508	0.169138	0.331048
PIK3R3	0.0305039	0.0235179	0.0296333	0.0193573	0.0181847	0.0175898	0.0277914	0.0328465	0.0152154	0.0117328	0.0241437	0.00460489	0.0118172	0.0206834	0.0313608	0.017219	0	0.0281366	0.0515843	0.0301126	0.0354014	0.0178883	0.0202838	0.00638142	0.0285019	0.0208535	0	0.00505158	0.0443014	0.0178093	0.0269386	0.0380787	0.0339968	0.0357121	0.00875288	0.00411703	0.02408	0.0175827	0	0.0172756	0.0129688	0.0471113	0.0361056	0.0182467	0.0297636	0.0286829	0.0124482	0.0164451
AL358075.4	0.0164721	0.01612	0.00848781	0.0228517	0.0185793	0.00707696	0.0139267	0.0123191	0.0109159	0.00489919	0.00200472	0.0057084	0.0135583	0.0129577	0.01704	0.0178528	0	0.0170212	0.0132083	0.00803408	0.00522085	0.0115859	0	0.0100902	0.00701792	0.0107429	0	0.00867641	0.0142895	0.0147376	0.00577763	0.0137102	0.00897469	0	0.00854617	0.00721341	0.0120873	0.0152445	0	0.00277693	0.0178549	0.0362335	0.0114416	0.00646219	0.0018785	0.00870897	0.00494903	0.108818
TSPAN1	0	0.0138859	0.00942028	0.0160533	0.00486986	0.0202999	0.0162383	0.00551581	0.0126386	0	0.00377334	0	0.00736812	0.0107937	0.0196724	0.0112694	0	0.00823698	0.0100972	0.00916468	0.00960835	0.00573243	0	0	0.00871851	0.000107395	0	0	0.00544141	0.00699795	0	0	0.0164758	0	0	0.00288174	0.0107834	0.0243449	0	0.0018253	0.00388474	0.0167586	0.00932632	0	0.00958809	0.00135287	0.00830772	0.0384166
POMGNT1	0.190747	0.195921	0.150849	0.27003	0.235765	0.174725	0.169789	0.186921	0.155596	0.0723469	0.12782	0.117328	0.169875	0.228164	0.160632	0.250253	0.0993026	0.242692	0.223001	0.198779	0.166044	0.125523	0.137024	0.122075	0.173362	0.162743	0	0.123819	0.256838	0.22028	0.262718	0.221503	0.192216	0.232218	0.082597	0.119638	0.143412	0.158508	0	0.241836	0.237407	0.180981	0.322459	0.258022	0.160872	0.0853946	0.121061	0.0839159
LURAP1	0.186453	0.167352	0.123553	0.178522	0.123315	0.0903226	0.071935	0.145771	0.153605	0.146644	0.117358	0.202833	0.177467	0.255718	0.195698	0.208821	0.396451	0.237149	0.158378	0.197342	0.145414	0.159636	0.219295	0.130767	0.0866544	0.205343	0	0.0858887	0.203497	0.107242	0.17039	0.230966	0.142365	0.12875	0.157694	0.132499	0.124702	0.0754447	0	0.180174	0.286115	0.173805	0.245342	0.0991792	0.138603	0.0955096	0.138589	0.109282
RAD54L	0.0181006	0.0209993	0.0246985	0.0526707	0.0232968	0.00344524	0.0568781	0.0331504	0.0369223	0.0357415	0.012573	0.0146772	0.0274041	0.0676876	0.0443282	0.0827757	0.0591102	0.0584021	0.0323166	0.0339588	0.0214761	0.0391416	0.0105174	0.0254838	0.0328362	0.0221909	0	0.122553	0.0196608	0.0299176	0.00989251	0.020333	0.0368016	0.0563677	0.0238093	0.027719	0.0311302	0.0162962	0	0.0339124	0.0161048	0.0200009	0.0525789	0.0134923	0.0618193	0.0264845	0.0568945	0.0800796
LRRC41	0.298649	0.249163	0.173998	0.240835	0.242357	0.206215	0.254867	0.207124	0.18747	0.128271	0.17744	0.175833	0.318288	0.238198	0.210162	0.196477	0	0.255257	0.215258	0.243275	0.166877	0.158462	0.26552	0.144385	0.192268	0.175098	0	0.24006	0.270114	0.279136	0.306671	0.215048	0.216068	0.252364	0.240982	0.185806	0.195443	0.231465	0	0.294983	0.366954	0.160768	0.28718	0.258293	0.213418	0.136036	0.161674	0.297858
UQCRH	0.310191	0.284202	0.240514	0.426294	0.349777	0.305193	0.390841	0.352473	0.18634	0.149121	0.222382	0.158777	0.273033	0.297801	0.204004	0.251181	0.524584	0.247276	0.385698	0.220194	0.230779	0.180234	0.224299	0.129795	0.277927	0.253352	0	0.38471	0.516545	0.320381	0.383551	0.289658	0.257196	0.235775	0.191237	0.161553	0.246497	0.285216	0	0.333462	0.335008	0.326046	0.463127	0.287957	0.372677	0.182294	0.100775	0.184604
NSUN4	0.259116	0.17494	0.113738	0.176269	0.128314	0.110923	0.118681	0.152045	0.113206	0.0796447	0.105527	0.102371	0.165352	0.213928	0.14422	0.132108	0	0.138794	0.172401	0.140055	0.136267	0.119387	0.232457	0.0799756	0.121417	0.175239	0	0.12319	0.181389	0.163574	0.139568	0.182069	0.148104	0.153021	0.0543329	0.121101	0.103765	0.145944	0	0.20018	0.186691	0.182241	0.244575	0.12815	0.137794	0.0950203	0.0760646	0.0778888
FAAH	0.306733	0.206996	0.126057	0.218624	0.15892	0.234861	0.174748	0.204694	0.160781	0.0925083	0.179801	0.125601	0.195463	0.208207	0.182273	0.132712	0.134022	0.203226	0.186877	0.187341	0.179768	0.13448	0.112904	0.101207	0.19977	0.264151	0	0.247018	0.21347	0.313079	0.249389	0.172238	0.219637	0.134562	0.183792	0.13687	0.119006	0.154572	0	0.177462	0.355972	0.132822	0.344757	0.234091	0.170276	0.0856263	0.10857	0.063164
KNCN	0	0	0.00586912	0.00849911	0.0108901	0.00712145	0.00654641	0.00393915	0.00372574	0.002508	0.00969511	0.00467443	0.00849317	0.0214007	0.00289794	0.00642489	0	0.00698423	0.0136921	0.00146866	0.00594334	0.00312366	0	0.00929234	0.00771214	0.00657694	0	0.00169124	0.00146422	0	0	0	0.000635939	0	0.00377859	0.00198657	0.00046508	0.00756974	0	0.00214239	0.00386207	0	0.00308671	0.00180363	0.0130123	0.00394956	0.000386695	0.0167065
MKNK1	0.417874	0.343268	0.273952	0.387266	0.337715	0.377793	0.331079	0.277271	0.208363	0.261409	0.224123	0.232844	0.335756	0.33462	0.282105	0.279797	0.183963	0.304648	0.288904	0.301955	0.236288	0.216838	0.26104	0.193129	0.289423	0.361439	0	0.482772	0.41227	0.44915	0.483567	0.303178	0.345691	0.360373	0.320997	0.230725	0.259447	0.331561	0	0.425935	0.394002	0.357885	0.477401	0.406821	0.342033	0.118093	0.130714	0.239035
ATPAF1	0.393113	0.362419	0.242088	0.315619	0.328925	0.321122	0.302689	0.272054	0.187582	0.173828	0.274356	0.208391	0.33325	0.308448	0.225437	0.262603	0.302992	0.316073	0.282546	0.317418	0.239242	0.189812	0.356541	0.125357	0.281762	0.32345	0	0.384125	0.422894	0.351257	0.369254	0.311212	0.265377	0.269355	0.371384	0.228665	0.207431	0.241283	0	0.34059	0.35606	0.370203	0.447586	0.311808	0.324818	0.150044	0.140739	0.206223
TEX38	0.00386627	0	0.000323657	0.00190855	0.00438002	0	0	0.000464509	0	0	0	0	0	0.00935902	0	0	0	0.0022186	0.00123605	0.000650031	0.00148946	0.000520151	0	0.000567853	0.000545793	0.00402196	0	0	0.000652798	0	0	0	0.000397455	0	0	0	0	0	0	0	0.000583306	0	0	0	0	0.000338627	0.000310284	0
EFCAB14	0.214218	0.177939	0.151828	0.243614	0.192758	0.217772	0.186883	0.167012	0.1086	0.110758	0.173017	0.149036	0.193312	0.17619	0.135239	0.121499	0.377886	0.152317	0.178608	0.147906	0.13137	0.116465	0.173126	0.0998908	0.168167	0.19	0	0.207308	0.210316	0.192299	0.156833	0.132118	0.130964	0.21693	0.0487746	0.124181	0.106315	0.170406	0	0.170857	0.157774	0.119986	0.23395	0.175813	0.186204	0.0995249	0.0713917	0.296455
CYP4B1	0.00371194	0.0085085	0.00195136	0.00775049	0	0.00091692	0.00110346	0.00402661	0.00139894	0.00519913	0	0	0.00182038	0.0036682	0.00202805	0	0	0.00153965	0.00075796	0.000983659	0.00125368	0.000889914	0	0.00342293	0.000354731	0	0	0.00259069	0.00533427	0.00322637	0	0.00219862	0	0	0	0	0.0014958	0.000901194	0	0.00234031	0	0.00913848	0.0093051	0	0	0.000843344	0	0.00326716
CYP4A11	0	0.00168561	0.00157723	0.0040307	0	0.00362935	0	0.000726311	0.00383343	0	0.00112173	0.00266431	0.00111584	0	0.00679452	0	0	0.00438064	0.00150585	0.00264825	0.00463628	0.00151256	0	0	0.000479396	0	0	0	0	0.00199762	0.00758369	0.00160899	0.000974493	0	0	0.0055931	0.00127943	0	0	0.00760273	0.00365811	0	0.00606613	0	0	0	0.000403429	0
CYP4X1	0.273535	0.244942	0.191849	0.361432	0.318958	0.314679	0.229004	0.249317	0.196369	0.190094	0.230861	0.210134	0.2929	0.323965	0.211688	0.297477	0.120689	0.322535	0.296907	0.245846	0.249896	0.196558	0.168828	0.19113	0.240224	0.252323	0	0.325761	0.36477	0.328615	0.260182	0.264067	0.254641	0.224968	0.25665	0.190823	0.16136	0.210738	0	0.273791	0.269845	0.272303	0.410245	0.229361	0.244806	0.114479	0.143234	0.117245
CYP4Z1	0.101326	0.121878	0.129237	0.174864	0.150574	0.155546	0.164375	0.139482	0.119446	0.120031	0.155905	0.12708	0.149519	0.0588424	0.0914611	0.0864375	0.0552388	0.138415	0.13524	0.131277	0.121874	0.0894567	0.0688891	0.0807468	0.109619	0.184992	0	0.130059	0.110236	0.232214	0.0942058	0.0791352	0.139104	0.12567	0.0901546	0.119759	0.0870559	0.121752	0	0.167623	0.134017	0.0537137	0.114613	0.203941	0.134861	0.0478597	0.0828218	0.125295
CYP4A22	0.00170356	0.00114587	7.24314e-05	0.00540706	0.000824506	0	0.00309068	0.00210105	0.00485272	0	0.00134431	0.00960546	0	0	0.00107242	0	0	0.00174883	0.00119728	0.00362396	0.00363706	0.00300538	0	0.00148842	0	0.00403361	0	0.00551008	0.00117876	0.000336278	0	0.00603745	0.00264098	0	0.00069973	0.00642689	0	0.00423011	0	0.00560121	0	0	0.00294395	0	0.00535037	0.000550303	0.000751166	0.00843477
TAL1	0.000720294	0.00208797	0.000704309	0.0031318	0.0106991	0	0	0.00076179	0.00217198	0	0	0	0	0	0.00171684	0	0	0	0.000577362	0	0	0	0	0	0	0	0	0	0.00219648	0	0	0	0	0	0	0	0.000974255	0	0	0	0	0	0	0	0	0.000584134	0	0
STIL	0.101876	0.0648102	0.0407804	0.0610143	0.0476828	0.0583326	0.0260214	0.0660678	0.0534	0.0445323	0.0403188	0.0247823	0.0783994	0.0711848	0.0572909	0.0616699	0	0.100767	0.0614393	0.0542222	0.0731196	0.0533165	0.0817967	0.0566428	0.0510279	0.0637807	0	0.0558695	0.0899106	0.056094	0.0342762	0.0698225	0.0607386	0.108295	0.0525543	0.0623244	0.0471717	0.0712683	0	0.0610032	0.0405605	0.0446839	0.0777138	0.0681136	0.0305413	0.0297308	0.0271181	0.0536151
CMPK1	0.184251	0.175389	0.170431	0.222442	0.192881	0.220526	0.236134	0.200223	0.140186	0.150872	0.176804	0.124539	0.18873	0.185011	0.127954	0.14716	0.176969	0.174059	0.231709	0.141256	0.180549	0.125324	0.219473	0.127805	0.181923	0.223472	0	0.259578	0.235606	0.242644	0.232812	0.185231	0.173521	0.134404	0.15092	0.161559	0.166021	0.189073	0	0.207173	0.207362	0.171566	0.21541	0.210758	0.260003	0.0872248	0.0766917	0.172347
FOXE3	0	0.00100709	0.00234558	0.000940272	0.00234913	0	0.00104652	0.00115338	0.00316197	0	0	0.000640183	0.00163844	0.0128717	0.00207751	0.00664652	0	0.00185297	0	0	0.00275486	0.00145031	0	0	0.00132912	0	0	0.00537983	0.00148856	0	0	0.0025454	0.000148597	0	0	0	0	0	0	0	0	0	0.00200256	0	0	0	0	0
FOXD2	0	0	0	0	0.00161726	0	0	0	0	0	0	0	0	0	0	0	0	0	0	0	0	0.000125019	0	0	0	0	0	0	0	0	0	0	0	0	0	0	0	0	0	0	0	0	0	0	0	0	0	0
TRABD2B	0	0.00572532	0.00811146	0.0198895	0.00787079	0.00410163	0.00122584	0.00517142	0.0035583	0.00393843	0.00872239	0.00651482	0.0163824	0.0181843	0.00941117	0.0151903	0	0.0199588	0.00666428	0.00897338	0.0110847	0.00704311	0.00301036	0.00810352	0.00569858	0.0100333	0	0.0137651	0.00541744	0.0110606	0.0295456	0.00661248	0.0041733	0	0	0.00334471	0.00237567	0.00853001	0	0.0200352	0.0132447	0.0211757	0.00502142	0.00498213	0.00149097	0.00321041	0.0111799	0.0101714
SLC5A9	0	0	0.000630361	0.0129867	0.00443348	0	0.0042953	0.00179747	0.00334789	0	0.000502848	0	0	0.0143077	0.000611931	0.00439699	0	0	0	0	0.00387765	0.00217565	0	0.000504614	0	0	0	0.00583343	0.00113301	0.00132997	0.007086	0.00410372	0.000982216	0	0.0166908	0.00165687	0.00107442	0.00145006	0	0.00177366	0	0.00399751	0.00384623	0	0.00756126	0.000845302	0	0
SPATA6	0.251928	0.276753	0.197278	0.303914	0.256681	0.232171	0.197802	0.220629	0.169741	0.211616	0.196469	0.143326	0.198473	0.260701	0.217168	0.190338	0.196889	0.240215	0.214192	0.209382	0.20744	0.226929	0.217158	0.152049	0.203233	0.227259	0	0.345194	0.374259	0.304725	0.262024	0.289266	0.201477	0.30028	0.30209	0.143875	0.181106	0.209733	0	0.372362	0.207091	0.252251	0.291601	0.294713	0.312769	0.142089	0.126533	0.242839
AGBL4	0.116192	0.136436	0.12112	0.133448	0.155373	0.127358	0.158954	0.148077	0.092224	0.118704	0.0945252	0.100433	0.0937903	0.0869775	0.10683	0.0903938	0.924897	0.0865638	0.10337	0.0910615	0.0901188	0.0824542	0.0959607	0.0707623	0.118462	0.149009	0	0.235094	0.158136	0.175197	0.128325	0.133435	0.138829	0.0871977	0.132223	0.0896694	0.099996	0.122443	0	0.149553	0.209879	0.135789	0.134961	0.169987	0.134086	0.0782508	0.125467	0.154464
ELAVL4	0.606085	0.580645	0.33566	0.525526	0.488229	0.482935	0.343016	0.313476	0.281393	0.328475	0.363623	0.35326	0.478026	0.316933	0.374206	0.396981	1.07972	0.403999	0.375975	0.470931	0.355383	0.261312	0.500871	0.2157	0.385316	0.516559	0	0.61516	0.621877	0.655906	0.550449	0.373084	0.389641	0.348867	0.60264	0.311332	0.299536	0.325822	0	0.511971	0.661877	0.554413	0.55736	0.668099	0.506873	0.256245	0.259328	0.351131
DMRTA2	0.00551821	0.00303875	0.00470903	0	0	0.0013407	0.0120816	0.00145021	0.00221921	0	0.000245046	0.000321435	0.00574902	0	0.00209372	0.00148634	0	0	0.00220252	0	0.000810658	0.000802018	0.00674695	0.00474187	0.00243509	0.00535094	0	0.00855154	0.00513547	0.00101508	0.00219696	0.00309189	0.00338937	0	0	0.00177192	0.00652254	0.00553716	0	0.0128603	0	0	0.00828999	0	0.00128239	0	0	0.0211843
FAF1	0.311214	0.365563	0.210673	0.383482	0.352331	0.372871	0.295713	0.197832	0.148664	0.261313	0.228316	0.243508	0.326544	0.205155	0.223358	0.227539	1.05641	0.203248	0.244691	0.291961	0.216003	0.141804	0.441464	0.108688	0.226934	0.419249	0	0.458379	0.314781	0.455581	0.362707	0.221606	0.248951	0.297866	0.384814	0.187532	0.181557	0.198046	0	0.383352	0.679863	0.178117	0.31703	0.563082	0.374695	0.123044	0.137306	0.304096
CDKN2C	0.00408433	0.00446915	0.0117119	0.00975679	0.0123374	0.00288975	0.012606	0.00440136	0.00722191	0.00414955	0.0115712	0.00348987	0	0.00298417	0.00940672	0.00874039	0	0.0106323	0.00535208	0.00395707	0.00238738	0.00457489	0	0.00554648	0.00421921	0.000852309	0	0	0.00545578	0.0163125	0	0.00927344	0.00301474	0	0.00229219	0.00367673	0.00751666	0.00831279	0	0.0166923	0.0047306	0	0.00508166	0	0.00373103	0.00155436	0.00471006	0.00483054
C1orf185	0	0.00349138	0.00326172	0.00653164	0.00276778	0.00168048	0.00608967	0.00153165	0.0021935	0.000981475	0	0	0.00519995	0	0.00186649	0.00273562	0	0.00678396	0.00200593	0.00097426	0.00109888	0.00183051	0.0104016	0.00317527	0.00173318	0.00392587	0	0	0.00609087	0.00279702	0	0	0.00203192	0	0	0.000570326	0.00201282	0	0	0	0.00680948	0	0.00487613	0.00115329	0	0.00075349	0.00233478	0.00641067
RNF11	0.40482	0.391101	0.275357	0.362254	0.402856	0.37387	0.365622	0.307077	0.218146	0.238909	0.318915	0.281793	0.409595	0.300509	0.269022	0.278277	0.567083	0.314025	0.333417	0.316471	0.26831	0.199084	0.446655	0.153133	0.369805	0.452142	0	0.543939	0.437731	0.406272	0.360285	0.282164	0.299397	0.234534	0.370605	0.255966	0.260483	0.347464	0	0.402569	0.380735	0.351061	0.449178	0.528323	0.50418	0.205108	0.151883	0.249384
TTC39A	0.0728698	0.106941	0.0707821	0.0764474	0.098273	0.044227	0.0846942	0.0997129	0.0745563	0.0595704	0.0445475	0.0752655	0.0846908	0.0996401	0.069301	0.0966106	0	0.0827872	0.0729521	0.058562	0.0658194	0.0696677	0.0503251	0.070723	0.0626085	0.0627509	0	0.0333584	0.0937478	0.120388	0.0764305	0.0703566	0.0767762	0.14247	0.120558	0.0434133	0.0620202	0.0915657	0	0.145307	0.0856091	0.0636331	0.110023	0.0711533	0.106785	0.0421247	0.0441114	0.0643801
EPS15	0.449382	0.44185	0.297754	0.462462	0.444332	0.466535	0.364907	0.305156	0.269748	0.273138	0.353999	0.275911	0.42556	0.387812	0.319245	0.347333	0.877014	0.368578	0.33156	0.371346	0.337901	0.221037	0.485737	0.222123	0.356097	0.467254	0	0.511589	0.536942	0.605901	0.49515	0.364259	0.3575	0.310155	0.480596	0.288781	0.262338	0.346653	0	0.513834	0.505271	0.421034	0.524694	0.501155	0.445812	0.182332	0.221108	0.304019
OSBPL9	0.476121	0.415379	0.298717	0.42869	0.406813	0.41547	0.361955	0.320678	0.224273	0.229784	0.31614	0.270076	0.457431	0.347515	0.28663	0.326007	0.793244	0.399666	0.348235	0.380159	0.313666	0.221241	0.435609	0.159533	0.339322	0.47048	0	0.594555	0.521252	0.564122	0.376532	0.343799	0.347864	0.336372	0.515995	0.288541	0.264919	0.309013	0	0.471943	0.516812	0.408874	0.474536	0.581019	0.457973	0.185567	0.187142	0.304418
NRDC	0.499613	0.454632	0.273772	0.476338	0.488434	0.455429	0.419823	0.299603	0.252736	0.214128	0.316333	0.274774	0.476914	0.272547	0.291396	0.314083	0.997004	0.403002	0.352514	0.373565	0.315351	0.191529	0.565071	0.162134	0.342585	0.487534	0	0.465275	0.508969	0.545264	0.506375	0.254558	0.343557	0.220218	0.513403	0.326696	0.22054	0.337488	0	0.505986	0.570364	0.501548	0.576729	0.579133	0.415395	0.125946	0.132122	0.235363
RAB3B	0.176695	0.245467	0.246554	0.19039	0.297655	0.255437	0.182504	0.240404	0.190546	0.206701	0.194908	0.209839	0.168224	0.210038	0.27543	0.212069	0.401642	0.183419	0.281674	0.241915	0.349183	0.245178	0.235763	0.161821	0.293573	0.172331	0	0.239447	0.199106	0.120525	0.0921065	0.21251	0.183537	0.157113	0.156009	0.2662	0.201084	0.339033	0	0.265725	0.23211	0.161701	0.189537	0.221501	0.536401	0.204587	0.14839	0.0595486
TXNDC12	0.209564	0.201106	0.139289	0.157858	0.192807	0.177043	0.199951	0.149804	0.145383	0.106839	0.122071	0.0830398	0.20123	0.199717	0.186119	0.157802	0.13082	0.156039	0.167643	0.153796	0.141391	0.158895	0.0987743	0.117609	0.126056	0.169339	0	0.228833	0.240065	0.18845	0.253615	0.202236	0.201004	0.139225	0.158691	0.113126	0.138562	0.142325	0	0.20547	0.206979	0.223155	0.25098	0.178362	0.190831	0.102024	0.101175	0.143566
BTF3L4	0.285048	0.249133	0.205431	0.308636	0.2841	0.313177	0.240958	0.234938	0.1693	0.175632	0.2185	0.187771	0.289601	0.285022	0.237076	0.216174	0.835562	0.293914	0.291042	0.248942	0.217395	0.16276	0.267129	0.177358	0.238859	0.252489	0	0.305898	0.391926	0.303328	0.335557	0.261169	0.235801	0.295209	0.350529	0.178801	0.157021	0.201959	0	0.291714	0.258159	0.278106	0.402563	0.285402	0.276335	0.131337	0.102152	0.121689
ZFYVE9	0.386796	0.470762	0.289553	0.450491	0.452289	0.418632	0.307946	0.292961	0.235898	0.251135	0.335469	0.271688	0.452632	0.316729	0.282086	0.327396	1.22441	0.381475	0.342627	0.409243	0.347074	0.20406	0.65687	0.170998	0.338276	0.452198	0	0.551438	0.548303	0.523605	0.420903	0.307517	0.306798	0.320646	0.527682	0.320376	0.225078	0.336307	0	0.526668	0.627904	0.405254	0.488817	0.618156	0.454693	0.135164	0.192724	0.30456
CC2D1B	0.0688695	0.0854099	0.0510212	0.0973072	0.0552193	0.110715	0.041747	0.0702101	0.0644446	0.0412094	0.0523775	0.0308289	0.0907921	0.08508	0.0785916	0.0573616	0	0.0806732	0.0807622	0.0770795	0.073989	0.0596193	0.0234453	0.046792	0.0594866	0.0690169	0	0.0701228	0.0967771	0.0763461	0.0656258	0.0736467	0.0764446	0.0196134	0.0323788	0.0760948	0.0385633	0.0782759	0	0.080895	0.103965	0.0608481	0.101714	0.0498501	0.0637878	0.0364736	0.0484649	0.0282163
ORC1	0.012187	0.0133609	0.00918981	0.0163343	0.0104001	0.012845	0.0254044	0.00579186	0.00575504	0.00943528	0.00118054	0.00188704	0.00696574	0.0112784	0.00566378	0.0101971	0	0.00487038	0.0029692	0.0108437	0.00233065	0.00987324	0	0.00646787	0.00425225	0.0140277	0	0.0131595	0.0161773	0.01159	0.0195807	0.0131555	0.00475814	0.0183966	0.00576857	0.00813815	0.010138	0.00868435	0	0.00601463	0.0141188	0	0.0124519	0	0.00165729	0.00581992	0.00277671	0.0250717
PRPF38A	0.106258	0.0835245	0.0923862	0.121241	0.124532	0.0935228	0.156683	0.123254	0.0725493	0.0880104	0.0909517	0.0537565	0.137764	0.143858	0.0604444	0.085763	0.196889	0.0858851	0.135848	0.0687483	0.0878662	0.0792226	0.109164	0.0679916	0.0916125	0.102051	0	0.108594	0.168263	0.115095	0.170932	0.0913217	0.110367	0.0741744	0.090052	0.0731012	0.0932643	0.106518	0	0.108418	0.107065	0.113656	0.125966	0.111318	0.128366	0.0505067	0.0374418	0.154174
TUT4	0.503108	0.478606	0.296796	0.481968	0.492428	0.512601	0.308047	0.290348	0.243928	0.248412	0.339746	0.316175	0.378859	0.341689	0.307161	0.294402	1.0739	0.389269	0.33659	0.38887	0.36249	0.179562	0.535393	0.151662	0.345978	0.49902	0	0.551324	0.508219	0.565804	0.481304	0.318556	0.306666	0.206316	0.507724	0.323738	0.232318	0.336329	0	0.558838	0.646519	0.568138	0.449928	0.640619	0.442304	0.134704	0.166284	0.308532
GPX7	0.0241341	0.0153711	0.0143437	0.0276572	0.019605	0.0191679	0.0335758	0.0323839	0.0201567	0.00442893	0.0160597	0.00690298	0.021541	0.0347571	0.0136859	0.0245326	0	0.0188473	0.0292521	0.0176822	0.00982509	0.021074	0.0516395	0.0191235	0.00480087	0.00785542	0	0.019978	0.00805067	0.00852908	0.0248757	0.0141207	0.00935038	0.0146483	0.000769848	0.0181797	0.0179119	0.0262093	0	0.0174346	0.0152193	0.00290015	0.0360163	0.00728266	0.0146931	0.0132155	0.00795567	0.0203828
SHISAL2A	0.0230865	0.0108807	0.0114567	0.0202835	0.0350412	0.018022	0.00293539	0.0096189	0.0118717	0.00502475	0.0027986	0.005951	0	0	0.00534688	0.00732382	0	0.0170042	0.0097867	0.00387181	0.00359138	0.00930855	0.0167601	0.00824697	0.00316522	0.0123388	0	0.00268846	0.0111725	0.00720231	0	0.00801914	0.00258406	0	0.0107069	0.00894981	0.00230225	0.0037646	0	0.016875	0.0120922	0	0.0225962	0	0.0158672	0.00233979	0.0058076	0.0647896
COA7	0.0308534	0.0341469	0.0419504	0.0642763	0.034084	0.0217724	0.0654574	0.0686666	0.0364422	0.0381022	0.0301537	0.0255335	0.0358589	0.0505598	0.0275218	0.021607	0	0.0326687	0.067405	0.0405834	0.0544297	0.0411506	0	0.0426439	0.0421452	0.0329719	0	0.00750818	0.0495275	0.0217141	0.0580068	0.0432793	0.0405848	0.0404143	0.0233806	0.0288936	0.0574134	0.0404591	0	0.0497083	0.0372605	0.0102414	0.0533453	0.0133597	0.0459785	0.0240221	0.0204599	0.0395292
ZYG11B	0.438578	0.40794	0.307455	0.452991	0.433505	0.435186	0.296585	0.326192	0.228071	0.283572	0.288912	0.240295	0.425651	0.285393	0.314026	0.289181	0.737706	0.340422	0.345863	0.363856	0.329178	0.197253	0.479557	0.156351	0.345602	0.451315	0	0.573992	0.481456	0.445345	0.424549	0.277625	0.331081	0.251442	0.399499	0.248109	0.251042	0.33337	0	0.454467	0.518791	0.454815	0.515367	0.547743	0.456486	0.165599	0.158063	0.292649
ZYG11A	0.0103714	0.0104698	0.00564034	0.0223761	0.00720999	0.00404046	0.00348027	0.00973195	0.00625888	0	0.00126082	0.00250392	0.00600643	0.0458597	0.00747987	0.0218407	0	0.0121828	0.00782043	0.00458212	0.00524434	0.00844589	0.0185818	0.0147409	0.00302752	0	0	0.00234128	0.0139046	0.0147088	0	0.0123768	0.00466348	0.00337638	0.00710766	0.000755931	0.00161111	0.000874809	0	0.0098698	0.00727797	0.0176039	0.00306264	0.00965651	0.000813908	0.00498927	0.00563314	0.0146365
ECHDC2	0.341936	0.399635	0.215185	0.26656	0.279385	0.28609	0.147991	0.259877	0.195624	0.166459	0.18717	0.211139	0.301264	0.264605	0.303957	0.20212	0.0552388	0.292553	0.233911	0.26549	0.215428	0.197096	0.275346	0.120322	0.184639	0.230133	0	0.369175	0.280814	0.33935	0.327544	0.21363	0.274052	0.315939	0.227505	0.18844	0.156868	0.261146	0	0.290848	0.380303	0.364749	0.387288	0.232138	0.207493	0.0942314	0.155883	0.144067
SCP2	0.449623	0.43462	0.265447	0.406845	0.339486	0.360647	0.317246	0.314334	0.223174	0.249865	0.292066	0.249574	0.379972	0.354792	0.296418	0.275651	0.147468	0.34802	0.32944	0.330234	0.274923	0.208002	0.304637	0.186717	0.289148	0.380723	0	0.42348	0.474566	0.446198	0.378043	0.306046	0.32491	0.291782	0.419449	0.260458	0.25264	0.284469	0	0.424923	0.442905	0.420462	0.46891	0.439758	0.347659	0.154118	0.171624	0.275964
PODN	0	0.0120448	0.00222711	0.0166017	0.00724313	0.00680705	0.0393744	0.00871291	0.00980341	0.00236806	0.0110134	0.00430335	0.00803432	0.00366233	0.000327981	0.00760598	0	0.00824668	0.00521294	0.00326449	0.00614965	0.0020682	0.00301036	0.00218229	0.00290986	0.0197428	0	0.0125289	0.00763923	0.0170496	0.00545597	0.00285243	0.00541393	0	0.00188282	0.000365142	0.0113249	0.0289585	0	0.00313984	0.00833784	0	0.0332924	0.0193501	0	0	0.00777685	0.065657
SLC1A7	0.00541242	0.000487608	0.000956477	0.0023155	0	0	0.00308978	0.000605002	0	0	0	0	0	0	0.000710191	0	0	0	0	0	0	0.000643463	0	0	0.000813354	0	0	0	0	0.000857261	0	0	0.0010124	0	0	0	0.000410079	0	0	0	0	0	0.00393778	0	0	0.00121471	0	0.0224477
CPT2	0.00747695	0.0195143	0.0110878	0.0143873	0	0.00476052	0.00351831	0.0172793	0.0118373	0.0110999	0.00549242	0.00388989	0.00995152	0.0111667	0.0124671	0.0195973	0	0.0195235	0.0219428	0.0137877	0.0233264	0.0312534	0	0.0186499	0.0143478	0.010642	0	0	0.0338974	0.0216855	0	0.0164697	0.0116844	0	0.00902112	0.00391156	0.0128233	0.00210156	0	0.00720209	0.00582907	0.00186848	0.0304295	0.0166745	0.00461729	0.00654099	0.0287801	0.0218298
MAGOH	0.0792185	0.0729442	0.101706	0.148132	0.0816733	0.122416	0.146692	0.0985161	0.0953071	0.077793	0.0779918	0.0519372	0.0989109	0.11642	0.0788334	0.119795	0	0.12284	0.136854	0.0987893	0.0924261	0.0840702	0.118964	0.0757028	0.0669004	0.0833079	0	0.103253	0.130784	0.0894769	0.0981978	0.0967177	0.120782	0.0943633	0.0770901	0.0588551	0.0937035	0.115357	0	0.0977712	0.11377	0.0785853	0.121932	0.114131	0.110391	0.0645382	0.0439674	0.212175
LRP8	0.34613	0.408125	0.267103	0.464736	0.500695	0.413535	0.327868	0.28123	0.228773	0.274646	0.307926	0.256679	0.433654	0.319201	0.301545	0.320478	0.584769	0.378322	0.337682	0.430327	0.324752	0.198141	0.482177	0.17286	0.329393	0.426239	0	0.472764	0.413214	0.426995	0.423683	0.30033	0.300536	0.313032	0.377402	0.291445	0.257229	0.266968	0	0.441132	0.573682	0.375752	0.362519	0.491377	0.392017	0.252276	0.16647	0.295723
DMRTB1	0.00363527	0	0	0	0	0	0	0	0	0	0	0	0	0	0	0	0	0	0	0	0	0	0	0	0.000724564	0	0	0	0	0.0022775	0	0	0.000199954	0	0	0	0.000783045	0	0	0	0	0	0	0	0	0	0	0
GLIS1	0.46673	0.488877	0.335729	0.500118	0.452324	0.406379	0.388655	0.339094	0.257324	0.328964	0.34563	0.330918	0.467109	0.332132	0.329119	0.34804	0.858897	0.420698	0.370342	0.427852	0.323572	0.233788	0.630267	0.207581	0.371373	0.482725	0	0.608934	0.564042	0.541763	0.533643	0.408652	0.37024	0.399734	0.458931	0.307143	0.27157	0.354434	0	0.522372	0.600785	0.445523	0.503977	0.635843	0.49139	0.256601	0.214195	0.271101
NDC1	0.174215	0.184887	0.142287	0.214923	0.172879	0.124122	0.165492	0.15802	0.136073	0.103453	0.115554	0.174008	0.168067	0.198813	0.135744	0.146908	0.196889	0.164075	0.153652	0.163135	0.163508	0.126888	0.0727125	0.0937653	0.14958	0.147291	0	0.172356	0.193823	0.153528	0.150136	0.177544	0.163152	0.0660993	0.164883	0.136492	0.139688	0.119697	0	0.129366	0.192834	0.158597	0.202774	0.166462	0.150305	0.0732111	0.105322	0.156663
YIPF1	0.087587	0.137714	0.0962392	0.149129	0.130953	0.124615	0.0858418	0.122135	0.124287	0.0728844	0.0871364	0.107311	0.108641	0.134384	0.130762	0.109535	0.196889	0.13292	0.140516	0.143974	0.136131	0.0879457	0.125673	0.0611095	0.123386	0.1128	0	0.159056	0.154223	0.122658	0.102087	0.125069	0.123434	0.151875	0.0888798	0.108458	0.0948389	0.103157	0	0.121752	0.16642	0.120152	0.121838	0.221696	0.0850329	0.0873659	0.0671764	0.182178
DIO1	0.0159254	0.000756249	0.0168216	0.0271495	0.0199834	0.00149675	0.0195391	0.0166605	0.0100505	0.00283293	0.00211736	0.00596955	0.00145172	0.0291899	0.00377836	0.0137767	0	0.0231484	0.0140079	0.00971901	0.0185575	0.0185574	0	0.0265305	0.00361879	0.00103837	0	0.00537543	0.0307602	0.0196535	0	0.0627594	0.00641788	0.00468154	0	0.00499437	0.0132381	0.00600201	0	0.018879	0.00883353	0.0146164	0.0593752	0.02098	0.0177769	0.0126623	0.0150198	0.137583
HSPB11	0.277915	0.293898	0.220196	0.314601	0.285809	0.269822	0.239942	0.236274	0.188822	0.188189	0.216443	0.234708	0.302339	0.256101	0.211491	0.270983	0.345931	0.280973	0.270917	0.230864	0.251626	0.172811	0.213827	0.154955	0.245813	0.252771	0	0.283232	0.39006	0.316125	0.248635	0.303142	0.216144	0.289689	0.331123	0.204353	0.182875	0.219485	0	0.312494	0.279684	0.388255	0.423952	0.291117	0.318839	0.144814	0.159151	0.248163
LRRC42	0.0886215	0.0821846	0.0851354	0.106653	0.0769581	0.101213	0.123467	0.10288	0.0990707	0.0841528	0.0613792	0.0680337	0.0809394	0.118918	0.0780006	0.109557	0	0.104253	0.134273	0.0767227	0.109009	0.0739638	0.0498038	0.0872774	0.0647669	0.0581942	0	0.0254082	0.148161	0.115206	0.0858171	0.109117	0.0826407	0.145024	0.0536208	0.0850633	0.0583412	0.0778737	0	0.107151	0.0960535	0.112476	0.185227	0.104173	0.0760572	0.0952243	0.0638163	0.0695213
LDLRAD1	0	0	0.00182074	0.0012378	0	0	0.0113809	0	0	0	0	0	0.00270362	0	0	0	0	0	0	0.00142122	0	0.000316936	0	0.00131369	0	0	0	0	0	0	0	0	0	0	0	0	0	0	0	0	0	0	0	0	0.00181376	0	0	0.00170219
TMEM59	0.323224	0.344158	0.245798	0.379428	0.346736	0.319673	0.357181	0.301148	0.199231	0.201949	0.22259	0.180755	0.319246	0.305114	0.235117	0.277653	0.134022	0.278291	0.320898	0.254332	0.248769	0.184989	0.283792	0.156462	0.269949	0.269027	0	0.445709	0.468579	0.403339	0.336837	0.315193	0.278612	0.202568	0.248887	0.233518	0.205385	0.27675	0	0.378903	0.354886	0.323779	0.444341	0.347085	0.384665	0.170876	0.136593	0.224336
TCEANC2	0.066501	0.0611685	0.0607967	0.0797064	0.0888798	0.074628	0.081467	0.0595759	0.0610047	0.085468	0.0589312	0.0321986	0.0472629	0.0790955	0.0792998	0.0657787	0	0.0910332	0.080842	0.065688	0.0466856	0.0669416	0.139331	0.0700689	0.059859	0.0675606	0	0.104916	0.094599	0.0839735	0.0739243	0.0662191	0.0715987	0.0930829	0.0861646	0.0669651	0.0358981	0.0509219	0	0.105451	0.0807937	0.0958023	0.080214	0.043354	0.0962738	0.0291814	0.035743	0.0977211
AL357673.1	0.00647021	0.00668015	0.00792085	0.0158574	0.00653913	0.00868623	0.00185679	0.00676282	0.00489922	0.00541472	0.0147427	0.00385025	0.0047289	0.0219203	0.0123083	0.0121202	0	0.00652557	0.00965824	0.00715867	0.00844328	0.0125228	0.0206685	0.00528708	0.0107586	0.00167073	0	0.0101364	0.0122692	0.00955771	0.0291493	0.0160971	0.0121887	0	0.0144672	0.00168525	0.00377039	0.00709362	0	0.00825323	0.0251986	0.0038002	0	0.006416	0	0.021018	0.00311913	0.0111984
MRPL37	0.0741409	0.109675	0.103248	0.0724547	0.115887	0.117807	0.0892985	0.121769	0.0798864	0.0601954	0.0608856	0.0579404	0.0974446	0.0799293	0.0985251	0.0707665	0.13082	0.0843082	0.102939	0.0754423	0.066628	0.0726967	0.0122646	0.0680536	0.111577	0.116071	0	0.0908099	0.114749	0.0835057	0.111306	0.12897	0.0963876	0.0883783	0.0433828	0.0729391	0.0618183	0.0785701	0	0.0960603	0.102076	0.102389	0.114734	0.0931382	0.13315	0.0724879	0.046116	0.0735397
SSBP3	0.497242	0.459847	0.304185	0.487554	0.501235	0.442418	0.340732	0.347167	0.263343	0.285674	0.316573	0.364506	0.536582	0.378692	0.404082	0.358197	0.681549	0.461472	0.371586	0.422788	0.420395	0.271641	0.498942	0.311835	0.348718	0.497111	0	0.586323	0.537348	0.589439	0.596307	0.325359	0.361239	0.364485	0.54417	0.301323	0.252009	0.363612	0	0.551171	0.738394	0.527186	0.479122	0.671808	0.464426	0.208898	0.192082	0.351663
ACOT11	0.364433	0.364481	0.266047	0.40039	0.334317	0.263508	0.282181	0.283534	0.24711	0.229409	0.252892	0.263789	0.402851	0.326405	0.312528	0.279372	0.73552	0.304373	0.269294	0.351115	0.27939	0.246307	0.442238	0.187077	0.282058	0.314491	0	0.319555	0.228114	0.484569	0.468145	0.297372	0.33439	0.207291	0.377402	0.296002	0.278395	0.348313	0	0.409045	0.567455	0.313472	0.388971	0.296751	0.378234	0.117648	0.251779	0.308146
FAM151A	0	0.000610855	0.0198133	0.0685424	0.0425279	0.0116508	0.00438245	0.00896062	0.00950159	0.00754965	0.00512871	0.00173155	0.00118179	0.0361044	0.00569736	0.0274563	0	0.0133238	0.0182428	0.00830663	0.0244846	0.0169717	0	0.0138654	0.0106235	0.00624252	0	0.00908006	0.0447029	0.0179654	0.00764357	0.0287816	0.0123103	0	0	0.0051471	0.0188035	0.00808594	0	0.00994845	0.0061423	0	0.0574801	0.0115313	0.00857165	0.00292382	0.0181616	0.0039398
MROH7-TTC4	0.100357	0.0665662	0.0503742	0.0715949	0.0661228	0.0575496	0.0253284	0.0533097	0.0566807	0.0483853	0.0562793	0.0712675	0.13902	0.0955436	0.109668	0.0480926	0.13082	0.0603842	0.0381767	0.0863789	0.0462138	0.0682641	0.118747	0.0311839	0.0594009	0.0635174	0	0.111991	0.0352712	0.11761	0.100643	0.08077	0.0897909	0	0.0924605	0.0594275	0.0690526	0.0851988	0	0.0707946	0.121242	0.0584375	0.0574728	0.0488136	0.0823671	0.0249431	0.0604584	0.0389411
TTC4	0.0125162	0.00893536	0.012575	0.0190592	0.0170566	0.00672246	0.0298592	0.0182432	0.00647866	0.00413168	0.00751507	0.00637097	0.0178977	0.0305073	0.00978072	0.0139173	0	0.00152239	0.016433	0.00871681	0.0127397	0.00540081	0.0184151	0.00602287	0.0155586	0.0189359	0	0.0108578	0.015071	0.0383942	0	0.00386059	0.0209309	0	0.0174385	0.00757544	0.0145578	0.0138841	0	0.0198559	0.013875	0.00964871	0.0123169	0.0161271	0.0338856	0.00483231	0.00802259	0.0107534
PARS2	0.0152489	0.0074914	0.0099397	0.0138709	0.0135314	0.00487721	0.0184861	0.0164247	0.00793978	0.0153796	0.0104066	0.0024727	0.0071646	0.013446	0.00976487	0.0206658	0	0.013636	0.0172473	0.00724174	0.0080557	0.00938098	0	0.0130923	0.0110994	0.0182603	0	0.00623522	0.0112088	0.00909291	0	0.0062097	0.00328808	0	0.00616124	0.00829017	0.00589868	0.0101898	0	0.0025584	0.011995	0.0103277	0.0203374	0.00830268	0.00324542	0.00244348	0.00663105	0.0111991
TTC22	0.0374855	0.0138704	0.00740772	0.0116069	0.0177732	0.00943458	0.0155921	0.00531089	0.00974876	0.00988956	0.00860494	0.0113491	0.00739719	0.0148898	0.0161963	0.00708687	0	0.0119096	0.0130561	0.00609728	0.00785603	0.0100886	0.00465423	0.0126839	0.00792841	0.00388783	0	0.00268846	0.0146611	0.0187119	0.0284671	0.00643316	0.0274697	0.0146483	0.00212854	0.00760826	0.0101904	0.00683724	0	0.0149687	0.0331014	0.0305239	0.00592256	0.00943184	0.0231225	0.00807113	0.00429901	0.0208716
LEXM	0	0.000346537	0.00575691	0.00384881	0.00367442	0	0.00142285	0.00152477	0.00349437	0	0.00409463	0.00132277	0	0.0178894	0.00624897	0.00723974	0	0.00868497	0.00588111	0.00114226	0.0119464	0.00393756	0	0.00310936	0.00485887	0.00300933	0	0	0.00289191	0.00283045	0	0.00989331	0.00953115	0	0	0.00524684	0.000883448	0.000709193	0	0.00262572	0.0126942	0	0	0	0.00925615	0.00233619	0.0025657	0.0236409
DHCR24	0.105759	0.177495	0.122638	0.185511	0.21156	0.194573	0.182045	0.17386	0.123831	0.0746053	0.109187	0.101158	0.136406	0.121364	0.144475	0.127538	0.106186	0.107752	0.252267	0.160389	0.167509	0.100673	0.188158	0.121687	0.182045	0.135714	0	0.230608	0.250262	0.126098	0.14344	0.167251	0.139269	0.0403819	0.107956	0.0910221	0.159615	0.126164	0	0.136087	0.176682	0.111763	0.208565	0.254775	0.241775	0.0811322	0.0919349	0.118466
TMEM61	0.00309591	0.00208326	0.00316466	0.00230749	0.00279017	0.00647596	0	0.00259526	0.0030836	0	0.00129731	0	0	0.00799952	0.000916458	0	0	0.00538765	0.00336138	0	0.00274143	0.0030063	0.0336475	0.00348492	0.0036979	0	0	0	0.00217327	0.000906914	0	0.000938083	0.00202952	0	0	0	0	0.00213351	0	0.00128224	0.000880806	0.010565	0.00463229	0.00368064	0.000384833	0.00205163	0.0027862	0
BSND	0	0	0	0	0	0	0	0	0.000333091	0	0	0.000921708	0	0	0.00047211	0	0	0.00166538	0	0	0	0.000251541	0	0	0	0	0	0	0.000616276	0	0	0	0.00239994	0	0	0.00248353	0	0	0	0	0	0	0.000951238	0	0	0	0	0
PCSK9	0	0.00152116	0.00105316	0.00433096	0.00161726	0	0	0.000693871	0.000524032	0	0.00250121	0	0	0	0.00169642	0	0	0	0	0	0.00109072	0.00219598	0	0.000533081	0	0	0	0	0.00397487	0.00419734	0	0	0.00259646	0	0.00790417	0	0	0.00133252	0	0.00299881	0	0	0	0	0	0	0.000797169	0.000927223
USP24	0.45049	0.437966	0.308725	0.432478	0.432048	0.442594	0.380357	0.285145	0.228781	0.268532	0.335172	0.309874	0.423604	0.368003	0.303259	0.334772	0.563662	0.386868	0.347841	0.379195	0.288121	0.207801	0.422238	0.164807	0.377608	0.438355	0	0.556394	0.544702	0.545136	0.425342	0.327548	0.348924	0.357345	0.496165	0.287003	0.25944	0.31414	0	0.470931	0.475477	0.509454	0.433329	0.512489	0.432345	0.143818	0.203107	0.318014
AC119674.2	0.00799901	0.000985134	0.00346006	0.00187679	0.0065489	0	0.00646527	0.000710182	0.0039029	0	0	0.000671964	0.00244227	0	0.00151637	0	0	0	0.00181833	0.00151382	0.00184138	0.00156099	0	0.000815665	0.0027461	0	0	0	0.0118149	0.000824804	0	0	0.00386282	0	0	0.000511102	0	0.000703833	0	0	0.000677437	0	0.00265482	0	0	0	0	0.00466142
PLPP3	0.0480153	0.0544715	0.0274605	0.0402373	0.048275	0.0578099	0.0352294	0.0361573	0.040131	0.0103076	0.0237001	0.0274238	0.0617163	0.051333	0.0619943	0.0358739	0.36547	0.0808469	0.0332262	0.0280599	0.0341761	0.0324909	0	0.0299918	0.0235634	0.042484	0	0.0824333	0.0601906	0.0502491	0.0550759	0.0193653	0.0202868	0.0650678	0.100982	0.0285168	0.0244513	0.0429804	0	0.0429057	0.0531478	0.0188494	0.0556665	0.06744	0.0369174	0.0249849	0.0391577	0.0814743
PRKAA2	0.490518	0.510688	0.303038	0.505984	0.508405	0.537062	0.327678	0.312854	0.268384	0.289007	0.382615	0.333372	0.485726	0.366863	0.374476	0.398297	0.387862	0.420994	0.362683	0.364596	0.340309	0.256612	0.400907	0.168351	0.374495	0.541605	0	0.604436	0.541949	0.603548	0.458082	0.41681	0.3483	0.399818	0.461617	0.315211	0.269033	0.301512	0	0.506636	0.54855	0.387411	0.521019	0.634677	0.493773	0.195987	0.225832	0.255859
FYB2	0.0169341	0.00852857	0.00396373	0.0175518	0.00772538	0.0222595	0.0085115	0.00297565	0.0149179	0.00046694	0.0102555	0.000711124	0.0164678	0.00268074	0.0195729	0.00423219	0	0.0167208	0.0125749	0.00526636	0.00557688	0.00711141	0	0.0373938	0.00465969	0.000710374	0	0.00149413	0.0173294	0.00860641	0.00264948	0.00904754	0.0151556	0	0.00312572	0.00460539	0.00388112	0.00276388	0	0.00304642	0.00503488	0.0588429	0.0163033	0.00264595	0.00280056	0.00396608	0.00105179	0.0015329
C8A	0.00357425	0	0.00152696	0.0045735	0	0.00534763	0	0	0	0.00444098	0.00217625	0	0.00200783	0	0	0.00256141	0	0	0	0	0	0.000296312	0	0	0	0	0	0	0.00144857	0	0	0.00066082	0.000589228	0	0	0	0	0	0	0	0	0	0	0	0.00115528	0.00206367	0	0.00332284
C8B	0	0	0.000242755	0.00365698	0.00895079	0.00264974	0.00148871	0.00270079	0	0	0	0	0	0.00343515	0	0	0	0	0	0	0	0.000154142	0	0	0	0	0	0	0	0	0	0	0.000620492	0	0	0	0.000704327	0	0	0	0	0	0	0	0	0	0	0.00915216
DAB1	0.937141	0.95111	0.663995	0.867934	0.919507	0.657988	0.758263	0.753865	0.661435	0.566512	0.70599	0.825978	0.800557	0.870892	0.585157	0.691036	1.40328	0.810002	0.781655	0.817822	0.630232	0.581108	0.930902	0.655417	0.795776	0.826835	0	0.859686	0.806126	0.820633	0.812416	0.650272	0.663586	0.525537	0.969306	0.828333	0.781819	0.767254	0	0.874944	1.07877	0.992029	0.918972	0.975937	0.970645	0.717426	0.734611	0.561283
TACSTD2	0	0	0	0	0	0.0125366	0	0	0	0	0	0	0	0	0.000571259	0	0	0	0.000586256	0	0.0011954	0	0	0	0.00278684	0	0	0	0	0	0	0	0	0	0	0	0	0	0	0	0	0	0	0	0	0	0	0
MYSM1	0.4002	0.421716	0.270987	0.46547	0.415624	0.385078	0.295875	0.293804	0.225701	0.229386	0.271095	0.250211	0.338098	0.286122	0.256724	0.302404	0.249443	0.380928	0.318128	0.34765	0.297797	0.192656	0.433621	0.156587	0.308721	0.402291	0	0.476657	0.456913	0.434822	0.433639	0.310211	0.295548	0.324305	0.364238	0.260606	0.230087	0.262275	0	0.428616	0.443171	0.385142	0.496258	0.462867	0.433478	0.171508	0.138801	0.269282
JUN	0.172062	0.140949	0.192677	0.144149	0.0618056	0.0849784	0.386701	0.198634	0.0951418	0.0659081	0.142192	0.0843353	0.10467	0.24911	0.112449	0.0865279	0	0.13222	0.364151	0.068456	0.147821	0.205371	0.16237	0.0696372	0.175265	0.143943	0	0.164182	0.246509	0.125756	0.16348	0.231998	0.153532	0.112366	0.112472	0.0912839	0.221766	0.207654	0	0.215192	0.0568486	0.160141	0.137057	0.215192	0.34957	0.229835	0.0284159	0.129007
FGGY	0.215909	0.250634	0.161496	0.289784	0.265549	0.227292	0.138593	0.205378	0.19043	0.168087	0.245448	0.233515	0.216175	0.191878	0.237439	0.239737	0.173915	0.288336	0.212023	0.239431	0.213127	0.205366	0.260375	0.204994	0.180353	0.265345	0	0.204696	0.291957	0.27969	0.240467	0.202847	0.24404	0.283446	0.327202	0.253243	0.129075	0.223304	0	0.261571	0.348822	0.190696	0.273738	0.129672	0.167029	0.125182	0.18256	0.13022
HOOK1	0.405687	0.393984	0.285979	0.398416	0.389871	0.344929	0.313226	0.273995	0.198781	0.23667	0.236427	0.230432	0.286736	0.26627	0.23149	0.302828	0.652865	0.24402	0.309864	0.264834	0.289149	0.215065	0.297969	0.137453	0.288124	0.417282	0	0.494461	0.514693	0.394392	0.410499	0.323311	0.318519	0.151969	0.448847	0.271551	0.222057	0.290165	0	0.380903	0.362569	0.397541	0.41025	0.473001	0.4255	0.214048	0.12137	0.244169
CYP2J2	0.00718547	0.00444741	0.000675688	0.00466769	0.00873862	0.00104717	0.0101026	0.00203294	0.00338392	0.00202553	0.0100365	0.00132277	0.00101129	0.00163454	0.0042558	0	0	0	0.0015352	0.000575305	0	0.00204894	0	0	0.00529308	0.00591624	0	0	0.0022905	0.00958747	0.0140536	0.00490799	0.00598006	0	0	0.00920264	0.00193853	0.00125806	0	0.00169759	0.00229292	0	0	0.0100179	0.00244288	0	0	0.00488258
C1orf87	0.00357383	0.00405556	0.00178604	0.00683264	0.00891914	0	0	0.00196448	0.00303896	0.0026735	0.00499288	0.000757592	0.014907	0.00709555	0.00123464	0.00261669	0	0.000763116	0.00192685	0.0138741	0.00237743	0.00198005	0.0115459	0.00258854	0.00310458	0.00905029	0	0	0.00542593	0.00949627	0	0.00777182	0.0103633	0.0499084	0.00237309	0.00142175	0	0.00875765	0	0.0167446	0	0.0440029	0	0.0107871	0.000895503	0.00221062	0.00705764	0.00190226
NFIA	0.310837	0.574535	0.477574	0.605695	0.931291	0.474212	0.627561	0.659963	0.540243	0.463994	0.643203	0.882276	0.929015	0.466293	0.683265	0.686038	1.72934	0.639406	0.487301	0.649951	0.818473	0.492767	0.6258	0.607885	0.675749	0.613938	0	0.733734	0.581665	0.665428	0.584955	0.731243	0.479497	0.544297	0.671712	0.821833	0.311318	0.462863	0	0.885609	0.865581	0.527054	0.841895	0.614996	0.618615	0.574732	0.779196	0.33367
TM2D1	0.304765	0.2986	0.223727	0.377016	0.32278	0.295255	0.224839	0.244509	0.19617	0.186834	0.210305	0.189374	0.313368	0.294866	0.224308	0.312239	0.313495	0.319431	0.302604	0.244153	0.244894	0.161725	0.186358	0.16106	0.235306	0.294448	0	0.337135	0.372237	0.300863	0.341132	0.259425	0.240781	0.185734	0.306926	0.191352	0.205035	0.245885	0	0.325215	0.278627	0.302703	0.413925	0.339963	0.286608	0.156569	0.129427	0.13077
PATJ	0.45508	0.487299	0.313729	0.504802	0.525354	0.491823	0.378132	0.32271	0.248827	0.307612	0.37576	0.379166	0.491538	0.384809	0.325353	0.395271	1.17969	0.42704	0.357123	0.418023	0.351894	0.265609	0.645131	0.261946	0.381777	0.512563	0	0.652221	0.514884	0.579267	0.554497	0.315064	0.395992	0.381249	0.510319	0.408118	0.336242	0.387269	0	0.562232	0.692383	0.55476	0.569258	0.6529	0.478346	0.223787	0.291613	0.337847
L1TD1	0	0.00358517	0.0137192	0.0053241	0.00943619	0.00244983	0.00144955	0.00263959	0.00423316	0.000436349	0.0117488	0.00541204	0.00137983	0.029834	0.00664261	0.00684575	0	0.00446666	0.0108249	0.00543851	0.00249888	0.00468209	0	0.0051282	0.0200027	0.00679194	0	0.00583594	0.00313632	0.00448806	0	0.000888803	0.00751991	0.0470333	0.00933562	0.00330704	0.00417472	0.00140075	0	0.0208237	0	0	0.00116501	0	0.00795378	0.00521089	0.00221973	0.0118273
KANK4	0.0284683	0.0174583	0.0283086	0.0376179	0.0213325	0.0150347	0.0164551	0.0186496	0.0228603	0.0149915	0.0226415	0.00442846	0.0484291	0.0214698	0.066286	0.012864	0	0.0413812	0.0316359	0.0354187	0.0180504	0.0295526	0.00465423	0.0293335	0.0269274	0.0215497	0	0.0214235	0.0171842	0.0286716	0.0352218	0.0361482	0.0236235	0.0105831	0.0147594	0.0135698	0.0515057	0.0277104	0	0.0241717	0.0525342	0.024058	0.0141698	0.0522521	0.0121892	0.0383772	0.0068293	0.207555
USP1	0.131965	0.129092	0.115587	0.125533	0.122881	0.0967715	0.0872075	0.113506	0.0729362	0.082324	0.0916729	0.0792406	0.105243	0.0961991	0.0633295	0.0919912	0	0.0840845	0.170316	0.0815369	0.0991742	0.0889052	0.0939159	0.0805606	0.104304	0.0917175	0	0.0934338	0.169451	0.100879	0.108607	0.145754	0.0777461	0.0837586	0.0628312	0.0760054	0.131305	0.130091	0	0.117945	0.0505382	0.100157	0.202993	0.111375	0.129194	0.081642	0.027939	0.104344
DOCK7	0.492737	0.481537	0.311331	0.489063	0.455036	0.424332	0.326236	0.344963	0.23351	0.272787	0.314101	0.301386	0.450531	0.350798	0.31121	0.314235	0.723752	0.433506	0.382193	0.425691	0.337175	0.242522	0.520155	0.22031	0.375746	0.489283	0	0.568617	0.562961	0.537131	0.495252	0.355208	0.365956	0.331258	0.496823	0.268288	0.294865	0.349805	0	0.485821	0.542241	0.49681	0.505197	0.650356	0.462666	0.187707	0.192868	0.279041
ANGPTL3	0	0	0	0	0	0	0	0	0	0	0.0010334	0	0	0	0	0	0	0.00197855	0	0.00128137	0	0.000374094	0	0	0	0	0	0	0.007278	0	0	0	0.000634317	0	0	0	0	0	0	0	0	0	0.00267856	0	0	0	0	0
ATG4C	0.304924	0.243722	0.257938	0.346083	0.378673	0.325663	0.278147	0.270915	0.205388	0.202943	0.2284	0.16566	0.264102	0.259627	0.237337	0.232534	0.457385	0.242616	0.309565	0.275948	0.244301	0.213628	0.325668	0.176853	0.27252	0.271447	0	0.436276	0.494441	0.430962	0.247933	0.314867	0.266199	0.24215	0.406361	0.214848	0.240673	0.281211	0	0.414723	0.220917	0.370736	0.449331	0.373241	0.363712	0.153565	0.127442	0.217979
ALG6	0.2404	0.2042	0.152017	0.192659	0.177096	0.270616	0.10722	0.179388	0.114405	0.0973727	0.156675	0.100501	0.165192	0.135937	0.132172	0.178639	0	0.213744	0.198165	0.176559	0.14367	0.14916	0.153247	0.118513	0.114203	0.182067	0	0.221929	0.221812	0.199247	0.144016	0.178703	0.167772	0.12723	0.115552	0.157497	0.0949709	0.0807822	0	0.192384	0.195421	0.204671	0.238897	0.129386	0.106947	0.0973262	0.106301	0.0741515
ITGB3BP	0.231359	0.252117	0.155077	0.341414	0.266812	0.182747	0.331733	0.191485	0.184461	0.102792	0.142522	0.166491	0.15328	0.307084	0.219647	0.202417	0.498065	0.146645	0.240973	0.192624	0.1945	0.178789	0.233434	0.10876	0.241704	0.176161	0	0.372425	0.290816	0.322253	0.218672	0.201029	0.164461	0.236807	0.366254	0.127067	0.154519	0.294494	0	0.148168	0.155764	0.175998	0.385681	0.39101	0.297054	0.132931	0.102813	0.281788
EFCAB7	0.375252	0.325192	0.245558	0.35284	0.321126	0.32935	0.340046	0.270685	0.199461	0.188826	0.262346	0.23049	0.314259	0.321945	0.250179	0.278882	0.721266	0.300524	0.298442	0.232604	0.271405	0.178973	0.274617	0.162397	0.283187	0.259133	0	0.426961	0.356117	0.371973	0.292974	0.268769	0.259984	0.291615	0.286912	0.234317	0.213571	0.26908	0	0.353904	0.262199	0.265195	0.433124	0.442615	0.351383	0.129596	0.149905	0.2114
PGM1	0.16253	0.0882236	0.0950063	0.0900774	0.12139	0.105944	0.0936336	0.110632	0.102651	0.0741413	0.0939482	0.0839804	0.0890472	0.0622128	0.0852159	0.118071	0.0552388	0.133818	0.132178	0.0940064	0.104323	0.10189	0.148871	0.108626	0.0959601	0.118078	0	0.0917622	0.113744	0.146602	0.109268	0.132915	0.114533	0.16259	0.116056	0.0907908	0.082267	0.108392	0	0.158911	0.10526	0.0827969	0.124125	0.124996	0.0986586	0.0772327	0.046259	0.0850447
ROR1	0.708753	0.305739	0.276227	0.158151	0.0922559	0.394418	0.376437	0.18986	0.205682	0.163523	0.220252	0.226107	0.0915047	0.174361	0.150138	0.0628188	0.303955	0.095592	0.228449	0.172569	0.173701	0.422299	0.0816893	0.0462898	0.107787	0.172596	0	0.618735	0.141975	0.521823	0.621283	0.0752375	0.275111	0.401123	0.371552	0.212358	0.238296	0.280308	0	0.395785	0.0876194	0.704307	0.408734	0.318843	0.280476	0.0608608	0.0230254	0.281272
UBE2U	0.00667917	0.00172863	0.00407335	0.00555888	0.00573398	0.0075903	0.00351831	0.00334694	0.00085093	0.000946246	0.0015456	0.00112855	0.00181703	0.00575997	0.00464445	0	0	0.00215021	0.00122659	0.00161319	0.00276063	0.0011543	0	0.00125522	0.00173536	0	0	0	0.0146046	0.00207362	0	0.00203854	0.00151391	0	0.00261026	0.000222091	0.00118883	0.000561556	0	0.0037927	0.00254968	0.0040365	0.0023482	0	0	0.00230034	0.00291139	0
CACHD1	0.274787	0.248219	0.180417	0.228919	0.198841	0.196031	0.237693	0.161507	0.185465	0.131619	0.142141	0.170339	0.191518	0.2124	0.139942	0.169311	0.271462	0.204646	0.226575	0.20842	0.147851	0.179755	0.151884	0.0881616	0.179498	0.235205	0	0.355669	0.247449	0.342198	0.302792	0.178505	0.180231	0.221877	0.205246	0.128964	0.130829	0.225251	0	0.260296	0.253121	0.2548	0.282993	0.307448	0.178674	0.2941	0.0800767	0.28023
RAVER2	0.182111	0.185691	0.160989	0.215307	0.186955	0.219691	0.166054	0.157681	0.154999	0.15071	0.123735	0.126609	0.164225	0.182307	0.145499	0.159103	0.542271	0.142678	0.185587	0.162568	0.12478	0.168902	0.133748	0.165437	0.162239	0.20268	0	0.26918	0.199899	0.25245	0.175064	0.151989	0.196473	0.111382	0.284224	0.115592	0.0928025	0.201309	0	0.251093	0.192416	0.240051	0.222797	0.205038	0.225552	0.168726	0.102164	0.168454
JAK1	0.360196	0.360512	0.286202	0.339425	0.402558	0.337975	0.281838	0.261078	0.229157	0.190876	0.275175	0.26555	0.303536	0.312333	0.294808	0.276412	0.191879	0.329379	0.314155	0.31758	0.304569	0.252504	0.209672	0.187047	0.26301	0.356724	0	0.34191	0.305879	0.396234	0.340884	0.327171	0.277785	0.205041	0.353136	0.274177	0.206316	0.271688	0	0.322458	0.387339	0.234466	0.381467	0.300097	0.308217	0.207818	0.191946	0.242271
AK4	0.226592	0.281368	0.216635	0.244913	0.353865	0.253944	0.265837	0.293231	0.182025	0.178065	0.185625	0.194269	0.279497	0.215146	0.189934	0.193142	0.642472	0.248496	0.291442	0.201657	0.186218	0.179127	0.227545	0.155249	0.253107	0.20483	0	0.322538	0.211142	0.334682	0.232013	0.23091	0.265038	0.149393	0.308277	0.209014	0.153172	0.244251	0	0.237948	0.345195	0.211151	0.27412	0.263367	0.304743	0.16927	0.122389	0.174353
DNAJC6	0.460721	0.358379	0.258308	0.455631	0.422818	0.337646	0.283127	0.256972	0.236438	0.310743	0.308963	0.27899	0.52195	0.357079	0.290692	0.353555	0.958576	0.361526	0.254742	0.395391	0.267239	0.206091	0.52418	0.144514	0.280081	0.499501	0	0.549875	0.486794	0.57562	0.385003	0.259969	0.322416	0.306891	0.504868	0.300428	0.215511	0.30753	0	0.504624	0.714928	0.495875	0.436589	0.622516	0.395653	0.189481	0.222064	0.313968
LEPR	0.346779	0.257303	0.206936	0.204527	0.267543	0.204993	0.197215	0.178774	0.13778	0.24758	0.144797	0.157739	0.250492	0.152428	0.146401	0.153826	0.448911	0.106501	0.16506	0.200369	0.169577	0.264772	0.228153	0.0947402	0.258932	0.257297	0	0.25677	0.344224	0.282055	0.284489	0.304217	0.224681	0.16154	0.347128	0.162222	0.183406	0.188667	0	0.357906	0.183924	0.208483	0.248172	0.330915	0.346533	0.181815	0.168253	0.289135
PDE4B	0.484248	0.566536	0.38428	0.362057	0.467177	0.247195	0.595633	0.376698	0.23127	0.175783	0.300664	0.399074	0.461212	0.244651	0.293102	0.315738	1.68676	0.377987	0.342458	0.410553	0.289538	0.276659	0.492992	0.179074	0.359734	0.507265	0	0.731124	0.518401	0.548308	0.495129	0.445222	0.498154	0.142105	0.422204	0.301765	0.233378	0.470764	0	0.436213	0.706158	0.465347	0.550388	0.506486	0.554121	0.602762	0.201627	0.281896
SGIP1	0.38828	0.312563	0.203242	0.314203	0.33838	0.212661	0.305581	0.180639	0.140942	0.212859	0.263009	0.188316	0.213002	0.296369	0.180601	0.165415	0.509476	0.298513	0.200233	0.267237	0.187442	0.14425	0.398529	0.13245	0.218502	0.352225	0	0.470584	0.417945	0.465596	0.386466	0.204805	0.229415	0.335408	0.411332	0.238117	0.151891	0.23988	0	0.469621	0.642118	0.264064	0.366051	0.512946	0.301127	0.193676	0.151586	0.267145
TCTEX1D1	0.04884	0.0360864	0.0327113	0.0591095	0.0313221	0.054778	0.00712515	0.04221	0.034759	0.0204014	0.0442754	0.0259591	0.040407	0.0399183	0.0572374	0.0818958	0	0.0610837	0.0538653	0.0586657	0.0518405	0.0342965	0.0206464	0.0163221	0.0309887	0.0274869	0	0.0181734	0.0317374	0.0523655	0.0122648	0.00968405	0.0249544	0.0343203	0.0195997	0.0230656	0.00899887	0.0183374	0	0.0354771	0.0327902	0.0412003	0.0258737	0.0352505	0.0171072	0.0109606	0.0152705	0.0128829
INSL5	0.0134435	0.00125562	0.0026354	0.00352035	0.00422502	0	0	0.00358646	0.00520172	0.0065915	0.00284097	0	0.00818502	0	0.00475495	0.00570889	0	0.00296137	0.00883997	0.0203347	0.00688243	0.00220286	0	0.00166042	0.00616704	0.00126881	0	0	0.000666466	0.00951828	0	0.00190054	0.00334994	0	0	0.000972593	0.00343853	0.00855495	0	0.0032366	0.021479	0.00477956	0.00828336	0.00420589	0.00812294	0.00110941	0.00166882	0.014753
WDR78	0.477513	0.357299	0.267384	0.346248	0.347211	0.375443	0.227633	0.284459	0.224916	0.302981	0.317402	0.322121	0.359987	0.271767	0.280808	0.255552	0.608829	0.311223	0.292202	0.333234	0.274765	0.227066	0.367774	0.20558	0.332593	0.433577	0	0.363143	0.286835	0.383318	0.310507	0.271035	0.309711	0.236377	0.341312	0.281596	0.205621	0.317503	0	0.402418	0.401042	0.323331	0.396842	0.417649	0.315899	0.168349	0.164285	0.367433
MIER1	0.341874	0.336017	0.269297	0.379258	0.358121	0.388065	0.313761	0.254837	0.209932	0.227977	0.260469	0.265794	0.311391	0.299476	0.25075	0.254509	0.126731	0.326193	0.307025	0.253565	0.26543	0.196029	0.274893	0.163593	0.316381	0.34903	0	0.392461	0.439353	0.446719	0.316237	0.289574	0.260883	0.207673	0.321147	0.23527	0.222525	0.25838	0	0.352729	0.271425	0.342442	0.406073	0.424423	0.387094	0.155289	0.135926	0.290412
SLC35D1	0.394659	0.284892	0.206525	0.331076	0.356474	0.364012	0.252656	0.233046	0.191185	0.210263	0.254096	0.198189	0.29307	0.235501	0.233997	0.24198	0	0.226215	0.271865	0.293821	0.251998	0.176153	0.282777	0.20028	0.275994	0.361592	0	0.445548	0.349412	0.351206	0.313432	0.239531	0.222337	0.213598	0.256876	0.209575	0.182782	0.225155	0	0.310385	0.348767	0.249706	0.323013	0.35712	0.261584	0.178308	0.136086	0.1698
C1orf141	0.0202002	0.00733993	0.0149553	0.0317308	0.0152964	0.00149675	0.00814819	0.00143712	0.00540692	0.019134	0.0140958	0.0169411	0.00879576	0.00888858	0.0123249	0.0175481	0	0.0133631	0.00877079	0.0107743	0.0154592	0.00529671	0.0186102	0.00359768	0.0139322	0.0171382	0	0.0145638	0.0163951	0.0169121	0.00466627	0.00440812	0.00622254	0	0.0166109	0.00572626	0.00207195	0.00949152	0	0.0146241	0.017981	0.0238292	0.00697871	0	0.0117916	0.00631667	0.0117255	0.0193774
IL23R	0.00292192	0.00442836	0.00899274	0.0229623	0.0117511	0	0.00155239	0.00371851	0.0020297	0.00193575	0.00101152	0	0	0	0.00397206	0.00921434	0	0.00673353	0.00557057	0.000830261	0.00418563	0.00444065	0	0	0.00418937	0.019205	0	0.00910467	0.0192768	0.0109093	0	0.00940759	0.00554657	0	0.000906701	0.00602668	0.00267868	0.0039948	0	0.00990129	0	0	0.00466755	0	0.00325748	0.00393848	0.00338627	0.0130308
IL12RB2	0.321074	0.275549	0.265516	0.364113	0.325189	0.232022	0.405838	0.239786	0.295628	0.333958	0.266891	0.391102	0.349189	0.322211	0.331497	0.355363	0.338917	0.25837	0.249077	0.275577	0.225012	0.232731	0.244641	0.295103	0.269082	0.253401	0	0.242217	0.300615	0.295549	0.168127	0.269632	0.270384	0.308657	0.255329	0.312458	0.141047	0.254316	0	0.310756	0.367304	0.267016	0.286622	0.278402	0.355863	0.178923	0.290782	0.181099
SERBP1	0.166832	0.199646	0.164097	0.232477	0.206988	0.240482	0.302824	0.212012	0.148336	0.142063	0.167831	0.144321	0.203045	0.184445	0.146998	0.193956	0.140213	0.161052	0.279123	0.173141	0.195815	0.136052	0.244766	0.136465	0.192022	0.180527	0	0.226145	0.306235	0.185128	0.31401	0.257473	0.178021	0.228631	0.172139	0.138381	0.18141	0.180394	0	0.212041	0.205907	0.210136	0.261129	0.276523	0.258411	0.142435	0.0886361	0.142508
GADD45A	0.0657685	0.0674035	0.0461358	0.0683773	0.0465855	0.0356931	0.050248	0.0668455	0.047758	0.0425797	0.0203009	0.0330447	0.0307371	0.0461853	0.0465397	0.0651711	0	0.0541707	0.119818	0.0202314	0.0662131	0.0487589	0.0559969	0.0504585	0.0386978	0.0393225	0	0.0253087	0.0631096	0.0223381	0.028749	0.0927227	0.0136976	0	0.0174231	0.0248616	0.0281788	0.0255476	0	0.0538638	0.0869267	0.0257019	0.1144	0.0176858	0.042752	0.0914967	0.033403	0.0340729
GNG12	0.0304235	0.050942	0.0175965	0.0148857	0.024466	0.00531614	0.0279255	0.0207788	0.00903284	0.0219697	0.0162068	0.0215772	0.0264523	0.0109649	0.0159466	0.0136919	0	0.00676394	0.0383549	0.00719605	0.0135606	0.00943387	0.0287456	0.0283963	0.0211602	0.0356093	0	0.0124029	0.0188157	0.0649633	0.0164397	0.0181464	0.0213248	0	0.00500967	0.0091844	0.0209745	0.0277881	0	0.0232738	0.0387644	0.00659003	0.0449745	0.0228902	0.016477	0.0247973	0.00806488	0.0147313
DIRAS3	0.068747	0.0688816	0.0626394	0.0451614	0.0854522	0.0557059	0.118812	0.0711384	0.0405717	0.0853424	0.106766	0.0570023	0.102856	0.0567228	0.039718	0.0774421	0	0.0831139	0.0876568	0.063696	0.0529727	0.0690933	0.0239585	0.0546778	0.0743849	0.0794249	0	0.0350046	0.064712	0.0517911	0.115105	0.078839	0.0537948	0.0377081	0.0401321	0.0593175	0.0365129	0.0727872	0	0.0981563	0.0328279	0.0443496	0.155489	0.0419282	0.0607899	0.0381269	0.0443522	0.0305008
WLS	0.47793	0.535226	0.373957	0.420925	0.480221	0.47871	0.445912	0.453649	0.423086	0.58544	0.557372	0.431136	0.641351	0.520787	0.409186	0.450313	0.16801	0.354284	0.43089	0.49037	0.414843	0.50901	0.369249	0.517184	0.445378	0.330688	0	0.329399	0.350091	0.570336	0.42519	0.468414	0.448902	0.552822	0.496411	0.565143	0.224183	0.268186	0	0.513075	0.571461	0.303412	0.543785	0.35277	0.398473	0.240773	0.569161	0.387571
RPE65	0	0.00120636	0.00277291	0.00582884	0.0100414	0	0.00521202	0	0.00192702	0.000753242	0	0	0	0.014022	0	0.00453953	0	0.00151634	0.00300325	0	0.00468662	0.00220133	0	0.00528546	0.0010292	0	0	0	0.0043654	0.00175115	0	0.00842969	0.00139302	0	0	0	0.00106962	0.00198486	0	0.000973586	0.00409595	0	0.011156	0	0	0	0.00138007	0.000927223
DEPDC1	0	0	0.00298559	0.00707328	0.00768242	0.00996455	0	0.0027821	0.00314608	0.0102059	0.00156422	0.000323986	0	0	0.00369883	0.00160142	0	0.000664902	0.00357719	0.00332907	0.00283183	0.00570416	0	0.00672867	0.0032813	0.00439026	0	0.00666144	0.00520762	0.00268543	0.0201035	0.00292734	0.00400319	0	0	0.00123829	0.00136625	0.00707819	0	0.00224195	0.00411572	0	0.00567187	0.00513577	0.00115014	0	0.00266265	0.00209371
LRRC7	0.114915	0.160067	0.101931	0.10745	0.168054	0.128981	0.0876699	0.107818	0.0985156	0.0795085	0.0781305	0.0906187	0.0970911	0.0811072	0.173498	0.079526	0.32845	0.0830309	0.11213	0.105281	0.106599	0.0699435	0.177703	0.0935975	0.0930395	0.128595	0	0.167116	0.115256	0.154283	0.156415	0.0874604	0.121907	0.141542	0.211459	0.115521	0.0996772	0.122038	0	0.194612	0.228849	0.100334	0.127439	0.192197	0.135336	0.0776755	0.0776324	0.0930254
LRRC40	0.274432	0.220591	0.198041	0.322118	0.309535	0.300021	0.261175	0.203174	0.165867	0.182525	0.182296	0.171463	0.251328	0.281102	0.18366	0.214278	0.357299	0.270954	0.251617	0.19593	0.202856	0.15963	0.2683	0.139775	0.233371	0.256891	0	0.300086	0.374386	0.340689	0.253784	0.255567	0.182109	0.177087	0.227458	0.187364	0.176086	0.204511	0	0.247064	0.24615	0.247391	0.363796	0.331585	0.284613	0.110156	0.101694	0.174548
SRSF11	0.422034	0.351852	0.220378	0.392667	0.453493	0.366147	0.387255	0.215527	0.209679	0.255966	0.280353	0.24551	0.423677	0.169016	0.234276	0.280247	0.868512	0.30771	0.263122	0.355304	0.249481	0.158329	0.559754	0.136106	0.295782	0.427693	0	0.704225	0.470502	0.555586	0.436283	0.219882	0.297764	0.292832	0.499688	0.283156	0.267635	0.229231	0	0.529871	0.59492	0.510653	0.376884	0.639334	0.424958	0.155968	0.143125	0.284419
ANKRD13C	0.462624	0.457096	0.284913	0.490237	0.453059	0.440958	0.333512	0.292302	0.246244	0.23668	0.298063	0.355249	0.386924	0.348037	0.293669	0.358406	0.7487	0.399788	0.373341	0.413652	0.283934	0.19781	0.538583	0.194208	0.30684	0.486951	0	0.621778	0.469739	0.511786	0.497461	0.335672	0.298854	0.201008	0.571999	0.276686	0.249645	0.291628	0	0.513645	0.523129	0.413572	0.498407	0.535964	0.413322	0.168569	0.208018	0.243706
HHLA3	0.0693615	0.0503608	0.0605983	0.0585207	0.0818215	0.0368638	0.0569168	0.0743518	0.0622289	0.0539811	0.0744793	0.0436644	0.070803	0.0331701	0.0593844	0.0621865	0	0.0468691	0.0584856	0.0411429	0.0636623	0.0622143	0.0729368	0.0496162	0.0624783	0.0851493	0	0.0642664	0.0999947	0.0914841	0.0352871	0.0477134	0.070535	0.0914354	0.0551715	0.0472923	0.0692651	0.0843044	0	0.0689637	0.041031	0.0369558	0.0609379	0.038874	0.100891	0.0229271	0.0352126	0.0459516
CTH	0.0826567	0.0441005	0.0482779	0.0774095	0.0581428	0.089856	0.0497006	0.0664365	0.0460815	0.0516142	0.0492671	0.0480237	0.0783721	0.0620729	0.0389773	0.0439246	0.120689	0.0549692	0.0623144	0.0516044	0.0769903	0.0623935	0.0467108	0.0377821	0.0492372	0.0433894	0	0.0960236	0.106027	0.100417	0.0362786	0.0627702	0.0413968	0.0579158	0.0521465	0.0264994	0.0495096	0.0427965	0	0.0947441	0.0377935	0.102192	0.106944	0.0576999	0.0451933	0.0246819	0.00860593	0.0748862
PTGER3	0.00719942	0.0159889	0.0201699	0.0297887	0.0216149	0.0115731	0.0538283	0.0293093	0.0210793	0.0136404	0.0252767	0.0199523	0.0480186	0.0104471	0.0128656	0.0260658	0	0.0206671	0.0134212	0.0120413	0.0195094	0.00726397	0	0.0433649	0.0346418	0.0419073	0	0.0176828	0.0386372	0.0326975	0	0.0250591	0.041332	0.0810955	0.0307231	0.0182516	0.00841431	0.0344774	0	0.0600522	0.0390084	0	0.019702	0.0146698	0.0138239	0.00247748	0.0296036	0.0945873
ZRANB2	0.43205	0.391242	0.251924	0.422281	0.468309	0.479458	0.258494	0.234139	0.199339	0.204747	0.289254	0.237041	0.408269	0.32402	0.283228	0.269866	0.962272	0.364973	0.247957	0.358568	0.288179	0.174391	0.527338	0.167944	0.340964	0.486714	0	0.637808	0.414201	0.550531	0.404053	0.195739	0.306293	0.139382	0.560719	0.240585	0.171143	0.237735	0	0.454659	0.63214	0.454588	0.400282	0.647189	0.38481	0.128909	0.189634	0.216175
NEGR1	0.115399	0.129148	0.0761957	0.0927552	0.110833	0.0724006	0.0830869	0.108491	0.078174	0.135641	0.0761667	0.0812558	0.0972854	0.0702694	0.106314	0.0782009	0.118351	0.103006	0.103952	0.126384	0.0854562	0.0999457	0.110309	0.0955256	0.0892858	0.095947	0	0.0893452	0.125581	0.104098	0.131642	0.119553	0.0906297	0.0556958	0.145441	0.092277	0.0651651	0.0892174	0	0.143007	0.194207	0.0656603	0.109355	0.129997	0.11074	0.257639	0.125877	0.0923138
LRRIQ3	0.054327	0.0405191	0.044472	0.0663014	0.0525242	0.0785266	0.0656529	0.035749	0.0583898	0.105815	0.0429807	0.0585756	0.0801642	0.0373682	0.0302701	0.0375668	0.120689	0.0398053	0.0697604	0.0244652	0.0566078	0.0490335	0.0194666	0.0610483	0.0728688	0.0363503	0	0.05986	0.0818628	0.0544743	0.0977674	0.0548191	0.0650927	0.0236199	0.129827	0.0463242	0.0556564	0.0986091	0	0.064313	0.0542972	0.00961531	0.0825761	0.0511848	0.073235	0.0259737	0.0249338	0.1639
FPGT-TNNI3K	0.0200892	0.00226015	0.00690739	0.00242483	0	0.00307277	0.00539687	0.000941693	0.0016357	0.0129977	0.000763505	0.00207924	0.00771605	0	0.00680959	0	0	0	0.00354173	0.00209364	0.000505759	0.00244983	0	0.00336296	0.00395851	0.00683751	0	0	0.00465619	0.00467168	0	0.00151193	0.00151944	0	0.0117324	0	0.00203333	0.00285684	0	0.00164037	0.000880806	0	0.00601725	0	0.00268267	0	0.00106523	0.00564992
TNNI3K	0.0233452	0.00770345	0.0161162	0.00518481	0.0151946	0.0205597	0.0151079	0.0167431	0.0157622	0.00539646	0.00371273	0.0159165	0.0338944	0.010166	0.00887827	0.00438666	0	0.0209715	0.00793785	0.0172029	0.0151531	0.0147994	0.0101188	0.0040666	0.013787	0.00865133	0	0.0377091	0.0197977	0.0182158	0.0403051	0.0140109	0.0178519	0	0.0121117	0.00333425	0.0132578	0.0141525	0	0.0130625	0.0231306	0.0146678	0.0331423	0.018985	0.0301464	0.00336308	0.00300563	0
LRRC53	0.0150687	0.0220761	0.014274	0.0149523	0.00476327	0.00882971	0.0216488	0.00450022	0.0101618	0.00401472	0.00681308	0.00472077	0.000997034	0.0193462	0.00922368	0.0154016	0	0.0157028	0.0143424	0.00348021	0.013514	0.0101559	0	0.00698062	0.013939	0.0043609	0	0.0236379	0.0254463	0.0229396	0.00864571	0.0108656	0.00302559	0.0122994	0.00872787	0.00436982	0.00695388	0.012699	0	0.0134488	0.0364966	0.00770498	0.0265861	0	0.0154638	0.0180436	0.00296557	0.0436039
ERICH3	0.433092	0.464134	0.318803	0.509562	0.447565	0.389885	0.335824	0.345825	0.284534	0.259589	0.371819	0.348819	0.462238	0.416778	0.349798	0.386267	0.976122	0.44554	0.376793	0.412201	0.340904	0.235193	0.583327	0.272158	0.373597	0.499793	0	0.545888	0.462645	0.567741	0.442559	0.287547	0.366646	0.409167	0.507751	0.298214	0.279255	0.328613	0	0.457897	0.586147	0.4723	0.46508	0.574483	0.466096	0.314325	0.223763	0.269516
CRYZ	0.0523267	0.0605391	0.0265408	0.0537516	0.0328357	0.0700296	0.140466	0.0370674	0.0234686	0.0350721	0.0253717	0.0220498	0.0437796	0.0089146	0.0271479	0.0358845	0	0.00374634	0.0269344	0.0103123	0.0317339	0.011467	0.0202816	0.0121301	0.0606604	0.0671074	0	0.113367	0.0219912	0.0430857	0.0504369	0.0399972	0.0321179	0.0393245	0.0266227	0.0121524	0.0518273	0.0625147	0	0.0739484	0.0162772	0.0616317	0.0148361	0.146748	0.119323	0.00418765	0.0159668	0.106506
TYW3	0.138172	0.204175	0.169698	0.202417	0.204887	0.225318	0.30591	0.20931	0.129072	0.104455	0.180918	0.129324	0.174025	0.18271	0.167846	0.163253	0.316444	0.113626	0.230271	0.15505	0.148112	0.134736	0.121719	0.15312	0.22	0.21304	0	0.249512	0.225909	0.23047	0.288956	0.200773	0.162211	0.170491	0.166408	0.125935	0.191128	0.205644	0	0.178577	0.16434	0.279239	0.18057	0.233464	0.259207	0.0832806	0.0848331	0.332494
SLC44A5	0.839434	0.778732	0.825129	0.918856	0.940499	0.971098	0.762397	0.787592	0.805085	0.868793	0.89272	0.872743	1.04601	0.718727	0.807277	0.892869	0.840328	0.730758	0.781371	0.962214	0.927966	0.749558	0.868977	0.774867	0.869236	0.973383	0	0.786288	0.91209	0.932704	0.630256	0.687062	0.809144	1.15465	1.00869	1.0942	0.549779	0.667146	0	0.906001	1.07305	0.732654	0.723674	0.90989	0.904351	0.493555	0.691968	0.610433
ACADM	0.331041	0.30188	0.235857	0.338048	0.312552	0.296624	0.302179	0.256392	0.224985	0.185273	0.228326	0.183416	0.343551	0.293193	0.233543	0.287475	0.201858	0.323485	0.270181	0.298194	0.245668	0.198919	0.171836	0.169347	0.230125	0.306611	0	0.310659	0.344002	0.317367	0.352412	0.302214	0.26995	0.247325	0.319504	0.197008	0.20524	0.268745	0	0.310617	0.332802	0.313659	0.470722	0.31493	0.293847	0.139829	0.124573	0.165938
RABGGTB	0.0768452	0.0493302	0.060335	0.12192	0.0825484	0.0509233	0.0905716	0.0979458	0.062245	0.0509645	0.0582404	0.031438	0.0734876	0.0907641	0.0517579	0.0715942	0.298782	0.07938	0.125189	0.063253	0.0729917	0.0540522	0.0341807	0.0492357	0.0713551	0.0552778	0	0.0550636	0.0751545	0.0766487	0.0628287	0.0873554	0.0648927	0.00715473	0.046518	0.0267675	0.049972	0.051213	0	0.0674783	0.0724593	0.0661543	0.111051	0.0649855	0.126181	0.0414222	0.0245943	0.0322638
MSH4	0.125792	0.2469	0.191768	0.234953	0.276943	0.218398	0.343685	0.191938	0.119955	0.251307	0.308566	0.23257	0.226728	0.123886	0.185207	0.147284	0.946068	0.164386	0.245819	0.195742	0.1332	0.136829	0.311787	0.137668	0.232665	0.194928	0	0.165585	0.174863	0.365001	0.161277	0.119361	0.270714	0.393544	0.238405	0.202579	0.23834	0.319798	0	0.441713	0.274753	0.164177	0.11948	0.524033	0.306016	0.105587	0.189099	0.291855
ASB17	0.00276748	0.00112925	0.0129628	0.0184862	0	0.00459246	0.0558495	0.0114667	0.0112317	0.0146151	0.00423961	0.0091342	0.0155545	0.0207981	0.00519434	0.0118711	0	0.00864012	0.0183243	0.0034236	0.0139703	0.0040438	0.00782638	0.01325	0.00432762	0.0030956	0	0.0166485	0.014107	0.0194491	0	0.00398001	0.00922454	0.0229571	0.01251	0.00327909	0.0248732	0.01982	0	0.00631451	0.0127304	0	0	0.0277732	0.026629	0.00553098	0.00819842	0.0158971
ST6GALNAC3	0.628868	0.567328	0.476779	0.531279	0.543157	0.531334	0.47355	0.511631	0.364225	0.464881	0.45738	0.491077	0.504929	0.366401	0.395592	0.450241	0.295163	0.437677	0.435475	0.540011	0.424206	0.358001	0.483754	0.28558	0.430097	0.485596	0	0.650044	0.68044	0.709294	0.525812	0.320001	0.554118	0.428748	0.560707	0.598801	0.316848	0.448678	0	0.552392	0.573005	0.658701	0.606231	0.628338	0.580428	0.204635	0.391522	0.344399
ST6GALNAC5	0.45752	0.689375	0.742107	0.601	0.600482	0.386841	0.502233	0.710954	0.435032	0.723226	0.52148	0.812903	0.887992	0.432604	0.39505	0.513526	0.442254	0.301069	0.481124	0.525297	0.45437	0.350124	0.456788	0.638769	0.512799	0.382562	0	0.479252	0.399391	0.641798	0.67754	0.376558	0.508233	0.442637	0.665229	0.640073	0.232627	0.511958	0	0.843639	0.580936	0.496538	0.376568	0.310889	0.338994	0.200473	0.505562	0.215833
PIGK	0.331491	0.309991	0.238795	0.329917	0.306877	0.294522	0.25324	0.260812	0.192158	0.214342	0.24382	0.234918	0.243169	0.304362	0.231709	0.22481	0.267825	0.330646	0.300338	0.249093	0.257348	0.199641	0.174169	0.151982	0.297326	0.280619	0	0.304947	0.351214	0.377271	0.434626	0.27669	0.249111	0.178536	0.307703	0.195869	0.212887	0.215489	0	0.366422	0.303777	0.391149	0.326662	0.341254	0.310971	0.15664	0.135489	0.205664
AK5	0.360891	0.390433	0.195002	0.23834	0.305133	0.302867	0.227012	0.229386	0.145326	0.172836	0.189938	0.266805	0.205648	0.210261	0.230001	0.22137	1.0096	0.282337	0.187622	0.242605	0.200791	0.168311	0.439939	0.112774	0.200187	0.341259	0	0.417745	0.36897	0.379016	0.310926	0.319798	0.208699	0.0982673	0.414075	0.202931	0.129621	0.202614	0	0.488754	0.466689	0.258412	0.41142	0.480512	0.358949	0.183418	0.188053	0.216373
AC118549.1	0.481046	0.455739	0.299895	0.462254	0.478829	0.401192	0.399286	0.304427	0.255003	0.280225	0.292694	0.306807	0.43327	0.294386	0.337971	0.342598	0.725873	0.376007	0.318158	0.455384	0.321629	0.212983	0.450213	0.171748	0.374607	0.475886	0	0.592544	0.514906	0.55101	0.369781	0.326816	0.34066	0.25494	0.525519	0.316923	0.25095	0.341157	0	0.48572	0.516807	0.440227	0.525244	0.559722	0.427825	0.15678	0.183837	0.238742
USP33	0.545607	0.420934	0.268964	0.505993	0.486834	0.424665	0.417915	0.270205	0.206865	0.246131	0.348249	0.288196	0.460806	0.274194	0.262372	0.307357	0.792174	0.381928	0.299386	0.351148	0.311715	0.184492	0.48601	0.136305	0.354345	0.514984	0	0.577185	0.426888	0.595438	0.495133	0.237858	0.361184	0.204473	0.524773	0.265733	0.233385	0.319772	0	0.512704	0.608563	0.63386	0.5027	0.576913	0.491403	0.0888736	0.152367	0.342929
MIGA1	0.470385	0.422265	0.280223	0.432001	0.441469	0.420972	0.342753	0.282017	0.253614	0.248439	0.317373	0.314792	0.433643	0.337521	0.30094	0.328029	0.768288	0.377437	0.334578	0.342476	0.286171	0.196371	0.466263	0.163654	0.350486	0.492454	0	0.485195	0.5281	0.498044	0.406388	0.324477	0.352655	0.307856	0.531414	0.286082	0.241471	0.308793	0	0.460647	0.488798	0.420862	0.521809	0.539534	0.436663	0.18157	0.149824	0.268349
NEXN	0.151605	0.086261	0.100181	0.168982	0.12282	0.109599	0.13055	0.102119	0.0677575	0.0945062	0.0897502	0.0916537	0.0662369	0.183267	0.0997012	0.108709	0.298782	0.12799	0.145166	0.0630865	0.101786	0.118578	0.0846336	0.088186	0.0752409	0.0821624	0	0.118444	0.12101	0.133872	0.151714	0.125345	0.121048	0.0246374	0.116849	0.0655459	0.090473	0.101618	0	0.130766	0.138997	0.0752505	0.220176	0.157788	0.116705	0.0685735	0.0806846	0.143789
FUBP1	0.311122	0.345458	0.211819	0.307586	0.33465	0.311121	0.348344	0.215281	0.17856	0.230821	0.236973	0.219088	0.255754	0.238807	0.192419	0.198013	0.609681	0.259684	0.279908	0.25277	0.224889	0.161369	0.25403	0.12666	0.271696	0.322437	0	0.368203	0.444846	0.351723	0.338053	0.254966	0.253782	0.308011	0.32887	0.18864	0.192495	0.250226	0	0.293926	0.329965	0.40592	0.369257	0.378546	0.332728	0.125326	0.113104	0.285588
DNAJB4	0.00279767	0	0.000984521	0.00375421	0.00105941	0	0.00366309	0.00908686	0.00509446	0.00198792	0.00183377	0	0	0	0.00231397	0.001821	0	0	0.00360212	0.00200411	0.00233458	0.0046134	0	0.00113826	0.00128758	0	0	0	0	0	0	0.0114848	0.00534874	0	0	0.00460515	0.00272562	0.000995732	0	0	0.00175745	0	0.00441259	0	0.00296184	0.00299726	0.00371716	0.00372298
GIPC2	0.275818	0.188028	0.199479	0.291953	0.277931	0.294681	0.445396	0.176113	0.146092	0.14664	0.179474	0.14408	0.215814	0.185182	0.123512	0.146787	0.433892	0.164357	0.228991	0.145651	0.177173	0.121795	0.125499	0.0846432	0.263141	0.188106	0	0.285122	0.255244	0.279752	0.291669	0.17985	0.204507	0.25476	0.17802	0.166302	0.22953	0.269697	0	0.274262	0.17018	0.21508	0.221079	0.452416	0.32598	0.143839	0.0674401	0.253399
PTGFR	0.00279767	0.00891997	0.0104538	0.0182111	0.00862777	0.00251622	0.00472331	0.00984749	0.0083107	0.00249676	0.0035518	0.0110593	0.0174554	0.0450816	0.000937193	0.00897051	0	0.00252008	0.0195364	0.0211359	0.00393596	0.00517745	0.0100167	0.00697234	0.00888833	0.00268551	0	0.0152566	0.0140124	0.0118661	0.0104024	0.00805542	0.00588644	0.0205894	0	0.00530778	0.00278611	0.00660895	0	0.0012632	0.0232595	0.00318629	0.00569728	0.00568624	0.0134138	0.00540048	0.00795065	0.014789
IFI44L	0	0	0	0.00297296	0.000701491	0	0.00451401	0.00212679	0.00231385	0.00406503	0.00234871	0.000346176	0	0	0	0	0	0	0.001763	0	0	0.000419626	0	0	0.000291198	0	0	0.00460745	0.00215249	0.0115766	0.00927858	0	0.00278524	0	0	0.00259169	0.00184291	0.00133252	0	0.00206297	0.00387614	0.0105169	0.00365698	0	0	0.00255669	0	0
IFI44	0	0.00850169	0.00115766	0.000834842	0.00582694	0	0.00377024	0.00405638	0.00083925	0	0.000196285	0	0.00247362	0	0.000435494	0	0	0.00641432	0.00486846	0.000686629	0	0.00176782	0	0	0	0	0	0	0.00622285	0.0060799	0	0.00250138	0.00171289	0	0	0.00311377	0	0	0	0	0	0.00683337	0	0	0.0020915	0.00213618	0	0
ADGRL4	0.00290022	0.004402	0.00613143	0.00938558	0.0253031	0	0	0.000115738	0.00353527	0.00548218	0.00188704	0	0	0	0.00489431	0.00750393	0	0.011838	0.00516005	0.00118631	0.00123817	0.00416577	0	0.00657351	0.00468323	0.0011898	0	0	0.00714086	0.00110201	0	0.00150139	0.00182949	0	0	0.0265467	0.000489929	0.00104041	0	0.00299894	0	0	0	0	0.000976131	0.00095907	0.0017292	0.0112193
ADGRL2	0.609546	0.71075	0.537415	0.769704	0.74125	0.631444	0.665052	0.518096	0.406314	0.604298	0.768513	0.663849	0.711566	0.514604	0.485241	0.716591	0.890696	0.493865	0.597195	0.830263	0.729656	0.360141	0.943961	0.417492	0.922631	0.667114	0	0.779061	0.794676	1.07253	0.658542	0.508625	0.647992	0.687677	0.69388	0.683256	0.625951	0.796385	0	0.878998	0.715735	0.403805	0.763485	0.784084	0.921337	0.60354	0.470399	0.494556
TTLL7	0.388798	0.414603	0.191953	0.356258	0.448171	0.346868	0.245291	0.212923	0.18203	0.226487	0.259353	0.219793	0.374349	0.203699	0.231043	0.244557	0.999069	0.294284	0.270935	0.321241	0.222577	0.150637	0.663957	0.140058	0.239523	0.340871	0	0.534599	0.419096	0.541362	0.464486	0.263052	0.266599	0.550478	0.45844	0.296084	0.19246	0.240795	0	0.547213	0.67823	0.317784	0.378985	0.49359	0.365471	0.149811	0.166301	0.202187
PRKACB	0.464291	0.445168	0.217767	0.407792	0.50352	0.357514	0.23549	0.178559	0.184145	0.20856	0.241275	0.288297	0.330623	0.378662	0.247272	0.305182	1.04133	0.312749	0.235312	0.349131	0.260958	0.192477	0.626778	0.133362	0.246027	0.448789	0	0.503209	0.373789	0.500299	0.395321	0.264197	0.287406	0.28405	0.413245	0.278456	0.151299	0.240034	0	0.501628	0.623587	0.436641	0.413496	0.620955	0.287673	0.132042	0.182851	0.280147
SAMD13	0.0636893	0.0540159	0.0440856	0.0801706	0.0450928	0.08067	0.0520096	0.0485204	0.0566078	0.0404548	0.0278457	0.0239305	0.0653288	0.0174142	0.0475142	0.046584	0.190636	0.042314	0.0698909	0.0538978	0.0517264	0.0383525	0.0758439	0.0521874	0.0492296	0.0497234	0	0.0352758	0.0659227	0.0879462	0.0835381	0.047378	0.0371417	0.0840654	0.0703656	0.0321763	0.0858952	0.0740001	0	0.0670413	0.0534159	0.0477109	0.0406054	0.0612934	0.097151	0.0156861	0.0204639	0.0248103
DNASE2B	0	0.0053147	0.00269715	0.00461611	0	0	0.0215071	0.000974433	0.00523757	0.00372312	0.00379307	0.00495703	0	0.00611809	0.00489968	0	0	0.00464365	0.000819803	0	0.00121333	0.00248409	0	0.00381038	0.00518585	0	0	0	0.0105809	0.00347652	0	0.0062331	0.00396443	0	0.0340241	0.00230705	0.00788478	0.00547242	0	0.0111455	0.00155374	0	0.00122692	0.0207612	0.00628435	0.000359904	0.00104331	0
RPF1	0.087443	0.104742	0.0670992	0.110634	0.106919	0.0741952	0.109533	0.0821288	0.0526201	0.050363	0.0725437	0.0613944	0.0475878	0.092702	0.06386	0.0840047	0.409755	0.0506843	0.106828	0.0928673	0.0607425	0.0490861	0.0675932	0.0487297	0.0724294	0.078524	0	0.125693	0.117851	0.0946976	0.0946807	0.0619522	0.0644856	0.189612	0.0557104	0.0560381	0.0708646	0.0681234	0	0.0656912	0.0437324	0.0434233	0.109624	0.11734	0.0786678	0.0351751	0.0522015	0.0415026
GNG5	0.0157176	0.0215402	0.0104742	0.0134963	0.0186865	0.0151626	0.0314197	0.0127113	0.002922	0.00169345	0.00886055	0.00508584	0.0334272	0.00421636	0.0150305	0.00740744	0.13082	0.0123575	0.00764616	0.0115295	0.0107241	0.00787623	0	0.0119773	0.00902542	0.0171988	0	0.0212667	0.0204929	0.0114241	0.0213787	0.0158162	0.0116269	0	0.00999539	0.00211663	0.00753509	0.00943894	0	0.0263444	0.00556286	0.0112251	0.0177785	0.000714738	0.010076	0.0136766	0.00567878	0.0210873
SPATA1	0.0207848	0.043158	0.0343375	0.0937823	0.0338238	0.0318699	0.00614964	0.0270071	0.0285067	0.029398	0.025428	0.0249509	0.0231986	0.0300022	0.0260455	0.0810564	0	0.0552726	0.0489352	0.0224441	0.0384971	0.0368132	0.0101188	0.0514766	0.0207336	0.0259305	0	0.0182559	0.0744521	0.0468658	0.0368783	0.0434232	0.0220413	0.0393245	0.0187607	0.0269335	0.0152323	0.0342155	0	0.0317822	0.0452412	0.0199001	0.104153	0.0217926	0.00937262	0.0534253	0.0469337	0.0621298
CTBS	0.088532	0.060199	0.0548052	0.0770085	0.0674156	0.107955	0.0496544	0.0642452	0.0438613	0.0480358	0.0666408	0.0273496	0.07479	0.0164306	0.043804	0.0382498	0	0.0476262	0.0663967	0.0800313	0.0535905	0.0487753	0.0385652	0.0334171	0.046458	0.0740089	0	0.0980395	0.0665105	0.0817193	0.0386357	0.0444765	0.0413081	0.0374116	0.0701745	0.0308463	0.0309965	0.0953188	0	0.0424934	0.0519789	0.0458822	0.0940246	0.072919	0.0706955	0.0466783	0.0161235	0.0493216
SSX2IP	0.515099	0.428908	0.321416	0.485496	0.496834	0.451764	0.323503	0.340122	0.253072	0.237824	0.318386	0.302809	0.437017	0.33538	0.3152	0.369461	0.693249	0.420572	0.356937	0.417537	0.306557	0.236807	0.43718	0.176277	0.351564	0.502146	0	0.627057	0.523411	0.550486	0.572491	0.366855	0.379355	0.398545	0.513878	0.313062	0.255158	0.339316	0	0.522963	0.561962	0.437692	0.490028	0.555089	0.455614	0.184663	0.188024	0.244613
LPAR3	0	0.00318356	0.0036849	0.00407553	0.00130471	0	0.00144899	0.00313863	0.00413599	0.00576814	0.00144139	0.000797422	0	0.00180131	0.00478082	0.00814601	0	0.00578674	0.00171857	0.00302507	0.00144093	0.00205431	0	0.00191532	0.000773793	0.000107395	0	0.00476327	0.014587	0.00445499	0	0.00351469	0.00223271	0	0.00303416	0.00222157	0.00123131	0.000560047	0	0.00574491	0.00475263	0.0230823	0	0.00396594	0.00178499	0.00340219	0.00182981	0.00585302
MCOLN2	0.00037278	0.00888463	0.0163114	0.00598485	0.00380345	0	0	0.0170428	0.0024233	0.00249898	0	0	0.0110635	0	0.00152162	0	0	0.0016395	0.000295736	0.00130867	0.00284937	0.0147533	0	0.00214059	0.00558542	0.00983753	0	0	0.00818876	0.00824226	0.00608342	0.00621214	0.00753854	0	0	0	0.00237274	0	0	0.00554827	0	0	0.00636854	0.00242914	0.000479307	0.00325408	0.00104331	0
WDR63	0.0119426	0.028952	0.0324375	0.0385377	0.025531	0.0333006	0.0267768	0.0210707	0.0121766	0.0163897	0.0203262	0.0033258	0.0508155	0.0186811	0.0156225	0.0243042	0	0.00839423	0.0231943	0.00759519	0.0133155	0.0199969	0.0157552	0.0166859	0.0114222	0.0165137	0	0.031631	0.0359308	0.043653	0.022555	0.0207007	0.0377499	0.0146483	0.0231133	0.00869279	0.00810051	0.0189538	0	0.0356333	0.0273607	0.0082694	0.0146199	0.00927077	0.0178154	0.00917689	0.00900427	0.0819511
MCOLN3	0	0.00103664	0.00131272	0.00192807	0	0	0	0.000755339	0.000919476	0	0	0	0.00467576	0	0.00238714	0	0	0	0	0.000686629	0	0.0016563	0	0	0.000920658	0	0	0.00628289	0.0061396	0	0	0	0.00312409	0	0	0	0.000426824	0	0	0.00490946	0.00109446	0	0	0	0	0.00110941	0.00428641	0.0154449
SYDE2	0.0493709	0.100563	0.063256	0.0584773	0.0876888	0.0463638	0.0622664	0.0563147	0.0434667	0.059038	0.073952	0.0477473	0.0418183	0.0680799	0.050267	0.0429767	0.120689	0.0318163	0.0845397	0.0867694	0.0345565	0.0587285	0.0332339	0.0296439	0.0702136	0.0860542	0	0.0608901	0.042531	0.0624469	0.0492583	0.0695107	0.0560247	0.166641	0.0675059	0.0526324	0.0387003	0.0778956	0	0.102646	0.0635854	0.0545364	0.0994761	0.0527001	0.0604181	0.0464096	0.0289893	0.135127
C1orf52	0.17992	0.221047	0.188577	0.282776	0.208517	0.244309	0.236591	0.208158	0.144556	0.135448	0.202427	0.172135	0.18496	0.303996	0.143749	0.265379	0.209486	0.242169	0.284134	0.245531	0.196274	0.152413	0.167522	0.168931	0.179428	0.18179	0	0.298759	0.278099	0.252586	0.14937	0.203476	0.165091	0.131226	0.0968373	0.149381	0.171451	0.194497	0	0.251821	0.18199	0.141116	0.31772	0.244886	0.258258	0.134041	0.0952798	0.249027
BCL10	0.0656694	0.082934	0.0696619	0.0845465	0.101436	0.0502522	0.0605995	0.0740318	0.0462181	0.0666522	0.0786386	0.0688993	0.0649653	0.0906738	0.0429972	0.0558771	0	0.0392321	0.108263	0.0374057	0.067211	0.0503087	0.0418062	0.0383447	0.0630059	0.0717449	0	0.0830948	0.0648718	0.0564128	0.0897868	0.0540384	0.0649665	0	0.0264679	0.0523824	0.0374933	0.0621428	0	0.0814711	0.0523424	0.0506466	0.0797453	0.0888748	0.0798315	0.0471264	0.0333709	0.0869083
DDAH1	0.529228	0.594768	0.39483	0.496897	0.664872	0.423453	0.331425	0.483913	0.295383	0.442956	0.43331	0.632022	0.651471	0.493124	0.490187	0.438013	0.867856	0.533825	0.42048	0.517895	0.399545	0.30866	0.790415	0.437822	0.501787	0.613832	0	0.748165	0.630466	0.674485	0.473081	0.42115	0.470175	0.440744	0.606661	0.542293	0.348264	0.438913	0	0.705487	0.808426	0.565519	0.642084	0.790786	0.641813	0.405212	0.313256	0.329099
ZNHIT6	0.342689	0.348109	0.236249	0.365593	0.319935	0.332029	0.298316	0.231069	0.183089	0.233549	0.267558	0.241513	0.279411	0.273709	0.215452	0.270439	0.541445	0.315034	0.285191	0.29275	0.27019	0.179396	0.254274	0.176913	0.296814	0.373686	0	0.423055	0.429123	0.370837	0.413195	0.279762	0.264244	0.213375	0.283513	0.236123	0.184648	0.23706	0	0.375851	0.337372	0.252671	0.310961	0.413787	0.269877	0.136027	0.148444	0.188569
COL24A1	0.713136	0.785055	0.742621	0.875025	0.709305	0.655926	0.487739	0.670506	0.790015	0.744621	0.934587	0.79728	0.926872	0.960972	0.837446	1.10777	0.384243	0.739809	0.857106	0.870759	0.775522	0.575886	0.792004	0.766589	0.728885	0.821259	0	0.440572	0.736705	0.605689	0.274918	0.696882	0.5614	0.564044	0.730363	0.774634	0.582318	0.308291	0	0.660692	0.985521	0.732213	0.531485	0.740817	0.521912	0.75398	0.922696	0.405883
ODF2L	0.435141	0.477252	0.295199	0.465655	0.479579	0.436233	0.349841	0.305473	0.23765	0.237001	0.335777	0.277517	0.487953	0.292292	0.293114	0.350396	1.01218	0.373034	0.321141	0.392412	0.309915	0.200436	0.402905	0.214489	0.327065	0.525119	0	0.552097	0.514064	0.557669	0.421035	0.325948	0.328556	0.352436	0.426117	0.30159	0.255119	0.359866	0	0.462666	0.508023	0.459811	0.485336	0.537106	0.425057	0.179224	0.184013	0.296321
CLCA2	0	0.000813381	0.00376881	0.00546787	0.00274978	0	0	0.00163463	0.00130785	0	0.000215763	0	0.00339355	0.00158543	0.000843101	0.00156964	0	0.00189913	0.0041922	0.00683934	0.00227958	0.00282187	0	0.00710209	0.000129827	0	0	0	0.00300863	0.00339676	0	0.0169265	0.00101954	0	0	0	0.00256451	0	0	0	0.000330395	0	0.0083328	0	0	0	0	0.00591991
CLCA1	0.00416911	0.000487608	0.00445396	0.00638116	0.00147112	0.008542	0.00401017	0.00143949	0.00350455	0.00354755	0.00112433	0	0	0.00438616	0.00291635	0.00798241	0	0.00804001	0.00464937	0	0.00528074	0.00218859	0	0.00994343	0.000374904	0	0	0	0.0084398	0.00289792	0	0.00956205	0	0	0	0.00768847	0.00100824	0.000949705	0	0.00573598	0.00305549	0	0.00198226	0.00461011	0	0.00604598	0.00235938	0
CLCA4	0.000926044	0.00412684	0.00452943	0.00860246	0.00623363	0	0.00110983	0.00237128	0.00497665	0	0.00408208	0	0	0.00249682	0.00112515	0	0	0	0.00179786	0.00196207	0.00287131	0.000850421	0	0	0.00520617	0	0	0.00807877	0.0127654	0.0147606	0	0.00162626	0.0034216	0	0	0	0.000704327	0.000948654	0	0.000871819	0.000670104	0	0.00634086	0	0	0.00170308	0	0
SH3GLB1	0.316964	0.300415	0.237591	0.345039	0.336854	0.334368	0.316901	0.237345	0.200322	0.208503	0.234027	0.210856	0.29017	0.296021	0.179019	0.25234	0.365142	0.267841	0.285194	0.273468	0.244204	0.19191	0.308428	0.172446	0.276706	0.335041	0	0.404937	0.358963	0.385381	0.308348	0.253549	0.244487	0.228298	0.259557	0.22539	0.20658	0.24347	0	0.307802	0.256268	0.337805	0.371396	0.392188	0.369873	0.139141	0.116363	0.226091
SELENOF	0.308803	0.281828	0.205729	0.331369	0.313304	0.324699	0.257432	0.240575	0.218181	0.205896	0.22269	0.224018	0.260786	0.245097	0.219786	0.222898	0.245363	0.272062	0.287363	0.265845	0.254515	0.168128	0.264345	0.163397	0.23645	0.325548	0	0.342802	0.374732	0.31136	0.330178	0.240103	0.231158	0.252239	0.265668	0.208483	0.172197	0.205538	0	0.280462	0.191944	0.260102	0.377099	0.349893	0.285499	0.132772	0.103169	0.171052
HS2ST1	0.368605	0.35865	0.280332	0.413498	0.381367	0.33275	0.269691	0.27567	0.22825	0.251939	0.290194	0.238501	0.360067	0.374602	0.278144	0.347835	0.729444	0.361144	0.328333	0.340763	0.293922	0.234087	0.446796	0.225786	0.320778	0.358703	0	0.434542	0.397553	0.440137	0.391789	0.308538	0.302598	0.258123	0.352645	0.244666	0.215456	0.284774	0	0.388646	0.378865	0.318203	0.472987	0.430732	0.335271	0.227417	0.206505	0.410032
AC093155.3	0.0214769	0.0288311	0.00716927	0.00978035	0.0135642	0.00155328	0.0115022	0.00852074	0.0109585	0.0144817	0.0147043	0.00387249	0.010395	0.0250186	0.0219372	0.00987061	0	0.0151817	0.0157011	0.0193135	0.0210931	0.00941455	0.00878131	0.00527164	0.0119335	0.0114834	0	0.0319357	0.0172502	0.00871665	0.0283504	0.0136188	0.0106535	0.026957	0.0253937	0.0158986	0.0106627	0.0142626	0	0.0149186	0.0183585	0	0.0205588	0.0176211	0.0103985	0.00898655	0.00609706	0
LMO4	0.494359	0.476323	0.420706	0.529819	0.654437	0.482454	0.433412	0.470273	0.349383	0.381847	0.428483	0.457529	0.505355	0.490921	0.35322	0.447693	0.531674	0.44955	0.50713	0.478984	0.428268	0.341385	0.520902	0.270672	0.479444	0.633284	0	0.688855	0.623554	0.587275	0.474342	0.396742	0.405798	0.394964	0.504168	0.398198	0.351782	0.377376	0	0.55566	0.64675	0.526438	0.615112	0.59963	0.584467	0.282026	0.243057	0.354487
PKN2	0.453812	0.481262	0.293167	0.44365	0.473423	0.46054	0.355874	0.334784	0.227746	0.251539	0.355566	0.293082	0.512687	0.361176	0.316567	0.336422	0.907538	0.373117	0.338207	0.426901	0.334021	0.205993	0.473844	0.173016	0.354534	0.487603	0	0.603978	0.535786	0.549537	0.456267	0.376771	0.343686	0.220844	0.478834	0.337059	0.239257	0.337198	0	0.512641	0.570054	0.504355	0.531186	0.679727	0.428498	0.202405	0.182781	0.325484
GTF2B	0.162596	0.162165	0.136107	0.201539	0.175603	0.169311	0.16156	0.153117	0.14155	0.125282	0.0907259	0.11949	0.154019	0.227359	0.140523	0.152489	0	0.17842	0.181316	0.151711	0.159956	0.124423	0.169556	0.110276	0.130845	0.156954	0	0.230173	0.215872	0.205872	0.196848	0.184307	0.127782	0.186874	0.182125	0.12646	0.125467	0.177939	0	0.213733	0.26436	0.203079	0.292284	0.223837	0.163383	0.1026	0.096298	0.0634913
KYAT3	0.245311	0.18968	0.159294	0.257273	0.209064	0.18759	0.153652	0.181366	0.145718	0.149851	0.199638	0.148145	0.253509	0.193841	0.177001	0.177054	0.420092	0.234374	0.210189	0.218939	0.185356	0.170048	0.171046	0.142155	0.178995	0.245684	0	0.267986	0.277152	0.231527	0.205081	0.25636	0.175264	0.125461	0.30947	0.184687	0.141282	0.166387	0	0.275297	0.192515	0.205105	0.265454	0.159228	0.186994	0.0999849	0.12483	0.0582058
GBP3	0	0	0.000824235	0.0108402	0.000752416	0.00251359	0.00182273	0.00378957	0.00167835	0	0.000170643	0	0	0.00542534	0.00192779	0.00203022	0	0	0.0005379	0.00252869	0.00264699	0.00279521	0	0.00379326	0.000724564	0.00132086	0	0.010305	0.0102164	0.00107975	0	0.00153487	0.000717563	0	0	0	0.00159444	0.000835221	0	0	0.00147489	0	0	0	0	0.00052802	0.000787204	0
GBP1	0	0.000322219	0.00135072	0.0130307	0.00279196	0	0	0.0020942	0.00212399	0.000629148	0	0.000321435	0	0	0	0	0	0.00153798	0.00381422	0	0.000275514	0.00109634	0	0.00520032	0.00022336	0	0	0	0.0032153	0.00532379	0.0095837	0.00108281	0.000676384	0.0183966	0	0.000851528	0	0	0	0	0.0134092	0	0.00958823	0	0.000734399	0	0	0
GBP2	0.0237278	0.0110524	0.0073231	0.00634544	0.00675265	0	0.0158065	0.00545832	0.015194	0.00141456	0.00327793	0.00242954	0	0.00620808	0.00116801	0.0128923	0	0.00419202	0.00238883	0.00120536	0.0053035	0.00620097	0.0745888	0.00470238	0.00633822	0.00173249	0	0.0183724	0.0037782	0.00272478	0.00683302	0.00689301	0.00121505	0	0	0.0113209	0.0146569	0.0163665	0	0	0.00395163	0.00906876	0.0198695	0.00814759	0.00586541	0.019068	0.00436179	0.00361647
GBP7	0	0.0044597	0.000998344	0.0030901	0.0131137	0	0	0.00145991	0.00246378	0.0052924	0	0	0	0.00404407	0	0	0	0.00948221	0.00318247	0.000814844	0.00405536	0.00345997	0	0.00958603	0	0	0	0.00393905	0.00163228	0	0	0.00128027	0.000769265	0	0	0	0.00191031	0.00354405	0	0.00149697	0	0	0	0	0	0.0017014	0	0
GBP4	0.00240375	0.00229592	0.00634823	0.00988355	0.00988797	0.0122284	0.00394564	0.00440978	0.00574442	0.00136425	0.0095541	0.000958845	0.00368221	0.0190379	0.0106515	0.00885017	0	0.0167973	0.00456039	0.00655083	0.00216912	0.00554978	0.0174731	0.00974608	0.00764269	0	0	0.0253202	0.00483163	0.0157251	0.018958	0.00635825	0.00353465	0	0.0111297	0.00225855	0.00624575	0.00577379	0	0.0163486	0.0118712	0	0.0279425	0	0.00630532	0.00377669	0.00716871	0.00235332
GBP5	0	0	0.000596588	0	0	0	0.00434693	0.00136998	0.000625412	0.00123915	0	0	0	0	0	0	0	0	0	0	0	0.000318952	0	0.00303646	0	0	0	0	0.00217235	0	0	0.00545156	0.000663252	0	0	0.000580845	0	0.00107079	0	0.000318419	0	0	0.002283	0	0.0020295	0	0	0
GBP6	0	0.0027924	0.00192493	0.00373668	0.0110333	0	0	0	0.00322674	0.0036493	0	0.00423431	0.00583164	0	0.00113604	0.00264965	0	0.00137369	0.00150542	0.00144487	0.00188217	0.0075427	0	0.0131593	0.00332346	0	0	0	0.00486177	0	0	0.00403339	0.0019287	0	0	0.00233021	0.000598248	0	0	0.00234031	0	0	0.00388132	0	0	0.000645299	0.000494769	0
LRRC8B	0.447548	0.491447	0.32245	0.49799	0.51213	0.451235	0.346904	0.3423	0.299115	0.316144	0.39421	0.398627	0.497973	0.364003	0.332015	0.355272	0.59744	0.386046	0.365083	0.423008	0.328354	0.248385	0.647606	0.259048	0.376688	0.533752	0	0.617083	0.588127	0.545322	0.403311	0.370492	0.364383	0.372392	0.555673	0.388058	0.271828	0.356934	0	0.550556	0.649002	0.464387	0.493229	0.559939	0.435935	0.212191	0.268153	0.31752
AC093423.3	0.0585565	0.0249382	0.025189	0.0182577	0.0150738	0.0279077	0	0.013802	0.0180056	0.016168	0.00663047	0.0282385	0.0493904	0.0310153	0.0156904	0.0227955	0	0.059076	0.0507092	0.0236372	0.016475	0.0340712	0.00776259	0.0231471	0.0166145	0.034098	0	0.0272602	0.0258608	0.0144483	0.00219696	0.0679413	0.00964148	0.0101606	0.0266874	0.0213904	0.0188254	0.0154171	0	0.0174138	0.0373427	0.0218873	0.0332518	0.00245422	0.027849	0.038124	0.0169241	0.00870331
LRRC8D	0.0505289	0.061817	0.0550184	0.0695677	0.0414934	0.0826327	0.0901233	0.0700569	0.0427821	0.0344359	0.0575485	0.0262339	0.0652598	0.0421537	0.0271077	0.047722	0	0.0445903	0.0831713	0.056714	0.0582709	0.0466527	0.0317515	0.0455006	0.0628931	0.0626386	0	0.108208	0.0748484	0.0447476	0.0876195	0.0791926	0.0505934	0.0721195	0.0250809	0.0400983	0.0487595	0.0410442	0	0.0514503	0.0478521	0.017909	0.0845731	0.0648895	0.0708896	0.0379902	0.0178381	0.0747445
ZNF326	0.366207	0.284529	0.231749	0.335492	0.336729	0.271045	0.195719	0.233599	0.185097	0.220451	0.23624	0.193755	0.280937	0.329816	0.236051	0.253501	0.276216	0.28532	0.289539	0.275895	0.241845	0.176762	0.238893	0.192656	0.261754	0.34622	0	0.265618	0.368969	0.362096	0.265345	0.262196	0.210906	0.248626	0.247012	0.191473	0.185701	0.229331	0	0.261272	0.358106	0.328022	0.351653	0.275858	0.249905	0.149679	0.110688	0.183637
BARHL2	0	0	0	0	0.00102065	0	0	0	0	0	0	0	0	0	0	0	0	0	0	0	0	0.00130858	0	0	0	0	0	0	0	0	0	0	0	0	0	0	0	0	0	0	0	0	0	0	0	0	0	0
ZNF644	0.440099	0.440641	0.276564	0.46754	0.447276	0.414594	0.304386	0.283509	0.225118	0.280507	0.295765	0.303147	0.415272	0.302871	0.348277	0.350389	1.09365	0.389084	0.345053	0.409624	0.285211	0.201705	0.417811	0.159617	0.345251	0.476222	0	0.553557	0.535046	0.529431	0.415425	0.330736	0.313183	0.307882	0.547797	0.311771	0.217961	0.308991	0	0.421034	0.498615	0.42995	0.499355	0.541974	0.401259	0.140659	0.170089	0.455579
HFM1	0.135094	0.0790207	0.0791337	0.132042	0.120462	0.13043	0.129121	0.120929	0.0664024	0.086068	0.0659607	0.0554678	0.103034	0.0967237	0.0656746	0.0559162	0	0.0655782	0.0871582	0.0665251	0.0854611	0.0577845	0.0433899	0.0343197	0.0526225	0.097513	0	0.103041	0.0990046	0.133623	0.167877	0.0545035	0.0627281	0.0195738	0.10887	0.0385223	0.0448068	0.0684719	0	0.117195	0.0703236	0.104818	0.0983454	0.143266	0.051985	0.0522721	0.0330786	0.0776706
CDC7	0.160982	0.142271	0.128552	0.118741	0.137772	0.154147	0.124925	0.133848	0.138744	0.0819515	0.124673	0.117785	0.221561	0.159317	0.169242	0.168335	0.186317	0.166889	0.171125	0.165267	0.133563	0.109508	0.161114	0.10515	0.148629	0.205288	0	0.145909	0.169422	0.136167	0.154272	0.194208	0.155854	0.0814088	0.189946	0.105627	0.116705	0.103671	0	0.186302	0.232361	0.126516	0.182999	0.0827334	0.141496	0.0550967	0.090884	0.0383927
TGFBR3	0.0453808	0.0265967	0.0348162	0.0444817	0.0577623	0.0248596	0.0252313	0.0267934	0.0214688	0.0145743	0.0216737	0.00557579	0.00546015	0.0395286	0.0261257	0.0383235	0	0.0290735	0.0197967	0.0280076	0.0177154	0.0205594	0.102967	0.0440361	0.0338779	0.0538298	0	0.0573478	0.0594748	0.0770206	0.00818707	0.0331381	0.0368932	0.00337638	0.0415296	0.0146947	0.0262137	0.0339587	0	0.0429058	0.0285063	0.0282934	0.0247589	0.0353882	0.0115276	0.00763329	0.0203261	0.0923278
BRDT	0.0158414	0.013924	0.0109103	0.0269334	0.0196441	0.00928702	0.0252091	0.0152458	0.0132821	0.00761578	0.00447496	0.007143	0.00800902	0.0422452	0.0142043	0.0308805	0	0.0158968	0.0136626	0.0206687	0.0113912	0.0100665	0.0169122	0.0103832	0.0102057	0.0224983	0	0.00895471	0.0215489	0.0176857	0.0234253	0.0123339	0.0132396	0	0.00300696	0.00783917	0.0203966	0.00985434	0	0.00314944	0.0343613	0.0021169	0.0500785	0.00602965	0.00423832	0.00741818	0.0153114	0.0350744
EPHX4	0.257042	0.133221	0.164122	0.181339	0.0891514	0.196712	0.147654	0.191406	0.128799	0.098272	0.161534	0.114073	0.133737	0.290991	0.147757	0.158882	0.280934	0.116527	0.198945	0.126828	0.168463	0.177073	0.167123	0.11572	0.126872	0.163846	0	0.288599	0.230216	0.191069	0.236435	0.19281	0.184468	0.151478	0.225587	0.0945948	0.159287	0.159503	0	0.198539	0.136886	0.316153	0.273554	0.220686	0.258854	0.107948	0.0470231	0.0376685
SETSIP	0.00037278	0.0175475	0.00079284	0	0.00210733	0	0.00278619	0.00453524	0	0.00230133	0.000556126	0.00117014	0.000588237	0	0	0.00253088	0	0	0.00474982	0.000958255	0.00269366	0.00133757	0	0.00177558	0.00556144	0	0	0.00189265	0.00164622	0.00103837	0	0.00546012	0.000949984	0	0	0.00978841	0.000717024	0.000756625	0	0	0	0	0	0	0.002544	0.0018765	0.000931672	0.00354536
BTBD8	0.457309	0.428736	0.291654	0.466369	0.442709	0.451594	0.340245	0.361542	0.251417	0.286704	0.330488	0.33199	0.392706	0.318998	0.305308	0.320415	0.883192	0.370582	0.387271	0.382094	0.31486	0.231652	0.475973	0.229745	0.376649	0.471951	0	0.536621	0.548133	0.52766	0.432688	0.318406	0.3486	0.269937	0.455569	0.309263	0.242519	0.342835	0	0.497754	0.54057	0.417832	0.557091	0.588038	0.469283	0.18434	0.183972	0.299611
C1orf146	0.014851	0.0226807	0.0108389	0.0161356	0.018562	0	0.00938305	0.0133343	0.0107369	0.00842472	0.014125	0.0272109	0.0144219	0.0139789	0.00964978	0.0132009	0	0.0239243	0.0231588	0.0222418	0.0142406	0.0110456	0.0186661	0.00629746	0.00584991	0.0184346	0	0.0203764	0.0175418	0.0134936	0.0225048	0.0368707	0.0151742	0	0.00715359	0.0202281	0.00776123	0.0132271	0	0.0185778	0.000840996	0.0101878	0.0378699	0.00841327	0.010934	0.00499231	0.00328399	0.0328246
GLMN	0.39544	0.371085	0.255308	0.419413	0.376499	0.35115	0.279878	0.299026	0.224887	0.214187	0.276227	0.20423	0.29137	0.334853	0.278593	0.326021	0.251685	0.354481	0.317642	0.332796	0.2853	0.222582	0.200328	0.169993	0.285327	0.314556	0	0.284723	0.441453	0.402148	0.302484	0.323692	0.284171	0.217865	0.222659	0.235821	0.219568	0.262951	0	0.387918	0.444041	0.38533	0.485612	0.328571	0.296018	0.143034	0.175964	0.182032
RPAP2	0.479254	0.493999	0.274887	0.470018	0.476083	0.435809	0.343167	0.311403	0.259076	0.240111	0.356718	0.303628	0.413285	0.329545	0.294134	0.299425	0.872159	0.393771	0.343146	0.375837	0.32284	0.178101	0.566915	0.143509	0.356404	0.467483	0	0.546809	0.484384	0.544026	0.485918	0.318656	0.348233	0.290373	0.535825	0.309868	0.247601	0.305595	0	0.506221	0.632159	0.500036	0.491354	0.603862	0.439365	0.216924	0.212474	0.331754
GFI1	0.00525015	0.000801193	0.000788453	0.0006695	0.00302174	0	0	0	0.000428886	0	0.000397818	0	0	0	0	0	0	0.00269967	0	0	0	0.000415093	0	0.00080665	0	0.00192874	0	0	0	0	0	0	0	0	0	0	0.000470872	0	0	0	0	0	0	0	0	0	0	0
EVI5	0.559345	0.505698	0.313469	0.509014	0.535934	0.532215	0.351342	0.351626	0.276176	0.287928	0.363089	0.408017	0.448022	0.345028	0.370025	0.360996	0.69461	0.393319	0.407779	0.465346	0.377269	0.262842	0.520939	0.289039	0.402815	0.529973	0	0.607791	0.537975	0.623218	0.511553	0.353579	0.381682	0.424709	0.479671	0.336713	0.293522	0.362724	0	0.519624	0.604677	0.532565	0.565429	0.713308	0.508729	0.263815	0.252382	0.380171
RPL5	0.190943	0.180691	0.194166	0.277255	0.252256	0.237351	0.241765	0.298966	0.159166	0.090915	0.14823	0.113755	0.175732	0.238454	0.176195	0.26316	0.190636	0.257452	0.291568	0.155258	0.16303	0.165938	0.087216	0.155822	0.177662	0.190864	0	0.211474	0.315511	0.233086	0.14688	0.209297	0.186947	0.115937	0.128073	0.126979	0.172213	0.210257	0	0.214142	0.285463	0.224426	0.342557	0.225219	0.228342	0.112106	0.084165	0.0983015
MTF2	0.429915	0.388292	0.266537	0.465954	0.449241	0.435218	0.294482	0.286429	0.242426	0.24631	0.299724	0.249544	0.366149	0.279083	0.278106	0.321886	0.318037	0.371979	0.347988	0.350961	0.320965	0.194463	0.314427	0.212342	0.333465	0.424523	0	0.558452	0.517865	0.51698	0.273654	0.326122	0.295979	0.274839	0.362768	0.24159	0.237711	0.263278	0	0.414931	0.503547	0.451845	0.47453	0.42722	0.395651	0.179502	0.172593	0.23799
TMED5	0.114835	0.129493	0.121276	0.152276	0.124299	0.0929571	0.249283	0.127946	0.0774388	0.0604608	0.103156	0.0717551	0.105581	0.173969	0.0715702	0.129792	0.0552388	0.100228	0.165025	0.0772121	0.0947586	0.0891258	0.0576822	0.106813	0.0997537	0.0939941	0	0.151931	0.193405	0.143986	0.114067	0.128992	0.0983886	0.177655	0.120143	0.080135	0.126168	0.155984	0	0.148119	0.10685	0.139958	0.192528	0.169664	0.148751	0.0668742	0.0624531	0.179751
CCDC18	0.143695	0.118606	0.110438	0.179926	0.119265	0.175042	0.293458	0.118995	0.122575	0.103775	0.115577	0.0803363	0.140737	0.158311	0.109929	0.114347	0.231215	0.137714	0.155325	0.129641	0.120458	0.120743	0.081648	0.142789	0.0976602	0.0985544	0	0.100878	0.202386	0.153979	0.0838287	0.156851	0.119418	0.0623772	0.124797	0.142917	0.147792	0.17343	0	0.135462	0.191163	0.159363	0.225955	0.239923	0.104152	0.0451317	0.0574677	0.327736
DR1	0.155742	0.109857	0.105094	0.114455	0.123031	0.133126	0.135452	0.126663	0.0806025	0.0779587	0.115948	0.0782129	0.105537	0.118372	0.0869393	0.067918	0.140213	0.0910615	0.137098	0.0756605	0.111342	0.0919436	0.066002	0.075946	0.120048	0.109306	0	0.126293	0.138924	0.136707	0.147773	0.110848	0.0988439	0.0506312	0.0567575	0.0637392	0.0640467	0.0792029	0	0.100434	0.109562	0.137544	0.168004	0.136719	0.156279	0.0757466	0.0330221	0.0921023
FNBP1L	0.433784	0.560036	0.451411	0.579716	0.504512	0.501557	0.445211	0.4009	0.325074	0.352878	0.376106	0.440625	0.422491	0.3846	0.410285	0.448502	1.02754	0.413771	0.468082	0.397477	0.443597	0.312697	0.688073	0.284621	0.483592	0.47845	0	0.671765	0.684353	0.502824	0.442169	0.477545	0.417011	0.45345	0.551851	0.38962	0.312757	0.479357	0	0.585154	0.714848	0.44656	0.46939	0.701423	0.506463	0.292413	0.314403	0.390663
BCAR3	0.326923	0.283319	0.216907	0.235264	0.200512	0.216462	0.1536	0.186404	0.221671	0.10897	0.153561	0.202981	0.209575	0.235445	0.261454	0.244297	0.627744	0.212654	0.221705	0.249984	0.206937	0.259502	0.264819	0.176143	0.143232	0.209128	0	0.257808	0.278953	0.233608	0.148231	0.291509	0.226934	0.179573	0.318493	0.190846	0.174645	0.218416	0	0.182722	0.171244	0.227237	0.353962	0.223589	0.197708	0.224829	0.158474	0.163083
DNTTIP2	0.0699918	0.0864842	0.0739531	0.0800682	0.0557602	0.0712984	0.186968	0.0875009	0.0619215	0.0573551	0.0660607	0.0417474	0.0572277	0.0654769	0.0507409	0.0895645	0	0.0663618	0.0861306	0.0521488	0.0543316	0.0694726	0.0232663	0.0454482	0.0571566	0.0785645	0	0.0588294	0.105276	0.0623947	0.127202	0.0651757	0.0430702	0.0641216	0.0614188	0.058027	0.0443811	0.0761599	0	0.062973	0.0671636	0.0380586	0.0764097	0.132631	0.0612958	0.0603465	0.0236621	0.140766
GCLM	0.313967	0.198054	0.17548	0.233098	0.241454	0.209003	0.197958	0.190923	0.161624	0.142909	0.202169	0.151405	0.194455	0.220249	0.1741	0.200587	0.13082	0.193962	0.225387	0.196671	0.221385	0.175499	0.172172	0.166112	0.164816	0.226912	0	0.227808	0.21791	0.223577	0.256261	0.228456	0.192311	0.10854	0.221941	0.132482	0.188844	0.20314	0	0.207663	0.206286	0.262912	0.317588	0.216614	0.241434	0.137041	0.10103	0.130672
ABCA4	0.00384189	0.00147827	0.00372736	0.01815	0.00927548	0.00075199	0.00755948	0.0101043	0.00624391	0.00728546	0.00443232	0.00315608	0.00404271	0.0193334	0.00499519	0	0	0.00708566	0.00329036	0.00580364	0.00460519	0.00469139	0	0.0145645	0.000376203	0.00940864	0	0.00310894	0.0164841	0.00244573	0.00249292	0.00992787	0.00443092	0	0.0148092	0.00431369	0.00469208	0.00274776	0	0.000358504	0.0129878	0.00105926	0	0.0123197	0.00236579	0.00282929	0.00172637	0.0164702
ARHGAP29	0.114148	0.0412396	0.072161	0.109424	0.0922772	0.111475	0.0566301	0.0626989	0.0599946	0.0287851	0.0836983	0.035514	0.0437885	0.0903459	0.08079	0.0831533	0	0.139783	0.111387	0.0849664	0.0798109	0.106364	0.0927593	0.0437702	0.0610375	0.102754	0	0.0676807	0.107183	0.0665888	0.0462568	0.151955	0.06645	0.225348	0.0845626	0.0378988	0.0995422	0.0545262	0	0.114652	0.0639125	0.0820735	0.0752354	0.109006	0.0321	0.0294458	0.0317235	0.12688
ABCD3	0.311413	0.274013	0.209236	0.334948	0.33031	0.315571	0.258488	0.210355	0.16098	0.186276	0.206147	0.16552	0.234983	0.193741	0.208712	0.165542	0	0.228636	0.246526	0.243753	0.222878	0.15336	0.313861	0.138307	0.257267	0.305312	0	0.307027	0.292567	0.296832	0.257133	0.20872	0.204249	0.228046	0.194059	0.191415	0.204518	0.203595	0	0.30771	0.207541	0.216089	0.255102	0.451794	0.275186	0.116581	0.127603	0.222265
F3	0	0.0030956	0.00615014	0.0127651	0.01151	0.00521062	0.0385293	0.026177	0.0185311	0.00398534	0.00355159	0.00887084	0.015487	0.00313238	0.00103751	0.00515668	0	0.0173071	0.0155998	0.0252385	0.00468298	0.0167605	0.0257862	0.00468577	0.00308334	0.00942811	0	0.00270869	0.0116863	0.0106843	0.0347772	0.0181324	0.0243025	0	0.00807583	0.00645992	0.00430677	0.0107698	0	0.0121103	0.0184286	0.00632637	0.0112713	0.00443175	0.0025814	0.00697517	0.00287234	0.016829
SLC44A3	0.0345675	0.00715658	0.0295154	0.0395528	0.0568623	0.0501005	0.0346863	0.0304469	0.0282811	0.0091725	0.0338821	0.0145969	0.0282503	0.0180599	0.0272245	0.0811458	0	0.0131656	0.0283441	0.0202788	0.019481	0.040264	0	0.0282477	0.0287687	0.037756	0	0.0167716	0.0325336	0.0378277	0.0307949	0.0365453	0.0316186	0.0448655	0.0341335	0.0232211	0.0276543	0.0509834	0	0.0327428	0.0342625	0.0311591	0.0993116	0.055377	0.0194586	0.0165681	0.0210367	0.0339065
CNN3	0.277187	0.273243	0.203036	0.325146	0.336379	0.323008	0.312612	0.228948	0.193158	0.17975	0.194058	0.156719	0.244152	0.120059	0.234256	0.207009	0	0.176013	0.245233	0.242116	0.200524	0.140331	0.149502	0.159276	0.243564	0.187474	0	0.361214	0.351975	0.398693	0.32076	0.232239	0.262255	0.261817	0.187078	0.228947	0.225647	0.231057	0	0.256665	0.289592	0.344479	0.253143	0.39462	0.256425	0.0853535	0.169248	0.338824
ALG14	0.359294	0.279206	0.20202	0.30949	0.229582	0.268959	0.215546	0.23155	0.205483	0.213629	0.226453	0.199425	0.305431	0.304534	0.268247	0.292096	0.976892	0.294502	0.253869	0.289685	0.248336	0.23283	0.297864	0.171732	0.237951	0.309174	0	0.323557	0.307993	0.316024	0.187392	0.223393	0.267225	0.203173	0.218561	0.234849	0.188748	0.178017	0	0.202453	0.316316	0.151844	0.341983	0.298086	0.174097	0.161265	0.154594	0.319256
PTBP2	0.476494	0.500693	0.28868	0.490526	0.448013	0.452427	0.310961	0.301211	0.256668	0.277603	0.321639	0.286708	0.475907	0.376674	0.315023	0.313759	1.10473	0.4543	0.357141	0.431019	0.309916	0.211189	0.569962	0.212697	0.340382	0.568168	0	0.644202	0.533686	0.583985	0.533767	0.327394	0.336528	0.264543	0.537597	0.321846	0.254569	0.297707	0	0.534246	0.614317	0.536407	0.498615	0.636246	0.485029	0.150863	0.172619	0.327229
DPYD	0.38053	0.405382	0.25151	0.288343	0.420466	0.244388	0.285342	0.297899	0.182525	0.272745	0.220021	0.271154	0.271821	0.216278	0.243356	0.229801	0.705547	0.203098	0.284053	0.332701	0.28549	0.266265	0.451502	0.142575	0.248846	0.293236	0	0.266078	0.472733	0.50376	0.251006	0.331114	0.385672	0.374672	0.464972	0.308757	0.19879	0.231233	0	0.414018	0.653839	0.299004	0.348352	0.525908	0.375713	0.252788	0.170733	0.213819
SNX7	0.267627	0.270908	0.250282	0.33663	0.324467	0.333897	0.210155	0.22026	0.198205	0.216474	0.258098	0.198944	0.246986	0.229553	0.225976	0.24454	0.268693	0.247565	0.297734	0.250331	0.201049	0.212916	0.310519	0.200109	0.329834	0.301814	0	0.390999	0.330198	0.416118	0.407532	0.181539	0.238044	0.341794	0.298822	0.197027	0.197531	0.268938	0	0.349522	0.313933	0.383642	0.330771	0.320912	0.304691	0.0887146	0.0997019	0.149477
PLPPR5	0.477285	0.447644	0.311569	0.463637	0.450168	0.420804	0.331652	0.338127	0.270028	0.269162	0.313117	0.351053	0.428868	0.262076	0.301465	0.350458	0.720062	0.365009	0.404555	0.44091	0.357842	0.264911	0.512258	0.226085	0.417031	0.436108	0	0.570882	0.53547	0.498122	0.527161	0.358885	0.350669	0.365501	0.531578	0.297965	0.271796	0.325721	0	0.487026	0.499781	0.436416	0.474645	0.611506	0.432419	0.199717	0.231893	0.544506
PLPPR4	0.497541	0.51479	0.271814	0.494764	0.504631	0.416714	0.398125	0.289451	0.263571	0.228716	0.286366	0.286351	0.483445	0.379977	0.311446	0.308217	1.08997	0.404096	0.297557	0.40481	0.292961	0.214037	0.532166	0.137184	0.351414	0.429551	0	0.662729	0.523679	0.620618	0.498005	0.356291	0.373604	0.461302	0.474953	0.296929	0.269087	0.365418	0	0.536474	0.657309	0.423506	0.493274	0.620913	0.482623	0.214617	0.179148	0.314592
PALMD	0.0712739	0.0447312	0.0285502	0.075925	0.119158	0.0154203	0.0458691	0.0509092	0.0738942	0.0541796	0.0404954	0.0307556	0.111996	0.00888492	0.0436404	0.0928363	0.348544	0.0239302	0.0857813	0.0524737	0.072205	0.0268399	0.103224	0.121348	0.183816	0.0846613	0	0.0568485	0.051281	0.0617352	0	0.0517031	0.038036	0	0.0217008	0.0405504	0.0164424	0.0447961	0	0.0409042	0.0605775	0.0353222	0.0362594	0.0508517	0.101642	0.0275675	0.0774297	0.00156163
FRRS1	0.00843808	0.00103664	0.00558556	0.0200551	0.0279433	0.00867225	0	0.00890606	0.00538615	0.00384254	0.0167512	0.000685767	0	0.0176074	0.00697088	0.00268341	0	0.00655142	0.00464733	0.00477536	0.0129283	0.00768617	0.00888418	0.00549249	0.00338977	0.000613621	0	0	0.0146464	0.0127624	0.00396767	0.00530877	0.0127915	0	0.00586641	0.00134948	0.00449965	0.0019862	0	0.00607169	0.0114106	0.00480642	0.0112156	0.0213179	0.00594078	0.00643728	0.0046498	0.0184788
AGL	0.386649	0.305043	0.23726	0.317674	0.360464	0.279621	0.149582	0.245605	0.1868	0.189807	0.25473	0.187221	0.297829	0.294997	0.244797	0.260048	0.313366	0.307962	0.288081	0.264144	0.267812	0.195498	0.222312	0.178165	0.248468	0.328744	0	0.376686	0.385568	0.335286	0.360919	0.310834	0.250909	0.18892	0.29917	0.246669	0.198238	0.236167	0	0.289841	0.320796	0.33453	0.428266	0.272634	0.284887	0.123488	0.143335	0.129393
AC118553.2	0.00751218	0.00440906	0.00490626	0.000941505	0.00349034	0.00329555	0.00634451	0.00469637	0.00226924	0.00539919	0.00272872	0.00216294	0.00310868	0.00746611	0.00423914	0.0086001	0	0.00493101	0.00483925	0.00165761	0.00483807	0.00680222	0	0.00158718	0.00712246	0.00406478	0	0.0204674	0.0051841	0.00766157	0	0.0133672	0.00636262	0	0	0.00540538	0.00695604	0.00880283	0	0.00337169	0.00102489	0.0148345	0.00357843	0.0227045	0.0146347	0.00104537	0.000586688	0
MFSD14A	0.0172565	0.00402881	0.0168741	0.0108563	0.00883137	0.012175	0.00630115	0.010096	0.0115734	0	0.00775813	0.000905635	0.0203182	0.031988	0.0149392	0.0236109	0	0.00315915	0.0195672	0.00125429	0.0129351	0.0067312	0.0530239	0.00932305	0.0128963	0.0175012	0	0.0255988	0.0208911	0.00299669	0.0170152	0.0128327	0.0171731	0	0	0.00582491	0.0102698	0.00856612	0	0.0115125	0.00728077	0.0228347	0.0118886	0.0148059	0.0257725	0.0126323	0.00435314	0.00547617
SASS6	0.0776581	0.0681518	0.058235	0.0889861	0.0617705	0.0497959	0.0596197	0.0638874	0.0522459	0.0445876	0.0580554	0.0173659	0.094154	0.153137	0.0565571	0.0508004	0	0.0923143	0.0724941	0.0525443	0.0799814	0.0527559	0.0491597	0.0565035	0.0550045	0.0638349	0	0.104286	0.135673	0.0741853	0.0733075	0.0773675	0.0601294	0.0320437	0.0400853	0.0372023	0.0624195	0.0856259	0	0.0684616	0.0902139	0.0817373	0.105924	0.0368114	0.0775103	0.0209856	0.0660144	0.058919
TRMT13	0.170681	0.17857	0.155755	0.209186	0.201539	0.176404	0.218646	0.176702	0.134583	0.143766	0.141154	0.126519	0.183329	0.217756	0.140955	0.169507	0.140213	0.160211	0.198179	0.151578	0.168619	0.127137	0.0860726	0.0946268	0.162437	0.170689	0	0.221134	0.237671	0.219812	0.0976558	0.183301	0.154338	0.165878	0.113937	0.129436	0.164603	0.178224	0	0.133215	0.118659	0.0987155	0.226816	0.212802	0.198984	0.0548553	0.0934123	0.12777
LRRC39	0.303314	0.140415	0.154763	0.246031	0.181229	0.305281	0.0696286	0.181823	0.142384	0.097901	0.191627	0.120283	0.150183	0.215864	0.329924	0.16411	0.0591102	0.333772	0.24823	0.188628	0.219496	0.292196	0.132223	0.156654	0.146791	0.206924	0	0.302875	0.279451	0.265571	0.169336	0.275739	0.189961	0.24326	0.117039	0.0914588	0.165212	0.158983	0	0.220909	0.19653	0.222487	0.363928	0.0914238	0.237862	0.0559455	0.0477044	0.106866
DBT	0.219219	0.187174	0.19892	0.268739	0.238697	0.207653	0.244736	0.187398	0.140518	0.163149	0.172104	0.159465	0.217062	0.183052	0.155771	0.182835	0	0.19847	0.237576	0.198488	0.192833	0.148492	0.275721	0.143967	0.187949	0.259606	0	0.258938	0.243089	0.290778	0.269471	0.21409	0.214606	0.146784	0.137692	0.140372	0.160337	0.214012	0	0.234927	0.21211	0.162454	0.307078	0.274783	0.29063	0.119877	0.0932352	0.18201
RTCA	0.253992	0.184095	0.152584	0.2388	0.223156	0.198567	0.196157	0.169477	0.130927	0.129712	0.149048	0.106806	0.176912	0.248874	0.158573	0.221745	0.328739	0.230641	0.204503	0.170922	0.184576	0.134305	0.0579607	0.104754	0.174585	0.214739	0	0.216635	0.314548	0.220119	0.197613	0.210335	0.179335	0.071086	0.174934	0.131569	0.122464	0.145639	0	0.143538	0.167052	0.171049	0.388855	0.179915	0.167477	0.0820677	0.0707434	0.119785
CDC14A	0.303531	0.190964	0.25238	0.441605	0.354997	0.437879	0.0903516	0.230741	0.178919	0.22015	0.258948	0.237334	0.230544	0.233495	0.405665	0.231457	0	0.281873	0.32625	0.357633	0.253327	0.247709	0.0954509	0.197938	0.252842	0.30587	0	0.323815	0.259855	0.238642	0.172309	0.429833	0.287885	0.289521	0.208962	0.147013	0.427746	0.218143	0	0.233952	0.168713	0.384687	0.668435	0.178445	0.310063	0.0236004	0.206882	0.364208
GPR88	0.0210234	0.0010052	0.0181365	0.0103163	0.00681497	0.0196755	0.0138592	0.0290705	0.00950049	0.0145067	0.0136705	0.0123243	0.00878304	0.00887091	0.00599319	0.00692067	0	0.0278076	0.0297041	0.0160323	0.0117382	0.00969236	0	0.00591415	0.019153	0.015855	0	0.00370994	0.0280574	0.00706571	0.0694148	0.0121898	0.0149159	0.0146483	0.00770082	0.0032086	0.028156	0.0234156	0	0.00779834	0.00172902	0.018107	0.020431	0.015709	0.0119039	0.000694998	0.00040713	0.00935949
VCAM1	0	0	0	0.00253542	0.000895166	0	0	0	0	0	0	0	0	0	0	0	0	0	0	0	0	0	0	0	0	0	0	0	0	0	0	0	0	0	0	0	0	0	0	0	0	0	0	0	0	0	0	0
EXTL2	0.158467	0.171542	0.159474	0.199537	0.194126	0.234727	0.122167	0.161351	0.118682	0.130944	0.158693	0.115011	0.178737	0.112742	0.151849	0.140681	0	0.140838	0.23925	0.160607	0.170459	0.10148	0.135983	0.134935	0.166675	0.191257	0	0.228794	0.195882	0.188778	0.171961	0.16107	0.128941	0.129721	0.157273	0.142015	0.160231	0.140692	0	0.198809	0.153004	0.0687852	0.253135	0.174029	0.178456	0.0659595	0.0798198	0.0787157
SLC30A7	0.319314	0.270802	0.234293	0.375972	0.366098	0.354011	0.237974	0.240813	0.186721	0.20535	0.2626	0.227905	0.306928	0.260551	0.233442	0.262868	0.420075	0.275284	0.269291	0.286625	0.251254	0.191281	0.258257	0.156854	0.285073	0.335963	0	0.374665	0.455726	0.385562	0.253963	0.282418	0.278452	0.233778	0.291551	0.188813	0.194191	0.249165	0	0.358185	0.269975	0.399051	0.377525	0.423285	0.314213	0.154749	0.120884	0.248753
DPH5	0.115672	0.127894	0.134465	0.154969	0.134859	0.151532	0.116542	0.132886	0.0846921	0.129841	0.0894992	0.0892015	0.111997	0.149262	0.0922001	0.112987	0	0.132849	0.134628	0.0741561	0.104087	0.107932	0.0948652	0.0675726	0.111547	0.106597	0	0.185077	0.175882	0.165809	0.0778859	0.119926	0.0980544	0.11371	0.153637	0.0879533	0.080624	0.115829	0	0.151981	0.101654	0.16623	0.156198	0.180796	0.148495	0.0600497	0.0632949	0.0556818
S1PR1	0	0.00137766	0.00455881	0.00634475	0.000752416	0.0179247	0.0041968	0.000767808	0.00174207	0.000417551	0.000924955	0	0	0	0.000288193	0	0	0.00085174	0.00378352	0.00140258	0.00134092	0.000504025	0	0	0.0014344	0	0	0.00271852	0	0.00750581	0.0164389	0	0.00071636	0	0.00396829	0	0	0.000927393	0	0.00348443	0	0.007662	0.00447627	0	0	0.00185078	0	0.00156163
OLFM3	0.516509	0.487375	0.453719	0.419222	0.629845	0.313698	0.360701	0.368639	0.365989	0.322868	0.364131	0.493467	0.383524	0.360059	0.400514	0.348916	1.10098	0.463243	0.453495	0.530614	0.407953	0.438449	0.753989	0.417609	0.493394	0.60497	0	0.669638	0.697261	0.453055	0.473861	0.437921	0.359861	0.314971	0.66639	0.37761	0.289979	0.391995	0	0.592949	0.814877	0.630776	0.578903	0.438549	0.542959	0.679472	0.347671	0.44201
COL11A1	0.438838	0.394378	0.353973	0.44285	0.491067	0.5547	0.364353	0.436392	0.355994	0.416856	0.482599	0.460462	0.528317	0.407286	0.464984	0.437324	0.294984	0.58191	0.45521	0.481229	0.414968	0.346061	0.371697	0.401021	0.423476	0.552176	0	0.351294	0.424522	0.500057	0.332994	0.460475	0.397665	0.661272	0.482082	0.4106	0.310685	0.181218	0	0.573172	0.513588	0.399715	0.477868	0.3938	0.435642	0.296855	0.286439	0.239999
RNPC3	0.454796	0.505957	0.312945	0.454886	0.495971	0.49429	0.335244	0.293067	0.249524	0.272462	0.366314	0.316232	0.454587	0.297248	0.314117	0.361147	1.0091	0.352448	0.322294	0.372985	0.318326	0.19337	0.501976	0.166234	0.36445	0.511313	0	0.58397	0.533642	0.565938	0.420668	0.291999	0.330636	0.272887	0.487067	0.277025	0.264755	0.353185	0	0.485319	0.597719	0.486134	0.461794	0.691093	0.480582	0.184496	0.164178	0.295885
AMY2B	0.459148	0.3879	0.277503	0.385791	0.32895	0.378117	0.207111	0.280227	0.214834	0.19942	0.306327	0.252583	0.363372	0.302556	0.274286	0.241605	0.860368	0.346766	0.295332	0.299895	0.294176	0.187124	0.343997	0.159094	0.264891	0.340409	0	0.425025	0.416903	0.50727	0.383247	0.322749	0.278466	0.257594	0.271443	0.231894	0.240708	0.275264	0	0.435373	0.30303	0.37224	0.465911	0.345492	0.316274	0.163972	0.168275	0.153557
AMY2A	0.023648	0.0076797	0.00803769	0.0321073	0.0270346	0.0203133	0	0.00909723	0.0266397	0.00347132	0.0259371	0.00826803	0.0175357	0.0267231	0.0144833	0.0375231	0	0.0415081	0.00742297	0.0146885	0.0278853	0.014353	0	0.0239456	0.0128306	0.00526346	0	0.00400325	0.00687933	0.0202303	0	0.0224798	0.0141052	0	0.00634416	0.00227992	0.00713994	0.0051486	0	0.0151003	0.0165439	0.0309485	0.0176144	0	0.00877985	0.0123044	0.0166848	0.00279948
PRMT6	0.0131561	0.00704788	0.0103342	0.0233532	0.00707798	0.0155704	0.0248112	0.0163131	0.00546369	0.00884558	0.0163112	0.00148382	0.0169528	0.00830369	0.00589314	0.00444521	0.201858	0.00770266	0.024893	0.00274498	0.00850793	0.0073264	0	0.00217074	0.0247555	0.0365076	0	0.0111385	0.0224091	0.0173509	0.0207909	0.00997747	0.0107756	0	0.0173873	0.0126397	0.00735351	0.00717392	0	0.00736085	0.000835798	0.018163	0.01611	0.0232589	0.0231356	0.00999978	0.00263996	0.0104031
NTNG1	0.0786521	0.0793438	0.0363344	0.0774814	0.0856905	0.062513	0.0654146	0.0587586	0.0403165	0.0122846	0.0485976	0.0239497	0.0592119	0.0674414	0.0669285	0.0533966	0	0.069602	0.0636193	0.040376	0.0380455	0.0476501	0.0520129	0.037218	0.0552657	0.116173	0	0.133295	0.0687363	0.138924	0.124446	0.0688537	0.0572962	0.0624686	0.0427374	0.00754898	0.0508719	0.0416343	0	0.106734	0.0631382	0.0625306	0.0882272	0.0711667	0.0464199	0.0334398	0.0193533	0.170466
VAV3	0.0251769	0.021531	0.0218371	0.046541	0.0218928	0.0259058	0.00502637	0.0138697	0.0134518	0.00725075	0.0153377	0.00723993	0.0125219	0.0434639	0.00568945	0.0062908	0	0.0186291	0.0121368	0.0119378	0.00680582	0.0103993	0.102328	0.0083732	0.0211836	0.0323289	0	0.0153252	0.0289524	0.0201684	0.0184937	0.0241116	0.016372	0	0.0292418	0.00485227	0.00748106	0.0148723	0	0.00468634	0.0188601	0.00738409	0.0232267	0.0187894	0.0168992	0.00743806	0.00700188	0.0203685
SLC25A24	0.166464	0.141101	0.137019	0.15415	0.142912	0.164284	0.114794	0.11559	0.118609	0.110904	0.166274	0.185814	0.213543	0.157249	0.0966323	0.103866	0	0.127423	0.117172	0.122	0.127453	0.0973858	0.145941	0.0659365	0.128928	0.140025	0	0.153954	0.124865	0.144209	0.103601	0.108595	0.120892	0.179	0.15085	0.158737	0.0965481	0.136743	0	0.143991	0.19875	0.127667	0.156314	0.116555	0.13539	0.0827795	0.0843476	0.0746531
FAM102B	0.356535	0.352403	0.289475	0.411705	0.395547	0.378277	0.291542	0.322055	0.252767	0.248325	0.288713	0.286259	0.412899	0.290609	0.323843	0.325384	0.547909	0.335808	0.338933	0.34375	0.302451	0.224501	0.460462	0.211353	0.378872	0.449025	0	0.489371	0.433467	0.407971	0.439334	0.307366	0.344124	0.274904	0.457553	0.262953	0.240861	0.327851	0	0.431021	0.502467	0.383643	0.45238	0.430094	0.437485	0.205945	0.17302	0.208701
HENMT1	0.0385441	0.0577388	0.0575741	0.0726867	0.0846512	0.0663023	0.107241	0.0467852	0.0515004	0.0290094	0.0596622	0.0406214	0.0699097	0.0664383	0.0342559	0.0660562	0	0.0643822	0.0756477	0.0579191	0.0476442	0.0431482	0.0372492	0.0464547	0.0645714	0.0731891	0	0.0882215	0.0785697	0.06811	0.07353	0.0444859	0.0332115	0.00799238	0.0314448	0.0222753	0.0568076	0.0347552	0	0.0412691	0.0988181	0.0299009	0.0547339	0.0690915	0.0535578	0.0187936	0.012308	0.0224001
PRPF38B	0.318231	0.342104	0.195593	0.267407	0.270955	0.285698	0.272661	0.228004	0.159273	0.164187	0.257542	0.17337	0.395837	0.229826	0.236656	0.205985	0.106186	0.234395	0.234158	0.230563	0.202377	0.177013	0.517773	0.143641	0.229946	0.386353	0	0.283271	0.250673	0.318806	0.397756	0.191963	0.218925	0.247353	0.268158	0.190922	0.190568	0.223099	0	0.343674	0.445593	0.268278	0.271652	0.360032	0.155845	0.101922	0.115451	0.22808
FNDC7	0.00315552	0.0257934	0.00233354	0.00500018	0.00532287	0.00684757	0.00701301	0.00327816	0.00196194	0.002175	0.00397319	0	0	0.00209581	0.00510842	0.00150141	0	0.00306066	0.00164034	0.00214144	0.00513909	0.00134467	0	0.00208988	0.000374904	0.00118654	0	0	0.00333021	0.00109532	0.00758369	0.00386814	0.000822458	0	0	0.0144056	0.0015021	0.000921356	0	0.0049394	0	0	0.00333194	0	0.00204153	0.000521594	0.00466016	0.0104041
STXBP3	0.302291	0.241351	0.233636	0.29855	0.326992	0.278621	0.21801	0.21551	0.1896	0.17705	0.209265	0.135458	0.28485	0.252906	0.198306	0.282631	0.23723	0.237278	0.217515	0.219819	0.195411	0.165616	0.151513	0.1611	0.239179	0.260193	0	0.366556	0.354859	0.367976	0.217439	0.237093	0.240302	0.238606	0.258401	0.193681	0.185042	0.218895	0	0.276877	0.292933	0.285599	0.327677	0.211519	0.270335	0.0900717	0.142667	0.192492
AKNAD1	0.00593803	0.00368789	0.00606391	0.00945333	0.00735987	0	0.00306413	0.00966557	0.00438268	0	0.00895682	0.00323388	0.0077763	0.0219485	0.00625694	0.012809	0	0.009543	0.0184092	0.0023642	0.0106593	0.00461047	0	0.00899775	0.00605084	0.0052249	0	0	0.00699738	0.00878456	0	0.0153787	0.00755998	0	0	0.000715411	0.00386296	0.00250864	0	0.00409371	0.0275519	0.015184	0.00863287	0	0.00927617	0	0.00385064	0.017109
GPSM2	0.0473237	0.0583093	0.0820149	0.225933	0.119713	0.0784264	0.138308	0.106133	0.0884395	0.0405575	0.0367579	0.0485344	0.0594856	0.156357	0.0409397	0.123382	0.0552388	0.112262	0.0951961	0.0416865	0.0879366	0.0976609	0.0337603	0.106144	0.045369	0.0292553	0	0.0589946	0.201325	0.0892014	0.0748677	0.137165	0.0688015	0.0363492	0.0398335	0.0502563	0.0681851	0.0871034	0	0.077377	0.0680601	0.0370198	0.288903	0.0577566	0.0284757	0.0466301	0.0465472	0.0759433
WDR47	0.330256	0.340156	0.249707	0.391508	0.375499	0.400238	0.305429	0.28175	0.217965	0.264396	0.269992	0.277269	0.364678	0.297148	0.246861	0.296294	0.30978	0.306929	0.362755	0.316969	0.262257	0.189113	0.33136	0.176854	0.276369	0.331859	0	0.464893	0.448221	0.375432	0.352108	0.298967	0.248564	0.304525	0.381246	0.236202	0.247477	0.275568	0	0.382984	0.377431	0.362849	0.457385	0.381936	0.41601	0.178945	0.176454	0.299009
TAF13	0.0723975	0.105761	0.100103	0.126064	0.106875	0.0574468	0.143682	0.120888	0.0674978	0.0771887	0.0528396	0.0756252	0.10554	0.0955841	0.067817	0.114305	0	0.057923	0.157651	0.0873384	0.108492	0.0661072	0.0614849	0.0705	0.0907906	0.0821096	0	0.083901	0.152003	0.0961662	0.0993586	0.0976969	0.072118	0.0637774	0.0911847	0.0607619	0.090567	0.0988238	0	0.108718	0.100109	0.0683986	0.125766	0.0892674	0.144942	0.0682752	0.0237647	0.119808
TMEM167B	0.111539	0.113473	0.116687	0.127481	0.131359	0.10142	0.176286	0.171279	0.0826184	0.0593227	0.0944426	0.0562597	0.0966691	0.139412	0.0800489	0.140486	0.277651	0.0958791	0.184875	0.0730958	0.0822162	0.0918749	0.0516943	0.0779418	0.109851	0.0956246	0	0.176319	0.176114	0.114365	0.172175	0.167043	0.100783	0.0957552	0.0737587	0.0548478	0.104399	0.135415	0	0.132353	0.0703061	0.206089	0.211549	0.124567	0.13319	0.0861414	0.0409425	0.0888046
C1orf194	0.0174564	0.00876618	0.0223328	0.0301331	0.0126536	0.00465565	0.0178794	0.0168494	0.0107671	0.0167703	0.00422218	0.0230153	0.01082	0.0268208	0.0195171	0.0146878	0	0.03202	0.0181552	0.00754746	0.016801	0.0107357	0.012758	0.0166728	0.0185817	0.0181608	0	0	0.0225797	0.00465623	0.0117205	0.0310625	0.0089749	0.0570464	0.00263916	0.00634091	0.0071549	0.00491563	0	0.0183535	0.0146416	0.0198414	0.0422356	0.0128613	0.0116827	0.00708185	0.00894502	0.0103235
KIAA1324	0.484654	0.502245	0.310874	0.448076	0.409522	0.381696	0.35365	0.315921	0.270419	0.246418	0.366293	0.272869	0.49615	0.298578	0.337613	0.409748	0.7873	0.395468	0.32203	0.420005	0.354614	0.240719	0.439325	0.214089	0.326791	0.436059	0	0.498328	0.427819	0.506078	0.484329	0.329427	0.338716	0.289046	0.415304	0.315513	0.244191	0.333341	0	0.510836	0.607161	0.418592	0.531852	0.478738	0.441079	0.199701	0.197551	0.318358
SARS	0.22213	0.252528	0.1903	0.283669	0.260162	0.211677	0.276603	0.211571	0.174379	0.134653	0.186579	0.195328	0.251284	0.27132	0.204577	0.237002	0.332978	0.250647	0.29011	0.224442	0.20077	0.191562	0.222645	0.131944	0.207	0.220647	0	0.21661	0.386021	0.264147	0.327724	0.268551	0.204633	0.14542	0.23066	0.139419	0.150304	0.194161	0	0.246646	0.21038	0.25661	0.40504	0.337731	0.203709	0.165721	0.121633	0.205097
CELSR2	0.216322	0.303058	0.269793	0.306064	0.292096	0.25413	0.288299	0.277698	0.19312	0.169625	0.196544	0.16424	0.302123	0.276964	0.209126	0.241885	0.196889	0.301126	0.347579	0.24786	0.288287	0.178973	0.266925	0.123874	0.238891	0.263519	0	0.324277	0.393551	0.267111	0.323169	0.3058	0.250158	0.265869	0.205639	0.179275	0.245239	0.300926	0	0.339001	0.265856	0.28383	0.430226	0.265393	0.372556	0.17474	0.114275	0.198858
PSRC1	0.166195	0.186433	0.137289	0.136376	0.141435	0.126994	0.175939	0.190284	0.119459	0.0827638	0.0647922	0.109197	0.14355	0.289879	0.117348	0.231918	0.134022	0.214859	0.216597	0.123142	0.145984	0.151903	0.0240083	0.101091	0.0832685	0.0893144	0	0.120763	0.256657	0.163875	0.227973	0.250938	0.203477	0.104788	0.077773	0.0624657	0.112202	0.15339	0	0.211783	0.189369	0.157359	0.417856	0.129354	0.15079	0.123072	0.0450119	0.0266457
MYBPHL	0.0282404	0.0427049	0.0223912	0.0157718	0.0155764	0.0392719	0.0457021	0.0350512	0.012129	0.0188666	0.0237348	0.0660559	0.0132418	0.033503	0.0308761	0.0251713	0.120689	0.00810126	0.0365152	0.0179977	0.0258151	0.0876502	0.0585577	0.0190233	0.0182106	0.00302626	0	0.0151755	0.0154943	0.0134264	0.0103123	0.0527246	0.0440865	0.0199808	0.0304071	0.0669227	0.01843	0.0426566	0	0.0752421	0.0359636	0.0524524	0.0361961	0.0124289	0.0337964	0.097111	0.0115618	0.0533475
SORT1	0.492291	0.56846	0.454557	0.535931	0.486046	0.467591	0.434164	0.421462	0.318236	0.316952	0.409747	0.417247	0.49257	0.538732	0.371982	0.405167	0.700782	0.423175	0.393017	0.393214	0.424613	0.336409	0.613945	0.27072	0.414246	0.521896	0	0.669605	0.621372	0.722858	0.527041	0.409333	0.412092	0.381588	0.690937	0.355756	0.276339	0.39128	0	0.651907	0.666989	0.719121	0.624405	0.619352	0.551947	0.34637	0.220829	0.240059
PSMA5	0.186445	0.142413	0.139251	0.180539	0.189558	0.145484	0.131012	0.174049	0.128614	0.132188	0.162734	0.11888	0.171921	0.174734	0.125439	0.165384	0.292938	0.196634	0.177833	0.14596	0.165142	0.135002	0.0224628	0.119892	0.135679	0.159759	0	0.0956612	0.237485	0.137697	0.16841	0.238098	0.152866	0.132392	0.136386	0.10496	0.111762	0.110035	0	0.185862	0.14525	0.208788	0.292962	0.135508	0.132832	0.0868024	0.114217	0.0854363
SYPL2	0	0.00121845	0.000140471	0.0021612	0.00624658	0	0	0.000665618	0.00299232	0	0	0.00405195	0.000644079	0	0	0.00278726	0	0.000869857	0.000684091	0.00119175	0.000743353	0.000968587	0	0	0.00333574	0	0	0	0.000461757	0	0	0	0	0	0	0	0	0	0	0.000279542	0.000420749	0	0	0.00368788	0	0.00261201	0.000822882	0.0118097
ATXN7L2	0.0268342	0.0333938	0.0290467	0.0250559	0.0407989	0.0282607	0.0475038	0.0541965	0.0407104	0.0283136	0.0406555	0.0195633	0.0763376	0.0306963	0.0630108	0.0413921	0	0.0339674	0.0454149	0.0669398	0.03572	0.0221671	0	0.0167461	0.0489466	0.048754	0	0.0797507	0.049447	0.0433243	0.0627968	0.0536149	0.0378921	0	0.0234347	0.0230361	0.0489959	0.0395355	0	0.0494995	0.0368947	0.0246257	0.0260577	0.0448646	0.0537096	0.0191711	0.0506802	0.0362133
CYB561D1	0.0515744	0.0391638	0.0758762	0.161069	0.0898958	0.0884354	0.0919419	0.123103	0.117297	0.0550213	0.0662044	0.0482032	0.0850615	0.148182	0.0833696	0.173872	0.13082	0.125583	0.111606	0.0881054	0.089497	0.095415	0.0726238	0.0986663	0.0538383	0.0771473	0	0.145751	0.0989513	0.114278	0.121101	0.125112	0.0910928	0.184979	0.0401903	0.0564949	0.10492	0.0730207	0	0.0993499	0.102176	0.0725764	0.147618	0.163712	0.0966328	0.0442312	0.0830747	0.122536
AMIGO1	0.0749041	0.0633073	0.095394	0.0905559	0.0977699	0.0810405	0.125189	0.118733	0.0621105	0.0693761	0.0575183	0.0434027	0.122204	0.0904624	0.054992	0.0664749	0	0.0527418	0.120604	0.0659575	0.0954084	0.0523915	0.0117636	0.045548	0.127718	0.0571384	0	0.141417	0.124363	0.0733232	0.135992	0.111755	0.0846356	0.0101606	0.0352497	0.0374146	0.0750484	0.119582	0	0.112721	0.0638251	0.0520359	0.112718	0.0835181	0.0942612	0.0464741	0.0141516	0.0409614
GPR61	0.0603443	0.0558035	0.0508304	0.120125	0.0777524	0.0725595	0.0360955	0.0585434	0.0731874	0.0441188	0.0667148	0.0502697	0.0784557	0.106513	0.0820149	0.0708658	0.286296	0.107805	0.085151	0.0881017	0.0679867	0.0566038	0.034079	0.0523808	0.064259	0.0714681	0	0.0398109	0.0513112	0.0477328	0.0377068	0.0558349	0.0607371	0.0537233	0.0757988	0.05855	0.0466722	0.0389056	0	0.0612219	0.0594469	0.0256602	0.0902269	0.0726819	0.0578284	0.0447317	0.0441405	0.00422644
GNAI3	0.345525	0.342512	0.2385	0.407091	0.40524	0.384352	0.287041	0.246964	0.207821	0.219246	0.239853	0.226473	0.283031	0.252839	0.255694	0.28527	0.222658	0.347448	0.276701	0.297933	0.24956	0.18688	0.315806	0.202995	0.264814	0.294388	0	0.436957	0.343311	0.400857	0.281768	0.254544	0.246818	0.255065	0.26108	0.29846	0.219886	0.257476	0	0.326582	0.34384	0.239777	0.36894	0.389128	0.293928	0.150339	0.185944	0.280654
GNAT2	0.00971048	0.00182738	0.00257223	0.00678137	0.00356467	0	0.00562367	0.00403714	0.00688669	0	0.000784621	0.000905635	0.00289051	0	0.00364171	0.00190783	0	0.00186997	0.00967607	0.00227535	0.00546582	0.00763024	0	0.00602048	0	0	0	0	0.00375573	0.00108212	0	0.0111077	0.0029669	0	0	0.000545253	0.00321716	0.00193546	0	0	0.0130679	0.0043353	0	0.00370974	0.00451879	0.000599406	0.00342513	0
AMPD2	0.202912	0.14265	0.112102	0.119137	0.175436	0.162612	0.272968	0.153962	0.0926624	0.0536114	0.114238	0.0766665	0.151412	0.137638	0.113899	0.0882804	0	0.110963	0.172135	0.123455	0.151085	0.0769659	0.0581884	0.0616079	0.17544	0.132362	0	0.22541	0.150688	0.186157	0.314357	0.129324	0.129543	0.104493	0.0753464	0.0884445	0.170327	0.157916	0	0.131325	0.154913	0.153533	0.250902	0.220828	0.175952	0.0949448	0.0632421	0.0873014
GSTM4	0.0717088	0.042713	0.0254387	0.022198	0.0348589	0.0186575	0.0748763	0.046748	0.0194792	0.00850194	0.0100063	0.00687437	0.0448919	0.047132	0.0215038	0.0183896	0	0.0233721	0.0417205	0.0207909	0.0289612	0.0335649	0.0166823	0.0137661	0.0329878	0.0221322	0	0.0185915	0.0472627	0.023557	0.0755799	0.0467715	0.0381289	0.0156803	0.035257	0.0183542	0.0342002	0.0476567	0	0.0254452	0.0490042	0.00638381	0.0441479	0.0429502	0.0441604	0.0136049	0.00564171	0.0335003
GSTM2	0.0242551	0.0164889	0.0147961	0.0156742	0.0182027	0.0150826	0.12778	0.0176354	0.0129067	0.0448725	0.0171304	0.0176189	0.00610106	0.0177771	0.0190843	0.0221604	0	0.020908	0.0332956	0.0216377	0.0120162	0.0194646	0.0274401	0.021137	0.0184239	0.0044064	0	0.0222066	0.021822	0.0200368	0.0166188	0.0256787	0.0384727	0.015108	0.013628	0.0124068	0.0188911	0.0214759	0	0.0506405	0.0330082	0.0273607	0.0294334	0.0367061	0.0878717	0.00522645	0.014189	0.072045
GSTM5	0	0	0.00155586	0.00240704	0	0.0051162	0	0.00847387	0	0	0	0	0	0	0.00273102	0	0	0	0.002636	0	0.00168475	0.002108	0	0.000773054	0	0.00430407	0	0	0.00300937	0.000813764	0	0	0.000316066	0	0.00976847	0	0.00261971	0.000874252	0	0.00959114	0	0.00221017	0	0	0.010206	0.00109332	0	0.00287987
GSTM3	0.0922304	0.0957609	0.0862292	0.0861791	0.0805296	0.0771613	0.149206	0.177251	0.0775066	0.0725915	0.0789141	0.0442509	0.115223	0.139398	0.0564472	0.118564	0.488771	0.0901995	0.166227	0.0681023	0.103199	0.0882167	0.0959449	0.0570759	0.0822424	0.037574	0	0.101617	0.0848948	0.118409	0.245143	0.121063	0.115498	0.0510659	0.0663713	0.0498218	0.0930784	0.119633	0	0.142427	0.150006	0.134157	0.174511	0.101086	0.122089	0.0738256	0.0348254	0.126144
EPS8L3	0	0	0.000945127	0	0.000789345	0	0	0	0	0	0	0	0	0	0.000750693	0	0	0	0	0	0	0.000555433	0	0	0.0026586	0	0	0	0	0	0	0.0016784	0	0	0	0	0	0	0	0	0	0	0	0	0	0	0	0
CSF1	0	0.00860838	0.0076174	0.00216146	0	0	0.00192539	0.00168301	0.00174051	0	0	0	0	0	0.00186183	0	0	0	0.000277611	0	0.000793284	6.0487e-05	0	0.00519358	0	0.00236218	0	0	0	0	0.0190882	0.00106332	0.00147654	0	0	0	0.00136651	0.00163389	0	0	0.00218964	0.0021169	0.00966082	0	0	0	0.000535094	0
AHCYL1	0.375679	0.306027	0.22673	0.353844	0.378416	0.300694	0.298878	0.22959	0.203678	0.19991	0.226736	0.220897	0.259497	0.22427	0.20955	0.238207	0.434785	0.238436	0.282163	0.274432	0.260837	0.174145	0.235723	0.149311	0.255339	0.332534	0	0.404711	0.453118	0.403593	0.320686	0.25714	0.234945	0.198325	0.307457	0.191307	0.187242	0.214513	0	0.298844	0.348529	0.354177	0.371603	0.416447	0.275945	0.171561	0.118899	0.297943
STRIP1	0.155088	0.130294	0.120285	0.149552	0.192677	0.0859512	0.167295	0.127044	0.120382	0.088726	0.172088	0.080036	0.161022	0.123516	0.12919	0.119589	0.173915	0.107851	0.16281	0.132455	0.135777	0.0987549	0.125601	0.0685263	0.122322	0.117144	0	0.134267	0.165129	0.171995	0.208885	0.173744	0.128114	0.124979	0.118874	0.099852	0.160722	0.141615	0	0.137404	0.197138	0.156477	0.194943	0.204408	0.156117	0.104922	0.0886778	0.167813
ALX3	0	0	6.03375e-05	0.00110639	0	0	0	0.00039449	0	0	0	0	0	0	0	0.00330893	0	0	0.00196307	0	0	0.00110427	0	0.00300371	0.000395127	0	0	0	0.00100264	0	0	0	0	0	0	0	0	0	0	0	0	0	0	0	0	0	0	0.00413105
UBL4B	0	0	0	0	0	0	0	0	0	0.0115957	0	0	0	0	0	0	0	0	0	0	0	5.13501e-05	0	0	0	0	0	0	0.00147628	0	0	0	0.000373827	0	0	0	0	0	0	0	0	0	0	0	0	0	0	0
SLC6A17	0.38853	0.424441	0.27343	0.394612	0.472947	0.385207	0.292812	0.328148	0.243115	0.339011	0.29306	0.273251	0.396056	0.278192	0.323003	0.324524	0.338917	0.333924	0.334841	0.345174	0.374195	0.191686	0.324529	0.205085	0.341406	0.400163	0	0.49941	0.773526	0.378401	0.418756	0.395496	0.2836	0.25608	0.377873	0.291451	0.244005	0.306426	0	0.432381	0.526977	0.265394	0.425845	0.496113	0.403191	0.240611	0.221302	0.294163
KCNC4	0.182941	0.156217	0.137523	0.12759	0.167965	0.129707	0.210953	0.145118	0.104196	0.074191	0.13473	0.10275	0.157576	0.126242	0.115025	0.126338	0.262645	0.137859	0.119937	0.165295	0.126122	0.111755	0.0962196	0.133583	0.150037	0.0923542	0	0.193366	0.183702	0.155064	0.213763	0.197918	0.128119	0.156588	0.194742	0.116352	0.138563	0.169519	0	0.198486	0.120349	0.140049	0.269481	0.148967	0.194177	0.0424729	0.0675455	0.136175
RBM15	0.054086	0.0643266	0.0508842	0.084161	0.0663203	0.0782486	0.104955	0.0649241	0.0418685	0.0335178	0.0698893	0.0406469	0.0394078	0.0703133	0.046311	0.0462865	0	0.0504352	0.0742123	0.055244	0.050791	0.051033	0.0766634	0.044931	0.0694815	0.052953	0	0.10363	0.0812923	0.059981	0.0839026	0.0771386	0.0516505	0.0196875	0.0642195	0.035249	0.0570532	0.0655356	0	0.0671384	0.0649697	0.0892492	0.0801848	0.0519054	0.0503491	0.0671784	0.0309906	0.0731645
SLC16A4	0.0200747	0.037243	0.0543586	0.153392	0.0736004	0.0263965	0.112	0.0433712	0.0561741	0.0295762	0.0278726	0.0151175	0.0292413	0.0936881	0.026786	0.0779108	0.424426	0.0856436	0.0540634	0.0311317	0.0418443	0.0449327	0	0.0574414	0.0369562	0.0210988	0	0.0574821	0.0968597	0.0649523	0.0293639	0.0799732	0.0343891	0.0935903	0.0284418	0.0363321	0.0489106	0.0352969	0	0.0392297	0.023354	0.0251896	0.0786799	0.066094	0.0737137	0.0386851	0.0199956	0.092522
LAMTOR5	0.0892689	0.0625637	0.111558	0.123679	0.103933	0.0935715	0.194968	0.16063	0.0733125	0.0525275	0.0469922	0.0479382	0.0898555	0.189434	0.0653424	0.108968	0	0.0903417	0.223596	0.0629797	0.0879842	0.059399	0.030155	0.0640533	0.0896153	0.0727696	0	0.0973659	0.209189	0.0798655	0.116266	0.109893	0.0701276	0.0306425	0.0283549	0.0637018	0.122764	0.109732	0	0.0573849	0.105749	0.124605	0.200697	0.124134	0.144811	0.0572194	0.0266482	0.0732597
PROK1	0	0	0.000562441	0	0.0134209	0	0	0	0.00117526	0	0	0	0	0	0.00149458	0	0	0	0	0.000178561	0	0.000634917	0	0	0	0	0	0.00671133	0	0	0	0	0.000647629	0	0	0	0	0.000872402	0	0	0	0	0	0	0	0	0	0
KCNA2	0.181233	0.18819	0.191025	0.222457	0.177473	0.227596	0.262691	0.220296	0.142938	0.126343	0.156066	0.128332	0.16377	0.180805	0.143793	0.111613	0.291712	0.135821	0.316448	0.177294	0.212073	0.155215	0.210369	0.0899784	0.171655	0.218836	0	0.301456	0.291533	0.188109	0.249935	0.232094	0.177018	0.13882	0.164843	0.141002	0.173894	0.176782	0	0.204551	0.146129	0.153615	0.269688	0.191298	0.277196	0.0964861	0.0777194	0.353681
KCNA3	0	0.00175885	0.000867807	0	0	0.00200532	0.00822947	0.0024418	0.00200769	0	0	0.000921708	0	0	0	0.00107595	0	0.00113836	0	0	0	0.000186371	0	0	0.000150108	0.000559279	0	0.00380771	0	0	0	0.00341461	0.000304327	0	0	0.000222091	0	0	0	0	0	0	0	0	0	0.000756294	0	0.00217209
CD53	0.015503	0.0123866	0.0178331	0.0255727	0.0245914	0.0124136	0.0192313	0.0180075	0.0140937	0.00215684	0.0103501	0.00402084	0.0196387	0.00481069	0.012814	0.00311894	0	0.0103333	0.0199475	0.00887549	0.0104862	0.0167736	0.036079	0.00176369	0.00402632	0.0105704	0	0.0341666	0.0194392	0.0126229	0.021794	0.0238609	0.01363	0	0.00444157	0.00544294	0.0146204	0.00684068	0	0.00467791	0.0213868	0.037802	0.0240695	0.00653796	0.00509264	0.0227539	0.00231504	0.0108453
LRIF1	0.129222	0.110148	0.122898	0.180699	0.0886746	0.155365	0.236153	0.10143	0.0968332	0.104335	0.104783	0.0529686	0.131181	0.131917	0.105385	0.117596	0	0.112634	0.140876	0.0704647	0.120735	0.107438	0.133939	0.0848426	0.129301	0.141501	0	0.149316	0.151358	0.0940619	0.0970657	0.120077	0.0932044	0.0853802	0.0812466	0.0711379	0.132577	0.106108	0	0.126676	0.0921588	0.115407	0.140104	0.162728	0.143587	0.0965376	0.0683667	0.209027
DRAM2	0.187682	0.185849	0.120046	0.14285	0.118423	0.154943	0.0766345	0.0953128	0.0922243	0.0770235	0.104923	0.0940424	0.150967	0.171171	0.109406	0.0992751	0.0552388	0.117457	0.121464	0.127088	0.140477	0.10093	0.117041	0.0904739	0.126586	0.143579	0	0.169135	0.138229	0.182376	0.157907	0.144047	0.131802	0.123943	0.0933901	0.0979176	0.0935646	0.10583	0	0.168785	0.177914	0.133945	0.157478	0.196978	0.102431	0.0859723	0.0477304	0.12453
CEPT1	0.253236	0.254194	0.207988	0.351421	0.288992	0.289043	0.267304	0.199771	0.17324	0.160573	0.178195	0.159509	0.235716	0.308577	0.168269	0.26922	0.643413	0.247142	0.248898	0.215266	0.233696	0.152497	0.222987	0.169677	0.212159	0.245258	0	0.35391	0.267961	0.325916	0.25835	0.224407	0.186971	0.230357	0.151704	0.146222	0.192612	0.217625	0	0.257052	0.244335	0.155797	0.333555	0.301746	0.260286	0.110559	0.097912	0.11791
DENND2D	0	0	8.69857e-05	0	0	0	0	0.000502375	0.000139596	0	0	0	0	0	0.00195008	0	0	0	0.00210703	0	0	0	0.0101188	0	0	0	0	0	0.00389435	0	0	0.00341461	0.0010993	0	0	0	0	0.000855292	0	0.00149591	0.00320552	0	0	0.00986304	0	0	0	0
CHI3L2	0.00258918	0.000520537	0.00116706	0.00537888	0.0156437	0	0.00767472	0.00479868	0.00508335	0	0.000350087	0.0103293	0.00565237	0.0116864	0.000902882	0.00173951	0	0.00522533	0.00238915	0.000393898	0	0.00195115	0	0	0.00114749	0	0	0	0.0021565	0	0.0204205	0.00516033	0	0	0	0	0.00142044	0	0	0.00164092	0.00314398	0	0.006573	0.0039176	0	0.00100391	0	0.0104142
CHIA	0	0	0.00140792	0.00268483	0	0	0.00434999	0.00243359	0.00212372	0	0	0	0.00162027	0	0.00283814	0.00199878	0	0	0.00161694	0.00097663	0	0.00104473	0	0.00234585	0.00226709	0.0117159	0	0.00268846	0.000560586	0.000336278	0.00680325	0.00309293	0.000486033	0	0.0053319	0.00197027	0.00138071	0	0	0.00405236	0	0	0.00333194	0	0	0	0	0
PIFO	0.0215818	0.0204887	0.00355305	0.00126029	0.000710544	0.00584915	0.00351831	0.00469138	0.0012079	0.00307757	0.0091777	0	0.00714722	0.00157253	0.00173801	0.0109136	0	0.00127187	0.00377037	0.00159009	0.00149912	0.00233826	0	0	0.00241864	0	0	0	0.00689199	0.00866036	0	0.00158749	0.00136653	0	0	0.00779507	0.00205856	0.0037197	0	0	0.00677927	0.00281931	0.0135941	0.00791916	0.000775091	0	0.00219927	0
OVGP1	0.138635	0.113186	0.0819849	0.127609	0.1181	0.123904	0.120787	0.110327	0.0884059	0.0598265	0.09364	0.0603299	0.155366	0.113633	0.120999	0.0460183	0.140213	0.0907191	0.0855337	0.0782812	0.0895692	0.0758725	0.0168612	0.0768236	0.0822902	0.0853456	0	0.0803576	0.11998	0.114926	0.18485	0.106058	0.0996898	0.0631452	0.0786949	0.106185	0.0536514	0.0891637	0	0.13147	0.0813405	0.123878	0.150901	0.0786545	0.0685491	0.0364865	0.0340353	0.0883664
WDR77	0.0271806	0.0447636	0.0337548	0.0553868	0.0584846	0.032535	0.031421	0.0401023	0.0411898	0.0176272	0.0622792	0.0235616	0.058761	0.0676121	0.0452163	0.0736754	0	0.0427236	0.0606293	0.054603	0.0548578	0.036063	0.0358699	0.0324884	0.0499474	0.065116	0	0.0429686	0.0510957	0.0558102	0.0810249	0.0451791	0.0441111	0.0716399	0.0241075	0.0427378	0.022297	0.0359347	0	0.0522159	0.0568004	0.0307147	0.079534	0.0482254	0.0307437	0.0365817	0.0316305	0.0303112
ATP5PB	0.173614	0.155666	0.156583	0.207159	0.177361	0.195732	0.297862	0.223277	0.122916	0.0878052	0.159798	0.107434	0.192302	0.140266	0.14842	0.193978	0.421315	0.173308	0.278132	0.128337	0.177122	0.123369	0.201385	0.118725	0.201035	0.131128	0	0.138949	0.244916	0.164748	0.272408	0.197233	0.162359	0.086041	0.171979	0.101414	0.165663	0.175627	0	0.156026	0.200948	0.201473	0.279071	0.196885	0.1798	0.112129	0.0476433	0.101571
C1orf162	0.0361702	0.0440544	0.0259285	0.039868	0.0513348	0.0565726	0.0775207	0.0521242	0.0248732	0.0121771	0.0335217	0.0229731	0.0504477	0.0326081	0.0198156	0.0394972	0	0.0547817	0.0302901	0.0230365	0.0359636	0.0222739	0.0232582	0.0244471	0.0287967	0.0477351	0	0.0315684	0.0560624	0.0783604	0.0531469	0.0399019	0.0459831	0.0562393	0.0516466	0.0304428	0.0470432	0.0350968	0	0.0676615	0.0461329	0.0178575	0.0253405	0.0600517	0.0535202	0.0267975	0.0146599	0.0424798
TMIGD3	0.0078465	0.00503372	0.0080667	0.02622	0.0166942	0.00995604	0.0110968	0.00967314	0.010209	0.0027203	0.00524526	0.0106546	0.00469242	0.0172255	0.00272869	0.00927001	0	0.00646939	0.0205896	0.00884927	0.0144624	0.0100662	0	0.0110013	0.0106716	0.01441	0	0.0104342	0.0160023	0.0097109	0	0.0194955	0.00617492	0.00715473	0.00210285	0.00315863	0.00979624	0.00479666	0	0.000282921	0.022798	0	0.0392237	0.0261991	0.0254859	0.00471365	0.0047998	0.0187789
RAP1A	0.436115	0.372499	0.279725	0.399615	0.412374	0.393169	0.353366	0.296723	0.217665	0.23769	0.315167	0.242025	0.392743	0.303615	0.27409	0.271938	0.418999	0.319598	0.30289	0.317357	0.288204	0.201121	0.362078	0.202475	0.309416	0.425664	0	0.438924	0.414231	0.473571	0.452154	0.310827	0.299973	0.286288	0.373686	0.276922	0.240334	0.27857	0	0.386896	0.39881	0.37947	0.419884	0.455669	0.348555	0.193356	0.195649	0.294393
INKA2	0.13429	0.110418	0.0941736	0.193899	0.179999	0.112898	0.129973	0.0869234	0.0892036	0.0634623	0.0791605	0.0779226	0.15627	0.134998	0.0739355	0.0908281	0.190636	0.0828685	0.101338	0.0852562	0.114836	0.0678331	0.125304	0.0919955	0.0709369	0.0957708	0	0.062802	0.117052	0.106156	0.0379002	0.104357	0.0896563	0.0858013	0.0698613	0.0953174	0.0397629	0.0496277	0	0.141014	0.137457	0.0629942	0.10855	0.0714277	0.0537412	0.0408132	0.100368	0.258937
DDX20	0.0632189	0.0519729	0.0567186	0.0986082	0.12054	0.0893936	0.0819355	0.0539737	0.0467728	0.0336253	0.0557219	0.0252698	0.0508502	0.109925	0.0581381	0.0771934	0	0.0827103	0.0723551	0.0472652	0.0874673	0.045463	0.0268918	0.0545663	0.0568345	0.0301372	0	0.0519332	0.124941	0.0671235	0.0544666	0.12392	0.067903	0.109437	0.0483841	0.0393051	0.0564875	0.0730801	0	0.0815944	0.0722305	0.0153581	0.126179	0.0630868	0.0328648	0.025348	0.0328986	0.0414319
KCND3	0.470861	0.455287	0.285869	0.521216	0.50556	0.514087	0.325089	0.30511	0.223608	0.259365	0.343335	0.341737	0.49481	0.333278	0.285733	0.328519	0.801302	0.486614	0.359202	0.430682	0.366308	0.221002	0.54339	0.251609	0.402065	0.521453	0	0.637773	0.533462	0.567776	0.388166	0.364073	0.357796	0.526496	0.537235	0.330769	0.287009	0.30095	0	0.54091	0.679852	0.431242	0.501605	0.660506	0.472016	0.28206	0.251015	0.208503
CTTNBP2NL	0.271762	0.326757	0.214228	0.317336	0.347986	0.314259	0.21948	0.216067	0.185119	0.20677	0.204176	0.175943	0.277715	0.213259	0.253498	0.234382	0.233559	0.244063	0.227572	0.274249	0.285571	0.17981	0.264285	0.138778	0.242622	0.261683	0	0.319467	0.452596	0.258156	0.234045	0.288073	0.18951	0.169393	0.242341	0.229619	0.183157	0.191946	0	0.320388	0.324916	0.254852	0.354792	0.288811	0.29622	0.142581	0.152791	0.306872
WNT2B	0.100943	0.0883762	0.121384	0.171092	0.118251	0.0862118	0.151411	0.10902	0.0763278	0.0995395	0.0662389	0.0691047	0.10968	0.128511	0.103026	0.109558	0	0.145384	0.119869	0.0996885	0.110798	0.086589	0.0714084	0.0611767	0.0611457	0.0728227	0	0.152939	0.147954	0.0806044	0.0769526	0.164663	0.0604248	0.0686513	0.111467	0.0691431	0.129639	0.135322	0	0.145043	0.160942	0.0956129	0.172888	0.0684874	0.151892	0.103894	0.0557337	0.333105
ST7L	0.34486	0.315522	0.259179	0.332696	0.304428	0.31813	0.285813	0.241682	0.205368	0.262468	0.244696	0.239841	0.293717	0.244325	0.236757	0.283626	0.446065	0.326509	0.289651	0.28804	0.245803	0.212664	0.371584	0.125829	0.290103	0.343425	0	0.351385	0.368193	0.397087	0.33116	0.286533	0.254614	0.208914	0.356115	0.263211	0.222498	0.25367	0	0.392179	0.334207	0.320902	0.316108	0.445306	0.333068	0.115427	0.163547	0.245458
CAPZA1	0.329949	0.300368	0.223786	0.399792	0.361554	0.352284	0.305011	0.263624	0.198701	0.180357	0.241458	0.19623	0.330789	0.336504	0.246631	0.283552	0.654581	0.327956	0.298372	0.287797	0.272409	0.169074	0.263115	0.160026	0.275478	0.328324	0	0.371771	0.447243	0.383888	0.339758	0.30663	0.231126	0.217951	0.299347	0.201265	0.192536	0.264804	0	0.331421	0.266845	0.280391	0.438965	0.381933	0.331882	0.171488	0.140491	0.190609
MOV10	0.0229109	0.0948879	0.0561218	0.0507952	0.0709237	0.105651	0.0794305	0.0326425	0.048659	0.0516744	0.0392891	0.0393664	0.056805	0.0570321	0.0596023	0.0571458	0.0552388	0.0677862	0.0470303	0.0802737	0.0535026	0.0397976	0.0618962	0.039651	0.0563016	0.0840422	0	0.0948548	0.0340419	0.0694792	0.118483	0.0635912	0.0649584	0.0191491	0.0735348	0.0411649	0.0690539	0.0955923	0	0.0615129	0.152625	0.0682046	0.0421419	0.1086	0.0640673	0.0519988	0.0328352	0.0434954
RHOC	0.0155789	0.00866042	0.0103545	0.0119997	0.00375726	0.0100323	0.00825408	0.0174652	0.00983513	0.0100459	0.00651903	0.00387929	0.00816164	0.0461191	0.0105416	0.0141631	0	0.0325735	0.0259996	0.0170855	0.016403	0.00814785	0	0.00597803	0.00872531	0.00491771	0	0.00714103	0.0101155	0.01947	0.0300934	0.0105708	0.0117858	0	0.00235558	0.00153547	0.00721673	0.00741832	0	0.0136974	0.01215	0.0379415	0.0115547	0.0526698	0.0231632	0.00662296	0.00259307	0.00761247
AL603832.3	0.00655767	0.000461522	8.60511e-05	0.00189057	0	0	0	0.000512052	0	0	0	0	0.00590421	0	0	0.00377706	0	0.00152239	0	0	0	0.000377621	0	0	0	0.000301818	0	0	0	0.00159197	0	0.00240316	0	0	0	0	0	0	0	0	0	0	0	0	0	0	0	0.0180517
PPM1J	0	0	0	0	0	0	0	0.00172158	0.000272206	0	0	0	0	0	0	0	0	0	0	0	0	0.000189363	0	0	0	0	0	0	0	0	0	0	0	0	0	0	0	0	0	0	0	0	0	0	0	0	0	0.00556806
SLC16A1	0.113335	0.134672	0.1149	0.175254	0.136221	0.131771	0.101506	0.132555	0.0967619	0.0911361	0.11315	0.0686304	0.0564698	0.166074	0.0941761	0.124786	0	0.168785	0.139801	0.0834308	0.114287	0.118633	0.130841	0.0984416	0.07708	0.130313	0	0.142094	0.229017	0.150489	0.151447	0.211758	0.103181	0.131925	0.13326	0.0624734	0.0939501	0.134668	0	0.176087	0.117851	0.17004	0.259854	0.073324	0.115987	0.0808133	0.0659748	0.0921948
LRIG2	0.287008	0.250179	0.196295	0.277181	0.280544	0.255512	0.2492	0.22095	0.180779	0.163271	0.185929	0.168349	0.222352	0.315097	0.205105	0.215054	0.773741	0.258755	0.237783	0.273475	0.208817	0.154636	0.110941	0.149154	0.200789	0.250222	0	0.315162	0.266751	0.279804	0.315414	0.228309	0.214258	0.104931	0.23264	0.18577	0.189374	0.218228	0	0.305956	0.245066	0.247334	0.35971	0.257848	0.234457	0.127107	0.14383	0.223451
MAGI3	0.519209	0.52681	0.316176	0.545658	0.551178	0.434463	0.404096	0.339106	0.304967	0.386594	0.405274	0.387426	0.498262	0.367323	0.361691	0.404357	1.02229	0.444745	0.442345	0.475014	0.37237	0.245086	0.554054	0.230842	0.459171	0.552087	0	0.698799	0.603715	0.669707	0.462466	0.462171	0.389326	0.365956	0.526987	0.353945	0.280268	0.432475	0	0.566199	0.678976	0.524334	0.528124	0.728033	0.514316	0.290812	0.268717	0.390365
PHTF1	0.546951	0.462688	0.29824	0.50368	0.491227	0.452475	0.348869	0.335038	0.219517	0.250983	0.356321	0.306209	0.416709	0.306496	0.33402	0.387605	0.540898	0.350902	0.361151	0.376682	0.35629	0.277449	0.362425	0.197324	0.372151	0.505365	0	0.521317	0.471327	0.557272	0.465219	0.324688	0.375527	0.239759	0.419646	0.300735	0.251401	0.360493	0	0.555674	0.593213	0.482651	0.640811	0.50534	0.397794	0.181729	0.161792	0.287168
RSBN1	0.262146	0.27449	0.213241	0.352375	0.331154	0.343314	0.279797	0.24854	0.172514	0.193037	0.237449	0.204783	0.263513	0.304579	0.18779	0.203263	0.385105	0.191893	0.251598	0.220931	0.241988	0.184582	0.213381	0.120622	0.249518	0.281243	0	0.46499	0.395488	0.347373	0.3183	0.272544	0.247568	0.292247	0.283241	0.179478	0.20478	0.244048	0	0.280362	0.252881	0.326688	0.385452	0.347265	0.31659	0.144453	0.0849686	0.203649
PTPN22	0.0124533	0.0351626	0.0517334	0.0487094	0.0468278	0.0294336	0.0445273	0.0130191	0.0289767	0.0355178	0.0396226	0.0168061	0.0414591	0.0254695	0.0495132	0.0658286	0	0.0467133	0.0271838	0.0243805	0.0437207	0.0408582	0.00313677	0.0440706	0.0295101	0.0652033	0	0.0404837	0.0492257	0.0316431	0.0512062	0.0660571	0.0296558	0	0.0241673	0.0117903	0.0234393	0.0250355	0	0.0353905	0.084935	0.0325189	0.106649	0.00765464	0.04715	0.0202044	0.0123366	0.178547
BCL2L15	0.0397355	0.030882	0.0111519	0.0176549	0.0209857	0.01772	0.00927867	0.0132169	0.0252642	0.00268916	0.0237531	0.0165319	0.0228316	0.0369294	0.0344602	0.0180428	0	0.027495	0.0222106	0.0173627	0.0266291	0.0146855	0.00313677	0.0268355	0.00905449	0.0222341	0	0	0.0180822	0.0282106	0.024172	0.0284356	0.0256212	0	0.022542	0.0208641	0.00990715	0.017914	0	0.0297231	0.00702167	0.0216527	0.0322651	0.00477934	0.00932214	0.00767934	0.00810712	0.0172399
AP4B1	0.1745	0.148825	0.0930621	0.147991	0.162277	0.153072	0.11732	0.112885	0.112974	0.1116	0.0938889	0.0828608	0.0915401	0.151414	0.131111	0.136673	0.455519	0.190834	0.135755	0.0991924	0.112229	0.113387	0.120938	0.0800808	0.102198	0.134522	0	0.0773515	0.148196	0.165982	0.0684107	0.120284	0.135162	0.0984699	0.0738625	0.117452	0.0702494	0.0834848	0	0.134443	0.148293	0.0522056	0.138181	0.119272	0.11684	0.0241823	0.079498	0.0449629
DCLRE1B	0.0132349	0.0055481	0.0115503	0.00863294	0.00252096	0.0248182	0.0203455	0.0186996	0.0069464	0.00683708	0.00874203	0.00486804	0.0107725	0.0130223	0.00411443	0.012485	0	0.0069767	0.00916576	0.00127871	0.00715225	0.00768005	0	0.00730318	0.010292	0.0028976	0	0.0155718	0.0106717	0.00950253	0.0224192	0.0122975	0.0186528	0	0.00300005	0.0020262	0.0173799	0.0148006	0	0.00879409	0	0.0142599	0.00418848	0.00219683	0.0108515	0.0112569	0.00103048	0.0096172
HIPK1	0.291716	0.239076	0.19036	0.251983	0.291913	0.314579	0.240556	0.199019	0.14499	0.148945	0.205559	0.190985	0.188043	0.201951	0.154906	0.163082	0	0.16036	0.252589	0.191662	0.249501	0.165159	0.225369	0.111092	0.181658	0.28445	0	0.32088	0.357206	0.26825	0.298222	0.248036	0.188545	0.183901	0.248952	0.16594	0.174842	0.219432	0	0.264396	0.190125	0.298194	0.327319	0.227822	0.289297	0.126477	0.062086	0.204945
OLFML3	0.0140934	0	0.00106665	0.00646135	0.00521553	0.00267558	0.000787318	0.000768494	0.00128181	0	0.000170643	0.000593773	0.00683788	0.00707163	0.00543164	0.00560211	0	0	0.001365	0.0011042	0.00325916	0.00235424	0	0.00797602	0.00421594	0.00545725	0	0	0.00680122	0.00213302	0	0.00394127	0	0	0	0.00115086	0	0.00486058	0	0.00581472	0	0	0	0	0.00128239	0.000804261	0.00341738	0.00279948
SYT6	0.196618	0.101095	0.139675	0.158719	0.198159	0.128005	0.23357	0.186612	0.160522	0.156056	0.217758	0.162052	0.21897	0.199959	0.203551	0.196468	0	0.160584	0.201744	0.137801	0.181445	0.178238	0.0887705	0.210713	0.192451	0.130385	0	0.110759	0.165244	0.164847	0.157968	0.157929	0.172275	0.160031	0.123591	0.187038	0.0680583	0.14239	0	0.210609	0.259736	0.198546	0.24664	0.171127	0.255921	0.250507	0.275169	0.251535
TRIM33	0.428025	0.397692	0.267616	0.483291	0.426054	0.383598	0.344359	0.307881	0.231277	0.273208	0.310181	0.320006	0.409108	0.319527	0.275309	0.265289	0.850435	0.312728	0.354409	0.391712	0.287375	0.200863	0.43415	0.15882	0.353479	0.440551	0	0.591376	0.491912	0.55495	0.469008	0.258821	0.287062	0.337393	0.437071	0.310391	0.239177	0.299529	0	0.536855	0.586255	0.445814	0.453103	0.577554	0.467956	0.194558	0.167461	0.220459
BCAS2	0.185246	0.123816	0.111788	0.146603	0.139285	0.103825	0.187421	0.158518	0.0970135	0.045628	0.119938	0.0791041	0.167189	0.201368	0.12977	0.141191	0	0.140441	0.185498	0.104304	0.140883	0.0969527	0.0391617	0.0827123	0.147868	0.143246	0	0.144843	0.156432	0.148421	0.195999	0.131637	0.113092	0.174598	0.0737618	0.099861	0.0908015	0.121511	0	0.137415	0.158073	0.109967	0.243148	0.145833	0.130445	0.093911	0.0505305	0.0827744
DENND2C	0.0303657	0.0284874	0.0419054	0.0213287	0.0282941	0.00663479	0.0186778	0.00704569	0.014261	0.0187026	0.0302065	0.0268883	0.0868296	0.0528512	0.0137768	0.0311714	0	0.0538654	0.0418063	0.0395468	0.029412	0.0174154	0.0269596	0.011616	0.0195153	0.0208966	0	0	0.0402919	0.0276051	0.016368	0.0297583	0.0362008	0.0508883	0.0109399	0.00403987	0.0162377	0.0117043	0	0.0396597	0.0133645	0.024969	0.0980792	0.0212301	0.0125978	0.0152868	0.0166466	0.0130143
AMPD1	0	0.0012696	0.00233711	0.00628937	0.00202005	0	0	0.00631098	0.00251264	0.00566822	0	0.00131478	0	0.00823919	0.00197995	0.0151155	0	0.00158543	0.00212353	0	0.00584001	0.000901529	0	0.00249644	0.00344379	0.000613621	0	0	0.00931046	0.00152379	0	0.00524744	0.00175515	0	0	0.000511102	0.00255566	0.0018156	0	0.000725296	0	0	0.0127611	0.00135739	0	0.000878969	0.000501229	0.00427106
NRAS	0.0551244	0.0488536	0.0465131	0.0507819	0.0516506	0.0627083	0.0790657	0.0584289	0.0311144	0.0257357	0.0383111	0.0352374	0.0679458	0.0480039	0.0424206	0.0439497	0	0.0493577	0.0723412	0.0335349	0.0445641	0.035386	0.0986631	0.0359396	0.0738696	0.0527325	0	0.0361836	0.0487255	0.0347782	0.0833732	0.0456568	0.0440028	0.0629088	0.0281761	0.0244732	0.0296158	0.0623238	0	0.0238012	0.0530587	0.0474571	0.0486291	0.0697682	0.0861817	0.0197261	0.0220171	0.075896
CSDE1	0.411835	0.398324	0.270014	0.413834	0.394162	0.429706	0.336326	0.292533	0.217614	0.292232	0.279256	0.267408	0.352612	0.299037	0.254841	0.286858	0.382675	0.335527	0.349355	0.306949	0.279936	0.188272	0.379616	0.161448	0.326826	0.414609	0	0.610871	0.457899	0.488029	0.447991	0.301129	0.31007	0.296088	0.355633	0.262979	0.246671	0.28665	0	0.416849	0.398311	0.428125	0.453785	0.480371	0.427187	0.169557	0.152061	0.24877
SIKE1	0.160529	0.127119	0.0952109	0.119671	0.127123	0.151703	0.134849	0.124838	0.0714506	0.0913357	0.103084	0.0549815	0.120875	0.101773	0.0747337	0.0905718	0.0993026	0.0830104	0.124033	0.0917932	0.117113	0.0761987	0.117323	0.0755326	0.123097	0.110254	0	0.161132	0.127657	0.135513	0.116783	0.102798	0.0785057	0.117644	0.0545774	0.0651177	0.081997	0.0674991	0	0.13171	0.105804	0.116369	0.165604	0.145506	0.126739	0.0516672	0.0569252	0.0985811
SYCP1	0.00626603	0.00448019	0.00339406	0.01033	0.014747	0.00371903	0.00397129	0.00237218	0.00342202	0.00277276	0.00681969	0.00461136	0.00694807	0.0110274	0.00390922	0.0032003	0.201858	0.00950805	0.00186295	0.00912999	0.00368361	0.0121447	0.00691709	0.00456276	0.000332173	0.00495833	0	0	0.0129898	0.0107972	0	0.00924018	0.00293968	0.0505277	0	0.00260534	0.00466688	0.00776447	0	0.000712673	0.011134	0	0.00476174	0	0.00940102	0.00264182	0.000737424	0.00961644
TSPAN2	0.0900305	0.124849	0.0597798	0.0309998	0.0783893	0.0475292	0.0581339	0.0882454	0.0338614	0.0402694	0.0680177	0.0571549	0.12163	0.106058	0.0563356	0.0500949	0	0.0355859	0.0936238	0.0655358	0.026451	0.0914032	0.0654325	0.124335	0.0654938	0.0862398	0	0.0759983	0.0765497	0.0753989	0.0816533	0.0834973	0.0989943	0.0335025	0.12983	0.0468897	0.0641504	0.0853824	0	0.125308	0.0891563	0.0917947	0.102598	0.0354723	0.0945652	0.0425594	0.0741521	0.0181178
NGF	0.00912123	0.0176472	0.0141773	0.00411887	0.0172634	0.0221689	0.0158802	0.00269503	0.0222379	0.0134355	0.0153625	0.00750595	0.0316196	0	0.00420815	0.0391218	0	0.00309886	0.0180084	0.0155255	0.0131279	0.0120696	0	0.0275553	0.0195956	0	0	0.00610603	0.0218192	0.014622	0	0.0131184	0.0140869	0	0.00925847	0.00140767	0.0040419	0.0258162	0	0.0287439	0.0215863	0	0.00906917	0.0170337	0.0174447	0.00449811	0.0470461	0.0884497
VANGL1	0.0219	0.01899	0.0220588	0.0243894	0.0123244	0.0213405	0.00911521	0.0124794	0.0232813	0.006241	0.0163268	0.0079291	0.0206292	0.00976665	0.0195642	0.0315218	0	0.0129557	0.023332	0.0253841	0.0133952	0.0169358	0	0.0237641	0.0151326	0.0311438	0	0.0541776	0.00802769	0.0174517	0.0196698	0.0125626	0.0225787	0.036705	0.00241766	0.0332049	0.0118185	0.0170753	0	0.0201532	0.0134636	0	0.0306999	0.0059918	0.0130952	0.00740877	0.0229333	0.0294035
CASQ2	0.0036841	0.00480709	0.00767292	0.00486262	0.0116272	0	0.00279929	0.00167296	0.00384203	0.00131511	0.00225621	0.0183147	0.00160241	0.00743784	0.000782161	0.00439126	0	0.015922	0.0081091	0.00412816	0.00698913	0.00812772	0.00575208	0.00371379	0.00200201	0.00179331	0	0	0.00542249	0.00994757	0	0.00486429	0.00344887	0	0	0.0209168	0.00243209	0.000561367	0	0.00210435	0	0.0034524	0.00372962	0	0.00232263	0.00638186	0.00333471	0.0170864
NHLH2	0.0101519	0.0198267	0.0281894	0.0141196	0.0243678	0.0205218	0.0400499	0.0186793	0.0207805	0.0232126	0.0126338	0.013606	0.00735524	0.0201116	0.00994927	0.0184007	0	0.0293073	0.0335904	0.0139453	0.0192356	0.0204273	0.0454218	0.0111118	0.0261213	0.0199293	0	0.0597701	0.0397467	0.0184746	0.0332048	0.0212615	0.0176331	0	0.0516523	0.0202751	0.0489434	0.0367427	0	0.0256902	0.0184021	0.0211271	0.0169052	0.0222171	0.0441116	0.0117563	0.00959795	0.0177469
SLC22A15	0.433365	0.412527	0.274039	0.347583	0.381205	0.374037	0.240291	0.261857	0.237486	0.240505	0.335325	0.303623	0.407998	0.254454	0.315993	0.286576	0.699276	0.305552	0.275387	0.295637	0.28266	0.237481	0.484915	0.19567	0.308783	0.459957	0	0.439975	0.324888	0.393726	0.413078	0.26954	0.293988	0.226972	0.432838	0.288742	0.244054	0.28577	0	0.421399	0.529616	0.490039	0.350343	0.394361	0.313595	0.194691	0.198963	0.218427
MAB21L3	0.00563482	0.000557434	0.00703289	0.00855981	0.00679759	0.00379248	0.00638932	0.00774872	0.00419497	0.0103266	0.000626062	0.00216197	0.0047372	0.00156458	0.00502992	0.00180976	0	0.00803485	0.00447096	0.00309359	0.00202555	0.00166774	0	0.0170248	0.00736986	0.0181161	0	0.0172772	0.000951088	0.00145061	0	0.0101435	0.00490308	0	0	0.00382554	0.00654336	0.0137062	0	0.00220003	0	0.00738409	0.00340981	0.027757	0.00215285	0.00544296	0.0016339	0.0651538
ATP1A1	0.470159	0.466623	0.387739	0.507649	0.501002	0.438584	0.388065	0.436982	0.290771	0.317108	0.350337	0.357734	0.466353	0.322696	0.343665	0.395014	0.583752	0.363609	0.41021	0.403383	0.353767	0.291098	0.577833	0.240914	0.456345	0.47773	0	0.636614	0.579157	0.560026	0.574063	0.319275	0.357625	0.280478	0.483597	0.319814	0.284602	0.391874	0	0.595622	0.559028	0.650174	0.563008	0.650351	0.464644	0.188242	0.204297	0.273023
CD58	0.0179575	0.0103181	0.00375018	0.00736554	0.0132427	0.0178652	0.0151398	0.00937022	0.00371762	0.00266527	0.00373521	0.0042815	0.0125448	0.00968447	0.00631042	0.00990092	0	0.00298416	0.0177256	0.0037448	0.00186287	0.0025713	0.00865715	0.00478	0.00775586	0	0	0	0.0127171	0.011946	0.0165185	0.00146065	0.00803211	0	0.00396829	0.00154097	0.00762017	0.00569773	0	0.00303674	0.00819507	0	0.00850372	0.00280177	0.0114588	0.00436905	0.00385038	0.0271986
IGSF3	0.0117045	0.00755789	0.0106152	0.0199999	0.0256988	0.0256644	0.0483085	0.0164627	0.00949058	0.00678259	0.00978103	0.00336178	0.00132669	0.0162662	0.00476835	0.00941006	0	0.00824053	0.00739085	0.0173311	0.00359431	0.00750026	0.0243342	0.00125963	0.00787225	0.0196147	0	0.0415528	0.0196775	0.0134249	0.0210462	0.0178198	0.0174255	0.0274379	0.0335138	0.00510801	0.0213428	0.0152361	0	0.0132267	0.0121876	0.0058356	0	0.037633	0.0232507	0.00434265	0.00835062	0.0628449
CD2	0	0	0.000996129	0	0	0	0	0	0.000408132	0	0	0	0.00337472	0	0	0	0	0	0	0	0	0.000232393	0	0	0	0	0	0	0.000667597	0.00320567	0	0	0.000529239	0	0	0	0	0	0	0	0	0	0	0	0	0	0	0
PTGFRN	0.0519657	0.039743	0.0301091	0.0237194	0.0402367	0.0546704	0.0407288	0.0352759	0.0333847	0.0452353	0.0299285	0.0299641	0.0537172	0.0223182	0.0276216	0.0353348	0.16801	0.0450736	0.0486049	0.0498036	0.0113203	0.0266814	0.0721775	0.0263663	0.0250128	0.0350745	0	0.00902307	0.0233804	0.0356311	0.0884864	0.0207001	0.0405715	0	0.0231598	0.0268164	0.0169355	0.0288231	0	0.0393962	0.0506251	0.0226888	0.0417297	0.0678512	0.0406616	0.0193038	0.018153	0.0313439
CD101	0	0.00470778	0.00520479	0.0134694	0.00521557	0	0	0.00156863	0.00360036	0.00234608	0.0037571	0.00458292	0	0.00581543	0.00187222	0.00668167	0	0.00461715	0.0108123	0.00926238	0.00295679	0.00353992	0.0322093	0	0.00209049	0.00616425	0	0	0.00574909	0.00175138	0	0.00273082	0.00235974	0	0.0021532	0.00030391	0.00238982	0.00226308	0	0.00272601	0.0119558	0	0.0223364	0.0102331	0.00494637	0.000641761	0.000896376	0.00756814
TTF2	0.168339	0.152617	0.123081	0.224918	0.214321	0.0894291	0.0617812	0.0703787	0.0764786	0.044768	0.0474078	0.0517454	0.0574597	0.0515433	0.0922992	0.132485	0	0.140951	0.0470015	0.0719199	0.0645928	0.0622016	0.10216	0.0501711	0.129408	0.123819	0	0.159156	0.226128	0.19347	0.0725228	0.121866	0.109566	0.100409	0.0668303	0.0661067	0.0535806	0.076531	0	0.12431	0.196131	0.104663	0.107402	0.0769336	0.113701	0.0452556	0.0546989	0.283916
TRIM45	0.0257758	0.0136481	0.0174896	0.0210412	0.0227038	0.0224267	0.0111441	0.0264651	0.0184882	0.0194369	0.00534564	0.0208687	0.0358247	0.0151562	0.0284012	0.0330691	0.196889	0.0218651	0.0303335	0.021819	0.015994	0.022551	0	0.0141666	0.0186564	0.0151214	0	0.00547139	0.0239802	0.0182034	0.00920526	0.0162348	0.0237038	0	0	0.01807	0.00192932	0.0233097	0	0.0432461	0.0330524	0.0146043	0.0340305	0.013191	0.0164067	0.00457617	0.0111915	0.00754429
VTCN1	0.00619925	0.00380288	0.00431767	0.0120954	0.00579374	0.00113353	0.00678611	0.00108021	0.00231837	0.000570221	0.00288374	0	0.000870923	0.00326553	0.00379653	0.0155727	0	0.00935663	0.00562367	0	0.0020287	0.00350828	0	0.00180715	0.00130812	0	0	0	0.0126951	0.00533639	0	0.010205	0.00273409	0	0	0	0.000820778	0.0015826	0	0.000436897	0.00532307	0.00477956	0.00213922	0	0	0.00455474	0.000494769	0.00826596
MAN1A2	0.547493	0.481658	0.317281	0.494846	0.482316	0.411849	0.334462	0.282646	0.237832	0.248429	0.34791	0.316189	0.4409	0.337749	0.338519	0.301072	1.06578	0.385726	0.348441	0.445452	0.363303	0.226015	0.495839	0.169416	0.349209	0.553585	0	0.608978	0.538217	0.545994	0.377983	0.353897	0.375067	0.434441	0.620256	0.314489	0.228477	0.331058	0	0.547674	0.60952	0.463029	0.52397	0.630417	0.478492	0.225492	0.225925	0.274774
TENT5C	0.00258918	0.00055157	0.00103118	0.00600402	0.000526263	0.00178633	0.00110346	0	0.000149843	0.0014901	0.00251898	0	0	0	0.00133114	0	0	0	0.00469577	0.00280604	0	0.00140192	0	0.00206383	0	0	0	0	0.00613504	0.00649191	0	0	0	0	0	0	0	0	0	0.000751438	0.00824687	0	0	0	0.00281962	0	0	0.0141941
GDAP2	0.307093	0.208243	0.193806	0.288765	0.257528	0.283686	0.17757	0.201111	0.155853	0.164512	0.214542	0.194923	0.230982	0.214054	0.174087	0.19267	0.226098	0.253324	0.255569	0.195605	0.215248	0.161524	0.175713	0.144128	0.257376	0.254947	0	0.232025	0.258653	0.257255	0.264469	0.197209	0.200364	0.314535	0.242119	0.203176	0.149668	0.217575	0	0.298859	0.229661	0.207866	0.29815	0.284048	0.228482	0.123672	0.124154	0.232679
WDR3	0.160047	0.123488	0.103826	0.132293	0.13571	0.147295	0.130475	0.133152	0.0865538	0.0851577	0.112587	0.0489516	0.0925151	0.126235	0.106607	0.101602	0.369864	0.101841	0.14642	0.0843557	0.112122	0.100593	0.0900598	0.0596243	0.115026	0.174028	0	0.0896052	0.143751	0.118504	0.104912	0.0951121	0.0966102	0.160606	0.104272	0.100441	0.107029	0.110101	0	0.128715	0.120132	0.142146	0.165833	0.0836502	0.103955	0.0521337	0.0498261	0.0477374
SPAG17	0.0719486	0.0263828	0.0241328	0.0508725	0.0533402	0.030082	0.0271122	0.05044	0.015934	0.0240766	0.0198695	0.0184526	0.0131393	0.0483416	0.0255005	0.0351828	0	0.0238835	0.0381141	0.0368415	0.0323973	0.0175903	0.0249268	0.0334539	0.0471809	0.0187381	0	0.0449067	0.0377902	0.103348	0.0459487	0.0177137	0.0389288	0.00565352	0.0127501	0.00814282	0.0148158	0.0455551	0	0.0750447	0.0308211	0	0.0728962	0.0231042	0.0122796	0.00396413	0.013717	0.0689138
TBX15	0	0.00175431	0.000794785	0	0.0036807	0	0.00182273	0.00249751	0.000821618	0.00515542	0.00366525	0.0304064	0	0.002633	0.00249298	0.00581	0	0.00624961	0.00573954	0.00475639	0.00486164	0.00330851	0	0.00611288	0.00334085	0.00203522	0	0.00449331	0.00958397	0.00412157	0.0103757	0	0.00220631	0.0470333	0.00668622	0	0.000536235	0.00175151	0	0.00328423	0.00229142	0	0.0145185	0	0.00121704	0.000442458	0.000787204	0.00263908
WARS2	0.155666	0.198016	0.136853	0.162595	0.0972397	0.165344	0.111494	0.144114	0.102051	0.08874	0.139886	0.124068	0.203712	0.169293	0.156642	0.143418	0	0.155497	0.133205	0.117089	0.121828	0.117392	0.136004	0.104259	0.126744	0.18209	0	0.165872	0.140598	0.168854	0.182273	0.0984379	0.124083	0.102201	0.0828534	0.103027	0.0832308	0.139415	0	0.137164	0.145094	0.152787	0.151857	0.0391795	0.0971945	0.0800553	0.095451	0.040655
HAO2	0	0	0.00157859	0	0	0	0	0	0.000721087	0	0	0.00140241	0	0.00358789	0.00369596	0	0	0	0.00281789	0	0.0113897	0.00101022	0.00888418	0	0	0	0	0	0	0	0	0.0016784	0.00160152	0	0	0	0.00158733	0	0	0	0	0	0.00490963	0	0.00211827	0	0	0.00624638
HSD3B2	0	0.00208797	0.000779679	0	0	0	0	0	0.000376933	0	0	0.00432614	0	0	0	0	0	0	0	0	0	0	0	0	0	0	0	0	0	0	0.00807539	0	0	0	0	0	0	0	0	0	0	0	0	0	0	0	0	0
HSD3B1	0	0	0.000247046	0.00101629	0.00786371	0	0	0	0.000327266	0	0.000728218	0	0	0	0	0	0	0	0	0	0.0013082	0.000546399	0	0	0	0	0	0	0	0	0	0.00597091	0	0	0	0.00201712	0	0	0	0	0.00370236	0.0238048	0	0	0	0	0	0
ZNF697	0.0642717	0.0612332	0.0580003	0.0465992	0.082667	0.0960524	0.0322517	0.0407322	0.0454101	0.0474789	0.0458158	0.0261976	0.0331439	0.0991831	0.0462211	0.0569463	0.13082	0.0749277	0.0507053	0.0680488	0.0379652	0.0551778	0.0166823	0.0472595	0.0407012	0.037334	0	0.0457932	0.029082	0.0625416	0.0630508	0.0889203	0.0340653	0.0365864	0.0387897	0.0266717	0.0188906	0.0446488	0	0.0786481	0.0594901	0.0610377	0.0328361	0.0301499	0.0554319	0.0302785	0.0406039	0.0775896
PHGDH	0.0085376	0.0101649	0.0120881	0.0279678	0.00669638	0.0156431	0.0109075	0.0199347	0.0129672	0.00263858	0.0127244	0.0142069	0.00364754	0.0113551	0.0144652	0.0225725	0	0.027903	0.0147739	0.0161771	0.0098909	0.056107	0.00900711	0.0100294	0.0139496	0.0251766	0	0.0155098	0.0241597	0.0261888	0.00864571	0.0154663	0.00672854	0.0128589	0.0167242	0.00621101	0.0080381	0.0178189	0	0.011353	0.022071	0.033174	0.031569	0.00851214	0.0100515	0.00867009	0.0111061	0.0475172
HMGCS2	0	0.000813381	0.00123057	0	0.000256213	0	0	0	0.00157783	0	0.000319223	0	0.0100113	0	0	0.00408136	0	0	0.000359347	0	0	0.000786963	0	0	0	0	0	0	0	0	0.00466627	0.00137361	0.000629308	0	0.00225087	0	0	0.00116884	0	0	0	0.0123477	0	0	0	0	0	0.00261707
NOTCH2	0.0209789	0.00189068	0.0232212	0.0235871	0.0305616	0.00795433	0.0283162	0.0227311	0.0134651	0.0150009	0.00159372	0.00254521	0.0138296	0.00705369	0.00657372	0.011601	0	0.0238737	0.0156305	0.0205096	0.00937868	0.0181709	0.00612917	0.0089063	0.0110242	0.0116889	0	0.053883	0.030205	0.0317572	0.0293998	0.0236202	0.0215615	0	0.0378856	0.00606143	0.00783079	0.013442	0	0.013551	0.0341835	0	0.0314179	0.0213812	0.0154907	0.00176867	0.00980467	0.0482346
SEC22B	0.228993	0.222543	0.142424	0.240317	0.216093	0.209132	0.235644	0.19427	0.115805	0.12612	0.139202	0.0971161	0.175049	0.197176	0.124737	0.164929	0.212884	0.121222	0.241272	0.142215	0.167146	0.121999	0.0977963	0.0983441	0.182802	0.171452	0	0.423183	0.289902	0.276683	0.241774	0.147791	0.163549	0.174629	0.173013	0.0997137	0.142664	0.199644	0	0.241189	0.143334	0.238147	0.26305	0.256276	0.210478	0.0937355	0.0550209	0.141886
NBPF26	0.0422684	0.0181094	0.0444989	0.022625	0.0231328	0.0420358	0.0199882	0.0373017	0.0270061	0.00356342	0.0112409	0	0.0359798	0.0182965	0.007341	0.0183991	0.190636	0.0275979	0.0410345	0.033581	0.0170645	0.0419996	0.0322093	0.0197241	0.0181291	0.0136931	0	0.0082966	0.0524926	0.0186541	0.0545816	0.0296415	0.0482932	0.0305703	0	0.0257823	0.0197378	0.0540753	0	0.0498055	0.00471468	0.0631495	0.0329098	0.0165542	0.0252073	0.0125226	0.026067	0.0315966
FCGR1B	0	0	0	0.000649167	0	0	0	0	0.00136734	0	0	0	0.00065031	0	0.00081069	0	0	0	0	0	0	0.000801399	0	0.00202488	0	0	0	0	0	0	0	0.001323	0.00126975	0	0	0	0	0.00252497	0	0.00780852	0	0	0	0	0	0	0.00131158	0
FAM72B	0.00253108	0	0.000724682	0.00217548	0	0	0	0.000821036	0.00061368	0	0.00348781	0	0	0	0.000450931	0.00223235	0	0.00511344	0.00188063	0	0	0.000789642	0	0.00275589	0.00178228	0	0	0	0	0	0	0.000730639	0	0	0	0.00143633	0	0.00130347	0	0.00120929	0.0152553	0	0.003704	0	0	0.00105436	0.000415653	0.00930069
SRGAP2C	0.232892	0.302082	0.174162	0.316339	0.343906	0.233422	0.248498	0.223661	0.203338	0.197742	0.196459	0.216191	0.313301	0.287111	0.207917	0.262906	0.480743	0.281162	0.24138	0.253881	0.235135	0.152631	0.33538	0.183109	0.217308	0.235166	0	0.362931	0.286546	0.315763	0.26478	0.263283	0.226974	0.211401	0.25613	0.232953	0.17482	0.188412	0	0.319752	0.416665	0.284112	0.331883	0.335947	0.293194	0.156936	0.133759	0.215517
FAM72C	0	0	0.000197981	0.00099225	0	0	0.00123662	0	0	0	0	0	0	0	0.00206883	0	0	0	0.00166123	0	0	0.000228587	0	0	0	0	0	0	0.00291711	0	0	0	0.000828641	0	0	0	0.0023344	0.000380464	0	0	0	0	0.00321113	0	0	0	0	0.00512228
NBPF15	0.141441	0.155318	0.138034	0.186345	0.232664	0.116456	0.159136	0.163863	0.123584	0.181684	0.148688	0.156851	0.228487	0.201684	0.13139	0.207276	0.242318	0.248209	0.0883274	0.163446	0.156134	0.128815	0.15428	0.106059	0.107138	0.0642807	0	0.187489	0.18563	0.210734	0.218955	0.210929	0.148633	0.137248	0.153314	0.159283	0.126782	0.198266	0	0.218188	0.155881	0.161074	0.208408	0.19434	0.177649	0.0774234	0.14996	0.112942
SRGAP2B	0.258211	0.257514	0.195244	0.306727	0.358011	0.265752	0.244147	0.237417	0.218833	0.171245	0.190443	0.204468	0.28601	0.254857	0.256259	0.263911	0.65281	0.250855	0.180178	0.265388	0.268044	0.183586	0.0840807	0.162474	0.195391	0.234979	0	0.342586	0.300821	0.294458	0.244478	0.227537	0.237925	0.229337	0.314034	0.228225	0.164836	0.23254	0	0.279571	0.395185	0.255908	0.339762	0.305942	0.283347	0.146436	0.151841	0.188338
FAM72D	0.0018071	0	0.00180586	0.00340258	0.00147848	0.0102268	0	0.00252372	0.00380381	0	0.00275192	0.000360056	0	0.0117573	0.00102382	0	0	0	0.000377511	0	0.00254722	0.00164442	0	0	0.00233588	0	0	0	0.00269825	0	0	0	0.00103376	0	0	0	0.000903615	0.000874252	0	0	0.0065091	0	0.00337117	0.00988456	0	0.000905336	0.00202554	0.00151077
NBPF20	0.120453	0.0722638	0.0586289	0.123843	0.0902681	0.101377	0.103746	0.0680338	0.0609684	0.0428327	0.0738781	0.0441517	0.0395976	0.083163	0.0816809	0.0718033	0	0.0513148	0.0765767	0.0596322	0.0827357	0.058374	0.0182933	0.054221	0.0468327	0.0579674	0	0.0640251	0.11171	0.107122	0.0398464	0.0859404	0.0760486	0.130519	0.063327	0.0733486	0.0603709	0.08478	0	0.0994739	0.0715391	0.074193	0.107447	0.0554022	0.0768776	0.0486665	0.0566959	0.101686
GPR89A	0.114239	0.182098	0.119537	0.169706	0.152232	0.146325	0.262765	0.150636	0.131976	0.1343	0.109233	0.131564	0.179184	0.207902	0.147598	0.176532	0.0591102	0.149404	0.160518	0.16625	0.158618	0.116343	0.19908	0.109955	0.13036	0.127312	0	0.144549	0.215019	0.172138	0.151278	0.189206	0.148245	0.129708	0.17889	0.158386	0.173243	0.163739	0	0.262365	0.128263	0.242835	0.279318	0.189424	0.16814	0.0901142	0.0732869	0.236818
PDZK1	0.0235657	0.0219201	0.0483421	0.186324	0.117996	0.0363022	0.0325395	0.0462513	0.0440724	0.0256618	0.0231475	0.0181923	0.0106134	0.107765	0.0280558	0.0746216	0	0.0737978	0.0847645	0.0321302	0.0641859	0.0638987	0	0.0703608	0.0100504	0.00586599	0	0.0418986	0.139481	0.10983	0.0161046	0.124512	0.0258737	0.0678703	0.0166845	0.0147487	0.0161488	0.0131047	0	0.0293801	0.0330567	0.013783	0.248949	0.00721357	0.0125495	0.0294594	0.0381497	0.0905395
CD160	0.00618775	0.000141168	0.00385372	0.0217833	0.0103582	0.0150818	0.00589286	0.0109988	0.00957423	0.00443376	0.00124885	0.00138972	0	0.00172039	0.000241146	0.00283493	0	0.013171	0.00357875	0.00224194	0.0115038	0.00711024	0	0.00602654	0.00381785	0.00219988	0	0	0.005005	0.00587103	0.009433	0.0164626	0.00126975	0	0	0.0028205	0.00053802	0.0016935	0	0.00041335	0.000644291	0.00632637	0.0191458	0	0.0024421	0.00512515	0.00476114	0.122763
RNF115	0.495803	0.475354	0.306885	0.499468	0.457907	0.4633	0.38875	0.278228	0.257925	0.285191	0.32091	0.292631	0.458285	0.399725	0.330561	0.371788	1.05233	0.408292	0.375051	0.408678	0.371787	0.230349	0.509568	0.159702	0.370538	0.495305	0	0.571744	0.532263	0.598375	0.488254	0.395952	0.352755	0.369997	0.497786	0.331406	0.251569	0.321831	0	0.510625	0.580946	0.537253	0.508656	0.640346	0.489249	0.226838	0.189392	0.269136
POLR3C	0.163297	0.164652	0.102345	0.135785	0.135618	0.138179	0.0878083	0.126279	0.102688	0.0865922	0.124446	0.101582	0.129499	0.178305	0.137451	0.107132	0.488771	0.126844	0.125657	0.140297	0.113411	0.115371	0.14633	0.0730599	0.0848107	0.141618	0	0.15247	0.140389	0.151771	0.188274	0.17226	0.109807	0.0721896	0.0983745	0.133395	0.0877732	0.136291	0	0.144244	0.118854	0.154181	0.193791	0.147995	0.111492	0.0586767	0.0959908	0.134436
NUDT17	0.0111869	0.00619144	0.012022	0.0327716	0.0202075	0.00717771	0.0701174	0.012271	0.0127323	0.00723281	0.0111839	0.0107299	0.0183934	0.0186659	0.0223116	0.0191787	0	0.0129506	0.00577834	0.0086715	0.0134881	0.0114135	0	0.00842114	0.0091274	0.00256868	0	0.0200769	0.0121867	0.0147894	0.0210956	0.0214765	0.0162476	0.0156917	0.00790417	0.00562391	0.0156147	0.0240498	0	0.0253328	0.0391099	0.00444933	0.0103326	0.0242706	0.0286137	0.00553997	0.00723989	0.0246892
PIAS3	0.0749289	0.0390194	0.0360438	0.061239	0.0632522	0.0876389	0.0549583	0.06074	0.0343968	0.0139334	0.0315813	0.0290727	0.050985	0.039354	0.0587921	0.0326962	0	0.0420603	0.0723837	0.0465832	0.0502238	0.0352722	0	0.0243034	0.0518165	0.0445447	0	0.0922332	0.0689328	0.0655385	0.0538946	0.0331789	0.0453703	0.020984	0.0432088	0.0304403	0.0345051	0.035814	0	0.0455445	0.0375948	0.0649419	0.105577	0.0875257	0.0460981	0.0387644	0.0158835	0.0136291
ANKRD35	0.11235	0.108274	0.0723542	0.0794871	0.068344	0.0565684	0.0577655	0.0751232	0.071736	0.0646823	0.0951369	0.0715111	0.0739734	0.118744	0.0751468	0.0449536	0.167733	0.0737278	0.0693481	0.064905	0.0624078	0.0791883	0.0310443	0.0312051	0.0684486	0.065161	0	0.0876241	0.0674263	0.142041	0.0650005	0.0634649	0.0837174	0.0837332	0.0852055	0.0418547	0.0382749	0.0987522	0	0.11168	0.132399	0.0863977	0.136955	0.0749575	0.0868649	0.0187308	0.0233445	0.110233
ITGA10	0.00790207	0.0326718	0.0305574	0.0394017	0.0235541	0.0223035	0.116205	0.0193297	0.0253407	0.0370842	0.0181504	0.0125679	0.00955596	0.0619359	0.0203422	0.0390843	0	0.0194386	0.0296948	0.0253737	0.0149048	0.0117345	0.022736	0.0103634	0.0119456	0.0145571	0	0.0349108	0.0277549	0.0389879	0.0129823	0.0139753	0.032232	0.0128589	0.0278735	0.0278009	0.0808502	0.0660178	0	0.0342532	0.0295346	0.0199697	0.0368956	0.0528603	0.0470838	0.0464385	0.025281	0.140879
PEX11B	0.100601	0.110505	0.0867038	0.145491	0.123326	0.117742	0.112521	0.128788	0.0924524	0.0633899	0.0765469	0.079743	0.091984	0.193233	0.110668	0.11126	0	0.137587	0.16118	0.126838	0.111398	0.0850144	0.039399	0.0916498	0.0786195	0.0747245	0	0.131756	0.163419	0.126997	0.060068	0.160587	0.0938124	0.062158	0.0964391	0.0802482	0.0709629	0.0854708	0	0.0795739	0.110558	0.0898556	0.169301	0.0733247	0.142213	0.0804637	0.0439512	0.0924546
RBM8A	0.0787591	0.0922993	0.0831957	0.100891	0.0717954	0.0930826	0.17903	0.141902	0.0681483	0.0543866	0.0693812	0.0723183	0.0771764	0.100591	0.069848	0.0753986	0	0.0676982	0.153671	0.0632682	0.0909255	0.078495	0.0416617	0.0607539	0.0816352	0.0739276	0	0.0840579	0.150816	0.0948322	0.16769	0.108012	0.0624651	0.114177	0.071085	0.050901	0.0985191	0.101277	0	0.072773	0.138085	0.0474914	0.137149	0.0906794	0.155574	0.0894005	0.026708	0.114726
AC243547.3	0	0	0.00149779	0	0.000938525	0	0.00225907	0.00104731	0.000393516	0	0	0	0	0	0	0	0	0	0.00145244	0	0	0.000743559	0	0	0.00169217	0	0	0	0	0.00109532	0	0	0.000307676	0	0	0	0	0	0	0.000862689	0	0	0.00701509	0	0	0	0	0
LIX1L	0.126749	0.0752893	0.0595356	0.0779856	0.0723614	0.0928429	0.0639979	0.074124	0.0600849	0.0567123	0.0904151	0.0505512	0.142782	0.115421	0.0709499	0.0790289	0	0.133306	0.0716333	0.0854874	0.0580659	0.058869	0.131657	0.0722592	0.0778528	0.0786918	0	0.0936401	0.109868	0.0953378	0.147219	0.0826517	0.0771759	0.0782082	0.0681148	0.0559237	0.025833	0.0682356	0	0.0894955	0.0618625	0.123804	0.132503	0.0792359	0.0815409	0.0569622	0.0388884	0.0801401
ANKRD34A	0.0430976	0.0432654	0.0697567	0.0531174	0.0426882	0.0676143	0.0983624	0.0846532	0.0302164	0.0240415	0.0375853	0.0197199	0.0149623	0.0440017	0.0381948	0.0274104	0	0.0364709	0.103356	0.0316918	0.0497074	0.0277183	0	0.0163595	0.0770465	0.0577292	0	0.134107	0.0856097	0.0580051	0.0447854	0.0669257	0.0433068	0.0295929	0.0189096	0.0249588	0.0558738	0.0592832	0	0.0593142	0.00223149	0.018278	0.0512481	0.0475693	0.107915	0.0557956	0.0132166	0.0346063
POLR3GL	0.0206542	0.0171343	0.0256568	0.0359718	0.0145005	0.0420286	0.0317419	0.0539569	0.036768	0.0151647	0.0256089	0.0192981	0.0284841	0.0364253	0.0210791	0.0251773	0	0.0392525	0.0601353	0.0192724	0.0374333	0.0331597	0	0.0205517	0.0245443	0.0333176	0	0.0219176	0.0379046	0.0207485	0.0308895	0.0331845	0.0192609	0.00468154	0.0246337	0.0135381	0.0188578	0.0390265	0	0.0202358	0.0220144	0.044187	0.0726333	0.0279801	0.0607115	0.0199508	0.0137722	0.0204007
TXNIP	0.0838082	0.033788	0.038188	0.0121948	0.0146327	0.062412	0.0445958	0.0405879	0.00912684	0.0140082	0.0256103	0.0208173	0.0069036	0.0127151	0.0159578	0.012745	0	0.0097597	0.0427481	0.0100729	0.020547	0.0571608	0.0469236	0.00954827	0.014394	0.0563714	0	0.0662138	0.0453449	0.0347386	0.0902497	0.0115426	0.0350934	0	0.0220137	0.0134107	0.0205013	0.0442325	0	0.0379677	0.00411572	0.0627546	0.0816046	0.032501	0.0740443	0.0199984	0.00279408	0.0161787
HJV	0.0119206	0.00439614	0.00661629	0.0086275	0.00695243	0	0.00490152	0.00260388	0.00523121	0.000846651	0.00443695	0.00264106	0.0105442	0.00158543	0.00463084	0.00695235	0.0552388	0.00557633	0.00683311	0.0112309	0.00652	0.00677455	0	0.00284922	0.00753242	0.00945763	0	0.0218702	0.0103613	0.0111195	0.00607576	0.0286708	0.00362607	0	0.00274621	0	0.00318499	0.0109535	0	0.0284975	0.0064141	0.00399751	0.00275418	0.00785415	0.00458957	0.00697782	0.00498594	0.139212
NBPF10	0	0	0.000587684	0	0	0	0.000625802	0.00183513	0	0	0	0.000254809	0	0	0.000370407	0	0	0	0	0.00091629	0.00257651	0.000834595	0	0.00130399	0	0	0	0	0.000833991	0.00276161	0	0	0.000367263	0	0	0	0	0	0	0	0	0	0	0	0	0	0	0
NBPF12	0.288937	0.172804	0.189912	0.289703	0.294898	0.183401	0.225841	0.247697	0.158218	0.154088	0.218608	0.13818	0.256368	0.278256	0.208223	0.218651	0.532562	0.294704	0.213914	0.214627	0.190561	0.199035	0.198565	0.135712	0.127126	0.249222	0	0.22284	0.26813	0.288298	0.208159	0.242139	0.203964	0.215987	0.190488	0.197187	0.166768	0.24108	0	0.304465	0.203347	0.259351	0.281547	0.186327	0.208763	0.105741	0.125713	0.17148
PRKAB2	0.141566	0.155239	0.123758	0.157827	0.256825	0.169282	0.147235	0.148453	0.115124	0.0978506	0.0996773	0.130037	0.133838	0.140803	0.124631	0.135063	0.16801	0.144979	0.148865	0.118048	0.109827	0.104423	0.0722985	0.0625594	0.0932761	0.179418	0	0.201944	0.217929	0.1585	0.191061	0.172129	0.13043	0.11134	0.101061	0.113584	0.108454	0.13676	0	0.154188	0.151178	0.160478	0.161476	0.144238	0.185134	0.0919466	0.0534707	0.0871992
FMO5	0.0279734	0.0152218	0.0589974	0.182104	0.141051	0.0324086	0.0555048	0.0447961	0.0405599	0.0186033	0.0210902	0.0340678	0.0337561	0.105599	0.0284623	0.10664	0	0.0832527	0.124303	0.0311574	0.0937817	0.0645014	0.0108735	0.0572418	0.037879	0.0122004	0	0.0730368	0.161702	0.103691	0.060616	0.0999403	0.0330473	0.0364883	0.0218057	0.0173193	0.0532522	0.0452082	0	0.0549661	0.0754005	0.052026	0.160854	0.015528	0.0287891	0.0361229	0.0195512	0.0463388
CHD1L	0.339892	0.280561	0.198239	0.305147	0.373459	0.320027	0.240222	0.232193	0.191786	0.170917	0.19656	0.16157	0.289027	0.288981	0.224515	0.250501	0.336881	0.247773	0.25632	0.27978	0.254322	0.144234	0.135019	0.182218	0.239428	0.203003	0	0.349237	0.227011	0.326273	0.323529	0.242767	0.250929	0.197013	0.246635	0.177235	0.173565	0.213807	0	0.279544	0.257677	0.209028	0.332679	0.34851	0.245104	0.116055	0.149212	0.162923
BCL9	0.20286	0.226042	0.149615	0.183858	0.274945	0.184079	0.115059	0.138087	0.130425	0.122241	0.130864	0.131588	0.222805	0.118428	0.145051	0.16862	0.0591102	0.13936	0.156703	0.137103	0.123985	0.125504	0.199776	0.132759	0.17516	0.169234	0	0.269495	0.180634	0.226787	0.271961	0.128003	0.188144	0.210228	0.116631	0.173276	0.147015	0.164465	0	0.176645	0.138386	0.191659	0.24846	0.230939	0.177766	0.145614	0.139239	0.169331
ACP6	0.174593	0.189891	0.135686	0.123152	0.197102	0.137179	0.15072	0.155997	0.116263	0.127143	0.0708206	0.0910378	0.130018	0.140702	0.140973	0.125732	0	0.126265	0.146976	0.12664	0.143039	0.127099	0.0889777	0.0827254	0.125111	0.126908	0	0.234529	0.183133	0.237965	0.182289	0.162134	0.161378	0.219389	0.186091	0.120078	0.0962488	0.187374	0	0.236692	0.130594	0.126586	0.209299	0.123188	0.154407	0.0171308	0.0983644	0.132571
GJA5	0	0.00354332	0.000311915	0.00083195	0.0145614	0	0	0	0.00101074	0	0	0	0	0.002633	0.000455111	0.00153462	0	0	0	0	0	8.61808e-05	0	0	0.00154624	0	0	0	0.00258396	0.00367961	0	0	0	0	0	0	0	0	0	0	0	0	0	0	0	0.00117805	0.00418538	0.00201391
GPR89B	0.142736	0.180006	0.134833	0.207789	0.241339	0.167783	0.330392	0.154171	0.116344	0.115137	0.15689	0.11508	0.188166	0.164354	0.157329	0.161413	0	0.177104	0.16731	0.163246	0.164622	0.137387	0.156327	0.106236	0.16395	0.163619	0	0.172523	0.212503	0.217534	0.219497	0.154093	0.18513	0.193452	0.212778	0.143317	0.174163	0.194224	0	0.258969	0.221512	0.191972	0.280399	0.354238	0.224173	0.0938031	0.0931644	0.284733
NBPF11	0.133905	0.122455	0.0869601	0.154996	0.204387	0.113623	0.172896	0.147039	0.109817	0.0892174	0.160966	0.108391	0.197694	0.195571	0.184858	0.154424	0.242135	0.208188	0.132188	0.173404	0.127314	0.121025	0.125371	0.0863374	0.0765924	0.0724037	0	0.105146	0.164743	0.22166	0.10183	0.181629	0.154959	0.239456	0.0879562	0.0828958	0.134867	0.166651	0	0.193826	0.117953	0.203469	0.195449	0.0803475	0.105235	0.0865389	0.0957763	0.128302
PPIAL4G	0.0313034	0.0382339	0.0125882	0.0185627	0.0480017	0.0111723	0.0117493	0.0152997	0.0131253	0.0384323	0.0107082	0.0132705	0.0374057	0.0173601	0.0221545	0.0143855	0.16801	0.00718853	0.00434148	0.0274054	0.0158298	0.014133	0.0318118	0.0161386	0.0206211	0.0282707	0	0.0108258	0.00758176	0.0254431	0.00272367	0.011019	0.0259535	0	0.0141667	0.0104765	0.0224724	0.0252489	0	0.0143376	0.0309629	0.029958	0.0403444	0.045323	0.02311	0.00715554	0.00678803	0.0199075
NBPF14	0.0110515	0	0.00570502	0.00657214	0.0281343	0	0.0086129	0.00807402	0.00321101	0.00541558	0.00231456	0	0.0265668	0.00649782	0.00168079	0.00342809	0	0.00156659	0.00585805	0.00535971	0.00648651	0.0129944	0	0.00790084	0.00606125	0.00813726	0	0.0127094	0.00862478	0.0106528	0.0433005	0.0234254	0.00852216	0	0.0107975	0.00380542	0.00749828	0.00693469	0	0.0110623	0	0	0.00194426	0.00720889	0.00720506	0.00153788	0.00538437	0.0185551
NUDT4B	0	0	0.000416979	0.00360092	0.00114375	0	0.00514622	0.00344048	0.000418641	0	0	0.00116674	0	0.0341249	0.000889081	0.00466251	0	0.00181534	0.00388476	0	0.00120525	0.00649123	0	0.00643722	0.000980373	0	0	0.0032954	0.00744855	0.00124182	0	0.00361227	0.00321961	0	0	0	0.000415045	0.00159229	0	0.00551695	0	0	0.0119391	0.00358299	0.000709668	0.00444519	0.000500278	0.00988439
PDE4DIP	0.231189	0.261123	0.119272	0.247216	0.213128	0.195204	0.138377	0.118308	0.115387	0.113928	0.115962	0.187656	0.281989	0.130579	0.13883	0.153443	0.976076	0.162366	0.117536	0.155786	0.149516	0.0872513	0.475139	0.0716985	0.167788	0.256446	0	0.3053	0.261593	0.267661	0.257385	0.171914	0.183945	0.217017	0.427248	0.155727	0.119531	0.135144	0	0.340193	0.627982	0.377668	0.307522	0.30021	0.230509	0.122774	0.11642	0.158547
NBPF9	0.135394	0.165886	0.109064	0.175337	0.135391	0.104723	0.16839	0.127008	0.111827	0.151784	0.115164	0.100509	0.152468	0.174562	0.15253	0.117356	0.134022	0.118844	0.159253	0.139238	0.108073	0.110602	0.123839	0.123209	0.0811168	0.122505	0	0.132045	0.131619	0.166567	0.140845	0.13944	0.142962	0.128447	0.119224	0.11566	0.120449	0.174719	0	0.248241	0.125827	0.191289	0.168603	0.169527	0.156611	0.080311	0.102471	0.122718
NBPF19	0.0756998	0.0400682	0.0532594	0.047598	0.0658568	0.0664615	0.0468644	0.0397366	0.033946	0.0437865	0.0231536	0.0210207	0.0387954	0.114132	0.0423345	0.0305176	0.201858	0.0532364	0.0579992	0.0326492	0.0245822	0.0249376	0	0.0268942	0.0433142	0.0608319	0	0.0559253	0.0568322	0.0537186	0.110997	0.0358569	0.0564293	0.0274635	0.0721453	0.0459252	0.0278266	0.0363423	0	0.0603368	0.0194178	0.030401	0.0724731	0.0343154	0.0825297	0.00591681	0.0271923	0.114737
FCGR1A	0	0	0.000437986	0.000742654	0.000256213	0	0.00228713	0.00913187	0.00078602	0	0	0.000757989	0.00303493	0.00589628	0.000456646	0	0	0	0	0.0035227	0.00116564	0.000893094	0	0	0.000711945	0.00414611	0	0.00746701	0.0025782	0.00192968	0.0177966	0.00158591	0.0013025	0	0	0	0	0.003365	0	0.00748963	0.00431192	0	0	0	0.000862319	0	0	0.0141248
HIST2H2BF	0.018909	0.000314733	0.00823606	0.0303458	0.0121517	0.0202418	0.0405198	0.0109209	0.00898486	0.0118121	0.0102685	0.00599652	0.0189698	0.00393925	0.00485161	0.0118941	0	0.00504951	0.0140836	0.00667411	0.0112086	0.0106749	0	0.0161942	0.0108006	0.00948354	0	0.0284023	0.037926	0.0378581	0.00337637	0.0113187	0.0207412	0	0	0.00189178	0.0148898	0.00480986	0	0.0197474	0.00908215	0.0133302	0.0113211	0.01495	0.00544298	0.0120282	0.00639623	0.0782072
HIST2H4A	0	0	0	0	0	0	0	0	0	0	0	0	0	0	0.000339706	0	0	0	0	0	0	0	0	0	0	0	0	0	0	0	0	0	0	0	0	0	0	0	0	0	0	0	0	0	0	0	0	0
HIST2H4B	0	0	0	0	0	0	0.00363471	0	0.000257399	0	0.00234871	0	0	0	0	0	0	0	0.000955064	0	0	0	0	0	0	0	0	0	0	0	0	0	0	0	0	0	0.000734606	0	0	0	0	0	0	0	0	0	0	0
HIST2H2BE	0	0.000549386	0.0012083	0.000985584	0.00383075	0.00307198	0.00891159	0.00202289	0.00409751	0.0044784	0.000436279	0.001429	0.00344717	0	0.00148515	0	0	0.00190867	0.000990884	0	0.00111992	0.00180703	0	0.000967037	0.000505882	0.00426617	0	0.00631393	0.00679478	0.0108077	0.00608342	0.0063375	0.00439774	0.0156803	0.0141886	0.000913591	0.00351522	0.00127777	0	0	0	0	0	0.0115855	0.0224017	0.00114636	0.000500278	0.0118397
HIST2H2AC	0	0	0.000120768	0.00110881	0	0	0.000855662	0	0	0	0	0	0	0	0	0.00434958	0	0	0.000847513	0	0	0.000624783	0	0.00718748	0.000487197	0.00535094	0	0	0	0.00214507	0	0	0	0	0	0.00120894	0	0.000485717	0	0	0	0	0	0	0.000462955	0	0	0.00279948
BOLA1	0.0183236	0.0146791	0.0288305	0.0360123	0.0327063	0.0230154	0.0524095	0.0322389	0.0295843	0.0123744	0.0102243	0.00826387	0.0203573	0.0326917	0.015545	0.0371839	0	0.0218189	0.0305035	0.022818	0.0184714	0.0194968	0.00465423	0.0311798	0.0245296	0.0076817	0	0.0323311	0.0383008	0.0379674	0.026581	0.0448562	0.0131683	0.00468154	0.00557705	0.0133367	0.0200561	0.0209865	0	0.0247592	0.00817328	0.0347013	0.037297	0.0322083	0.00980848	0.00780745	0.0137385	0.0314462
SV2A	0.380456	0.375831	0.284102	0.379815	0.391112	0.415935	0.364277	0.300229	0.238533	0.243676	0.326019	0.259304	0.44195	0.282721	0.26735	0.284276	0.624671	0.289563	0.368403	0.286629	0.308221	0.219221	0.436105	0.182816	0.3418	0.372152	0	0.510276	0.4455	0.416762	0.51234	0.293625	0.310848	0.323983	0.289404	0.230113	0.238378	0.344514	0	0.45002	0.404825	0.422311	0.442634	0.431018	0.430442	0.161656	0.123345	0.301688
SF3B4	0.0407711	0.0465494	0.0379014	0.0429799	0.0249812	0.0469093	0.0998319	0.0345124	0.0273743	0.0356863	0.0268402	0.023543	0.050703	0.0236117	0.0281302	0.014538	0	0.0368939	0.0748872	0.0293066	0.0393429	0.0208089	0.00422848	0.0190939	0.0714693	0.0174301	0	0.0754706	0.0329633	0.0496338	0.0664903	0.0222878	0.0396514	0.0472654	0.0190517	0.0214157	0.0264635	0.0475778	0	0.0307005	0.0280614	0.0404021	0.0547965	0.0430808	0.0689894	0.0158768	0.0273653	0.060336
MTMR11	0.024159	0.00589201	0.0181511	0.025479	0.0252659	0.0490034	0.0247408	0.0231958	0.0107997	0.011045	0.0213714	0.00387332	0.0335353	0.0318222	0.0239991	0.045545	0	0.0283051	0.0193591	0.00668114	0.012512	0.00992296	0.0170899	0.00588704	0.0155684	0.0271558	0	0.0264324	0.0187568	0.0291522	0.0333707	0.0395764	0.0113703	0.0122994	0.00178329	0.00302552	0.0202482	0.0220941	0	0.0115774	0.0237931	0	0.0429998	0.0221299	0.0222591	0.00595864	0.0134648	0.0492137
OTUD7B	0.234159	0.210323	0.182373	0.187732	0.202546	0.209391	0.152289	0.184647	0.167552	0.134076	0.14089	0.145832	0.223475	0.255697	0.196946	0.19113	0.353717	0.213013	0.194804	0.202578	0.17865	0.165808	0.185581	0.142525	0.132025	0.236526	0	0.254399	0.206088	0.235174	0.259836	0.212538	0.178928	0.181194	0.225198	0.163368	0.157917	0.182089	0	0.232232	0.29382	0.198569	0.316776	0.295526	0.188106	0.129006	0.123291	0.167644
VPS45	0.477511	0.401437	0.27892	0.468197	0.408765	0.400945	0.338017	0.309575	0.225448	0.21399	0.333594	0.288922	0.449941	0.346504	0.314557	0.31073	0.937684	0.342739	0.352068	0.37189	0.312163	0.21411	0.467812	0.164943	0.342751	0.476394	0	0.535815	0.497292	0.503315	0.427117	0.338383	0.312757	0.417603	0.529395	0.288727	0.25589	0.302826	0	0.518479	0.523544	0.396477	0.491025	0.492035	0.440539	0.155684	0.174392	0.234623
PLEKHO1	0.165034	0.156217	0.113213	0.0994296	0.129014	0.121555	0.142898	0.158538	0.108069	0.116114	0.116448	0.0799714	0.211645	0.192696	0.131777	0.105462	0.167733	0.120033	0.124279	0.110965	0.119287	0.0920912	0.113538	0.0717382	0.132718	0.128925	0	0.141973	0.135595	0.168327	0.225225	0.172641	0.115399	0.238022	0.0920564	0.0899235	0.14307	0.158446	0	0.201219	0.2024	0.121639	0.204588	0.121303	0.142857	0.123951	0.076572	0.173438
ANP32E	0.0648748	0.0616354	0.0778521	0.0948187	0.109006	0.0618308	0.0875382	0.103279	0.076546	0.0660324	0.0558966	0.0609601	0.11129	0.0911053	0.0667788	0.0697913	0.16801	0.060381	0.103854	0.0642258	0.0645194	0.0737497	0.0553193	0.0559245	0.113504	0.0548508	0	0.130317	0.167894	0.0781463	0.124619	0.0943848	0.0831738	0.075376	0.133811	0.0602218	0.0392968	0.0519957	0	0.109595	0.0705417	0.054949	0.130816	0.0859731	0.128185	0.0635525	0.0187111	0.146067
CA14	0	0	8.61211e-05	0.00644525	0.000445196	0	0.00789906	0.00275042	0.000678251	0.00152859	0.000314754	0	0.00276585	0.0034567	0	0	0	0	0.00102227	0	0.0022122	0.00149158	0	0.000967037	0	0	0	0	0.00317233	0.000427097	0.00608342	0.00155605	0.000737241	0	0	0	0.000509519	0.000722589	0	0.00310035	0.000670104	0	0.00593829	0	0.00068681	0.000476189	0.000992867	0.00154867
APH1A	0.0583612	0.0748332	0.0452882	0.0688952	0.0769658	0.0566411	0.0685613	0.0898335	0.0590676	0.0277448	0.0346605	0.0417799	0.0985394	0.0963748	0.0451288	0.0496367	0	0.0872329	0.0961603	0.067642	0.0713472	0.0425941	0.0354768	0.0394213	0.0622441	0.0703252	0	0.041862	0.0811016	0.050459	0.0845658	0.0869873	0.0511425	0.0229513	0.0221727	0.053985	0.0417602	0.0360639	0	0.0489532	0.0365483	0.045655	0.15543	0.0640154	0.0804724	0.0440657	0.0220653	0.0179674
C1orf54	0.0147901	0.0568129	0.0246757	0.0439833	0.0495051	0.020172	0.0290236	0.0305543	0.036909	0.0360839	0.0272252	0.0308723	0.0433532	0.0596893	0.0261224	0.0329213	0	0.0804904	0.030566	0.0505553	0.0389084	0.0423491	0.0994808	0.0525958	0.0154985	0.0449982	0	0.035869	0.0326644	0.0462166	0.0247485	0.0676245	0.0194721	0.0146483	0.0254017	0.0341559	0.0349236	0.0266381	0	0.0445091	0.0727771	0.0548515	0.0480882	0.0221107	0.0127249	0.0442386	0.0198863	0.0850935
CIART	0.0191692	0.0437816	0.0266038	0.0119177	0.039668	0.0634891	0.0959911	0.0311369	0.0323978	0.0221291	0.0224573	0.031185	0.0066655	0.0161642	0.0468002	0.0417458	0	0.0540338	0.0585408	0.00930901	0.069325	0.0309372	0.00325095	0.0393006	0.0250024	0.0333954	0	0.00570539	0.0587163	0.0247346	0.0363454	0.0364209	0.0284796	0	0	0.0153304	0.0264867	0.030243	0	0.016001	0.0259681	0.0295098	0.0509313	0.0402141	0.0349835	0.00578028	0.010578	0.0141027
MRPS21	0.247546	0.219248	0.19973	0.348612	0.263176	0.278277	0.256139	0.24083	0.17605	0.130928	0.165206	0.134547	0.247087	0.271982	0.176451	0.211828	0.714748	0.25308	0.28222	0.180153	0.228442	0.161851	0.18373	0.121668	0.206815	0.172826	0	0.26645	0.373319	0.252541	0.278547	0.249871	0.185705	0.112754	0.195875	0.121338	0.178661	0.205782	0	0.226453	0.324762	0.235734	0.383365	0.171368	0.26286	0.108323	0.0786997	0.132663
PRPF3	0.234594	0.222436	0.152769	0.215844	0.196499	0.200656	0.205463	0.173018	0.154668	0.113726	0.14524	0.13041	0.250605	0.221221	0.190987	0.200276	0.338907	0.234521	0.193082	0.211297	0.157721	0.155158	0.128093	0.124774	0.15765	0.201479	0	0.131496	0.236961	0.220575	0.274795	0.217808	0.178452	0.193369	0.154809	0.160892	0.146624	0.186743	0	0.258914	0.219935	0.156932	0.292739	0.175222	0.199021	0.111283	0.0895523	0.207983
RPRD2	0.474267	0.404231	0.279632	0.442249	0.458743	0.413079	0.27595	0.259723	0.2404	0.258246	0.334338	0.263997	0.357722	0.327581	0.303995	0.287494	1.01041	0.365275	0.331866	0.415326	0.272946	0.165262	0.404678	0.179549	0.341015	0.477462	0	0.62342	0.495618	0.579712	0.314164	0.246616	0.343425	0.28263	0.525568	0.331802	0.218548	0.266685	0	0.529504	0.637418	0.426692	0.451687	0.599712	0.456603	0.111506	0.186677	0.279976
TARS2	0.133066	0.110663	0.0965795	0.130382	0.0821208	0.0771676	0.129966	0.126542	0.123254	0.0903952	0.102479	0.119504	0.141058	0.189249	0.143159	0.126597	0.343559	0.212533	0.115497	0.15147	0.122122	0.129984	0.212273	0.10485	0.0913403	0.117579	0	0.104638	0.14049	0.134202	0.180614	0.141143	0.124025	0.186147	0.159582	0.0906067	0.0989354	0.11245	0	0.173251	0.222292	0.130967	0.215591	0.102323	0.074008	0.0495861	0.0911909	0.174291
ECM1	0.0620294	0.0804153	0.0490504	0.0595056	0.0748255	0.0607305	0.083018	0.079651	0.0598838	0.0565816	0.0469334	0.0271454	0.0368176	0.110584	0.0526299	0.0870529	0	0.0410128	0.0436767	0.0655206	0.0644056	0.0261742	0.0427457	0.057814	0.0434321	0.0646686	0	0.0554504	0.108766	0.0661959	0.0851405	0.0429144	0.0669969	0.0843205	0.0142025	0.0359226	0.0497775	0.0691393	0	0.0249306	0.125948	0.0379738	0.0817291	0.101388	0.0862188	0.0141355	0.019359	0.0389001
ADAMTSL4	0.00802778	0.00805242	0.00447915	0.0274905	0.0115827	0	0.0106907	0.0133256	0.00894449	0.00323748	0.00208974	0.0038085	0.0124077	0.0151617	0.00830918	0.0163722	0	0.00605841	0.0154284	0.0221785	0.0134734	0.00672539	0	0.0255989	0.00753358	0	0	0.00258647	0.00433754	0.00660204	0.00406353	0.00408775	0.0152026	0	0.00352104	0.000789648	0.000721334	0.00494486	0	0.0077279	0.00764703	0	0.00845237	0.0151235	0.00158291	0.00400613	0.0261647	0.0141814
MCL1	0.0848484	0.0700814	0.0555365	0.0483965	0.0674576	0.0855349	0.129871	0.0669832	0.0414037	0.049088	0.046395	0.0318029	0.0616644	0.0760062	0.0432851	0.0796404	0	0.0403336	0.0886863	0.0531571	0.0666158	0.0474787	0.0210173	0.0326962	0.0882602	0.0790613	0	0.0747695	0.0614018	0.0563647	0.12848	0.0795567	0.0535398	0.0101606	0.0360914	0.0324301	0.0594295	0.0568802	0	0.0532617	0.0759591	0.0373785	0.0771926	0.108981	0.107309	0.0452949	0.0315018	0.226779
ENSA	0.483543	0.475194	0.290882	0.437751	0.478943	0.416997	0.33777	0.288653	0.234563	0.255518	0.331036	0.271549	0.494345	0.322404	0.319334	0.327513	0.933864	0.389685	0.327626	0.366678	0.323026	0.225404	0.615097	0.169722	0.356506	0.482268	0	0.585081	0.50887	0.585378	0.493163	0.234021	0.344671	0.320691	0.608713	0.38464	0.246048	0.318565	0	0.523667	0.645618	0.556671	0.533011	0.574711	0.466328	0.149131	0.197774	0.339401
GOLPH3L	0.161653	0.181642	0.127971	0.160092	0.167925	0.133528	0.239126	0.147869	0.0975739	0.116759	0.116972	0.0864513	0.200845	0.179215	0.138858	0.116703	0.332349	0.138132	0.169784	0.120411	0.124905	0.0933373	0.153122	0.065495	0.138499	0.204835	0	0.182587	0.136051	0.188967	0.139381	0.0999118	0.143249	0.135951	0.157756	0.120613	0.127763	0.166067	0	0.204385	0.146226	0.174581	0.140798	0.20677	0.186118	0.0551951	0.0695708	0.119196
HORMAD1	0.0120657	0.0143268	0.0173435	0.0303273	0.0179814	0.0249214	0.023472	0.0169214	0.0153761	0.00830307	0.0120926	0.012969	0.0184456	0.0146465	0.00872164	0.00659074	0	0.0176124	0.00990447	0.00777722	0.0204641	0.011629	0.0638183	0.0113629	0.0290847	0.00630824	0	0.0037124	0.0146822	0.012556	0.0143601	0.0179989	0.00731409	0.0157081	0.0114664	0.0219619	0.0232559	0.0286724	0	0.00840947	0.0265517	0.0125073	0.016631	0.00642661	0.0109673	0.0198206	0.0111213	0.0406547
CTSS	0.0945888	0.0781778	0.0540729	0.132855	0.0628352	0.0778799	0.0616724	0.0796371	0.0810986	0.0423689	0.0694507	0.0584594	0.104956	0.063512	0.080085	0.0789894	0.262645	0.0843429	0.0464502	0.0685774	0.0786872	0.0576521	0.0273211	0.0574274	0.0732969	0.090342	0	0.0475393	0.0983964	0.0880921	0.0839055	0.119695	0.0766026	0.0821651	0.077936	0.084728	0.0926871	0.0922174	0	0.0943374	0.0636477	0.0381415	0.0755482	0.06364	0.0875172	0.0736053	0.0524603	0.0667643
CTSK	0.0373634	0.0278362	0.0242065	0.0394403	0.0289992	0.0745729	0.0782743	0.0336941	0.0301116	0.00912588	0.0217746	0.0141961	0.0252831	0.0336674	0.0226575	0.0215378	0	0.0464401	0.0370979	0.0368496	0.0439434	0.0229808	0.00339785	0.0263599	0.0465797	0.0184367	0	0.047362	0.027233	0.0287901	0.0447173	0.0512794	0.0299948	0.00353023	0.0205531	0.033041	0.0377454	0.0234183	0	0.0156995	0.043221	0.0484863	0.0593061	0.0256307	0.0426111	0.0206214	0.0102295	0.0261685
ARNT	0.300291	0.353286	0.239002	0.327541	0.363163	0.349689	0.279852	0.236481	0.209532	0.197272	0.198114	0.195593	0.313868	0.286056	0.231755	0.266037	0.222658	0.295764	0.273643	0.302122	0.245391	0.188498	0.263929	0.141111	0.257815	0.32412	0	0.40489	0.361245	0.413206	0.243661	0.279021	0.274223	0.279361	0.301598	0.181045	0.222575	0.254778	0	0.330937	0.355944	0.24347	0.373534	0.346104	0.346853	0.122765	0.144357	0.165686
CTXND2	0.00585308	0.00592005	0.00686512	0.0197431	0.0210011	0.00231734	0.00182273	0.000947856	0.00837806	0	0	0.0034773	0.00676558	0.00658769	0.00533967	0.00356124	0	0.00705009	0.00587617	0.00241913	0.00251148	0.00201701	0	0.00178773	0.00540901	0.00461702	0	0.0129136	0.014384	0.0105115	0	0.0122732	0.00315496	0	0	0	0.00137761	0.00408081	0	0	0.0103118	0.00535526	0.0131926	0	0.00128501	0	0.00350421	0.00428547
SETDB1	0.221237	0.260461	0.178054	0.263911	0.234441	0.153845	0.174805	0.208166	0.167108	0.125693	0.177166	0.125623	0.278403	0.222892	0.22641	0.25234	0.126731	0.28809	0.19168	0.234084	0.1927	0.1636	0.145264	0.127664	0.15816	0.228603	0	0.198453	0.234978	0.235122	0.193389	0.223908	0.200886	0.216949	0.215395	0.178827	0.149766	0.201299	0	0.286186	0.228083	0.253301	0.310634	0.155556	0.173765	0.130647	0.110191	0.0873444
CERS2	0.0562096	0.0597505	0.0556993	0.0510296	0.060516	0.0613701	0.0916854	0.0617748	0.0521797	0.028856	0.0327125	0.0369645	0.0808506	0.0979703	0.03644	0.0872996	0	0.062121	0.0763038	0.0568789	0.0505966	0.0400605	0.0291319	0.0444591	0.0419321	0.00420017	0	0.072192	0.0607674	0.0711477	0.0907949	0.076043	0.0457826	0.0128589	0.0154959	0.0394543	0.0718163	0.0519	0	0.0561059	0.0612139	0.0439819	0.0715187	0.0350669	0.0640772	0.0255508	0.0314649	0.0271996
ANXA9	0	0.00310166	0.00216116	0.00705628	0.00351347	0.00441583	0.00415931	0.00217818	0.00213311	0.00858459	0.00345335	0.000424964	0	0.00312662	0.000712154	0.00457594	0	0.000806824	0.00273267	0.00245861	0.00447029	0.00274747	0	0.00441248	0.000572843	0.00162083	0	0	0.00954905	0	0	0.00181687	0.00078848	0	0.00229219	0	0.000908034	0.00335033	0	0.00205692	0	0	0.00895084	0	0.00161912	0.000599406	0.000531851	0.0130252
MINDY1	0.000687374	0.00912252	0.00549416	0.00892787	0.00970461	0.00140474	0.00938281	0.00747492	0.00517723	0.00382779	0.00563522	0.000487849	0.00214742	0.0289302	0.00686567	0.000536197	0.298782	0.00258257	0.00152348	0.000392673	0.0025864	0.00362989	0	0.0046471	0.00460101	0.00388328	0	0	0.0103197	0.00647571	0.0123642	0.00804135	0.00693968	0	0	0	0.00346615	0.000782904	0	0.0087468	0.000489726	0	0.00602135	0.00414806	0.0065799	0.00318967	0.00567531	0.0550306
PRUNE1	0.15333	0.122848	0.104684	0.153091	0.119088	0.0901411	0.128545	0.103903	0.101073	0.0777682	0.0869351	0.0753405	0.106683	0.122896	0.114774	0.155795	0	0.141129	0.119411	0.138553	0.108097	0.0872593	0.0739347	0.0773899	0.113742	0.103296	0	0.146046	0.154389	0.122628	0.171907	0.111535	0.111866	0.0518353	0.125209	0.0604414	0.0900082	0.109002	0	0.140311	0.122734	0.0904736	0.146808	0.139817	0.159723	0.0845741	0.0615155	0.167587
BNIPL	0.023408	0.0408785	0.0184171	0.0242644	0.0252864	0.0274224	0.0484153	0.0131012	0.0195721	0.0145984	0.00640335	0.00184639	0.0207489	0.0292317	0.0256697	0.024923	0.298782	0.0184309	0.0174399	0.0177831	0.0208045	0.0166602	0.026021	0.011633	0.0113449	0.00462618	0	0.00884863	0.028372	0.0188864	0.00693061	0.0351795	0.0149581	0.0891907	0.0154924	0.0296771	0.0218987	0.0171479	0	0.0160779	0.0112442	0	0.0141503	0.0169734	0.0421525	0.0164217	0.0177553	0.16055
C1orf56	0.0277885	0.0287206	0.0526319	0.311455	0.160543	0.0537559	0.0787881	0.0537307	0.0365406	0.011366	0.0321774	0.00547459	0.0465128	0.167989	0.033345	0.160872	0	0.146566	0.17543	0.0435404	0.0965019	0.0487617	0.0309286	0.0845488	0.0424109	0.0315944	0	0.0382591	0.216214	0.0914467	0.0262444	0.0926828	0.0292906	0.0152078	0.00612101	0.0199238	0.0588604	0.06531	0	0.0670459	0.0400694	0.0545675	0.229897	0.0280732	0.0624513	0.0415356	0.0281248	0.0285084
CDC42SE1	0.158117	0.215319	0.177478	0.419116	0.372336	0.26886	0.232413	0.192561	0.182638	0.151193	0.13007	0.136566	0.225274	0.236977	0.172271	0.26745	0	0.237142	0.307316	0.236062	0.203006	0.127055	0.34904	0.179828	0.192752	0.209624	0	0.288273	0.342331	0.335117	0.249441	0.192653	0.171095	0.133736	0.114435	0.135544	0.143412	0.177231	0	0.200311	0.228187	0.105248	0.368047	0.319312	0.210772	0.112205	0.122453	0.240061
MLLT11	0.219052	0.278865	0.229821	0.271908	0.294988	0.273489	0.350385	0.277544	0.178438	0.170863	0.228004	0.140285	0.230938	0.222927	0.160887	0.225229	0.280934	0.164525	0.389066	0.166518	0.254814	0.137284	0.150214	0.143761	0.281267	0.253218	0	0.26529	0.359253	0.229394	0.297344	0.247642	0.212113	0.206255	0.232098	0.142253	0.203756	0.303307	0	0.291486	0.199303	0.263003	0.340519	0.343204	0.399116	0.170216	0.0834165	0.214339
GABPB2	0.370659	0.376349	0.23056	0.307333	0.284023	0.30223	0.206062	0.230726	0.168838	0.21069	0.180906	0.226718	0.332485	0.302835	0.293757	0.229748	0.491646	0.271593	0.282077	0.35198	0.229899	0.214075	0.443897	0.144947	0.23502	0.342278	0	0.399526	0.313269	0.348715	0.28027	0.217448	0.285508	0.208598	0.347927	0.200345	0.181293	0.260636	0	0.295573	0.390844	0.354439	0.320974	0.406	0.329672	0.113127	0.135359	0.231707
SEMA6C	0.145072	0.168731	0.152651	0.173134	0.184158	0.179944	0.164453	0.161037	0.119877	0.0971293	0.105648	0.0878123	0.14973	0.109272	0.137105	0.150413	0.231215	0.114001	0.180963	0.146154	0.116558	0.100847	0.0812964	0.0789272	0.141378	0.138034	0	0.211575	0.133957	0.145739	0.248658	0.179761	0.150882	0.120052	0.0853785	0.126608	0.136219	0.137389	0	0.206934	0.254649	0.191377	0.20828	0.186075	0.22023	0.0480507	0.0892871	0.134797
SCNM1	0.0275576	0.0449777	0.0678321	0.189407	0.0739434	0.0397895	0.0648623	0.085063	0.0851919	0.0268441	0.0369528	0.0471381	0.0474993	0.197424	0.061098	0.135178	0	0.114107	0.124893	0.0449244	0.0708492	0.052132	0.0471033	0.0845874	0.0356884	0.0146009	0	0.0840715	0.094863	0.0559769	0.0525855	0.137783	0.0349723	0.0275095	0.0125552	0.0349143	0.0585524	0.0649871	0	0.05517	0.0462909	0.0881412	0.191292	0.0633856	0.0522667	0.0623839	0.0332362	0.019802
LYSMD1	0.0175715	0.0128398	0.023943	0.0272413	0.033735	0.0495351	0.0149259	0.0352714	0.0241156	0.014531	0.0201125	0.0281306	0.0189472	0.054843	0.0262605	0.0370433	0	0.0262184	0.059187	0.0140585	0.0237379	0.0207586	0.0143273	0.0158873	0.0258478	0.0417364	0	0.00967381	0.0321835	0.0178873	0.0309206	0.0200444	0.0144995	0.0128952	0.0126661	0.0224219	0.0214174	0.0174071	0	0.0270725	0.0306291	0.00165336	0.0574494	0.0417273	0.0443632	0.0186898	0.0180846	0.0236929
VPS72	0.125647	0.070895	0.0608485	0.0870532	0.0614206	0.0568456	0.160235	0.0704066	0.0587542	0.0967948	0.0702463	0.0528799	0.0861913	0.0541972	0.0612232	0.0726574	0	0.0708506	0.0934675	0.0515454	0.0661066	0.0626499	0.110917	0.0620066	0.0926236	0.0670859	0	0.0946399	0.0853647	0.0788952	0.0963994	0.0741193	0.0827821	0.0877313	0.0875035	0.0353468	0.0537813	0.086007	0	0.0963489	0.093524	0.0777779	0.0973951	0.104358	0.10534	0.0440204	0.0216055	0.0486099
PIP5K1A	0.554071	0.450015	0.318908	0.484354	0.429518	0.431544	0.316989	0.368034	0.240083	0.303353	0.338211	0.298502	0.388045	0.374485	0.34085	0.350982	1.03083	0.484121	0.384289	0.403632	0.365699	0.246081	0.509964	0.17895	0.289054	0.50402	0	0.582803	0.508866	0.559195	0.476116	0.31495	0.393189	0.255011	0.555023	0.299041	0.241754	0.337819	0	0.504438	0.586451	0.450299	0.591653	0.487639	0.427639	0.194304	0.228306	0.177839
PSMD4	0.223117	0.25137	0.206461	0.269929	0.26783	0.174349	0.260922	0.21979	0.169463	0.173678	0.145897	0.11885	0.250328	0.257424	0.219507	0.25052	0.459772	0.238163	0.282348	0.201404	0.211507	0.163051	0.294154	0.135443	0.174021	0.18701	0	0.192215	0.29546	0.245604	0.35855	0.259303	0.23008	0.273673	0.256993	0.15644	0.204223	0.270492	0	0.317179	0.288691	0.265509	0.380154	0.33198	0.306179	0.112478	0.11586	0.102381
ZNF687	0.0174631	0.0186977	0.0276376	0.0329995	0.0179242	0.0476977	0.0283483	0.0358871	0.0149893	0.00643047	0.0150083	0.0148629	0.0234883	0.014537	0.014923	0.0213013	0	0.0211213	0.0485312	0.0129836	0.0231281	0.0288189	0	0.0138947	0.0307145	0.0186254	0	0.0582518	0.0291401	0.0234007	0.0309165	0.0284287	0.0203886	0.00468154	0.00706358	0.00384512	0.0145876	0.0325653	0	0.0394434	0.0238552	0.0369816	0.0139127	0.0325221	0.0271736	0.0249808	0.00977412	0.00183416
PI4KB	0.250384	0.255887	0.174982	0.272821	0.211317	0.211026	0.256945	0.208397	0.166881	0.115105	0.183033	0.169698	0.272449	0.237649	0.218382	0.153086	0.533601	0.225063	0.225257	0.209547	0.171308	0.142668	0.317134	0.132333	0.190407	0.232172	0	0.335495	0.241196	0.247616	0.330302	0.211076	0.187256	0.189869	0.204914	0.1831	0.178109	0.196932	0	0.26919	0.330198	0.240297	0.293833	0.301605	0.29801	0.160686	0.109277	0.240992
RFX5	0.00648535	0.0198233	0.0213037	0.0156974	0.0149906	0.0198404	0.0216652	0.0220342	0.0177334	0.00891465	0.0107884	0.00655	0.0180522	0.0172411	0.0165414	0.0154212	0	0.0356695	0.0300888	0.0118713	0.0182445	0.010689	0.00656466	0.0129497	0.0120422	0.0139119	0	0.0154604	0.0176943	0.00813563	0.0272328	0.0265838	0.0146672	0	0.0088745	0.00355253	0.0251661	0.0296128	0	0.0225875	0.0263998	0.016108	0.0341105	0.0096501	0.017067	0.0050242	0.00671584	0.0317296
SELENBP1	0.00241224	0.00712591	0.00117198	0.0017073	0.00454246	0.00729634	0.00560264	0.00288294	0.000569533	0	0.00133164	0	0	0	0	0	0	0.000869857	0	0.00559964	0.00141126	0.000345976	0	0.000598527	0.000533666	0	0	0	0.000917711	0.00212192	0.00706174	0.00508667	0.0031725	0	0	0	0.00326422	0	0	0	0	0	0	0	0	0.00141869	0.00228195	0.00365789
PSMB4	0.119073	0.086107	0.0776913	0.125408	0.112584	0.109237	0.217732	0.105063	0.0792471	0.0366991	0.0589922	0.0502476	0.118945	0.12823	0.0695193	0.0404418	0	0.0880714	0.108626	0.0578524	0.0834289	0.0580735	0.0837343	0.0461107	0.121937	0.100546	0	0.152439	0.126128	0.113453	0.151433	0.116338	0.103292	0.0687872	0.0524816	0.0479479	0.070504	0.103223	0	0.118959	0.0864777	0.0540312	0.139332	0.143374	0.101052	0.044174	0.0212991	0.0384528
POGZ	0.412523	0.39937	0.264758	0.492931	0.403811	0.420357	0.356544	0.266202	0.181904	0.280383	0.252868	0.300158	0.408596	0.336862	0.291182	0.285345	0.755259	0.335306	0.3188	0.399254	0.289185	0.169431	0.599132	0.198489	0.34772	0.533825	0	0.615361	0.485538	0.565468	0.376858	0.24058	0.320625	0.185684	0.513919	0.275292	0.228816	0.310709	0	0.494961	0.656186	0.359538	0.490021	0.710637	0.434174	0.15587	0.19631	0.280118
CGN	0.0376473	0.0239345	0.0204315	0.014735	0.0210975	0.0269018	0.0703402	0.0281361	0.0167941	0.0174592	0.0041246	0.00899068	0.0213652	0.00525749	0.0165578	0.0448265	0	0.0113961	0.013571	0.020822	0.0030292	0.0168879	0.0206685	0.00559914	0.0129948	0.0128287	0	0.0163939	0.0232151	0.0226193	0.061432	0.0214016	0.0267707	0	0	0.0139918	0.0192155	0.04137	0	0.036405	0.0152115	0.0152454	0.0220809	0.0358009	0.0214041	0.0115758	0.0182898	0.0423822
TUFT1	0.0818328	0.0919793	0.0641922	0.068605	0.0731885	0.0711697	0.0640632	0.0706204	0.0541411	0.048549	0.0389237	0.0416781	0.065989	0.121317	0.0786579	0.0462006	0.226098	0.0715494	0.0805583	0.0373512	0.0734989	0.0695684	0.0435357	0.0460267	0.0648061	0.050133	0	0.0387651	0.0706547	0.0841751	0.112683	0.0721029	0.0526902	0.0102829	0.0579654	0.0316159	0.0550945	0.080002	0	0.107557	0.0850067	0.0793219	0.0767674	0.0860164	0.0996944	0.0318913	0.0328909	0.162623
SNX27	0.36377	0.343653	0.247556	0.398919	0.390908	0.343919	0.329307	0.288014	0.206997	0.234602	0.262694	0.250823	0.348006	0.27653	0.258312	0.305981	0.898418	0.301842	0.313509	0.32684	0.255829	0.180356	0.221378	0.149487	0.307776	0.359386	0	0.505446	0.449668	0.43013	0.35599	0.279402	0.286814	0.256941	0.333752	0.222419	0.23168	0.283096	0	0.355506	0.303074	0.355691	0.448475	0.378276	0.38782	0.140308	0.149729	0.203249
CELF3	0.219502	0.234338	0.150681	0.20335	0.251667	0.216087	0.191919	0.185796	0.174595	0.119048	0.180498	0.15163	0.247159	0.141528	0.195197	0.199416	0	0.22004	0.215463	0.233592	0.198853	0.11304	0.10872	0.129448	0.228416	0.213341	0	0.421241	0.256559	0.187036	0.279024	0.204105	0.180936	0.1921	0.0771003	0.128346	0.137179	0.173292	0	0.220511	0.234256	0.211133	0.197688	0.195509	0.266227	0.190709	0.115906	0.0943677
RIIAD1	0.00819646	0.0179339	0.0193613	0.0263616	0.0265531	0.00478277	0.0239691	0.0227694	0.0255212	0.00223261	0.00908229	0.00961799	0.0135261	0.0384584	0.0194027	0.0161612	0	0.0235666	0.0342044	0.0182571	0.0125607	0.029994	0.0106777	0.0394901	0.00649864	0.0208698	0	0.00492613	0.0334523	0.0101583	0.029959	0.023998	0.0155683	0.0146483	0.0128511	0.0158743	0.0151607	0.0131558	0	0.0351717	0.00945719	0.0086092	0.0388622	0.0127493	0.0117197	0.0132044	0.0126843	0.0529784
MRPL9	0.0903898	0.0403412	0.0529367	0.0648893	0.0408337	0.0848934	0.0871931	0.0949259	0.0512743	0.0223081	0.0421525	0.0420441	0.0689265	0.118001	0.0545036	0.0455751	0.16801	0.0816363	0.0998834	0.0484955	0.0610647	0.0399886	0.0937099	0.0431456	0.0783186	0.0961207	0	0.0817428	0.0710016	0.0424634	0.0666369	0.0765169	0.0489602	0.0720815	0.0388589	0.0182707	0.0659702	0.0685455	0	0.081123	0.0351842	0.0405461	0.108346	0.106515	0.0736565	0.0595573	0.023882	0.0392191
OAZ3	0.00330686	0.000749085	0.00101544	0.0101501	0.0141894	0.00382428	0.0190766	0.000797539	0.000627179	0.000570221	0.000920887	0.00510951	0	0.0137413	0.00405584	0.00938653	0	0.00378638	0.00908162	0.00339135	0.00251737	0.00353472	0	0.00383909	0.00145896	0.00203923	0	0.0211279	0.00471389	0.00812263	0.0186518	0.0104438	0.00121558	0	0	0	0.00344315	0.000870373	0	0.00411132	0.00885816	0.00339894	0.00208399	0	0.00979845	0.00480732	0.000310284	0.00354536
TDRKH	0.0818454	0.110357	0.0758163	0.127514	0.110684	0.0898753	0.0602494	0.0664815	0.0857679	0.0644748	0.0744503	0.0727787	0.0646176	0.100047	0.0761157	0.101919	0.277651	0.0892163	0.0992523	0.0717186	0.096702	0.0804176	0.0378668	0.0727892	0.0920959	0.104224	0	0.0981274	0.116166	0.0761206	0.067347	0.0971173	0.0651483	0.100965	0.0413679	0.0770121	0.0636404	0.0734443	0	0.0804572	0.116948	0.0450786	0.0942937	0.102577	0.0910432	0.0559804	0.0520732	0.0865315
LINGO4	0.000875603	0	0.00315697	0.00347645	0.0034281	0	0	0.00185462	0.000204308	0.00160967	0.000726031	0	0.00270362	0.00209581	0.00168893	0.00134966	0	0	0.000436642	0.00132674	0.00372121	0.00108272	0	0.0005248	0.00108069	0.00283222	0	0.00829069	0	0	0.00517762	0.00150066	0.00180947	0	0	0.00184634	0.00437423	0.0033439	0	0.00133545	0.00120276	0	0	0	0	0.000444312	0.000586688	0.00909248
RORC	0	0.00131074	0.00539935	0.000872941	0.00225482	0	0.00274755	0.00320219	0.0041503	0	0.000725688	0.00156754	0.00172176	0	0.0059863	0.00702879	0	0.00890987	0.00157962	0.000744462	0.00297799	0.000810551	0	0.00704936	0.000603669	0.00076146	0	0	0.00170412	0.00122437	0	0.0056842	0.00144193	0	0	0.00397026	0.0063051	0.00628586	0	0.000913005	0.00116043	0	0.00484855	0.00218526	0.00401681	0.00153389	0	0
C2CD4D	0.00922528	0.00137122	0.00291156	0.0105738	0.00406371	0	0.00450057	0.0114197	0.00396632	0.00754572	0.00181392	0.00201149	0.00731307	0.0204584	0.00325889	0.00830809	0.134022	0.0043546	0.0108171	0.00321872	0.0034785	0.00182535	0	0.0014901	0.00896421	0.00501846	0	0.0131308	0.00330478	0.000694924	0	0.00499384	0.00644478	0	0.00120198	0	0.00972374	0.00569186	0	0.00648774	0.00700323	0.0254373	0.00865728	0.00786117	0.00249701	0.00578131	0.00196269	0.00389228
THEM5	0	0	0.000907892	0.00389799	0	0	0	0	0.00254405	0.00453508	0.00249011	0.000770745	0	0	0.000981205	0.00275204	0	0.00234682	0.000906982	0.00134713	0.000786449	0.000701037	0	0.00249283	0.00148843	0.00178691	0	0	0.000408668	0.00215288	0	0	0	0	0	0.000150488	0	0.000987194	0	0.00041335	0.0178209	0	0.0018955	0.00818993	0.00148049	0.000588843	0.000592771	0
THEM4	0.160778	0.168029	0.123885	0.197774	0.190912	0.150579	0.214107	0.129083	0.135284	0.0827548	0.187589	0.0960129	0.225601	0.167348	0.174307	0.128441	0.276357	0.234751	0.153736	0.170096	0.134279	0.118174	0.239744	0.118785	0.132749	0.172236	0	0.197415	0.104515	0.180302	0.230138	0.114182	0.15943	0.118986	0.0917711	0.150661	0.146127	0.194933	0	0.228315	0.171042	0.208484	0.221177	0.190297	0.200422	0.0807515	0.0684649	0.108131
S100A10	0	0.00125087	0.00359685	0.0105429	0.0076508	0.0047139	0	0.00325028	0.00278609	0	0	0	0	0.0027461	0	0.00768132	0	0.0039717	0	0	0.00313642	0.00130472	0	0.00954198	0.00289478	0	0	0	0.00594684	0.00173123	0.00219696	0.00263712	0.00594634	0.00565352	0	0	0	0.00103823	0	0	0.00175745	0	0.00573433	0	0.00165729	0.000508585	0	0.00129438
S100A11	0.00714185	0.000494441	0.000488006	0.00339438	0.00619291	0	0.00666678	0.0010959	0.00155982	0	0	0	0.00600643	0	0.000443184	0	0	0.00144083	0	0.00215785	0	0.00078356	0	0	0	0.00224511	0	0	0.00517359	0.00321131	0	0.000815842	0.00691768	0	0	0	0	0.00600802	0	0.00475799	0.000677437	0	0.00692449	0	0.00826367	0.000993256	0	0.00198821
TCHH	0.011168	0.00669188	0.00637548	0.000721157	0.00478188	0.00161647	0.00154028	0.00491853	0.00348533	0	0.00809	0.00111309	0.00332286	0.00670864	0.00954808	0.00049037	0	0.00400453	0.00392317	0.00658332	0.00199167	0.00575422	0.00332253	0.0119952	0.0037746	0.0163196	0	0.0187531	0.000804715	0.00964832	0.0204268	0.00213745	0.00981853	0.00799238	0.00659799	0.00769589	0.00101149	0.0194942	0	0.00170448	0.0200247	0.00764086	0.0151221	0.0252442	0.00241852	0.00271966	0.00202469	0.0330246
HRNR	0	0.00209803	0.00136033	0.0157435	0.0105554	0.00310413	0.00341866	0.000273125	0.00705345	0.00311235	0.00146652	0.00113944	0	0.00604385	0.000607943	0.0107592	0	0.00739193	0.00376515	0.0156668	0.00539211	0.00362822	0	0.00575643	0.000647059	0	0	0	0.0109288	0.00997906	0	0.0046744	0.000304327	0	0	0	0.000269797	0	0	0.000769824	0	0.00475799	0.0162712	0	0.00281072	0.000678904	0.00159103	0.00151418
FLG	0	0	0.00150757	0.0059771	0.007279	0	0	0	0.00610194	0.00199873	0	0	0	0	0	0.00813058	0	0.00466949	0.00500114	0	0.00148548	0.00268965	0	0.0070869	0.000520012	0	0	0	0.00643298	0.00724897	0.00927858	0	0.000325392	0.0636467	0	0	0	0	0	0	0	0	0	0	0	0.00388281	0.00213688	0.00115622
FLG2	0	0.000964513	0.00125203	0.0120496	0.0120501	0	0	0.000777541	0.00122146	0	0	0	0	0.00580001	0	0.00325432	0	0.00152239	0.0021205	0	0.00166472	0.00103442	0.0250375	0.0124277	0	0	0	0	0	0.000827945	0	0	0	0	0	0	0	0.00090803	0	0	0	0.00621208	0.00602454	0	0	0.00631257	0.000403429	0
LCE5A	0	0.000346537	0	0	0	0	0	0.00032772	0	0	0	0	0	0	0	0	0	0	0	0	0	0	0	0	0.00119467	0	0	0	0	0	0	0	0	0	0	0	0.00112613	0	0	0	0	0	0	0	0	0	0	0
SMCP	0	0	0.00169143	0	0.00380345	0	0	0	0	0	0	0	0	0	0	0.00559312	0	0	0	0	0	0.000127269	0	0	0	0	0	0	0	0	0	0	0	0	0	0	0	0.00105458	0	0	0	0	0.00155684	0	0	0	0	0
SPRR2G	0	0	0	0	0.00420858	0	0	0.000755339	0	0	0	0	0	0	0	0	0	0	0.00127028	0.000814844	0	0.000240089	0	0	0.000566573	0	0	0	0.00155218	0	0	0	0	0	0	0	0	0	0	0	0	0	0	0.0122174	0	0	0.00103886	0
LOR	0.00446357	0.00502188	0.0116489	0.0294418	0.0180894	0.00269595	0.0170115	0.0278503	0.0231993	0.00161961	0.00342904	0.0027607	0.00754519	0.0425351	0.00373751	0.0614371	0	0.011684	0.0137952	0.00757581	0.0108698	0.0080317	0.0168642	0.0232176	0.010987	0.00365629	0	0.0138225	0.0388139	0.0226924	0	0.0155102	0.00586306	0	0.00496672	0.00276105	0.00838055	0.00333109	0	0.0150627	0.012834	0	0.0204326	0.00843203	0.000419194	0	0.008794	0
PGLYRP4	0	0	0.000717477	0	0	0	0	0.00136584	0	0	0	0	0	0.00889738	0	0	0	0	0	0	0	0	0	0	0	0	0	0	0.000838339	0	0	0.00195963	0	0	0	0	0	0	0	0	0	0	0	0	0	0	0.00126975	0
S100A9	0	0	0	0	0	0	0	0.0009546	0.000584055	0	0	0	0	0	0	0	0	0	0	0	0	0.00114	0	0	0	0	0	0	0	0	0	0.000999367	0.000704638	0	0	0	0	0	0	0	0	0	0	0	0.00826367	0	0.00040713	0
S100A12	0	0.00144867	0.000354531	0.00448183	0.00245898	0.0015075	0	0.000618222	0.001868	0	0.00205994	0.00106615	0	0	0.00167665	0.000879355	0	0.00190867	0.00190291	0.00171345	0.000864974	0.00159241	0	0.00643958	0	0	0	0	0.00684057	0.000813764	0	0.00494911	0.00146388	0	0	0	0	0.00152337	0	0.00568346	0.00151157	0	0.00422865	0	0.0020295	0	0	0.00741327
S100A8	0	0	0.00114652	0	0	0	0	0.00196487	0.00384823	0	0	0	0	0	0	0.0128577	0	0	0	0	0.000875677	9.1916e-05	0	0.00129223	0	0	0	0	0	0	0	0.00442172	0.000217858	0	0	0	0	0	0	0	0	0	0	0	0	0	0	0
S100A7	0	0.000664515	0	0	0.00695456	0	0.0104418	0.00174377	0.00107656	0.0040323	0.00133646	0	0	0.00326479	0	0.00180976	0.190636	0	0	0	0.00113434	0	0	0	0.000670184	0	0	0	0	0.00480499	0	0.00151596	0.00392795	0	0	0	0	0	0	0	0	0	0	0	0.00358302	0	0	0.00530649
S100A6	0.0467509	0.039736	0.0636782	0.0844681	0.085335	0.0968237	0.0971605	0.0861618	0.0536909	0.025318	0.0515378	0.0283997	0.0795755	0.0872912	0.0479181	0.114233	0	0.0541843	0.101232	0.0457152	0.0760428	0.0422911	0.107498	0.0547536	0.0570985	0.0468246	0	0.0774582	0.128868	0.092764	0.0841824	0.0860584	0.0344407	0.0200754	0.0227661	0.0248054	0.0529462	0.0799524	0	0.0749941	0.12237	0.0589794	0.109904	0.0619154	0.0713227	0.0390589	0.0196324	0.0418452
S100A5	0	0	0	0	0	0	0	0	0	0	0	0	0	0	0	0	0	0	0	0	0	6.93593e-05	0	0	0	0	0	0	0	0	0	0.00190763	0	0	0	0	0	0	0	0	0	0	0	0	0	0	0	0
S100A4	0	0	0.000227204	0	0	0	0	0	0	0	0	0	0	0	0.00208754	0	0	0	0	0	0	0.00015735	0	0	0	0	0	0	0	0	0	0.00196838	0	0	0	0	0	0.00105458	0	0	0	0	0	0.00161278	0	0	0	0
S100A2	0	0.00122092	0.000118201	0.000844066	0.00139291	0	0.00333442	0	0.000506427	0	0	0	0	0	0	0	0	0.00137336	0	0	0.00125887	0.000439041	0	0.000533081	0.000518553	0	0	0	0	0.000922744	0	0.00113822	0	0	0	0	0.000430757	0.00173538	0	0.00275696	0	0	0	0	0	0	0.000228717	0.00129438
S100A16	0	0	0.000512773	0	0.00049553	0	0	0.00134122	0.00063216	0	0	0	0.00345234	0	0.000225313	0	0	0	0	0	0	0	0	0.00186852	0	0	0	0	0.00386369	0	0	0	0	0	0	0	0.0030078	0	0	0.0091781	0	0	0.00301788	0.0059918	0	0.000924244	0.0015621	0
S100A14	0	0	0	0	0	0	0.000625802	0	0.000305244	0	0	0.000169224	0	0	0.000555387	0	0	0	0	0	0.000728777	0	0	0	0.00145825	0	0	0	0	0.00138467	0	0	0	0	0	0.00169775	0	0	0	0	0	0	0	0	0	0	0	0
S100A13	0.00740641	0.00225215	0.00870358	0.0149736	0.00750238	0	0.00214482	0.0130643	0.00756979	0.00515507	0.0261802	0.00221681	0.0195498	0.0034567	0.00590479	0.0061248	0	0.00583872	0.00832916	0.0167624	0.00770667	0.00459489	0	0.00444003	0.00714541	0	0	0	0.0228878	0.00707216	0	0.00764322	0.00932487	0	0	0.00180187	0.0036031	0.00920516	0	0.00917796	0.0317896	0.0224324	0.00752702	0.00893694	0.00972056	0.00569002	0.000352483	0.00295426
S100A1	0.0030329	0.00285742	0.000503269	0.0150029	0.0225175	0.00580588	0	0.00177182	0.00338636	0.00394259	0.00840063	0.00467286	0.00335444	0.00258398	0.00347426	0.0060588	0	0	0.0136213	0.00269582	0.0125047	0.00191818	0.0198163	0.00778038	0.000984409	0.000633314	0	0	0.0132156	0.014689	0	0.0107758	0.00520522	0	0	0.00638995	0.00112756	0.00392615	0	0	0.0154044	0	0.0206655	0.00449266	0.00446739	0.0011995	0.00241257	0.00413105
CHTOP	0.148279	0.174141	0.107687	0.142139	0.122024	0.165555	0.175686	0.152878	0.100111	0.0668424	0.137242	0.072448	0.161122	0.209665	0.132276	0.128788	0.16801	0.140254	0.171848	0.150976	0.123824	0.0873218	0.0944201	0.0975208	0.121313	0.154274	0	0.14812	0.122838	0.161721	0.174258	0.101444	0.125042	0.107389	0.106186	0.0951179	0.0955999	0.118832	0	0.13902	0.155572	0.0724174	0.129822	0.224852	0.158416	0.0721603	0.0782725	0.119093
SNAPIN	0.0219134	0.0153658	0.0417499	0.0668164	0.0597047	0.0170269	0.0466423	0.080517	0.04802	0.0189707	0.0154965	0.00507394	0.0335887	0.081099	0.0313292	0.0471812	0.309405	0.0471745	0.0785235	0.0506438	0.0574245	0.0321318	0.0381109	0.0306611	0.0360319	0.0225568	0	0.044565	0.0845942	0.0393185	0.0584936	0.0568053	0.0359558	0.00337638	0.0280689	0.00663089	0.0255641	0.0489405	0	0.0460887	0.0353451	0.0248964	0.122781	0.0405519	0.0430046	0.0168716	0.01587	0.0131423
ILF2	0.0576379	0.0682099	0.069287	0.0830949	0.0632227	0.0591016	0.148957	0.101565	0.0590711	0.0346802	0.0455701	0.047107	0.0891218	0.0870879	0.048311	0.105704	0	0.0972285	0.119295	0.0623646	0.0768528	0.0543257	0.0590754	0.0285497	0.0728751	0.0610058	0	0.083894	0.0849255	0.0894434	0.181731	0.0997429	0.0865751	0.0503533	0.0506041	0.0270062	0.0668149	0.0901949	0	0.0735449	0.0699403	0.102999	0.0926729	0.0793274	0.0773566	0.0749435	0.0391566	0.0620308
NPR1	0	0.00042892	0.000309414	0.000421992	0.0013319	0	0	0	0	0	0	0	0	0	0	0	0	0	0.000447181	0	0	0.000234185	0	0	0	0	0	0	0	0.00199808	0	0.00191518	0.000583485	0	0	0	0	0	0	0	0	0	0.00142042	0	0	0.00563693	0.00131158	0
INTS3	0.260831	0.268195	0.201691	0.368155	0.324738	0.261243	0.283693	0.22527	0.194999	0.168216	0.222521	0.210997	0.304435	0.286951	0.239988	0.2509	0.0591102	0.284207	0.25506	0.305008	0.215606	0.177529	0.296391	0.129731	0.202451	0.269785	0	0.336065	0.346232	0.315669	0.311918	0.277793	0.261431	0.248583	0.299159	0.245324	0.206438	0.244457	0	0.315677	0.325311	0.296623	0.347192	0.361894	0.273626	0.108861	0.140307	0.253236
SLC27A3	0.0461329	0.0340959	0.0361923	0.0440332	0.0469578	0.0233967	0.0199227	0.0479346	0.0213681	0.0178167	0.0102545	0.00917231	0.0321863	0.0692155	0.0611803	0.0754163	0.16801	0.0522099	0.0167361	0.0440428	0.0461675	0.0247681	0.0211202	0.0402765	0.0273424	0.0255535	0	0.00915704	0.0315063	0.0348806	0.0490783	0.0665201	0.0363268	0.0470333	0.0151799	0.02153	0.0147837	0.0262155	0	0.0378914	0.0163768	0.0198428	0.0809936	0.023834	0.0457558	0.0659647	0.0375544	0.00842598
GATAD2B	0.391038	0.471516	0.2976	0.479022	0.465907	0.416779	0.351351	0.280408	0.202925	0.258126	0.309701	0.285688	0.448574	0.327413	0.318364	0.348666	0.51632	0.386222	0.354337	0.40462	0.276226	0.191408	0.567352	0.128809	0.351293	0.434389	0	0.57099	0.486806	0.573459	0.391604	0.305891	0.323502	0.43418	0.482348	0.299847	0.23541	0.304356	0	0.487365	0.623072	0.477058	0.477755	0.57227	0.419091	0.146305	0.127201	0.302372
DENND4B	0.149835	0.182038	0.13083	0.178976	0.190582	0.155818	0.220652	0.194479	0.143297	0.140581	0.106708	0.0760202	0.224858	0.178252	0.178363	0.15897	0.262645	0.146129	0.165202	0.160656	0.165726	0.106356	0.170183	0.109978	0.129453	0.102774	0	0.201645	0.200604	0.232892	0.30449	0.166811	0.177324	0.242977	0.158946	0.116973	0.147475	0.208935	0	0.209884	0.192252	0.173361	0.242821	0.184063	0.179916	0.094187	0.10057	0.151615
CRTC2	0.0379178	0.0729827	0.0586625	0.0711845	0.068956	0.065907	0.130073	0.0901062	0.0631916	0.0365807	0.0425821	0.0164547	0.100565	0.0578337	0.0907444	0.074399	0	0.0892878	0.0800382	0.0714694	0.0676175	0.0426937	0.0130495	0.0402988	0.0669284	0.0633573	0	0.0683023	0.0797279	0.0644527	0.0929352	0.111341	0.0766358	0.0409372	0.00450057	0.0473761	0.0739768	0.0904951	0	0.0721487	0.093926	0.0354731	0.136211	0.0658049	0.0859083	0.0392526	0.0352379	0.0956411
SLC39A1	0.0239222	0.0200919	0.0120657	0.0197878	0.012991	0.00181229	0.0207846	0.0246239	0.0105324	0.0041507	0.0140206	0.00521082	0.0282566	0.0280519	0.0133265	0.0166688	0	0.00939279	0.0197036	0.0173558	0.0167085	0.0132409	0	0.0126517	0.0193502	0.0170508	0	0.0118518	0.0155656	0.0188046	0.00675366	0.0294248	0.0199179	0	0.0449036	0.00538866	0.0122507	0.024537	0	0.0222447	0.0211745	0.0116487	0.0400371	0.0140059	0.0232239	0.00525823	0.00406437	0.0428921
CREB3L4	0.00902222	0.0027602	0.00607014	0.00628443	0.00105941	0	0.00461226	0.00392382	0.00415184	0	0.0148581	0.00119627	0.00141361	0.00216951	0.000344524	0.00267143	0	0.00313794	0.00732074	0.000256437	0.00793687	0.00227985	0	0.00199457	0.00148479	0.00527372	0	0.00255931	0.00391117	0.00501561	0	0.0015863	0.00490862	0.00565352	0.0199795	0.000874114	0.0044723	0.00306631	0	0.00290721	0	0	0.0127162	0	0.00633987	0.0037437	0	0.0165443
JTB	0.15392	0.117717	0.10193	0.211698	0.166541	0.0716045	0.216786	0.185747	0.129202	0.073255	0.0815729	0.0796702	0.143283	0.239026	0.116226	0.193837	0.16801	0.166812	0.197546	0.114936	0.132038	0.0759873	0.078324	0.0907599	0.0751191	0.0939295	0	0.117105	0.210194	0.124036	0.220132	0.154312	0.119071	0.104657	0.0484369	0.106876	0.117812	0.135115	0	0.130527	0.145976	0.0618186	0.29752	0.159859	0.130094	0.0655931	0.0682663	0.128469
RAB13	0	0.000295006	0.000438226	0.00541017	0.00368244	0	0.0113664	0.000862977	0	0	0	0	0.00715227	0	0.000859887	0	0	0	0	0	0	0.000429475	0	0	0	0	0	0	0.0028815	0.00122186	0	0	0	0	0	0.000577138	0	0	0	0	0	0	0	0.00939685	0.00756126	0.00155925	0.000875998	0
RPS27	0.10139	0.0949653	0.092803	0.256258	0.250822	0.10344	0.136594	0.179052	0.0617486	0.0402682	0.0300601	0.0166416	0.043493	0.112349	0.0869123	0.0608485	0.190636	0.0473905	0.202533	0.0916542	0.185787	0.04653	0.0430876	0.0645798	0.0428557	0.0901365	0	0.105978	0.227875	0.132595	0.105525	0.105175	0.042315	0.0331541	0.0212168	0.049552	0.0786968	0.0823189	0	0.028715	0.0899642	0.0451005	0.285672	0.0932125	0.196861	0.0465054	0.0122367	0.0315496
NUP210L	0.0307769	0.033476	0.0753163	0.174197	0.0997024	0.0525099	0.163243	0.07993	0.0541927	0.0252941	0.031927	0.0292408	0.0477207	0.104849	0.0241789	0.11636	0	0.0743869	0.0770526	0.0425194	0.0715691	0.0456767	0.0281945	0.0469671	0.0408037	0.0303051	0	0.117533	0.202352	0.0807788	0.0180251	0.0740053	0.066087	0.107301	0.0485341	0.061296	0.0691867	0.0814773	0	0.0466614	0.0325397	0.0465429	0.14569	0.0763581	0.0621896	0.0550195	0.036743	0.259764
TPM3	0.240868	0.242681	0.213345	0.380511	0.344154	0.324494	0.279978	0.288462	0.222971	0.205974	0.205795	0.261398	0.349904	0.293782	0.232167	0.280166	0.692395	0.271381	0.300882	0.280347	0.277309	0.157483	0.346678	0.154084	0.240754	0.263945	0	0.290601	0.347249	0.297694	0.395436	0.326744	0.233572	0.242452	0.164385	0.251322	0.197563	0.25815	0	0.399141	0.362669	0.388911	0.395411	0.377863	0.284048	0.140274	0.165634	0.271831
C1orf189	0.00140181	0.00601448	0.00339752	0.00359163	0.000256393	0	0.0115377	0.00897095	0.00240847	0.00336928	0.0106883	0.00249261	0.00101129	0.019399	0.00131419	0.00599567	0	0.00415134	0.00182215	0.00211853	0.00473764	0.00422331	0.0392919	0.0099134	0.000727603	0.00046409	0	0	0.00576728	0.000852299	0.0223655	0.007714	0.00280089	0.0199808	0	0.000421976	0.00106384	0.000623271	0	0.00855709	0.00706996	0.0034524	0.00454455	0	0	0.00381623	0.00176074	0.0475423
C1orf43	0.185039	0.200553	0.181208	0.228557	0.186683	0.184387	0.281301	0.240271	0.159801	0.132362	0.114462	0.106972	0.214965	0.216299	0.180961	0.217866	0.24886	0.223897	0.243582	0.150768	0.194823	0.141385	0.136382	0.0867091	0.135609	0.123221	0	0.129114	0.218061	0.168845	0.265442	0.169692	0.200958	0.175189	0.119123	0.139332	0.180191	0.208748	0	0.181106	0.258427	0.199621	0.276984	0.20443	0.20394	0.0924192	0.0840001	0.240998
UBAP2L	0.26347	0.283205	0.174416	0.264494	0.264303	0.281355	0.255069	0.227549	0.154712	0.151261	0.220337	0.153149	0.245393	0.21359	0.185677	0.205127	0	0.278074	0.240582	0.219038	0.209903	0.158019	0.229064	0.127597	0.199473	0.228068	0	0.308578	0.273223	0.255884	0.271562	0.249768	0.194022	0.197463	0.156183	0.152465	0.14587	0.211025	0	0.244649	0.295779	0.234113	0.294489	0.237052	0.233778	0.121326	0.125339	0.146231
HAX1	0.0816078	0.0790572	0.0906473	0.164161	0.121258	0.123448	0.169346	0.126056	0.10541	0.057094	0.0755173	0.0557802	0.105996	0.216855	0.0910461	0.176918	0	0.139705	0.164511	0.0854663	0.126174	0.099935	0.0659482	0.103059	0.0787098	0.108731	0	0.0775451	0.163062	0.120649	0.0918099	0.113522	0.063796	0.0481917	0.067744	0.0471682	0.0678255	0.0677789	0	0.10475	0.0854486	0.077567	0.171766	0.110398	0.0618835	0.0641775	0.0614059	0.139851
AQP10	0	0	0	0.00682189	0.00706938	0.0047139	0.00327353	0	0.00313808	0	0	0	0.00586019	0	0.00164559	0.00211006	0	0	0	0	0.00205071	0.000775296	0	0	0.000752098	0.00105321	0	0.011302	0.00369549	0	0	0.00160899	0.00101315	0	0	0.00538588	0.000598248	0.000874809	0	0	0	0	0.0017716	0.00368788	0.00254211	0	0	0.00625714
ATP8B2	0.320774	0.293918	0.20304	0.277291	0.267887	0.218513	0.244238	0.19338	0.195226	0.17131	0.203419	0.107436	0.332234	0.324691	0.279562	0.254621	0.0591102	0.34639	0.249043	0.329736	0.203943	0.191727	0.210724	0.130646	0.193267	0.318873	0	0.215312	0.246459	0.301174	0.240404	0.240003	0.242138	0.19795	0.208675	0.204417	0.180229	0.192988	0	0.304681	0.383391	0.275829	0.326123	0.299637	0.244724	0.145913	0.176404	0.277507
IL6R	0.0751284	0.0748171	0.0354853	0.0684499	0.0307655	0.0621772	0.0197376	0.0347859	0.0409111	0.0235908	0.0446607	0.0376146	0.0275891	0.0457251	0.060811	0.0879274	0.190636	0.0521597	0.0410817	0.0484685	0.0686706	0.0663896	0.0522282	0.033001	0.0382462	0.0506019	0	0.0316144	0.0728691	0.0305988	0.0128213	0.091628	0.0282672	0.0159053	0.0566455	0.0405933	0.0149336	0.0287918	0	0.0564902	0.0917425	0.0301596	0.0677178	0.0186237	0.0558167	0.0875073	0.0367686	0.0493048
SHE	0.00346149	0.00838882	0.00486039	0.00919182	0.00933588	0.00689796	0	0.00206219	0.00319927	0	0.00296669	0.000606481	0.000878262	0.00332666	0.00427831	0	0	0.00606737	0.00513834	0.00502593	0.00514165	0.00362502	0	0.00217966	0.000478323	0	0	0.00489323	0.014037	0.00162405	0.00693061	0.000628869	0.0101046	0.00468154	0	0.0144056	0.000852704	0.00176002	0	0.00211369	0.00353443	0	0.00191609	0.00612361	0	0.00044722	0.00100502	0.00535212
TDRD10	0.00216757	0.000961211	0.00721733	0.0223767	0.0089923	0	0.008836	0.000216136	0.00442566	0	0	0	0	0.00971947	0.00241983	0.00187071	0	0.00818774	0.00373184	0.00270138	0.00289432	0.00285036	0	0.00432548	0.00601227	0.00672238	0	0	0.0143418	0.010606	0	0.0142165	0.0112521	0	0.00855107	0.00353092	0.00261146	0.00230903	0	0.000794785	0.00454796	0	0.00369872	0	0.000260964	0.00677203	0.00547911	0.0165882
UBE2Q1	0.0942483	0.130279	0.122151	0.105134	0.0939662	0.148481	0.260274	0.17861	0.0974984	0.0792547	0.104694	0.0747163	0.133252	0.0896989	0.0694234	0.060823	0.33325	0.065877	0.18903	0.0880853	0.102822	0.0765522	0.0106777	0.0507602	0.175368	0.118372	0	0.140518	0.137173	0.107716	0.212955	0.137529	0.133711	0.105511	0.114	0.0484068	0.137971	0.127497	0	0.108576	0.0567714	0.161182	0.157194	0.205042	0.206739	0.0653455	0.033581	0.106565
CHRNB2	0.0465363	0.0526715	0.0620696	0.0588235	0.0554563	0.0608627	0.0573898	0.0819001	0.0381075	0.0207094	0.0499214	0.0312833	0.0717707	0.0693581	0.0530911	0.0382482	0.366984	0.0617275	0.110664	0.0553071	0.0630331	0.0480205	0.0326806	0.0435693	0.0853566	0.0674965	0	0.0994785	0.0734659	0.0375184	0.12539	0.0696019	0.0489349	0.0157437	0.025242	0.0197106	0.0734366	0.0671881	0	0.0742765	0.0417263	0.0919388	0.0797808	0.0756913	0.0841565	0.0431776	0.0120773	0.0279252
ADAR	0.364167	0.343949	0.239463	0.355272	0.345006	0.301163	0.353696	0.300693	0.201961	0.173267	0.267887	0.242332	0.351023	0.252473	0.252404	0.269972	0.13082	0.324285	0.311934	0.31647	0.264339	0.186999	0.297166	0.141379	0.298983	0.320782	0	0.392023	0.430154	0.37706	0.396191	0.263851	0.27379	0.198183	0.325759	0.224229	0.246541	0.302742	0	0.318395	0.435412	0.282563	0.402241	0.38807	0.380392	0.148021	0.124223	0.222023
KCNN3	0.158766	0.208832	0.22286	0.228315	0.273207	0.232118	0.204304	0.221778	0.224269	0.178821	0.1934	0.197777	0.291915	0.193436	0.246886	0.251884	0.272765	0.278627	0.196926	0.257227	0.163555	0.238632	0.401479	0.190184	0.168616	0.230074	0	0.15856	0.211392	0.195466	0.296244	0.194531	0.225651	0.177926	0.273988	0.256617	0.179185	0.262279	0	0.270963	0.304196	0.277637	0.313301	0.264311	0.229493	0.143961	0.272274	0.384851
PMVK	0.0438959	0.0434962	0.0505509	0.0643253	0.0705632	0.0685476	0.183655	0.0846942	0.0666898	0.0242106	0.0386955	0.022103	0.0508081	0.119798	0.0863327	0.0818462	0	0.154004	0.119724	0.0547867	0.0610414	0.0567701	0.0692746	0.0921123	0.0599856	0.0668095	0	0.0594347	0.0554062	0.0385711	0.101314	0.0517394	0.0742847	0.0579249	0.0376405	0.0349138	0.0299119	0.0686981	0	0.0515798	0.0677989	0.0355289	0.12586	0.10791	0.0845487	0.0532347	0.0342466	0.294977
PBXIP1	0.0417874	0.0387461	0.0294407	0.0277841	0.0319282	0.019795	0.0466073	0.0245357	0.0328504	0.0143724	0.00822773	0.0155461	0.0239284	0.0160338	0.0225397	0.0225973	0.120689	0.0258657	0.0316241	0.0219575	0.0186518	0.00715585	0.0845649	0.0450404	0.0280169	0.0301138	0	0.0774777	0.0226816	0.0385341	0.143282	0.0137966	0.020438	0.0361322	0.0185649	0.0167303	0.0451121	0.064029	0	0.0267516	0.0474581	0.0493404	0.0212855	0.0839952	0.0281631	0.00461725	0.0141062	0.0908669
PYGO2	0.0887417	0.0781105	0.0621637	0.0735952	0.120762	0.0637105	0.15347	0.0897052	0.0556332	0.0915271	0.0635999	0.0328066	0.103117	0.0600937	0.0628058	0.0582148	0	0.0376199	0.0847607	0.0817937	0.0691314	0.0418529	0.0507209	0.053092	0.104827	0.0576482	0	0.123189	0.0688594	0.0669909	0.0919302	0.0680295	0.0561501	0.0742419	0.0669902	0.0479295	0.0653644	0.106773	0	0.0740123	0.0692364	0.11734	0.0784852	0.130825	0.111456	0.0396999	0.0376192	0.119265
SHC1	0	0.00436995	0.0025179	0.00542832	0.00448523	0.00658743	0.00204716	0.00619624	0.00695548	0.00461947	0.00525341	0	0.00284686	0.00320395	0.00291504	0.0100587	0	0.0135182	0.00321105	0	0.00627712	0.0056716	0	0.0059795	0.00106589	0.00241197	0	0.0108011	0.00233087	0	0	0.00978058	0.00863756	0	0	0.0108285	0.00134891	0.00344533	0	0.00974348	0.00280342	0.00316656	0.0199202	0	0.00643089	0.00602005	0.00681092	0.0156699
CKS1B	0.0175536	0.0035424	0.00309305	0.00922712	0.00742954	0.0205192	0.0158452	0.0135899	0.00832223	0	0.00157754	0.00299528	0.00842911	0.0103535	0.0066286	0.013121	0	0.00214512	0.0141906	0.00367925	0.00621341	0.00402109	0	0.00659142	0.00389139	0	0	0.0170884	0.0115927	0.000725422	0.00416513	0.0303859	0.00562958	0	0	0.000321031	0.00592084	0.0115815	0	0	0.00104492	0.00368137	0.0377441	0.0124419	0.00171338	0.00746706	0.00143064	0.0475012
FLAD1	0.0870576	0.0931436	0.0796698	0.10209	0.0781781	0.0792614	0.111726	0.0864829	0.0829252	0.0593329	0.0428067	0.0435838	0.0813195	0.144978	0.0851033	0.122148	0.0552388	0.102203	0.111262	0.0808075	0.0810867	0.0615311	0.0636819	0.0560143	0.0638062	0.110127	0	0.091385	0.137806	0.0813832	0.137381	0.091669	0.0796893	0.10289	0.0536176	0.0799271	0.0698833	0.101189	0	0.0905922	0.119242	0.0815922	0.135441	0.0709321	0.0921722	0.0873352	0.0764716	0.178433
ZBTB7B	0	0.00519672	0.00361545	0.007188	0.0012794	0.00398091	0.00288071	0.00397886	0.00477374	0	0.00147573	0.000998857	0	0	0.000305372	0.002454	0	0.000741372	0.000817931	0	0.00130325	0.00243117	0	0.00110239	0.00257842	0.000893645	0	0	0	0.00148754	0	0.00357685	0.00316018	0	0	0.00265257	0.000304839	0.0026605	0	0	0.00151987	0	0	0	0	0.00238995	0.00360129	0.0403973
DCST2	0.0137552	0.00282078	0.00358185	0.0140331	0.00423657	0.00496211	0.0126823	0.00485282	0.006634	0.00266841	0.00141756	0.00135685	0.00611271	0	0.00323315	0.00634141	0	0.00281903	0.0100945	0.0107035	0.00175581	0.00574207	0.014498	0.0105528	0.00938791	0.0109903	0	0.0186292	0.0163545	0.00468851	0.00970575	0.00342833	0.000450678	0	0	0.00345181	0.00321675	0.00163658	0	0.00705677	0.00488678	0	0	0	0.00684022	0.000694998	0.00116065	0.018898
DCST1	0.00607357	0.00489843	0.00483502	0.00487812	0.0102982	0.00543277	0	0.00119039	0.00145402	0.00235326	0	0.000724574	0.00343043	0.00270153	0.00240958	0	0	0.00219601	0.000513059	0.00183596	0.00176758	0.000790896	0	0	0.00384369	0.00742191	0	0	0.000663569	0.0123449	0	0.00321533	0.000972704	0	0	0.00586815	0.00308907	0.000542225	0	0.00117553	0	0	0.00951392	0	0	0.000684417	0.000592771	0.107339
ADAM15	0.116294	0.131612	0.0851616	0.125301	0.0875167	0.137841	0.090013	0.109701	0.0809257	0.0482718	0.109336	0.0555753	0.153101	0.094688	0.105386	0.0862425	0	0.096201	0.0856639	0.114712	0.0723097	0.0519383	0.0459265	0.0471803	0.100149	0.113787	0	0.144598	0.107078	0.078771	0.16733	0.0915028	0.101089	0.106483	0.0563301	0.0781244	0.0574183	0.104216	0	0.123065	0.0826066	0.0989126	0.164667	0.166968	0.118806	0.0628287	0.0663972	0.0479761
AL691442.1	0	0	0	0	0	0	0	0	0.000843948	0	0	0	0	0	0	0	0	0	0	0	0	0	0	0	0	0	0	0	0	0	0	0	0.00193271	0	0	0	0	0.000645331	0	0	0	0	0.00150506	0	0	0.00126669	0	0.00509983
EFNA3	0.0344269	0.057643	0.0574227	0.0517624	0.0448218	0.0324718	0.107021	0.0937435	0.0562343	0.0327589	0.0311652	0.0184086	0.075375	0.0808942	0.0382778	0.0886851	0	0.0234117	0.0789906	0.0512011	0.0578584	0.0289332	0.088173	0.0267548	0.0876712	0.0262767	0	0.0502897	0.0641961	0.0241586	0.109375	0.079099	0.0469903	0	0.0220367	0.0208999	0.0660519	0.0610904	0	0.0675864	0.0309586	0.0252958	0.0531707	0.0962181	0.0779111	0.110614	0.0119133	0.0483749
EFNA1	0.0246852	0.0175458	0.0134989	0.00289558	0.01913	0.00429346	0.0279486	0.0165868	0.00808987	0.00200957	0.00730784	0.00216883	0.0133392	0.0144781	0.010504	0.00534015	0	0.00491462	0.00856111	0.00486795	0.0064408	0.0155483	0	0.00516396	0.00822217	0.0136131	0	0.0257598	0.0116192	0.0317105	0.00513312	0.00669229	0.00880149	0	0.00444157	0.00464152	0.00829352	0.0170769	0	0.0178479	0.00905694	0.00878271	0.00777013	0.0182571	0.0540836	0.00999174	0.00313668	0.018777
SLC50A1	0.0349593	0.0230244	0.0273548	0.0567382	0.0453332	0.0366155	0.0364987	0.0341351	0.0335224	0.0224603	0.022452	0.0178586	0.0238792	0.0328384	0.0444125	0.0929761	0	0.0682164	0.0378377	0.0242372	0.0301952	0.034525	0.0257862	0.0259493	0.0188801	0.0396356	0	0.0224818	0.0330548	0.0397132	0.0544387	0.0338323	0.0283287	0.0101606	0.00276508	0.0184883	0.0337634	0.0341276	0	0.0264182	0.0563991	0.0151115	0.0428553	0.0179646	0.0295788	0.0320598	0.0339486	0.022018
DPM3	0.056304	0.0575735	0.0554258	0.159313	0.0933415	0.0833384	0.0591399	0.0678883	0.054237	0.0151106	0.0272596	0.0339764	0.0496616	0.122033	0.0451203	0.0689532	0.0591102	0.0605312	0.127569	0.0512539	0.0741821	0.0329214	0.0309452	0.0366179	0.0623636	0.0392341	0	0.0974396	0.129821	0.0822216	0.103439	0.0810291	0.0426475	0.138575	0.0265534	0.0352643	0.0218747	0.0332497	0	0.0470401	0.03664	0.0530426	0.155728	0.0996196	0.0518642	0.022832	0.0263051	0.0289257
KRTCAP2	0	0.00159276	0.0067876	0.00468448	0.00917465	0.0102286	0.0110137	0.00701187	0.00485569	0	0.0010334	0	0.000778419	0.00235493	0.0118276	0.00459974	0	0.00518985	0.00649941	0.00339499	0.00578527	0.0059431	0	0.00307955	0.00463933	0	0	0	0.00240804	0.00472706	0.00530233	0.00365251	0.0029664	0	0	0	0.00152092	0.00764222	0	0.00073912	0.00246182	0.0117857	0.00703658	0	0	0.00566928	0.00230856	0.00308164
AL713999.1	0.00708422	0.0181121	0.0249395	0.0841422	0.0464395	0.0127288	0.0132475	0.0305686	0.0389851	0.00906852	0.0103916	0.00367217	0.0041683	0.0500407	0.00747781	0.0694015	0	0.0386739	0.0575174	0.0344657	0.0339874	0.0246008	0	0.0542635	0.00375217	0.0166621	0	0.0146837	0.0517046	0.0191497	0.00923639	0.0519014	0.0160652	0.0236199	0.00471598	0.0155207	0.0111934	0.0191579	0	0.0102313	0.0166684	0.0103049	0.0960391	0	0.0124893	0.0180018	0.0299824	0.00994097
TRIM46	0.142024	0.133669	0.126133	0.196584	0.234891	0.129855	0.153941	0.150451	0.146627	0.0919193	0.110851	0.0752063	0.250242	0.193752	0.184076	0.230366	0.0591102	0.177871	0.154047	0.190632	0.16937	0.117585	0.13324	0.1238	0.129683	0.126345	0	0.140489	0.122846	0.181177	0.161666	0.210156	0.12469	0.102172	0.10621	0.129678	0.103061	0.124997	0	0.175282	0.188669	0.12339	0.245807	0.158537	0.163954	0.0700643	0.125117	0.102494
MUC1	0	0	0.00181921	0	0	0	0	0	0	0	0	0	0	0	0	0.000766223	0	0	0	0	0	0	0	0	0	0	0	0	0	0	0	0	0	0	0	0	0	0	0	0	0	0	0	0	0	0	0.0005305	0
THBS3	0.0589676	0.0870342	0.0341383	0.0801072	0.0978849	0.0306816	0.039094	0.0837305	0.0779934	0.049907	0.0276224	0.0617177	0.116758	0.0694357	0.0883667	0.0536679	0.0552388	0.0838761	0.0697529	0.0884355	0.102512	0.0607376	0.0921776	0.0773759	0.0445371	0.0618577	0	0.0304657	0.0656187	0.0774029	0.085558	0.0909269	0.0553063	0.0801244	0.0600718	0.0949575	0.0384158	0.0402929	0	0.0463503	0.118945	0.00964344	0.139059	0.0796113	0.0604061	0.016053	0.0675519	0.0481474
MTX1	0.0474312	0.0352837	0.034696	0.028984	0.0234943	0.0671674	0.0585225	0.0335099	0.0215197	0.0124312	0.0296271	0.0284303	0.0437196	0.0688564	0.0282907	0.0203335	0	0.0370526	0.0565146	0.0351637	0.0382956	0.0193977	0	0.0202565	0.06248	0.0261246	0	0.0504273	0.0521522	0.0433246	0.0390993	0.0419054	0.0270641	0.0147513	0.0159301	0.0137183	0.0293755	0.0334579	0	0.0180783	0.0224648	0.0238709	0.0522013	0.0558149	0.0497585	0.0153201	0.00666968	0.0169495
GBA	0.125703	0.212305	0.120492	0.197704	0.160732	0.200889	0.121233	0.138289	0.140077	0.108254	0.122601	0.155361	0.194821	0.165883	0.172855	0.158531	0.318165	0.147406	0.149855	0.218345	0.153767	0.086421	0.2045	0.0768357	0.14898	0.242596	0	0.131925	0.161679	0.239286	0.156143	0.14005	0.162795	0.0740847	0.196425	0.111872	0.0866632	0.154983	0	0.198209	0.253347	0.0542754	0.139822	0.263455	0.134314	0.0692072	0.0811387	0.154226
FAM189B	0.111463	0.135898	0.0916346	0.11697	0.142735	0.11669	0.0730005	0.12352	0.135428	0.0680779	0.0851037	0.0565162	0.136617	0.169106	0.134997	0.126101	0	0.129591	0.102576	0.118793	0.0924627	0.0862578	0.0729329	0.106034	0.0959174	0.0914781	0	0.0956558	0.117971	0.139112	0.156705	0.136645	0.117032	0.103584	0.0700717	0.108235	0.091854	0.165501	0	0.181786	0.192754	0.107364	0.206489	0.129614	0.114899	0.0666741	0.0899885	0.115211
SCAMP3	0.0816052	0.0750959	0.0908174	0.134517	0.0692859	0.0836626	0.159672	0.0947247	0.103507	0.0765627	0.0737787	0.094201	0.132373	0.185858	0.115015	0.119801	0.298782	0.133538	0.138849	0.113582	0.110587	0.0797545	0.065542	0.0771809	0.098103	0.0914764	0	0.0987298	0.0869759	0.0732999	0.156887	0.109996	0.0921948	0.104511	0.101892	0.0854609	0.105936	0.11655	0	0.175101	0.128009	0.104512	0.118422	0.161897	0.144966	0.034665	0.055964	0.240268
CLK2	0.0944251	0.103686	0.0788231	0.109318	0.0940019	0.0612898	0.0924483	0.0905609	0.124115	0.0705975	0.0566268	0.0215999	0.127179	0.121307	0.127141	0.125787	0	0.121032	0.10326	0.111576	0.103949	0.0693535	0.0769784	0.0790389	0.0728269	0.121037	0	0.0574869	0.0769485	0.112306	0.0735198	0.109763	0.0833919	0.0504767	0.0463382	0.0781658	0.0809725	0.108477	0	0.128421	0.100442	0.114567	0.111307	0.174164	0.106707	0.0700845	0.0828063	0.0977204
HCN3	0.0632669	0.0588853	0.0367176	0.0337556	0.0722597	0.125847	0.0598386	0.0403838	0.0451734	0.0474982	0.0359863	0.0474356	0.0492213	0.0518114	0.0537897	0.0589703	0.213195	0.0814719	0.0480653	0.0579853	0.0368742	0.0318652	0.02806	0.0294522	0.0482768	0.0749175	0	0.0916863	0.0576553	0.0609014	0.063011	0.0431001	0.036843	0	0.0378737	0.0176327	0.0360075	0.0526723	0	0.0719472	0.0300739	0.0392314	0.0540746	0.0407948	0.0800752	0.0634291	0.0335421	0.0495472
PKLR	0.00712929	0.00608197	0.00316244	0.0102016	0.00353923	0	0	0.00284698	0.00113201	0	0.000195204	0.000297239	0.00917835	0.00251103	0.000731606	0.00214592	0	0.00294948	0	0	0.00393305	0.00136168	0.0203901	0.000921154	0.00450836	0	0	0	0.00823392	0.00879306	0	0.00840408	0.000675897	0	0	0.00264792	0.00184992	0.000948408	0	0.00978435	0.00230008	0.00344546	0.00225321	0	0.00532531	0.00205613	0.000386695	0.0661415
FDPS	0.241692	0.26039	0.166305	0.246191	0.261159	0.181032	0.243446	0.20397	0.178124	0.119673	0.128778	0.133862	0.24305	0.275778	0.269385	0.291137	0.521362	0.23093	0.238103	0.21637	0.220352	0.154186	0.213465	0.133305	0.147731	0.148451	0	0.197755	0.265898	0.269886	0.219205	0.263649	0.195716	0.214817	0.139014	0.155925	0.177294	0.203336	0	0.273505	0.327803	0.238414	0.336466	0.218213	0.192188	0.0987898	0.12155	0.131886
RUSC1	0.172028	0.21267	0.157456	0.198848	0.248892	0.17684	0.280029	0.188809	0.143058	0.0981652	0.125906	0.100441	0.202569	0.181711	0.130839	0.144066	0.455288	0.179898	0.255147	0.178383	0.191954	0.111047	0.107642	0.0940359	0.194074	0.161268	0	0.207322	0.242185	0.23916	0.22799	0.188135	0.171313	0.148656	0.0913343	0.096299	0.184308	0.215752	0	0.201378	0.175738	0.173466	0.276593	0.279795	0.284011	0.0823231	0.0580069	0.199993
ASH1L	0.251204	0.331548	0.174707	0.350211	0.396205	0.319273	0.26038	0.202172	0.167937	0.195777	0.286378	0.200917	0.331775	0.250258	0.220342	0.214504	1.19783	0.252037	0.225916	0.264113	0.223841	0.122134	0.522447	0.11695	0.252837	0.353322	0	0.718322	0.403729	0.529654	0.362235	0.253649	0.226169	0.147461	0.47457	0.185781	0.141814	0.183999	0	0.426845	0.57071	0.348937	0.391554	0.573968	0.349305	0.103041	0.129199	0.292806
MSTO1	0.0604358	0.0756031	0.0404358	0.0611335	0.0699504	0.0311518	0.0292781	0.0624049	0.0503543	0.0419116	0.0469097	0.037949	0.079264	0.0695967	0.0735975	0.0444646	0.695761	0.0860171	0.0666628	0.0721833	0.0657064	0.0427525	0	0.0541713	0.0613786	0.0589543	0	0.033879	0.0350136	0.0687675	0.0730288	0.0413204	0.0586569	0.0203	0.0197998	0.0450826	0.0432294	0.0429409	0	0.0645773	0.109523	0.0992702	0.0516955	0.061067	0.0396534	0.0159588	0.0414408	0.0372396
YY1AP1	0.250022	0.244976	0.192366	0.303827	0.309872	0.246473	0.300533	0.218325	0.208609	0.142298	0.208736	0.218996	0.328159	0.295763	0.232672	0.245548	0	0.269846	0.258917	0.234517	0.241029	0.178565	0.325199	0.162702	0.203446	0.290609	0	0.295427	0.383808	0.313499	0.283672	0.260538	0.257328	0.196874	0.267501	0.206473	0.208604	0.241309	0	0.267352	0.310449	0.260791	0.390244	0.340878	0.312965	0.13846	0.1354	0.198084
DAP3	0.366769	0.376645	0.253522	0.4342	0.386475	0.359896	0.299535	0.286692	0.221931	0.243671	0.28682	0.224769	0.402729	0.350009	0.313799	0.275491	0.817574	0.379728	0.344509	0.323121	0.273187	0.200013	0.510934	0.180099	0.297927	0.402125	0	0.352322	0.444211	0.413142	0.416263	0.310364	0.314727	0.245081	0.395615	0.270623	0.233961	0.303401	0	0.421242	0.498993	0.368073	0.480953	0.424884	0.338471	0.13011	0.18767	0.247758
GON4L	0.426695	0.39295	0.258295	0.398678	0.345847	0.33185	0.313456	0.274039	0.22164	0.239214	0.28447	0.273675	0.418224	0.271027	0.295613	0.289291	0.335918	0.372307	0.302475	0.320153	0.264952	0.217239	0.518024	0.200615	0.266069	0.383774	0	0.337228	0.376844	0.414155	0.401591	0.282022	0.300575	0.450045	0.385351	0.291175	0.231869	0.286392	0	0.429406	0.602304	0.393063	0.409636	0.362765	0.286926	0.155624	0.169877	0.284735
SYT11	0.469115	0.471142	0.336665	0.513066	0.489777	0.467592	0.315466	0.351775	0.294667	0.262349	0.395128	0.337138	0.523913	0.353682	0.307866	0.289773	0.746911	0.327504	0.377985	0.380153	0.353916	0.233749	0.512138	0.197327	0.383432	0.47315	0	0.549858	0.536141	0.516728	0.524193	0.306958	0.383264	0.290071	0.472747	0.336649	0.24381	0.366108	0	0.518218	0.454044	0.501279	0.546765	0.601881	0.535922	0.241575	0.183827	0.28456
RIT1	0.02815	0.0410698	0.0387161	0.0585945	0.0547721	0.0370963	0.0409919	0.040427	0.021588	0.0557495	0.0187886	0.00945282	0.0620515	0.0427525	0.0325776	0.0461136	0	0.0238085	0.043959	0.0299799	0.034505	0.0307806	0.0325551	0.0317371	0.0313962	0.0745928	0	0.0310989	0.0327904	0.0389869	0.0312291	0.0452512	0.0388232	0.00565352	0.0234697	0.0268921	0.0326052	0.0486565	0	0.0526952	0.0373923	0.0571207	0.0698336	0.0376485	0.0371378	0.0215168	0.0136201	0.062124
KHDC4	0.262654	0.23377	0.174119	0.312545	0.246106	0.214067	0.272581	0.19687	0.159332	0.118836	0.164551	0.168582	0.272339	0.32474	0.20753	0.263489	0.50867	0.29895	0.271661	0.236669	0.222799	0.157387	0.20586	0.116249	0.184606	0.230607	0	0.192797	0.284126	0.278334	0.273477	0.252279	0.192663	0.218684	0.178942	0.12584	0.176245	0.188946	0	0.223828	0.296078	0.211725	0.331796	0.206457	0.151745	0.148225	0.11782	0.213369
ARHGEF2	0.28792	0.228597	0.207845	0.281638	0.208479	0.292599	0.234462	0.22477	0.208151	0.172167	0.231132	0.180752	0.296298	0.259299	0.269198	0.294482	0	0.332612	0.293391	0.297021	0.230816	0.20485	0.315102	0.179511	0.218084	0.293833	0	0.241587	0.277536	0.164498	0.261142	0.292658	0.222496	0.323686	0.20042	0.198475	0.210898	0.222006	0	0.235979	0.338949	0.234414	0.383496	0.272781	0.330599	0.147206	0.160367	0.272688
SSR2	0.0803426	0.0650361	0.0959872	0.119364	0.0936458	0.086653	0.149754	0.146681	0.0890835	0.0674115	0.0618052	0.0594862	0.11481	0.128886	0.0966687	0.121829	0	0.112606	0.172017	0.0892819	0.090624	0.0710815	0.0560329	0.0605188	0.0692345	0.0780067	0	0.129254	0.117182	0.0883131	0.147725	0.133429	0.0872161	0.100762	0.0211603	0.0606043	0.0919055	0.0895958	0	0.100362	0.120974	0.0687383	0.185899	0.0838161	0.0666028	0.0564176	0.0468413	0.0666368
UBQLN4	0.118485	0.0902025	0.0666957	0.0697413	0.0519504	0.0544465	0.130168	0.076148	0.0647437	0.0461228	0.042533	0.0395228	0.0704741	0.0837358	0.0391254	0.0535705	0	0.0735398	0.103894	0.0639169	0.0594429	0.0520582	0.0779555	0.0401274	0.110748	0.0785089	0	0.0742931	0.073968	0.0816326	0.192741	0.05718	0.0659993	0.0791026	0.0525332	0.0344973	0.0764481	0.0697152	0	0.0900378	0.0694105	0.0802003	0.0844569	0.199863	0.109164	0.0454822	0.0314822	0.130576
LAMTOR2	0.0457111	0.0379867	0.0412957	0.111661	0.0390623	0.016757	0.080939	0.0659987	0.0433867	0.0296597	0.0129706	0.00802334	0.0437355	0.0938935	0.0427997	0.0401075	0	0.0452784	0.0741938	0.02901	0.0420339	0.0316481	0.0321489	0.0291735	0.0377745	0.0252625	0	0.0263614	0.0948167	0.0613287	0.0250313	0.0777575	0.0366163	0	0.0283972	0.0166957	0.0325296	0.0254201	0	0.0319676	0.041286	0.0359908	0.0865601	0.0535471	0.0526857	0.0282049	0.0200822	0.0273113
RAB25	0.00304545	0	0.00217054	0.00176261	0.00657753	0	0	0	0.00160319	0.0020808	0	0	0.00194322	0.00514197	0.00071912	0	0	0.00133429	0.00204394	0	0.000502996	0.000877246	0	0	0.000649473	0.000236213	0	0	0.00321842	0.000474877	0	0.00417041	0.00137972	0.00715473	0.00845474	0.0016896	0.0010141	0.00294222	0	0	0	0.0197066	0	0	0.00349955	0.00107522	0.00169736	0.00974973
MEX3A	0	0.00335617	0.00257211	0.00542985	0.00369068	0.00257039	0.0209782	0.00348242	0.00325018	0.00160059	0.00108683	0	0.0100128	0	0.00503865	0.0046338	0	0.00488914	0.00156324	0	0	0.00508102	0	0.00364157	0.00591478	0	0	0	0.00509664	0.00191636	0	0.00556506	0.00554928	0	0.016476	0.00187646	0.0140629	0.00374309	0	0.00920545	0.0110331	0	0.00389539	0.00335411	0.0095907	0.000560892	0.00329375	0.0424241
LMNA	0.124283	0.0984004	0.116929	0.143546	0.159944	0.101565	0.204955	0.122867	0.125274	0.0892986	0.101325	0.0645513	0.146009	0.175242	0.145384	0.105517	0.395732	0.144206	0.11651	0.132994	0.104568	0.110236	0.179656	0.0984554	0.0964829	0.121355	0	0.145568	0.135362	0.154183	0.2368	0.162406	0.137183	0.187093	0.0891951	0.103555	0.1808	0.123932	0	0.19186	0.195794	0.0597555	0.202495	0.150262	0.171814	0.0805598	0.134295	0.243436
SEMA4A	0.192043	0.241488	0.168765	0.293907	0.289767	0.187156	0.274113	0.190706	0.244596	0.180837	0.169803	0.182683	0.26648	0.225104	0.290174	0.297233	0.431609	0.327055	0.220206	0.278379	0.219577	0.127495	0.33351	0.220385	0.225334	0.208263	0	0.222364	0.235513	0.248586	0.326936	0.243755	0.207011	0.120748	0.237042	0.245637	0.184543	0.248126	0	0.265416	0.520171	0.140392	0.30329	0.247398	0.265687	0.275269	0.221056	0.346028
SLC25A44	0.0934255	0.0895306	0.0926767	0.129815	0.103655	0.0961008	0.0959369	0.123381	0.107511	0.0784825	0.0855919	0.0712563	0.0819846	0.114114	0.0950553	0.137258	0.13082	0.167385	0.147719	0.127069	0.120794	0.0819683	0.125926	0.104986	0.0713497	0.0824027	0	0.0912527	0.157416	0.125388	0.0992202	0.13764	0.102833	0.0438032	0.0518148	0.0918763	0.0956731	0.101383	0	0.0909026	0.0783669	0.082969	0.141505	0.090389	0.0735398	0.13866	0.0705144	0.104913
PMF1-BGLAP	0.00124319	0.0113565	0.00454095	0.00870114	0.00173385	0	0.000773423	0.00799485	0.00913811	0.0134529	0.00719052	0.00189438	0.0168721	0.00942176	0.00512397	0	0	0.0140247	0.0112451	0.00270555	0.00187919	0.0069834	0.00422848	0.00153686	0.000316713	0	0	0	0.0049111	0.0048077	0	0.00698031	0.00214792	0.0128952	0	0.0121897	0.00353425	0.002616	0	0.00146158	0	0	0.0148543	0	0.00781331	0.00658778	0.00499181	0.00596866
PAQR6	0.00268451	0.0270761	0.013289	0.0170032	0.0167188	0.0341797	0.0164735	0.0172186	0.0206291	0.00922146	0.00491325	0.0086701	0.0198694	0.00616391	0.0208377	0.0273852	0	0.0124324	0.0234584	0.0239209	0.0114121	0.0179692	0.0420303	0.0112139	0.0105419	0.00719149	0	0.016367	0.0225944	0.0132836	0	0.0192115	0.0210373	0	0.0123352	0.00867793	0.0120194	0.0162854	0	0.0179218	0.0257491	0.0372465	0.0205854	0	0.0145178	0.0276174	0.0147813	0.0259169
SMG5	0.175292	0.166806	0.184328	0.214353	0.237111	0.154923	0.239507	0.201525	0.182423	0.144236	0.172802	0.109491	0.225463	0.279521	0.225504	0.261621	0.16801	0.326019	0.220758	0.239336	0.203217	0.148027	0.209712	0.141286	0.149181	0.191198	0	0.247251	0.250978	0.160373	0.357539	0.264087	0.18817	0.270723	0.161991	0.167474	0.186836	0.2086	0	0.25674	0.352179	0.207361	0.344918	0.271688	0.222621	0.181885	0.151367	0.293486
TMEM79	0.0122266	0.0192141	0.0183109	0.0346004	0.0301661	0.0196847	0.0475794	0.0211498	0.0286795	0.00699509	0.00795789	0.00765894	0.0258526	0.0166227	0.0220398	0.0387503	0	0.0182716	0.0279484	0.0259575	0.0213359	0.0154241	0.0279019	0.0193872	0.0157435	0.0299988	0	0.0284385	0.00844582	0.0335692	0.0254474	0.0146468	0.019882	0.00715473	0.000558062	0.0119326	0.0156002	0.0168618	0	0.0209285	0.0469515	0.0034524	0.0359171	0.0438903	0.0311228	0.0090329	0.0120016	0.0480521
GLMP	0.0487819	0.0393935	0.036179	0.042613	0.026653	0.0478926	0.0258781	0.0360214	0.0283609	0.012405	0.0452077	0.0299253	0.0369555	0.0457022	0.033969	0.0468205	0	0.0295027	0.0496859	0.0357329	0.0323312	0.0226083	0.0411594	0.0215868	0.0248233	0.0593258	0	0.00242671	0.0411673	0.0319738	0.0309172	0.0544169	0.0238838	0.0146483	0.0267912	0.0385985	0.0211012	0.0359581	0	0.0145291	0.025755	0.0362475	0.0807413	0.032511	0.0129401	0.00635199	0.0144809	0.0549664
CCT3	0.196898	0.189993	0.211255	0.271031	0.226674	0.157861	0.316504	0.240415	0.184716	0.165953	0.136545	0.103507	0.217073	0.296037	0.15371	0.222328	0.13082	0.189458	0.287334	0.170277	0.19579	0.143684	0.233708	0.133945	0.219913	0.231987	0	0.227395	0.311898	0.226111	0.242018	0.238641	0.190308	0.133494	0.119179	0.120806	0.205432	0.242334	0	0.248073	0.233447	0.184719	0.30964	0.38226	0.286268	0.116727	0.114152	0.30537
TSACC	0.0059593	0.00645398	0.00546468	0.0236235	0.0123568	0.0337511	0.0305341	0.00835311	0.0103748	0.00182284	0.0041966	0.00616425	0	0.00926463	0.0056911	0.00174328	0	0.00638143	0.0104199	0.0058534	0.00433097	0.0040116	0	0.0177897	0.00319065	0.000469901	0	0.0129954	0.0214254	0.00998058	0.0151998	0.0160551	0.00410426	0.0101606	0.00120198	0.00364682	0.00775453	0.0015571	0	0.00502742	0.0140741	0.0141753	0.0256753	0.0156772	0.00114975	0.00220231	0.00809454	0.0710873
RHBG	0	0	0.000301467	0	0.00479439	0.00184987	0	0.000805943	0	0	0	0	0	0	0	0	0	0	0.000996459	0	0.000214248	0.000325283	0	0	0	0	0	0	0.00108046	0.00546633	0	0.0086858	0.00082332	0	0	0.00102118	0.00119788	0	0	0	0	0	0	0	0	0.000983322	0	0.00864614
C1orf61	0.199964	0.195622	0.138444	0.281759	0.277501	0.181207	0.20264	0.221224	0.197583	0.150755	0.140655	0.160597	0.23235	0.171762	0.210885	0.226076	0.289656	0.203789	0.206818	0.179779	0.210206	0.12681	0.295216	0.128353	0.180647	0.154038	0	0.207749	0.233371	0.188614	0.227152	0.204467	0.184129	0.221118	0.170317	0.203254	0.0996236	0.123563	0	0.176424	0.226945	0.126095	0.18445	0.194888	0.185496	0.142513	0.153645	0.248324
MEF2D	0.226867	0.29187	0.217382	0.276109	0.291029	0.321064	0.270975	0.278381	0.195147	0.169941	0.234112	0.186029	0.280041	0.234601	0.237681	0.192704	0.233559	0.257429	0.286692	0.230281	0.250141	0.168647	0.280891	0.155241	0.26874	0.272034	0	0.360543	0.307035	0.287177	0.345091	0.266393	0.238914	0.241949	0.207071	0.229259	0.217562	0.252261	0	0.303992	0.339269	0.287231	0.375777	0.340952	0.287129	0.147861	0.131679	0.309342
IQGAP3	0.0182609	0.0322862	0.0217378	0.0234732	0.00434486	0.0157089	0.00976911	0.0363906	0.00891499	0.00323262	0.0190453	0.0347552	0.0205162	0.00714473	0.00887365	0.0198667	0	0.021793	0.0133427	0.0387559	0.0271828	0.0292674	0	0.0156148	0.00891454	0.0109496	0	0	0.0354804	0.0175333	0.0160809	0.0137428	0.0223072	0.015108	0.00935488	0.017236	0.0057197	0.0141379	0	0.00872919	0.00625026	0.027024	0.0202723	0.0104148	0.00969232	0.0171754	0.00477529	0.0397573
TTC24	0	0	0.000170187	0.00256869	0.00596571	0.00720904	0	0.000492974	0.000134646	0	0	0.00127584	0	0	0.00253749	0	0	0.00157072	0.000979477	0.00424828	0.00301378	0.0014932	0	0.00349837	0	0	0	0	0	0	0	0.000993372	0.000480687	0	0	0	0.00294898	0	0	0	0.000740361	0	0	0	0	0.00280178	0	0
NAXE	0.0186112	0.0383198	0.0314062	0.0519386	0.0377778	0.0247281	0.0560265	0.0310875	0.0335544	0.00855881	0.0286756	0.0108171	0.0307203	0.0233521	0.0222908	0.0386805	0.262645	0.0211433	0.053063	0.0348941	0.037825	0.0221212	0.0610817	0.0211588	0.0571364	0.0299396	0	0.0441701	0.0477028	0.0301836	0.044248	0.0381331	0.0241216	0	0.00365906	0.00684723	0.0308133	0.0317576	0	0.0159228	0.0477019	0.0254343	0.0507296	0.038592	0.0372611	0.0212632	0.0235868	0.0189885
GPATCH4	0.0792708	0.0454529	0.0508448	0.0959763	0.0839674	0.0311656	0.0737373	0.0759495	0.060698	0.0487361	0.0292536	0.0118852	0.043593	0.0922311	0.0537493	0.0927452	0	0.0610092	0.0901317	0.0309421	0.0530804	0.0505082	0.076226	0.0658775	0.0263769	0.0581478	0	0.00384289	0.0677498	0.0296495	0.0432155	0.0742546	0.0382723	0.021023	0.0395784	0.0387348	0.0307542	0.053078	0	0.0667981	0.0867062	0.0222654	0.095966	0.0623581	0.0721148	0.033065	0.0264113	0.0770936
HAPLN2	0.0825693	0.0579462	0.0343971	0.0771108	0.0743423	0.0399496	0.045325	0.0676161	0.0407013	0.033913	0.032399	0.0307153	0.0627889	0.139365	0.0501999	0.0299719	0.120689	0.055772	0.0477077	0.0264683	0.05248	0.0514669	0.0823111	0.028119	0.0479826	0.0558502	0	0.0580752	0.076261	0.0906961	0.140472	0.0840414	0.0676018	0.0236199	0.0155661	0.0259145	0.052171	0.0442596	0	0.0665354	0.0934264	0.0929674	0.105138	0.0316572	0.044882	0.0123271	0.0224919	0.03288
BCAN	0.124348	0.0696343	0.0530699	0.100191	0.0740871	0.0923144	0.178532	0.116033	0.0581115	0.0561851	0.0489639	0.0329271	0.0653368	0.103938	0.0947172	0.0853036	0.0591102	0.0630273	0.11605	0.0583893	0.0878481	0.0529033	0.0702347	0.0314497	0.0484069	0.0663904	0	0.0903026	0.147125	0.126333	0.16774	0.114062	0.0797905	0.0982905	0.0437581	0.0338231	0.109956	0.106031	0	0.0800659	0.083825	0.0800561	0.193271	0.138783	0.0910623	0.0506267	0.0388501	0.0754911
NES	0	0.00659223	0.00733633	0.00304609	0.00393664	0.0125615	0.0543285	0.00598624	0.00466552	0.00431734	0.00242685	0.0142559	0.0067467	0.0071943	0.0158505	0.00817503	0	0.00641365	0.0112099	0.00306526	0.00932963	0.00927279	0	0.00910035	0.0139682	0.00850137	0	0.0113912	0.0103192	0.0069545	0.0241567	0.0245767	0.00632018	0	0	0.00670285	0.00248986	0.0215848	0	0.0161587	0.00897981	0.0147351	0.0427784	0.0282103	0.0368262	0.00625918	0.00352821	0.0175015
CRABP2	0.0452003	0.0341468	0.0155448	0.0218311	0.0273478	0.0174557	0.0405434	0.0218075	0.0204094	0.00437921	0.0252842	0.0230206	0.040802	0.0210678	0.0279488	0.0261958	0	0.0337841	0.0225032	0.0136285	0.0219138	0.00982376	0	0.00387182	0.0135449	0.00675977	0	0.00554374	0.027526	0.0297558	0.0531392	0.0176602	0.0262063	0	0.00883887	0.0137193	0.0198306	0.0266063	0	0.0058616	0.0141883	0.0289133	0.0178067	0.0232566	0.0297487	0.0216894	0.00513288	0.0351667
ISG20L2	0.109963	0.137517	0.104444	0.149131	0.136774	0.0632793	0.11244	0.0947349	0.108777	0.108456	0.0848248	0.0583841	0.140384	0.164483	0.131589	0.129583	0.0993026	0.137598	0.122493	0.101671	0.141798	0.116846	0.105406	0.112327	0.0714666	0.155172	0	0.13761	0.111342	0.140738	0.151716	0.13593	0.11923	0.114103	0.0986357	0.150821	0.0966316	0.110429	0	0.0972964	0.249154	0.136502	0.169102	0.0806965	0.0883015	0.0671403	0.0764066	0.170911
RRNAD1	0.0543343	0.0666643	0.065085	0.0699044	0.0420312	0.0691829	0.0705311	0.0651626	0.0429429	0.0313062	0.028985	0.0223717	0.0533701	0.0998486	0.0779684	0.0434067	0	0.0594805	0.046682	0.0726695	0.0436367	0.0441609	0.0426722	0.0250618	0.0380912	0.0486458	0	0.078034	0.0827936	0.072995	0.0668173	0.0610876	0.0663218	0.0167465	0.0336896	0.0480875	0.0617018	0.0632648	0	0.0554821	0.0468395	0.0490459	0.0533334	0.0596303	0.054039	0.0169665	0.0260595	0.0772734
MRPL24	0.0228919	0.0567716	0.048749	0.0747955	0.0703883	0.0424191	0.0499563	0.0811152	0.0520981	0.0264674	0.0301344	0.0240031	0.0642556	0.12535	0.046483	0.0971689	0	0.0619247	0.0723706	0.0493707	0.053563	0.039686	0.0287454	0.0520315	0.0506469	0.0509281	0	0.0486873	0.0547367	0.0484245	0.0163897	0.0526622	0.03585	0.0218354	0.0247418	0.0202635	0.0327579	0.0485566	0	0.0566624	0.0569881	0.0255784	0.0829833	0.0526278	0.0394011	0.0235122	0.0225539	0.0429475
HDGF	0.140994	0.154962	0.139448	0.176563	0.142353	0.141503	0.231808	0.155481	0.102126	0.104072	0.114134	0.0786907	0.186698	0.16267	0.121936	0.107303	0.519229	0.115867	0.167171	0.131253	0.12155	0.0954298	0.137847	0.0787282	0.12692	0.106009	0	0.179373	0.189571	0.143283	0.211999	0.136528	0.126776	0.113506	0.111873	0.0917145	0.120014	0.13522	0	0.153453	0.148716	0.136065	0.178297	0.164936	0.18179	0.091419	0.0721184	0.156599
PRCC	0.165229	0.176408	0.145868	0.171475	0.145893	0.175742	0.185402	0.154221	0.132919	0.115904	0.150004	0.0998853	0.19598	0.183702	0.143296	0.193191	0.381348	0.180491	0.19788	0.184269	0.14503	0.134184	0.118727	0.120539	0.15035	0.209302	0	0.160484	0.250458	0.172629	0.218234	0.163765	0.172427	0.104558	0.168985	0.14643	0.134574	0.129402	0	0.191666	0.255716	0.178179	0.265543	0.171556	0.170177	0.10459	0.088196	0.127861
SH2D2A	0	0.00447318	0.000225208	0.00196316	0	0	0	0	0	0.000753242	0	0	0	0	0	0	0	0.000702033	0.000348524	0	0	0	0	0.00230141	0	0	0	0	0	0	0	0	0.000385263	0	0	0	0	0.00071271	0	0	0	0	0	0	0	0	0	0.00590048
NTRK1	0.0109793	0.00961534	0.00164317	0.00838119	0.00502465	0.00521721	0.00288071	0.00710998	0.013124	0.00122637	0.00994593	0.00103484	0.0140237	0.00995571	0.0235403	0.0204024	0	0.0205822	0.011066	0.0160534	0.0158979	0.0104586	0.0203836	0.00339658	0.00567084	0.0013554	0	0.00400325	0.00287703	0.00725794	0.0166945	0.0162397	0.00748992	0.0205894	0	0.00518551	0.00245348	0.0079394	0	0.00801284	0.0107667	0.0126524	0.00766165	0.00711014	0	0.0103828	0.0125311	0.0181963
INSRR	0	0.000199157	0.00330952	0.00941466	0	0	0	0.00228424	0.00502897	0	0.0011205	0.00343712	0	0.0177103	0.00119499	0.0041391	0	0.00101404	0.00908427	0.00137139	0.000502653	0.00176893	0	0.00880854	0	0.0013554	0	0	0.00426977	0	0	0.00471731	0.00186299	0	0.0063992	0.00272544	0.000374219	0.000404001	0	0	0.00466922	0	0.00962802	0	0	0.00414707	0	0
PEAR1	0	0	0.0002568	0	0.00179011	0	0	0	0.000206084	0	0	0	0	0.000846052	0.000421185	0	0	0	0	0	0.000524841	0	0	0	0	0	0	0	0.00193953	0	0	0	0.000482127	0	0	0	0.000829175	0.00133962	0	0	0	0	0	0	0	0	0	0
LRRC71	0	0	0.000592273	0	0.00068126	0.00530634	0	0	0.000118351	0	0	0	0	0	0.000850878	0	0	0	0.000948461	0	0	0	0	0	0	0	0	0	0.00373514	0	0	0.0010141	0.000676384	0	0	0	0	0	0	0	0	0	0	0	0	0	0	0
ARHGEF11	0.483809	0.492024	0.308003	0.496427	0.515299	0.42362	0.398629	0.353693	0.237329	0.248256	0.323554	0.311244	0.470088	0.285431	0.324052	0.400618	0.963432	0.381021	0.355965	0.438591	0.330352	0.213464	0.513132	0.172125	0.358114	0.469985	0	0.563426	0.509777	0.601815	0.460244	0.362379	0.380781	0.548237	0.495567	0.283576	0.260776	0.315058	0	0.527799	0.619558	0.514003	0.47153	0.607139	0.449739	0.220292	0.194699	0.387626
ETV3L	0.00234225	0.00512237	0.00280176	0.00555403	0.00142056	0.00227333	0.00508937	0.00568907	0.00154983	0.0011585	0.00145444	0.00235709	0.0113393	0.00325307	0.00296692	0	0	0.0105648	0.0156307	0.00536281	0.00328363	0.00443537	0	0.00615874	0.00352327	0.00812608	0	0.00890917	0.00448275	0.00281137	0.0287188	0.00254749	0.00598541	0	0	0.00474764	0.0022992	0.0029034	0	0.0021202	0.00137066	0	0.00957216	0.0267991	0.00138365	0.0018253	0	0.0190108
ETV3	0.10027	0.116681	0.0943076	0.0852305	0.0852825	0.0867358	0.0782534	0.102924	0.0671234	0.072466	0.0471757	0.0468828	0.0643111	0.111141	0.0597832	0.102817	0	0.0931225	0.105583	0.0768713	0.0659818	0.0675367	0.0167285	0.0575764	0.0824114	0.0843333	0	0.133331	0.198465	0.0686186	0.0961609	0.0966139	0.0729103	0.0884214	0.0718321	0.0573436	0.0672389	0.0970555	0	0.115028	0.0801169	0.0570118	0.0895102	0.0609886	0.0872249	0.101168	0.0553053	0.121568
FCRL5	0	0	0.00165033	0.00384073	0.00200142	0	0	0.00071168	0	0.00302224	0.000767958	0	0	0	0.000470657	0.00829052	0	0.0017196	0	0.000446753	0	0.00115734	0	0	0	0.0015705	0	0	0.00380957	0.00702395	0	0	0	0	0	0	0.000588595	0	0	0	0	0.00972917	0	0	0	0.00096496	0	0
FCRL4	0	0	0.000480492	0.00155207	0	0	0	0	0	0	0	0.00233009	0	0	0.000744989	0	0	0.00263052	0.00205559	0.00289058	0	0.000245581	0	0	0	0	0	0	0.00274229	0.00202919	0	0	0	0	0	0	0	0	0	0	0	0	0	0	0	0	0.000992734	0
FCRL3	0.00760643	0.0017726	0.000594972	0.00193045	0	0	0	0	0.000267117	0	0.00107181	0	0	0	0.000443184	0.00321896	0	0	0	0	0.00290555	0.000191197	0	0.00108257	0.000302456	0	0	0	0.00222973	0	0	0	0	0	0	0.000399465	0	0.00156721	0	0	0	0	0.00780861	0	0	0	0	0.00442594
FCRL2	0	0	0.00103739	0	0.000770384	0	0	0.00215718	0.000527952	0	0	0	0.00228076	0	0.000420233	0.000503792	0	0	0	0	0	0.000521041	0	0	0.000451811	0.0036622	0	0	0.000885073	0.00058882	0	0	0.00103726	0	0	0	0	0	0	0	0	0.0040365	0.00187579	0	0	0	0	0
FCRL1	0	0.00126565	0.000453465	0.00133452	0.00819979	0.00497437	0	0	0.000714946	0	0	0	0	0	0.000380293	0	0	0	0.00215517	0	0	0	0	0.00195049	0.00468289	0	0	0.00407478	0.00437211	0.000716345	0	0.00152001	0	0	0.00133735	0.000690769	0.00155087	0.00134642	0	0.00582407	0.000601498	0	0.00850067	0	0.000260964	0	0	0
CD5L	0.00886057	0.00092809	0.00124776	0.00157142	0	0	0.00143222	0	0.00254598	0	0	0.000352136	0	0.00211047	0.00310238	0.0023045	0	0	0.00165733	0.000408265	0	0.000735043	0	0.00133361	0.00484366	0	0	0.00822851	0.00488565	0.00133393	0	0.0022463	0.000701613	0	0	0	0.00318079	0	0	0.000282921	0	0	0.000910259	0	0.00161912	0.00044722	0	0.00298481
KIRREL1	0.015402	0.0121293	0.0150915	0.00756828	0.010762	0.0150403	0.00319232	0.000763141	0.00364184	0.00217349	0.000955305	0.00642114	0.00205372	0.0189153	0.0151608	0.00847681	0	0.00316652	0.00809032	0.0100377	0.00163108	0.0104814	0	0.0016377	0.00936598	0.00477643	0	0.00254898	0.0121778	0.00967841	0	0.0146719	0.00155605	0	0.00800578	0.00779507	0.00401453	0.00283419	0	0.0114445	0.0107043	0	0.00603534	0	0.0234971	0.156252	0.000957162	0.0199827
CD1D	0	0	0.00105358	0	0	0	0	0.00134405	0	0	0	0	0	0	0	0	0	0	0.00124563	0	0	0.000178848	0	0	0	0	0	0	0	0	0	0	0.000385263	0	0	0	0	0	0	0	0	0	0	0	0	0	0	0
OR10K1	0	0	0.000756292	0	0	0	0	0	0	0	0	0.00167923	0	0.00143506	0	0.00569045	0	0	0	0	0	0.000565057	0	0	0.000206342	0	0	0	0.00172371	0	0	0	0	0	0	0	0	0.000904504	0	0.000923565	0	0	0	0	0	0.000492709	0.00117098	0
OR10R2	0	0	0	0.00234366	0.00125619	0	0	0	0.000506256	0	0	0	0	0	0	0	0	0	0.00176547	0	0	0.000513696	0	0.0017695	0	0	0	0	0.00167521	0	0	0.00216911	0.0012053	0	0	0	0	0	0	0	0	0	0.00228731	0	0	0	0	0
SPTA1	0	0	0.000580171	0	0	0	0	0	0.000587784	0	0	0	0	0.00352177	0	0	0	0	0	0	0	0.00024571	0.0257703	0	0.0016328	0	0	0	0.00259631	0	0	0	0.00136723	0	0	0	0.00159758	0	0	0	0	0	0	0	0	0	0	0
OR6N1	0	0	0.0008502	0.0051246	0.00432773	0	0.00478674	0	0.00149705	0	0.000398376	0.000986962	0	0	0.000550041	0.00231105	0	0	0.00196889	0	0	0.000358671	0	0	0	0	0	0	0.00258756	0.0017189	0	0	0.000912346	0	0	0.000150488	0	0	0	0	0.000536858	0	0	0	0	0.00044722	0.00152488	0
MNDA	0.00121361	0	0.001933	0.00151163	0.00123846	0	0	0.000645628	0.000391606	0	0.00455237	0.000419334	0	0	0	0	0	0	0	0	0	9.80459e-05	0	0.000402513	0	0	0	0.0163574	0	0	0	0	0.000441052	0	0	0	0.000978873	0	0	0	0	0	0	0	0	0.00105239	0	0
PYHIN1	0.0247603	0.00807007	0.00961444	0.0153805	0.00260405	0.00635923	0.00144955	0.00172126	0.00106527	0.00218642	0.00319892	0.00387711	0.00244844	0.00843677	0.00236125	0.0124413	0	0.00426847	0.00382639	0.00413463	0.00222107	0.00410238	0.023302	0.00269474	0.00322214	0.018879	0	0	0.00303662	0.00550769	0	0.0063065	0.00198473	0	0	0.0051053	0.00290458	0.00820312	0	0.00388203	0.0187828	0	0.00109144	0	0	0.00173903	0.00255743	0.00875809
IFI16	0.0068639	0.0141445	0.0076379	0.00668465	0.0264556	0.0111868	0.00327347	0.00442605	0.0106661	0.0048922	0.0119658	0.0135482	0.031703	0	0.0166874	0.00500104	0.298782	0.00703477	0.0140142	0.00837756	0.00423664	0.00720187	0.0707706	0.00439544	0.015271	0.0144314	0	0.00327507	0.00626885	0.0169438	0.0268138	0.00894518	0.0032226	0	0.0340633	0.00530596	0.00889278	0.00406733	0	0.0262339	0.00611978	0.0141753	0.0142395	0.0187109	0.00715725	0.00648963	0.000420655	0.0212955
AIM2	0.0166123	0.00422722	0.00162745	0.00260575	0.0111507	0.00566199	0.00609434	0.00748862	0.000573008	0	0	0.00759485	0.00255632	0.00805662	0.00721723	0.00357211	0	0.00308674	0.00307697	0.00102774	0.00323882	0.00201457	0	0.00262257	0.00177303	0	0	0	0.00411664	0.00737588	0	0.00135055	0.0029465	0.040563	0	0.0029465	0.00490001	0	0	0.00353268	0	0.00399751	0	0.00392559	0.0048487	0.000515958	0.00138007	0.0157969
CADM3	0.313552	0.255121	0.212231	0.223023	0.228138	0.232399	0.318511	0.273256	0.168813	0.13939	0.204853	0.179697	0.292269	0.213129	0.166937	0.205671	0.526312	0.218596	0.303314	0.269199	0.190103	0.166083	0.180436	0.162087	0.274479	0.247695	0	0.339405	0.292783	0.281697	0.36545	0.280004	0.221314	0.270087	0.232135	0.173548	0.230354	0.274848	0	0.288223	0.244904	0.304896	0.431777	0.312134	0.371851	0.177384	0.107336	0.160955
ACKR1	0.014162	0.0192859	0.0168657	0.0300912	0.0368478	0.0143965	0.0788911	0.0242215	0.025697	0.00958149	0.012532	0.0112993	0.0124401	0	0.0106784	0.00820985	0	0.0109364	0.0228237	0.0259116	0.0197712	0.0174916	0.015304	0.00963574	0.0224599	0.0124849	0	0.0136435	0.0289923	0.0230028	0.0583355	0.0561196	0.0241149	0	0.02783	0.0151096	0.0392278	0.0230121	0	0.0245004	0.0159946	0.0729098	0.0173534	0.0731926	0.0825638	0.014941	0.00312584	0.0478745
FCER1A	0	0	0.0020873	0.000817933	0	0	0	0	0	0	0	0	0	0	0	0.00148634	0	0	0	0	0	0	0	0	0	0	0	0	0.00110216	0	0	0	0	0	0	0	0	0	0	0	0	0	0	0	0	0	0	0
DUSP23	0.0275061	0.0166384	0.00750869	0.0337457	0.00842751	0.00279682	0.0169699	0.018322	0.0105866	0.00668867	0.0033853	0.002126	0.0112761	0.0117663	0.0175131	0.0192524	0	0.00313483	0.0409033	0.00842179	0.0113737	0.00372064	0	0.0137987	0.0287923	0.00103837	0	0.00310894	0.0089302	0.00751271	0	0.0111116	0.00493216	0.00799238	0.0011023	0.00654279	0.0171905	0.00575376	0	0.0228593	0.000423913	0	0.0217845	0.027793	0.018274	0.00785933	0.00773055	0.0152075
FCRL6	0	0	0.000118867	0	0	0	0	0	0	0	0	0	0	0	0.0014675	0	0	0	0	0	0.00175565	0	0	0	0.000411526	0	0	0	0	0	0	0.00627096	0.00106368	0	0	0.000803444	0	0.00545196	0	0	0	0	0	0.00215738	0	0.002674	0	0.00410983
SLAMF8	0	0	0.000463845	0	0	0.00217223	0	0	0.0025202	0	0	0	0	0	0	0	0	0	0	0	0	0.00118871	0	0	0	0	0	0	0	0	0	0.00563118	0	0	0	0	0	0	0	0	0	0	0	0	0	0.00165968	0	0
AL590560.2	0.0214966	0.0526937	0.00957462	0.0393533	0.0580313	0.0361743	0.0481678	0.0430494	0.0580777	0.0464222	0.0309366	0.0357603	0.0491475	0.0426608	0.0303501	0.0801978	0	0.0572225	0.0182338	0.0311765	0.0159928	0.0437266	0.0342904	0.0288099	0.0203467	0.0160741	0	0.0375036	0.0509467	0.0627197	0.074245	0.0184894	0.0485817	0.0924655	0.0343153	0.0216246	0.0290512	0.0536873	0	0.116186	0.101328	0.0375697	0.0511633	0.0156242	0.0525771	0.00798329	0.018025	0.0297708
CFAP45	0	0.00222415	0.00187516	0.00738996	0.00227843	0	0	0.00173901	0.000940723	0	0	0.00348441	0	0	0.00060444	0.00733387	0	0.00489641	0.00159228	0	0.00125887	0.000509208	0.0148724	0	0	0.00270497	0	0	0.00534818	0	0	0.00142191	0.000606553	0	0	0	0.0016447	0.00173012	0	0.00351809	0.00152689	0	0.00226236	0	0.00191683	0.000585886	0	0.00215406
TAGLN2	0.00447887	0.00583412	0.00642496	0.00560596	0.00115728	0.0130915	0.00234429	0.00455892	0.00161276	0	0.00449734	0.000793256	0.00125415	0	0.00740822	0.00383296	0	0.00687949	0.0127057	0.00703044	0.00472372	0.00391793	0	0.00162678	0.0114678	0.0105972	0	0.00169124	0	0	0	0.00336506	0.000849239	0	0.00519145	0.00134583	0.00371908	0.00139283	0	0.000968919	0	0	0	0.0131406	0.0164316	0	0.000228717	0
IGSF9	0	0	0.000132296	0.00146745	0	0	0	0	0.00082953	0	0.000512549	0.000952645	0	0	0	0	0	0	0.00137266	0	0	0.00051465	0	0	0	0	0	0	0	0.00415161	0	0	0	0	0	0	0	0.000781784	0	0	0	0	0	0	0	0	0	0
KCNJ10	0.00995686	0.00619764	0.0083698	0.0130446	0.0206855	0.00639021	0.0225731	0.00837027	0.0125811	0	0.00509108	0.00254656	0.00346567	0.00109736	0.0103992	0.0103568	0.0993026	0	0.00470218	0.0113625	0.00947072	0.00589162	0.00399452	0.00761442	0.00991887	0.0122396	0	0.0301106	0.00953906	0.0246447	0.028574	0.0242197	0.0151304	0	0.0011023	0.0107966	0.0154488	0.0132121	0	0.0168311	0.00365811	0	0.00941473	0.00285432	0	0.0030683	0.00441984	0.119512
KCNJ9	0.227166	0.228288	0.221488	0.269733	0.285624	0.243019	0.299085	0.264396	0.180296	0.17856	0.171564	0.148042	0.29941	0.155084	0.232369	0.199377	0.167733	0.259386	0.293029	0.178979	0.223145	0.154329	0.157875	0.168761	0.232203	0.209231	0	0.386754	0.33256	0.264201	0.317905	0.238179	0.21652	0.293317	0.136573	0.14914	0.226947	0.197436	0	0.278458	0.265317	0.208194	0.339754	0.25327	0.288369	0.112194	0.0852545	0.109713
IGSF8	0.291211	0.278286	0.228664	0.402568	0.362227	0.272362	0.311217	0.300368	0.235767	0.215267	0.205461	0.180237	0.385349	0.332478	0.260809	0.24569	0.140213	0.393261	0.319157	0.301795	0.282637	0.159326	0.180024	0.136666	0.283512	0.253021	0	0.354935	0.40611	0.388882	0.425981	0.27671	0.280334	0.223219	0.137257	0.175969	0.193112	0.282958	0	0.296074	0.267035	0.250729	0.429967	0.369968	0.303934	0.105396	0.165343	0.108087
ATP1A2	0.100635	0.0560057	0.0434503	0.0463226	0.0731385	0.0618039	0.0607018	0.075767	0.0458633	0.0438073	0.0373917	0.023556	0.0737162	0.0504043	0.035029	0.0218075	0.0993026	0.0209562	0.0344931	0.0528055	0.0389464	0.0392253	0.0251234	0.0254394	0.0431648	0.0329328	0	0.105492	0.0790364	0.0898292	0.101406	0.0751471	0.0867632	0.0196134	0.0528541	0.00988834	0.0159799	0.0334612	0	0.0196713	0.0241048	0.0581772	0.0390882	0.0830706	0.0451754	0.0289214	0.0146298	0.0767009
ATP1A4	0.00214597	0	0.00713458	0.0223176	0.00604893	0.00734639	0.00125726	0.0150952	0.0155922	0.00283355	0.00717634	0.00207458	0.000567494	0.00543429	0.00408028	0.0169677	0	0.0150783	0.00493839	0.0175018	0.00586389	0.00391437	0	0.00435578	0.00357261	0.00103837	0	0	0.0203263	0.0114075	0.0101575	0.00319375	0.00607866	0.0128589	0.00837722	0.00641379	0.00500284	0.00974334	0	0.00104489	0.00933877	0.010903	0.0245134	0	0.00462113	0.00354799	0.00652637	0.0275701
CASQ1	0.00808879	0.0069128	0.0170864	0.0205282	0.0273831	0.0222503	0.0200618	0.0296486	0.0167889	0.00729022	0.0060875	0.0190423	0.0106058	0.0278591	0.0115897	0.0251818	0	0.0340723	0.0240846	0.0256987	0.0121355	0.00466753	0	0.0116907	0.0242228	0.0133501	0	0.0287302	0.017788	0.0350082	0.0476925	0.0192658	0.0180884	0	0.00914885	0.0173841	0.0155279	0.0200455	0	0.00231182	0.0175934	0.0250292	0.019881	0.0400099	0.0319322	0.00881332	0.0166769	0.0286352
PEA15	0.232032	0.239597	0.192815	0.186038	0.201155	0.251032	0.365499	0.314097	0.150712	0.130919	0.190377	0.153656	0.33636	0.138771	0.138747	0.164752	0.614516	0.167933	0.324047	0.177886	0.173026	0.145199	0.141763	0.139439	0.286679	0.209623	0	0.290416	0.234782	0.181256	0.377692	0.202401	0.212879	0.114729	0.156357	0.114184	0.222455	0.299571	0	0.164748	0.151325	0.169816	0.312163	0.427978	0.410657	0.205903	0.0648227	0.238614
DCAF8	0.196755	0.188228	0.143306	0.166015	0.171425	0.188712	0.145244	0.159178	0.117508	0.0739238	0.125289	0.0985307	0.144333	0.171665	0.12674	0.144022	0	0.135359	0.211968	0.13349	0.168953	0.0933162	0.140908	0.0700656	0.15787	0.121136	0	0.138512	0.247377	0.183179	0.196705	0.197563	0.13947	0.0910836	0.102946	0.124765	0.110822	0.129957	0	0.0964858	0.157818	0.145288	0.23681	0.13215	0.207129	0.0525784	0.0399736	0.0800278
AL139011.2	0.10195	0.141154	0.100945	0.0904033	0.0912231	0.0526194	0.192788	0.104343	0.0740913	0.128271	0.0582336	0.0738877	0.136362	0.070385	0.122196	0.084882	0.190636	0.102554	0.0865093	0.0575657	0.0601857	0.101448	0.12931	0.0531862	0.088817	0.0930729	0	0.0977096	0.082971	0.136671	0.16793	0.0892845	0.14374	0.116832	0.122404	0.127159	0.0952105	0.149471	0	0.158531	0.102865	0.108767	0.109341	0.154972	0.164931	0.0604433	0.0395696	0.235189
PEX19	0	0.00165616	0.000678043	0.00275498	0.00297576	0	0.00912496	0.000315546	0	0	0	0	0	0	0.00324052	0.00291286	0	0	0.0018338	0	0.00129058	0.00122026	0	0.000483905	0	0.000559279	0	0	0	0	0	0	0	0	0.0011023	0	0.000568135	0	0	0.00251494	0.00103626	0	0	0	0	0	0	0.0322567
COPA	0.44689	0.397166	0.285725	0.407269	0.429384	0.365279	0.293212	0.277411	0.215608	0.205081	0.290267	0.212428	0.424658	0.411113	0.261572	0.324739	0.63548	0.326707	0.355413	0.318268	0.2669	0.192626	0.278619	0.197464	0.300712	0.368578	0	0.475112	0.468221	0.482334	0.444109	0.295077	0.28785	0.313384	0.402112	0.24206	0.224992	0.272192	0	0.417242	0.451615	0.428079	0.463632	0.515644	0.385996	0.149108	0.136293	0.339707
NCSTN	0.0541567	0.0671991	0.0696565	0.116076	0.0818839	0.0703396	0.105497	0.0997453	0.0749726	0.0585478	0.0637463	0.0232393	0.0956957	0.124873	0.0765701	0.0824282	0	0.101322	0.101814	0.0840368	0.0653795	0.0643735	0.0213189	0.0668162	0.109813	0.0587585	0	0.0725586	0.112275	0.0672197	0.143018	0.111053	0.108314	0.0338484	0.0279764	0.0405016	0.0663382	0.0933019	0	0.0925712	0.059964	0.0664115	0.129247	0.094421	0.120138	0.0388072	0.0473804	0.0527
NHLH1	0.0100471	0.00627466	0.00791	0.00936169	0.00631938	0.00782009	0.0745863	0.0119294	0.00686086	0.00218715	0.00508625	0.0041822	0.0121066	0.00270153	0.00548021	0.00504703	0	0.00630535	0.00958519	0.00532863	0.0122196	0.00597031	0	0.0101187	0.00439994	0.00387312	0	0	0.00838151	0.0123346	0.00337637	0.00572907	0.00347791	0.0156803	0.000906701	0.00120395	0.0244109	0.0234635	0	0.0139962	0.00410252	0	0	0.0266208	0.00952769	0.00498407	0.00320409	0.0529933
VANGL2	0.0504834	0.0633047	0.0581571	0.0956841	0.122934	0.0559228	0.0707557	0.0851153	0.0572293	0.031959	0.0251436	0.0637813	0.0936265	0.0360796	0.0693128	0.05336	0.120689	0.0791931	0.0812442	0.103576	0.0560978	0.0588777	0.0483718	0.0677578	0.0843334	0.0493155	0	0.0617829	0.0825676	0.0583439	0.0860627	0.0788396	0.0520469	0.0333443	0.0385958	0.0348089	0.0348946	0.0832445	0	0.0720417	0.0904873	0.0118296	0.131935	0.0312986	0.0804221	0.0215492	0.0475839	0.0857881
SLAMF6	0	0	0.00183901	0.00149963	0	0	0	0	0	0	0	0	0	0	0.00103101	0	0	0	0	0	0.000421031	0.000508643	0	0	0	0	0	0	0.000852354	0.00524571	0	0.000693174	0	0	0	0	0	0	0	0	0	0	0	0	0	0	0	0
CD84	0.00742178	0.00576659	0.00265896	0.00797061	0.0032621	0	0.00283704	0.00948671	0.00334101	0.00163241	0.00356918	0	0.00981681	0	0.0123748	0.002558	0	0.000540733	0.0036914	0.000178561	0	0.00264186	0.0383924	0.000773054	0.000893805	0.00280754	0	0.00747073	0.00487811	0.00641732	0.00249292	0	0.00278929	0	0.00556106	0.00321884	0.00457217	0.00746141	0	0.00136471	0	0.0092689	0	0	0	0	0.000325295	0.0397392
SLAMF1	0	0	0.000589586	0	0	0	0	0.00209515	0	0	0.0015383	0	0	0.00405942	0.00206184	0.000870399	0	0	0.000695472	0.00122102	0	0	0	0.00352931	0	0	0	0	0	0.0024812	0	0	0.00118862	0	0	0	0	0	0	0	0	0	0	0	0	0.000492709	0	0
CD48	0	0.00775561	0.00417717	0.00354255	0.00318617	0.00564484	0	0	0.000643776	0	0.000314754	0.000971736	0	0	0	0	0	0	0.000532613	0.00345501	0	0.000208761	0	0.00169183	0.00264424	0.0048512	0	0.00771572	0.00215718	0.00574711	0	0	0.00132597	0.0102829	0	0	0.00281338	0.00134642	0	0	0	0	0.00151566	0.00598549	0.000894184	0	0	0.0065747
SLAMF7	0	0	0.00046115	0.00372902	0	0	0.00227922	0.00113382	0	0	0	0	0	0	0	0	0	0.00312944	0.00135867	0.00272638	0	0.000796638	0	0	0.000154022	0	0	0	0	0.00159197	0	0	0	0	0	0	0	0	0	0	0	0	0	0	0	0	0	0
LY9	0	0.00232819	0.001324	0.0105085	0.00564686	0.000600686	0	0.000307245	0.000997752	0	0	0	0	0	0.00148701	0.00211079	0	0.00179724	0.00516863	0	0.00195404	0.00146209	0.0168642	0.00245077	0.00135077	0	0	0.00516643	0.00363116	0.00273592	0	0.00791224	0.00107604	0	0	0.000667373	0.000560918	0.000522273	0	0.00324404	0.00215021	0	0	0	0.00173365	0.00182244	0.000731679	0.0195823
CD244	0.008308	0.012263	0.00909883	0.0191059	0.0155959	0.00606324	0.00501199	0.0154271	0.0212105	0.00587438	0.00531121	0.0076979	0.00104585	0.0287445	0.0255226	0.0493434	0	0.0100226	0.010044	0.00257803	0.00499842	0.0171231	0.0115833	0.0153716	0.00989979	0.00812043	0	0.00387285	0.0166395	0.0188903	0.00249292	0.0145332	0.0123221	0	0.00827984	0.00968935	0.00451066	0.000663606	0	0	0.0147672	0.00300141	0.00166151	0.0066152	0.0175204	0.0274595	0.00226476	0.00236241
F11R	0.0346551	0.00882216	0.0145036	0.0224463	0.0195506	0.0205352	0.0289582	0.0150363	0.02099	0.000570221	0.0115772	0.0060695	0.0198937	0.0108355	0.0117929	0.00809421	0	0.0233814	0.010949	0.0177437	0.0304934	0.0171381	0	0.0171543	0.0272046	0.00761388	0	0.0152383	0.0168443	0.0126463	0.00977449	0.0114812	0.0142383	0.0128952	0	0.0234528	0.00709507	0.0158491	0	0.0105831	0.00852172	0.00999069	0.0395091	0.0183046	0.0294534	0.00774493	0.00660397	0.0206189
USF1	0.0232704	0.0835688	0.0440278	0.0687654	0.0435609	0.0810735	0.0520876	0.0758869	0.0695468	0.0310114	0.0356105	0.0454371	0.0460188	0.0806213	0.0680339	0.082307	0	0.0829642	0.0638346	0.0767084	0.0770203	0.0507005	0	0.0309555	0.0971761	0.0261496	0	0.0498037	0.0556024	0.103401	0.0667672	0.098821	0.0532581	0.0464007	0.046787	0.0385769	0.0448067	0.0491877	0	0.0564403	0.0710293	0.0554421	0.0834549	0.0448081	0.130665	0.0251036	0.0301073	0.0523302
ARHGAP30	0.0112351	0.00868262	0.00423323	0.0097205	0.0132574	0.000600686	0.00860142	0.00290241	0.00212872	0	0.00405609	0	0.00692421	0.00380106	0.00621222	0.0104833	0	0.00414398	0.00667306	0.00956551	0.000718582	0.00230231	0	0.00464717	0.00202289	0.00397101	0	0.00914008	0.0140305	0.00379214	0.0104247	0.00569339	9.24772e-05	0	0.000929446	0.00140767	0.000842637	0.00162343	0	0.00220465	0	0	0.00286976	0	0.00130162	0.00168825	0.000824291	0.0598526
NECTIN4	0	0	0.00227387	0.00436851	0	0.00336676	0	0	0.000186432	0	0	0	0	0	0	0.00271653	0	0	0	0	0.00176854	9.72055e-05	0	0	0.000445332	0	0	0	0.000833991	0.00107385	0	0.00137361	0.000217221	0	0	0.00121205	0	0.00156721	0	0	0	0	0	0	0	0.00174009	0	0.04436
KLHDC9	0.0415194	0.0406051	0.0538944	0.0871596	0.082512	0.0476609	0.0459241	0.0769044	0.0521642	0.0301642	0.0447366	0.0275011	0.0548529	0.0983075	0.0506805	0.0860706	0	0.0708497	0.0856302	0.049594	0.0562752	0.0375905	0.0453987	0.0573938	0.0616123	0.0258251	0	0.0292951	0.116291	0.0665663	0.0595007	0.0733637	0.0434378	0.0499464	0.0132875	0.0188932	0.0213106	0.0550524	0	0.0653983	0.06393	0.0409852	0.137654	0.0569153	0.0759395	0.0163936	0.0359426	0.016705
PFDN2	0.184906	0.178758	0.151748	0.196101	0.211773	0.135787	0.295677	0.210229	0.126678	0.1027	0.132961	0.103465	0.215738	0.208732	0.132248	0.17426	0.312382	0.154728	0.236114	0.109805	0.15548	0.10573	0.1462	0.0990189	0.178457	0.19644	0	0.239896	0.260893	0.192409	0.200373	0.173311	0.133929	0.141483	0.12935	0.149965	0.167075	0.164038	0	0.249446	0.225724	0.162071	0.225046	0.189715	0.256282	0.153001	0.0829202	0.169423
NIT1	0.0790888	0.108121	0.0969779	0.252999	0.129329	0.14258	0.138203	0.105349	0.0952838	0.0560722	0.0563461	0.038869	0.119351	0.149309	0.0794783	0.163894	0.310969	0.12415	0.151947	0.0941953	0.0956419	0.0739308	0.067939	0.0885197	0.0614841	0.0921224	0	0.0932129	0.188817	0.105429	0.122128	0.128457	0.0993847	0.0714329	0.0247375	0.0602006	0.0567334	0.0956422	0	0.117897	0.110187	0.0567856	0.198848	0.117837	0.0655963	0.0642944	0.0541173	0.0937756
DEDD	0.048028	0.0394671	0.0440505	0.0891163	0.0529172	0.049918	0.0800886	0.0576326	0.0413639	0.0377649	0.0375735	0.0210889	0.0519711	0.0547194	0.044025	0.065311	0	0.061847	0.0664396	0.06317	0.0322019	0.0438433	0.0501634	0.0451736	0.0344589	0.0133967	0	0.0758627	0.0691667	0.0516972	0.0345665	0.0558267	0.0365894	0.0871405	0.027183	0.0364032	0.0337036	0.0414656	0	0.0601916	0.0586032	0.0593465	0.0798352	0.0508073	0.0569296	0.0329514	0.0202723	0.0455296
UFC1	0.058233	0.073043	0.0625944	0.123905	0.0892596	0.038195	0.163866	0.116582	0.0675862	0.0391147	0.0587504	0.0329859	0.0691963	0.121581	0.0722357	0.0945609	0.292938	0.0885667	0.136466	0.0407002	0.0852726	0.0575	0.0530052	0.0576662	0.0626274	0.0463235	0	0.0592856	0.15001	0.0495914	0.0940864	0.0947885	0.0638248	0.0646559	0.0198264	0.053152	0.0821612	0.0777906	0	0.0700944	0.0886157	0.0881189	0.121333	0.083309	0.0870109	0.0633036	0.0465105	0.103383
USP21	0.0449031	0.0235157	0.0239434	0.0303003	0.0349831	0.0287494	0.103664	0.0414124	0.0258012	0.0144553	0.0145508	0.0220015	0.043309	0.0220397	0.018882	0.0172525	0	0.0268367	0.0451322	0.0369086	0.0426717	0.018731	0.0223184	0.00916303	0.0323105	0.0456431	0	0.0406273	0.0310586	0.0276427	0.0863514	0.0437431	0.0234518	0.0234272	0.0148164	0.019566	0.0307042	0.0363759	0	0.0303069	0.0114317	0.0228817	0.0352927	0.0219542	0.0220897	0.00985184	0.00950035	0.0345542
PPOX	0.0643578	0.0542031	0.058342	0.123981	0.0979752	0.0841879	0.110903	0.0870219	0.0665548	0.0395924	0.0460377	0.0435302	0.0895458	0.0635528	0.0917234	0.0820808	0.330005	0.108802	0.0813301	0.0586189	0.0480207	0.0580285	0.0437981	0.0718952	0.0851156	0.0594195	0	0.06946	0.0848226	0.126756	0.121946	0.116022	0.0685998	0.046491	0.0720828	0.03442	0.0571426	0.0551186	0	0.065713	0.0689199	0.0638854	0.141578	0.096987	0.0450274	0.0503093	0.0219268	0.0952391
B4GALT3	0.0521543	0.0393893	0.0494935	0.0797103	0.0901174	0.0670566	0.104157	0.0738715	0.0552174	0.0776307	0.0343132	0.02549	0.0486685	0.115805	0.047005	0.0772462	0	0.0915781	0.0731942	0.0550408	0.0821177	0.0278331	0.0444833	0.0348218	0.06846	0.0217222	0	0.0428175	0.0930143	0.0717636	0.0878994	0.0581857	0.0540818	0.0327291	0.0101195	0.0247412	0.0674304	0.0700012	0	0.0377824	0.100193	0.0436169	0.0911007	0.0773578	0.0560029	0.0314093	0.0259309	0.0386745
ADAMTS4	0.0282845	0.0171204	0.00803333	0.0354097	0.0243456	0.0178155	0.010331	0.00930906	0.0196828	0.0131886	0.0203818	0.00478028	0.01573	0.00358789	0.0123062	0.0489288	0	0.0207965	0.0130618	0.0155274	0.0222532	0.00475233	0.0458329	0.00609	0.0202226	0.0287604	0	0.0122803	0.00935622	0.0142219	0.0121726	0.0128378	0.00158689	0	0.00836619	0.00784323	0.00590928	0.00352287	0	0.00876789	0.00427466	0	0.0132138	0.0040859	0.000666014	0.00107421	0.0417295	0.0259558
NDUFS2	0.192197	0.202292	0.159657	0.229123	0.184501	0.13938	0.293759	0.226111	0.175709	0.101484	0.107572	0.0997665	0.201398	0.292888	0.158437	0.254428	0	0.229148	0.241812	0.171278	0.166458	0.140291	0.115327	0.135657	0.163458	0.168441	0	0.229913	0.289079	0.186439	0.275074	0.314954	0.228683	0.151119	0.158894	0.117304	0.179531	0.20026	0	0.21977	0.198679	0.18874	0.431955	0.215597	0.226472	0.0859707	0.0984164	0.0985545
FCER1G	0	0.000525062	0.00114497	0	0.0013319	0	0	0.0025715	0.00421733	0.00119607	0.00422056	0.00291209	0	0	0	0	0	0.00177205	0.00249935	0	0.00122722	0.00729006	0	0	0.00683931	0	0	0.0020249	0.00293631	0.00102704	0.0165801	0.00530957	0.00296497	0	0	0	0.00289574	0.00173476	0	0	0	0.009941	0	0	0.00587835	0.00152904	0.00301027	0.00119445
TOMM40L	0.092612	0.0796112	0.0392823	0.0465633	0.0619608	0.0447985	0.040955	0.0539059	0.0527301	0.0378835	0.060005	0.0523744	0.0524942	0.023417	0.0605209	0.0589495	0.213195	0.0355788	0.0786208	0.0341504	0.0543613	0.0352683	0.0206685	0.0520455	0.0447861	0.0495688	0	0.0654765	0.0714414	0.025847	0.0493025	0.0649748	0.056941	0.0568897	0.0300766	0.060407	0.0286827	0.0576237	0	0.0590786	0.0573889	0.0491858	0.0835684	0.0624923	0.0515816	0.0399523	0.0396816	0.0973835
NR1I3	0.00325197	0.00499847	0.00181153	0.00186532	0.00170918	0	0.00644796	0.00276397	0.00587874	0.00383757	0.00154733	0.00675255	0.00198465	0.0145886	0.000450931	0.00135435	0	0.00620716	0.00255939	0.00701808	0.00273979	0.00502725	0	0.00228376	0.00163318	0.000354215	0	0	0.00886432	0.00112058	0.009433	0.0166163	0.00458042	0	0	0.000292987	0.00239178	0.00187553	0	0.00167121	0.00423463	0.0038002	0.00841654	0	0.00100609	0.00120367	0.00271662	0.0207774
PCP4L1	0.026178	0.02003	0.028621	0.0333984	0.0496551	0.0365918	0.0150164	0.0276616	0.0072803	0.00777216	0.0224088	0.0197344	0.020831	0.0369316	0.0217581	0.0433469	0	0.0351982	0.0534928	0.0351504	0.0326701	0.0108268	0	0.0183299	0.0314568	0.0465889	0	0.0496592	0.0487117	0.0530056	0.018137	0.0188666	0.0242805	0.0156803	0.00946363	0.0205475	0.0154049	0.0282443	0	0.0412109	0.0240114	0.00908431	0.0608405	0.031279	0.026696	0.0072623	0.033608	0.177338
MPZ	0.0146034	0.0158724	0.0209729	0.0413431	0.019014	0.0447318	0.0293627	0.0250169	0.0233794	0.0119204	0.00815217	0.00370307	0.019695	0.0104955	0.0121737	0.0154171	0	0.00864892	0.0225958	0.0179959	0.0191042	0.0152014	0.0257862	0.0120789	0.0208739	0.017787	0	0.0247856	0.0457822	0.0279825	0.0410453	0.0229718	0.0147729	0.0305062	0.0127691	0.00519542	0.011997	0.0195728	0	0.0292146	0.0105889	0.0159225	0.0447718	0.0173942	0.0369742	0.015016	0.00342849	0.0327032
SDHC	0.313665	0.268154	0.220936	0.317164	0.283892	0.314897	0.25069	0.263857	0.199719	0.184468	0.231976	0.208541	0.329803	0.265859	0.254771	0.2455	0.470385	0.289885	0.287096	0.283624	0.231919	0.172328	0.255352	0.156628	0.289444	0.298652	0	0.39918	0.382181	0.361856	0.330404	0.269165	0.259132	0.220604	0.302388	0.175953	0.174583	0.222696	0	0.316608	0.330799	0.303602	0.355946	0.307199	0.300697	0.174575	0.145235	0.244323
CFAP126	0	0	0.00107535	0.00621451	0.00120387	0	0.000977276	0.000445518	0.000492791	0	0	0	0.00225122	0.00158543	0	0.00741009	0	0	0.00215703	0.00207076	0.00148412	0.00327785	0	0.00311841	0.00305493	0.00035817	0	0	0.00778951	0.00271123	0	0.00230642	0.00106281	0.0146483	0	0.00329386	0	0.000654421	0	0.00159424	0.000836594	0	0.00576939	0.00939685	0	0.00527125	0	0.00358678
FCGR2A	0.00908941	0.00975243	0.00103738	0.00496546	0.000674713	0.00210359	0.00653849	0.0121244	0.00454526	0	0.00169282	0	0.00398746	0	0.000476675	0.00137672	0	0	0	0	0	0.00113489	0	0.0011447	0.00144436	0	0	0	0.00462755	0	0	0.00777314	0.00450554	0	0.00900275	0	0.000912429	0.000623271	0	0.00102268	0.00470084	0	0	0	0.00291111	0	0.00309777	0.0181838
HSPA6	0.00240375	0	0	0.000772422	0	0	0.0298123	0.00349302	0.00272034	0	0.00252159	0	0	0	0	0	0	0	0	0	0	0.00360475	0.0294103	0.000983865	0.0382025	0	0	0	0.00320062	0.00323721	0.0251355	0.00145684	0.00254283	0	0	0	0	0.000874252	0	0	0	0	0	0.00611381	0.00178327	0.000599406	0.00213718	0.068744
FCGR3A	0	0	0.000228422	0.00466609	0.000760148	0	0.00331525	0.0050636	0.00506074	0	0	0.000358862	0.00152221	0	0	0	0	0.000810207	0	0	0.000834596	0.00102827	0	0.000598527	0.000287944	0	0	0	0.00558124	0.00538178	0.00624786	0.00200613	0.0107562	0	0	0.00122033	0	0	0	0	0	0	0	0	0	0.001427	0.000591547	0.00116029
FCGR2B	0	0.00308543	0.000480492	0.0013824	0.000986343	0	0	0	0	0	0.00116194	0	0	0	0.000513611	0	0	0	0.000979477	0	0	0	0	0	0.000530411	0	0	0.00746701	0.000652485	0	0	0	0.000892581	0	0	0	0	0	0	0	0	0	0	0	0	0	0	0.0049801
FCRLA	0	0	0	0	0	0	0	0	0	0	0	0	0	0	0	0	0	0	0	0	0	0	0	0	0	0	0	0	0	0	0	0	0	0	0	0	0	0	0	0	0	0	0	0	0	0	0	0
FCRLB	0.00851013	0.0075357	0.004979	0.0076948	0.00782326	0.00422806	0.00258177	0.00340833	0.00284055	0	0.00149674	0.00250507	0.00561936	0.015778	0.00108667	0.000870399	0	0.00494437	0.0147847	0.00293838	0.00826454	0.00727278	0	0.00352864	0.00951656	0.00165814	0	0	0.00399082	0	0	0.012836	0.00176841	0	0.00561802	0	0.00773023	0.00542774	0	0.0070821	0.00873645	0.0165254	0.0221797	0	0.00510165	0.0020523	0.000501229	0.00407391
DUSP12	0.0710081	0.0498238	0.0688794	0.105743	0.111311	0.112137	0.127537	0.087873	0.0735586	0.0610416	0.056652	0.0430272	0.0540574	0.136175	0.0742563	0.111394	0.400645	0.0919357	0.109579	0.0626973	0.0878244	0.0620104	0.0587933	0.0498358	0.0695302	0.0619635	0	0.121437	0.115795	0.0826737	0.108648	0.093879	0.0615999	0.0442014	0.054826	0.0376851	0.0675652	0.0950707	0	0.0552029	0.0597674	0.0319704	0.139657	0.185261	0.0924698	0.0393008	0.0358648	0.0213031
ATF6	0.451148	0.457281	0.295376	0.425412	0.48208	0.427694	0.364265	0.305853	0.231186	0.276938	0.327759	0.309166	0.467791	0.307901	0.319491	0.269039	0.915998	0.392136	0.360716	0.414472	0.31123	0.205409	0.454618	0.161236	0.347747	0.464899	0	0.53979	0.524545	0.502677	0.393826	0.316645	0.338597	0.443282	0.510783	0.292097	0.236699	0.309684	0	0.445699	0.480556	0.435326	0.474682	0.583378	0.441879	0.167234	0.172706	0.316603
OLFML2B	0.184286	0.141509	0.147673	0.313751	0.243409	0.151609	0.169459	0.137657	0.318437	0.157451	0.188589	0.126128	0.267499	0.199416	0.248353	0.376083	0.213195	0.380088	0.190626	0.277126	0.229578	0.13842	0.138236	0.287682	0.220731	0.219801	0	0.197772	0.169872	0.117031	0.19162	0.251886	0.130686	0.198819	0.0957072	0.193343	0.205325	0.15048	0	0.190541	0.277468	0.115683	0.171586	0.180312	0.139984	0.150179	0.371308	0.166133
NOS1AP	0.431463	0.44445	0.248777	0.387431	0.411033	0.379454	0.22654	0.261475	0.167492	0.258397	0.305322	0.242475	0.369295	0.220273	0.283446	0.263986	1.16083	0.345978	0.298516	0.30175	0.294075	0.183366	0.450985	0.144412	0.294635	0.536396	0	0.660992	0.455762	0.499135	0.43629	0.270872	0.322107	0.202052	0.536949	0.20401	0.21831	0.262767	0	0.592151	0.583261	0.399789	0.436845	0.629942	0.330285	0.187353	0.16169	0.302753
C1orf226	0.0583619	0.0599452	0.0288191	0.0628573	0.0823879	0.0468321	0.125501	0.0732242	0.0568369	0.0247678	0.0357983	0.0310095	0.051645	0.041855	0.0593723	0.0485258	0	0.0577837	0.0587837	0.0730922	0.0521082	0.0369963	0.0406426	0.0415864	0.0500534	0.0342037	0	0.12081	0.0401773	0.0875762	0.0529296	0.0449441	0.0660093	0.00565352	0.0123232	0.0374675	0.0425426	0.0627234	0	0.0147701	0.0467941	0.049872	0.0800495	0.0953127	0.0572838	0.0138874	0.0357099	0.0447126
SH2D1B	0.140115	0.10342	0.0930171	0.120275	0.117016	0.112448	0.111193	0.133684	0.0946784	0.0780705	0.126734	0.13626	0.0980114	0.288802	0.0418569	0.0794333	0	0.0321562	0.152412	0.0732008	0.160491	0.147432	0.0788467	0.0773528	0.034358	0.0865186	0	0.0905673	0.0958813	0.152527	0.064418	0.0882873	0.0911345	0.133374	0.100649	0.127453	0.0198388	0.0961736	0	0.129088	0.174438	0.343133	0.161416	0.0535333	0.0722241	0.0764786	0.0465995	0.0126273
UHMK1	0.29616	0.299357	0.264888	0.32097	0.329479	0.264954	0.344044	0.292045	0.184918	0.204901	0.213811	0.210433	0.251915	0.302453	0.187317	0.242421	0.510364	0.235739	0.318201	0.235858	0.272261	0.210761	0.202237	0.153656	0.294304	0.279848	0	0.355915	0.436915	0.352574	0.289059	0.277563	0.254148	0.220631	0.250511	0.189346	0.193322	0.260107	0	0.317332	0.268453	0.357714	0.401425	0.286797	0.3572	0.156787	0.117002	0.208599
UAP1	0.15837	0.180688	0.128974	0.151355	0.164552	0.175769	0.157905	0.156969	0.134682	0.0966514	0.144995	0.10572	0.184657	0.138005	0.0943791	0.129544	0	0.173919	0.177072	0.138978	0.12897	0.107279	0.104862	0.12499	0.149653	0.157675	0	0.145503	0.223939	0.166605	0.135906	0.16351	0.108594	0.146972	0.11017	0.0823136	0.0957975	0.130322	0	0.141593	0.172589	0.166821	0.216361	0.173286	0.197758	0.103115	0.0806176	0.0679797
DDR2	0.485442	0.332001	0.142192	0.309227	0.163518	0.325369	0.407928	0.230655	0.225398	0.157807	0.432094	0.422818	0.19645	0.354722	0.376138	0.245506	0.236542	0.410999	0.416741	0.262901	0.348742	0.556234	0.407227	0.173627	0.210524	0.254509	0	0.415192	0.48951	0.339453	0.111158	0.270722	0.43061	0.349902	0.17487	0.3719	0.304816	0.134662	0	0.306214	0.470716	0.532244	0.289357	0.34589	0.165794	0.177784	0.285876	0.474004
HSD17B7	0.161662	0.179818	0.143128	0.133697	0.12311	0.115571	0.112439	0.091437	0.0771834	0.0901626	0.0809257	0.0593928	0.113819	0.154286	0.104304	0.0830333	0	0.0978527	0.12149	0.0983254	0.0919835	0.0750986	0.0148724	0.0832875	0.112876	0.14735	0	0.103973	0.186001	0.122725	0.10897	0.114341	0.0961583	0.0458105	0.138992	0.0607474	0.0811426	0.105079	0	0.137975	0.136534	0.0520974	0.16573	0.187148	0.13742	0.0477333	0.0756695	0.0926591
CCDC190	0.0013846	0.00547168	0.00910364	0.0326558	0.0438462	0.00400557	0.00227922	0.00731381	0.0103661	0.00217349	0.003148	0.00109786	0.00638388	0.00369295	0.0085975	0.0164776	0	0.0308671	0.0153766	0.000272549	0.0104925	0.00642158	0	0.018233	0.00479296	0.000803353	0	0.0189912	0.0160565	0.00145808	0.0215941	0.0211231	0.0080586	0	0.00725933	0.0104513	0.0104521	0.00824027	0	0.00560311	0.000772028	0.0191049	0.0120419	0.0172272	0	0.011288	0.00722843	0.0196689
RGS4	0.381195	0.359564	0.372867	0.571542	0.554865	0.49843	0.496685	0.374122	0.291216	0.314961	0.393023	0.279383	0.442412	0.317682	0.201905	0.270662	0.231215	0.283689	0.468205	0.316625	0.345414	0.280124	0.252954	0.187915	0.44486	0.432612	0	0.602222	0.667051	0.376496	0.399934	0.377017	0.288538	0.260827	0.242096	0.233396	0.327242	0.351452	0	0.392064	0.277684	0.288251	0.461251	0.539258	0.493214	0.304456	0.0857656	0.214104
RGS5	0.0833438	0.0853815	0.061072	0.0631815	0.0552123	0.0561314	0.10569	0.0627296	0.0617734	0.0657586	0.0395264	0.0308772	0.0764948	0.0450031	0.0665	0.0588085	0	0.0355911	0.0606544	0.0754461	0.0714901	0.0510554	0.136543	0.0541665	0.0706668	0.0508282	0	0.0476413	0.0758038	0.0904576	0.0563689	0.0440486	0.0638724	0.0968598	0.0386595	0.0441807	0.0621059	0.109721	0	0.0708821	0.0616875	0.0540934	0.0434667	0.149782	0.0713359	0.0411641	0.0231111	0.180741
NUF2	0.0083379	0.008954	0.0240141	0.0727211	0.0533085	0.0256941	0.0142789	0.0313605	0.0265977	0.00730255	0.00661009	0.002581	0.0122113	0.0378709	0.0116612	0.0379031	0	0.0236696	0.0487699	0.0148149	0.0252884	0.0232936	0.0283189	0.0535863	0.0183935	0.00405353	0	0.0110512	0.0648234	0.0234119	0.030672	0.0428053	0.017579	0.0191098	0.0137093	0.0198179	0.01053	0.013812	0	0.0201656	0.00695725	0.010903	0.0464004	0.00626362	0.0140913	0.0132152	0.00643882	0.00877219
PBX1	0.392502	0.310387	0.182547	0.252319	0.301695	0.253087	0.180731	0.191556	0.149016	0.175232	0.186877	0.18737	0.310769	0.289638	0.204614	0.219154	0.14508	0.23671	0.214585	0.214063	0.189556	0.202038	0.367517	0.0987944	0.204213	0.299179	0	0.403151	0.310717	0.359256	0.281236	0.204779	0.193383	0.103839	0.340253	0.257328	0.144668	0.155332	0	0.285913	0.469552	0.436709	0.281292	0.346134	0.212681	0.257889	0.146293	0.228696
LMX1A	0	0.000625541	0.00235116	0.00440201	0.000846653	0.0016065	0.00290758	0	0.00130751	0	0	0.000593773	0	0	0	0.00103001	0	0	0	0.00245625	0	0.000304382	0	0.00180089	8.42867e-05	0	0	0.00216544	0.00684404	0.000542965	0	0.00335047	0	0	0.00674308	0	0.000269797	0	0	0	0	0	0.00313202	0	0	0	0	0.0291627
RXRG	0.0116072	0.0213692	0.0100793	0.00571643	0.0154213	0.010157	0.01819	0.0096663	0.00966464	0.00113782	0.00958629	0.00518364	0.00142242	0	0.00601502	0.00452375	0.120689	0.0115391	0.00979118	0.00920919	0.00923365	0.00850339	0.0108732	0.00596487	0.0108147	0.00286794	0	0.0383566	0.00849504	0.0120387	0.0201078	0.0122586	0.00830341	0	0.0251087	0.000874114	0.0122877	0.0080349	0	0.00885439	0.0181874	0	0.0381016	0.0102731	0.0303766	0	0.00468364	0.0468097
LRRC52	0	0	0.00219084	0.000596317	0	0	0	0	0.001425	0	0	0	0	0.00332666	0.00109293	0.00320966	0	0	0	0	0	0.000168866	0	0	0	0.00282745	0	0	0	0.00087284	0	0	0.000634317	0	0	0	0	0	0	0	0	0	0.00335016	0	0.00218459	0	0	0
MGST3	0.418999	0.370034	0.282725	0.444845	0.396685	0.382968	0.369626	0.31584	0.223104	0.278915	0.298889	0.263974	0.385116	0.333017	0.280628	0.325867	0.575032	0.364109	0.330889	0.364652	0.283314	0.201507	0.325127	0.167065	0.327703	0.391681	0	0.532483	0.533107	0.490401	0.473274	0.337042	0.306772	0.247548	0.404348	0.256265	0.250936	0.274057	0	0.457074	0.556061	0.415539	0.498436	0.506743	0.419077	0.199856	0.197073	0.29108
ALDH9A1	0.0586737	0.0640434	0.056373	0.0582393	0.056163	0.0630938	0.068895	0.0422594	0.0324893	0.0200809	0.0413445	0.0243274	0.0378648	0.0582289	0.0287646	0.0455143	0.201858	0.0584173	0.0658796	0.0388604	0.0349773	0.0345305	0.0421231	0.0185559	0.0563976	0.0489008	0	0.065278	0.070562	0.0792367	0.0246907	0.0440066	0.0629823	0.04894	0.0395011	0.0318332	0.0342075	0.0402582	0	0.0615659	0.0165077	0.0670151	0.0314632	0.0837141	0.0639119	0.025952	0.0199817	0.0763159
TMCO1	0.220309	0.202362	0.189505	0.251545	0.212431	0.256938	0.208088	0.190296	0.149874	0.147624	0.185708	0.119381	0.192403	0.339889	0.183385	0.201315	0.201858	0.258247	0.260615	0.204585	0.191452	0.13264	0.194735	0.160038	0.163645	0.196761	0	0.224746	0.258971	0.265543	0.226566	0.186282	0.170098	0.129434	0.147735	0.134635	0.135673	0.201684	0	0.242934	0.218336	0.221812	0.31197	0.236791	0.234891	0.110726	0.10447	0.17166
UCK2	0.216437	0.264976	0.181218	0.248428	0.343488	0.194485	0.226478	0.195293	0.184163	0.187952	0.17482	0.167805	0.226043	0.230254	0.197728	0.202647	0.205096	0.300262	0.21612	0.245214	0.219932	0.159757	0.313344	0.16257	0.187006	0.170873	0	0.313281	0.165967	0.227444	0.223205	0.207057	0.210331	0.216757	0.158121	0.201374	0.12679	0.207192	0	0.245401	0.341969	0.123258	0.196515	0.242696	0.20715	0.148257	0.145673	0.295722
FAM78B	0.416026	0.270359	0.223056	0.280293	0.344142	0.292874	0.245844	0.269583	0.235764	0.225797	0.268427	0.242484	0.316073	0.287956	0.313306	0.297698	0.318037	0.359718	0.290167	0.342072	0.267564	0.243636	0.310558	0.215262	0.211658	0.312471	0	0.318136	0.196425	0.29949	0.253211	0.270732	0.298529	0.222637	0.292143	0.273291	0.196478	0.21657	0	0.349091	0.392747	0.321091	0.348887	0.332695	0.251671	0.193625	0.198021	0.161732
POGK	0.150182	0.12281	0.129945	0.126219	0.134865	0.161735	0.146956	0.155893	0.0998117	0.0948958	0.104298	0.127097	0.182822	0.199675	0.115049	0.125925	0.120689	0.161159	0.151325	0.122674	0.102947	0.120594	0.15064	0.130246	0.087315	0.121033	0	0.154283	0.170572	0.152218	0.224745	0.170764	0.137473	0.166305	0.117673	0.0873103	0.127116	0.154103	0	0.134844	0.130624	0.193432	0.211864	0.164061	0.110869	0.0515227	0.0682999	0.0589124
TADA1	0.109456	0.100705	0.0790222	0.090314	0.0951315	0.0782886	0.11714	0.091383	0.0729646	0.0465186	0.078065	0.0509505	0.0712415	0.124659	0.0758847	0.0636863	0.106186	0.0901502	0.104719	0.0910318	0.0832455	0.0751032	0.0573843	0.0579152	0.0712033	0.103902	0	0.101522	0.0969078	0.108808	0.0873553	0.11122	0.0746785	0.0479553	0.0871272	0.0583651	0.073822	0.0704948	0	0.0643418	0.0870957	0.0695134	0.131622	0.0775324	0.128619	0.0336407	0.0302428	0.0591448
ILDR2	0.512917	0.397065	0.296579	0.503333	0.513639	0.415514	0.302745	0.323022	0.229698	0.295223	0.326147	0.304994	0.458847	0.381039	0.293656	0.33512	0.979571	0.405762	0.331708	0.406408	0.328571	0.222855	0.578476	0.195612	0.346113	0.481995	0	0.597017	0.539175	0.611376	0.500618	0.357858	0.327894	0.349294	0.504559	0.259017	0.229527	0.329623	0	0.530564	0.621524	0.521536	0.474333	0.673735	0.481581	0.190086	0.136985	0.285226
MAEL	0.120498	0.168648	0.102243	0.115845	0.0881283	0.150122	0.0376967	0.0483282	0.102396	0.09192	0.0996922	0.079146	0.11799	0.180706	0.118266	0.0986373	0	0.171535	0.0690733	0.153221	0.0858472	0.156328	0.0798999	0.0558636	0.100774	0.186944	0	0.142394	0.115473	0.0453475	0.0645763	0.16269	0.0765657	0.083154	0.138844	0.125492	0.0351782	0.0700585	0	0.103074	0.203724	0.0664577	0.155239	0.101852	0.0646487	0.0456103	0.097439	0.0902983
GPA33	0.0154196	0.0257007	0.0175699	0.0465799	0.0225369	0.0407511	0.0287327	0.0155756	0.0215801	0.00599309	0.0172424	0.0242697	0.0276165	0.055012	0.0315108	0.0510613	0	0.0231513	0.0208114	0.0268351	0.0217128	0.00732286	0.0138609	0.0191888	0.0124967	0.0188443	0	0.00369159	0.0348782	0.0214414	0	0.0151013	0.0148827	0	0.0228774	0.0201243	0.00541676	0.0125971	0	0.0151437	0.0361982	0	0.0143695	0.00990669	0.00466419	0.0151836	0.0104028	0.0804155
DUSP27	0.00808635	0.00615674	0.0103168	0.034546	0.0314053	0.00220461	0.00122934	0.00494604	0.0190418	0.0139373	0.00470375	0.0124251	0.0204823	0.0188439	0.0137751	0.0361235	0	0.0145817	0.0345518	0.011928	0.0217137	0.0072982	0.0231141	0.02378	0.027532	0.00718506	0	0.0246936	0.00961918	0.00477924	0	0.00508023	0.00419343	0	0	0.0146936	0.00423586	0.00295296	0	0.00177748	0.0157865	0.00949886	0.00215682	0.0115102	0.0106716	0.00863916	0.0158466	0.00421013
POU2F1	0.39754	0.450097	0.247054	0.415832	0.38961	0.449522	0.414211	0.257231	0.217134	0.24241	0.288506	0.226342	0.362242	0.313407	0.280485	0.261657	1.08244	0.305725	0.284269	0.348225	0.296974	0.196733	0.64655	0.151636	0.299732	0.425626	0	0.589755	0.464861	0.545944	0.393191	0.254267	0.322395	0.157909	0.498613	0.282575	0.260566	0.317497	0	0.542088	0.703336	0.549061	0.51237	0.745379	0.420325	0.140852	0.150402	0.279464
CD247	0.172999	0.180222	0.12858	0.0991008	0.168224	0.0891555	0.209918	0.128879	0.116064	0.063265	0.0735272	0.0880566	0.0928307	0.130665	0.150417	0.0853643	0.328647	0.111172	0.0707016	0.124772	0.0873971	0.152628	0.0707965	0.112916	0.0725521	0.0809361	0	0.158201	0.180207	0.116777	0.13441	0.148587	0.125845	0.0867562	0.0925494	0.090242	0.13315	0.147611	0	0.195941	0.133988	0.119605	0.110104	0.184773	0.137175	0.0577569	0.120483	0.295556
CREG1	0.174766	0.217877	0.159982	0.251161	0.246525	0.150253	0.199836	0.187762	0.171348	0.108222	0.129554	0.123937	0.226467	0.258174	0.151877	0.264238	0.429256	0.239047	0.200978	0.144904	0.179327	0.13804	0.158828	0.141125	0.14303	0.189947	0	0.155119	0.212624	0.205158	0.194322	0.188864	0.157731	0.137192	0.0760074	0.145803	0.120253	0.177611	0	0.137486	0.22942	0.147239	0.296389	0.14646	0.138503	0.0902102	0.0887673	0.0985061
RCSD1	0.0154595	0.0272129	0.0281807	0.048308	0.0554598	0.00684757	0.00886538	0.0350239	0.0325767	0.00876402	0.0196391	0.00957213	0.110804	0.0640575	0.0569749	0.0875793	0	0.070156	0.0324984	0.0726461	0.0354707	0.0309728	0.0370939	0.0687086	0.0303218	0.00175991	0	0.00242671	0.0320814	0.0616139	0.0279217	0.0164962	0.0353368	0.0720548	0.0150524	0.0513333	0.015475	0.0132874	0	0.0236481	0.0518237	0.00475248	0.0420681	0.00458745	0.0186233	0.00327249	0.0569378	0.0248556
MPZL1	0.324311	0.185707	0.189969	0.277998	0.307553	0.235155	0.252355	0.196071	0.177877	0.181203	0.230443	0.14235	0.302477	0.179991	0.188969	0.182693	0.271667	0.225473	0.261149	0.244523	0.208826	0.159099	0.197024	0.160529	0.223767	0.230244	0	0.279294	0.279923	0.339416	0.312863	0.253278	0.221271	0.236465	0.227712	0.209846	0.20056	0.249801	0	0.372	0.30732	0.188552	0.252197	0.362878	0.246921	0.140969	0.143555	0.272116
ADCY10	0.0963964	0.0799554	0.0654362	0.0932726	0.0967337	0.115507	0.26494	0.0634014	0.0641226	0.0881423	0.0586231	0.038748	0.0581932	0.0507053	0.0695439	0.0531138	0.0993026	0.0640524	0.0619115	0.0535882	0.0584315	0.0931552	0.0241253	0.0717883	0.071412	0.0666854	0	0.148964	0.144955	0.170624	0.131086	0.123359	0.106557	0.105958	0.14116	0.0460599	0.15354	0.102496	0	0.105548	0.0615175	0.0574093	0.0982194	0.23706	0.166317	0.0750409	0.0281164	0.278459
MPC2	0.13858	0.117583	0.111173	0.180481	0.142958	0.134242	0.228753	0.168607	0.104258	0.0819609	0.107926	0.113656	0.149087	0.160902	0.0784184	0.129436	0.0993026	0.0919821	0.180619	0.0840758	0.120713	0.100501	0.150651	0.0784829	0.150684	0.157658	0	0.2017	0.250755	0.111311	0.134625	0.16133	0.131164	0.0728899	0.11328	0.0945369	0.101144	0.128696	0	0.13414	0.127512	0.156712	0.248098	0.157375	0.165865	0.0985677	0.0603069	0.0726575
DCAF6	0.470868	0.463286	0.306361	0.453441	0.509567	0.531308	0.319283	0.303251	0.262213	0.269966	0.365725	0.355159	0.433899	0.321063	0.359692	0.321895	1.13761	0.371691	0.319575	0.451342	0.350568	0.232204	0.658978	0.268116	0.369574	0.497422	0	0.600338	0.562807	0.586756	0.46629	0.351724	0.344986	0.436179	0.551861	0.320888	0.259546	0.321633	0	0.476339	0.677151	0.573957	0.520985	0.669021	0.556715	0.193841	0.190037	0.382854
GPR161	0.0580579	0.0933931	0.0957181	0.123583	0.113057	0.0679743	0.0669381	0.127711	0.108036	0.0790348	0.111306	0.129468	0.127514	0.180747	0.0996724	0.148315	0	0.0532086	0.0891081	0.105131	0.121174	0.0905216	0.0205092	0.0942721	0.0554765	0.0730849	0	0.0678109	0.117293	0.131105	0.0559353	0.112262	0.0612084	0.133133	0.0514821	0.111777	0.0495365	0.0455047	0	0.248024	0.0818315	0.0897197	0.126693	0.045023	0.0906767	0.0838555	0.128334	0.0340763
TIPRL	0.302039	0.277682	0.238384	0.36314	0.338532	0.327702	0.264032	0.261651	0.173952	0.220895	0.246058	0.225282	0.306804	0.31415	0.206262	0.29536	0.271667	0.26916	0.295116	0.255167	0.258412	0.205949	0.24805	0.15656	0.265902	0.315252	0	0.304762	0.422707	0.311416	0.431746	0.282083	0.239037	0.150776	0.268116	0.203982	0.21699	0.229934	0	0.316368	0.309119	0.403835	0.399557	0.376902	0.360431	0.217874	0.140091	0.205623
SFT2D2	0.106003	0.0622739	0.068119	0.0535186	0.0766621	0.052988	0.0705816	0.094165	0.0383865	0.0461645	0.0470912	0.0715492	0.0866102	0.0404568	0.0465349	0.0344797	0	0.050554	0.0845993	0.041787	0.0246255	0.090085	0.0199386	0.0391863	0.0466467	0.0368791	0	0.0954815	0.0927453	0.0746238	0.064717	0.0976987	0.0634347	0.0796464	0.0759738	0.0559208	0.0400295	0.0816458	0	0.146554	0.0763423	0.0596032	0.096378	0.0133314	0.106267	0.111415	0.040309	0.0342997
TBX19	0.0288985	0.0190915	0.014897	0.0203755	0.0227215	0.0144708	0.019124	0.0255152	0.0200874	0.00846656	0.010245	0.0186917	0.00430394	0.0225862	0.00754377	0.0237379	0	0.0329787	0.00538221	0.0133723	0.014243	0.014671	0.00791512	0.00910792	0.0108138	0.00469524	0	0.00679319	0.0264647	0.0192965	0	0.0246301	0.010302	0	0	0.0223779	0.0176245	0.00965238	0	0.0187564	0.0254882	0.0123477	0.0395558	0.0136849	0.0161995	0.0149605	0.00780516	0.0372652
XCL1	0	0	0.00207684	0	0	0	0	0	0	0	0	0	0	0	0	0	0.298782	0	0.000850084	0	0.00570858	0	0	0	0	0	0	0	0	0	0	0	0.00251876	0	0	0	0.00837922	0.00132828	0	0	0	0	0	0	0	0.00052802	0	0
DPT	0.109582	0.0833574	0.0489967	0.0439562	0.0729008	0.0416105	0.0381749	0.0692151	0.036042	0.0365879	0.0838831	0.0413069	0.0786625	0.117571	0.0746021	0.0608703	0	0.0627599	0.0378273	0.069548	0.0491493	0.0607003	0.0197834	0.055151	0.0571054	0.0887264	0	0.0854434	0.0477518	0.0939024	0.0762977	0.0828856	0.0708598	0.0404124	0.0704562	0.0665275	0.0198174	0.0384087	0	0.0775027	0.0431458	0.129174	0.105681	0.0595797	0.0667506	0.00605287	0.0406624	0.0170253
ATP1B1	0.456579	0.484852	0.33149	0.452291	0.575613	0.48661	0.26762	0.254318	0.306481	0.385394	0.377201	0.396314	0.455376	0.349157	0.344184	0.315258	0.849805	0.419333	0.307047	0.410365	0.333102	0.320506	0.519568	0.230235	0.434313	0.513918	0	0.563076	0.514645	0.617083	0.4053	0.252221	0.316037	0.461472	0.563437	0.356799	0.25351	0.396409	0	0.568562	0.64181	0.657993	0.373389	0.645461	0.392378	0.202048	0.196172	0.341926
NME7	0.45522	0.482067	0.291917	0.479722	0.495705	0.441486	0.334062	0.297663	0.255361	0.284244	0.32579	0.325794	0.487403	0.282509	0.338161	0.302773	0.868648	0.405261	0.349151	0.401662	0.309033	0.211193	0.515663	0.196267	0.378408	0.487388	0	0.552412	0.507451	0.598643	0.53096	0.311452	0.377248	0.356021	0.612242	0.320544	0.270021	0.329048	0	0.501757	0.608748	0.353063	0.48587	0.634179	0.44427	0.215028	0.237748	0.33812
BLZF1	0.246072	0.189487	0.195721	0.235075	0.22716	0.207055	0.261539	0.191228	0.123419	0.137889	0.190159	0.133422	0.24248	0.160341	0.157817	0.171869	0.298782	0.189259	0.218204	0.16949	0.162545	0.142536	0.202389	0.0965862	0.214377	0.257249	0	0.300129	0.214244	0.304027	0.254307	0.160612	0.202721	0.158178	0.186641	0.111928	0.184942	0.227889	0	0.248908	0.164811	0.215588	0.240905	0.24445	0.263239	0.0878835	0.109895	0.209326
CCDC181	0.20903	0.165569	0.114744	0.114527	0.146829	0.120586	0.229172	0.123838	0.0839787	0.0784667	0.102643	0.102837	0.146189	0.107473	0.0811728	0.114032	0.140213	0.0884643	0.160533	0.091467	0.127924	0.0818276	0.140995	0.0680171	0.12368	0.133108	0	0.129842	0.159265	0.157694	0.226949	0.097507	0.126694	0.0866348	0.116509	0.0807381	0.106445	0.146375	0	0.168378	0.113309	0.116715	0.155171	0.178505	0.154422	0.0814778	0.0429391	0.0740182
SLC19A2	0.146589	0.104642	0.0811302	0.11721	0.126587	0.0875445	0.0937803	0.0956973	0.0743832	0.0767539	0.0762256	0.0820723	0.119601	0.0876534	0.0694138	0.08631	0.201858	0.115584	0.0961824	0.0828276	0.0909065	0.0835515	0.128177	0.0639375	0.0806922	0.0885123	0	0.134497	0.153	0.0955599	0.123968	0.133626	0.079213	0.107995	0.0603657	0.0714659	0.0736774	0.0798831	0	0.11699	0.117662	0.0726184	0.137741	0.0819202	0.0900262	0.0455574	0.040578	0.0638368
F5	0.00774208	0.00262388	0.0120298	0.0633886	0.0348601	0	0.00123662	0.0172662	0.0204985	0.00739605	0.00255461	0.0114826	0.00175476	0.0807483	0.00629719	0.0506326	0	0.0517676	0.029463	0.00867487	0.0417731	0.0459732	0	0.048858	0.00377934	0	0	0.0105984	0.0961224	0.0173909	0	0.0866966	0.00648909	0	0.0144875	0.00957664	0.00378509	0.00676518	0	0.0102716	0.00578698	0.0181615	0.10953	0	0.000462955	0.00622475	0.0182162	0.00824102
SELP	0	0.00340242	0.00684821	0.0157824	0.00920671	0.00297476	0	0.00734753	0.0026645	0	0	0.00279412	0	0.0246539	0	0.0166315	0	0.00770917	0.00714111	0.00106323	0.00987299	0.0154247	0	0.0179274	0.00154433	0	0	0	0.042317	0.00350416	0	0.0194013	0.000371471	0	0.000734167	0	0	0.00416712	0	0.00127047	0.000423913	0.00479619	0.0183347	0	0	0.00254736	0.000712069	0
C1orf112	0.369156	0.22389	0.151672	0.200078	0.187168	0.192536	0.0465348	0.165536	0.116683	0.0954266	0.132843	0.135019	0.174577	0.242252	0.218198	0.174867	0.393963	0.240981	0.168294	0.149134	0.249605	0.269465	0.0917277	0.127189	0.113652	0.169067	0	0.0602646	0.299581	0.14333	0.105553	0.33083	0.104982	0.0405506	0.387032	0.12607	0.0694778	0.0778492	0	0.240534	0.11404	0.13073	0.336779	0.059514	0.0759877	0.0996945	0.0738359	0.0585348
SELL	0	0.00109635	0.000444555	0.00423606	0.00671067	0.00627409	0	0.000407731	0.00141473	0	0.00348216	0.000360056	0	0	0.000420233	0.00115157	0	0.00383982	0.00343096	0.0023642	0.00158298	0.00696273	0	0.00273187	0	0	0	0	0.0151436	0.00144801	0	0.00840315	0.00220566	0.011736	0	0	0.000677519	0	0	0.0013725	0	0	0.0226529	0	0	0	0.000381685	0
SELE	0.00803565	0.00354308	0.00292324	0.00358117	0.00767106	0	0	0.0038881	0.00134535	0.00236166	0.000304811	0.00181029	0.00143662	0.00863794	0.000233207	0.013972	0	0.0103865	0.00378024	0.00207719	0.00614481	0.0163666	0	0.00951915	0.000910056	0	0	0.00560738	0.014789	0.00675412	0	0.0215544	0.00200072	0	0	0	0.00304762	0.00156583	0	0.00225036	0	0.00357873	0.00472307	0	0	0.000855054	0.000501229	0
METTL18	0.00434903	0.010942	0.0148673	0.0137273	0.00174026	0.0105735	0.0372062	0.0161836	0.00438916	0.00391216	0.00506365	0.0022395	0.00743487	0.00950637	0.00308833	0.00503828	0	0.0047354	0.0224146	0.00516985	0.00620866	0.00565227	0	0.0113899	0.00389122	0	0	0.00995741	0.0147354	0.0100152	0.00633881	0.0221027	0.00312749	0	0.0088745	0.000368944	0.0070074	0.011882	0	0.0125476	0.0139725	0.0092689	0.0163674	0	0.0104183	0.00383701	0.00126025	0.0015925
SCYL3	0.218827	0.186573	0.156386	0.205071	0.154809	0.131524	0.118331	0.144434	0.124173	0.096709	0.175012	0.112425	0.17734	0.181213	0.146668	0.169314	0.120689	0.156109	0.173222	0.169208	0.159305	0.105051	0.188866	0.120059	0.121359	0.245658	0	0.165032	0.196137	0.20311	0.193136	0.166585	0.151912	0.139849	0.131226	0.141345	0.148001	0.134434	0	0.206443	0.14042	0.20613	0.190163	0.117523	0.100307	0.0766983	0.0904118	0.026219
KIFAP3	0.370466	0.414518	0.259278	0.415698	0.478495	0.439968	0.286614	0.273396	0.242042	0.248571	0.374672	0.344256	0.494662	0.326947	0.273941	0.321747	0.965476	0.322286	0.287059	0.441602	0.298548	0.219033	0.498389	0.141051	0.297681	0.507366	0	0.655733	0.440628	0.562159	0.504256	0.258819	0.332411	0.347859	0.462113	0.30635	0.240922	0.25471	0	0.505604	0.710604	0.532763	0.488249	0.529197	0.453258	0.155904	0.220659	0.346301
METTL11B	0.00198198	0	0.00151711	0.00323868	0	0	0	0	0.00207242	0.00486427	0.00412521	0	0	0	0.000837604	0	0	0.0142661	0	0	0.00350754	0.000152151	0	0.00165444	0.0043729	0	0	0	0.00525905	0	0	0	0.000276525	0	0	0	0.000977133	0	0	0.00177011	0.0105897	0.027024	0	0	0.00263064	0.0010113	0.000661002	0
GORAB	0.107319	0.0821088	0.0796113	0.102053	0.0925967	0.0949791	0.0789909	0.0777734	0.0618907	0.0845353	0.083282	0.0740232	0.0808617	0.117635	0.0847699	0.0927492	0	0.0977598	0.103066	0.0904737	0.110233	0.0828618	0.0780088	0.0665352	0.0694024	0.0888553	0	0.0938587	0.098539	0.101566	0.0491528	0.0675301	0.0575737	0.0602606	0.0839697	0.0591059	0.0770581	0.0862013	0	0.0680765	0.0575808	0.0606317	0.106564	0.109483	0.0909634	0.0562104	0.0394108	0.0694403
PRRX1	0.495338	0.23535	0.349054	0.495227	0.290798	0.528022	0.256112	0.371458	0.274611	0.435743	0.413151	0.205507	0.415519	0.282711	0.37058	0.213214	0.83485	0.338865	0.522549	0.403369	0.392326	0.291027	0.618925	0.268031	0.368377	0.371415	0	0.588302	0.37307	0.313035	0.385816	0.333437	0.228889	0.39921	0.212945	0.397598	0.314891	0.323049	0	0.304655	0.327132	0.342801	0.273468	0.558534	0.549656	0.334767	0.174831	0.21021
MROH9	0.00812249	0	0.0069086	0.014663	0.0127065	0	0	0.00757007	0.00381217	0	0.00522972	0.00268563	0.00316438	0.0248754	0.00286141	0.00696429	0	0.000969113	0.0147501	0.0063351	0.0126484	0.00389976	0	0.00257242	0.00128525	0	0	0	0.00902096	0.00595221	0.00541252	0.00905548	0.00345968	0	0	0.00222224	0.00303094	0.000500939	0	0.00232054	0.00277589	0	0.00882194	0.00438172	0.00390821	0.00349231	0.00263454	0.00981265
FMO3	0.000649083	0	0.000929586	0.000772224	0.00145835	0.00212728	0	0	0	0.000556188	0.00169236	0	0	0	0.000260454	0	0	0.00216963	0	0	0	0	0	0	0.000101845	0.00286794	0	0	0.00274454	0	0	0.00157068	0.00309974	0	0	0	0.000741734	0	0	0	0	0	0.00465579	0.00138044	0	0	0.00132862	0
FMO2	0	0	0.000185547	0	0.00245699	0	0	0.00215323	0	0	0	0.000922596	0	0	0	0.000441838	0	0	0	0	0	0.000652895	0	0	0	0	0	0	0.00113816	0	0	0.000711127	0.000546324	0	0	0	0	0.00197301	0	0.00438789	0	0.0121146	0.00330107	0	0	0.000584134	0	0
FMO1	0	0.000943353	0.00104477	0.00277008	0.00580972	0	0	0.00384721	0.00151797	0	0.00129841	0	0.00318482	0.00358789	0.00134497	0.000975146	0	0.00195553	0.0037838	0.00137139	0.00435998	0.000747808	0	0	0.00319917	0	0	0	0.00624468	0.00396725	0.0161352	0.00364987	0.00230855	0	0	0	0.000577082	0	0	0	0.00540472	0	0	0	0	0.00347262	0.000871784	0.00328182
FMO4	0.0274259	0	0.00420475	0.00716691	0.00536147	0	0.00547273	0.00341537	0.000986413	0.00771978	0.00217315	0.00071266	0.00260327	0.00387524	0.00293127	0.00135435	0	0.00653536	0.00449287	0.00307344	0.00185087	0.00821489	0	0.00160832	0.00596641	0.00447276	0	0	0.0123935	0.00191234	0.0165801	0.00357788	0.00492235	0	0.00668622	0.00162164	0.00442374	0.00302999	0	0	0.0276679	0.00913848	0	0.00340465	0.00158502	0.0096069	0.000558201	0.00170073
PRRC2C	0.418689	0.47905	0.306804	0.447402	0.475039	0.448866	0.296432	0.299251	0.236114	0.214265	0.272972	0.274134	0.429172	0.309738	0.279491	0.255973	0.839905	0.382595	0.328542	0.379274	0.319003	0.194245	0.592791	0.165893	0.334597	0.562722	0	0.568459	0.506267	0.549255	0.473156	0.288992	0.329605	0.379633	0.580917	0.304519	0.2102	0.299883	0	0.542686	0.662389	0.548669	0.473526	0.651631	0.447467	0.160551	0.186105	0.281231
MYOCOS	0.0320153	0.0149937	0.0105945	0.0246446	0.0125351	0.00356897	0.0337165	0.00955726	0.012076	0.00522156	0.0146499	0.00580523	0.0165738	0.0036682	0.0127717	0.00283842	0.0591102	0.00400507	0.00680734	0.0127318	0.00652891	0.0102237	0.0252133	0.00656166	0.0044814	0.036811	0	0.0260646	0.0176719	0.0224476	0.0265593	0.00924851	0.0048967	0.0377715	0.0121621	0.0155118	0.00758921	0.00886698	0	0.0126108	0.0645614	0.00477956	0.0232144	0.0433773	0.00675448	0.000588843	0.0061908	0.189139
MYOC	0.00191325	0	0.00160801	0.00114842	0.000986343	0	0.00183722	0.00113444	0.000396316	0	0	0	0	0	0	0.00201847	0	0.00649645	0.00599426	0	0.000626969	0.00111404	0.00313677	0	0	0.00132086	0	0	0.00503166	0.00286838	0	0	0.000276525	0	0.00579945	0.00527839	0.00208059	0.00292917	0	0	0	0	0.002879	0	0.00134481	0.000783448	0	0.0058219
VAMP4	0.152761	0.149644	0.133119	0.195531	0.167669	0.178818	0.20614	0.157655	0.0854873	0.114344	0.127746	0.136415	0.173593	0.140089	0.0935054	0.12656	0	0.157226	0.18055	0.11404	0.169755	0.0997588	0.0590014	0.0753422	0.164672	0.118412	0	0.211046	0.234775	0.179288	0.176213	0.172929	0.139772	0.128098	0.150186	0.100782	0.1259	0.136804	0	0.160861	0.0913354	0.14974	0.229737	0.176944	0.195638	0.100972	0.0531672	0.127839
DNM3	0.475317	0.410918	0.280013	0.395899	0.361326	0.332984	0.199483	0.28718	0.230861	0.277853	0.337293	0.234366	0.349907	0.209221	0.35332	0.29198	1.56629	0.369072	0.262517	0.360206	0.339516	0.177352	0.649366	0.229856	0.336955	0.358168	0	0.52437	0.396305	0.4628	0.256045	0.252986	0.302446	0.308946	0.403893	0.334763	0.20121	0.264437	0	0.493304	0.703345	0.324124	0.445476	0.554244	0.285199	0.213627	0.247516	0.249951
PIGC	0.199701	0.123036	0.102261	0.188229	0.136411	0.117583	0.152167	0.133307	0.132473	0.0588973	0.099972	0.0926836	0.0868068	0.180702	0.104147	0.135311	0.213195	0.165937	0.163602	0.132423	0.122386	0.106001	0.0721861	0.106708	0.0642467	0.114036	0	0.0813971	0.169434	0.122381	0.0786306	0.155279	0.104788	0.16609	0.0559625	0.0892626	0.0661073	0.121554	0	0.182114	0.142201	0.073504	0.227504	0.0819431	0.0777515	0.0624499	0.0789118	0.0850012
C1orf105	0.0085713	0.00318493	0.00457945	0.014332	0.0103265	0.0112949	0.00215143	0.00502516	0.00508411	0.000436349	0.00579446	0.00383494	0.0177347	0.00156458	0.00330105	0.00250937	0	0.00857694	0.00579177	0.00234679	0.00341427	0.00328164	0.0322093	0.00858996	0.010203	0.00192663	0	0.0126352	0.0104265	0.0024105	0	0.00551335	0.00351213	0.00773986	0.00710766	0.00745007	0.00683387	0.00570283	0	0.00676778	0.0117391	0	0.00566092	0	0.00307405	0.00636034	0.00364125	0.0123104
SUCO	0.309572	0.278821	0.210734	0.324828	0.303927	0.31883	0.245083	0.231472	0.173589	0.215727	0.204441	0.218949	0.278946	0.294245	0.198604	0.235827	0.140213	0.261771	0.271111	0.234148	0.226767	0.179288	0.1776	0.125609	0.248733	0.246041	0	0.317271	0.401227	0.349135	0.264101	0.251912	0.237577	0.226814	0.257839	0.220462	0.202479	0.242445	0	0.284797	0.270683	0.339549	0.32146	0.376981	0.266968	0.119992	0.107865	0.300429
TNFSF18	0.0150071	0.00622204	0.0130816	0.000927542	0.0250322	0.00850535	0.00824174	0.0103499	0.00573885	0	0.00536305	0.00220723	0.00772085	0.00216951	0.0063329	0.00207883	0	0.00616523	0.0154156	0.0113036	0.00146011	0.00980139	0	0.000815665	0.0112642	0.0114283	0	0.0029711	0.00950635	0.0136796	0.0277508	0.0136763	0.00644729	0	0.032676	0.00454242	0.00628355	0.00197497	0	0.00995	0.00404344	0.00612705	0.0106917	0	0.0178524	0.00364307	0.00186945	0.00147426
TNFSF4	0.0613566	0.0201889	0.0254172	0.0363252	0.0199511	0.0283504	0.0263408	0.0259619	0.0230048	0.0220786	0.026363	0.0162935	0.0320984	0.016747	0.014935	0.0249565	0	0.0251232	0.0263351	0.0170175	0.0244193	0.0350135	0.0552292	0.00907743	0.0190235	0.0406468	0	0.0554365	0.0501793	0.0345406	0.0472139	0.0373655	0.0267817	0.0297189	0.0142931	0.0303755	0.0211739	0.0404983	0	0.029771	0.0126334	0.0586901	0.0400252	0.0370265	0.0433336	0.00554531	0.0154225	0.0361906
PRDX6	0.140623	0.132854	0.155354	0.215383	0.173297	0.150999	0.360729	0.181033	0.0992869	0.10467	0.126344	0.103957	0.152755	0.128929	0.100957	0.117348	0.196889	0.130359	0.210092	0.124361	0.0935221	0.100259	0.202571	0.0781142	0.167236	0.159634	0	0.245466	0.164471	0.22064	0.237853	0.137123	0.159541	0.0795933	0.0777723	0.0846636	0.189359	0.19873	0	0.22116	0.112603	0.218509	0.199692	0.393314	0.27257	0.0575407	0.0651558	0.264762
SLC9C2	0.23084	0.16127	0.0878081	0.147563	0.0943991	0.131186	0.0997176	0.134882	0.0948219	0.169873	0.17906	0.170393	0.241516	0.20428	0.161138	0.130897	0.3523	0.117718	0.0997712	0.113958	0.0986098	0.067266	0.125138	0.0679385	0.137601	0.107465	0	0.0789606	0.0840213	0.205091	0.18202	0.109925	0.121629	0.111148	0.150918	0.0991334	0.123693	0.126945	0	0.139851	0.15127	0.17182	0.103667	0.143267	0.130705	0.0280258	0.0766819	0.185249
ANKRD45	0.062386	0.0632453	0.0476356	0.0928359	0.0640999	0.0336684	0.0332934	0.0488971	0.0432746	0.0347563	0.0702211	0.0420432	0.0692917	0.0506776	0.0618264	0.0490219	0	0.0652953	0.0624827	0.0610907	0.0380889	0.0272692	0.0573522	0.0436959	0.0592485	0.0471368	0	0.0640379	0.0433923	0.0725818	0.0958089	0.0345212	0.0640231	0.120446	0.0602874	0.0415861	0.0607496	0.0735959	0	0.0413006	0.0527005	0.0465665	0.0478739	0.0941678	0.0845403	0.0074948	0.0459552	0.0686715
KLHL20	0.279613	0.336313	0.221375	0.248494	0.247184	0.306913	0.23039	0.214102	0.168954	0.169936	0.256021	0.210354	0.308958	0.281113	0.229467	0.200087	0.351144	0.237535	0.234445	0.248796	0.193618	0.158246	0.224219	0.154709	0.206915	0.253571	0	0.237194	0.199354	0.324576	0.290834	0.181156	0.211137	0.2811	0.211062	0.247128	0.191651	0.223078	0	0.317157	0.264904	0.217065	0.250355	0.258658	0.21844	0.129913	0.114187	0.220509
CENPL	0.0342992	0.0313324	0.0237436	0.0349663	0.0270551	0.0233403	0.058543	0.0140971	0.030377	0.00821604	0.0191533	0.0124393	0.0272655	0.0162453	0.0253172	0.0270524	0	0.0357303	0.0213334	0.00448865	0.0284896	0.0172608	0.0185818	0.0357442	0.00950652	0.0134081	0	0.0557173	0.0258182	0.0378042	0.0125875	0.0268989	0.0231522	0.0110153	0.0145947	0.0133105	0.0372772	0.0217658	0	0.0344608	0.0191916	0.0624765	0.022687	0.0259917	0.0047781	0.0196095	0.00885607	0.0864429
DARS2	0.029357	0.0395901	0.046557	0.112601	0.104257	0.0563792	0.0451252	0.0445701	0.0493029	0.0210276	0.0337406	0.0430813	0.0156822	0.083838	0.0356732	0.0647528	0	0.103354	0.0515881	0.0473617	0.0447087	0.0331371	0.0391449	0.0442547	0.03639	0.0640322	0	0.0383893	0.0904533	0.0662271	0.0191833	0.0426002	0.0458152	0.0183966	0.0566021	0.0379089	0.0463303	0.0554648	0	0.0443018	0.0373815	0.0515675	0.102486	0.0495143	0.038013	0.0185136	0.0240594	0.0544455
ZBTB37	0.115904	0.0904553	0.06714	0.140007	0.111625	0.140303	0.0959746	0.102842	0.0906479	0.0795258	0.0565412	0.0821862	0.0776307	0.0751234	0.0704031	0.0688196	0.363687	0.0771656	0.105184	0.0836683	0.0965832	0.0607685	0.0810426	0.0765372	0.0984829	0.114245	0	0.0837268	0.0907747	0.0819786	0.0803079	0.0712095	0.0723535	0.140879	0.0672466	0.0952797	0.073946	0.0825715	0	0.139423	0.071317	0.0597249	0.0875063	0.108094	0.0837498	0.0347275	0.0595054	0.109479
SERPINC1	0.00268451	0.00950828	0.00224708	0.00332305	0	0	0.0128233	0.00210155	0.0014905	0.00198547	0	0.00110859	0	0.00155241	0.000261377	0	0	0.000763116	0.00169699	0.00775439	0.000896924	0.000833177	0	0	0.00180667	0	0	0	0	0.00122437	0	0.00419447	0.00258877	0	0	0	0.000710155	0	0	0.000461553	0.0028695	0	0	0	0.00172106	0.000684417	0	0
RC3H1	0.430943	0.425758	0.286178	0.479929	0.438459	0.447827	0.315087	0.26345	0.229776	0.245489	0.337192	0.26717	0.424386	0.330041	0.296053	0.315613	0.694188	0.352659	0.384362	0.362927	0.268379	0.205431	0.39998	0.183142	0.344678	0.430884	0	0.507777	0.456647	0.504696	0.482971	0.293083	0.34	0.325437	0.459232	0.264759	0.240553	0.268678	0	0.468951	0.520671	0.368715	0.516098	0.575484	0.413764	0.166917	0.157339	0.315285
RABGAP1L	0.292483	0.291431	0.188691	0.201496	0.275677	0.21213	0.255707	0.193231	0.149361	0.151743	0.128885	0.191214	0.187538	0.193762	0.283032	0.165405	0.248831	0.174659	0.171972	0.27931	0.159714	0.167446	0.310767	0.106957	0.162482	0.324902	0	0.447663	0.320273	0.34566	0.243395	0.188727	0.22822	0.131092	0.498133	0.32002	0.125184	0.17766	0	0.437827	0.466023	0.281355	0.283476	0.445902	0.20957	0.105447	0.151435	0.281544
CACYBP	0.154557	0.15573	0.145622	0.215092	0.169413	0.178059	0.414113	0.216349	0.103122	0.108367	0.131758	0.106455	0.119523	0.197732	0.108469	0.126171	0.642727	0.0966093	0.254185	0.111753	0.129257	0.111312	0.0896053	0.116359	0.25457	0.182132	0	0.244958	0.232943	0.140142	0.236565	0.17418	0.147011	0.104981	0.183123	0.0877969	0.198916	0.194736	0	0.151773	0.0954215	0.155898	0.294102	0.339415	0.316424	0.104247	0.0492031	0.431792
MRPS14	0.123668	0.0801799	0.0770834	0.104383	0.066563	0.0642665	0.0907325	0.115914	0.0593091	0.0532656	0.0701062	0.0652486	0.0906369	0.0909671	0.0767955	0.0969425	0.143961	0.0515293	0.104445	0.0528818	0.0797747	0.0797384	0.0628595	0.0402362	0.0824036	0.104358	0	0.14241	0.126392	0.0879512	0.124765	0.0915002	0.0852949	0.0529739	0.0801329	0.0550268	0.0684642	0.0995183	0	0.0760444	0.049716	0.184136	0.124288	0.0664408	0.0918523	0.063527	0.0413776	0.0413015
TNN	0.0127787	0.0398602	0.0130952	0.0231377	0.0292961	0.0252526	0.0191355	0.0139808	0.0313374	0.0211338	0.0680762	0.0231451	0.0272286	0.0522808	0.0279811	0.0482777	0	0.0868366	0.0223291	0.0331823	0.0371077	0.0314982	0.00894824	0.0111116	0.0299106	0.0162918	0	0	0.0293061	0.0223949	0.00833246	0.020676	0.0333261	0.0783686	0.00812639	0.0336618	0.026377	0.00956853	0	0.0207222	0.0179832	0.00105926	0.0125861	0.00693949	0.0136556	0.0068746	0.0118072	0.0841458
KIAA0040	0	0	0.00123665	0.000800499	0	0	0	0.00181205	0	0	0.000219021	0	0	0	0	0	0	0	0	0	0.00222446	0.000151508	0	0	0.0025467	0	0	0.00381925	0	0.00158155	0.0161352	0	0	0	0	0	0	0	0	0	0	0	0	0	0	0	0	0.0107591
TNR	0.64116	0.598267	0.443091	0.489063	0.608876	0.597872	0.396714	0.398138	0.356	0.334686	0.473965	0.49932	0.584565	0.374641	0.509429	0.344526	0.817013	0.52468	0.525898	0.552188	0.478478	0.37713	0.801045	0.406588	0.498279	0.577664	0	0.731499	0.671058	0.669352	0.625075	0.558395	0.453993	0.287722	0.649301	0.434504	0.358892	0.435366	0	0.686417	0.868339	0.551649	0.526503	0.671418	0.626347	0.59389	0.297719	0.280919
COP1	0.473937	0.454473	0.241963	0.440965	0.458008	0.40701	0.339986	0.28837	0.213997	0.254152	0.232413	0.285458	0.314005	0.234827	0.272432	0.282383	0.663684	0.330649	0.304099	0.364132	0.306188	0.1563	0.571671	0.156385	0.311291	0.454005	0	0.598197	0.440202	0.612008	0.510513	0.288894	0.351321	0.332439	0.498834	0.285137	0.220801	0.279624	0	0.460071	0.604661	0.429053	0.416917	0.64477	0.506743	0.160947	0.198222	0.363645
PAPPA2	0.141221	0.160391	0.156073	0.315888	0.36673	0.17957	0.136647	0.143336	0.221243	0.167176	0.165106	0.10583	0.187766	0.146833	0.227464	0.25787	0.338907	0.190094	0.206182	0.219402	0.266096	0.134456	0.108557	0.223371	0.137724	0.171568	0	0.164696	0.215078	0.252559	0.151129	0.148952	0.133435	0.355296	0.131411	0.23913	0.0582475	0.104014	0	0.192727	0.212637	0.0841521	0.300096	0.117647	0.143545	0.155769	0.405083	0.215121
ASTN1	0.447678	0.470502	0.231452	0.383801	0.398761	0.354583	0.336806	0.242648	0.195766	0.226389	0.279721	0.230478	0.373703	0.231229	0.294642	0.323371	1.23651	0.311851	0.278883	0.32783	0.255496	0.17542	0.522392	0.150185	0.250143	0.39624	0	0.565253	0.458313	0.498405	0.38611	0.247393	0.274849	0.142401	0.4672	0.257711	0.179913	0.235714	0	0.443808	0.607161	0.486797	0.431141	0.626914	0.419366	0.199928	0.109088	0.265859
BRINP2	0.686097	0.700815	0.462141	0.594881	0.688112	0.555911	0.509598	0.466953	0.397876	0.58042	0.56831	0.5566	0.660558	0.514919	0.50113	0.562577	1.02309	0.580126	0.542591	0.597639	0.461426	0.38571	0.772036	0.391787	0.518483	0.499976	0	0.744471	0.803824	0.795153	0.501107	0.588165	0.539409	0.443423	0.650961	0.558032	0.278	0.404759	0	0.697459	0.930175	0.66965	0.681471	0.826653	0.684303	0.45443	0.412015	0.468851
SEC16B	0.115029	0.195829	0.146659	0.150037	0.181099	0.164515	0.172435	0.134368	0.132424	0.121681	0.09593	0.104987	0.116885	0.207216	0.130748	0.123935	0.140213	0.0767771	0.138615	0.132174	0.157383	0.139361	0.0609245	0.162136	0.0987033	0.10323	0	0.140842	0.205485	0.217577	0.163628	0.185476	0.140777	0.120742	0.11172	0.0745684	0.112005	0.126734	0	0.114132	0.177313	0.194142	0.152302	0.157162	0.187879	0.0786698	0.0978932	0.0353659
RASAL2	0.255406	0.320996	0.188879	0.341881	0.331793	0.268242	0.183324	0.160677	0.139218	0.168977	0.164858	0.11293	0.299962	0.166829	0.2056	0.244372	0.510018	0.32453	0.180169	0.22626	0.241945	0.136937	0.353449	0.0990932	0.224244	0.380481	0	0.491147	0.350068	0.381517	0.322806	0.223824	0.212932	0.189075	0.391281	0.217402	0.157489	0.180303	0	0.428654	0.639303	0.236125	0.401613	0.395489	0.322025	0.275856	0.159654	0.200634
CLEC20A	0.00922292	0.0153554	0.0425122	0.145501	0.0879695	0.0392562	0.0517003	0.0567776	0.0353726	0.0175927	0.0178208	0.0136964	0.0319965	0.105526	0.0176826	0.10882	0.140213	0.0640446	0.0976083	0.0197039	0.0715281	0.0476725	0.0244042	0.0647763	0.00992509	0.00909462	0	0.031549	0.141711	0.0472962	0.040598	0.0926806	0.0171018	0.0235369	0.0055833	0.0129614	0.0400062	0.0484915	0	0.0420457	0.0223366	0.0291211	0.211679	0.00967064	0.036549	0.0194371	0.0221642	0.0160499
TEX35	0	0	0.00378575	0.0100339	0.000256393	0	0.0126245	0.00378628	0.00310048	0	0.00125983	0.00317889	0	0.00185478	0.00246275	0.00432361	0	0	0.00378728	0	0.00438571	0.000200086	0	0.00122669	0.00315135	0.000893807	0	0	0.00535492	0.0033574	0	0.00153487	0.00178577	0	0	0.000688308	0	0.00140986	0	0	0.00741772	0	0.00116501	0	0	0.00644986	0.000390362	0.00556231
RALGPS2	0.528146	0.562394	0.383851	0.569023	0.547067	0.517394	0.504421	0.410059	0.323354	0.33152	0.449378	0.453537	0.499725	0.525444	0.336686	0.433913	1.09865	0.460541	0.413763	0.44082	0.402023	0.302822	0.627186	0.247466	0.428228	0.512374	0	0.596995	0.639093	0.722056	0.56166	0.401249	0.485449	0.599243	0.634763	0.390745	0.30768	0.482451	0	0.594821	0.672945	0.629683	0.668466	0.743553	0.50974	0.266521	0.20896	0.45129
ANGPTL1	0.0199193	0.0369229	0.109392	0.368545	0.185162	0.0943002	0.173365	0.106996	0.119234	0.0528592	0.0289767	0.0395589	0.0472433	0.184323	0.0339341	0.19718	0	0.126336	0.170879	0.0468155	0.0781186	0.0732681	0.00776259	0.121992	0.054148	0.0188199	0	0.0470061	0.324891	0.0833409	0.0411372	0.166617	0.0577074	0.0643068	0.0176493	0.0343513	0.115017	0.14489	0	0.0731904	0.0634182	0.140787	0.34384	0.0452302	0.0710223	0.0831511	0.0286778	0.0481967
FAM20B	0.265455	0.282804	0.217953	0.319007	0.296581	0.25491	0.251911	0.211815	0.177855	0.183478	0.239418	0.154403	0.250324	0.217509	0.208897	0.217861	0.196889	0.26626	0.265753	0.249849	0.240137	0.157389	0.203895	0.14388	0.224538	0.283617	0	0.297101	0.25216	0.327934	0.272011	0.219167	0.231903	0.306192	0.223124	0.192462	0.170944	0.237233	0	0.301385	0.272349	0.208778	0.329541	0.310509	0.236458	0.147104	0.121097	0.177867
TOR3A	0.0308209	0.0643692	0.0499421	0.0521462	0.0657453	0.0324051	0.0778811	0.0780241	0.0534179	0.0259458	0.029452	0.0251529	0.0592783	0.0618822	0.0566478	0.078089	0	0.0946207	0.0574256	0.057726	0.0550888	0.0518767	0.0616812	0.0593069	0.0351628	0.031455	0	0.0370742	0.0570803	0.0424866	0.100607	0.0861677	0.0657229	0.026421	0.0448975	0.0375457	0.0361162	0.0573695	0	0.0610084	0.110763	0.0707152	0.098425	0.0431522	0.0495569	0.0319377	0.071621	0.0734709
ABL2	0.478851	0.423828	0.281875	0.455184	0.459001	0.432491	0.349729	0.30124	0.227772	0.252371	0.295138	0.284189	0.438337	0.371958	0.302331	0.314603	0.46965	0.37603	0.345106	0.370408	0.307364	0.202297	0.47106	0.194696	0.346028	0.41089	0	0.574169	0.46712	0.553163	0.506383	0.293933	0.347934	0.294154	0.47325	0.319454	0.247382	0.365035	0	0.491959	0.622969	0.404104	0.447924	0.626186	0.421054	0.16917	0.171829	0.285244
SOAT1	0.109173	0.110547	0.0822018	0.0967401	0.118938	0.105601	0.165467	0.0949295	0.0857233	0.0607591	0.0723484	0.0534969	0.113461	0.107733	0.0921605	0.0990264	0.13082	0.101814	0.110039	0.113989	0.0839116	0.072046	0.0522425	0.0623583	0.101981	0.0709623	0	0.116047	0.090188	0.0806468	0.141644	0.113997	0.0738308	0.0742076	0.0835414	0.0687869	0.091579	0.0971152	0	0.099374	0.0675448	0.0645692	0.109122	0.151225	0.0982396	0.0424999	0.0505178	0.15801
AXDND1	0.0116806	0.0464176	0.0200229	0.0472652	0.0304179	0.0216812	0.0139369	0.0210193	0.0199309	0.018788	0.0128802	0.00687014	0.0164048	0.0169102	0.01996	0.0249868	0	0.0246179	0.0301242	0.0114883	0.0101531	0.02369	0	0.0127172	0.0112015	0.0148014	0	0.0315514	0.0489957	0.0430736	0.0281603	0.0311678	0.0116684	0.00353023	0.00534102	0.0218885	0.00613107	0.00873177	0	0.0110902	0.0272142	0.0272025	0.0305512	0.0229852	0.0266151	0.0107274	0.0106625	0.0713647
NPHS2	0.00359252	0	0.000749071	0.00589706	0.00357148	0	0	0.00063705	0.00160562	0	0.000230177	0.000322747	0	0	0	0.0017445	0	0.00348371	0	0.000863914	0.000299845	0.00219458	0	0.00349743	0.0040563	0	0	0	0.00336687	0.00135612	0	0	0.000518146	0	0	0	0.000262394	0	0	0	0	0	0	0.00156158	0.000932079	0.000513637	0	0.00480838
TDRD5	0.100341	0.118381	0.120704	0.0904834	0.143555	0.119014	0.0555278	0.0326858	0.0532727	0.0809148	0.10544	0.0301343	0.0555317	0.103072	0.0530251	0.0894962	0.298782	0.139905	0.0671186	0.0966812	0.0502315	0.156355	0.0926093	0.12923	0.0600002	0.15694	0	0.0764332	0.0641064	0.0901012	0.0490579	0.0894681	0.0638345	0.0227881	0.140912	0.0705782	0.128097	0.06746	0	0.214185	0.162235	0.176872	0.179868	0.0632697	0.051974	0.037813	0.061334	0.126901
FAM163A	0.0502248	0.0215237	0.0668276	0.0533327	0.00464403	0.0131163	0.052343	0.0595806	0.0363691	0.048058	0.0363979	0.0650544	0.010477	0.0700809	0.0822156	0.0588064	0.196889	0.0122907	0.0308069	0.00427545	0.00703631	0.0616063	0.0942891	0.132906	0.0225602	0.0688737	0	0.0232402	0.0530128	0.0514596	0.0407364	0.0940721	0.193523	0.156089	0.0267409	0.156481	0.0381859	0.0165046	0	0.0156621	0.0193874	0.0544999	0.0339622	0.0435018	0.033967	0.00318109	0.0207761	0.0194325
TOR1AIP2	0.363119	0.277472	0.228999	0.361934	0.309468	0.362588	0.316181	0.231268	0.188029	0.178447	0.244856	0.223574	0.279779	0.260575	0.213154	0.26259	0.450482	0.285107	0.300373	0.269531	0.247689	0.177584	0.264118	0.182507	0.288564	0.348466	0	0.425077	0.299322	0.372591	0.299116	0.247376	0.240007	0.410467	0.270645	0.227453	0.209554	0.275561	0	0.350384	0.27378	0.319553	0.375875	0.398191	0.299566	0.114743	0.128117	0.217696
TOR1AIP1	0.151308	0.151871	0.138011	0.172776	0.128179	0.169945	0.246925	0.171894	0.101993	0.0872322	0.108786	0.0787087	0.215346	0.176017	0.0998568	0.140985	0.434068	0.16556	0.192761	0.115702	0.119922	0.128184	0.157428	0.103143	0.144805	0.138296	0	0.178421	0.217184	0.17306	0.214204	0.170469	0.161864	0.126597	0.134822	0.0864091	0.150173	0.148899	0	0.16419	0.133981	0.231539	0.223016	0.193767	0.163214	0.0942477	0.0674293	0.157248
CEP350	0.495617	0.457748	0.266871	0.457713	0.445945	0.371674	0.347044	0.303232	0.22019	0.249716	0.282353	0.268917	0.427534	0.267391	0.284881	0.330769	0.883641	0.372171	0.364644	0.386938	0.309595	0.207988	0.457193	0.16183	0.347397	0.469615	0	0.570894	0.525512	0.574675	0.402357	0.302226	0.331321	0.258833	0.476449	0.28862	0.240644	0.313017	0	0.467589	0.574921	0.478757	0.518624	0.568557	0.443074	0.179366	0.164136	0.353392
QSOX1	0.210159	0.169271	0.17412	0.234851	0.223601	0.200581	0.241712	0.209671	0.1911	0.164144	0.18474	0.169952	0.288494	0.234944	0.181719	0.187942	0.301823	0.212098	0.214294	0.215905	0.1822	0.163302	0.294895	0.146322	0.178919	0.236267	0	0.278748	0.264508	0.225029	0.303098	0.239492	0.194572	0.126465	0.194602	0.173599	0.172504	0.174442	0	0.322563	0.303073	0.194863	0.26874	0.212373	0.210832	0.145607	0.127453	0.231755
LHX4	0.00909033	0.00158651	0.0174821	0.0205674	0.00697169	0.00459331	0.0149432	0.00877538	0.00934362	0	0.000888956	0	0	0.0114209	0.00288008	0.000646657	0	0.0166201	0.0187584	0.000675989	0.0139112	0.00932872	0	0.00720215	0.00654296	0.0200011	0	0	0.0133803	0.00959065	0	0.00801987	0.00910812	0	0.00961661	0.00394291	0.00627962	0.0117241	0	0.0183137	0.00561982	0	0.0255707	0.00313055	0.00634273	0.0103739	0.00575087	0.12818
ACBD6	0.470456	0.468054	0.311101	0.46994	0.490081	0.456127	0.332471	0.3021	0.243709	0.245362	0.319421	0.258352	0.467895	0.33683	0.31506	0.340956	0.802954	0.328543	0.340206	0.407794	0.305556	0.188993	0.598968	0.139705	0.344399	0.521123	0	0.64207	0.513967	0.557022	0.500771	0.31697	0.322124	0.414651	0.529911	0.295683	0.269263	0.331414	0	0.570975	0.58668	0.521907	0.481685	0.66592	0.47109	0.184474	0.188914	0.443995
XPR1	0.475523	0.464006	0.295835	0.480405	0.506158	0.459475	0.40401	0.31893	0.262683	0.301103	0.346498	0.312093	0.440634	0.292262	0.32846	0.358832	0.991298	0.393141	0.367244	0.38697	0.365616	0.245918	0.479766	0.230275	0.40347	0.441325	0	0.638919	0.542526	0.558951	0.499484	0.312373	0.340317	0.404086	0.452371	0.323112	0.257347	0.344251	0	0.521511	0.568509	0.502962	0.538195	0.61791	0.460472	0.198408	0.210188	0.255246
KIAA1614	0.0192015	0.0242506	0.0197347	0.0433449	0.0488904	0.0273842	0.0424571	0.040654	0.0309424	0.0189661	0.0493443	0.0462734	0.0747212	0.0372476	0.0437485	0.032359	0.0591102	0.0549423	0.0256119	0.0103743	0.010926	0.0300345	0	0.0436406	0.0312737	0.017464	0	0.0133686	0.0261139	0.0506949	0.0335439	0.0326524	0.0725175	0.0315818	0.0673697	0.0366761	0.0257846	0.0263615	0	0.0543979	0.0439403	0.04298	0.0401182	0.0646303	0.0417949	0.0166929	0.0377425	0.0758005
STX6	0.220333	0.271644	0.193333	0.305172	0.292431	0.268261	0.25648	0.217761	0.205996	0.184939	0.199791	0.160871	0.232609	0.264039	0.210667	0.257778	0.629948	0.293039	0.253487	0.248443	0.218445	0.167483	0.220787	0.18639	0.214331	0.206285	0	0.264319	0.222423	0.308202	0.23352	0.24848	0.176481	0.227338	0.260642	0.210569	0.176287	0.206145	0	0.290301	0.261938	0.211103	0.340779	0.227879	0.198888	0.11299	0.133535	0.281756
MR1	0.0459395	0.0617968	0.03455	0.0567166	0.0469692	0.0422725	0.0638158	0.0498807	0.0499191	0.0305286	0.0334925	0.029285	0.0541377	0.0472358	0.0370196	0.0564299	0	0.0403077	0.0494645	0.0429767	0.0445822	0.0362666	0.0251495	0.0553502	0.0231637	0.0346125	0	0.0527562	0.0352021	0.0511435	0.0308803	0.0456268	0.0414621	0.0473653	0.0108293	0.0279121	0.0245798	0.0522164	0	0.0311775	0.0372093	0.023087	0.0317367	0.0565939	0.0295167	0.00975458	0.026798	0.115468
IER5	0.0891408	0.08058	0.0736464	0.0796853	0.0449963	0.0703109	0.224654	0.110801	0.0450941	0.0392455	0.0591077	0.0244723	0.0839151	0.0706678	0.0382706	0.0409832	0	0.0480483	0.145224	0.0426314	0.0724782	0.0528256	0.0665058	0.0440014	0.0931578	0.0587788	0	0.0862657	0.182854	0.0589765	0.124229	0.140707	0.0739839	0.0531161	0.0347528	0.0462168	0.103172	0.0709023	0	0.0650818	0.0338649	0.0350092	0.0832013	0.100096	0.0968968	0.0299099	0.0189827	0.330737
CACNA1E	0.457696	0.441229	0.247389	0.328314	0.418364	0.359703	0.253253	0.237576	0.184153	0.204058	0.248734	0.271412	0.412564	0.22298	0.286039	0.260857	1.41309	0.275452	0.239384	0.303741	0.25074	0.169168	0.623643	0.169557	0.293816	0.366959	0	0.562653	0.500532	0.421168	0.386361	0.331257	0.227216	0.129772	0.618245	0.226451	0.184704	0.25395	0	0.546792	0.55984	0.391829	0.325516	0.574063	0.395763	0.27292	0.177505	0.200742
ZNF648	0	0.00517025	0.000952222	0	0.00272413	0	0.00158068	0.00103231	0.000823508	0	0.00152624	0	0	0	0.000781791	0.000577121	0	0.00645546	0.00103101	0.00301783	0	0.000487212	0	0	0.000428885	0	0	0.00381925	0	0.00136402	0	0	0.000293967	0	0	0	0	0.00191241	0	0	0.00102164	0	0	0	0.00213855	0	0.000538844	0.00116029
GLUL	0.119356	0.0709293	0.134578	0.0626721	0.0912332	0.122479	0.223804	0.121917	0.0633942	0.033054	0.0395076	0.0408566	0.0941011	0.0628985	0.0516476	0.0333796	0.475922	0.024062	0.14013	0.0422961	0.0502644	0.096409	0.167446	0.0354779	0.0819135	0.0940358	0	0.181796	0.104975	0.142439	0.220979	0.138202	0.121293	0.094001	0.0809492	0.0268233	0.075571	0.118324	0	0.149828	0.0375471	0.113812	0.178389	0.12173	0.169642	0.0775696	0.0421495	0.0475562
RGSL1	0.0389881	0.0135969	0.0123871	0.0299115	0.00428147	0.00705707	0.0235455	0.00829024	0.00565207	0.00289158	0.00560265	0.0043478	0	0.00700833	0.0121693	0.00228866	0	0.0184825	0.0107709	0.000580549	0.00732724	0.0154468	0	0.0119982	0.00254445	0	0	0.00279679	0.0375307	0.0140067	0	0.03614	0.00818765	0.0167465	0.0424231	0.00158086	0.00632121	0.00392019	0	0.0181556	0.0112595	0.0129794	0.021176	0	0.0143708	0.00213226	0.000623928	0.0365714
RNASEL	0.0591395	0.0371935	0.0188273	0.0297563	0.0265468	0.0185854	0.0407642	0.0295741	0.0127609	0.0180703	0.0487824	0.00734157	0.0446012	0.0228055	0.0164356	0.0210064	0	0.0280778	0.0352956	0.0126088	0.0185418	0.0407935	0.0354954	0.0364443	0.0141228	0.0251402	0	0.0478121	0.035968	0.0218639	0.0283393	0.022914	0.018411	0.0128952	0.0130078	0.0167149	0.0128071	0.0410077	0	0.0136583	0.0380234	0.0495277	0.0317474	0.00392399	0.033066	0.0132508	0.00654432	0.0122126
RGS16	0	0.0158393	0.000166978	0	0	0	0.0222479	0	0.000704139	0	0	0	0	0	0.000260519	0	0	0.00174883	0	0	0.00145872	0.00277701	0	0.000485936	0.000632181	0	0	0	0.00120736	0	0	0.0137267	0.00109302	0	0.000973653	0	0.00132818	0.00232221	0	0	0	0.00444933	0.0044006	0	0.00136366	0.00354606	0	0.0227347
RGS8	0	0	0.00154191	0.000995462	0	0	0	0.00148044	0.00250941	0	0.00206979	0	0.00372129	0	0.00123218	0	0.262645	0	0	0.0043575	0	0.00010533	0	0.00143557	0.00292678	0	0	0	0.0007457	0.00218189	0.0166945	0.00238102	0.000987912	0	0	0	0.00046508	0	0	0.00475404	0.010693	0.00780168	0	0.00860947	0	0.00187286	0	0.00174251
NPL	0.13374	0.0674634	0.0788169	0.108435	0.113587	0.123999	0.0493955	0.0698228	0.0775642	0.0628782	0.0694441	0.0463362	0.062698	0.0796907	0.0668676	0.122996	0	0.111257	0.0569573	0.0876178	0.0694119	0.0657518	0.0988602	0.0433161	0.072432	0.088823	0	0.0985801	0.092853	0.105312	0.112868	0.0735073	0.0788198	0.0339559	0.0558533	0.0685979	0.0369434	0.0576788	0	0.0817314	0.0759301	0.0786457	0.106239	0.0409949	0.0618794	0.0244734	0.0427184	0.0970186
DHX9	0.366304	0.340922	0.251363	0.357432	0.331651	0.373248	0.314135	0.275057	0.195524	0.218541	0.238532	0.203322	0.314724	0.300818	0.218938	0.269729	0.762145	0.295621	0.299623	0.250819	0.260199	0.183605	0.195579	0.18019	0.288773	0.311328	0	0.44836	0.41673	0.399009	0.35954	0.283399	0.268546	0.240243	0.273248	0.227908	0.247509	0.284093	0	0.385445	0.346734	0.350008	0.391225	0.364809	0.338867	0.143633	0.114366	0.207752
SHCBP1L	0.0179735	0.013922	0.0200411	0.0271283	0.00791043	0.010102	0.0269307	0.0234361	0.0105572	0.0130277	0.0153122	0.0134544	0.0106518	0.0306747	0.0211176	0.0210092	0	0.0129653	0.0342902	0.017277	0.0122193	0.0195333	0	0.0124561	0.0197255	0.0117749	0	0.0123567	0.0352133	0.0552793	0.0386387	0.0210541	0.0637257	0	0.0308724	0.00961964	0.0195208	0.0299877	0	0.0228656	0.0133396	0.0480269	0.0303566	0.00721357	0.0102198	0.00891622	0.00127203	0.11382
LAMC1	0.408263	0.429195	0.293141	0.443949	0.420424	0.428184	0.340918	0.302802	0.255941	0.3038	0.322608	0.250322	0.332595	0.347013	0.321228	0.312647	0.553598	0.351801	0.365548	0.351217	0.315351	0.253238	0.4467	0.259817	0.278466	0.392392	0	0.456718	0.328608	0.473352	0.501376	0.34746	0.332149	0.517534	0.384354	0.235753	0.303456	0.360451	0	0.347428	0.446996	0.40612	0.393288	0.492862	0.386983	0.187186	0.188581	0.257974
LAMC2	0.00547529	0.00616178	0.00627272	0.015143	0.0107893	0.00558466	0.00104652	0.00841454	0.00189679	0.000352537	0.00756872	0.00711515	0.0018704	0.00774618	0.00250063	0.00493617	0	0.00835056	0.00439918	0	0.0058103	0.0053058	0	0.00903815	0.00310734	0	0	0.00441401	0.00705425	0.00241993	0	0.00523633	0.0084399	0	0	0.00103192	0.00132016	0.00501465	0	0.00244088	0.00109904	0	0.0143602	0	0.00187933	0.00263291	0.00418592	0.0288203
NMNAT2	0.411899	0.473539	0.238356	0.44904	0.396565	0.404494	0.194104	0.222579	0.197688	0.201508	0.290286	0.249332	0.439402	0.299353	0.298616	0.277535	1.23165	0.346655	0.305974	0.346024	0.270761	0.161091	0.586821	0.113991	0.315352	0.549408	0	0.599182	0.468625	0.556807	0.363084	0.222824	0.269567	0.291845	0.510313	0.300178	0.188321	0.234329	0	0.513723	0.699339	0.418675	0.496668	0.581046	0.400233	0.231772	0.117626	0.242008
SMG7	0.403837	0.333201	0.24861	0.429084	0.406524	0.445313	0.327063	0.274232	0.219415	0.211971	0.278859	0.197971	0.390052	0.346795	0.263497	0.273374	0.226098	0.358902	0.312452	0.336582	0.298935	0.189221	0.212842	0.17447	0.29839	0.382097	0	0.452305	0.426185	0.45293	0.341496	0.275764	0.287136	0.360273	0.269462	0.238897	0.218713	0.298187	0	0.333036	0.370328	0.365525	0.386285	0.461824	0.353724	0.14624	0.161801	0.320676
NCF2	0	0.00230594	0.00431497	0.0108013	0.0018048	0	0.00351831	0.00538634	0.00586138	0.00343829	0.000996228	0.00288378	0.00220158	0.00841189	0.00344254	0.0107027	0	0.00358058	0.00290393	0.00399173	0.00188754	0.00472864	0	0.0135896	0.000304336	0.00035817	0	0	0.00259833	0.00334464	0.00513312	0.00248327	0.00269234	0	0	0.00204094	0.000908048	0.00148292	0	0	0.00355791	0	0	0.00115329	0	0.00191599	0.00315855	0.00675014
ARPC5	0.119871	0.16542	0.13582	0.241397	0.15894	0.179069	0.228507	0.195997	0.128015	0.118814	0.143196	0.136219	0.181679	0.19734	0.109815	0.171433	0	0.153022	0.247135	0.117728	0.147154	0.118855	0.218881	0.118654	0.168594	0.150176	0	0.202798	0.253525	0.123626	0.209514	0.190641	0.135877	0.0627073	0.10022	0.116451	0.145896	0.179678	0	0.171925	0.153823	0.0949063	0.269591	0.201038	0.227586	0.10789	0.0569895	0.179035
RGL1	0.522115	0.448008	0.343262	0.543484	0.540916	0.489245	0.394096	0.383225	0.264544	0.322053	0.341894	0.376303	0.45156	0.403097	0.367399	0.369325	1.40624	0.379602	0.377691	0.466374	0.341306	0.25848	0.503002	0.209024	0.430931	0.543995	0	0.652619	0.785546	0.617191	0.551607	0.338261	0.40951	0.313697	0.692384	0.331939	0.302687	0.399481	0	0.62428	0.714135	0.563197	0.568742	0.652909	0.543984	0.205695	0.238094	0.33269
APOBEC4	0	0.00142664	0.00686527	0.0606576	0.0162725	0.00240316	0.00488582	0.00928672	0.0099411	0.000450068	0.00208774	0.00152881	0	0.0122766	0.00164522	0.0150977	0	0.00984743	0.0237892	0.00242668	0.00600441	0.0102104	0	0.0143057	0	0	0	0	0.0596363	0.011871	0	0.011027	0.00552612	0.0183966	0	0.000365142	0.00414518	0.00146241	0	0.000961928	0.00563972	0	0.0350561	0	0	0.00509469	0.00364562	0
COLGALT2	0.465085	0.399686	0.269241	0.359862	0.34171	0.40618	0.400847	0.292453	0.240987	0.220933	0.243796	0.215275	0.311059	0.326003	0.259947	0.306825	0.847303	0.241532	0.295659	0.292534	0.292087	0.207663	0.42771	0.178392	0.317694	0.346707	0	0.461961	0.430799	0.480185	0.476543	0.317669	0.30061	0.279687	0.431039	0.230516	0.272103	0.331861	0	0.349373	0.416896	0.367027	0.440833	0.500278	0.388407	0.190297	0.178211	0.258584
TSEN15	0.381981	0.266955	0.208326	0.295833	0.276969	0.316275	0.253979	0.23671	0.172584	0.175836	0.232706	0.206282	0.225918	0.207313	0.220699	0.22991	0.605234	0.201804	0.239022	0.223853	0.216229	0.235094	0.197749	0.147708	0.217564	0.256307	0	0.32319	0.371471	0.294944	0.311464	0.283245	0.2399	0.235868	0.425097	0.203753	0.190741	0.219507	0	0.306437	0.209873	0.317733	0.280339	0.370861	0.285322	0.119161	0.0990611	0.377925
C1orf21	0.522635	0.462172	0.332744	0.542827	0.501315	0.430658	0.420815	0.310884	0.234411	0.363112	0.373389	0.324366	0.530521	0.396275	0.325882	0.343877	0.576353	0.391573	0.373235	0.431901	0.369898	0.214966	0.638309	0.176174	0.366803	0.508149	0	0.618017	0.593681	0.595894	0.460143	0.324424	0.365304	0.258566	0.582733	0.317474	0.216513	0.37879	0	0.535056	0.680075	0.560125	0.540056	0.694299	0.479243	0.190483	0.183803	0.440967
EDEM3	0.31264	0.339153	0.240572	0.387876	0.37954	0.34147	0.290305	0.271596	0.20155	0.248362	0.264583	0.207927	0.323435	0.266602	0.211734	0.291264	0.79495	0.280006	0.291114	0.246083	0.265152	0.195596	0.342245	0.141718	0.276478	0.348502	0	0.326938	0.427808	0.390846	0.412345	0.302778	0.256439	0.257552	0.35886	0.225524	0.224092	0.253076	0	0.337481	0.272259	0.301512	0.365352	0.480269	0.309905	0.15886	0.154144	0.278793
RNF2	0.22118	0.245548	0.152951	0.251574	0.256158	0.23742	0.296523	0.157648	0.166661	0.126285	0.170153	0.160665	0.136281	0.151257	0.135644	0.201473	0.0552388	0.204461	0.186143	0.204809	0.161431	0.136327	0.111419	0.109109	0.206641	0.286173	0	0.251603	0.201674	0.317811	0.184254	0.173254	0.17096	0.17538	0.121867	0.146966	0.157121	0.165471	0	0.204051	0.228683	0.140307	0.206457	0.293166	0.252681	0.127886	0.107304	0.317837
TRMT1L	0.167347	0.200557	0.167081	0.210018	0.209881	0.199024	0.21539	0.166515	0.117049	0.145501	0.15049	0.141498	0.173674	0.16009	0.139298	0.118314	0.424614	0.146029	0.195362	0.133434	0.15466	0.126008	0.142742	0.0825942	0.177212	0.227747	0	0.244424	0.297233	0.246923	0.207797	0.201642	0.177075	0.151285	0.214824	0.137054	0.123155	0.174278	0	0.215898	0.143869	0.243492	0.212262	0.250978	0.23881	0.0814599	0.0584631	0.143419
SWT1	0.249943	0.233661	0.220341	0.249338	0.303323	0.160948	0.233611	0.198425	0.172566	0.157896	0.189286	0.192647	0.206908	0.244348	0.237584	0.223927	0.351144	0.234293	0.225694	0.240944	0.193571	0.175659	0.236873	0.187486	0.246786	0.207036	0	0.167625	0.255789	0.280359	0.219474	0.216427	0.220249	0.155	0.260425	0.23212	0.217324	0.25083	0	0.256492	0.208652	0.281259	0.269402	0.308053	0.318225	0.134239	0.135497	0.214935
IVNS1ABP	0.15431	0.135294	0.151506	0.211735	0.227946	0.227229	0.231221	0.138247	0.118572	0.109405	0.160557	0.105475	0.152703	0.187906	0.176351	0.17962	0.13082	0.199159	0.170665	0.238357	0.167914	0.107273	0.115045	0.139131	0.240094	0.171466	0	0.212224	0.243344	0.223753	0.202408	0.144365	0.139223	0.0573223	0.130553	0.141755	0.133732	0.154875	0	0.179922	0.134048	0.106112	0.241086	0.263008	0.237004	0.0737586	0.0693651	0.161986
HMCN1	0.00848654	0.0207831	0.0134784	0.0357073	0.023415	0.003143	0.0143209	0.0207984	0.0111765	0.0208826	0.0116624	0.00320268	0.00469195	0.0315941	0.0176856	0.0151886	0	0.0168452	0.0058498	0.0111662	0.012775	0.0106715	0	0.0176272	0.0107573	0.0015705	0	0.0082454	0.0386015	0.0198731	0.00666401	0.0338369	0.0172356	0.0128952	0.00640826	0.00976117	0.00796823	0.00989992	0	0.0246895	0.0123801	0.0176512	0.0287223	0.0138532	0.00560316	0.0149873	0.00331303	0.040704
PRG4	0	0	0.000931091	0	0.00106331	0.00144526	0.0038115	0	0	0	0	0	0	0.0111468	0	0.00445914	0	0	0.00183371	0	0	0.000485296	0	0	0.00142992	0	0	0	0.000461757	0.00058882	0	0	0.000443856	0	0	0	0	0	0	0	0	0	0	0	0.00187317	0	0	0
TPR	0.444738	0.385333	0.242025	0.297983	0.270219	0.284243	0.26681	0.237858	0.173403	0.178036	0.236963	0.188714	0.298946	0.248334	0.228506	0.26384	0.362381	0.281855	0.288108	0.251648	0.241817	0.181691	0.371067	0.177512	0.279647	0.343039	0	0.367485	0.364651	0.34919	0.308284	0.258807	0.233945	0.344479	0.255002	0.212399	0.192728	0.244226	0	0.377873	0.379271	0.301095	0.327095	0.38205	0.333098	0.147243	0.146596	0.254803
ODR4	0.385839	0.332056	0.237346	0.398342	0.320398	0.326355	0.281573	0.227822	0.182955	0.195083	0.258213	0.227052	0.35503	0.230666	0.241127	0.255293	0.358776	0.295727	0.271632	0.268771	0.248886	0.18758	0.269848	0.158739	0.290365	0.4559	0	0.397449	0.365941	0.374698	0.35716	0.276643	0.234657	0.226336	0.302067	0.204475	0.202895	0.236507	0	0.366758	0.349492	0.311373	0.401425	0.438471	0.305637	0.147109	0.145539	0.1884
PDC	0.00349971	0.00534148	0.0262695	0.139979	0.0534499	0.00636931	0.0141948	0.0268759	0.0470301	0.01835	0.00557847	0.00432098	0.00251018	0.183319	0.00847052	0.0925138	0	0.0671054	0.0805715	0.0228446	0.0448348	0.050399	0	0.08436	0.00272372	0.00320461	0	0.0156228	0.0825554	0.0311017	0	0.0832778	0.0135239	0.0113733	0	0.00581835	0.0295152	0.00957219	0	0.0255115	0.0317296	0.00696221	0.189144	0.00594789	0.00441105	0.0397258	0.0269789	0.0111878
PTGS2	0.0233	0.0330471	0.0265292	0.0469604	0.0184414	0.0408844	0.0316087	0.0240836	0.0248431	0.00910822	0.0478098	0.0102371	0.0151879	0.0103887	0.0179566	0.0140079	0	0.0236896	0.029625	0.0392645	0.0195914	0.0359582	0.0168642	0.0118587	0.0494923	0.0604944	0	0.0838825	0.205481	0.0199023	0.0260939	0.0295387	0.0250939	0.022478	0.0128269	0.00922352	0.0462313	0.0256666	0	0.0234611	0.0128487	0.0109993	0.0266942	0.0574993	0.07341	0.0290066	0.0024308	0.0077831
PLA2G4A	0.0428805	0.0274982	0.0258911	0.037372	0.0425816	0.0644234	0.019004	0.0103261	0.0340402	0.00795638	0.064413	0.0129297	0.00546646	0.0113557	0.0191884	0.0258017	0	0.0418119	0.0280108	0.0467767	0.0132078	0.0287916	0.00674695	0.00452132	0.0299332	0.0481066	0	0.0263658	0.0357944	0.0124121	0.0120546	0.0265718	0.0141337	0	0.0305508	0.00561351	0.0370368	0.0109883	0	0.0255662	0.00736002	0	0.0150425	0.0116369	0.0389185	0.0233449	0.0101664	0.00946146
BRINP3	0.760485	0.929944	0.849967	0.741931	0.968872	0.662498	1.02032	0.790107	0.660906	0.936312	0.898311	0.939515	1.03007	0.729935	0.648475	0.805942	0.87803	0.73983	0.700718	0.900169	0.785052	0.702843	0.907672	0.769118	1.0558	0.839991	0	0.821527	0.806954	1.1389	0.765811	0.635133	0.799317	0.884573	1.08178	0.786185	0.417024	0.877194	0	1.07587	1.09163	0.717731	0.842974	0.660816	0.932101	0.57964	0.907379	0.381376
RGS18	0	0	0.000165796	0.000570204	0	0	0	0	0.000285699	0	0	0.000653316	0.00692421	0	0	0	0	0.000668964	0.0020415	0	0.000831075	0.000217931	0	0	0	0	0	0	0.000818043	0.00202523	0	0	0	0	0	0	0	0	0	0	0	0	0	0	0	0.000444312	0	0.00542846
RGS21	0.01114	0.000481273	0.00287238	0.00462523	0.0125454	0	0	0	0.00129706	0	0	0	0	0.00157253	0	0.00920322	0	0.00617584	0.00486564	0	0.000842648	0.00211291	0	0	0.00269954	0	0	0	0.0024493	0	0	0.00201305	0	0	0	0	0.000898015	0	0	0.00180482	0.00386586	0.00695692	0.00129044	0	0	0	0	0.00228617
RGS1	0	0	0.000363446	0.00260959	0	0.00635923	0	0.00391736	0.00168616	0	0.00108945	0	0.001792	0	0	0.000848672	0	0.00338081	0.00518458	0	0	0.00187401	0	0.00151293	0.000268966	0.0067863	0	0	0.004796	0.00155271	0.00396767	0	0.00785615	0	0	0	0	0.000638728	0	0	0	0	0	0	0	0	0.000386695	0
RGS13	0	0	0.00172773	0.0018166	0.00423138	0.00445502	0	0.00405183	0.00238907	0.00235326	0	0	0	0	0.0013459	0	0	0	0.00259879	0	0	0.0023814	0	0.00104265	0.00102845	0	0	0	0.00154309	0.00437746	0	0.00670789	0.000843609	0	0	0	0	0.000947028	0	0.00136179	0.00130043	0	0.00151566	0	0	0.000420101	0.00567662	0
AL136454.1	0.0147649	0.00439145	0.00491512	0.0234462	0.0420013	0	0.0483901	0.0729974	0.0220981	0.0103235	0.00777273	0.00456205	0.0207997	0.107725	0.03202	0.0238452	0	0.0353875	0.0613327	0.0218608	0.0681235	0.00888204	0	0.0194832	0.00551551	0.00182112	0	0.0180972	0.0100883	0.000988184	0.0219723	0.047695	0.0124571	0.0968598	0.0139054	0.0132791	0.0336309	0.0298061	0	0.00813182	0.00994607	0.016696	0.0991805	0.0245727	0.0366188	0.0131309	0.00104331	0.00486811
RGS2	0.0556381	0.035026	0.047429	0.0437523	0.0169327	0.0661698	0.187425	0.0610487	0.0281546	0.017279	0.0219097	0.0288692	0.0584555	0.0460925	0.0260581	0.0164837	0.0993026	0.0251523	0.0861142	0.0218889	0.0405157	0.0268624	0.119281	0.0136471	0.0810232	0.0405269	0	0.0439176	0.134799	0.0183924	0.0705342	0.0547895	0.0417687	0.0350846	0.026897	0.0145487	0.0657285	0.0714636	0	0.0747678	0.0259132	0.035602	0.0565528	0.0800787	0.0807894	0.0885003	0.00172097	0.0769569
UCHL5	0.3172	0.22009	0.189453	0.283106	0.242251	0.251972	0.250584	0.203442	0.143099	0.13283	0.228883	0.197515	0.206511	0.20722	0.147988	0.195701	0.190636	0.2012	0.243849	0.167732	0.203363	0.137484	0.139191	0.133973	0.190597	0.251164	0	0.290701	0.327066	0.277565	0.207399	0.193274	0.177014	0.118069	0.251832	0.138196	0.150004	0.174421	0	0.221823	0.167343	0.230683	0.283724	0.294517	0.26687	0.11018	0.0881574	0.130765
GLRX2	0.104135	0.112161	0.129382	0.143484	0.118127	0.106764	0.183391	0.170991	0.0991161	0.084194	0.0939491	0.0812843	0.124887	0.146457	0.0739749	0.18323	0	0.103722	0.176248	0.0746834	0.111984	0.0874231	0.0614957	0.0857268	0.139965	0.113857	0	0.0683065	0.162351	0.0928227	0.148917	0.102029	0.0814423	0.117571	0.0764674	0.0750932	0.124719	0.12233	0	0.154671	0.107987	0.0950479	0.165499	0.115275	0.154474	0.0866901	0.0387634	0.0926711
CDC73	0.460937	0.490305	0.309806	0.487232	0.458251	0.423713	0.336693	0.295447	0.274574	0.239225	0.335371	0.330846	0.433409	0.338736	0.313498	0.395344	0.739982	0.387607	0.371716	0.396649	0.311017	0.227002	0.484956	0.159603	0.420347	0.513517	0	0.649611	0.555808	0.56211	0.412366	0.312085	0.317635	0.356063	0.521252	0.306206	0.282161	0.344868	0	0.43802	0.486811	0.489176	0.532655	0.585295	0.446103	0.174857	0.185955	0.259665
B3GALT2	0.295592	0.356044	0.35267	0.444892	0.391987	0.412651	0.378374	0.362615	0.291883	0.253074	0.322512	0.257702	0.378712	0.343365	0.18514	0.289338	0.637248	0.202917	0.398357	0.318456	0.339506	0.215376	0.308963	0.193952	0.373224	0.412282	0	0.498035	0.581371	0.333384	0.439561	0.31028	0.247264	0.304316	0.282125	0.206418	0.261906	0.349049	0	0.465994	0.261204	0.336315	0.575531	0.534593	0.452333	0.202732	0.12073	0.240919
KCNT2	0.774243	0.63623	0.592843	0.619758	0.60792	0.710732	0.874679	0.545179	0.429756	0.673796	0.757286	0.666286	0.606794	0.782224	0.531733	0.54878	1.09906	0.598443	0.612256	0.57063	0.579491	0.670973	0.716003	0.543227	0.621582	0.69248	0	0.821693	0.738724	0.760895	0.557727	0.560935	0.672138	0.693304	0.867066	0.471556	0.453868	0.524459	0	0.741897	0.702661	0.806514	0.822858	0.881641	0.783766	0.448137	0.355032	0.606207
CFH	0.0303862	0	0.00954775	0.0295245	0.0133268	0.0190232	0.0174829	0.00986191	0.025064	0.0282028	0.0445577	0.00465716	0.00398107	0.050081	0.0168492	0.054836	0	0.0346132	0.0172662	0.0152412	0.00676027	0.00638327	0.0257862	0.0218492	0.0200182	0.00665812	0	0.0329199	0.0303137	0.0328539	0	0.00812106	0.00706654	0	0.0170778	0.00893157	0.0452327	0.028866	0	0.00493903	0.0121348	0.00500693	0.0239926	0.0102281	0.00942723	0.00126669	0.0156229	0.00447107
CFHR3	0.00626603	0.00100709	0.000619061	0.00315611	0.00411345	0	0	0	0.000704025	0	0	0.000169224	0	0	0	0	0	0	0	0.000940403	0	0	0	0	0	0	0	0	0.00177112	0	0	0	0.000431818	0	0	0	0.00110923	0.000411038	0	0	0.00137269	0	0	0	0	0	0	0.00230994
CFHR5	0.00181637	0.00408174	0.00174177	0.00653923	0	0	0.000787318	0	0.000866452	0	0.00216462	0.0144596	0.0047372	0	0.000843527	0	0	0.00113315	0.00613514	0.00118018	0	0.00137154	0	0.000488117	0.000668538	0.00241197	0	0	0.000461757	0	0	0	0.000302555	0	0	0	0	0	0	0.00211369	0	0	0	0	0	0	0	0
F13B	0	0	0	0	0	0	0	0.000801606	0	0	0	0	0	0.00288189	0.000753159	0	0	0	0	0	0	0.00038379	0	0	0	0	0	0	0	0	0	0	0	0	0.012627	0	0	0	0	0	0	0	0	0	0	0	0	0
ASPM	0.0172049	0.01629	0.0211028	0.0439217	0.0194083	0.020067	0.0578521	0.0206415	0.0150686	0.00318479	0.0144756	0.0255645	0.00830037	0.0174849	0.0123117	0.0290168	0	0.00602921	0.0526153	0.0128699	0.0187287	0.0200539	0.00791512	0.0106285	0.0087115	0.0117573	0	0.0433916	0.0332451	0.0215021	0.00865163	0.0263067	0.0139785	0.0440617	0.0181003	0.0189616	0.0308096	0.0298608	0	0.0271206	0.00983038	0.014363	0.066137	0.00281595	0.00786315	0.00711007	0.00851767	0.0197411
ZBTB41	0.253698	0.264962	0.197695	0.314995	0.310784	0.319402	0.260074	0.223541	0.17052	0.192052	0.239948	0.182725	0.268434	0.157852	0.166405	0.198977	0.374174	0.235721	0.240627	0.202397	0.211612	0.152574	0.22623	0.129821	0.251283	0.2549	0	0.398009	0.366058	0.325231	0.373104	0.213115	0.196492	0.285098	0.312253	0.140761	0.185075	0.225079	0	0.269495	0.259224	0.231329	0.282579	0.385883	0.333068	0.100903	0.0706212	0.177645
CRB1	0.431135	0.373317	0.286011	0.328076	0.310761	0.379101	0.151074	0.298978	0.259585	0.198879	0.317097	0.274201	0.316979	0.294014	0.335403	0.276272	0.0552388	0.335731	0.301873	0.298432	0.330766	0.240914	0.330277	0.209523	0.261238	0.363179	0	0.378574	0.294402	0.423439	0.194519	0.311109	0.278552	0.238825	0.399223	0.280014	0.16607	0.252386	0	0.37375	0.376699	0.3604	0.373125	0.255077	0.17006	0.13625	0.230253	0.175913
DENND1B	0.456609	0.455913	0.323465	0.497092	0.468988	0.432464	0.363489	0.326994	0.273891	0.263808	0.322922	0.309008	0.410824	0.319319	0.293047	0.356752	0.487929	0.382122	0.370708	0.382412	0.340691	0.255038	0.408641	0.179874	0.392839	0.430864	0	0.570121	0.539476	0.52975	0.437684	0.331581	0.343099	0.33735	0.386666	0.285615	0.27689	0.334543	0	0.440511	0.444754	0.436551	0.497695	0.602129	0.459448	0.217306	0.199444	0.42174
C1orf53	0.00188875	0.00546322	0.0112789	0.020317	0.0297483	0.0219573	0.025596	0.0188139	0.0162004	0.00933979	0.0110236	0.000169224	0.0144316	0.0432968	0.0088859	0.0162293	0	0.00831292	0.0302692	0.00315396	0.00734269	0.0120522	0	0.0173842	0.0159292	0.00245419	0	0.00784113	0.0189876	0.0144454	0.0124114	0.0121171	0.00811416	0	0.0011023	0.00410689	0.0200962	0.016479	0	0.0151922	0.0042607	0.0204251	0.0133075	0.0359737	0.0178151	0.00699361	0.00262462	0.00785757
NEK7	0.354871	0.273899	0.221106	0.2449	0.259997	0.268083	0.244745	0.257983	0.12162	0.207572	0.197601	0.178182	0.195737	0.225738	0.183239	0.169939	0.106186	0.201827	0.238625	0.222439	0.153497	0.181069	0.105951	0.161876	0.263739	0.224986	0	0.414464	0.306318	0.45433	0.405954	0.220677	0.260002	0.149363	0.225417	0.166674	0.207914	0.285998	0	0.25789	0.216492	0.29745	0.380101	0.292122	0.364017	0.145598	0.107077	0.255988
PTPRC	0	0.00793809	0.00536569	0.0217599	0.0169571	0.0201974	0.0235216	0.00233698	0.00666059	0.000828534	0.000894042	0.00172035	0.00703265	0.0124666	0.00227235	0.0202252	0	0.00484303	0.00413752	0.00552845	0.00343124	0.00613037	0	0.0022305	0.00470472	0.00878285	0	0.0180917	0.0161516	0.016264	0	0.00273764	0.012617	0	0.00225087	0.00243147	0.00219641	0.00338977	0	0.0104294	0.0270392	0	0.0116591	0.00785932	0.00680726	0.00167984	0.00217409	0.00875592
NR5A2	0.00121088	0.00546076	0.00811296	0.0148205	0.00669424	0	0.00742205	0.00258021	0.00334512	0.00668923	0	0.000467241	0	0.00589628	0.00467108	0.00621768	0	0.00530208	0.00287975	0.00317307	0.00229214	0.00282195	0	0.00977122	0.00510155	0.00260528	0	0	0.00832401	0.00242561	0	0.00444419	0.0050104	0	0.00725869	0.00893579	0.00610504	0.00535816	0	0.0116608	0.00179462	0	0.0135648	0	0.00347274	0.00198252	0.00198563	0
ZNF281	0.156578	0.10662	0.12837	0.114608	0.150987	0.152309	0.210132	0.127254	0.0672313	0.0795702	0.0976936	0.067504	0.146828	0.133515	0.0841184	0.0672457	0.0993026	0.0426604	0.185259	0.076354	0.098544	0.0686427	0.111555	0.0626646	0.0945415	0.125687	0	0.204074	0.149151	0.148507	0.156305	0.112067	0.0640731	0.0461899	0.104056	0.048826	0.112902	0.128263	0	0.14104	0.0640704	0.120011	0.119431	0.170912	0.154547	0.0686038	0.0146773	0.207096
KIF14	0.02014	0.0270589	0.012929	0.0236213	0.027762	0.0196107	0.0567394	0.0193123	0.0148041	0.0229731	0.00783845	0.00819157	0.00104014	0.0271082	0.019361	0.0150606	0	0.00667772	0.0198867	0.00372079	0.00714528	0.0167804	0	0.0260731	0.0037614	0.00692372	0	0.0246729	0.0246032	0.0172423	0.00977449	0.0204216	0.0149765	0	0.0112887	0.00600915	0.0340055	0.0320575	0	0.00543446	0.0165557	0	0.0361187	0.0383664	0.0128189	0	0.0085127	0.156836
DDX59	0.0848244	0.103233	0.0575569	0.0897368	0.0785317	0.0962408	0.0612598	0.0706424	0.0505725	0.0592783	0.0778662	0.0757993	0.0723475	0.0724257	0.071854	0.0562469	0	0.103854	0.0774614	0.0835873	0.0532751	0.0604123	0.107924	0.0480398	0.0488827	0.0784934	0	0.12587	0.0613514	0.0948166	0.0865799	0.0635033	0.0669297	0.0279507	0.0532212	0.0737817	0.0463917	0.0416142	0	0.0571098	0.0661209	0.0690788	0.084828	0.108087	0.076877	0.0264125	0.0241744	0.0441327
CAMSAP2	0.428704	0.475498	0.246184	0.49069	0.400056	0.43185	0.249086	0.26084	0.21035	0.19869	0.248643	0.297	0.346233	0.281685	0.274637	0.395869	0.598298	0.33787	0.296788	0.38108	0.26648	0.160962	0.604035	0.156734	0.316356	0.422003	0	0.653017	0.492379	0.555736	0.468396	0.233544	0.295926	0.142364	0.582307	0.320044	0.21248	0.244819	0	0.472059	0.616663	0.438239	0.479831	0.627001	0.407816	0.200898	0.173606	0.351478
INAVA	0	0.00142907	0.00187808	0.00553471	0.00082292	0	0.00227922	0.00242036	0.00142834	0	0.00104694	0	0.00325328	0.00185199	0.00372705	0	0	0	0	0	0.00175976	0.000140518	0	0	0.000397611	0	0	0	0.00494478	0.00241201	0	0.00533079	0.00208531	0	0	0	0.00241128	0.00252401	0	0	0.000740361	0	0.00540401	0	0.00114724	0	0	0
KIF21B	0.222357	0.166577	0.186341	0.25314	0.279938	0.188666	0.269641	0.209717	0.205131	0.153228	0.224022	0.160804	0.319208	0.213812	0.230578	0.246103	0	0.296844	0.202391	0.277241	0.215998	0.141994	0.319078	0.158921	0.221136	0.27486	0	0.261882	0.191921	0.205299	0.302219	0.248392	0.191994	0.265257	0.161234	0.204891	0.216033	0.247987	0	0.252822	0.330779	0.208815	0.262006	0.305622	0.29252	0.0695776	0.17869	0.272143
CACNA1S	0.0117487	0.00711211	0.00856932	0.0277872	0.011922	0.00501204	0.0103195	0.011213	0.0121291	0.00441903	0.00089619	0.00959238	0.00236886	0.015175	0.0137447	0.0217937	0	0.0201187	0.0115074	0.0075677	0.00773552	0.00496503	0.0380935	0.00868826	0.0118863	0.00536487	0	0.00466141	0.0272297	0.00481337	0	0.00297384	0.00381877	0	0.0021532	0.00563233	0.0166136	0.00660292	0	0.0118299	0.00922273	0.00105926	0.0178058	0.0113615	0.00502847	0.00336846	0.00181016	0.0433839
ASCL5	0	0.000486664	0.000733511	0.0083729	0.00311455	0.000449441	0.000820176	0.00416047	0.00276454	0.00327591	0	0	0	0.00669535	0	0.0078993	0	0.0085393	0.00252338	0	0.00201787	0.00199119	0	0.00111105	0.00623606	0	0	0	0.00871228	0	0	0.00444116	0.000507638	0	0	0.00027425	0	0.00387004	0	0.005687	0.0031455	0	0.010709	0	0.0024321	0.00183753	0.00187468	0.0193627
TMEM9	0.194093	0.215787	0.154217	0.177551	0.197159	0.226628	0.244641	0.231885	0.138523	0.0725339	0.155923	0.121011	0.264034	0.167563	0.136169	0.139897	0.0993026	0.130113	0.247337	0.134375	0.166562	0.105893	0.0971745	0.10833	0.210335	0.202146	0	0.320519	0.220263	0.21228	0.238489	0.167983	0.160701	0.146276	0.129846	0.0945254	0.139384	0.179191	0	0.186955	0.155202	0.169518	0.281373	0.198279	0.246338	0.0953649	0.0752313	0.0992502
IGFN1	0	0	0.00182134	0.00101242	0.000846653	0.00257039	0.00489009	0	0.00126469	0	0	0	0.000909075	0	0.00194539	0	0	0.000869857	0	0	0	0.00039581	0	0.00140476	0.000320912	0.0035185	0	0.00179621	0.00110889	0.00110201	0	0	0	0	0.00635511	0	0	0.00245074	0	0	0	0.00498747	0	0	0	0	0	0.00147426
PKP1	0	0.00713608	0.00116391	0	0	0	0.00204716	0.00110087	0	0	0	0	0	0	0.000176572	0	0	0	0.00158791	0	0	0	0	0	0.000276316	0	0	0.00327912	0	0	0.00749258	0.000673652	0.00726806	0	0	0	0	0	0	0	0	0	0	0	0	0	0	0
TNNT2	0.0221944	0.0187734	0.0245473	0.0130258	0.023405	0.0160451	0.0378735	0.0472528	0.0304664	0	0.00730794	0.010998	0.0259733	0.0269731	0.0210603	0.00334502	0	0.0231706	0.0113861	0.00543802	0.0299885	0.0180725	0.00422848	0.000499007	0.0261497	0.0517897	0	0.00189265	0.0234371	0.0260319	0.0577382	0.028658	0.0422397	0	0.0128288	0.00537467	0.00330523	0.00803112	0	0.0420753	0.0256063	0.071548	0.0196868	0.00498213	0.0227385	0.00192831	0.00131028	0.0148513
LAD1	0.000561479	0	0.000864565	0.00330912	0	0	0	0	0	0	0	0	0	0	0.0004489	0	0	0	0	0	0	0.000161261	0	0	0	0	0	0	0	0	0	0	0.00300696	0	0	0	0.00186901	0	0	0	0	0	0	0	0	0	0	0.0117747
TNNI1	0	0	0.000754178	0.00150575	0	0	0.00395141	0	0.00141585	0.00174927	0.00358874	0.000503197	0.00289364	0.00828363	0.00115611	0	0	0.00131647	0.00279713	0.000933049	0.000237692	0.000613032	0	0.00165444	0.00057064	0	0	0	0.00338496	0.00444508	0	0	0.00193533	0	0.00236136	0.000261664	0.000908048	0.000584657	0	0	0	0	0	0.0108827	0	0	0.00135799	0.079511
PHLDA3	0.0450902	0.0504682	0.0438803	0.0795691	0.05249	0.04471	0.156095	0.0799705	0.0614554	0.0262552	0.0238699	0.0307678	0.0369907	0.104577	0.0448981	0.0847397	0.196889	0.069781	0.101419	0.0330764	0.0593995	0.0329777	0.0424496	0.0348021	0.0514119	0.0573195	0	0.0815136	0.0797336	0.0411529	0.0292627	0.0823785	0.045222	0.0869352	0.0435084	0.0185202	0.0589713	0.0751136	0	0.105244	0.0628287	0.0170244	0.105152	0.0592354	0.067463	0.0207378	0.0255021	0.0799277
CSRP1	0.0527379	0.0349376	0.0371512	0.0560863	0.0342925	0.0191261	0.0769819	0.0615074	0.0261185	0.0242388	0.0337136	0.00712935	0.0314976	0.0604923	0.060108	0.0265451	0	0.0233155	0.0554284	0.0236076	0.0304515	0.0263552	0.0778749	0.0166894	0.0383999	0.0456489	0	0.0111415	0.041467	0.0409199	0.122517	0.0397121	0.0410108	0.0531403	0.0563055	0.0209734	0.0201882	0.0434423	0	0.0143977	0.0229829	0.0315517	0.0662441	0.0459929	0.0443487	0.0167679	0.0119095	0.0263962
NAV1	0.487902	0.476435	0.3019	0.518047	0.484485	0.509344	0.333653	0.325115	0.216862	0.260859	0.397691	0.344073	0.530011	0.329481	0.32491	0.364464	1.12787	0.387496	0.37886	0.421632	0.381089	0.260867	0.569227	0.233423	0.408817	0.500339	0	0.658559	0.482513	0.59577	0.442353	0.316549	0.415331	0.26829	0.477593	0.353024	0.267074	0.312507	0	0.535624	0.696219	0.540853	0.502031	0.646409	0.461743	0.25392	0.186326	0.496996
IPO9	0.427277	0.421734	0.261217	0.440081	0.386442	0.365219	0.35266	0.290556	0.236088	0.232812	0.292822	0.307761	0.419416	0.316281	0.287314	0.306153	0.875113	0.372458	0.336681	0.348575	0.312795	0.193112	0.418317	0.176492	0.301286	0.370881	0	0.387938	0.436504	0.490797	0.42463	0.269428	0.312665	0.279206	0.38524	0.266789	0.225812	0.285989	0	0.434593	0.41829	0.469717	0.489535	0.505154	0.403023	0.183158	0.164431	0.289658
SHISA4	0.0725565	0.0648461	0.0611049	0.0914787	0.0627223	0.0581956	0.129962	0.108824	0.063587	0.0345752	0.0642865	0.0243793	0.0890632	0.101457	0.0487348	0.0888434	0	0.0573078	0.150101	0.0620899	0.0866447	0.0387006	0.0346595	0.0815069	0.0902646	0.0953289	0	0.0624976	0.0879619	0.0437736	0.0916952	0.0905026	0.0593564	0.00353023	0.0291583	0.0219738	0.0630485	0.0750428	0	0.0822809	0.0609521	0.0223392	0.160264	0.114623	0.0870449	0.0564035	0.00842932	0.0470249
LMOD1	0.0217045	0.0181118	0.00994943	0.0204658	0.00774808	0.00362935	0.00158068	0.00337493	0.0108999	0.00195098	0.00109066	0.00114569	0.00154094	0.0230928	0.00757815	0.0230979	0	0.0106414	0.0057173	0.00432939	0.00904947	0.00577044	0	0.00806843	0.0050014	0.00836007	0	0	0.0290218	0.00529692	0.0110185	0.00850924	0.0141784	0	0.00526586	0.0016879	0.00497015	0.000630308	0	0.00326531	0.0158921	0.00186848	0.0110101	0.00138044	0.00176465	0.00183885	0.00628793	0.0579095
TIMM17A	0.105712	0.138669	0.107034	0.187916	0.154494	0.153857	0.119254	0.150588	0.11499	0.0723603	0.0829656	0.0863914	0.148898	0.154548	0.108235	0.171705	0	0.120687	0.199635	0.122347	0.105716	0.0751143	0.168206	0.0674492	0.100865	0.0980105	0	0.0707944	0.201722	0.0845402	0.179387	0.161451	0.118384	0.0541031	0.0906474	0.0767585	0.0956829	0.09295	0	0.0959145	0.124877	0.0772755	0.27758	0.111537	0.122079	0.0811788	0.0367574	0.0628586
RNPEP	0.163373	0.12203	0.115221	0.179766	0.138363	0.128878	0.117684	0.132106	0.123813	0.113285	0.0879493	0.094212	0.177146	0.212806	0.153644	0.169494	0.196889	0.184683	0.137244	0.186071	0.157083	0.116709	0.114569	0.0818384	0.118233	0.155793	0	0.16637	0.168991	0.155767	0.162569	0.184718	0.142259	0.118843	0.127543	0.122954	0.106818	0.0953908	0	0.139281	0.176954	0.109421	0.25427	0.122432	0.166535	0.0727718	0.0798314	0.0722905
ELF3	0.00284819	0	0.00208485	0	0	0	0.00351831	0.00195468	0.00326026	0.00134854	0.00287078	0.00098297	0.0101132	0.00761479	0.00826412	0.00530402	0	0.00530134	0.00592863	0.000748965	0.00486922	0.000998437	0	0.0011565	0.0020751	0.00198609	0	0	0.000916127	0.0076193	0	0.000915567	0.00145831	0.0141724	0	0.00170152	0.00150391	0.00285687	0	0.00326866	0.00505063	0	0.0021091	0	0	0.00189009	0.00492594	0.0105782
GPR37L1	0.00776336	0.00285979	0.00596848	0.0190741	0.0138818	0.0172513	0.0161781	0.0106414	0.00687791	0.0202095	0.0144978	0.00852109	0.0259009	0.0079291	0.00589386	0.00516518	0	0.00523023	0.00810509	0.00638495	0.0192674	0.00756012	0	0.00824935	0.0109084	0.00691019	0	0.015289	0.0343271	0.0227618	0.0339302	0.0124665	0.0182186	0	0.0115657	0.00804707	0.0110636	0.0142729	0	0.00670761	0.0139725	0	0.0220346	0.00796521	0.0183363	0.00774768	0.00631509	0.0257327
ARL8A	0.209249	0.17038	0.17113	0.230903	0.179861	0.204168	0.256459	0.224898	0.13498	0.134579	0.1879	0.145673	0.222557	0.208804	0.130526	0.199712	0	0.178146	0.257105	0.184194	0.179266	0.116047	0.23771	0.124977	0.26521	0.258045	0	0.231883	0.242533	0.133799	0.267769	0.196262	0.167543	0.242157	0.191622	0.12083	0.163609	0.197337	0	0.248285	0.188242	0.224207	0.272791	0.248376	0.304852	0.103628	0.0695212	0.17031
PTPN7	0.00603386	0.000984434	0.0115695	0.0435636	0.0682555	0.008313	0.000855662	0.0217866	0.0140305	0.00741973	0.00356805	0.00046868	0.00749067	0.0285696	0.0166238	0.021958	0	0.0317265	0.0388834	0.0156677	0.0192751	0.00757183	0	0.0384972	0.00701338	0.00570368	0	0.00249497	0.0312094	0.0160769	0.00530233	0.00811781	0.00525555	0	0	0.00370566	0.000523304	0.00147639	0	0.0026961	0.00560717	0	0.0260516	0	0.000666014	0.00489018	0.00631789	0.00477995
LGR6	0.088629	0.0178573	0.0223376	0.0350609	0.0672685	0.00462707	0.0111178	0.0221698	0.0435897	0.0646024	0.0446658	0.0958875	0.0879618	0.0848575	0.0339078	0.0831914	0	0.058444	0.0296682	0.0128623	0.0255619	0.0587573	0.00575208	0.0317791	0.0309746	0.00089332	0	0.0239145	0.0216553	0.0136194	0.012623	0.033318	0.0241187	0	0.0556672	0.0421469	0.0253578	0.0338776	0	0.0681702	0.0478406	0.00221017	0.0410341	0.0054806	0.0371693	0.384607	0.0612103	0.00987235
UBE2T	0.0426516	0.0493407	0.0436968	0.0978448	0.0564246	0.0712809	0.10201	0.0802129	0.0498196	0.0231549	0.0386638	0.0401653	0.071695	0.0889635	0.0345525	0.0662793	0	0.0509692	0.122076	0.0532178	0.0559877	0.0344052	0.0324339	0.0394595	0.062075	0.0517347	0	0.0569406	0.0782334	0.070654	0.0256312	0.0776816	0.0430458	0.0404857	0.023544	0.0365472	0.0318525	0.0349581	0	0.0733412	0.0411046	0.0360692	0.10865	0.0720794	0.0633036	0.0232186	0.0279895	0.0402688
PPP1R12B	0.361128	0.41183	0.252265	0.426033	0.391305	0.426028	0.318399	0.250837	0.221859	0.212432	0.332332	0.287632	0.39409	0.207315	0.265562	0.294726	1.04086	0.302286	0.315311	0.379711	0.257935	0.171187	0.513111	0.154182	0.246537	0.534867	0	0.689134	0.365044	0.462598	0.451302	0.294991	0.287821	0.403586	0.476772	0.30239	0.189285	0.254501	0	0.429925	0.761706	0.377385	0.350091	0.556586	0.389785	0.155147	0.21529	0.235967
SYT2	0.0188156	0.0353768	0.0422826	0.130121	0.0804759	0.0289744	0.0565399	0.0429736	0.0434815	0.0371874	0.0118753	0.0208523	0.0109318	0.0883468	0.0225648	0.106125	0	0.0822777	0.0547965	0.040794	0.0622757	0.0550447	0.00339785	0.0738846	0.0133253	0.0199128	0	0.0163146	0.0520863	0.0537405	0.0278626	0.131166	0.0322256	0.011736	0.00411218	0.0248833	0.0258497	0.021673	0	0.03341	0.050936	0.0063182	0.129628	0.0130267	0.0187206	0.0911025	0.0316772	0.0509539
KDM5B	0.432011	0.408638	0.282724	0.461333	0.459244	0.46876	0.365456	0.296613	0.269434	0.274557	0.315588	0.277416	0.424465	0.295275	0.2871	0.341936	0.16801	0.380871	0.344049	0.359099	0.316901	0.214422	0.408819	0.218479	0.327278	0.436509	0	0.487661	0.471163	0.458582	0.418439	0.323185	0.331164	0.395364	0.47922	0.270274	0.244838	0.34038	0	0.43457	0.472858	0.389076	0.472119	0.530569	0.383706	0.178419	0.164422	0.331407
RABIF	0.124306	0.0955066	0.0719582	0.108536	0.0548898	0.0602744	0.133853	0.0945733	0.0659839	0.0628136	0.0611795	0.0553016	0.0574539	0.120137	0.0629029	0.085412	0.0591102	0.0564178	0.0910735	0.0493204	0.0703161	0.0517689	0.0638234	0.0527192	0.046938	0.0429737	0	0.0874322	0.0988284	0.093464	0.134329	0.0918618	0.0561326	0.0701499	0.0609833	0.0408802	0.107276	0.0969858	0	0.087899	0.0765594	0.0625351	0.108661	0.161046	0.0632657	0.0463772	0.0385861	0.102168
KLHL12	0.21171	0.138199	0.150348	0.1621	0.159022	0.181683	0.189388	0.158012	0.0917532	0.118872	0.14002	0.0881369	0.166955	0.143336	0.0924452	0.14002	0.0993026	0.143996	0.186135	0.134103	0.125635	0.0861203	0.109314	0.0746792	0.147863	0.135049	0	0.184887	0.169984	0.182889	0.122222	0.134807	0.148551	0.288104	0.134226	0.0678354	0.121796	0.139324	0	0.118029	0.133599	0.130407	0.137854	0.181797	0.1962	0.0612819	0.0552925	0.114015
ADIPOR1	0.1278	0.111743	0.0959395	0.100023	0.111823	0.0852483	0.16254	0.159416	0.0910699	0.0720364	0.10748	0.0749476	0.151706	0.120373	0.117419	0.14487	0	0.113186	0.164739	0.126004	0.102636	0.0738432	0.20384	0.0720166	0.122282	0.119214	0	0.124227	0.140744	0.115243	0.18901	0.142099	0.110217	0.117665	0.0628124	0.061618	0.0982313	0.133348	0	0.13659	0.121138	0.11638	0.218052	0.106586	0.1677	0.065203	0.0587515	0.0713981
CYB5R1	0.0583937	0.105257	0.0869525	0.111107	0.100848	0.0564546	0.0907513	0.0942466	0.0997248	0.0493587	0.0714072	0.0629294	0.1263	0.121163	0.107305	0.125617	0.140213	0.110383	0.114912	0.0880966	0.10216	0.0832389	0.0568893	0.0754427	0.0753846	0.125288	0	0.0561357	0.0972648	0.110989	0.13545	0.0971441	0.0962285	0.0485981	0.0922637	0.0712163	0.0921983	0.125112	0	0.094424	0.0969543	0.0667861	0.136678	0.0904871	0.070653	0.0305311	0.0481326	0.0364632
TMEM183A	0.0898512	0.0630907	0.0789294	0.112547	0.080574	0.08012	0.130018	0.1258	0.0641716	0.0522152	0.0800396	0.0844686	0.0735938	0.106466	0.0566017	0.0992028	0.460232	0.076017	0.161317	0.113097	0.0979448	0.049666	0.0368908	0.0432444	0.0869019	0.0775809	0	0.124583	0.142727	0.0958803	0.0919387	0.0914833	0.0695374	0.0351748	0.118397	0.0711665	0.0766371	0.0752832	0	0.0755169	0.091118	0.0125799	0.131256	0.0756122	0.120586	0.0865365	0.0210573	0.0692661
PPFIA4	0.422601	0.306887	0.248948	0.270693	0.289648	0.305401	0.350703	0.279313	0.225581	0.267833	0.289776	0.207927	0.260677	0.300524	0.303112	0.2415	0.455767	0.316808	0.269454	0.303553	0.233876	0.228565	0.356577	0.151816	0.216269	0.340793	0	0.375705	0.325925	0.363023	0.427116	0.309688	0.309762	0.260688	0.449718	0.245186	0.236787	0.285517	0	0.417565	0.428412	0.458741	0.398771	0.455493	0.396459	0.196161	0.144789	0.320812
MYOG	0	0	7.15188e-05	0	0.000994048	0	0	0.000509156	0.00119063	0	0.00123182	0	0	0	0	0	0	0	0.00342789	0.000522638	0	0.000234355	0	0	0	0	0	0	0	0.00165212	0	0.00326578	0	0	0	0	0	0.00131779	0	0	0	0	0.00405125	0	0	0.00185792	0	0
ADORA1	0.214123	0.259167	0.179978	0.282809	0.309118	0.154048	0.191359	0.194015	0.19166	0.142285	0.180513	0.132569	0.236918	0.151545	0.231326	0.205996	0.527582	0.245465	0.247202	0.232789	0.193042	0.157222	0.250093	0.172986	0.17422	0.204405	0	0.1331	0.204157	0.222955	0.311457	0.234295	0.197628	0.070507	0.20774	0.204976	0.158447	0.20072	0	0.28296	0.382907	0.107876	0.275954	0.232661	0.235667	0.113592	0.175162	0.266446
MYBPH	0	0	0.000838122	0	0	0	0	0	0.000667221	0	0	0	0	0	0	0	0	0	0.00103101	0	0	0.000677956	0.023302	0	0.00317241	0	0	0	0	0	0	0.00083339	0	0	0	0	0	0	0	0.0010646	0	0	0	0	0	0.00167984	0	0
CHI3L1	0.0067364	0.0451642	0.0156841	0.0784472	0.0439993	0.0132434	0.0658362	0.0393043	0.0912305	0.0230454	0.0200182	0.0231818	0.0907657	0.0975028	0.0325813	0.0593836	0	0.0677398	0.0350776	0.0428888	0.0337984	0.0467693	0.00701998	0.0117516	0.0221767	0.0347771	0	0.0514605	0.0233462	0.0290649	0.0700903	0.0497193	0.0300833	0.0783686	0.0424547	0.00935984	0.00654475	0.0161949	0	0.0380014	0.0456125	0.0220119	0.0335802	0.0244008	0.0650783	0.0208897	0.0228302	0.00886616
CHIT1	0.0294895	0.0165064	0.0138339	0.0370152	0.0175305	0.0095879	0.0108895	0.00561184	0.0123898	0.0102815	0.00855509	0.00355021	0.00626015	0.0791089	0.00397561	0.011631	0	0.0149898	0.0142803	0.00631127	0.00895003	0.0162312	0.0333397	0.0155667	0.00754002	0.000777232	0	0.00393905	0.0277288	0.0141576	0.00807539	0.0111605	0.00911706	0	0.0158343	0.00412101	0.00629743	0.031314	0	0.00958756	0.0202815	0.0189223	0.0451014	0	0.00965302	0.00364176	0.00508053	0.0312944
BTG2	0.0201795	0.0475197	0.0406107	0.0466125	0.029031	0.047591	0.0421916	0.0439183	0.0236831	0.035139	0.00767321	0.0249005	0.0286776	0.0451267	0.0231048	0.0302273	0	0.0319875	0.0512128	0.0358316	0.0400205	0.0418705	0.0098444	0.0346957	0.019216	0.012838	0	0.0488248	0.158739	0.0282436	0.0473957	0.0423417	0.0279054	0.00565352	0.0279982	0.0313432	0.0165744	0.021607	0	0.0604143	0.027006	0.0458987	0.0514313	0.0417287	0.0466139	0.0481218	0.00843196	0.0433798
FMOD	0	0.00051758	0.00211725	0.00179948	0.00392294	0	0.00862492	0.000440194	0.000992569	0.00174428	0.00199513	0.000333518	0.01122	0	0.00267439	0	0	0.00101404	0.00377157	0.000707149	0.00294473	0.000908389	0	0.00337659	0.00626642	0	0	0	0.00366744	0.000770906	0	0.00207402	0	0	0	0.00134583	0.000779319	0.00139884	0	0	0	0	0.0049802	0	0.00217106	0	0.000878545	0
PRELP	0.0379808	0.0337671	0.029609	0.00642628	0.0287384	0.0306622	0.0777018	0.0565069	0.0298497	0.0491382	0.0301715	0.0346595	0.0482902	0.0160602	0.00998979	0.0254926	0	0.00406393	0.0487945	0.00896519	0.0248296	0.0225249	0.00385869	0.0172982	0.0210521	0.00786628	0	0.0121256	0.0290428	0.0212291	0.111689	0.0238447	0.0277764	0.015108	0.00867402	0.00487675	0.0435029	0.0718202	0	0.0615933	0.0252505	0.0173007	0.0924931	0	0.109975	0.0121511	0.002985	0.0199707
OPTC	0.00203933	0	0.00177983	0	0.00627152	0	0	0	0	0	0	0	0	0	0	0	0	0.00219187	0	0	0.00167706	0.0011134	0	0	0	0.0030358	0	0	0.00784809	0	0	0.00521571	0.00121262	0	0	0	0.000411803	0	0	0	0	0	0	0	0	0	0	0.00738119
ATP2B4	0.551533	0.519468	0.360101	0.519439	0.635012	0.496645	0.37638	0.366358	0.264073	0.363924	0.382712	0.335729	0.522067	0.444785	0.327522	0.418252	0.799276	0.471301	0.427156	0.419552	0.369597	0.317416	0.656473	0.221466	0.40514	0.554737	0	0.653353	0.581961	0.68974	0.673369	0.3769	0.375131	0.31255	0.578814	0.382617	0.284167	0.317248	0	0.620499	0.728746	0.448929	0.553876	0.646038	0.445999	0.360609	0.244955	0.3382
LAX1	0	0.00464359	0.00180133	0	0.00503898	0.0038801	0	0	0.000556977	0	0	0	0	0	0.000428144	0.000577121	0	0	0.0013021	0	0.0026431	0.000526937	0	0.00317527	0.000524091	0	0	0.00665918	0.00368272	0.00223256	0.00608342	0	0.000783859	0	0	0.000704155	0	0.000874809	0	0	0	0	0	0	0.000796737	0.000873396	0	0.00160681
SNRPE	0.0932599	0.0662868	0.0748121	0.139594	0.0758568	0.0630368	0.0803463	0.0958894	0.0580986	0.0412966	0.036741	0.0242182	0.0421195	0.0925267	0.0486561	0.0693884	0	0.0743266	0.108734	0.0420815	0.073155	0.0605859	0	0.0472435	0.0483309	0.0500347	0	0.0289007	0.119082	0.0773887	0.0390214	0.0901292	0.0590642	0.00468154	0.0301144	0.0364873	0.0562113	0.0601777	0	0.0671742	0.0504927	0.0215398	0.169838	0.0870281	0.0512947	0.0452825	0.0264356	0.0952173
SOX13	0.0243025	0.0107624	0.0145191	0.014371	0.0150864	0.0426108	0.00309128	0.0168863	0.015878	0.00444933	0.00952666	0.0054045	0.0192778	0.0421835	0.0234281	0.00951324	0	0.0396951	0.0143608	0.00917061	0.00737693	0.0307501	0.0197569	0.00363386	0.0114363	0.00169101	0	0.0130862	0.0157523	0.0201388	0.0244033	0.011235	0.0140263	0	0.0459369	0.00324473	0.0187973	0.0113012	0	0.0129812	0.00400011	0	0.0223915	0.0148217	0.0271998	0.0154844	0.00320379	0.0497021
ETNK2	0.0509039	0.0449864	0.0214998	0.0355221	0.0575612	0.0215889	0.0362762	0.0384181	0.0298396	0.013825	0.0229253	0.0142981	0.0507069	0.040818	0.0317289	0.0677313	0	0.0382865	0.0386982	0.040606	0.0267257	0.0294664	0.0460641	0.0241403	0.038057	0.0291936	0	0.0464864	0.0387119	0.0333153	0.0409374	0.0576441	0.0430221	0.0142904	0.0201871	0.0190099	0.0406877	0.0322231	0	0.0730929	0.0492576	0.0370875	0.0585757	0.0226836	0.065627	0.0134224	0.0213086	0.0641009
REN	0	0.0155808	0.00862973	0.0384554	0.0314321	0.0189113	0.0121242	0.023908	0.00792878	0.00242775	0.00668713	0.00580573	0	0.0207144	0.0138	0.0319812	0	0.0191789	0.0125387	0.00806903	0.0106829	0.0250799	0	0.00942225	0.00503512	0.0092241	0	0	0.029853	0.0104447	0.0095837	0.0353481	0.00496821	0.00799238	0.00362418	0.0110136	0.00498291	0.0097521	0	0.00545715	0.00182861	0.00964871	0.0414163	0	0.0044331	0.00819751	0.0109908	0.178891
KISS1	0	0	0.000200498	0.00240221	0.00168724	0	0	0.00153885	0.000451005	0	0	0	0.00152842	0.00316575	0.000305372	0.000441838	0	0.00499858	0.00205169	0.000936218	0.00110376	0.0009811	0	0.000705185	0.000385039	0.000803353	0	0.0246922	0	0	0	0.0016505	0.00113995	0	0	0	0	0	0	0	0	0	0.00261614	0.00615483	0	0.00102123	0	0.0965886
GOLT1A	0.0418407	0.0295488	0.0166845	0.0307607	0.0418707	0.0193768	0.040668	0.0336541	0.0296598	0.0258461	0.0207255	0.015001	0.0349629	0.0178459	0.0363371	0.0218974	0.271667	0.0538616	0.0142355	0.0237968	0.0184065	0.0315707	0.00612917	0.0224494	0.0160092	0.0105464	0	0.0236683	0.00631144	0.0180876	0.0262681	0.0103055	0.0259712	0.051819	0.00230623	0.0283745	0.0178018	0.0219215	0	0.0308325	0.0575101	0.0175461	0.0320535	0.0606536	0.0138722	0.0120412	0.0403607	0.26943
PLEKHA6	0.453174	0.430491	0.274609	0.490967	0.440825	0.384236	0.368818	0.268098	0.20491	0.364943	0.292528	0.333483	0.431195	0.239694	0.245231	0.346389	0.49823	0.356007	0.30328	0.336286	0.285467	0.184152	0.539335	0.158645	0.344872	0.483834	0	0.588952	0.502197	0.523611	0.34718	0.289866	0.314728	0.247664	0.545236	0.285732	0.204675	0.224456	0	0.551026	0.62523	0.430551	0.449604	0.681474	0.413751	0.21481	0.157258	0.36817
PPP1R15B	0.0446323	0.072456	0.0841017	0.0795173	0.0712953	0.0687172	0.196437	0.0988642	0.0551516	0.0532458	0.0439681	0.0498117	0.0653946	0.0698738	0.0406081	0.0515687	0.292938	0.06122	0.119078	0.037301	0.0567041	0.0602986	0.0528981	0.0541141	0.0568359	0.0554545	0	0.0861709	0.11886	0.0719421	0.102476	0.0787586	0.0631184	0.0501719	0.0925827	0.0308345	0.0798293	0.0873817	0	0.0776076	0.0420609	0.0341629	0.134495	0.111298	0.111783	0.0458701	0.0253671	0.192542
PIK3C2B	0.187081	0.202603	0.18626	0.236153	0.267598	0.0955622	0.226035	0.208483	0.191469	0.144081	0.176024	0.136518	0.245772	0.28919	0.231265	0.221574	0.455324	0.230603	0.1881	0.192132	0.183102	0.183868	0.312829	0.177559	0.19428	0.205125	0	0.12857	0.183604	0.263366	0.25658	0.219349	0.194231	0.247249	0.242262	0.250699	0.158312	0.228978	0	0.303436	0.336177	0.198138	0.319584	0.253469	0.311236	0.132124	0.188133	0.229238
MDM4	0.394552	0.329621	0.257225	0.454252	0.433312	0.427498	0.326044	0.242461	0.216176	0.232064	0.25414	0.240822	0.361744	0.350887	0.275272	0.346172	0.787875	0.340129	0.290207	0.359983	0.275566	0.200163	0.308044	0.154036	0.295106	0.384818	0	0.458395	0.496702	0.464268	0.358643	0.269453	0.308404	0.266937	0.362168	0.24856	0.212596	0.263126	0	0.417887	0.455925	0.350941	0.439527	0.566383	0.348082	0.170647	0.14447	0.23285
LRRN2	0.411012	0.431552	0.30253	0.452839	0.476397	0.415765	0.354631	0.310517	0.258295	0.260837	0.327705	0.271017	0.406999	0.353008	0.335005	0.357809	0.556271	0.394627	0.340985	0.390104	0.330654	0.219982	0.467153	0.172433	0.314876	0.448009	0	0.448221	0.434295	0.500448	0.504487	0.324601	0.340166	0.224713	0.414044	0.283572	0.256266	0.316654	0	0.51277	0.60317	0.497562	0.51532	0.571884	0.419647	0.198918	0.152595	0.328252
NFASC	0.383982	0.385878	0.249175	0.481433	0.437187	0.394039	0.296176	0.227532	0.157032	0.218195	0.28976	0.250053	0.397317	0.304724	0.241995	0.318283	1.18837	0.293604	0.284953	0.360026	0.275876	0.13204	0.492563	0.0909214	0.345911	0.471757	0	0.609725	0.512381	0.559803	0.319584	0.221873	0.285123	0.27082	0.545216	0.256441	0.172115	0.256079	0	0.46578	0.571787	0.410537	0.487256	0.683368	0.404369	0.124379	0.0965312	0.174371
CNTN2	0.19239	0.203647	0.16066	0.170754	0.198757	0.211696	0.255295	0.192938	0.127412	0.128654	0.136255	0.124354	0.265778	0.158751	0.179828	0.120602	0.902431	0.13782	0.191549	0.12123	0.189866	0.0974591	0.258875	0.12789	0.155181	0.14487	0	0.229315	0.162514	0.230836	0.246542	0.148461	0.1824	0.110559	0.0878888	0.131171	0.163692	0.235436	0	0.184192	0.221021	0.17341	0.210419	0.339447	0.203624	0.0511057	0.0840644	0.339655
TMEM81	0.0377255	0.00879859	0.026326	0.00557496	0.01412	0.0188569	0.0408298	0.0205584	0.0090639	0.0100512	0.00654236	0.00844636	0.0133556	0.0102569	0.0128362	0.0115826	0.0552388	0.00730353	0.0255708	0.00929059	0.00905391	0.011792	0	0.00959969	0.0261467	0.0100674	0	0.0212931	0.022395	0.0133547	0.0390741	0.0245696	0.00830909	0.0274489	0	0.00725562	0.0321559	0.02071	0	0.0290349	0.00291079	0.0569067	0.0250868	0.0322838	0.0285554	0.00757244	0.00671825	0.0126063
RBBP5	0.194083	0.170079	0.140775	0.230711	0.175447	0.133548	0.198016	0.180123	0.126512	0.114251	0.122391	0.121156	0.207782	0.217917	0.145564	0.213024	0.410833	0.231613	0.241733	0.174837	0.160027	0.135711	0.103768	0.100127	0.13634	0.187926	0	0.228786	0.262945	0.191763	0.20531	0.18956	0.170228	0.219621	0.113515	0.115023	0.144295	0.181007	0	0.219492	0.167042	0.205139	0.30459	0.183271	0.197036	0.0924359	0.0909442	0.192223
DSTYK	0.321973	0.304998	0.24284	0.302786	0.306659	0.341526	0.308557	0.310877	0.201694	0.181922	0.223557	0.21079	0.365941	0.259897	0.25114	0.28867	0.254744	0.300333	0.289175	0.27883	0.236275	0.182327	0.284181	0.137032	0.242446	0.277047	0	0.367011	0.373477	0.282332	0.422986	0.285438	0.268749	0.295876	0.250475	0.193817	0.245428	0.317703	0	0.327272	0.255997	0.337098	0.459581	0.316601	0.33062	0.14787	0.118222	0.232596
TMCC2	0.0565635	0.113002	0.0740144	0.0931574	0.0853385	0.0817358	0.117445	0.0766993	0.0749196	0.0583071	0.0497534	0.036707	0.0808619	0.0763556	0.0947897	0.0563045	0.617774	0.0805053	0.0821742	0.0685319	0.0665406	0.0607572	0.147345	0.0440569	0.0687255	0.0557437	0	0.0997881	0.0767915	0.067393	0.162276	0.104147	0.0822885	0.0184746	0.0418262	0.0538036	0.137204	0.113244	0	0.0884872	0.147002	0.0601082	0.108069	0.118597	0.175555	0.036601	0.0495844	0.0954016
NUAK2	0	0.00107291	0.00165741	0.00390793	0	0	0	0.0103772	0.00156277	0	0.00841318	0	0.00146844	0.0059036	0.00664769	0.0020799	0	0.00145588	0.00265222	0.0023642	0.000898341	0.00117765	0	0.0011278	0.00405589	0.00105321	0	0.00258647	0.00357297	0	0.0064781	0.000958163	0.00325296	0	0	0	0.00184409	0.00097993	0	0	0	0	0	0	0.00248254	0	0.00382058	0.0032097
KLHDC8A	0.00388953	0.00734007	0.00716458	0.00803262	0.00613443	0.00176818	0.00125432	0.00284717	0.00697406	0.00160967	0.000550347	0.00283768	0	0.00185199	0.00400824	0.00341818	0	0.00237179	0.0125849	0	0.00424995	0.00351225	0	0.00197599	0.00446872	0.0116502	0	0.0345944	0.0138154	0.00989834	0.0125744	0.00525978	0.0077393	0	0.00133735	0.0111425	0.00974109	0.00584458	0	0.00230585	0	0.00798763	0.00307739	0	0.00995488	0.00139402	0	0
LEMD1	0.0480645	0.0569483	0.0262368	0.0255642	0.0517334	0.0227186	0.0187374	0.0143365	0.0170677	0.0162829	0.0284727	0.027475	0.0488087	0.0677166	0.0466932	0.0306022	0	0.0381053	0.0183847	0.0379063	0.0306404	0.0365809	0.043525	0.0389734	0.0167376	0.0286502	0	0.0271666	0.0236392	0.00955046	0.031208	0.0292698	0.0377674	0.00468154	0.0140315	0.0111412	0.0158515	0.0426073	0	0.0285519	0.0468499	0.0113449	0.0319091	0.00590337	0.0219025	0.0106062	0.0100036	0.0589338
CDK18	0.0695035	0.0672903	0.0783629	0.0544604	0.0453604	0.104495	0.114075	0.0853496	0.0663768	0.0792761	0.0444752	0.0529594	0.085844	0.096099	0.106836	0.0597969	0	0.105641	0.077634	0.0857292	0.0372328	0.066416	0.105283	0.0337236	0.0826477	0.133079	0	0.0847077	0.0841968	0.118409	0.106594	0.060156	0.0996128	0.0419714	0.0390903	0.0344562	0.0995149	0.0690712	0	0.0951414	0.0983121	0.17072	0.133219	0.142091	0.0975433	0.00720788	0.0597909	0.172237
MFSD4A	0.205319	0.228309	0.198182	0.277297	0.317907	0.225231	0.241057	0.279632	0.23195	0.184845	0.210501	0.163397	0.320394	0.219285	0.228587	0.2622	0.449815	0.306973	0.311518	0.240615	0.25142	0.16613	0.256737	0.148642	0.229885	0.227832	0	0.160509	0.277303	0.245036	0.344307	0.219927	0.200873	0.295886	0.222862	0.187547	0.2079	0.217648	0	0.320103	0.355221	0.240363	0.315229	0.291832	0.227513	0.127736	0.155306	0.221368
ELK4	0.162098	0.13425	0.118945	0.149108	0.159076	0.177048	0.154262	0.11664	0.105873	0.0890755	0.13886	0.0989149	0.122841	0.186511	0.0946642	0.125253	0.140213	0.139768	0.173287	0.11408	0.144968	0.0997526	0.185038	0.0933464	0.114163	0.121592	0	0.156408	0.186521	0.162341	0.13636	0.142644	0.111977	0.103851	0.0855563	0.0898274	0.108689	0.113646	0	0.152749	0.070219	0.107115	0.257694	0.0970122	0.128398	0.0775391	0.0417756	0.135598
SLC45A3	0.00770567	0.0150428	0.00184282	0	0.00379036	0	0.00848329	0.00246407	0.00390543	0.00141953	0.000849806	0.00351331	0	0.00637165	0.00236967	0.000906177	0	0.00438947	0	0.00653749	0.00145316	0.000796398	0	0.00178692	0.000287985	0.00116219	0	0.00381925	0.0010305	0.00850931	0	0.00358479	0.00111416	0	0	0.00027425	0.00313331	0.000366152	0	0	0	0	0.00228443	0	0.0105149	0.00271794	0.00158379	0.00785419
NUCKS1	0.484335	0.482244	0.297282	0.514574	0.473879	0.504565	0.389909	0.357026	0.237308	0.262541	0.351966	0.279044	0.430534	0.367479	0.292347	0.337408	0.609891	0.389295	0.344572	0.367297	0.288019	0.240191	0.45373	0.206208	0.363512	0.53146	0	0.692749	0.509607	0.528258	0.551007	0.308051	0.320358	0.182831	0.515531	0.248933	0.271903	0.367409	0	0.484486	0.498866	0.53415	0.530732	0.592859	0.483274	0.206332	0.170647	0.274959
RAB29	0.00767901	0.0253373	0.031732	0.042285	0.0433249	0.0263815	0.0814249	0.0644128	0.0308397	0.0133393	0.0352678	0.0324932	0.0454974	0.050998	0.0423631	0.037657	0	0.0455481	0.0623992	0.048325	0.0443538	0.0324322	0.0181175	0.0340822	0.0223886	0.0201149	0	0.0619433	0.0334292	0.0229021	0.0332935	0.0467488	0.0318306	0.0248421	0.00586641	0.0154408	0.0510346	0.0603392	0	0.0410189	0.0371009	0.0213381	0.0677794	0.00660778	0.0422209	0.0179252	0.0167697	0.121147
SLC41A1	0.0770116	0.0680157	0.0620825	0.0621851	0.0352985	0.0429647	0.096391	0.0850289	0.039717	0.0273887	0.0475098	0.0359714	0.056588	0.0504408	0.044218	0.0186713	0	0.0564963	0.0904255	0.03032	0.0420596	0.0629123	0.0333012	0.0364276	0.0341167	0.0427129	0	0.0362894	0.0518595	0.0611289	0.061794	0.0719182	0.0562778	0.0636804	0.0437717	0.0492581	0.0564639	0.0759592	0	0.0765764	0.0901545	0.03906	0.0835893	0.0481297	0.0637537	0.0519467	0.0285288	0.265275
PM20D1	0.00160531	0.0106911	0.0330254	0.0592222	0.00608803	0.0161095	0.00928223	0.0191357	0.0286224	0.0115913	0.0171027	0.000738879	0.0295321	0.0478849	0.0148416	0.0444935	0	0.0411384	0.0230931	0.0144438	0.0223357	0.0251563	0	0.0286769	0.00706661	0.00819411	0	0.0123143	0.0299571	0	0.00645912	0.00748405	0.0223983	0.0412064	0.017075	0.00924621	0.00405552	0.00812988	0	0.0133591	0.0221234	0.00658945	0.110739	0	0.00409629	0.0411562	0.00344408	0.00621228
SLC26A9	0.00311526	0.00510556	0.00113148	0.00151811	0.0014961	0	0.000977276	0.00243473	0	0.00216452	0	0	0	0.00328324	0.000466259	0.00309726	0	0	0	0.000272549	0	0.00204655	0	0.00128258	0	0	0	0.00821615	0.000644128	0	0	0	0.000451465	0.0236199	0	0	0.00168958	0	0	0	0	0	0.0125717	0	0	0	0	0.00360686
RAB7B	0	0	0.00345043	0	0	0	0	0.00163905	0.000605613	0	0	0	0.00101129	0.00172039	0.00245155	0	0	0.00127069	0	0	0.000363015	0.00422266	0	0.00324122	0.00170872	0.000301818	0	0	0.00778293	0.000906462	0	0	0.0024225	0	0	0	0	0.00118066	0	0.00231099	0	0	0.0208269	0	0	0	0.000931672	0.00667878
CTSE	0	0	0.000441077	0	0.00143657	0	0	0	0	0	0	0	0	0	0	0	0	0.000741372	0	0	0.00104779	0	0	0	0	0	0	0	0	0	0	0	0	0	0	0	0	0	0	0	0	0	0	0	0	0	0	0
RHEX	0.0255783	0.00995617	0.0121585	0.0161393	0.00301888	0.00414668	0.00458306	0.00108707	0.00171534	0.00239027	0.00312555	0.00210632	0.00208094	0.00423213	0.0152143	0.00510741	0	0.0174797	0.00190448	0.00152427	0.00805238	0.00534567	0	0.0042091	0.00476493	0.00386164	0	0.0138225	0.00457531	0.00233874	0.0231504	0.00137373	0.00200066	0	0	0.0047712	0.00233338	0.000734523	0	0.0249729	0.0122607	0.0102875	0.0135293	0	0.00131337	0.000645299	0.00127203	0.0218782
AVPR1B	0	0	0	0	0	0	0	0	0	0	0	0	0	0.00257424	0	0	0	0	0	0	0	0	0	0	0	0	0	0	0	0	0	0	0	0	0	0	0	0	0	0	0	0	0	0	0	0	0	0.00446829
FAM72A	0	0.00696823	0.00239158	0.00213987	0	0.00155328	0	0.00125312	0.00212987	0.000946246	0	0.000818534	0	0.00313583	0.00110933	0.00473948	0	0.00865627	0	0	0.00185278	0.000928899	0	0.00742743	0	0	0	0	0.0010189	0.00187496	0	0.00138059	0.000247959	0	0	0	0	0.000434708	0	0.000409876	0.00951912	0	0.00608211	0	0.00155288	0.000905336	0.0028821	0.0105848
SRGAP2	0.397175	0.406041	0.281556	0.428286	0.442052	0.429494	0.35976	0.273631	0.219234	0.276008	0.307862	0.241685	0.442785	0.358229	0.29266	0.35	0.980228	0.377639	0.344014	0.388682	0.326638	0.203719	0.479451	0.107162	0.320088	0.375546	0	0.542748	0.411888	0.488746	0.379916	0.319774	0.313676	0.303397	0.414575	0.273398	0.227365	0.29914	0	0.45855	0.598673	0.455092	0.473947	0.514949	0.414301	0.220828	0.168836	0.268671
IKBKE	0.0333869	0.0308086	0.0466324	0.0687093	0.0514437	0.0334056	0.0573231	0.0411408	0.0491821	0.0367947	0.0248691	0.0502105	0.0543579	0.05837	0.0371965	0.0388806	0	0.0515935	0.0586507	0.0295168	0.0520235	0.0141207	0.0760237	0.0259834	0.0297075	0.0170081	0	0.0249661	0.0257007	0.0268842	0.0666686	0.0365571	0.023786	0	0.00486193	0.0618915	0.0268913	0.057054	0	0.0502011	0.06139	0.0420989	0.0141358	0.0455629	0.0263219	0.00261444	0.0511256	0.0370529
RASSF5	0.141995	0.195648	0.160888	0.206736	0.305578	0.198995	0.215999	0.186524	0.202995	0.158336	0.148564	0.155047	0.237727	0.160581	0.257085	0.196388	0.36447	0.248816	0.243531	0.203811	0.189404	0.15085	0.244405	0.190901	0.199578	0.13587	0	0.190862	0.168592	0.178248	0.272904	0.213939	0.18038	0.248672	0.109081	0.215813	0.137887	0.136379	0	0.212174	0.34234	0.127486	0.235453	0.189344	0.24438	0.106191	0.168458	0.245217
EIF2D	0.100169	0.127221	0.0938088	0.12268	0.100194	0.156087	0.12009	0.114905	0.0904719	0.0614335	0.0809408	0.0404177	0.136178	0.152935	0.107399	0.104657	0	0.146995	0.130111	0.091048	0.095035	0.0822179	0.0858063	0.0901098	0.0933274	0.0728524	0	0.12065	0.15739	0.160975	0.168506	0.0994863	0.108467	0.145882	0.106027	0.0789343	0.099558	0.0776893	0	0.118885	0.130324	0.189655	0.147611	0.114329	0.0914827	0.0506319	0.0758098	0.124647
DYRK3	0.0792867	0.107936	0.0663045	0.113818	0.114375	0.0594956	0.113324	0.0775303	0.0703886	0.105361	0.0275754	0.0579374	0.0836156	0.0690958	0.0572772	0.0854404	0.0591102	0.0314374	0.0885043	0.0473917	0.0913984	0.0556732	0.0264257	0.0627046	0.112334	0.0768143	0	0.110533	0.118153	0.0793547	0.138124	0.106061	0.0635981	0.0136244	0.0836745	0.0598148	0.0763911	0.0645222	0	0.108669	0.083325	0.0403091	0.0832725	0.172075	0.141326	0.0946042	0.0525109	0.335098
MAPKAPK2	0.144097	0.130574	0.107532	0.11405	0.136349	0.0987911	0.123684	0.0951715	0.102174	0.0882918	0.0898294	0.0771395	0.120492	0.179247	0.132878	0.0932737	0.314742	0.0938437	0.125988	0.115611	0.121588	0.104846	0.15259	0.0980414	0.0899443	0.0862688	0	0.0663112	0.107719	0.11522	0.159203	0.160136	0.147916	0.104747	0.143424	0.0899512	0.0990001	0.123764	0	0.143707	0.167628	0.109994	0.203997	0.177847	0.130312	0.0441182	0.0898556	0.282472
IL10	0	0	0.00164039	0	0.00129973	0	0.00122934	0.00169096	0	0	0.000405825	0	0	0	0	0.000600059	0	0	0	0	0	0.000880298	0	0	0	0	0	0	0.00197115	0	0	0.000999367	0.00110103	0	0.000558062	0.000688308	0	0	0	0	0	0	0.00473892	0	0	0.000905336	0	0.00234145
IL19	0.0010973	0	0.00157168	0.00456276	0.00206959	0	0	0.00304734	0.00268088	0	0.000404128	0	0.00090891	0	0.00398929	0.00690504	0	0.00249671	0	0.00274368	0.00164222	0.002009	0	0.0011447	0.000852156	0	0	0	0.00388303	0.0037173	0	0.00715222	0.00376312	0	0	0.00175654	0.0014698	0.000318119	0	0.00292637	0.00254968	0.00798763	0	0	0	0.00311508	0	0.0215796
FCMR	0	0.00199177	0.00100753	0	0.00341175	0	0	0.00109882	0.00260632	0	0	0.000849872	0	0	0.000487918	0.00166674	0	0.00156022	0.00228887	0	0.00452371	0.00277794	0	0.00435938	0	0	0	0.0040819	0.00944172	0.00479684	0	0.00109431	0.00131183	0	0	0.000363948	0.000678155	0	0	0.00211369	0	0	0.00573433	0.00746934	0.002975	0.0018268	0	0.00279142
PIGR	0	0.00432935	0	0.00124027	0	0	0	0.00226632	0	0	0	0	0	0.00268074	0	0	0	0	0	0	0	0.000228213	0	0.00768941	0.000636024	0	0	0	0.000607214	0	0	0	0	0	0	0	0	0.00116496	0	0	0	0	0	0	0	0	0	0
FCAMR	0	0	0.000509191	0	0.000811089	0	0	0	0.000497101	0	0	0	0	0	0	0	0	0	0	0	0	0	0	0	0.00123931	0	0	0	0	0	0	0	0.000304424	0	0	0	0	0	0	0	0	0	0	0	0	0	0	0
C1orf116	0	0	0.00370035	0	0	0	0	0.000413979	0.00219488	0	0	0	0.00715227	0.00489864	0.00206943	0	0	0.00166627	0.00369689	0.000754366	0.00290815	0.00115547	0	0	0.00403248	0.000301818	0	0.00747073	0	0	0.00818707	0.000960902	0.00145033	0	0.00102325	0	0.000721334	0	0	0	0.00336923	0	0	0	0.00332012	0	0	0.0193713
PFKFB2	0.0527386	0.0998966	0.0768664	0.123592	0.130704	0.0796878	0.0642766	0.0812954	0.0897736	0.0694055	0.0735371	0.0876787	0.0757114	0.100114	0.0926834	0.0963183	0	0.0910833	0.110548	0.0865065	0.102545	0.0729441	0.10517	0.0783692	0.0866198	0.047525	0	0.0997929	0.140121	0.103082	0.0929308	0.0957051	0.0888519	0.0573195	0.0511944	0.0624339	0.0662714	0.0885566	0	0.0635312	0.0941253	0.106664	0.103945	0.0843788	0.0463603	0.0416585	0.0324914	0.0630943
YOD1	0.0812228	0.0524569	0.0755009	0.0624266	0.0725011	0.0757595	0.100945	0.0532818	0.0373916	0.0359002	0.0420486	0.0562396	0.0737948	0.0343301	0.0230129	0.0547515	0.0591102	0.0273955	0.0818879	0.050493	0.0680423	0.0384634	0.0304264	0.0403517	0.0711288	0.057943	0	0.0733745	0.100463	0.0557745	0.0500634	0.0618867	0.0302576	0.00353023	0.0669266	0.0479896	0.0917077	0.0668536	0	0.0752315	0.0567437	0.133361	0.0874528	0.0690157	0.136485	0.0386072	0.013971	0.0775168
C4BPB	0.00594463	0.00114587	0.00432792	0.00741904	0.00484693	0	0	0	0.00303799	0	0.0013045	0	0	0.00786865	0	0.00352483	0	0.00143587	0.00493592	0	0.000588488	0.000894248	0	0	0	0	0	0	0.00354195	0.00203474	0	0.00139179	0	0	0.00322069	0	0.000437216	0.00242939	0	0	0	0	0	0	0	0	0.000403429	0.00614356
C4BPA	0	0.00184455	0.0108261	0.0281094	0.0108841	0	0.00455727	0.00781402	0.0055563	0.00145743	0.00152918	0.00316522	0.000567494	0.0188933	0.000945499	0.0216684	0	0.00507709	0.00871585	0.0030793	0.00273085	0.00874751	0	0.00701327	0.00265376	0.000649355	0	0.00671133	0.040636	0.0172117	0	0.0191911	0.00996763	0	0	0.000297678	0.00330895	0.00518158	0	0	0.0141692	0	0.0142109	0.0204624	0.00516278	0.00384624	0.00321688	0.00716726
CD55	0.195013	0.193126	0.140643	0.0780495	0.230847	0.137638	0.164262	0.122227	0.108767	0.077242	0.110793	0.128024	0.124604	0.134401	0.0756079	0.137981	0.612285	0.0889947	0.158734	0.148975	0.135753	0.128767	0.088833	0.111726	0.146218	0.142609	0	0.168983	0.0930281	0.129821	0.160592	0.0811053	0.0875756	0.119447	0.118673	0.121836	0.0639267	0.106595	0	0.116289	0.135901	0.0595132	0.211517	0.10143	0.12235	0.114859	0.0778761	0.203467
CR2	0.0157414	0.00240139	0.00514019	0.00103969	0.00883717	0.0103979	0	0.00464049	0.00246151	0.00202553	0	0	0.00145172	0.0143523	0.0052063	0.00625247	0	0	0.000886749	0.00274716	0.00132906	0.0113416	0	0.000682052	0.00117298	0.00892678	0	0	0.0173339	0.0055705	0.0125667	0.0103689	0.000135662	0	0	0.00551765	0	0.00156479	0	0.00893892	0.00226974	0.0121146	0.016047	0	0.000479307	0.00350128	0.00180259	0.0110242
CR1	0.0174694	0.00371216	0.010475	0.0122885	0.0155264	0.00336686	0.00698664	0.00313097	0.00270419	0	0.0100125	0.00789746	0.00247362	0.00325307	0.00421959	0.00804709	0	0.00600346	0.0028396	0.00546221	0.0114389	0.00723858	0	0.00719707	0.00807858	0.0044091	0	0.0142541	0.0150105	0.0170096	0.00693061	0.00244987	0.00213444	0.00337638	0.0240187	0	0.00287625	0.00257571	0	0.00378954	0	0.0178086	0.0119348	0.00612361	0	0.00311084	0.00133471	0.0316823
CR1L	0.00895902	0.0151595	0.0103769	0.0421275	0.0289051	0	0.0076812	0.0181993	0.0152861	0.00159314	0.00681576	0.00595533	0.00572232	0.0456602	0.0153649	0.0335486	0	0.0172028	0.0122804	0.0101705	0.0147143	0.0150824	0	0.0221565	0.00506238	0.0102194	0	0.00300532	0.0392585	0.0308697	0	0.0279259	0.0188648	0.0226126	0.00165449	0.0165308	0.00728395	0.0164094	0	0.0106309	0.0191314	0.0111852	0.0557869	0.00986304	0.00317133	0.00621499	0.00931332	0.0145
CD46	0.324502	0.327076	0.243492	0.437372	0.359009	0.341727	0.257516	0.262865	0.225655	0.225803	0.249111	0.224105	0.329584	0.282455	0.256609	0.290143	0.249443	0.303719	0.316172	0.238147	0.259011	0.194121	0.273581	0.184538	0.276396	0.324146	0	0.301669	0.424048	0.389774	0.345131	0.294153	0.244387	0.223444	0.339622	0.200664	0.196368	0.260882	0	0.342368	0.357327	0.297087	0.447744	0.309905	0.297646	0.135341	0.147121	0.254572
CD34	0.00173941	0	0.00334213	0.00196316	0.00325241	0	0	0	0.000314846	0	0.00153628	0	0.00198137	0.00828096	0.000522178	0.00278726	0	0.00401532	0.00178633	0	0.00208859	0.000291664	0	0	0.000471172	0.00682839	0	0	0.00258355	0	0	0	0.0014099	0	0	0.000580845	0	0	0	0.000279542	0	0	0	0.00602034	0	0.00052802	0	0.00272351
PLXNA2	0.545799	0.500769	0.401441	0.53998	0.601775	0.486265	0.423245	0.414027	0.324633	0.415946	0.465958	0.440063	0.628496	0.506128	0.44497	0.428591	1.39676	0.464163	0.409155	0.532529	0.447804	0.333134	0.62157	0.366837	0.458799	0.553848	0	0.672705	0.551038	0.572712	0.608459	0.497952	0.437677	0.492925	0.56721	0.413435	0.275555	0.355222	0	0.652282	0.798593	0.59108	0.566645	0.727095	0.558308	0.23468	0.360322	0.416868
CAMK1G	0.155002	0.193092	0.101932	0.0935559	0.115382	0.124948	0.152113	0.140065	0.111269	0.0714715	0.0967057	0.107081	0.0968216	0.0419796	0.13427	0.0797211	0.573894	0.0916021	0.161551	0.0469114	0.127605	0.104073	0.0892045	0.0834609	0.0769247	0.0689045	0	0.205197	0.195969	0.0992287	0.202876	0.138269	0.118943	0.0391975	0.164621	0.105048	0.07313	0.109706	0	0.198629	0.119387	0.0742824	0.166018	0.0994216	0.167483	0.0790057	0.0317048	0.0507205
LAMB3	0.0050259	0.013871	0.0138153	0.0247945	0.018123	0.00763287	0.0287379	0.0185692	0.021177	0.00171824	0.0104255	0.0171797	0.0142778	0.0116312	0.0230058	0.0182014	0	0.0376959	0.0132953	0.0198428	0.0265234	0.0129034	0.00894824	0.021715	0.00997966	0.0271201	0	0.0537401	0.0324428	0.0472014	0.0160508	0.0125568	0.0152592	0	0.03092	0.0101493	0.0108898	0.0210102	0	0.00922192	0.0177904	0.0288889	0.0304395	0.0213348	0.0279564	0.0540558	0.004444	0.0154258
G0S2	0.000867717	0	0.00120667	0.00182744	0.0014138	0.00264974	0	0.00182787	0.00313681	0	0.00383599	0	0.00123835	0.00895683	0.00144623	0	0	0	0.00606716	0.00125982	0.00185916	0.00137515	0	0.00442036	0.00213082	0	0	0.0143387	0.000564447	0.00322549	0	0	0.00368612	0	0	0.000490774	0.00237797	0.000630308	0	0.0102325	0	0.0285141	0.00645941	0.00579224	0	0.000924244	0	0.00845583
HSD11B1	0.00527236	0.00324994	0.0235777	0.0897493	0.0549975	0.0312853	0.00740902	0.0327347	0.0296387	0.00476813	0.00614769	0.00520715	0.0121437	0.0663199	0.00690142	0.0638477	0	0.0464344	0.0354893	0.0123183	0.0395499	0.0473292	0.00976725	0.0804411	0.0099047	0.00831237	0	0.0242462	0.0940307	0.0338201	0.0371253	0.0620291	0.00596995	0.00565352	0.00940141	0.00117577	0.0051415	0.0109776	0	0.0208556	0.00842814	0.023788	0.108782	0.0246971	0.00873822	0.0118955	0.00654164	0.0143215
TRAF3IP3	0.00313677	0.000508899	0.0032635	0.0140773	0.0106882	0.00489658	0	0.000792684	0.00702244	0.00297191	0	0.001357	0	0.0234785	0.00417893	0.00556092	0	0.0131452	0.00305875	0.00230101	0.00225424	0.00721403	0	0.00500794	0	0	0	0	0.0134115	0.00273191	0.0113283	0.00391133	0.000921157	0.00565352	0	0	0.000566003	0	0	0	0.00174511	0	0.0195041	0	0.00728724	0.00324796	0.000558201	0.00141654
C1orf74	0.00659597	0.00177151	0.00928391	0.00946686	0.000965563	0.0150546	0.0066797	0.00672249	0.0117852	0.0034768	0.00261384	0.00793748	0.00514197	0.0110805	0.00496723	0.00811893	0	0.00646693	0.0195676	0.00209396	0.00756421	0.00896225	0	0.00788087	0.00625435	0.0010167	0	0.0178959	0.0122412	0.00521201	0	0.00878231	0.00449337	0	0	0.00617099	0.0047298	0.00207552	0	0.000929017	0.00768592	0.00582144	0.0115163	0	0.0072785	0.000521594	0.00143133	0.00931031
IRF6	0	0	0.000272069	0	0	0	0	0	0	0	0.000953627	0	0	0	0.000602559	0.000929255	0	0	0	0	0	0	0	0	0.000614273	0	0	0	0	0	0	0	0	0	0	0	0	0	0	0	0	0	0	0	0	0	0	0
UTP25	0.10302	0.113711	0.0861151	0.101908	0.118936	0.105557	0.107866	0.0955326	0.0721768	0.0858466	0.100781	0.0764519	0.129521	0.150011	0.0863259	0.114962	0.182879	0.109308	0.136988	0.121055	0.100477	0.0804917	0.0387005	0.0782045	0.117358	0.105572	0	0.159873	0.0987313	0.0989348	0.0765152	0.128521	0.095622	0.0824721	0.104114	0.102108	0.0967296	0.113315	0	0.156015	0.0590315	0.145055	0.157681	0.0662242	0.101524	0.056427	0.0364726	0.082682
SYT14	0.527555	0.437443	0.26788	0.445564	0.508387	0.435022	0.28945	0.300661	0.217727	0.300089	0.256127	0.262091	0.408552	0.212939	0.269427	0.364841	0.984801	0.309362	0.327063	0.381517	0.3053	0.205534	0.559365	0.109775	0.308739	0.481851	0	0.699596	0.520119	0.536975	0.43805	0.346347	0.320615	0.329341	0.567234	0.282223	0.231983	0.289171	0	0.541228	0.633406	0.497005	0.406029	0.624904	0.41331	0.225803	0.21749	0.313099
SERTAD4	0.0466888	0.0543655	0.0499525	0.0416533	0.0369471	0.0999451	0.0482563	0.0601641	0.0335737	0.0208056	0.0547188	0.0517293	0.0573979	0.0417597	0.0500841	0.0464912	0	0.0365408	0.066849	0.0396002	0.0500219	0.0218099	0.00325095	0.024868	0.0556724	0.0363444	0	0.0601097	0.0295519	0.0445551	0.0549859	0.051561	0.0283786	0.102344	0.0261811	0.0340488	0.0389342	0.0315983	0	0.0581766	0.0205958	0.0299271	0.0315363	0.0298928	0.0979851	0.016957	0.00923355	0.0459437
HHAT	0.0682887	0.0855764	0.0684557	0.0642361	0.062621	0.0412904	0.0569475	0.0475152	0.0431341	0.0732446	0.0728082	0.0734945	0.081142	0.0794364	0.0575582	0.0350493	0	0.10236	0.0540473	0.0532972	0.0454336	0.0693479	0.0170899	0.0376025	0.0391059	0.12226	0	0.128285	0.0793775	0.0941463	0.111515	0.0514212	0.0772188	0.187313	0.0493221	0.0378393	0.0359021	0.0310391	0	0.0329037	0.0558239	0.0828526	0.0741323	0.0436112	0.0556213	0.020319	0.00868935	0.163722
KCNH1	0.340318	0.376534	0.270115	0.372189	0.376492	0.297805	0.227543	0.242902	0.233801	0.3351	0.301889	0.250897	0.262887	0.264977	0.315224	0.318643	0.0552388	0.42719	0.334869	0.399348	0.331863	0.269225	0.440451	0.281888	0.221935	0.41036	0	0.310473	0.300199	0.396202	0.214304	0.275042	0.292474	0.111013	0.334585	0.239993	0.177611	0.285995	0	0.292792	0.443913	0.356674	0.314315	0.358821	0.37528	0.286153	0.195453	0.206941
AC092017.3	0	0	0.00236676	0.0134899	0.00593925	0.00125833	0.00471798	0.00151181	0.00134243	0	0.00100607	0	0.00220158	0.00658527	0.000814187	0.00206506	0	0.000854773	0.00462871	0	0.00074742	0.00187741	0.011557	0	0.0015143	0.0081045	0	0.00994523	0.0101398	0.0104885	0	0.000996072	0.00117476	0	0	0	0	0	0	0.000867053	0.00429668	0	0	0.00800812	0	0.00202109	0	0.00275931
RCOR3	0.457128	0.408078	0.270505	0.476415	0.421327	0.417513	0.254689	0.294159	0.227547	0.209508	0.309364	0.298567	0.431767	0.293651	0.302424	0.321457	0.419753	0.380216	0.315832	0.346593	0.305554	0.218078	0.531949	0.200084	0.300536	0.400515	0	0.556338	0.499722	0.520135	0.446606	0.275375	0.311304	0.31583	0.401113	0.270375	0.235271	0.279714	0	0.422599	0.513213	0.379774	0.495506	0.499782	0.360052	0.151834	0.164699	0.279884
TRAF5	0.0319266	0.0228121	0.030196	0.0309119	0.04007	0.040961	0.0585155	0.024456	0.0249121	0.0142821	0.00911327	0.0241336	0.0191763	0.0291927	0.0290574	0.0352244	0	0.0391529	0.0396827	0.0330283	0.0237831	0.0372278	0.0322443	0.0131452	0.0341604	0.0107584	0	0.0352043	0.0350355	0.0273983	0.0113927	0.0241638	0.0350344	0	0.0623429	0.02512	0.0120265	0.0547314	0	0.0747652	0.0132381	0	0.0358242	0.0506422	0.0441308	0.0107489	0.0101905	0.0585597
RD3	0	0	0	0	0	0	0	0	0	0	0.000416734	0	0	0	0	0	0	0	0.000811059	0	0	0	0	0	0	0	0	0	0	0.00294857	0	0	0	0	0	0	0	0	0	0	0	0	0	0	0	0	0	0
SLC30A1	0.0401261	0.0328112	0.0418752	0.0628498	0.0546225	0.0780795	0.0939992	0.0564789	0.0370771	0.041784	0.0235332	0.0154031	0.0242812	0.0250948	0.0203214	0.0324422	0	0.0212164	0.0650408	0.0339584	0.0566499	0.0266624	0.0336239	0.0301821	0.0273792	0.0332726	0	0.0481207	0.071908	0.0412617	0.0624125	0.0409342	0.0405155	0.0337226	0.0212018	0.0229063	0.035199	0.0363825	0	0.0426864	0.0459537	0.02223	0.0548834	0.0565597	0.0612509	0.0380752	0.0107908	0.0700732
NEK2	0.00526308	0.00607134	0.000639911	0.00197501	0.00137285	0.00159073	0.00523254	0.00526067	0.00135092	0.00383123	0.00185487	0.00245364	0	0.00143506	0.00239762	0.00049037	0	0.00720186	0.0076365	0.00405683	0.0047144	0.000370447	0	0.00123105	0.00013407	0	0	0	0.00174202	0	0.00517762	0	0.00305821	0	0	0.000425198	0.0025482	0.00515522	0	0.00430249	0	0	0	0.00160838	0	0	0	0.00156163
LPGAT1	0.416816	0.430244	0.293825	0.433803	0.463807	0.435632	0.356059	0.279271	0.248815	0.249724	0.325737	0.310692	0.385541	0.362396	0.297513	0.345398	0.664829	0.377085	0.33113	0.344997	0.327686	0.195861	0.39812	0.168105	0.334788	0.44658	0	0.450076	0.49311	0.499371	0.387117	0.347957	0.318266	0.339841	0.428739	0.312539	0.2486	0.321202	0	0.445845	0.470905	0.367544	0.445677	0.416725	0.416184	0.195903	0.180808	0.299911
INTS7	0.246275	0.269748	0.1952	0.234955	0.251044	0.240624	0.257805	0.18597	0.156283	0.141373	0.173588	0.106349	0.198979	0.18685	0.152682	0.149091	0.237347	0.215738	0.161517	0.218443	0.142347	0.140701	0.252233	0.122932	0.220041	0.196928	0	0.271663	0.211804	0.216935	0.28592	0.143976	0.220363	0.228649	0.218812	0.16831	0.183707	0.221366	0	0.215586	0.263205	0.314319	0.225339	0.269809	0.20068	0.0818037	0.118023	0.153972
DTL	0	0.005553	0.00436083	0.0102389	0.00287906	0.00688565	0	0.00678432	0.00120553	0.00415888	0.0139439	0.00305193	0.00275471	0	0.00520086	0.00193476	0	0.00227604	0.0132614	0.00576613	0.00490432	0.00350867	0.0206685	0.015793	0.0045143	0	0	0.0200857	0.00602863	0.00483346	0.00466627	0.00579036	0.00131843	0	0.011066	0.00535754	0.00316648	0.000434708	0	0.00251657	0	0	0.00920424	0	0.00659882	0	0	0.0185453
PPP2R5A	0.129231	0.172141	0.145623	0.210007	0.188714	0.174225	0.146183	0.167414	0.131788	0.104827	0.181981	0.191973	0.162998	0.161367	0.119974	0.163951	0.167733	0.146316	0.163003	0.196576	0.130867	0.123058	0.123778	0.110542	0.182899	0.21072	0	0.157121	0.325474	0.195251	0.160196	0.216178	0.141226	0.190003	0.184003	0.146837	0.106466	0.161843	0	0.227095	0.150607	0.258113	0.231852	0.158909	0.229418	0.0753278	0.102826	0.0852702
NENF	0.145874	0.105428	0.104652	0.171867	0.154198	0.1056	0.183368	0.160935	0.111709	0.0986768	0.0819995	0.0784687	0.170838	0.183993	0.131163	0.167271	0.0591102	0.13473	0.16348	0.131437	0.143221	0.0859403	0.126148	0.076192	0.125472	0.124243	0	0.103369	0.17045	0.134069	0.179955	0.114435	0.120172	0.135622	0.0474751	0.0786842	0.0995058	0.164354	0	0.119071	0.141487	0.106857	0.253431	0.145187	0.16892	0.0816415	0.0479466	0.0740489
ATF3	0.00037278	0.00609455	0.0112119	0.0270121	0.0187754	0.00622862	0.0410228	0.0205154	0.00588256	0.0133444	0.00606164	0.00316495	0.0148524	0.0213118	0.012704	0.013236	0	0.0177925	0.0233129	0.00760524	0.0144258	0.0219	0	0.00888416	0.0162443	0.00421273	0	0.00997359	0.0263193	0.00734553	0.024911	0.0106104	0.0171368	0.00565352	0.00711151	0.000994179	0.0141541	0.00975622	0	0.0147707	0.0194884	0.039494	0.0400902	0.00583269	0.0151081	0.0179072	0.0156107	0.0483287
BATF3	0.0353922	0.0266281	0.0153667	0.0421099	0.0362437	0.0153691	0.0316573	0.0389139	0.0363615	0.00871606	0.0191241	0.0331699	0.0342593	0.0509616	0.029626	0.0385919	0	0.0671476	0.0344274	0.0170698	0.0278577	0.0445125	0	0.030205	0.0196021	0.0270584	0	0.00149413	0.0454894	0.03118	0.0234055	0.0598218	0.029133	0.00337638	0.0101401	0.0311995	0.0144204	0.00446387	0	0.0366282	0.0258815	0.0267538	0.0188783	0.0300362	0.0103178	0.0179856	0.0302621	0.0278279
NSL1	0.376903	0.34268	0.280271	0.419204	0.364005	0.349181	0.303457	0.278032	0.217575	0.233698	0.272645	0.257947	0.335269	0.29005	0.240665	0.277427	0.745944	0.330354	0.318588	0.303335	0.271216	0.218044	0.356894	0.207965	0.301754	0.339929	0	0.362289	0.482448	0.470892	0.397797	0.35219	0.315511	0.329222	0.425758	0.270067	0.256618	0.304519	0	0.379441	0.411707	0.432595	0.412159	0.443174	0.37462	0.205649	0.188517	0.238886
TATDN3	0.306367	0.283689	0.205158	0.274707	0.235325	0.185691	0.195893	0.217126	0.1783	0.181272	0.201589	0.172664	0.287154	0.361145	0.223653	0.277527	0.240448	0.288587	0.269808	0.189293	0.237503	0.191745	0.205491	0.156886	0.213453	0.266565	0	0.28659	0.325501	0.274243	0.334596	0.259752	0.209121	0.25772	0.254011	0.189758	0.16307	0.23074	0	0.265546	0.298231	0.246855	0.408195	0.247602	0.227598	0.156313	0.126117	0.148927
SPATA45	0.000649083	0.010906	0.00839	0.0249626	0.00231331	0.0113799	0.00370061	0.0119158	0.0166023	0.00262007	0.00239869	0.0148496	0.0114315	0.0284032	0.00638967	0.0166293	0	0.00369169	0.0118793	0.0117617	0.0119574	0.0164473	0.0138609	0.0121602	0.00264055	0.0110284	0	0.00278967	0.00905794	0.00861422	0.0172002	0.00572943	0.00518715	0	0.0215665	0.00275974	0.00639464	0.00754712	0	0	0.0291609	0	0.00724063	0	0	0.00140457	0.012251	0.0175051
FLVCR1	0.311016	0.240909	0.193515	0.317076	0.267066	0.289781	0.173339	0.219659	0.182753	0.181509	0.16557	0.166424	0.247783	0.265405	0.216297	0.24156	0.656046	0.276766	0.225159	0.21025	0.200779	0.167932	0.174543	0.169333	0.202697	0.240482	0	0.224532	0.360858	0.303318	0.20598	0.24566	0.202803	0.221472	0.239971	0.173583	0.173046	0.204137	0	0.290417	0.293778	0.358565	0.373293	0.310791	0.239274	0.15211	0.122845	0.202979
VASH2	0.113219	0.0936947	0.136688	0.0543774	0.0859911	0.076332	0.177949	0.138392	0.0555371	0.096259	0.0623982	0.0921722	0.0867963	0.162387	0.0656797	0.0394294	0	0.0381765	0.125739	0.0691552	0.0718458	0.120795	0.196209	0.077236	0.0536342	0.0434789	0	0.0492943	0.0844378	0.0830974	0.104352	0.115888	0.101507	0.126986	0.0765186	0.0988325	0.0476555	0.127496	0	0.140186	0.0848117	0.159328	0.137134	0.0665126	0.125372	0.057194	0.0537622	0.149313
ANGEL2	0.285262	0.29801	0.228117	0.324687	0.270553	0.29284	0.263829	0.25695	0.159098	0.172998	0.230331	0.196839	0.230797	0.303752	0.204927	0.234749	0.559967	0.281218	0.298214	0.242103	0.25033	0.188172	0.171605	0.165544	0.226585	0.244329	0	0.339758	0.34959	0.313185	0.314246	0.299795	0.239687	0.265708	0.228313	0.218864	0.173324	0.211286	0	0.331176	0.210146	0.297856	0.388806	0.297111	0.26316	0.13161	0.0971963	0.14051
RPS6KC1	0.45413	0.422423	0.273756	0.424079	0.447189	0.311692	0.344321	0.240204	0.196822	0.201053	0.331331	0.225547	0.427598	0.341819	0.311472	0.308163	1.32306	0.349369	0.321667	0.407045	0.198349	0.216615	0.690205	0.143202	0.283617	0.433549	0	0.668959	0.486203	0.61293	0.460401	0.241023	0.353778	0.354502	0.461885	0.27702	0.243536	0.298326	0	0.525987	0.664671	0.616581	0.470681	0.628773	0.43882	0.119861	0.181529	0.307489
PROX1	0.0198888	0.00523664	0.0046746	0.0178698	0.0163339	0	0.0262184	0.00853675	0.00908285	0.000753242	0.00166097	0.00850201	0.00292171	0	0.00438862	0.00438547	0	0.0141008	0.003827	0.00298234	0.00413493	0.00828206	0.0321013	0.0043799	0.00577231	0.00866694	0	0.0323371	0.00995683	0.0259769	0	0.00453327	0.0101744	0.015108	0.0125949	0.000585475	0.00440984	0.00421199	0	0.0122079	0.0215937	0.00738409	0.00416738	0.00780846	0.0024421	0.00983793	0.00351942	0.0117175
SMYD2	0.282741	0.203011	0.159772	0.22343	0.199996	0.150306	0.149435	0.168873	0.171485	0.138896	0.15405	0.120672	0.20363	0.201027	0.15715	0.175535	0.0552388	0.149121	0.137305	0.177115	0.176786	0.111236	0.177242	0.144852	0.16213	0.193055	0	0.257216	0.152511	0.256139	0.265222	0.120869	0.170449	0.11844	0.197708	0.12254	0.118396	0.176379	0	0.164264	0.182089	0.171078	0.185018	0.195024	0.163597	0.190173	0.104688	0.138981
PTPN14	0.240112	0.162938	0.167095	0.333054	0.218315	0.207631	0.178514	0.209993	0.166635	0.186437	0.103294	0.254632	0.205086	0.249741	0.176189	0.155091	0.0552388	0.143965	0.221174	0.167902	0.232263	0.174478	0.11196	0.125734	0.187797	0.193359	0	0.173678	0.319843	0.153925	0.1405	0.190112	0.173551	0.118917	0.231405	0.175888	0.12192	0.116851	0	0.281661	0.178519	0.182316	0.268881	0.108888	0.261661	0.124942	0.133581	0.159033
CENPF	0.017188	0.0155752	0.00908283	0.00216846	0.00410209	0.00464691	0.0137395	0.0154743	0.00512438	0.0097637	0.00144564	0.00970412	0.0113962	0	0.00432897	0.00260023	0	0.000763116	0.00241504	0.00396696	0.00655006	0.00368898	0.00422848	0.00300053	0.0112765	0.00383492	0	0	0.0120913	0.00703379	0.0237155	0.00458466	0.00509683	0.0118188	0.00759085	0	0.00932867	0.019347	0	0.00915969	0.0314709	0.0188498	0.00516654	0.00425323	0.00748267	0.00151223	0.00185016	0.00589557
KCNK2	0.585848	0.683709	0.55615	0.590552	0.728232	0.599449	0.522241	0.478178	0.440514	0.510598	0.469769	0.579967	0.556317	0.539621	0.525648	0.587568	1.08454	0.434165	0.544847	0.601076	0.489237	0.47214	0.777249	0.465776	0.630085	0.702795	0	0.790279	0.52153	0.610101	0.601032	0.437424	0.541853	0.27719	0.701546	0.466632	0.486625	0.592965	0	0.585848	0.540017	0.4445	0.515823	0.84733	0.69151	1.25064	0.350494	0.356663
KCTD3	0.397827	0.395481	0.247218	0.372948	0.390549	0.368307	0.254406	0.288994	0.198905	0.199467	0.261449	0.230944	0.347177	0.279011	0.283907	0.279351	0.808122	0.32235	0.286107	0.340154	0.295266	0.197271	0.39514	0.145893	0.29334	0.440673	0	0.464071	0.409097	0.463461	0.388667	0.271505	0.273705	0.269198	0.388451	0.267213	0.196528	0.247602	0	0.381906	0.343158	0.344807	0.400942	0.42525	0.352157	0.125112	0.152333	0.16554
USH2A	0.136089	0.0770465	0.123154	0.151465	0.120038	0.121468	0.127055	0.108301	0.0906107	0.102747	0.102637	0.0832719	0.123349	0.117472	0.0938159	0.124389	0	0.13003	0.142222	0.111343	0.145992	0.139441	0.0795051	0.103044	0.122448	0.144898	0	0.13913	0.165221	0.135284	0.109815	0.223164	0.122786	0.107329	0.128722	0.0599658	0.152688	0.118897	0	0.193677	0.0806876	0.118401	0.164568	0.153932	0.112353	0.056385	0.0813121	0.184601
ESRRG	0.727584	0.678601	0.576817	0.637721	0.664172	0.611376	0.501112	0.628893	0.478474	0.625408	0.622667	0.511565	0.712583	0.648295	0.592642	0.54382	1.35384	0.655005	0.677043	0.78882	0.563564	0.509816	0.764815	0.457189	0.60338	0.689338	0	0.993199	0.74064	0.731327	0.693709	0.61385	0.579689	0.561588	0.927445	0.598392	0.462241	0.531911	0	0.752896	0.838178	0.711364	0.761838	0.849334	0.722113	0.457935	0.451447	0.537292
GPATCH2	0.466952	0.4004	0.297266	0.459871	0.435714	0.429795	0.245178	0.330204	0.26355	0.275676	0.381389	0.326914	0.416195	0.334607	0.332818	0.355024	0.604996	0.372487	0.379489	0.393857	0.331624	0.238456	0.464455	0.270526	0.364561	0.474237	0	0.359725	0.454802	0.434498	0.252377	0.34938	0.315255	0.222665	0.501671	0.323458	0.23607	0.247664	0	0.448663	0.512112	0.428755	0.481444	0.381603	0.26393	0.245341	0.195458	0.171039
SPATA17	0.0474736	0.0622803	0.0339215	0.0448623	0.0392508	0.0255243	0.0156285	0.0267343	0.0207037	0.0388444	0.0267164	0.0172661	0.0253087	0.0387587	0.0244707	0.0305082	0	0.0583766	0.0301077	0.0288215	0.0310236	0.0470831	0.00422848	0.0267589	0.0453596	0.0471642	0	0.0829597	0.0697129	0.0482052	0.0151404	0.023092	0.045674	0.0512628	0.0380748	0.00654611	0.0208087	0.0283015	0	0.0363066	0.0217092	0.0622093	0.0878997	0.027507	0.0331165	0.0167757	0.00670874	0.0276487
RRP15	0.146592	0.183477	0.189883	0.351057	0.276181	0.207709	0.174684	0.167588	0.131412	0.135572	0.172702	0.114068	0.225103	0.20628	0.153322	0.212655	0.0552388	0.175819	0.235694	0.133674	0.205215	0.134369	0.16031	0.122258	0.167638	0.236074	0	0.245203	0.300471	0.247344	0.197105	0.224741	0.180967	0.186766	0.163003	0.162592	0.164174	0.2081	0	0.197368	0.191007	0.17727	0.290615	0.24566	0.213297	0.104486	0.0951157	0.208483
TGFB2	0.0999049	0.0628488	0.0494485	0.0965159	0.0785423	0.0626535	0.0216086	0.04671	0.0682266	0.0270799	0.048779	0.0282928	0.0417336	0.0502339	0.0618706	0.0588699	0.13082	0.0432197	0.0454554	0.0569724	0.0378693	0.0366185	0.012758	0.0436194	0.0288179	0.0249836	0	0.0668958	0.0341314	0.118561	0.0563902	0.0536254	0.0502829	0.0255386	0.0219046	0.0612123	0.0248661	0.027189	0	0.0564335	0.110155	0.0205747	0.0616966	0.0199207	0.00524437	0.0650419	0.0676657	0.0659792
LYPLAL1	0.346509	0.27994	0.24101	0.317019	0.377245	0.353261	0.245866	0.215313	0.172945	0.203004	0.248467	0.176832	0.294339	0.217616	0.220039	0.254988	0.669391	0.296919	0.307744	0.230116	0.22177	0.174402	0.187558	0.155564	0.27187	0.289834	0	0.335727	0.348583	0.372658	0.313541	0.214773	0.206473	0.142269	0.260311	0.216055	0.16674	0.248647	0	0.291124	0.297495	0.221957	0.33652	0.375604	0.262807	0.142629	0.127219	0.170611
ZC3H11B	0.0407672	0.0438719	0.0256946	0.0192926	0.0289513	0.0353817	0.0485408	0.0294357	0.0184992	0.0238248	0.0432745	0.0369778	0.022	0.0135805	0.023503	0.025978	0	0.0135817	0.0270458	0.0186773	0.0235257	0.0183937	0.0594915	0.0071147	0.0448293	0.0769939	0	0.0265567	0.0172973	0.013329	0.0355005	0.0155427	0.0237699	0.0486638	0.0614726	0.0594724	0.0357281	0.0289546	0	0.0431218	0.0745693	0.007662	0.0354973	0.109542	0.0511282	0.0117091	0.025851	0.0643779
SLC30A10	0.272505	0.229807	0.195686	0.252454	0.238843	0.208437	0.248187	0.189532	0.158025	0.104344	0.119542	0.143134	0.236204	0.17191	0.125535	0.176999	0.532243	0.170567	0.206611	0.208443	0.149258	0.146735	0.30668	0.119434	0.246388	0.307506	0	0.271773	0.244096	0.260218	0.373505	0.160635	0.177212	0.0934881	0.161108	0.137946	0.121857	0.162314	0	0.181615	0.229013	0.1757	0.237099	0.351733	0.219631	0.0844416	0.0841522	0.171745
EPRS	0.314093	0.316647	0.214962	0.33263	0.328614	0.327119	0.337359	0.261707	0.161897	0.178597	0.237453	0.198847	0.300486	0.27915	0.225971	0.241604	0.432647	0.294001	0.280783	0.253907	0.233862	0.200684	0.274417	0.168202	0.252715	0.232789	0	0.36227	0.344456	0.367455	0.316123	0.28197	0.266592	0.308608	0.263861	0.160286	0.201083	0.244501	0	0.304255	0.26944	0.280293	0.328232	0.358337	0.332857	0.150066	0.128983	0.225429
BPNT1	0.132385	0.105083	0.0881351	0.15698	0.0848397	0.117872	0.0839571	0.0970507	0.0914144	0.0665979	0.0699127	0.075469	0.154569	0.179126	0.0964907	0.151587	0	0.12383	0.138637	0.0873617	0.10552	0.073252	0.044441	0.0856458	0.0716441	0.098766	0	0.0811469	0.115029	0.097649	0.0989741	0.093189	0.0928907	0.0507047	0.0404073	0.0629495	0.0709828	0.100622	0	0.0736109	0.075809	0.0636939	0.147961	0.0683321	0.0666099	0.0571379	0.0556468	0.0414637
IARS2	0.18546	0.176934	0.167916	0.2499	0.226294	0.169336	0.193788	0.171268	0.129058	0.109518	0.147139	0.126967	0.191287	0.225739	0.145304	0.202838	0.398488	0.226111	0.235125	0.155114	0.185373	0.125012	0.142505	0.138946	0.167206	0.173348	0	0.118366	0.250797	0.200781	0.158894	0.190755	0.151428	0.114483	0.139017	0.103235	0.124837	0.143489	0	0.14999	0.144981	0.179564	0.343702	0.186722	0.151957	0.0948008	0.0862839	0.102076
RAB3GAP2	0.475381	0.44544	0.294837	0.45691	0.433968	0.442824	0.333882	0.288927	0.236197	0.223499	0.334526	0.339663	0.381224	0.263721	0.338488	0.326139	0.696434	0.39708	0.367251	0.372736	0.331188	0.209199	0.349879	0.175739	0.349364	0.440776	0	0.507784	0.516021	0.60445	0.445585	0.301423	0.344128	0.379955	0.451887	0.309849	0.269067	0.329784	0	0.476813	0.521122	0.414288	0.487473	0.554813	0.433053	0.143394	0.194805	0.275097
MARK1	0.5108	0.420267	0.273001	0.442921	0.443089	0.45076	0.404839	0.334565	0.197395	0.251777	0.273518	0.263609	0.399102	0.375333	0.309627	0.311928	0.756553	0.357444	0.318532	0.443946	0.307265	0.204015	0.456247	0.159417	0.308038	0.458135	0	0.564832	0.572594	0.631618	0.489053	0.319015	0.349149	0.244199	0.544574	0.295135	0.266885	0.25176	0	0.504035	0.729903	0.502463	0.466905	0.664115	0.450915	0.167372	0.165769	0.360477
C1orf115	0.182512	0.141675	0.14999	0.109518	0.14443	0.105642	0.257022	0.220062	0.118657	0.0958905	0.127882	0.0874674	0.169485	0.1859	0.124208	0.155347	0.502741	0.108571	0.215507	0.133691	0.108453	0.117162	0.115149	0.0874126	0.195054	0.171385	0	0.213462	0.170453	0.154625	0.260973	0.174822	0.13325	0.121252	0.123573	0.0948007	0.132275	0.181162	0	0.162909	0.125565	0.181188	0.290161	0.161666	0.263573	0.11957	0.0356134	0.148947
MARC2	0.20759	0.268143	0.157996	0.236455	0.243437	0.231798	0.212941	0.238076	0.178558	0.140196	0.1872	0.168696	0.277099	0.178756	0.198916	0.232542	0.0552388	0.275409	0.180194	0.224427	0.17823	0.151495	0.152632	0.133975	0.197882	0.229985	0	0.20085	0.201991	0.255993	0.318225	0.231133	0.221456	0.21245	0.203979	0.18195	0.143632	0.204887	0	0.232628	0.257223	0.238116	0.306969	0.22917	0.256933	0.0932259	0.137007	0.126987
MARC1	0.0955222	0.0893104	0.0953094	0.0966077	0.132927	0.0684542	0.1225	0.102072	0.0924255	0.0714263	0.0741668	0.0696476	0.120119	0.125877	0.0886418	0.0896006	0	0.117144	0.0982669	0.126977	0.0909915	0.095193	0.0537329	0.0974265	0.0791038	0.0684452	0	0.0509472	0.0704805	0.123424	0.164229	0.0894677	0.106953	0.227364	0.0500409	0.134506	0.0686528	0.132188	0	0.0768529	0.118645	0.0894534	0.106514	0.123454	0.113609	0.0404184	0.0573293	0.143365
HLX	0.0166765	0.000699966	0.00156003	0.00302703	0	0	0.0038115	0.00404755	0.00172942	0.00459084	0.000230177	0	0.00220544	0	0.00322658	0.00509379	0	0.00184566	0.00112484	0.00201786	0.00190629	0.00186383	0	0	0.00306097	0.000900008	0	0.0116259	0	0.00250426	0	0.00147357	0.00602662	0.00565352	0.00309476	0	0.00358862	0.00100347	0	0.000459459	0.00182861	0.00621208	0.00336459	0	0.00408582	0.00175944	0	0.00147426
DUSP10	0.0165658	0.0107421	0.00360034	0.0115453	0.00569013	0.00227333	0.00517577	0.00331426	0.0029802	0.00476079	0	0.00103877	0.00241094	0.00927741	0.00687416	0.00380818	0	0.00270636	0.000962457	0.00433289	0.00431626	0.0137739	0.0105174	0.00547177	0.0112247	0.00477643	0	0.0060938	0.00634955	0.0104438	0.0246075	0.00574243	0.00634434	0	0.019458	0.0190275	0.00184291	0.000542674	0	0.0291103	0.00978583	0.00344546	0.0122135	0.00893103	0.0227245	0.000373874	0.00260718	0.0654225
HHIPL2	0.00108254	0	0.0009911	0.00407191	0.00186594	0	0	0.00367927	0.00286815	0	0	0.000352136	0.0063862	0	0.0043389	0.0168637	0	0.000941441	0.00264761	0.000959079	0.00412827	0.00149436	0	0.00111022	0.000307852	0.0014117	0	0.00335294	0	0.00361531	0	0.002322	0.00132042	0	0	0	0.00376371	0.00144119	0	0	0.00125514	0	0.0183818	0.00796666	0	0	0	0.0647921
TAF1A	0.0367799	0.0484734	0.0463424	0.053324	0.0755898	0.0644524	0.075611	0.0595303	0.021797	0.0249342	0.0394851	0.0394112	0.051082	0.0705562	0.0468709	0.0575647	0	0.0581431	0.0705282	0.0275342	0.059857	0.047142	0.0206685	0.039929	0.0288237	0.022355	0	0.0581255	0.0609914	0.0505529	0.0222447	0.042216	0.0371301	0.0532092	0.0294568	0.0428084	0.0420707	0.0466265	0	0.0510869	0.040496	0.022505	0.0982984	0.0174864	0.0605429	0.0165149	0.0251183	0.0736415
MIA3	0.346721	0.34794	0.256882	0.346713	0.331804	0.277425	0.31047	0.238363	0.202329	0.23625	0.257041	0.243868	0.321125	0.320694	0.253504	0.307857	0.345618	0.263571	0.313831	0.273981	0.256821	0.197782	0.319153	0.109477	0.285709	0.404604	0	0.353552	0.379173	0.331429	0.338664	0.286399	0.240045	0.265471	0.363689	0.263603	0.225604	0.277782	0	0.38279	0.470003	0.276195	0.370233	0.479654	0.345156	0.182021	0.124418	0.355235
AIDA	0.131879	0.121526	0.116536	0.147361	0.152075	0.155792	0.105884	0.119752	0.0788334	0.0812855	0.0814491	0.0983463	0.13623	0.0710868	0.0942533	0.101906	0.309125	0.10598	0.114064	0.112888	0.0947543	0.0976178	0.101892	0.0922436	0.133196	0.139566	0	0.163633	0.172746	0.150108	0.225417	0.142237	0.111689	0.0559315	0.136878	0.0975853	0.0806687	0.119008	0	0.130807	0.135374	0.180197	0.191559	0.124028	0.145084	0.0937882	0.0594695	0.0791542
BROX	0.141395	0.142218	0.137686	0.167919	0.177419	0.162343	0.246123	0.166709	0.0976561	0.0996164	0.133549	0.105401	0.117057	0.201868	0.07558	0.138861	0.404184	0.152041	0.182291	0.123562	0.153781	0.100737	0.0745961	0.110122	0.12452	0.185576	0	0.144487	0.153795	0.185105	0.154493	0.140388	0.125431	0.068416	0.111196	0.0986516	0.118585	0.135417	0	0.138034	0.140488	0.105324	0.187319	0.145903	0.180701	0.0939416	0.0420611	0.175164
FAM177B	0.0234889	0.0189311	0.00988286	0.00902291	0.00423048	0.0142875	0.0438627	0.0124986	0.00773671	0.00616271	0.00436175	0.00265401	0.0276199	0	0.0104743	0.00697365	0	0.000668964	0.00931132	0.00205271	0.00618039	0.00510971	0	0.00407404	0.0182996	0.0136213	0	0.0344631	0.0110992	0.013267	0.0181431	0.0170623	0.022976	0.00337638	0.00446657	0	0.00986855	0.00967513	0	0.00449473	0.0212485	0.00480514	0.0287027	0.0168041	0.0239949	0.00407993	0	0.0386014
DISP1	0.00941571	0.0133744	0.00991396	0.0118729	0.0128328	0	0.00838845	0.00332726	0.00741087	0.006217	0.00593582	0.00665404	0.0131844	0.00626196	0.00802654	0.0107329	0	0.00114909	0.0101894	0.00404343	0.00768886	0.00826402	0	0.00756372	0.0143463	0.0214641	0	0.00564304	0.00861591	0.0151585	0.0117484	0.0171259	0.011828	0.0146483	0.0181037	0.0040529	0.0078796	0.00896147	0	0.00188391	0.0020564	0.0043353	0.0225302	0.00785558	0.0284277	0.0021903	0.00374974	0.0105187
TLR5	0.0140131	0.0123264	0.0164055	0.0212891	0.0151423	0.0109526	0.011657	0.00989387	0.0174968	0.0257279	0.0132583	0.00554419	0.00807929	0.0145464	0.00924174	0.0233859	0	0.0138681	0.0164498	0.0207787	0.0161628	0.00986064	0.0266966	0.0182306	0.00472527	0.0149566	0	0.0553521	0.0154266	0.0164437	0.0224869	0.0159774	0.0138476	0	0.00120198	0.0113577	0.012717	0.0242883	0	0.0426826	0.00830673	0.0210363	0.0366375	0.0200061	0.0071425	0.00194261	0.00657291	0
SUSD4	0.574758	0.541833	0.379188	0.517525	0.48082	0.485229	0.358634	0.327458	0.275858	0.35099	0.358556	0.348642	0.481378	0.325172	0.362118	0.299979	0.753878	0.40028	0.368295	0.431617	0.33736	0.234305	0.519171	0.261093	0.378425	0.54852	0	0.66021	0.550708	0.597003	0.472864	0.358812	0.344346	0.35248	0.585461	0.367207	0.281546	0.360388	0	0.535101	0.652599	0.568814	0.492946	0.5954	0.458931	0.318448	0.226071	0.279901
CAPN8	0.0216979	0.0329008	0.0754147	0.071928	0.0217904	0.0534922	0.0795335	0.0462159	0.0414972	0.0136423	0.063283	0.0275799	0.0215876	0.04648	0.0241999	0.0874393	0	0.0403129	0.0381959	0.113967	0.0409566	0.0297818	0.0540102	0.0406311	0.0169064	0.0788341	0	0.137402	0.0399087	0.100298	0.116599	0.039303	0.0594349	0.00715473	0.0419202	0.0360722	0.0954547	0.07363	0	0.0232992	0.0513187	0.0620524	0.068137	0.0408713	0.0660624	0.0065456	0.0284852	0.0697005
CAPN2	0.105362	0.13069	0.0765033	0.0658118	0.103599	0.077556	0.134592	0.107504	0.0846494	0.0464627	0.0800418	0.0889814	0.154532	0.130786	0.0901896	0.0701914	0	0.0916248	0.11047	0.104442	0.0738822	0.0836549	0.144849	0.0685575	0.0770808	0.0585146	0	0.0917896	0.0747958	0.140256	0.186009	0.105632	0.123925	0.0808935	0.105925	0.102517	0.0836724	0.0973845	0	0.134351	0.116928	0.117413	0.131893	0.108018	0.0932202	0.0308315	0.0594976	0.110556
TP53BP2	0.0709122	0.0786194	0.0479397	0.0368234	0.0890373	0.10052	0.0824622	0.0527321	0.0451118	0.0246394	0.0275025	0.0268026	0.0385266	0.084077	0.0406319	0.0477308	0	0.0407923	0.040087	0.0395755	0.0309646	0.0436369	0.108086	0.0260654	0.0417144	0.0277803	0	0.0613535	0.0586486	0.0719192	0.0568269	0.034763	0.0562201	0	0.0261508	0.032286	0.0400023	0.0899577	0	0.0519526	0.0370577	0.0844424	0.0803864	0.0800666	0.0647424	0.0527867	0.0231138	0.0984963
FBXO28	0.383232	0.356619	0.271081	0.408366	0.368233	0.360174	0.332111	0.280159	0.239901	0.245759	0.296538	0.228052	0.430291	0.336521	0.285401	0.296202	0.769826	0.345875	0.302129	0.331078	0.289229	0.216852	0.512673	0.187897	0.311773	0.357218	0	0.486048	0.380611	0.466063	0.413022	0.293572	0.31247	0.233805	0.45027	0.230519	0.271415	0.289421	0	0.410786	0.500871	0.340385	0.464319	0.542959	0.348462	0.149481	0.191109	0.26815
DEGS1	0.131348	0.123	0.143937	0.187446	0.125085	0.0820174	0.206682	0.208898	0.117374	0.0947061	0.087658	0.0589184	0.142964	0.236996	0.0962841	0.143015	0.384243	0.143339	0.222704	0.125798	0.122932	0.0995108	0.147389	0.1277	0.116697	0.104023	0	0.0874239	0.205164	0.101875	0.173565	0.18798	0.0958102	0.131928	0.0776653	0.0849731	0.129782	0.144782	0	0.18054	0.121544	0.143744	0.258158	0.156913	0.0974144	0.104804	0.0635447	0.134779
NVL	0.405268	0.372014	0.247451	0.354152	0.323088	0.26728	0.240378	0.25713	0.203095	0.210081	0.25025	0.19912	0.326652	0.350719	0.29021	0.280549	0.226098	0.259623	0.273112	0.355755	0.285786	0.181149	0.381027	0.170825	0.272668	0.384036	0	0.369145	0.355249	0.432692	0.444796	0.265562	0.311006	0.260429	0.357035	0.244951	0.212937	0.237203	0	0.402455	0.478946	0.34262	0.39729	0.323849	0.26634	0.119719	0.175017	0.277207
CNIH4	0.188256	0.179133	0.142212	0.233334	0.139604	0.131215	0.166766	0.144329	0.134629	0.116197	0.0953429	0.0807422	0.138347	0.153304	0.135298	0.178921	0.226098	0.156038	0.174562	0.140959	0.121132	0.130017	0.136707	0.0925488	0.13006	0.169411	0	0.187954	0.221536	0.18795	0.179184	0.182238	0.123434	0.0832613	0.130791	0.0950512	0.144533	0.147017	0	0.192058	0.162679	0.130111	0.254444	0.152352	0.159415	0.10017	0.0554854	0.145606
WDR26	0.276681	0.345963	0.237038	0.397064	0.43287	0.408435	0.336081	0.27855	0.197449	0.242755	0.264708	0.246752	0.36085	0.258395	0.225558	0.323386	0.619995	0.319379	0.30343	0.271211	0.271757	0.181927	0.306296	0.171129	0.307804	0.330221	0	0.384448	0.408817	0.413029	0.419896	0.246879	0.288063	0.239663	0.290412	0.212372	0.230255	0.292324	0	0.358974	0.405712	0.364812	0.435536	0.383611	0.357337	0.160185	0.173199	0.306867
CNIH3	0.475408	0.504312	0.348795	0.491605	0.495938	0.406965	0.370385	0.368878	0.317281	0.327873	0.391674	0.402752	0.468284	0.394245	0.369179	0.449019	0.790821	0.447465	0.384026	0.447414	0.344263	0.296133	0.486824	0.273641	0.374173	0.491074	0	0.536044	0.490483	0.571248	0.499302	0.409199	0.410841	0.509202	0.486212	0.32486	0.339424	0.352525	0	0.480113	0.590357	0.52468	0.589252	0.519179	0.433468	0.253385	0.351571	0.407313
DNAH14	0.686675	0.638478	0.425547	0.601446	0.597952	0.569698	0.424702	0.440493	0.407665	0.427378	0.561614	0.45261	0.607431	0.64741	0.553649	0.470682	0.706777	0.533634	0.522384	0.534816	0.475731	0.450177	0.530348	0.364571	0.456045	0.62939	0	0.644587	0.513894	0.728859	0.525431	0.475897	0.460044	0.403227	0.577366	0.521591	0.384899	0.431529	0	0.658807	0.723157	0.588372	0.582376	0.681419	0.516705	0.390437	0.359772	0.415707
LBR	0.125163	0.0980927	0.0950977	0.128197	0.138307	0.143914	0.105578	0.104875	0.0637017	0.0660651	0.0807642	0.0608594	0.0889771	0.130762	0.0804401	0.0893612	0	0.12784	0.128505	0.081609	0.0721712	0.0905218	0.0651328	0.0608517	0.0820427	0.103447	0	0.180455	0.146309	0.112648	0.0959138	0.12277	0.095655	0.126592	0.0653714	0.0963613	0.0875059	0.0905323	0	0.127164	0.0814208	0.0702839	0.149053	0.131744	0.132968	0.0687272	0.0602761	0.112025
ENAH	0.41477	0.465166	0.293501	0.50824	0.519667	0.398006	0.393039	0.346836	0.270454	0.266409	0.343314	0.32855	0.475955	0.323178	0.317684	0.346543	0.529155	0.415627	0.339914	0.405402	0.357532	0.251592	0.537257	0.214809	0.371058	0.425833	0	0.555963	0.57857	0.555925	0.393902	0.365548	0.352414	0.374513	0.444281	0.296176	0.260854	0.343723	0	0.502696	0.534601	0.476069	0.517728	0.630483	0.434569	0.251509	0.184537	0.359428
SRP9	0.189886	0.187191	0.156266	0.156414	0.14218	0.212749	0.278493	0.221377	0.112941	0.0948065	0.135518	0.0931786	0.144066	0.177877	0.112497	0.143703	0.196889	0.132829	0.261379	0.102596	0.156189	0.12063	0.0989877	0.10969	0.218929	0.178535	0	0.1674	0.223857	0.11738	0.176408	0.168691	0.138201	0.0768959	0.150015	0.0830513	0.122458	0.181187	0	0.170038	0.127761	0.24288	0.278182	0.186963	0.354506	0.117016	0.039856	0.124621
EPHX1	0.036853	0.04041	0.0334047	0.0542586	0.0459836	0.0381577	0.0932575	0.0481295	0.0381628	0.0220016	0.00449522	0.0172008	0.0368802	0.0114949	0.0433407	0.0234547	0	0.0417079	0.0291196	0.0233073	0.0217519	0.0334419	0.0365559	0.0115032	0.0300232	0.0351745	0	0.0557371	0.0489956	0.0167275	0.0449712	0.0373643	0.0408887	0.00468154	0.0374952	0.0147775	0.02103	0.0347602	0	0.0535972	0.0485108	0.0676598	0.0354711	0.0176123	0.0531726	0.0115814	0.0349883	0.0594134
TMEM63A	0.00931526	0.0302713	0.0038253	0.0138637	0.0104253	0.00217223	0.009946	0.0124492	0.00458515	0.000556188	0.00338601	0.00228627	0.00635771	0.00296678	0.00645439	0.00146337	0	0.00532007	0.00876443	0.00230057	0.00330424	0.00402248	0.0165555	0.00565532	0.0115482	0.0209303	0	0.0120822	0.0257253	0.0054527	0	0.0151875	0.00556597	0	0.00230623	0.00488894	0.00914703	0.00397672	0	0.000459459	0.0015761	0	0.00911259	0.00243897	0.00747444	0.00646229	0.00481654	0.0567425
LEFTY1	0.0228099	0.00488692	0.0174257	0.0091575	0.0107158	0.00398091	0.0436426	0.0107427	0.0113871	0.00904597	0.0123774	0.0132182	0.0118102	0.0198782	0.0141132	0.0300115	0	0.035043	0.0191985	0.0068111	0.00687028	0.0144902	0.0262102	0.00465881	0.0212482	0.010401	0	0.0311504	0.00487879	0.0164953	0.019479	0.0141719	0.0179315	0.0128952	0.0109655	0.00557952	0.00185532	0.0128617	0	0.0157423	0.0132794	0.00451624	0.0179553	0.0290706	0.00644332	0.013412	0.0124363	0.0186644
AL117348.2	0.0505692	0.0913531	0.0598627	0.0418172	0.037881	0.0246128	0.060657	0.0735542	0.0691532	0.0606532	0.0495915	0.055893	0.0570548	0.0664811	0.104648	0.0730437	0.0591102	0.0751183	0.0588331	0.0482808	0.051694	0.068764	0.217628	0.0407101	0.0407763	0.051076	0	0.0369506	0.0387351	0.0715606	0.0550647	0.061409	0.071033	0.0848529	0.0721554	0.0596148	0.0287037	0.0486482	0	0.0647667	0.0722563	0.0378963	0.0877332	0.052931	0.0266036	0.0390817	0.0662921	0.0708206
LEFTY2	0.000716268	0	0.00062573	0.000987316	0	0	0	0.000910371	0	0.00048173	0	0	0.00204797	0	0.00071912	0.000845019	0	0	0	0	0	0.0010958	0	0	0	0	0	0	0.000429076	0	0	0.00176588	0.000349936	0	0	0.00127495	0	0	0	0	0	0	0.0123598	0	0.00127167	0	0	0
SDE2	0.0187188	0.05765	0.0399859	0.0418605	0.0607293	0.0508473	0.0656534	0.0565641	0.0276963	0.0253558	0.0347727	0.0260104	0.041506	0.0527244	0.028314	0.0421547	0.201858	0.0308867	0.0474261	0.0198104	0.0372094	0.0365654	0.0681722	0.0240575	0.0462463	0.0566573	0	0.0781587	0.0557819	0.0310764	0.0456589	0.0391082	0.0392376	0.0479499	0.0268902	0.0515243	0.0299737	0.0644363	0	0.037344	0.0243153	0.0211087	0.0550698	0.0327838	0.0646727	0.0290888	0.0153546	0.0468234
H3F3A	0.0270126	0.0444814	0.0357194	0.0487441	0.0437802	0.0218487	0.0870426	0.063596	0.0405413	0.0277434	0.0314087	0.0524738	0.0321883	0.0470571	0.0359056	0.0530151	0.0591102	0.0309089	0.0527796	0.0290517	0.0412398	0.0453269	0.034958	0.0394959	0.0324315	0.0184094	0	0.0334024	0.0465668	0.0441161	0.0239256	0.0610094	0.0300135	0.0200402	0.0248522	0.0326084	0.0569724	0.0624859	0	0.0511587	0.0402477	0.0300748	0.0742333	0.0595887	0.0585499	0.0323743	0.0210603	0.100032
ACBD3	0.265025	0.230995	0.1937	0.258739	0.272054	0.196515	0.230822	0.2377	0.188259	0.165275	0.185114	0.167142	0.249484	0.236766	0.221826	0.259083	0.16801	0.260411	0.256752	0.242221	0.224449	0.145851	0.355462	0.137683	0.192976	0.233185	0	0.226438	0.265894	0.253688	0.268286	0.218868	0.216777	0.293393	0.202399	0.212596	0.170199	0.231072	0	0.292669	0.351936	0.197216	0.322603	0.254722	0.21759	0.133898	0.14894	0.176438
MIXL1	0	0	9.06539e-05	0	0	0	0	0	0.00155208	0	0	0.00558905	0	0	0	0	0	0	0.00209518	0	0	0.000643121	0	0	0	0	0	0	0	0	0	0	0	0	0	0	0	0	0	0	0	0.00373221	0	0	0	0	0	0
LIN9	0.0893563	0.0842728	0.0903704	0.122212	0.124802	0.123748	0.166952	0.104937	0.0778875	0.0700856	0.0612662	0.0688487	0.114061	0.0913267	0.0752446	0.101824	0.120689	0.0788697	0.0933278	0.0742096	0.0806712	0.0999267	0.0710043	0.0723664	0.0631981	0.109166	0	0.109838	0.140267	0.15164	0.12834	0.111015	0.121407	0.244767	0.0810541	0.105926	0.103948	0.104081	0	0.138659	0.104514	0.0968606	0.188407	0.139087	0.118898	0.0405031	0.0616773	0.166304
PARP1	0.182713	0.170677	0.134324	0.174319	0.144859	0.136715	0.237246	0.18648	0.141376	0.122472	0.168437	0.117433	0.218864	0.194731	0.154934	0.168943	0.514381	0.213844	0.194657	0.131982	0.132382	0.132816	0.157661	0.14871	0.162231	0.14531	0	0.1414	0.250196	0.148315	0.267008	0.196184	0.178265	0.326112	0.182815	0.181513	0.154229	0.200724	0	0.259646	0.251095	0.225955	0.211346	0.165041	0.159395	0.105161	0.115077	0.207683
STUM	0.286886	0.202175	0.232238	0.259594	0.283966	0.226507	0.233957	0.238129	0.228927	0.193627	0.270763	0.205201	0.321794	0.316137	0.261763	0.275311	0.16801	0.340828	0.224552	0.353299	0.219017	0.189173	0.254941	0.234673	0.226424	0.241436	0	0.30217	0.182118	0.246048	0.239499	0.192085	0.362668	0.277678	0.200338	0.223846	0.134122	0.23071	0	0.305954	0.470009	0.329752	0.341914	0.128084	0.267258	0.196139	0.229264	0.222591
ITPKB	0.0671753	0.0306768	0.03307	0.0462015	0.0483208	0.024719	0.0135475	0.0979191	0.0468482	0.00861198	0.0341468	0.0137954	0.044182	0.0416472	0.055179	0.0171405	0	0.0740874	0.0507924	0.0444326	0.0555791	0.0510297	0.0384664	0.0152333	0.0700031	0.0341421	0	0.0741836	0.0478584	0.0813615	0.0907425	0.0220935	0.0468012	0.0228441	0.0266541	0.0310706	0.0428199	0.0361788	0	0.049111	0.0756247	0.0682481	0.0642384	0.0878071	0.0363848	0.0108525	0.0117347	0.121935
PSEN2	0.0645976	0.0423519	0.0393506	0.0386895	0.0358768	0.0263013	0.0289943	0.0485105	0.0364761	0.0215011	0.0201386	0.0247774	0.0537911	0.0714975	0.0362049	0.0529832	0	0.0447203	0.0341189	0.0332497	0.046613	0.0468478	0.0240653	0.0360472	0.0454892	0.0598941	0	0.0256435	0.0316834	0.0326541	0.0418401	0.0555189	0.0410799	0.0146088	0.0459283	0.0435388	0.0254179	0.0275636	0	0.0428581	0.0406663	0.041321	0.0749849	0.0156278	0.0323507	0.026357	0.0261687	0.0138587
COQ8A	0.180235	0.254877	0.174589	0.210542	0.208473	0.224033	0.23257	0.210634	0.198069	0.116282	0.218793	0.144986	0.272051	0.246141	0.201369	0.192163	0.0591102	0.221601	0.206813	0.218493	0.197288	0.173872	0.170337	0.132625	0.185002	0.220618	0	0.229795	0.152977	0.279985	0.286255	0.194215	0.21753	0.172718	0.235659	0.168693	0.169255	0.209466	0	0.315335	0.256792	0.162137	0.258217	0.287105	0.236779	0.114569	0.158464	0.166741
CDC42BPA	0.304104	0.340101	0.165216	0.306793	0.343827	0.279564	0.183571	0.158567	0.166541	0.148975	0.157428	0.188566	0.227543	0.207222	0.198157	0.197588	0.839728	0.245076	0.216677	0.252106	0.18524	0.111336	0.609014	0.0952859	0.222562	0.375158	0	0.397179	0.321209	0.472908	0.264685	0.183978	0.162181	0.104602	0.477746	0.216844	0.125959	0.183419	0	0.451434	0.6516	0.288285	0.320357	0.354867	0.289205	0.161057	0.148182	0.218939
ZNF678	0.18983	0.147151	0.111446	0.153536	0.139278	0.150318	0.0785094	0.140725	0.0804738	0.11768	0.118645	0.134866	0.142723	0.127289	0.104941	0.100798	0	0.147288	0.142175	0.151716	0.10586	0.108766	0.153653	0.0883894	0.115728	0.145379	0	0.117122	0.159845	0.216799	0.185784	0.100948	0.130127	0.0789744	0.129363	0.141769	0.0911891	0.141248	0	0.209432	0.109253	0.151287	0.190941	0.157673	0.125935	0.0538598	0.102245	0.0453123
SNAP47	0.128364	0.169147	0.132958	0.212218	0.198867	0.133529	0.206638	0.186161	0.128828	0.126662	0.148621	0.102514	0.187926	0.174461	0.143141	0.188482	0	0.167504	0.229993	0.18071	0.162621	0.120954	0.201728	0.109402	0.15128	0.137494	0	0.184187	0.164441	0.168848	0.292348	0.175325	0.137173	0.139251	0.108374	0.135211	0.146101	0.151435	0	0.146998	0.173078	0.135912	0.296204	0.192743	0.147904	0.0960773	0.0963206	0.156936
JMJD4	0.050386	0.0485038	0.0429433	0.0597065	0.0368343	0.0735902	0.0278735	0.0541835	0.0511281	0.0175854	0.0357542	0.0229349	0.0570364	0.0663534	0.0640271	0.0487425	0	0.0508558	0.0740786	0.0509846	0.0523734	0.0341555	0.0866187	0.0323894	0.018928	0.0555043	0	0.0478547	0.0506684	0.0527159	0.0708879	0.0325473	0.0456188	0.0571379	0.0119548	0.0283386	0.0382876	0.0430652	0	0.0534182	0.0462076	0.0286693	0.0523823	0.0673799	0.0297392	0.0286627	0.0347867	0.0662415
PRSS38	0.00060891	0.00149217	0.00456578	0.00755692	0.00351228	0.00373004	0.00414611	0.00233439	0.00366069	0.000658859	0.00137522	0.000358862	0.00090891	0.0027461	0.00308174	0.00762144	0	0.00462126	0.00374811	0.00186432	0.00468944	0.00240918	0	0.00288472	0.0014056	0.00362862	0	0	0.0105756	0.00195086	0	0.0124955	0.00127257	0	0	0.0135922	0.0045631	0.00263729	0	0	0.00217528	0.00629505	0.0304944	0	0.00866026	0.00261526	0.00485959	0.169821
WNT9A	0.0162445	0.0425099	0.0286081	0.050623	0.0561304	0.0642688	0.018967	0.0247746	0.0563994	0.0187951	0.0339981	0.024382	0.0451678	0.0467993	0.0399007	0.0378678	0.190636	0.0705202	0.0306737	0.0269642	0.0332003	0.0269356	0.0572092	0.0325077	0.0371021	0.0433551	0	0.0341657	0.0099349	0.0517995	0.054774	0.0377075	0.0215152	0	0.048476	0.0235955	0.0261225	0.0433778	0	0.0619852	0.0443393	0.0368922	0.0384688	0.0499917	0.0247887	0.0150443	0.0352307	0.0843957
WNT3A	0	0.00104308	0.00283786	0.00872139	0.0134764	0	0.00206351	0.0022569	0.00270864	0.00132948	0	0	0	0.00251103	0.000991381	0	0	0.0035626	0.000684091	0.00235675	0.00468772	0.00144564	0	0.00443489	0.000948221	0.00836618	0	0.00315709	0.00441579	0.00215148	0	0	0.00143252	0	0.0049427	0.00274813	0	0.00284951	0	0	0.000935622	0	0	0	0.000847206	0	0.00189922	0.019449
ARF1	0.373357	0.341854	0.272655	0.326706	0.307155	0.326293	0.404833	0.365652	0.209112	0.236334	0.28996	0.21279	0.396011	0.330443	0.238656	0.234399	0.504647	0.253658	0.391738	0.264487	0.260306	0.217165	0.235951	0.156377	0.358707	0.35295	0	0.519383	0.464223	0.302012	0.421482	0.326377	0.295773	0.362005	0.269421	0.156033	0.245887	0.31926	0	0.405749	0.314585	0.362525	0.498928	0.40839	0.425026	0.205079	0.130595	0.298284
C1orf35	0.126261	0.159488	0.114703	0.199349	0.153977	0.0663961	0.208594	0.125301	0.129241	0.0793262	0.0939795	0.0762645	0.119483	0.214758	0.108811	0.181128	0.292938	0.140914	0.167359	0.145893	0.142094	0.0971502	0.100106	0.100901	0.0915068	0.117223	0	0.160974	0.201585	0.143109	0.1924	0.203937	0.142308	0.156318	0.0497265	0.0996254	0.109855	0.124011	0	0.131911	0.167796	0.178569	0.284707	0.0902508	0.167366	0.0813949	0.087132	0.104422
MRPL55	0.0861591	0.0761212	0.0776854	0.0879362	0.112697	0.0643505	0.0651727	0.0836221	0.0663287	0.0335706	0.046159	0.0518984	0.0896025	0.106964	0.0605306	0.110094	0	0.0948435	0.10057	0.102576	0.0817571	0.0627626	0.0767045	0.039446	0.0929757	0.0848817	0	0.0719991	0.119804	0.0864902	0.0756262	0.0999092	0.0644775	0.0265042	0.0244694	0.0313652	0.042846	0.0308369	0	0.0762691	0.0908558	0.0874229	0.127133	0.074948	0.0422269	0.0788401	0.0212201	0.0364013
GUK1	0.213707	0.209289	0.248427	0.461862	0.364486	0.256663	0.36307	0.312661	0.278312	0.129345	0.168352	0.129329	0.286214	0.38742	0.251767	0.338104	0.396682	0.3311	0.394452	0.284328	0.300938	0.202312	0.137781	0.224485	0.259399	0.230709	0	0.388802	0.489006	0.250443	0.331351	0.361771	0.229664	0.240786	0.179134	0.141237	0.22368	0.220666	0	0.342672	0.412274	0.221564	0.490775	0.441321	0.343085	0.203934	0.0898433	0.18924
GJC2	0.00469928	0.00981903	0.010403	0.0116964	0.00672555	0	0.0394403	0.00751313	0.00982828	0.0127707	0.00403544	0.00357888	0.0110689	0.0135508	0.0117406	0.00874821	0	0.00984385	0.00448994	0.00501355	0.00692224	0.00439888	0.0232586	0.00773317	0.0104297	0.0127466	0	0	0.00457916	0.00494714	0.0151333	0.00820284	0.0104206	0	0	0.00662062	0.0099367	0.0100757	0	0.0146454	0.0104245	0	0	0.0433646	0.018326	0.00873947	0.00116352	0.0397357
IBA57	0.0121257	0.0497793	0.031408	0.0331154	0.0632498	0.00581058	0.0407418	0.0524036	0.0409131	0.0373966	0.020835	0.0277754	0.0387719	0.0701452	0.0699107	0.0403629	0.0552388	0.0446652	0.0274666	0.0309631	0.0374888	0.0380034	0.0759273	0.0322973	0.0180567	0.0485856	0	0.0356357	0.0418281	0.0467079	0.0621973	0.0422441	0.0386334	0.105345	0.0176028	0.0306693	0.041274	0.0510781	0	0.0513172	0.0759501	0.0435876	0.0340793	0.0442075	0.0641719	0.0314141	0.0507326	0.121352
OBSCN	0.0404517	0.0310119	0.0285582	0.0532098	0.041688	0.0181964	0.0243946	0.0548767	0.0314071	0.0546922	0.0369577	0.0222444	0.0365493	0.0442277	0.0672967	0.0538687	0	0.0914301	0.0276554	0.0483308	0.0398569	0.0495346	0.0441893	0.0504101	0.0405867	0.0965531	0	0.0518888	0.0379933	0.0537329	0.056666	0.0716936	0.0361097	0.0228392	0.0193277	0.0384169	0.0243265	0.0317152	0	0.045905	0.0300951	0.0156735	0.0745232	0.03517	0.0115597	0.0241063	0.0628318	0.0991949
TRIM11	0.120196	0.115141	0.0791579	0.15111	0.178455	0.0917717	0.134177	0.126044	0.103067	0.0535112	0.096919	0.0680111	0.159502	0.13021	0.130948	0.100389	0	0.131215	0.0947183	0.11429	0.110278	0.100888	0.103356	0.083803	0.0950602	0.086037	0	0.115552	0.102535	0.193893	0.144965	0.124788	0.113333	0.198171	0.111872	0.0862373	0.125124	0.0826653	0	0.148872	0.17355	0.171335	0.158903	0.150447	0.105506	0.0748069	0.111378	0.17439
TRIM17	0.0514003	0.0649149	0.0571132	0.185197	0.131844	0.0481479	0.0490248	0.0875645	0.077159	0.0621388	0.0511322	0.0345688	0.121402	0.146151	0.0650792	0.130746	0	0.119011	0.104989	0.102286	0.0917235	0.0543619	0.0740276	0.0727997	0.0403434	0.0738294	0	0.0615709	0.0913846	0.0821012	0.0533906	0.0804202	0.0595294	0.0245401	0.0376677	0.0691895	0.0636257	0.0482947	0	0.0735739	0.0692104	0.0281902	0.091716	0.0308686	0.0723659	0.0544528	0.0858908	0.0876314
HIST3H2A	0.0198578	0.00563553	0.0301014	0.0633057	0.0170131	0.0264553	0.100087	0.0360475	0.0303959	0.0231255	0.0171466	0.0145971	0.0166601	0.0242925	0.0114184	0.0439639	0	0.0270429	0.048277	0.017438	0.0344403	0.0195111	0	0.0206367	0.0245885	0.000633314	0	0.0362605	0.05659	0.0285255	0.0346535	0.0465354	0.0222323	0.018054	0.0162467	0.00907055	0.0277386	0.0435229	0	0.00890406	0.0116214	0.0203753	0.0728549	0.0539878	0.0230728	0.0151982	0.0073318	0.0185287
HIST3H2BB	0	0.00551561	0.0075894	0.0080289	0.00506773	0.00628418	0.0204059	0.0154119	0.0129158	0.00696982	0.00977508	0.0019942	0.0194093	0.0391154	0.00735579	0.010719	0	0.0123821	0.0129182	0.0102963	0.0139335	0.010981	0.00612917	0.0121783	0.00300819	0	0	0.0121586	0.0143345	0.00172468	0.0173941	0.0162666	0.00920959	0.00715473	0	0.0028857	0.0113001	0.00921297	0	0.00026132	0.00309125	0	0.0182995	0.0122162	0.00314696	0.0066866	0.00587436	0.0332833
RNF187	0.203353	0.126768	0.145769	0.140223	0.129059	0.151548	0.332063	0.239362	0.123246	0.0676695	0.112378	0.116686	0.159717	0.181242	0.135632	0.126555	0.0591102	0.0859414	0.29028	0.129064	0.162302	0.127503	0.187077	0.10954	0.228535	0.179285	0	0.200664	0.226992	0.11834	0.224405	0.1727	0.166713	0.125941	0.12653	0.0673822	0.140871	0.169382	0	0.208033	0.135994	0.219143	0.2523	0.297475	0.331796	0.106581	0.0297385	0.154482
RHOU	0.0335589	0.0238254	0.0310896	0.0319205	0.037608	0.0207225	0.0502838	0.02099	0.0430489	0.0235644	0.0303113	0.00744461	0.079142	0.019702	0.0364835	0.0314551	0	0.0241422	0.0282048	0.0180796	0.0381112	0.0238235	0.0310684	0.0406452	0.0605313	0.0484001	0	0.0360369	0.0339853	0.0605176	0.0243655	0.0264392	0.0290635	0.0199808	0.0124202	0.0186056	0.0146451	0.0325199	0	0.0266959	0.00679888	0.00760366	0.0780727	0.0409998	0.0334438	0.0185395	0.0258509	0.0827202
RAB4A	0.168787	0.156356	0.1556	0.193803	0.166667	0.196164	0.213694	0.185507	0.117435	0.108145	0.145327	0.163092	0.129121	0.19279	0.15229	0.195874	0.317848	0.154685	0.22637	0.119653	0.156445	0.146555	0.210638	0.116037	0.155572	0.166457	0	0.150159	0.234813	0.161421	0.175688	0.174236	0.174329	0.122054	0.21622	0.123376	0.164652	0.150808	0	0.19633	0.206235	0.292567	0.272353	0.134222	0.227581	0.0779421	0.070969	0.140701
CCSAP	0.305553	0.29171	0.241466	0.377827	0.33946	0.303759	0.32349	0.303246	0.186305	0.188735	0.256789	0.225906	0.295365	0.27348	0.211124	0.273259	0.754796	0.332508	0.304672	0.22645	0.235693	0.193023	0.246238	0.147659	0.25832	0.311672	0	0.421916	0.45326	0.303936	0.349438	0.301275	0.236573	0.215956	0.288578	0.193923	0.220506	0.249084	0	0.329688	0.320916	0.299177	0.407648	0.362535	0.400135	0.216869	0.115697	0.286316
ACTA1	0.0167692	0.000199157	0.00156552	0.00522498	0	0.00696121	0.00122584	0.00514863	0.0049452	0.00555957	0.0029113	0	0.0105665	0.00529147	0.00456568	0.000870399	0	0.00157072	0.0114283	0.0024858	0.00438533	0.00392044	0	0	0.00115924	0.0044866	0	0.0051418	0.00570146	0.00731363	0.00272367	0.00589073	0.00608285	0	0	0.00277242	0.00336053	0.0082729	0	0.00478725	0.00351408	0.00105926	0.00483729	0.00689091	0.0102768	0.00497559	0	0.0203337
NUP133	0.336583	0.350546	0.251217	0.341134	0.335929	0.335279	0.279567	0.246947	0.18703	0.202386	0.236765	0.212256	0.347626	0.246939	0.25927	0.284281	0.812192	0.317598	0.320491	0.304881	0.292376	0.196371	0.211422	0.150087	0.270992	0.339511	0	0.413223	0.425808	0.350917	0.31942	0.316025	0.257112	0.201616	0.328864	0.217329	0.200316	0.268097	0	0.338163	0.358279	0.363614	0.42793	0.29447	0.300951	0.194061	0.188195	0.179007
ABCB10	0.165482	0.172203	0.157921	0.208398	0.229237	0.219114	0.114456	0.189327	0.145466	0.149724	0.17471	0.158882	0.217596	0.269073	0.142253	0.2242	0.327331	0.227307	0.212142	0.180492	0.170513	0.150885	0.255023	0.131002	0.132514	0.187061	0	0.203649	0.20633	0.212395	0.211301	0.220221	0.184775	0.0974923	0.167509	0.144379	0.122928	0.151063	0	0.152641	0.198097	0.159002	0.273375	0.168254	0.174518	0.0988469	0.116633	0.0715884
TAF5L	0.120072	0.108344	0.103437	0.103114	0.114985	0.117596	0.0926206	0.121402	0.115784	0.0765467	0.113702	0.104831	0.153485	0.0969392	0.10147	0.0685674	0.140213	0.108773	0.118233	0.130609	0.086482	0.074049	0.139222	0.0658408	0.0675264	0.0979565	0	0.128796	0.0929865	0.108552	0.128891	0.126912	0.096324	0.128334	0.0481945	0.109858	0.0732262	0.118782	0	0.120609	0.0945514	0.102731	0.158885	0.135317	0.0756344	0.0607083	0.0727434	0.10671
URB2	0.0488614	0.0501233	0.0431798	0.089122	0.0536555	0.0640646	0.0595817	0.05436	0.0524448	0.058973	0.0593053	0.0338697	0.0622301	0.112777	0.0607188	0.0808508	0	0.094358	0.0745895	0.0505645	0.0600347	0.0541306	0.0160486	0.0684758	0.045852	0.0394807	0	0.0219299	0.0547881	0.0602634	0.0546904	0.0727614	0.0522771	0.00565352	0.0347354	0.0688901	0.049762	0.0487794	0	0.0639773	0.0644076	0.0270606	0.102261	0.0276797	0.0351589	0.0187793	0.0361863	0.082985
GALNT2	0.209131	0.224123	0.200332	0.258548	0.291894	0.237677	0.218634	0.224993	0.201077	0.191757	0.190595	0.13534	0.269906	0.220816	0.226661	0.262893	0.467465	0.234031	0.213453	0.268126	0.190894	0.17018	0.260102	0.16861	0.211739	0.174642	0	0.231846	0.272848	0.306555	0.231608	0.251614	0.230039	0.154864	0.263729	0.226059	0.177287	0.241011	0	0.284848	0.237835	0.287915	0.325462	0.259897	0.249558	0.15989	0.173022	0.442591
PGBD5	0.484336	0.478487	0.317295	0.539971	0.50096	0.438226	0.409817	0.331761	0.259003	0.312357	0.375452	0.316855	0.454915	0.359404	0.332349	0.369821	0.711639	0.360191	0.360339	0.424988	0.361412	0.233202	0.589656	0.204814	0.33438	0.541385	0	0.606143	0.556845	0.585082	0.526304	0.339179	0.3758	0.237578	0.533805	0.387912	0.22026	0.329387	0	0.547071	0.674992	0.479681	0.530299	0.600501	0.497638	0.272673	0.239464	0.263142
COG2	0.257082	0.166489	0.184192	0.216143	0.149816	0.236856	0.173899	0.196424	0.134556	0.121548	0.171607	0.13736	0.176742	0.229548	0.156828	0.169634	0	0.225352	0.202965	0.170036	0.159372	0.140361	0.203495	0.10109	0.154338	0.195853	0	0.21798	0.313967	0.258208	0.216216	0.210559	0.183895	0.197972	0.223855	0.161444	0.161974	0.165777	0	0.2154	0.161814	0.241636	0.266752	0.313384	0.272519	0.0882043	0.0937523	0.107162
AGT	0.0128787	0.00870377	0.00668508	0.00962089	0.0120336	0.00348961	0.0105328	0.0195284	0.0102426	0.00360445	0.001851	0.00599621	0.010366	0.0180771	0.00190086	0.00263105	0	0.00526841	0.008832	0.00906308	0.00406444	0.00502732	0.0737119	0.00382278	0.0105619	0.00626621	0	0.0139516	0.00469985	0.0221834	0.0617695	0.0179236	0.0103833	0	0.00797419	0.00668167	0.0134535	0.00254024	0	0.000752025	0	0.00410716	0.0244581	0.00355836	0.00790429	0.00753446	0.00275141	0.0278897
CAPN9	0.0086337	0.00298323	0.00247108	0.00615672	0.00166183	0.0126625	0.00401017	0.00896138	0.00171471	0	0.0049294	0.00289969	0.00632421	0	0.00073057	0.00731356	0	0.0220578	0.000447181	0	0.0016618	0.000964074	0.0250375	0.00648095	0.00262861	0.000825624	0	0.00315709	0.00796457	0.00353341	0.00366644	0.0110826	0.00559997	0	0.00310689	0.00456685	0.00370766	0.00032715	0	0.00403618	0	0	0.00646935	0	0.00702771	0.00061997	0.00160679	0.0193192
C1orf198	0.0782049	0.0244461	0.0394441	0.0293258	0.0583091	0.0356397	0.0403271	0.0470496	0.0220562	0.0410931	0.0446096	0.0106819	0.0249551	0.0421106	0.0239937	0.0430801	0	0.0195305	0.0505087	0.0337704	0.0279432	0.0340778	0.101232	0.0415874	0.0453117	0.0447131	0	0.0450571	0.0460781	0.038746	0.0570251	0.0583731	0.0435532	0	0.0482361	0.0472936	0.030944	0.044772	0	0.0487595	0.067929	0.015411	0.0664418	0.0238117	0.0519983	0.0414348	0.0282867	0.0652979
TTC13	0.390659	0.324988	0.252117	0.363657	0.410135	0.355448	0.242063	0.279388	0.211469	0.240102	0.23877	0.210026	0.32751	0.343532	0.277482	0.310772	0.282527	0.338282	0.297746	0.298956	0.269478	0.212876	0.293071	0.198181	0.274393	0.311281	0	0.287481	0.43747	0.409275	0.38137	0.285407	0.300661	0.315785	0.33398	0.27791	0.206585	0.261516	0	0.351216	0.437969	0.424072	0.441275	0.310699	0.289162	0.1767	0.142391	0.201114
ARV1	0.171363	0.168996	0.132257	0.23096	0.206362	0.209985	0.192278	0.157584	0.130331	0.115259	0.120238	0.0997636	0.107218	0.170178	0.117261	0.14541	0	0.149688	0.1939	0.143824	0.154052	0.105555	0.161248	0.0648622	0.124503	0.139643	0	0.185353	0.206438	0.156741	0.14668	0.17781	0.112607	0.106462	0.0929271	0.0775289	0.122762	0.131006	0	0.168154	0.140821	0.175112	0.195067	0.15857	0.147098	0.0767498	0.0679754	0.116981
FAM89A	0.00834211	0.00341715	0.000361668	0.00411874	0.00796252	0	0	0.00581746	0.000896622	0.000770412	0	0	0	0	0.00311149	0	0	0.00262727	0.000910717	0	0.000786449	0.0007034	0	0	0.00121887	0.000354215	0	0	0.00280274	0.00722141	0	0	0.00137838	0	0	0	0.000978206	0	0	0.000977301	0	0	0.00749413	0	0.00263064	0	0.00712756	0.00299036
TRIM67	0	0.00656296	0.00535948	0.0135942	0.0125758	0.00896522	0.00578406	0.00962276	0.00752865	0.0160583	0.00169193	0.00745503	0.00747225	0.00265376	0.00495118	0.0120255	0	0.00650055	0.00278797	0.00139413	0.0139086	0.00552005	0	0.0173467	0.00871423	0.011202	0	0	0.00598019	0.0101597	0.00249292	0.0117841	0.014207	0.0636467	0.00526586	0.0324916	0.00137299	0.0103076	0	0.011969	0.0178314	0.00165336	0.0277423	0	0.00193276	0.00642623	0.0116841	0.0318246
C1orf131	0.127429	0.101588	0.095109	0.177897	0.144704	0.11247	0.10651	0.11	0.0889899	0.057556	0.0641886	0.0317578	0.102307	0.184658	0.103022	0.102448	0	0.10146	0.106982	0.0756331	0.10756	0.104183	0.045634	0.119218	0.0536706	0.0831074	0	0.0375753	0.229302	0.0973324	0.107664	0.133837	0.0948742	0.10525	0.0472742	0.0580649	0.067252	0.0815167	0	0.118005	0.127249	0.0598056	0.161114	0.0615604	0.100243	0.0521204	0.0485265	0.0497234
GNPAT	0.172136	0.199195	0.161823	0.196086	0.182769	0.171235	0.205553	0.206642	0.131907	0.0687852	0.145666	0.128531	0.207945	0.194279	0.177568	0.194961	0.0591102	0.223621	0.179163	0.1441	0.174189	0.132007	0.102934	0.119274	0.190007	0.209141	0	0.174625	0.22249	0.189285	0.15953	0.2103	0.179912	0.201872	0.169597	0.150047	0.155986	0.183204	0	0.214808	0.194563	0.209712	0.249529	0.219105	0.154949	0.0983552	0.100344	0.0709283
EXOC8	0.0625768	0.0273409	0.047793	0.0475254	0.0470707	0.0456017	0.0933031	0.0592111	0.0168666	0.0188761	0.0420702	0.0202991	0.0709895	0.0513535	0.0261851	0.0267392	0	0.0150593	0.108336	0.0175538	0.028275	0.0372272	0.0518258	0.0165163	0.0400348	0.0569096	0	0.0667374	0.0854764	0.0426931	0.0690847	0.0476123	0.0383534	0	0.0720099	0.0227639	0.0476761	0.0567093	0	0.0486101	0.0103766	0.0505106	0.0482303	0.0231085	0.0709388	0.0264719	0.00706335	0.0577695
SPRTN	0.0860179	0.0489137	0.0499107	0.0890145	0.0789194	0.0763455	0.0400724	0.0632247	0.0564103	0.0150329	0.0455913	0.0323939	0.0369029	0.194454	0.0494746	0.0861166	0.291712	0.084455	0.0796586	0.0535869	0.0606002	0.0555494	0.0661461	0.0680717	0.0275766	0.0442273	0	0.0596916	0.0810452	0.0487424	0.064022	0.09504	0.0450995	0.0205894	0.0758483	0.0339255	0.0397098	0.0328014	0	0.0777801	0.0633899	0.0283566	0.16347	0.0128859	0.0343535	0.0329516	0.0286129	0.0704081
EGLN1	0.336981	0.334292	0.230384	0.366653	0.328528	0.359789	0.295586	0.284428	0.214033	0.19609	0.266758	0.217069	0.320901	0.279232	0.270427	0.287209	0.706206	0.278067	0.307586	0.297527	0.265663	0.204561	0.353233	0.162882	0.262714	0.306525	0	0.422266	0.399939	0.418342	0.260805	0.30008	0.261193	0.317489	0.339706	0.222443	0.233236	0.271343	0	0.362017	0.305517	0.273804	0.409457	0.444563	0.348805	0.169444	0.138048	0.348366
TSNAX-DISC1	0.0262965	0.0381271	0.0229117	0.0279371	0.0310304	0.0307388	0.0112011	0.0268823	0.0136104	0.0186156	0.0194278	0.0137122	0.0387371	0.0171276	0.0166567	0.0392121	0	0.0363074	0.0198307	0.0246091	0.0141593	0.0199144	0.00385869	0.0144345	0.0171737	0.0223442	0	0.00829953	0.0446054	0.0139252	0.0288489	0.0222723	0.0143297	0.011736	0.0264633	0.0104464	0.0171132	0.0184549	0	0.028091	0.00991045	0.00706923	0.0386426	0.0318693	0.0207075	0.0125581	0.0126201	0.0460938
DISC1	0.0176147	0.0360776	0.0254753	0.0610975	0.0386906	0.0282774	0.0424889	0.0246361	0.0255089	0.0150618	0.0127439	0.0227755	0.0198844	0.0344443	0.017699	0.026404	0	0.0304256	0.0303993	0.0313882	0.0184868	0.0324463	0.00911761	0.022563	0.00879913	0.0271807	0	0.0443312	0.0640552	0.0859082	0.0388383	0.0289448	0.0397159	0	0.0323583	0.00997988	0.0209414	0.0334914	0	0.0356557	0.0234677	0.0342459	0.0620041	0.0151416	0.0484533	0.0093885	0.0152675	0.0866793
SIPA1L2	0.211557	0.238077	0.227924	0.166477	0.280166	0.171266	0.23616	0.23478	0.158482	0.218679	0.176633	0.200474	0.258671	0.188122	0.157067	0.231364	0.16801	0.148434	0.223138	0.17534	0.284519	0.191985	0.156623	0.148778	0.186459	0.242256	0	0.286604	0.259076	0.317648	0.223613	0.226096	0.257188	0.170126	0.284825	0.198522	0.1439	0.217043	0	0.237493	0.256453	0.328528	0.213175	0.287412	0.34393	0.144906	0.163626	0.203148
MAP10	0.0582875	0.0361601	0.0199279	0.0224978	0.0138337	0.0171483	0.00457471	0.0361336	0.0180608	0.0149056	0.0396076	0.0148709	0.0490947	0.0591993	0.0269108	0.0537291	0	0.0248196	0.0542634	0.0167089	0.0297942	0.0281369	0.0185624	0.0319874	0.0146891	0.0253063	0	0.0291086	0.0154908	0.0247344	0.0359177	0.0391708	0.024856	0.0199808	0.0396868	0.00796631	0.0113629	0.0183341	0	0.0517948	0.0253372	0.0193822	0.0639552	0.0265026	0.0392081	0.0138505	0.0174085	0.0182664
NTPCR	0.19125	0.142449	0.117097	0.122501	0.190116	0.0889346	0.149723	0.153297	0.123831	0.157055	0.126798	0.160689	0.16185	0.136973	0.13055	0.140298	0.50001	0.0847182	0.158319	0.147144	0.110114	0.108325	0.0992107	0.103445	0.145317	0.201192	0	0.12399	0.122516	0.20198	0.207765	0.118797	0.16639	0.258219	0.151344	0.135146	0.162239	0.199237	0	0.180393	0.162125	0.133783	0.249515	0.2182	0.192505	0.076933	0.0784103	0.115648
PCNX2	0.39862	0.394524	0.213167	0.389829	0.40739	0.301567	0.280407	0.200378	0.176907	0.217984	0.23701	0.220172	0.33485	0.194587	0.214661	0.28834	0.208615	0.292856	0.303061	0.387406	0.239606	0.153975	0.563379	0.133431	0.313145	0.457368	0	0.619972	0.421724	0.596573	0.364654	0.220249	0.293454	0.0963027	0.511491	0.264027	0.187479	0.235336	0	0.423204	0.53655	0.321335	0.444586	0.619202	0.376902	0.117671	0.167654	0.277649
MAP3K21	0.366613	0.29524	0.241606	0.320265	0.332081	0.300591	0.28259	0.272833	0.225851	0.209682	0.239327	0.250565	0.339037	0.330166	0.262005	0.301229	0.164264	0.325276	0.293431	0.275963	0.251705	0.20824	0.319836	0.197503	0.260703	0.315492	0	0.355302	0.333843	0.401689	0.39579	0.305395	0.308111	0.280378	0.317208	0.219517	0.263714	0.29006	0	0.411479	0.335599	0.367051	0.388102	0.365373	0.308189	0.157486	0.180454	0.198445
KCNK1	0.537287	0.565252	0.346013	0.522051	0.554523	0.468318	0.311242	0.354051	0.314629	0.311595	0.367509	0.335596	0.51898	0.364299	0.42148	0.44705	0.824547	0.4596	0.388533	0.513741	0.391865	0.275267	0.547471	0.236846	0.384549	0.524413	0	0.568837	0.556508	0.583256	0.498945	0.414389	0.37325	0.384572	0.484669	0.359238	0.255912	0.375702	0	0.538552	0.697558	0.504998	0.56724	0.678048	0.481614	0.283042	0.306489	0.391864
SLC35F3	0.880979	0.7927	0.617831	0.95245	0.872858	0.894497	0.725283	0.660982	0.59221	0.960294	0.849316	0.896706	0.722428	0.683131	0.658172	0.68955	1.1283	0.775154	0.782443	0.826224	0.685049	0.477706	1.10225	0.53079	0.878436	0.915377	0	0.990114	0.847763	0.940684	0.756078	0.585296	0.663586	0.6285	0.676935	0.740716	0.677562	0.608897	0	0.826441	1.09216	0.886577	0.737294	0.990128	0.818425	0.729058	1.05367	0.805498
COA6	0.175994	0.15546	0.127459	0.183079	0.176384	0.121322	0.172675	0.175428	0.118179	0.0738054	0.125959	0.130593	0.17396	0.20756	0.169022	0.160988	0.0591102	0.162137	0.174908	0.13271	0.165079	0.118554	0.0914194	0.104517	0.135848	0.109878	0	0.124198	0.141226	0.141309	0.222614	0.156511	0.159797	0.0763956	0.175779	0.135852	0.125125	0.143411	0	0.168593	0.200925	0.103758	0.171473	0.102716	0.11726	0.166247	0.136211	0.0436379
TARBP1	0.381769	0.389125	0.246889	0.424599	0.394365	0.371858	0.330762	0.237735	0.160268	0.253707	0.261016	0.273827	0.359398	0.225674	0.233112	0.288612	0.721211	0.29921	0.268394	0.387839	0.202654	0.165138	0.582568	0.138602	0.301834	0.533365	0	0.593968	0.398546	0.540235	0.44028	0.208259	0.323008	0.413452	0.546934	0.255749	0.259496	0.299372	0	0.488413	0.638265	0.430924	0.444349	0.601008	0.455759	0.213493	0.12858	0.299987
IRF2BP2	0.152306	0.227817	0.154092	0.200352	0.225532	0.274506	0.301098	0.235027	0.102525	0.141945	0.145998	0.125327	0.190651	0.0642877	0.101433	0.101674	0.575505	0.0648572	0.252015	0.111812	0.140912	0.10139	0.215744	0.0754724	0.238922	0.194437	0	0.411834	0.283798	0.202487	0.375152	0.159751	0.170281	0.136348	0.151915	0.131299	0.191223	0.223301	0	0.235326	0.0827842	0.152931	0.189836	0.284898	0.292644	0.113765	0.0484544	0.217781
TOMM20	0.413951	0.416273	0.33161	0.471568	0.470565	0.502443	0.409174	0.377569	0.286153	0.276823	0.347393	0.345357	0.426827	0.317466	0.233926	0.322069	0.412077	0.303392	0.377522	0.31992	0.330294	0.295979	0.245493	0.203811	0.379197	0.443173	0	0.628663	0.606181	0.452135	0.527383	0.315479	0.347648	0.34358	0.389998	0.258105	0.246346	0.352464	0	0.432463	0.355261	0.440825	0.53825	0.494167	0.452697	0.218569	0.111696	0.215254
RBM34	0.00124319	0.00349743	0.00342443	0	0.00311177	0.0141419	0.00278542	0.00849496	0.00464827	0.00130501	0.00133271	0.00527307	0.00657553	0	0.00206518	0	0	0	0.00770304	0	0.0034891	0.0035073	0	0	0.00479183	0.00931704	0	0.00411202	0.00286016	0	0.0147638	0.00366895	0.00624847	0.0146483	0.0067796	0.00155708	0	0.00437868	0	0.0104595	0.000536858	0.0123477	0.00494041	0.00658929	0.00403628	0.00391646	0.00163185	0.00640174
ARID4B	0.373762	0.397153	0.276622	0.452023	0.470742	0.455239	0.322978	0.254342	0.20333	0.164583	0.284057	0.278387	0.393539	0.277222	0.298146	0.258445	0.991795	0.403221	0.305851	0.345686	0.256304	0.164817	0.598998	0.149414	0.311913	0.395049	0	0.554855	0.424919	0.523531	0.563116	0.290813	0.298207	0.10001	0.511682	0.279122	0.257417	0.236088	0	0.503981	0.647461	0.349684	0.438796	0.677349	0.487211	0.135852	0.15365	0.270991
GGPS1	0	0	0.000437668	0	0.0045387	0.000600686	0	0.000542546	0.000871284	0	0	0	0	0	0	0	0	0.000831883	0	0.00286121	0.000237692	0.00111385	0	0	0	0	0	0	0.001952	0	0	0	0.000993368	0	0	0	0.0014245	0	0	0	0	0	0.00293757	0	0	0.00127883	0.00127203	0
TBCE	0.189111	0.210019	0.160422	0.225635	0.207714	0.151293	0.16127	0.131176	0.166007	0.122014	0.163364	0.149544	0.178037	0.149368	0.2137	0.187084	0.384181	0.138889	0.113831	0.184741	0.179622	0.158485	0.325246	0.122485	0.118106	0.183094	0	0.21444	0.180715	0.258279	0.220706	0.138131	0.20832	0.114069	0.282027	0.190937	0.203641	0.226587	0	0.227608	0.310497	0.216487	0.177487	0.279912	0.175942	0.119184	0.114912	0.263186
B3GALNT2	0.310717	0.258215	0.223623	0.317989	0.269615	0.231719	0.296213	0.237632	0.211333	0.203742	0.211042	0.203903	0.305081	0.381324	0.289244	0.282717	0.309125	0.368932	0.261414	0.304105	0.243786	0.204082	0.244082	0.188503	0.183513	0.235789	0	0.221858	0.289034	0.259653	0.256349	0.266246	0.248375	0.193403	0.247049	0.182169	0.191965	0.224473	0	0.294208	0.276127	0.349063	0.424047	0.293883	0.251903	0.242349	0.144449	0.277828
GNG4	0.014241	0.0206908	0.0178502	0.0633649	0.0263201	0.0138502	0.0271897	0.0328315	0.0121444	0.0121117	0.00925943	0.0200859	0.00872345	0.0234132	0.0259931	0.033901	0	0.0363322	0.017472	0.0209437	0.0148499	0.0215021	0.0595079	0.0107757	0.0157044	0.0209445	0	0.0487413	0.0554838	0.0502631	0.015173	0.027693	0.0303919	0.0264196	0.00974011	0.0132441	0.0118086	0.0175522	0	0.0228566	0.0201621	0.029933	0.0352407	0.0358191	0.00963506	0.0101437	0.0132325	0.0452275
LYST	0.447074	0.434837	0.289295	0.468325	0.466459	0.508623	0.391333	0.325489	0.251162	0.202876	0.352136	0.295035	0.412767	0.333312	0.33937	0.362759	0.576484	0.404333	0.363381	0.363847	0.356504	0.238944	0.450861	0.183643	0.360034	0.523424	0	0.618669	0.557651	0.565679	0.47476	0.295603	0.333473	0.344395	0.523852	0.300652	0.268038	0.309332	0	0.478423	0.64558	0.405327	0.480535	0.626328	0.444486	0.197354	0.16456	0.337879
NID1	0.0121265	0.0022546	0.0100778	0.0250645	0.00508056	0	0.00451155	0.00863527	0.00496936	0.00272952	0.00483526	0.00890186	0	0.0150458	0.00439203	0.00515002	0.120689	0.0166665	0.00656033	0.00351727	0.0074111	0.00738893	0	0.00193145	0.0100593	0.00264498	0	0.00473188	0.0181407	0.00627885	0.00693061	0.0183528	0.00361191	0.011736	0.0176338	0.00220279	0.00402379	0.00171281	0	0.000568359	0.00157221	0	0.0420698	0.00611381	0.00406398	0.00421303	0.00423563	0.0634683
GPR137B	0.219683	0.232337	0.202701	0.263033	0.29157	0.186071	0.238934	0.194537	0.1585	0.181349	0.13646	0.161353	0.171044	0.19732	0.162799	0.184096	0.435147	0.206973	0.212371	0.219505	0.155319	0.185165	0.230757	0.138643	0.151391	0.138634	0	0.306957	0.216026	0.25262	0.17535	0.246442	0.16834	0.121926	0.257392	0.141597	0.154901	0.183487	0	0.259194	0.170505	0.209876	0.272426	0.201111	0.283761	0.170516	0.111968	0.422843
ERO1B	0.316309	0.342653	0.2662	0.417256	0.384772	0.383814	0.358338	0.262849	0.212787	0.218189	0.259558	0.217717	0.341473	0.327245	0.250819	0.29134	0.393252	0.314184	0.298543	0.263325	0.280887	0.220103	0.245377	0.199634	0.294604	0.330352	0	0.344724	0.449582	0.407343	0.31503	0.271719	0.287829	0.286439	0.361547	0.23975	0.286289	0.344689	0	0.373474	0.323995	0.335685	0.474494	0.469657	0.379123	0.196392	0.157505	0.3503
EDARADD	0.0312066	0.0352861	0.0426769	0.0567661	0.0560953	0.03314	0.032237	0.0201612	0.0232425	0.0200598	0.0134531	0.0265055	0.0331386	0.0449327	0.0217982	0.0308985	0.190636	0.0635624	0.0220646	0.0260127	0.0146056	0.0185029	0.0294103	0.0155623	0.0207936	0.021827	0	0.00917897	0.0514778	0.0253164	0.0159632	0.0370198	0.0253405	0.011736	0.00914885	0.0224962	0.0181981	0.0176097	0	0.0263526	0.0389048	0	0.0577851	0.0314588	0.0192067	0.0167694	0.0162479	0.0808461
LGALS8	0.265003	0.229955	0.184857	0.203658	0.216399	0.21008	0.2013	0.194771	0.149099	0.118955	0.161874	0.136336	0.258729	0.199249	0.161006	0.152397	0.538124	0.155711	0.224476	0.141081	0.187915	0.142683	0.206156	0.103957	0.187142	0.168139	0	0.298524	0.253033	0.280592	0.254425	0.223657	0.194237	0.168533	0.145202	0.136138	0.157747	0.195401	0	0.238532	0.191984	0.134719	0.189065	0.195581	0.26265	0.117329	0.0845632	0.0957107
HEATR1	0.28324	0.263654	0.17679	0.267344	0.279144	0.279307	0.237965	0.195481	0.153664	0.161454	0.176532	0.114536	0.237212	0.307067	0.174156	0.219355	0.276357	0.265828	0.229173	0.231543	0.203774	0.163749	0.164791	0.122858	0.198132	0.219706	0	0.25358	0.260243	0.261945	0.175073	0.244895	0.187112	0.276948	0.21297	0.197838	0.1208	0.201698	0	0.249777	0.305736	0.224594	0.301651	0.223309	0.186322	0.0811101	0.0944136	0.111752
ACTN2	0.418089	0.353765	0.324202	0.443454	0.463483	0.464223	0.351786	0.333455	0.313689	0.343718	0.396437	0.306783	0.397542	0.397648	0.347807	0.403142	0.400865	0.451176	0.37772	0.383524	0.382846	0.296606	0.399752	0.274578	0.375337	0.430145	0	0.504297	0.543359	0.470231	0.504515	0.350031	0.375834	0.327305	0.38526	0.336744	0.282651	0.329382	0	0.482199	0.572902	0.498999	0.467464	0.581676	0.45936	0.272771	0.194673	0.376835
MTR	0.458118	0.423755	0.296751	0.468333	0.490452	0.442972	0.257192	0.313797	0.24974	0.250311	0.352885	0.291154	0.423102	0.437641	0.306716	0.371402	0.351144	0.409353	0.380891	0.390463	0.344602	0.19897	0.49712	0.175715	0.344835	0.489751	0	0.435274	0.498395	0.525549	0.388947	0.315531	0.315815	0.292218	0.496113	0.289917	0.224703	0.305029	0	0.511576	0.564379	0.453999	0.445734	0.457394	0.369157	0.193194	0.219297	0.273594
RYR2	0.294525	0.534455	0.386363	0.230283	0.555666	0.555384	0.254765	0.279845	0.230127	0.217871	0.219043	0.376976	0.24516	0.32516	0.552291	0.237645	0.920853	0.255617	0.375046	0.383961	0.537425	0.356724	0.830424	0.414949	0.377897	0.373481	0	0.367415	0.296084	0.186219	0.126089	0.309498	0.290655	0.127617	0.691741	0.314564	0.254049	0.412188	0	0.267541	0.44558	0.153957	0.268932	0.592569	0.729833	0.362257	0.378211	0.114997
MTRNR2L11	0.00230178	0	0.00095931	0	0	0	0.0111034	0	0.000272817	0	0	0	0.00529193	0	0	0	0	0	0	0	0	0	0	0	0.00309268	0.00103837	0	0	0	0	0	0	0	0	0	0	0.00118883	0	0	0	0.00373934	0	0	0.00737947	0	0	0	0
CHRM3	0.579778	0.81042	0.595786	0.591229	0.805365	0.607877	0.415794	0.368942	0.479299	0.650865	0.81923	0.735746	0.568325	0.63698	0.692706	0.348489	1.40253	0.433157	0.561764	0.630114	0.826798	0.507753	1.11819	0.383735	0.69771	0.779561	0	0.536617	0.615865	0.57566	0.789942	0.464947	0.709579	0.154385	0.795249	0.44541	0.489698	0.491757	0	0.743734	0.96679	0.585222	0.656516	1.00019	0.668739	0.680769	0.266865	0.403424
FMN2	0.207937	0.29485	0.146787	0.189199	0.218379	0.145543	0.138379	0.156397	0.110905	0.192807	0.146617	0.107811	0.179118	0.104643	0.111938	0.136429	1.09944	0.142117	0.14703	0.252628	0.169413	0.114758	0.355673	0.077938	0.141564	0.197319	0	0.304362	0.210883	0.310793	0.233997	0.154614	0.15322	0.0981791	0.232825	0.126511	0.0837198	0.131019	0	0.306309	0.439136	0.195959	0.199553	0.392012	0.198612	0.153564	0.121518	0.137104
GREM2	0.224826	0.330796	0.221069	0.241285	0.249688	0.171197	0.373011	0.292838	0.203042	0.351143	0.262982	0.309938	0.396473	0.218294	0.225227	0.227471	0.0552388	0.172035	0.276361	0.263798	0.244296	0.218864	0.242382	0.239211	0.258652	0.160248	0	0.167466	0.273189	0.368216	0.247848	0.189967	0.261512	0.484967	0.248512	0.233944	0.153512	0.210397	0	0.293544	0.241017	0.224507	0.347873	0.197437	0.329355	0.224369	0.260458	0.18432
RGS7	0.123317	0.17118	0.121127	0.115417	0.128171	0.124786	0.129155	0.140503	0.0828685	0.118032	0.101389	0.127445	0.126426	0.112151	0.146816	0.137033	0.170061	0.11301	0.12285	0.129727	0.116355	0.118741	0.105877	0.079906	0.117909	0.114072	0	0.168385	0.169916	0.15972	0.114785	0.165437	0.139711	0.0845683	0.189178	0.0991703	0.0692611	0.125978	0	0.177367	0.21173	0.141181	0.207861	0.149965	0.155827	0.109537	0.0841708	0.109677
FH	0.107933	0.0612063	0.0783307	0.089749	0.0727221	0.0832244	0.0881001	0.086398	0.0466871	0.0523282	0.0702232	0.0621599	0.0957338	0.137026	0.0825073	0.124625	0	0.0983604	0.0915763	0.0609862	0.0803483	0.0593362	0.0518953	0.0530928	0.0681623	0.0770052	0	0.0495248	0.104746	0.102534	0.060957	0.0684201	0.0633342	0.022105	0.0243231	0.0419539	0.0515367	0.0816651	0	0.101016	0.090964	0.0723083	0.106762	0.0329653	0.0574448	0.0443738	0.0338668	0.0522061
KMO	0.00870979	0.0239543	0.0281985	0.0712794	0.0352819	0.0839414	0.0062326	0.014299	0.0162831	0.00712331	0.0195672	0.0198505	0.0427477	0.0365006	0.0251613	0.0511179	0	0.0491813	0.0372841	0.0211945	0.0343467	0.00551677	0.0206685	0.0218962	0.0218721	0.0052636	0	0.00473432	0.0334388	0.0122087	0.018682	0.0269883	0.00809947	0	0.0143994	0.0238643	0.00971708	0.00643394	0	0.0109056	0.0215707	0.0237959	0.037908	0.0377553	0.00169202	0.00695867	0.0104953	0.00340906
OPN3	0.275842	0.242945	0.189092	0.170579	0.185404	0.24933	0.211302	0.213899	0.129228	0.15113	0.228352	0.189164	0.165944	0.188729	0.129877	0.210687	0.300249	0.112346	0.249314	0.154197	0.203649	0.151141	0.150074	0.118961	0.195427	0.294699	0	0.220919	0.213548	0.208768	0.196201	0.199411	0.186602	0.0982534	0.189679	0.131084	0.170246	0.167117	0	0.271753	0.180053	0.249421	0.22228	0.201148	0.283344	0.130788	0.0811296	0.05436
WDR64	0.0167116	0.0194589	0.0180562	0.0318711	0.0234579	0.018974	0.00982748	0.00745489	0.0111009	0.00433823	0.0124996	0.0173774	0.0115941	0.009302	0.00714292	0.0357891	0	0.0165338	0.014565	0.0121882	0.0311468	0.014831	0.0212417	0.0114244	0.014888	0.0344628	0	0.0189155	0.0316621	0.0268068	0	0.0266157	0.0100407	0.0128589	0.00714387	0.0130748	0.0196992	0.0126344	0	0.0186128	0.00586703	0.0173621	0.0235653	0.00930177	0.00705002	0.00913995	0.00503282	0.00913248
EXO1	0	0.00711886	0.0110743	0.0109117	0.00151103	0.00508037	0.0285964	0.00911584	0.00428611	0.000658859	0.00524667	0.00115615	0.017494	0.016105	0.00620926	0.0212346	0	0.00907321	0.00883635	0.0167824	0.00831714	0.00417065	0	0.00624946	0.00748559	0.0167148	0	0.00597391	0.0116463	0.00419287	0.00775997	0.00680685	0.00838569	0.0156917	0.00902463	0.00584432	0.00599551	0.0135469	0	0.00490691	0.00270443	0.00795284	0.00516639	0	0.0100885	0.00535933	0.00563511	0.0166694
MAP1LC3C	0	0.00146029	7.81963e-05	0.00454554	0.00136302	0	0.0056862	0	0.000151038	0	0	0	0.00171869	0	0.000482475	0.000646657	0	0	0.000962457	0	0	0	0.00465423	0.000615034	0	0	0	0	0.00133148	0	0	0	0	0	0	0	0.00128231	0.000962671	0	0	0	0	0	0	0	0.00136179	0	0.0147483
PLD5	0.120668	0.105687	0.0745148	0.111169	0.0780088	0.0468173	0.0692539	0.0621829	0.0751373	0.0432707	0.0199804	0.0706955	0.01893	0.060299	0.0482653	0.101917	0.514104	0.089172	0.04804	0.0479251	0.0573006	0.0457757	0.178146	0.03803	0.0657633	0.116042	0	0.143539	0.131125	0.100995	0.129193	0.0804636	0.0569123	0.109708	0.0890905	0.0531535	0.0834079	0.140844	0	0.0768631	0.106739	0.0586086	0.105294	0.0736124	0.0674013	0.0363647	0.0292826	0.102985
CEP170	0.450377	0.430076	0.279597	0.452631	0.480439	0.428555	0.317518	0.320947	0.228824	0.288567	0.325681	0.276733	0.395975	0.262755	0.293844	0.294616	0.834368	0.385641	0.331955	0.400208	0.309354	0.223237	0.508719	0.161306	0.335864	0.471409	0	0.55126	0.5284	0.549323	0.515866	0.284211	0.332603	0.166439	0.496429	0.271055	0.277852	0.343439	0	0.466692	0.568798	0.45047	0.543473	0.604389	0.425539	0.165251	0.222168	0.352536
SDCCAG8	0.540092	0.526803	0.31425	0.471251	0.492761	0.417921	0.306361	0.305113	0.25734	0.234214	0.350104	0.344836	0.512613	0.307448	0.311985	0.307004	0.688013	0.35982	0.346935	0.434862	0.326985	0.224284	0.56401	0.186016	0.397679	0.560385	0	0.605474	0.569464	0.602874	0.433979	0.374813	0.372458	0.190466	0.508418	0.324191	0.28073	0.326246	0	0.536561	0.622139	0.427376	0.547573	0.641086	0.498259	0.240462	0.174363	0.402294
AKT3	0.358693	0.247765	0.153224	0.219908	0.244183	0.206404	0.173191	0.130045	0.136275	0.104144	0.126495	0.160918	0.173052	0.088724	0.138294	0.15195	0.957844	0.18168	0.152934	0.260042	0.165127	0.139157	0.403887	0.0663371	0.122704	0.239127	0	0.313835	0.24236	0.319175	0.196735	0.134977	0.135408	0.388293	0.212824	0.155614	0.118412	0.129457	0	0.310954	0.599309	0.234854	0.175331	0.418358	0.212178	0.0920302	0.186206	0.157921
ZBTB18	0.308527	0.32509	0.220278	0.286422	0.337761	0.396186	0.341448	0.285353	0.175999	0.226094	0.290099	0.217694	0.372204	0.124352	0.176538	0.178253	0.126731	0.19931	0.300823	0.217145	0.221389	0.145909	0.211971	0.137252	0.357635	0.33533	0	0.53422	0.349258	0.349434	0.35436	0.249463	0.236797	0.251858	0.220983	0.214257	0.214115	0.272984	0	0.303978	0.230091	0.327344	0.266392	0.441788	0.410322	0.112109	0.0904306	0.208626
C1orf100	0.00510667	0.00222415	0.0111027	0.0209375	0.00805075	0	0.0109641	0.00724409	0.0102786	0	0.000726702	0.00236589	0.0058557	0.0506237	0.00405431	0.010872	0	0.0116921	0.00935169	0.0113716	0.00761009	0.00901668	0	0.0223909	0.0066985	0.00361286	0	0	0.0164912	0.0124526	0	0.00658798	0.00172407	0.00715473	0.000734167	0.00205097	0.00232076	0.00444339	0	0.00531137	0.00525637	0	0.0276559	0.00180078	0.0105407	0.0158857	0.00147751	0.013139
ADSS	0.280795	0.287714	0.180413	0.265003	0.241934	0.302702	0.194	0.214064	0.178581	0.18066	0.245121	0.240217	0.256594	0.265522	0.199311	0.223175	0.295557	0.264769	0.256611	0.238073	0.239459	0.170271	0.198517	0.134529	0.224284	0.266559	0	0.260261	0.373545	0.297064	0.255067	0.252986	0.194297	0.193114	0.296361	0.239514	0.202124	0.20249	0	0.34134	0.236994	0.221768	0.36003	0.241286	0.252201	0.121359	0.144871	0.167613
CATSPERE	0.287815	0.221255	0.17673	0.216861	0.224454	0.202182	0.171106	0.152089	0.157028	0.162847	0.203547	0.189617	0.170326	0.226027	0.198513	0.229064	0.196889	0.240331	0.169233	0.209276	0.223083	0.150844	0.17847	0.207419	0.160566	0.236829	0	0.228199	0.209406	0.244592	0.10585	0.189924	0.162044	0.210214	0.262399	0.142169	0.128313	0.176591	0	0.149491	0.233547	0.09351	0.304163	0.173316	0.184284	0.0767857	0.13742	0.310721
DESI2	0.190554	0.258082	0.188617	0.250169	0.288739	0.271662	0.246623	0.218806	0.163336	0.165895	0.175922	0.191698	0.211271	0.203053	0.163946	0.210067	0.571668	0.224487	0.204696	0.178792	0.216024	0.140157	0.245578	0.131565	0.178817	0.178125	0	0.274075	0.40864	0.233917	0.255508	0.230891	0.20299	0.240067	0.248189	0.180098	0.158518	0.211927	0	0.247289	0.228923	0.202531	0.273657	0.20619	0.256377	0.119561	0.13121	0.210298
AL451007.3	0.0013846	0.00172896	0.000174987	0.00780804	0.00784001	0	0.00508584	0.0124576	0.00630857	0.00216334	0.00107577	0	0.0139456	0.0127659	0.00452434	0.0131341	0	0.01204	0.00640703	0.00384389	0.0059327	0.00918972	0	0.00125927	0	0	0	0	0.00606682	0.015606	0.00751119	0.0171926	0.00243792	0	0	0.00703105	0.00218983	0.00205031	0	0.0136931	0.00246182	0.0301163	0.0184334	0	0	0	0	0.0218799
COX20	0.0996136	0.107108	0.0983908	0.162421	0.162835	0.0916008	0.109901	0.137694	0.0709127	0.0559437	0.053786	0.0811972	0.0841599	0.130732	0.0848807	0.117727	0.196889	0.0953606	0.113338	0.099075	0.0968531	0.0756654	0.0766254	0.083027	0.0852756	0.0860697	0	0.189308	0.163081	0.104838	0.11277	0.12207	0.0902945	0.277626	0.0458003	0.0774703	0.0865491	0.0969522	0	0.0864665	0.0732567	0.0894683	0.168457	0.133034	0.101378	0.0476639	0.0531699	0.0390553
HNRNPU	0.470335	0.415912	0.266901	0.455645	0.507772	0.449013	0.300442	0.262471	0.23349	0.24636	0.345248	0.292004	0.402183	0.335597	0.27375	0.354541	0.555065	0.364563	0.351689	0.367438	0.265618	0.162881	0.460409	0.170108	0.340275	0.478892	0	0.614156	0.499369	0.564975	0.479911	0.313251	0.336334	0.225724	0.543395	0.365043	0.23225	0.304656	0	0.51934	0.552907	0.486209	0.532959	0.62462	0.422733	0.134648	0.14491	0.287825
EFCAB2	0.480284	0.424077	0.287744	0.32581	0.38647	0.271862	0.393127	0.320109	0.286761	0.280432	0.275068	0.34452	0.380602	0.357521	0.347016	0.328793	0.480468	0.314975	0.284492	0.327769	0.325613	0.280499	0.448696	0.268475	0.30891	0.329461	0	0.440123	0.353549	0.437601	0.490459	0.285658	0.399996	0.30963	0.372672	0.292259	0.296439	0.400585	0	0.333943	0.440921	0.57436	0.459934	0.44268	0.350863	0.226294	0.228207	0.431023
KIF26B	0.229001	0.21235	0.178674	0.22114	0.203592	0.159971	0.180454	0.208498	0.13946	0.201088	0.135684	0.127589	0.171327	0.160661	0.12649	0.193193	0.291712	0.22271	0.139972	0.148263	0.178345	0.164036	0.191502	0.151982	0.136954	0.182553	0	0.202359	0.245771	0.262489	0.236128	0.212808	0.196384	0.0545704	0.19387	0.162322	0.142156	0.195229	0	0.19464	0.186374	0.330059	0.296823	0.123597	0.187468	0.343432	0.165234	0.325395
SMYD3	0.212492	0.231271	0.18485	0.203678	0.218698	0.209362	0.2058	0.169452	0.137691	0.191298	0.164503	0.200011	0.246102	0.202512	0.191431	0.24159	1.05426	0.184473	0.173185	0.24737	0.194375	0.153771	0.326269	0.0949098	0.186956	0.250811	0	0.297423	0.242768	0.273677	0.206487	0.234714	0.179369	0.139031	0.24701	0.14444	0.130733	0.155597	0	0.248684	0.580304	0.216606	0.290514	0.23456	0.20696	0.304503	0.168267	0.143789
TFB2M	0.116309	0.0725703	0.0681886	0.10766	0.101807	0.117272	0.081358	0.090171	0.068911	0.04943	0.0628623	0.05873	0.0923091	0.0688339	0.0943458	0.0858802	0	0.0962548	0.0882997	0.0657188	0.0710554	0.0648505	0.0231966	0.0623	0.0585598	0.101101	0	0.106239	0.129601	0.11005	0.0901257	0.0959606	0.0915829	0.0597424	0.0590611	0.0296649	0.0596143	0.0715008	0	0.087453	0.0943467	0.0670862	0.121187	0.103801	0.0900363	0.0362571	0.0325082	0.0485915
CNST	0.465791	0.384658	0.315258	0.440961	0.397341	0.445573	0.424056	0.348646	0.218834	0.259606	0.342242	0.290215	0.389479	0.373098	0.316325	0.296807	0.770946	0.369965	0.366166	0.369322	0.315713	0.279562	0.379759	0.214506	0.310686	0.473012	0	0.552412	0.554429	0.521495	0.460879	0.349676	0.373796	0.189439	0.441804	0.251328	0.289238	0.367562	0	0.45453	0.396455	0.450325	0.590159	0.483552	0.489831	0.17368	0.17409	0.290072
SCCPDH	0.228266	0.211831	0.18024	0.242782	0.252464	0.154239	0.210755	0.223718	0.160694	0.17259	0.167901	0.154038	0.18075	0.263023	0.164805	0.213082	0.777012	0.22205	0.220142	0.196327	0.177084	0.145163	0.189448	0.116117	0.1842	0.182686	0	0.225989	0.227481	0.232631	0.263561	0.223159	0.204186	0.254105	0.197981	0.172355	0.165828	0.218625	0	0.228694	0.161285	0.273808	0.319707	0.252376	0.230617	0.135053	0.092704	0.12853
AHCTF1	0.432099	0.425488	0.292879	0.420122	0.442771	0.430176	0.345162	0.278063	0.223688	0.296439	0.298243	0.300457	0.387267	0.326874	0.26566	0.309097	0.774705	0.386094	0.312889	0.320774	0.31876	0.197244	0.352398	0.183337	0.3446	0.434608	0	0.53102	0.489621	0.492137	0.44239	0.297398	0.319382	0.340451	0.47415	0.285814	0.259896	0.263141	0	0.47419	0.455436	0.42325	0.480772	0.57086	0.412186	0.153157	0.194376	0.322005
ZNF670-ZNF695	0.065066	0.0967452	0.0617406	0.0922512	0.0579002	0.0883948	0.107158	0.067452	0.0561759	0.0309493	0.046244	0.0542828	0.0566845	0.0582297	0.0698286	0.0506172	0.16801	0.0758642	0.0644652	0.0512634	0.0532307	0.0742947	0.0822521	0.0255047	0.062244	0.053985	0	0.0736907	0.0633762	0.0662556	0.132429	0.141019	0.0720936	0.131304	0.134806	0.0533714	0.0594851	0.0435427	0	0.104736	0.0579438	0.0472963	0.0724693	0.0574006	0.0658668	0.0419652	0.0324689	0.102705
ZNF669	0.00383447	0.0223844	0.0212501	0.0158731	0.00709652	0	0.0349027	0.0121467	0.0222597	0.0212503	0.0144384	0.0018666	0.0305478	0.0597974	0.0197366	0.0413548	0	0.0103971	0.0241704	0.0126382	0.0165408	0.0228545	0	0.0133652	0.00971572	0.00150565	0	0	0.0262133	0.0177053	0.0251523	0.0443307	0.0146072	0.0568897	0.00192486	0.0143463	0.0250276	0.0331699	0	0.0196479	0.0205839	0.00749797	0.0296231	0.0164207	0.00404904	0.0115365	0.0132762	0.0384256
ZNF124	0.238151	0.197504	0.141913	0.217311	0.20123	0.214209	0.265271	0.186496	0.159556	0.17714	0.171993	0.166106	0.189245	0.222062	0.174991	0.126381	0.204353	0.165415	0.145657	0.19053	0.144766	0.172434	0.0580756	0.136826	0.140609	0.177545	0	0.271938	0.145895	0.238545	0.181403	0.179737	0.169522	0.136305	0.244487	0.191819	0.163333	0.142967	0	0.238029	0.192551	0.212934	0.268498	0.299913	0.238198	0.106436	0.0788923	0.354617
ZNF496	0.184653	0.183379	0.130957	0.149221	0.188449	0.157288	0.0815507	0.135106	0.119544	0.153569	0.142054	0.131204	0.187147	0.149797	0.170954	0.176885	0.344059	0.198935	0.148425	0.221591	0.168936	0.121989	0.211999	0.107617	0.136901	0.208388	0	0.118617	0.110191	0.207943	0.170032	0.160531	0.153492	0.197469	0.182459	0.158547	0.0802197	0.11966	0	0.159072	0.235772	0.138779	0.169334	0.17441	0.109397	0.0928787	0.102587	0.226905
NLRP3	0.0721732	0.0234102	0.00625634	0.0235951	0.0297895	0.0520441	0.0048054	0.0200217	0.0173271	0.0208776	0.0160798	0.0156055	0.0216456	0.0354628	0.0317289	0.0154047	0	0.0483214	0.0160358	0.0265966	0.0346927	0.0247765	0.00465423	0.0127832	0.0116271	0.0271986	0	0.0172935	0.0125601	0.0193238	0.0296503	0.0385249	0.0137282	0.00353023	0.0362769	0.0159205	0.0112078	0.0129596	0	0.0247565	0.0285578	0.0205779	0.037619	0.0057866	0.00657887	0.0147673	0.0156972	0.052187
OR2B11	0.00309591	0	0.000878188	0.00318155	0	0.00178633	0.00110983	0	0	0	0	0.000416541	0	0.00241731	0.00164933	0	0	0	0	0.000744462	0	0.000557872	0	0	0.000467592	0	0	0	0	0.000743945	0.00695417	0.000705256	0	0	0	0	0.000684042	0	0	0	0.000954989	0	0.00437103	0	0	0	0.00214055	0.00726229
GCSAML	0	0.000817666	0.00462767	0.00777748	0.0111909	0.00831312	0.0024662	0.00185576	0.00634705	0.00240321	0.00455622	0.000352136	0	0.00265376	0.00466823	0.00899288	0	0.00259527	0.00449835	0.0113461	0.00641171	0.00191904	0	0.00982483	0.00462623	0.00180043	0	0.00462996	0.0142356	0.00221205	0	0.00844165	0.00181193	0	0	0.00652314	0.00736444	0.00570994	0	0.00222772	0.000836594	0	0.00256737	0	0.00473397	0	0.00228168	0.00564914
TRIM58	0.025123	0.0262252	0.0456666	0.0393449	0.0269098	0.0303081	0.0672182	0.0319415	0.0349266	0.0314474	0.0160369	0.0643391	0.0396936	0.0276893	0.0253731	0.0697018	0.0591102	0.0651947	0.0404417	0.109634	0.0290886	0.0316007	0.0316828	0.0333194	0.0427737	0.043732	0	0.00179621	0.0206047	0.0432754	0.0217114	0.0459009	0.0527752	0.0391613	0.0196318	0.0630674	0.0387302	0.0304484	0	0.0163564	0.0502762	0.0519488	0.0494673	0.0337568	0.0303657	0.0182519	0.0596019	0.0756688
OR2T8	0	0	0.00120937	0.00186758	0.000583002	0.00267558	0	0	0.000370084	0.0018533	0	0.00174412	0.00620276	0	0.00392408	0	0	0	0	0.00055364	0	0.000169964	0	0	0.00253811	0	0	0	0	0	0	0	0.000724148	0	0	0	0.00190062	0	0	0	0	0	0	0	0.00448091	0	0	0
OR2AJ1	0.0164477	0.0163494	0.0127618	0.00894814	0.0107853	0.00922491	0.00711423	0.00808431	0.00799148	0.003685	0.00118258	0.0140241	0.0122463	0.00939185	0.000809737	0.0141799	0	0.0100129	0.0126702	0.0275357	0.00975893	0.0191578	0	0.00597223	0.00867769	0.000192305	0	0.0163446	0.00454715	0.0176875	0.0232984	0.00334235	0.0104124	0	0.00879017	0.0117681	0.00769648	0.00604268	0	0.00479298	0.0237844	0.0111601	0.00876499	0.0108358	0.0126257	0.000338627	0.0151035	0.0189976
OR2L8	0.00173941	0.0017849	0.00172672	0.00161906	0.00493934	0	0.00333655	0.00719093	0.00368999	0.0059795	0.00706936	0.00428827	0.00666547	0.01217	0	0.00116463	0	0.00751073	0.00418121	0.00348401	0	0.00481938	0	0.00655668	0.000129827	0.0030088	0	0	0	0.00902739	0.00918823	0.00283906	0.00419907	0	0	0.00184734	0.0013566	0.00157063	0	0.00483784	0.00231003	0.0082694	0.00359916	0.00288266	0.00450336	0	0.00343584	0.0105068
OR2AK2	0	0.00249184	0.000317073	0	0.00788771	0.000600686	0.00264872	0.000769729	0.00124724	0.0045176	0.00328881	0.00905704	0.00235372	0	0	0.00925168	0	0.00220378	0.00676435	0.000727389	0.000502653	0.00171464	0	0	0.00138984	0.0047929	0	0.00268846	0	0.00127126	0.00415022	0.00152001	0.00632162	0	0	0	0.00171864	0.000889684	0	0	0	0	0.00232001	0.00898257	0.00496109	0	0.00214766	0.00360777
OR2L5	0.0858225	0.09971	0.0316715	0.0279211	0.101659	0.0851818	0.105213	0.0826453	0.0392977	0.103508	0.101033	0.105679	0.105209	0.0597519	0.00360462	0.0655714	0.182879	0.0621008	0.082703	0.0863884	0.0256218	0.0582497	0.0658756	0.0513342	0.0813972	0.0696445	0	0.115875	0.0294994	0.122816	0.196114	0.0685778	0.0874788	0.0858671	0.070589	0.0310855	0.0368926	0.0300309	0	0.0666943	0.0762126	0.0316158	0.0886794	0.126369	0.13294	0.0155791	0.0576884	0.111843
OR2L2	0.0780751	0.104456	0.0250506	0.027432	0.0901594	0.10916	0.101342	0.0621137	0.0263159	0.105411	0.0627196	0.0946616	0.0669766	0.0415047	0.0116591	0.0434637	0.0552388	0.0525974	0.0828097	0.082824	0.0238597	0.0547232	0.0592822	0.0439678	0.0697909	0.118981	0	0.0906494	0.0299878	0.100181	0.0361115	0.0465479	0.104369	0.0177661	0.0482363	0.0187055	0.0239713	0.0232818	0	0.0744802	0.093716	0.0273988	0.121429	0.138448	0.138992	0.0143469	0.0641172	0.0628489
OR2L3	0.144495	0.136382	0.0454612	0.0718989	0.143519	0.138254	0.145422	0.112221	0.0840377	0.118948	0.113051	0.148809	0.112503	0.103665	0.0112807	0.108976	0	0.067963	0.144849	0.128018	0.0447854	0.092432	0.0872857	0.0662706	0.103506	0.120115	0	0.180952	0.0590489	0.158763	0.0582715	0.0987164	0.134191	0.161723	0.0311304	0.0378542	0.0403876	0.0467998	0	0.169354	0.140357	0.0849353	0.12512	0.226415	0.184902	0.03908	0.0832287	0.15717
OR2L13	0.0419621	0.0317641	0.00648094	0.00455286	0.0271851	0.028716	0.0526358	0.0390234	0.0161541	0.0175422	0.0214547	0.0360051	0.0421711	0.017433	0.00129275	0.00975572	0	0.0195262	0.0462505	0.0367291	0.0146122	0.0189924	0.0510758	0.0180715	0.0431395	0.0529895	0	0.0435193	0.0211997	0.0408668	0.0448372	0.0116327	0.0276287	0.0183966	0.00730048	0.012259	0.00713778	0.011747	0	0.0226974	0.0295721	0.010066	0.0426764	0.0325159	0.0648907	0.00271736	0.00712187	0.0175086
OR2M2	0.0134005	0.0346279	0.00968185	0.00789913	0.0184372	0.0427593	0.00776026	0.0124879	0.0087891	0.0677913	0.0115718	0.0368545	0.0142377	0.0300817	0.000517123	0.00468141	0	0.00334271	0.0213333	0.0112053	0.000193614	0.00913721	0.0188419	0.00964913	0.013162	0.028302	0	0.0922736	0.00739551	0.0212965	0.00559634	0.013883	0.0183665	0.00353023	0	0.00296047	0.00226925	0.0042712	0	0.0167243	0.0104364	0.0103848	0.0190032	0.0223944	0.0275823	0.000417004	0.00861717	0.0159532
OR2M3	0.0769933	0.0374363	0.0117053	0.0138895	0.0285736	0.0669452	0.00908315	0.0300312	0.0171573	0.043235	0.0164568	0.0449806	0.0162387	0.0182655	0.00119986	0.023692	0	0.0191515	0.0487998	0.0337783	0.0217994	0.0231977	0.0632278	0.0164449	0.0412412	0.0601448	0	0.047165	0.0120428	0.0361428	0.038753	0.0253002	0.0320126	0.056384	0.00237679	0.0052778	0.0064682	0.00787794	0	0.0407433	0.0114011	0.0567666	0.0671629	0.0196396	0.0325238	0.00207479	0.0136282	0.0426554
OR2M4	0.0804517	0.0632257	0.0200531	0.026093	0.0836456	0.0548824	0.0232374	0.0485445	0.0190913	0.0467896	0.0464126	0.0832662	0.042317	0.0492298	0.00195979	0.0586153	0	0.0396966	0.0740045	0.036433	0.024525	0.0503707	0.0392864	0.0221216	0.0700665	0.0884645	0	0.0907843	0.0241322	0.0717074	0.0601825	0.0390762	0.0546577	0.00353023	0.0571715	0.0135172	0.00549197	0.0146411	0	0.108171	0.0413882	0.024315	0.117362	0.0573958	0.0537623	0.00775745	0.0324065	0.0305845
OR2T33	0	0.00089045	0.000529817	0	0	0.00469476	0	0.00357592	0	0	0	0.00221887	0	0	0.00177748	0	0	0	0	0	0	0.0008996	0	0	0.000644379	0	0	0	0	0	0	0	0.00268356	0	0	0	0.000375772	0.000500939	0	0	0	0	0	0	0	0	0.00129122	0
OR2T12	0.036445	0.0160169	0.0179676	0.0112796	0.0129938	0.0207351	0.00653006	0.0132306	0.00663029	0.00278838	0.0236135	0.0178389	0.0173226	0.0203348	0.0260455	0.00589575	0	0.0101492	0.00871365	0.0159124	0.00829894	0.0149758	0.0391185	0.00829706	0.00800323	0.0327922	0	0.00322707	0.018537	0.0304838	0.0214375	0.0170621	0.0150591	0	0.0299361	0.0326792	0.00897572	0.00763371	0	0.0205814	0.0421165	0.0372118	0.0345051	0.00453752	0.00903989	0.00629978	0.00778692	0.00601104
OR2T6	0.024608	0.0150246	0.00154852	0.00801036	0.0153002	0.0171416	0.00839135	0.0172836	0.00323926	0.0116771	0.00422909	0.024446	0.0212897	0.0295445	0	0.0139009	0	0.00813939	0.00984531	0.00989231	0.0104665	0.0210199	0	0.00328451	0.0157732	0.02613	0	0	0.0158106	0.0223072	0	0.0295455	0.0141129	0.00565352	0.00396829	0.00532672	0.00292091	0.00567511	0	0.0201713	0.00855664	0.0100945	0.0335244	0.0108975	0.0187264	0.000772679	0.0106346	0.0270263
OR2T1	0	0.00198472	0.000213494	0	0	0	0	0	0	0.000981475	0.00158942	0.0039546	0	0	0	0	0	0.00292381	0	0.00123183	0	0.00294543	0	0.000900095	0	0	0	0	0	0.00461832	0	0	0.00122906	0	0	0	0	0	0	0	0	0	0	0	0	0	0	0.00614727
OR2T2	0	0	0.000511064	0	0	0	0	0.000831941	0	0.000770412	0	0	0	0	0	0	0	0.00387074	0.00284916	0.00153007	0.00111756	0.00044668	0	0	0.00313592	0	0	0	0.00089796	0.000716345	0	0	0.00070411	0	0.00120953	0	0.000674105	0	0	0.00380549	0.00368329	0	0	0	0.00104988	0.00103102	0	0
OR2G6	0.0317844	0.0103787	0.00900173	0.00223685	0.00153325	0.0091593	0	0.00873444	0.00172633	0.00150311	0.00940456	0.00979146	0.0210452	0.00479896	0.00552426	0.0114213	0	0.0138752	0.00761018	0.00740189	0.007959	0.0125949	0	0.00489375	0.00605236	0.00491879	0	0.00470388	0.00083995	0.00443545	0	0.00937466	0.00803999	0.0156917	0.0057547	0.000421976	0.00130447	0	0	0.00738381	0.0111856	0.00221017	0.00862619	0	0.000384833	0.00223502	0.00731674	0
OR2T29	0	0	0.000327456	0	0	0	0	0	0.000530219	0	0	0.00295392	0	0	0	0	0	0	0.000835989	0	0.0010627	0.000106278	0	0	0	0	0	0	0	0	0.0105942	0	0.000384301	0	0	0	0	0	0	0	0	0	0	0	0	0	0.000731679	0
OR2T10	0.00975258	0.00592511	0.00220318	0.000987027	0.00684206	0.0176181	0	0.00377662	0.000990586	0.00290177	0.00250534	0.0100683	0.00641093	0.0103901	0.00272086	0.00549951	0	0.0161742	0.00391939	0.00196207	0.0121436	0.00639914	0	0	0.00953051	0.00733675	0	0	0	0.00468283	0	0	0.00146694	0	0	0.00296295	0.000978873	0	0	0.00658377	0.0037133	0.0257012	0.00285547	0.00965651	0	0.00044722	0.00422418	0
OR2T11	0.00127524	0.0145941	0.00759213	0	0.0158955	0.0043607	0.00637936	0.00436701	0.00309603	0.00404686	0.0113234	0.0130901	0.0127693	0	0.00740823	0.01335	0	0.0077792	0.00602086	0.000715645	0.0155163	0.00673459	0.0174972	0	0.0107471	0.00359363	0	0.00652129	0	0.0103928	0	0	0.00256945	0.049919	0.0178327	0.00118493	0.000978873	0	0	0.0103548	0.00432196	0	0.0108158	0	0.00338025	0.00209701	0.010015	0.00198379
OR2T35	0	0	0	0	0	0.00240316	0	0	0	0	0	0	0	0	0	0	0	0	0	0	0	0	0.00313677	0	0	0	0	0	0	0.000911688	0	0	0.0012053	0	0	0	0	0	0	0	0	0	0.00267397	0	0	0	0	0
OR2T27	0.0055485	0.00370432	0.00221557	0	0	0	0.00853861	0	0	0.00920337	0	0.00401084	0.00198137	0	0	0	0	0	0	0.00145419	0.00269308	0.00132094	0	0	0.0032662	0.00265983	0	0	0	0	0	0.00252832	0.000577783	0	0.00500967	0.00265257	0.000901733	0	0	0	0.00194604	0	0	0	0	0	0	0
OR14I1	0.0154427	0.00871436	0.0198368	0.00722032	0.0247907	0.0171962	0.0177798	0.0132652	0.0054078	0.00489826	0.0103893	0.0348172	0.0458832	0	0.0136668	0.00588161	0	0.00704025	0.00842888	0.0148152	0.0215076	0.00626094	0	0.00981378	0.0184359	0.0188492	0	0.0116975	0.0106402	0.01717	0.0103757	0.0147365	0.0242614	0.0118188	0.014917	0.0175997	0.00609706	0.00518481	0	0.0138266	0.00434401	0	0.0106506	0	0.00918089	0.01131	0.00585791	0.0020482
LYPD8	0.083069	0.071382	0.0684996	0.0570959	0.126019	0.113062	0.10908	0.084608	0.0474052	0.0620378	0.0504599	0.0992575	0.100427	0.128376	0.0778428	0.0574232	0	0.100641	0.0773988	0.094841	0.108964	0.0472044	0.0484932	0.0566797	0.061568	0.0679902	0	0.0503731	0.0581865	0.132738	0.0475053	0.0471893	0.0746371	0.0292664	0.0480444	0.0791892	0.0225511	0.0490657	0	0.0763424	0.103102	0.017445	0.0535839	0.0300696	0.0684692	0.0247121	0.0812174	0.0412608
SH3BP5L	0.11107	0.0990437	0.0697995	0.0944596	0.0716844	0.0633126	0.111842	0.0950689	0.0472337	0.0752637	0.0368725	0.0401031	0.0850038	0.0553794	0.0585643	0.0594837	0	0.0673714	0.0838659	0.0522235	0.0643861	0.05154	0.0312849	0.0432422	0.0782937	0.065163	0	0.13377	0.090132	0.0751273	0.112522	0.0752487	0.0884427	0.0578949	0.0431577	0.0591259	0.0655093	0.0811269	0	0.0637251	0.131334	0.102384	0.0760624	0.0698105	0.149592	0.0471125	0.0357437	0.0507925
ZNF672	0.0425624	0.0401845	0.0316166	0.031611	0.0185924	0.0239351	0.0353718	0.0453522	0.0252294	0.0254532	0.0242615	0.0111993	0.0255072	0.0354281	0.024464	0.0251712	0	0.0383302	0.0437527	0.0384377	0.0262719	0.0266112	0.0168165	0.0231334	0.0334384	0.0309624	0	0.0480782	0.042147	0.0326332	0.00577763	0.0411844	0.0300257	0.0504847	0.00398384	0.025027	0.0236164	0.0337742	0	0.0254617	0.0348977	0.0175492	0.0515449	0.0734147	0.0247065	0.0220624	0.0101352	0.0143625
ZNF692	0.165585	0.191027	0.119395	0.17561	0.232793	0.186537	0.18844	0.203403	0.150099	0.138421	0.118106	0.108596	0.259517	0.171512	0.16998	0.154543	0.335499	0.176515	0.161507	0.202206	0.167525	0.102274	0.111392	0.0805784	0.174558	0.216313	0	0.288891	0.222544	0.305573	0.2272	0.169776	0.203978	0.13617	0.156312	0.160667	0.152292	0.172177	0	0.222696	0.300103	0.167354	0.183922	0.327105	0.274014	0.0378815	0.115576	0.0522317
PGBD2	0.000867717	0.021548	0.0125933	0.0201916	0.0168717	0.0171846	0.0300296	0.0229595	0.0136985	0.0103076	0.00645713	0.0131192	0.0523206	0.0708866	0.0249175	0.0513473	0	0.0309706	0.0373544	0.00837221	0.0253463	0.0261429	0.011557	0.0232385	0.0164504	0.00810842	0	0	0.00979157	0.0276502	0.0109784	0.0157504	0.016474	0.00565352	0.0221066	0.0230446	0.0202218	0.0133535	0	0.021932	0.0111127	0.00186848	0.0238908	0.00450405	0.0119094	0.0033255	0.0043721	0.0122945
FAM110C	0.0355128	0.0852259	0.0398339	0.082378	0.0381546	0.0257796	0.0859045	0.0593208	0.0529112	0.0416755	0.0341148	0.0333708	0.0718072	0.0185764	0.0400967	0.0670434	0	0.035528	0.0539101	0.0490473	0.05307	0.0321335	0.0392443	0.0290611	0.0660417	0.0544233	0	0.0829576	0.0415281	0.046556	0.0801339	0.0562629	0.0485479	0.137001	0.0222411	0.0237189	0.045869	0.0568666	0	0.0636653	0.0429574	0.0527159	0.0722274	0.097791	0.0441272	0.0332041	0.0218493	0.0819115
SH3YL1	0.383315	0.382452	0.263961	0.370134	0.402392	0.333709	0.394773	0.275299	0.212749	0.264265	0.310925	0.23795	0.392043	0.324986	0.282048	0.274541	0.640364	0.349458	0.316071	0.321179	0.272139	0.203345	0.38112	0.135709	0.301786	0.39426	0	0.453329	0.376074	0.44669	0.447822	0.275635	0.286802	0.286361	0.291826	0.250071	0.225349	0.291127	0	0.436736	0.413604	0.343738	0.374578	0.520536	0.356005	0.16198	0.129729	0.223057
ACP1	0.132992	0.141117	0.124526	0.176119	0.150287	0.149602	0.191746	0.151499	0.122678	0.0975101	0.103572	0.0818881	0.115371	0.225593	0.110209	0.160229	0.0591102	0.149747	0.199723	0.103226	0.122477	0.113565	0.10221	0.0976846	0.123071	0.093897	0	0.116888	0.188665	0.137059	0.12741	0.164623	0.116087	0.119933	0.0963444	0.0859674	0.112011	0.113408	0	0.134128	0.105806	0.113231	0.234565	0.126034	0.16965	0.0864781	0.0524139	0.0515856
ALKAL2	0.0216106	0	0.00444067	0.0207008	0.0018131	0.00785906	0.00528467	0.000547644	0.00255414	0.000450068	0.00266306	0.00484391	0.00428826	0.00475856	0.0068298	0.0130868	0	0.00164951	0.00388787	0.00143412	0.00319998	0.00183332	0	0.00669215	0.00115703	0.00455402	0	0	0.00055787	0	0	0.00786437	0.0029317	0	0	0.00119004	0.00332739	0.000937003	0	0.00293336	0.00703366	0	0.00188162	0.00552876	0.00276153	0.00339615	0.00399118	0.00088548
TMEM18	0.0477121	0.0598487	0.0573068	0.0694258	0.0401567	0.0502047	0.0339038	0.0671902	0.0387568	0.033325	0.0340363	0.0220561	0.0638805	0.0699694	0.0351879	0.0493864	0	0.0541195	0.0660438	0.0438709	0.0578534	0.0566739	0.0105174	0.0653787	0.0324016	0.0453891	0	0.0320115	0.0709495	0.0828381	0.0445337	0.0703119	0.0416948	0.0159053	0.0281972	0.0270013	0.0292581	0.0359134	0	0.0433317	0.0453255	0.0657523	0.141333	0.0172043	0.029295	0.0342147	0.0237528	0.0238083
SNTG2	0.594646	0.662532	0.384209	0.335788	0.470359	0.604395	0.620106	0.658294	0.418454	0.437514	0.563045	0.59958	0.658145	0.593943	0.524065	0.196505	0.245926	0.365542	0.465978	0.343263	0.303504	0.441862	0.186128	0.526332	0.339343	0.352998	0	0.55781	0.328491	0.606953	0.716598	0.31481	0.662067	0.491019	0.846848	0.385191	0.365017	0.569999	0	0.667396	0.740366	0.453468	0.668613	0.590263	0.35427	0.405902	0.512903	0.471034
TPO	0.0386278	0.0390258	0.0163572	0.0568692	0.0349076	0.013258	0.0118969	0.047	0.0279753	0.0305733	0.0108283	0.00767729	0.0293533	0.0949515	0.0285433	0.0387431	0	0.0568242	0.0371226	0.0207854	0.0422004	0.0366238	0.0282018	0.0158618	0.00673908	0.0293854	0	0.017473	0.0698037	0.0256606	0	0.0404218	0.0222098	0.00799238	0.0169038	0.0118732	0.0183218	0.0197707	0	0.0300079	0.0714518	0.0697743	0.0716474	0.00513577	0.0054401	0.00391686	0.00707269	0.017818
PXDN	0.0322991	0.0932275	0.0656886	0.0922302	0.150722	0.0424763	0.109415	0.157644	0.0912349	0.0591563	0.0971019	0.12604	0.194236	0.0912506	0.0868466	0.0476505	0	0.110799	0.0999954	0.100138	0.149225	0.215319	0.0478841	0.139309	0.102162	0.0146201	0	0.128253	0.0908679	0.0863904	0.036898	0.0805846	0.103738	0.0615139	0.0850685	0.159082	0.0439987	0.0910191	0	0.108418	0.153438	0.0366135	0.100786	0.0248853	0.0963795	0.253752	0.162625	0.0629474
MYT1L	0.144208	0.185523	0.102396	0.23308	0.172468	0.145393	0.0912504	0.12388	0.0870108	0.0911684	0.13659	0.0776545	0.14551	0.18471	0.080053	0.127926	0.200016	0.0979936	0.108973	0.130276	0.109738	0.112096	0.295593	0.0800194	0.115861	0.152627	0	0.328919	0.202993	0.27216	0.140536	0.129109	0.0871038	0.105232	0.162285	0.0955174	0.075201	0.0764643	0	0.200874	0.347944	0.131275	0.148336	0.191504	0.116495	0.123923	0.0840965	0.0790133
EIPR1	0.386843	0.353869	0.251141	0.354556	0.341291	0.344686	0.260062	0.281271	0.224013	0.212714	0.26257	0.248167	0.35684	0.316498	0.265974	0.328669	0.473008	0.332523	0.28973	0.305984	0.266842	0.192332	0.379355	0.170531	0.270504	0.328556	0	0.309074	0.34517	0.347952	0.392602	0.309614	0.298862	0.271997	0.334776	0.251085	0.210587	0.255119	0	0.37788	0.430073	0.394105	0.348811	0.33769	0.348891	0.148531	0.222868	0.263619
TRAPPC12	0.381246	0.410696	0.256503	0.433417	0.388298	0.332532	0.370252	0.291956	0.230422	0.278298	0.291068	0.238969	0.449208	0.317827	0.294539	0.304268	0.464989	0.342141	0.306221	0.338569	0.313617	0.211285	0.379586	0.201803	0.321321	0.40689	0	0.471331	0.410103	0.468479	0.405617	0.329702	0.327596	0.333256	0.413844	0.302263	0.243139	0.292874	0	0.477266	0.53972	0.405068	0.474979	0.478765	0.384515	0.160453	0.167721	0.311081
ADI1	0.0916527	0.105654	0.0813431	0.118218	0.110961	0.140996	0.183484	0.110195	0.0712719	0.0624759	0.0694286	0.0595212	0.0647729	0.0920237	0.0886558	0.116202	0	0.104444	0.148273	0.0760957	0.0965182	0.0892186	0.0703634	0.105241	0.0711112	0.0692295	0	0.0994719	0.119721	0.117862	0.106106	0.123778	0.0867568	0.0605871	0.049982	0.0690954	0.0675203	0.102624	0	0.114029	0.0879419	0.0755802	0.12027	0.087298	0.0933316	0.0481872	0.0529549	0.1138
AC108488.2	0.0985375	0.0950568	0.0577774	0.0733371	0.0702277	0.0752817	0.064557	0.103974	0.0536872	0.034043	0.0639427	0.0635327	0.0595643	0.0640124	0.0723045	0.0480964	0	0.0788886	0.106951	0.0554788	0.070182	0.05433	0.0434378	0.0425329	0.0546985	0.0663305	0	0.0617415	0.117624	0.0711268	0.0632537	0.0717854	0.0611218	0.147872	0.0472835	0.0309449	0.0461745	0.0512972	0	0.0609171	0.0321162	0.0891909	0.103472	0.0570081	0.0734406	0.0555122	0.0316416	0.0300389
RNASEH1	0.0372782	0.0154308	0.0171819	0.0324293	0.0111659	0.00269223	0.0141782	0.0251355	0.0163365	0.0185123	0.0271918	0.0167767	0.0181368	0.0537645	0.00926545	0.0239879	0	0.0368793	0.0290391	0.00562969	0.0156336	0.0266788	0	0.0281479	0.0036874	0.0022507	0	0.037743	0.023154	0.0209812	0.017479	0.0396556	0.0124593	0.0142904	0.00997731	0.0128861	0.0082188	0.0105835	0	0.0152399	0.016991	0.0092689	0.0179937	0.0191814	0.0139104	0.0109652	0.0304384	0.0294513
RPS7	0.115666	0.107317	0.149386	0.294213	0.246337	0.146515	0.273551	0.279492	0.168638	0.0341806	0.0870952	0.0770938	0.16912	0.322102	0.17757	0.26129	0.0552388	0.238472	0.273653	0.11732	0.184397	0.134196	0.0775638	0.113485	0.0920744	0.11364	0	0.115306	0.306673	0.143088	0.160648	0.194488	0.155117	0.123282	0.108648	0.0933373	0.210112	0.215224	0	0.157436	0.203314	0.114654	0.374459	0.107351	0.196332	0.128194	0.0626517	0.0973429
COLEC11	0.0132871	0.0361581	0.0176011	0.0485782	0.0217835	0.0314153	0.0379562	0.100026	0.0650083	0.0152671	0.0215302	0.0126376	0.0313761	0.0329298	0.0368073	0.0846505	0.0591102	0.0532266	0.00326575	0.0589482	0.0248138	0.0261657	0.0244777	0.0170306	0.0124138	0.0149949	0	0.0334707	0.0211695	0.102624	0.0123158	0.0358043	0.0259264	0.0367801	0.0052057	0.0174752	0.00431407	0.0189353	0	0.054353	0.0172647	0.00788934	0.0243268	0.0496437	0.00532851	0.0284964	0.0215681	0.022541
ALLC	0.000926044	0.0118478	0.00770124	0.023747	0.0102023	0.00197661	0	0.0310692	0.018072	0.00920337	0.0066861	0.00272529	0.00684276	0.00395113	0.00884577	0.0537523	0	0.00948416	0.00327857	0.00880339	0.0115084	0.0071569	0	0.00264087	0.00109965	0.0125247	0	0.0123957	0.0170547	0.0307597	0.00559634	0.0176994	0.00805105	0.0196134	0.00322069	0.00661096	0.00579632	0.00425121	0	0.0329472	0.0208613	0	0.0160601	0	0.000775091	0.0112257	0.00329848	0.0333545
DCDC2C	0.0216144	0.016065	0.0130194	0.028267	0.00906882	0.0136673	0.00486489	0.0220178	0.0293116	0.00373688	0.00571187	0.000971736	0.008507	0.00942021	0.00955345	0.0207023	0.0591102	0.0165184	0.00754812	0.00318582	0.00648422	0.0149442	0.0370939	0.00801181	0.0129854	0.0240823	0	0	0.00759806	0.0549818	0	0.0174394	0.00904913	0.0295284	0.00434188	0.0033849	0.00299689	0.00355446	0	0.0351521	0.0250435	0.0173272	0.00396194	0.00774165	0.00386255	0.00570101	0.00304936	0.0120414
SOX11	0	0	6.79946e-05	0.00718512	0	0.000841631	0	0	0.00179379	0.0020808	0.000350117	0.000434547	0	0	0.00278446	0	0	0	0.00531304	0	0.000539353	0.00127289	0	0	0	0	0	0.00462996	0.00159732	0.0027169	0	0.00103734	0.0015245	0	0	0	0.00135833	0.00295773	0	0.00318805	0.00391072	0	0.00198226	0	0.000979584	0	0.0072839	0
CMPK2	0.0383154	0.0189293	0.0222473	0.0178912	0.0223296	0.0213944	0.0315301	0.0322841	0.0133433	0.0107971	0.0087429	0.00252207	0.0204758	0.0325581	0.0140918	0.0209817	0	0.0133499	0.0244027	0.0320675	0.0216475	0.0267515	0.00332253	0.0175225	0.00828134	0.0205026	0	0.0516477	0.0255196	0.0319951	0.0213646	0.0163636	0.0104699	0	0.0110605	0.00799282	0.00583194	0.0111184	0	0.0283525	0.0120203	0.0127288	0.0171217	0.00671591	0.0112642	0.00266025	0.00508538	0.0121385
RSAD2	0.131398	0.171307	0.0759275	0.0651563	0.0782656	0.0808015	0.0228871	0.0968013	0.068347	0.0407594	0.0843058	0.0717244	0.0894067	0.144108	0.0683718	0.0596731	0	0.123468	0.101923	0.0697302	0.0746035	0.106957	0.045779	0.0709042	0.0754102	0.132515	0	0.125457	0.0560096	0.134574	0.052706	0.0735667	0.054261	0.0610216	0.0832725	0.0702802	0.0357326	0.0627521	0	0.147992	0.0706966	0.0452522	0.10732	0.0785197	0.0632923	0.0335664	0.0466271	0.053017
RNF144A	0.394237	0.427352	0.302772	0.337114	0.370025	0.443883	0.35915	0.286372	0.264456	0.295901	0.411023	0.337195	0.435153	0.400936	0.311122	0.414668	0.62358	0.322765	0.328202	0.35976	0.460894	0.315367	0.277895	0.272112	0.308866	0.347521	0	0.420446	0.418643	0.471971	0.552266	0.367643	0.352367	0.207574	0.441852	0.352985	0.263426	0.289728	0	0.486064	0.524464	0.519688	0.429287	0.472235	0.398158	0.204191	0.261705	0.277392
ID2	0.0762779	0.153992	0.14646	0.151075	0.120381	0.103493	0.252631	0.170572	0.0891643	0.168574	0.140213	0.0845562	0.158795	0.128981	0.0732828	0.164424	0	0.100145	0.26428	0.102343	0.141225	0.0902067	0.0434095	0.0872668	0.182302	0.11206	0	0.129746	0.236625	0.112698	0.124443	0.220525	0.0988427	0.10722	0.0666057	0.0568093	0.085821	0.0775648	0	0.177413	0.0930231	0.157516	0.147004	0.123665	0.15068	0.299166	0.0273867	0.0644302
KIDINS220	0.449223	0.452095	0.267567	0.495144	0.445176	0.424852	0.277331	0.268731	0.237549	0.263835	0.305288	0.314955	0.506636	0.31859	0.295931	0.302033	1.18577	0.367707	0.309489	0.401989	0.358252	0.215827	0.539432	0.163719	0.339415	0.538618	0	0.556293	0.503607	0.581751	0.406006	0.293575	0.33273	0.376946	0.523199	0.29447	0.217864	0.269174	0	0.510829	0.58907	0.497008	0.505764	0.60357	0.490678	0.119996	0.176688	0.265053
MBOAT2	0.528436	0.48938	0.310126	0.508233	0.525258	0.427408	0.347991	0.398945	0.26228	0.407902	0.33847	0.484053	0.563719	0.309585	0.377215	0.313352	1.05711	0.372886	0.399215	0.428924	0.453061	0.233643	0.661667	0.176871	0.368081	0.563094	0	0.683383	0.569389	0.567868	0.566223	0.274888	0.320097	0.393651	0.611469	0.293137	0.254208	0.351801	0	0.586619	0.677108	0.586568	0.657971	0.637425	0.513526	0.254559	0.292286	0.257368
ASAP2	0.459223	0.481481	0.343951	0.528543	0.545484	0.457786	0.415052	0.348795	0.256596	0.275878	0.415592	0.328898	0.470697	0.352269	0.345452	0.391037	0.909843	0.474452	0.36024	0.453849	0.320923	0.246432	0.58261	0.216984	0.383924	0.466322	0	0.6479	0.637861	0.588501	0.480663	0.421122	0.385734	0.473248	0.551631	0.328086	0.257224	0.364032	0	0.526152	0.660933	0.506644	0.474087	0.632541	0.55136	0.275099	0.291581	0.308956
ITGB1BP1	0.344574	0.328068	0.266931	0.402022	0.410325	0.298096	0.340759	0.252746	0.226685	0.224987	0.245188	0.231997	0.334703	0.388862	0.286824	0.289452	0.686317	0.326664	0.324019	0.26323	0.265035	0.206723	0.324611	0.176303	0.266874	0.293219	0	0.345669	0.39033	0.379834	0.239089	0.301567	0.287888	0.243087	0.361814	0.24395	0.226526	0.277203	0	0.359843	0.455496	0.344937	0.439321	0.402618	0.33964	0.144113	0.142925	0.321728
CPSF3	0.143479	0.156669	0.0872751	0.0995793	0.101796	0.0769904	0.0691356	0.107295	0.0828434	0.0559269	0.0866584	0.0982876	0.125397	0.123123	0.11261	0.127434	0	0.1131	0.10344	0.0976221	0.109479	0.0886135	0.13159	0.0833666	0.100588	0.0804242	0	0.0976943	0.140068	0.0996757	0.112881	0.124309	0.0990345	0.0537155	0.0409386	0.107251	0.0695071	0.0768067	0	0.111996	0.0989576	0.132261	0.122531	0.11891	0.0797334	0.0505639	0.071472	0.179281
IAH1	0.182616	0.137745	0.14299	0.202661	0.158891	0.0979762	0.142497	0.161333	0.102311	0.0897278	0.135415	0.12074	0.168937	0.252945	0.122477	0.203014	0.240448	0.227817	0.219197	0.124657	0.142274	0.121506	0.129275	0.111462	0.112881	0.118959	0	0.147459	0.229024	0.170645	0.153379	0.206572	0.131947	0.110223	0.133668	0.0624447	0.0999209	0.134781	0	0.126519	0.149398	0.127342	0.291537	0.104495	0.140621	0.0798198	0.0624928	0.123251
ADAM17	0.382589	0.320202	0.254262	0.405117	0.383016	0.351338	0.279387	0.259238	0.210045	0.209474	0.253555	0.243428	0.327812	0.289654	0.282738	0.32039	0.577368	0.366224	0.285567	0.342908	0.283296	0.211903	0.357805	0.159576	0.254273	0.279491	0	0.260961	0.517141	0.363382	0.303657	0.365988	0.304414	0.170049	0.242865	0.246967	0.2141	0.221759	0	0.329863	0.401665	0.292599	0.410419	0.295451	0.31464	0.151762	0.163572	0.245767
YWHAQ	0.30532	0.2973	0.244647	0.371784	0.38958	0.308579	0.322628	0.278099	0.193728	0.245092	0.25366	0.20098	0.306295	0.302467	0.248351	0.311904	0.916519	0.279741	0.349819	0.269425	0.27957	0.190714	0.369156	0.174066	0.317215	0.295391	0	0.377828	0.414979	0.331332	0.290846	0.289146	0.259668	0.181943	0.343453	0.214868	0.231295	0.273027	0	0.308808	0.307771	0.288623	0.396581	0.42828	0.415857	0.221408	0.168338	0.266228
TAF1B	0.307435	0.27653	0.215512	0.314692	0.343203	0.300374	0.210977	0.216959	0.188498	0.22601	0.212439	0.194868	0.279221	0.253726	0.239288	0.247318	0.668352	0.283699	0.254207	0.222823	0.229017	0.183212	0.219255	0.194046	0.251265	0.303309	0	0.386895	0.293446	0.356912	0.240252	0.234575	0.233657	0.184281	0.237469	0.221844	0.15976	0.21331	0	0.300345	0.318389	0.245795	0.357039	0.299635	0.253241	0.164424	0.140583	0.150181
GRHL1	0.0650904	0.106217	0.103645	0.117194	0.130086	0.117114	0.104901	0.130188	0.122781	0.107654	0.106008	0.0654042	0.13717	0.0997354	0.0977383	0.137344	0	0.0908327	0.0882452	0.0976065	0.0947352	0.076536	0.100216	0.0734338	0.104083	0.095438	0	0.183574	0.130332	0.178309	0.122361	0.120809	0.120506	0.0327453	0.081258	0.10921	0.0995389	0.123383	0	0.116706	0.1188	0.126731	0.154159	0.182522	0.113663	0.0489722	0.0793359	0.262959
KLF11	0.0158669	0.0282956	0.0207235	0.0118259	0.0165778	0.00862021	0.0264862	0.0250772	0.0155223	0.00859328	0.0214445	0.0199382	0.0271047	0.0132155	0.0173443	0.0168813	0	0.0340903	0.0292572	0.0208532	0.0206845	0.0459365	0.0105174	0.0215192	0.019279	0.0128283	0	0.0275289	0.0196652	0.0418765	0.0152494	0.0299107	0.014772	0.0186154	0.0279926	0.00900085	0.0416269	0.0289637	0	0.0290336	0.0141924	0.0126565	0.0354553	0.0155236	0.0445758	0.0237139	0.00510358	0.0680626
CYS1	0.0517162	0.0292523	0.0307839	0.0375866	0.0235336	0.047664	0.00995507	0.0327887	0.0322146	0.0330729	0.0357516	0.0482713	0.0636608	0.0566743	0.0541583	0.0234752	0	0.0484673	0.0388928	0.0452067	0.0367534	0.0440706	0.0167216	0.0443682	0.027328	0.0427991	0	0.0137381	0.0272753	0.0650278	0	0.0495878	0.0246472	0.0539635	0.0477931	0.0428406	0.0259235	0.0204989	0	0.0444681	0.0513531	0.0500415	0.0835759	0.0357687	0.0153328	0.0135275	0.0439476	0.0653921
RRM2	0	0	0	0.00204391	0.00410471	0	0.00140331	0.00045094	0.000216817	0	0.000319223	0.000358862	0	0	0.00113355	0	0	0	0.000282604	0.00310414	6.42794e-05	0.00201391	0	0.000589219	0	0	0	0	0	0	0	0	0.000207857	0	0	0.00142175	0.000448132	0	0	0	0	0	0	0	0	0	0	0
HPCAL1	0.634523	0.57408	0.647859	0.496238	0.497099	0.601183	1.25706	0.854458	0.444393	0.520967	0.6206	0.737918	0.581598	0.678942	0.498968	0.534219	0.694028	0.507442	0.962108	0.517835	0.542145	0.62173	0.545837	0.647355	0.805566	0.71369	0	0.719304	0.567552	0.516938	0.748213	0.598204	0.753966	0.649409	0.531126	0.499285	0.530198	0.651362	0	0.776055	0.733329	0.935325	0.85302	0.863456	1.08508	0.633029	0.430027	0.884108
ODC1	0.0333833	0.0583016	0.0604745	0.0746117	0.0946811	0.0652333	0.113383	0.0817519	0.0573865	0.0251153	0.0401815	0.0442736	0.0509648	0.0919271	0.0527934	0.0814431	0.0591102	0.0727355	0.11037	0.0373016	0.0727455	0.050718	0.00753036	0.0561438	0.0662389	0.027497	0	0.038631	0.0588273	0.0838436	0.110478	0.0702863	0.0498078	0.0234808	0.0266196	0.0337614	0.0659488	0.0671322	0	0.0639292	0.0354766	0.0372049	0.0847257	0.0391705	0.0655072	0.0583073	0.0312497	0.0883053
NOL10	0.421945	0.42521	0.274063	0.426241	0.442857	0.415544	0.277807	0.290954	0.226529	0.233235	0.285532	0.285146	0.391195	0.308507	0.313457	0.326944	0.487698	0.33486	0.300724	0.379567	0.331177	0.201602	0.393891	0.142708	0.339835	0.374529	0	0.472627	0.492551	0.50856	0.392347	0.276641	0.326441	0.384071	0.374415	0.301236	0.221403	0.28362	0	0.405548	0.507036	0.409131	0.474391	0.441285	0.37967	0.213931	0.179937	0.303572
ATP6V1C2	0.103635	0.0369682	0.0223648	0.0796594	0.102897	0.0606307	0.0270776	0.0508518	0.0389244	0.0427327	0.0403389	0.0301445	0.110364	0.0514271	0.017841	0.0751942	0	0.100063	0.0901327	0.042892	0.0561081	0.0630853	0.00339785	0.0557396	0.0503206	0.0731745	0	0.0686962	0.114286	0.0402748	0.0708924	0.0347035	0.047604	0.0160376	0.0350013	0.0339081	0.0354308	0.033546	0	0.029064	0.10935	0.0657887	0.0680278	0.0791041	0.0164089	0.0232594	0.0408501	0.0535085
PDIA6	0.335208	0.339151	0.237393	0.391834	0.292503	0.330889	0.294017	0.278817	0.238453	0.264328	0.215995	0.303042	0.344599	0.442907	0.28067	0.324413	0.543164	0.352065	0.333145	0.291685	0.271881	0.266544	0.431477	0.2448	0.250942	0.260888	0	0.309248	0.46212	0.299447	0.248026	0.315088	0.25322	0.302632	0.360571	0.294415	0.222481	0.272849	0	0.359224	0.536015	0.369049	0.392843	0.437996	0.344499	0.351349	0.174207	0.363009
KCNF1	0.156196	0.161683	0.175025	0.189374	0.162942	0.131675	0.299399	0.223292	0.138667	0.108993	0.136857	0.130818	0.246594	0.212241	0.118099	0.183479	0.173915	0.176758	0.352655	0.163032	0.232776	0.132762	0.247186	0.124197	0.311557	0.162284	0	0.169594	0.294371	0.0750564	0.309085	0.248035	0.159253	0.148806	0.147452	0.0791304	0.204572	0.172975	0	0.271004	0.159786	0.227933	0.301019	0.332618	0.308599	0.184107	0.044845	0.119956
C2orf50	0.076337	0.0471773	0.0423545	0.0749568	0.0481174	0.0319375	0.0309867	0.0392567	0.0664133	0.0511488	0.0301234	0.0417231	0.0590357	0.0564845	0.090822	0.0653203	0	0.0461834	0.0729955	0.0511152	0.0527426	0.0497809	0.0675031	0.0468017	0.0236257	0.0393621	0	0.0442909	0.0401994	0.0296303	0.0624513	0.0457885	0.045368	0.00468154	0.0656058	0.0671975	0.0377157	0.0361524	0	0.0571494	0.0963891	0.0521731	0.067488	0.0635658	0.0444681	0.0331647	0.0473136	0.0669802
ROCK2	0.413614	0.376855	0.237048	0.420279	0.368528	0.392555	0.347108	0.219807	0.21548	0.193003	0.257865	0.267214	0.360747	0.200747	0.278716	0.258061	0.604442	0.268055	0.31002	0.363957	0.257658	0.177759	0.544061	0.14631	0.282947	0.476115	0	0.568348	0.42704	0.582532	0.484143	0.235933	0.305649	0.15386	0.498518	0.305882	0.17849	0.277816	0	0.478146	0.652247	0.539603	0.479389	0.650837	0.337898	0.107984	0.221356	0.272409
E2F6	0.104427	0.104935	0.0970471	0.15471	0.125841	0.0794801	0.164894	0.114062	0.0954098	0.0743018	0.085516	0.0756609	0.123409	0.181778	0.126464	0.0870837	0.242011	0.0993651	0.123136	0.0711912	0.126737	0.0930927	0.173041	0.0887151	0.0951302	0.124649	0	0.106364	0.107723	0.112205	0.14876	0.138377	0.0738619	0.0839029	0.0901993	0.0823689	0.0867308	0.125603	0	0.146604	0.112458	0.0599122	0.149501	0.101695	0.110976	0.069617	0.0574066	0.0467207
GREB1	0.343169	0.252679	0.206537	0.361223	0.275441	0.276435	0.208875	0.219299	0.257597	0.172942	0.251186	0.220681	0.270146	0.329204	0.30691	0.267683	0.0591102	0.350632	0.301446	0.309404	0.269155	0.209098	0.423739	0.264512	0.200703	0.25739	0	0.257551	0.261948	0.294408	0.279244	0.262575	0.244947	0.295385	0.188042	0.294488	0.187496	0.213524	0	0.297761	0.426168	0.294042	0.277277	0.253837	0.207821	0.192418	0.214423	0.247662
NTSR2	0	0.00379977	0.00292159	0.00367347	0.00865392	0.0248617	0.0132985	0.00400132	0.00373282	0.00528828	0.0029052	0.00179423	0	0.00326553	0.00316651	0.0119641	0.201858	0.0122549	0.00282931	0.00139152	0.00107096	0.00609027	0.0258343	0.00339928	0.00879542	0.00369213	0	0.0138225	0.00691003	0.0105982	0.0427227	0.00590006	0.013228	0	0.00632779	0.00158015	0.00218825	0.00231611	0	0.0173736	0	0.00575822	0.00593755	0	0.0078958	0.00194229	0.0015658	0.0579733
LPIN1	0.450021	0.372831	0.238206	0.397478	0.432079	0.344073	0.358252	0.275839	0.222659	0.233881	0.265514	0.260188	0.39412	0.35931	0.314958	0.316267	0.545979	0.360203	0.29881	0.336317	0.280402	0.182888	0.409662	0.17669	0.284508	0.397233	0	0.430838	0.473577	0.478614	0.429708	0.322541	0.296625	0.222074	0.370764	0.267216	0.228849	0.295555	0	0.434824	0.473784	0.458121	0.448784	0.480345	0.395801	0.144587	0.162708	0.257106
TRIB2	0.0609018	0.102541	0.064015	0.14705	0.119938	0.164949	0.112273	0.0945349	0.107095	0.119862	0.0761669	0.0707279	0.134214	0.0719893	0.106734	0.133382	0	0.0557216	0.160955	0.135804	0.0996283	0.0528751	0.0849141	0.117912	0.130251	0.111771	0	0.115714	0.103269	0.0431726	0.0776167	0.101225	0.068215	0.0360332	0.0953482	0.115866	0.0482452	0.0700862	0	0.109339	0.155708	0.0297761	0.0471102	0.1115	0.141604	0.0890121	0.0850033	0.0565789
NBAS	0.514425	0.443981	0.295395	0.435877	0.460271	0.42625	0.293684	0.286855	0.187618	0.25344	0.271209	0.308365	0.519745	0.3254	0.285077	0.320043	1.2189	0.322014	0.330977	0.323381	0.312554	0.17432	0.577598	0.176441	0.325507	0.527597	0	0.615594	0.456715	0.58735	0.432384	0.246104	0.324519	0.321309	0.480135	0.295532	0.23314	0.298012	0	0.502395	0.620145	0.599314	0.447056	0.680467	0.443247	0.139552	0.187093	0.193439
DDX1	0.233449	0.326006	0.221954	0.317668	0.323512	0.32365	0.305622	0.247181	0.170001	0.192118	0.210655	0.189641	0.256326	0.268224	0.211303	0.23191	0.396682	0.264066	0.289948	0.245581	0.220242	0.17222	0.257091	0.14444	0.24549	0.286764	0	0.360959	0.400832	0.354431	0.267168	0.250518	0.239568	0.233256	0.287573	0.223156	0.18837	0.228828	0	0.314516	0.268956	0.296682	0.39153	0.318527	0.299329	0.142195	0.115076	0.124454
MYCN	0.0219512	0.0171947	0.0129326	0.0246891	0.0290533	0.029461	0.0134132	0.00956618	0.0146028	0.00270805	0.00502011	0.00820049	0.0259883	0.00569151	0.0188044	0.0167166	0	0.0177758	0.019437	0.00854294	0.0217919	0.00617314	0	0.0208455	0.0150139	0.00815962	0	0	0.0169024	0.0079462	0.0191582	0.00718269	0.00336759	0.0199808	0.00229331	0.00510149	0.00783869	0.00958044	0	0.0288986	0.00369585	0.00652975	0.0115143	0.0217069	0.0208266	0.0045767	0.00860887	0.0229952
FAM49A	0.454345	0.491951	0.273024	0.512685	0.479894	0.342947	0.283093	0.286036	0.224677	0.259825	0.318242	0.295989	0.50239	0.305352	0.302289	0.349305	1.00212	0.420165	0.290549	0.391357	0.297367	0.196492	0.617403	0.200737	0.285309	0.480839	0	0.627992	0.57466	0.547374	0.462294	0.295083	0.321306	0.372581	0.489048	0.300919	0.276896	0.317337	0	0.486784	0.696407	0.479481	0.500298	0.584149	0.374507	0.259878	0.192324	0.336366
RAD51AP2	0.0468826	0.0436241	0.0311833	0.0275716	0.0362075	0.0524697	0.033898	0.042696	0.0321675	0.0500149	0.0570848	0.0322876	0.0451443	0.0215061	0.030093	0.0213491	0	0.0281611	0.0271635	0.0224108	0.0255261	0.0221922	0.0277717	0.0249999	0.0359647	0.0805292	0	0.0298048	0.045986	0.0248928	0.0206853	0.0374271	0.0484672	0.0726148	0.0729867	0.0412286	0.0357704	0.047553	0	0.0493784	0.0145246	0.0687646	0.0181622	0.0597256	0.0351394	0.0223968	0.0108295	0.0157086
VSNL1	0.616153	0.548787	0.316518	0.492645	0.53218	0.504497	0.291445	0.258811	0.263086	0.392344	0.393318	0.348489	0.547218	0.405758	0.349678	0.430126	1.12943	0.460256	0.349156	0.411206	0.341918	0.289402	0.607492	0.244215	0.34075	0.445836	0	0.549002	0.54603	0.697639	0.485245	0.331564	0.321699	0.377301	0.613016	0.392479	0.271772	0.327495	0	0.611134	0.733559	0.452204	0.469768	0.59447	0.424943	0.297334	0.28022	0.380397
SMC6	0.390032	0.357925	0.267414	0.419083	0.347712	0.349217	0.293716	0.289771	0.22879	0.279119	0.307887	0.228735	0.373275	0.363562	0.23177	0.308523	0.788043	0.336306	0.315962	0.318039	0.276845	0.182539	0.400064	0.162232	0.329858	0.402876	0	0.435725	0.430432	0.416036	0.398732	0.297244	0.281437	0.244582	0.375088	0.247446	0.262551	0.310962	0	0.449578	0.443827	0.375964	0.4312	0.490437	0.347092	0.188165	0.162251	0.281654
GEN1	0.202227	0.148103	0.109643	0.173351	0.138003	0.177221	0.111089	0.115951	0.107284	0.117717	0.129803	0.0744119	0.16375	0.139222	0.119489	0.15188	0	0.153677	0.155425	0.150756	0.145967	0.102055	0.138418	0.104644	0.139109	0.14039	0	0.115388	0.126785	0.170119	0.0658575	0.12007	0.0949267	0.0420293	0.116272	0.101938	0.12882	0.107219	0	0.164093	0.170988	0.108249	0.164478	0.0803835	0.100832	0.0532341	0.0704919	0.122849
KCNS3	0.0241485	0.0156096	0.00802488	0.0209062	0.0182464	0.0109496	0.011395	0.0134151	0.010553	0.0017711	0.0116715	0.0180619	0.0100159	0.0117681	0.0108427	0.0166851	0	0.0078521	0.0110793	0.0248756	0.00720009	0.00759067	0.0164365	0.00524552	0.00696611	0.0160907	0	0.0081695	0.0200524	0.0286593	0.0144852	0.0160079	0.0221512	0	0.0139424	0.00620125	0.00752036	0.00679749	0	0.0109117	0.0480684	0.0165396	0.00800168	0.00322458	0.0192022	0.0050618	0.00965331	0.0441032
RDH14	0.0618786	0.0317419	0.0584421	0.0855547	0.0715606	0.0540299	0.127125	0.0971227	0.0663491	0.0257161	0.0398104	0.0299744	0.0683819	0.138609	0.0479651	0.0951347	0	0.0754371	0.126713	0.063208	0.0733264	0.0628751	0.0534222	0.0538797	0.0541298	0.0997689	0	0.0525789	0.0905537	0.0398742	0.0506717	0.107508	0.0553873	0.114444	0.0335018	0.0390948	0.0705783	0.055161	0	0.0760304	0.07248	0.0706636	0.15863	0.0603572	0.0421811	0.0509867	0.0236571	0.0335151
OSR1	0	0	0	0	0	0	0	0	0.000216817	0	0	0	0	0	0.000314395	0	0	0	0	0	0	0	0	0	0	0	0	0	0	0	0	0	0.000599011	0	0	0	0	0	0	0	0	0	0	0	0	0	0	0
TTC32	0.127716	0.0765763	0.0725002	0.0725729	0.0919884	0.0576084	0.0957906	0.107949	0.0490316	0.0392853	0.0607354	0.063129	0.0713613	0.0918583	0.0442357	0.0759777	0	0.085783	0.0845897	0.074869	0.0684603	0.0691114	0.0526554	0.0430047	0.0650331	0.0888226	0	0.169836	0.0993365	0.100566	0.145055	0.109046	0.0761122	0.0305131	0.120403	0.0385671	0.0824547	0.0652894	0	0.0689623	0.0579733	0.126072	0.0964503	0.131097	0.0983617	0.0420536	0.0225648	0.0423182
WDR35	0.278297	0.275786	0.219148	0.287686	0.288266	0.290446	0.274267	0.24571	0.179809	0.191604	0.229338	0.166337	0.288793	0.232367	0.237082	0.226169	0.477545	0.246485	0.248971	0.233518	0.229763	0.151816	0.29346	0.202788	0.240527	0.251122	0	0.291399	0.245733	0.243864	0.299033	0.159158	0.251087	0.219407	0.137356	0.234481	0.202687	0.24863	0	0.313456	0.220237	0.240812	0.300715	0.32742	0.204202	0.128791	0.129607	0.24453
MATN3	0	0	0.000241211	0.00226517	0	0	0	0	0.000207992	0	0	0	0	0.00313238	0	0.00049037	0	0	0	0	0.000694258	0.000941565	0	0.000428949	0.00335068	0	0	0	0.00269578	0.00863047	0	0.00487927	0.000286268	0	0	0.00494421	0	0.00239723	0	0	0	0	0.00227728	0	0	0.000515958	0	0.0384304
LAPTM4A	0.0780796	0.104855	0.117371	0.172673	0.154962	0.129006	0.16212	0.156088	0.0745223	0.0410448	0.063335	0.0493684	0.0889009	0.0972403	0.0688712	0.118416	0.0552388	0.0643279	0.190127	0.0873351	0.0858376	0.0753434	0.0159893	0.06638	0.0920398	0.103724	0	0.0898096	0.167607	0.0980378	0.14685	0.12813	0.0862208	0.089335	0.0630862	0.0805654	0.0857164	0.0876524	0	0.0777139	0.0905264	0.0396916	0.187753	0.0896252	0.130471	0.0640941	0.019802	0.109763
SDC1	0	0	0	0	0	0	0	0.000389759	0.00155208	0	0	0	0	0.00185199	0	0.00146337	0	0.00150895	0	0	0.000601808	0.000301744	0	0.00205742	0.000206142	0	0	0.00393905	0	0	0	0	0.000309544	0	0	0	0	0	0	0	0	0	0	0	0	0.000783448	0	0.0140324
PUM2	0.457955	0.463672	0.266752	0.48981	0.512611	0.432789	0.372823	0.250932	0.227737	0.295013	0.359059	0.274622	0.446803	0.329594	0.307234	0.283131	0.692371	0.332938	0.30389	0.353158	0.298964	0.190562	0.507153	0.144898	0.311343	0.471502	0	0.627169	0.519387	0.597014	0.406251	0.302696	0.306491	0.239593	0.474651	0.298082	0.225491	0.274154	0	0.504306	0.592068	0.468063	0.493285	0.578941	0.4396	0.187277	0.19548	0.323799
RHOB	0.156148	0.080843	0.11133	0.0879941	0.0788988	0.155408	0.212305	0.186775	0.0782303	0.0387951	0.0679059	0.066662	0.0751065	0.139074	0.0686692	0.105376	0.333079	0.0636521	0.25824	0.0729551	0.117831	0.0850139	0.111645	0.0694143	0.142008	0.124332	0	0.171679	0.178337	0.0950487	0.122194	0.130557	0.127351	0.0934017	0.0949601	0.0449125	0.16145	0.157196	0	0.165518	0.0463864	0.152318	0.164827	0.25246	0.223189	0.0699614	0.0188898	0.0840301
HS1BP3	0.174137	0.0936197	0.111352	0.135606	0.104954	0.146978	0.111409	0.140986	0.135258	0.11015	0.15997	0.102139	0.146901	0.172628	0.198652	0.166303	0	0.188758	0.11707	0.140526	0.126362	0.173191	0.234196	0.121971	0.0859178	0.124168	0	0.149025	0.0831545	0.173845	0.103393	0.160729	0.151405	0.157758	0.0868218	0.136557	0.0791932	0.11384	0	0.191141	0.226938	0.199112	0.203462	0.105235	0.109623	0.0992961	0.116701	0.158863
GDF7	0.0204117	0.00130314	0.00216466	0	0.00475427	0.00343407	0.00562815	0.00393935	0.00324126	0	0.00147793	0.00329612	0	0	0.000980958	0.00156069	0	0	0.00075796	0.0025722	0	0.00155359	0	0.00110402	0.00548139	0.0141962	0	0	0.00314466	0.00390865	0.00559634	0.00317172	0.00299184	0	0	0	0.00166653	0.00194675	0	0	0	0	0.0119932	0.00815302	0.00241391	0.000909947	0.00142407	0.0132622
LDAH	0.423793	0.336111	0.243242	0.376354	0.421479	0.275473	0.236688	0.278907	0.214531	0.265394	0.295666	0.266191	0.35257	0.329837	0.291218	0.319873	0.510763	0.380611	0.303906	0.336995	0.276881	0.249389	0.431957	0.210584	0.311525	0.360889	0	0.327869	0.352972	0.421367	0.291511	0.262525	0.316965	0.372857	0.313301	0.304416	0.217092	0.285823	0	0.377886	0.400932	0.257017	0.331828	0.345394	0.307966	0.159734	0.170356	0.139165
APOB	0	0.00359945	0.00828579	0.00846659	0.00540636	0.00517548	0	0.0102337	0.00067409	0	0.00566764	0.00403881	0.00260185	0.00405942	0.00205192	0	0.196889	0	0.00281971	0	0.00175702	0.00120317	0	0.00932741	0.00545748	0.00803828	0	0.0110309	0.00291138	0.00407253	0.00264948	0.002878	0.00249415	0	0.00606701	0.00277624	0.00170714	0.00678712	0	0.000854954	0.0108722	0	0.0119194	0.00979737	0.0102969	0.00185086	0.00306358	0.0130665
TDRD15	0	0	0.000358784	0	0.0015169	0.00152292	0	0	0	0	0	0	0.00101207	0	0	0	0	0	0	0	0.000385754	0.00201211	0	0	0.000334206	0	0	0.00722925	0	0	0	0	0	0	0	0	0	0	0	0	0	0	0	0	0	0	0	0
KLHL29	0.470952	0.505563	0.347517	0.505492	0.515822	0.422721	0.420502	0.329693	0.233561	0.358454	0.352124	0.35089	0.42746	0.390123	0.335354	0.362229	0.833857	0.404689	0.403989	0.468251	0.364906	0.270432	0.658911	0.234099	0.340061	0.446996	0	0.60117	0.446291	0.573969	0.577226	0.378816	0.397935	0.255568	0.526928	0.334823	0.288313	0.387132	0	0.524874	0.670716	0.622274	0.550804	0.618586	0.477988	0.2557	0.235734	0.381329
ATAD2B	0.36854	0.398833	0.253969	0.387138	0.36404	0.380691	0.279261	0.246023	0.195638	0.199169	0.253399	0.233948	0.349373	0.248901	0.244065	0.288694	0.249211	0.297114	0.293436	0.321832	0.277374	0.206259	0.310627	0.17265	0.281929	0.330076	0	0.34858	0.385917	0.416869	0.29085	0.280904	0.28506	0.335729	0.31258	0.245445	0.204362	0.260621	0	0.418241	0.381069	0.33559	0.347543	0.363529	0.293631	0.174436	0.190123	0.229205
UBXN2A	0.327239	0.341219	0.248914	0.365971	0.324678	0.227833	0.238006	0.24376	0.196077	0.238348	0.171054	0.159517	0.299154	0.266167	0.255584	0.183197	0.612721	0.266238	0.264166	0.196541	0.198334	0.213371	0.259886	0.155287	0.184717	0.297937	0	0.344729	0.301999	0.356605	0.40563	0.264208	0.257106	0.255932	0.272376	0.238548	0.204359	0.271531	0	0.392141	0.366633	0.297677	0.380247	0.369984	0.291138	0.145597	0.12317	0.367784
MFSD2B	0.00427906	0.0234092	0.0223216	0.0543925	0.0325281	0.0138878	0.0451258	0.0178009	0.0234916	0.00938243	0.00585538	0.00309476	0.0202583	0.0438659	0.012886	0.0642268	0	0.00625507	0.0222723	0.0141094	0.0115544	0.0247898	0.0150436	0.0224651	0.0116391	0.0139565	0	0.00781115	0.0329842	0.0173478	0.0377333	0.0325091	0.0225881	0	0.0169218	0.00656784	0.0180755	0.0465909	0	0.0134118	0.0073466	0.0364016	0.0231355	0.0105386	0.0472145	0.00453967	0.021471	0.210948
WDCP	0.0305606	0.0329421	0.0280349	0.0497059	0.0322764	0.0432209	0.0284893	0.0384517	0.0254766	0.0138125	0.0202511	0.0275184	0.0398104	0.0340968	0.0204838	0.050294	0.0591102	0.0358043	0.0533929	0.0318488	0.0303526	0.0188219	0	0.025491	0.0292892	0.0241989	0	0.0439717	0.0101444	0.0389589	0.0160156	0.0210673	0.0168607	0.116554	0.00656022	0.0197829	0.0311632	0.0186725	0	0.0528468	0.0168496	0.0501033	0.0332444	0.0429194	0.021574	0.0184289	0.0184557	0.0437958
FKBP1B	0.0328405	0.0672955	0.063546	0.102715	0.089045	0.0835689	0.107254	0.102815	0.0495967	0.0609705	0.0515859	0.0358237	0.0830262	0.121531	0.0309376	0.0780103	0	0.0391817	0.143173	0.0412693	0.0659862	0.0548836	0.0673385	0.0305992	0.0805098	0.0480357	0	0.0575762	0.108716	0.0482377	0.0420928	0.0696529	0.0508549	0.0219877	0.0345634	0.0451088	0.0596724	0.0575097	0	0.0863159	0.0582353	0.0848553	0.1267	0.0624473	0.0968146	0.0343268	0.00946959	0.0365556
SF3B6	0.0994762	0.0410232	0.084787	0.0984159	0.0582662	0.0598209	0.146497	0.099295	0.0640739	0.0319222	0.0553742	0.0514847	0.125731	0.104013	0.046196	0.0862564	0.120689	0.0425061	0.149093	0.0668387	0.0615195	0.0537903	0.0981393	0.0472382	0.0844242	0.0804064	0	0.0846894	0.113188	0.0730126	0.121777	0.0795957	0.0703781	0.0537275	0.0695713	0.0489218	0.068839	0.09283	0	0.0582721	0.0513352	0.0446958	0.140529	0.109231	0.0738463	0.0427844	0.0152992	0.0482996
FAM228B	0.450232	0.362976	0.23195	0.289527	0.27832	0.33579	0.274081	0.306635	0.222428	0.271012	0.353148	0.254968	0.434369	0.276155	0.308931	0.257254	0.640594	0.333702	0.255317	0.265726	0.274187	0.249906	0.464577	0.173975	0.238555	0.437645	0	0.343694	0.340261	0.408615	0.412595	0.30009	0.2955	0.243643	0.422877	0.248928	0.20691	0.267592	0	0.425403	0.534882	0.351958	0.366189	0.270103	0.27349	0.170882	0.173092	0.249142
TP53I3	0.00384349	0.00313029	0.00726624	0.0116575	0.00521674	0.0181408	0.00534259	0.00762601	0.00554006	0.00678322	0.00769564	0.000757592	0.0052032	0.0355944	0.00420716	0.00705149	0.292938	0.00249314	0.00964742	0.00194672	0.00306891	0.00481087	0.0395155	0.00819976	0.00434255	0.00035817	0	0.0445441	0.0240682	0.0142699	0.0111534	0.0133453	0.00196422	0.0167465	0.00133735	0.00428583	0.00120829	0.00226589	0	0.00924866	0.0468297	0.00612705	0.00545576	0.016499	0.00313375	0.00654209	0.0034108	0.0221133
PFN4	0.00883763	0.000664515	0.0118688	0.0436628	0.00974193	0.00980018	0.0212554	0.0112367	0.00993281	0.00747973	0.00244059	0.00497551	0	0.0361365	0.0109663	0.0145673	0	0.0146521	0.0235336	0.01034	0.0156157	0.0131746	0	0.0237185	0.00174977	0.00506152	0	0	0.0381192	0.0110664	0	0.0222273	0.0032117	0	0.00327027	0.00213261	0.00637472	0.00674969	0	0.0221741	0.00968152	0	0.041729	0	0.00201253	0.0107802	0.00738874	0.024402
AC008073.3	0.0960893	0.0633183	0.0606823	0.049425	0.0492808	0.0266035	0.00687354	0.0424681	0.0424718	0.0498746	0.0832493	0.0415689	0.0770164	0.0611882	0.0630996	0.0738822	0.196889	0.0712602	0.044085	0.0434089	0.044757	0.0455981	0.107786	0.0424853	0.0488878	0.0513206	0	0.031267	0.0437019	0.0346379	0.125688	0.0444093	0.0476954	0.0306698	0.100803	0.0456289	0.0246916	0.0365439	0	0.0315383	0.0458705	0.0768945	0.1084	0.0591045	0.0238864	0.0344817	0.0312946	0.00430564
FAM228A	0.0226	0.0273878	0.0196547	0.0353298	0.0409163	0.0334324	0.0272069	0.0253058	0.0233723	0.0166917	0.0249487	0.0208565	0.0198499	0.0285713	0.0154889	0.0149389	0	0.0349646	0.0154814	0.0307435	0.0273764	0.0302088	0	0.0214593	0.0228608	0.0163357	0	0.00925023	0.0504714	0.0171234	0.0296604	0.0309389	0.0220215	0	0.0140843	0.0310562	0.012432	0.0134495	0	0.00937588	0.0386362	0.0191228	0.0291363	0.00939018	0.00885776	0.0171857	0.0172234	0.01475
ITSN2	0.501927	0.471094	0.300946	0.497992	0.464509	0.485193	0.340402	0.295022	0.234349	0.284334	0.348378	0.273123	0.507482	0.26484	0.343983	0.348354	0.979012	0.396029	0.37884	0.397551	0.339358	0.199563	0.553324	0.14464	0.361287	0.456253	0	0.611888	0.541297	0.573347	0.460895	0.35343	0.368473	0.257658	0.572728	0.29152	0.254323	0.325254	0	0.525538	0.626366	0.502494	0.514938	0.690919	0.420975	0.213577	0.225264	0.385609
NCOA1	0.319626	0.41911	0.201543	0.336669	0.395221	0.311138	0.161907	0.179394	0.189191	0.215568	0.261797	0.237375	0.406327	0.191913	0.274078	0.284689	1.70149	0.307231	0.251583	0.344011	0.229591	0.154329	0.553549	0.11202	0.241098	0.397014	0	0.529872	0.470183	0.45625	0.33904	0.210262	0.191459	0.164352	0.405756	0.21405	0.148161	0.211946	0	0.434488	0.690411	0.279647	0.292762	0.635839	0.223372	0.169175	0.149336	0.25303
PTRHD1	0.0219234	0.0125568	0.0193719	0.0622191	0.0314945	0.0161546	0.073579	0.048829	0.0231743	0.00861917	0.022627	0.0118462	0.0227167	0.0519811	0.0213189	0.0626648	0	0.0412208	0.0520651	0.0192055	0.0289684	0.0167742	0	0.0309813	0.0412881	0.0201121	0	0.0257249	0.0468237	0.0133895	0.0211048	0.0508018	0.0307816	0.00468154	0.0213912	0.00150989	0.0248544	0.0222969	0	0.0130924	0.0228405	0.0344989	0.0770581	0.016071	0.0446685	0.0184004	0.00139949	0.0335542
CENPO	0.0786034	0.0555989	0.0392634	0.100309	0.0770698	0.0469324	0.0555311	0.0387011	0.0444929	0.0124189	0.0335211	0.0430813	0.023671	0.0527786	0.0363933	0.0615148	0	0.0669106	0.0776753	0.0529305	0.0465527	0.0271797	0.00865715	0.0369485	0.0128437	0.0263469	0	0.0808426	0.040066	0.084797	0.0619157	0.0437687	0.0336282	0.0118188	0.0284617	0.0248981	0.0310322	0.0483326	0	0.0193267	0.0442954	0.0344542	0.0666325	0.0761479	0.0479532	0.0222989	0.0271853	0.056378
ADCY3	0.271305	0.237147	0.212917	0.319888	0.280346	0.265214	0.313952	0.274756	0.231422	0.192327	0.229958	0.183873	0.318041	0.270372	0.266179	0.300972	0.242318	0.291532	0.267915	0.276857	0.259508	0.190657	0.39628	0.169473	0.218801	0.240728	0	0.290173	0.288193	0.259284	0.307629	0.313999	0.252138	0.234558	0.262775	0.288338	0.228962	0.265407	0	0.370868	0.452689	0.320333	0.386061	0.359088	0.325118	0.15943	0.178393	0.430524
DNAJC27	0.150336	0.166769	0.120912	0.131218	0.13943	0.150077	0.0916284	0.138117	0.102182	0.112797	0.105357	0.0993049	0.170332	0.149553	0.1286	0.139533	0.0993026	0.135246	0.15262	0.151441	0.130015	0.0981433	0.0919299	0.0848903	0.128558	0.116863	0	0.145242	0.123258	0.182642	0.160352	0.10417	0.124575	0.115847	0.0894161	0.0977999	0.0788564	0.127277	0	0.131319	0.175653	0.108721	0.135055	0.124696	0.135187	0.0856569	0.0556062	0.112832
EFR3B	0.329957	0.3969	0.232947	0.394028	0.38072	0.324356	0.225416	0.228729	0.283193	0.235781	0.213831	0.213759	0.377141	0.269038	0.299346	0.337795	0.415453	0.28809	0.296928	0.303178	0.268427	0.213141	0.447747	0.216421	0.252216	0.328515	0	0.384167	0.352411	0.348548	0.356309	0.315951	0.279638	0.322034	0.392057	0.318193	0.206454	0.267663	0	0.350979	0.523079	0.282612	0.351813	0.363187	0.326117	0.220768	0.246007	0.23607
POMC	0.00493163	0	0.00234157	0.0010049	0.00376104	0	0.0105128	0.00242515	0.000549167	0.0093235	0	0	0.00107666	0.00325307	0.00185496	0.00944656	0	0	0.00206655	0.00183747	0.000401217	0.00810695	0.0168165	0.00364627	0.00411735	0	0	0.0151787	0.0018391	0.000861638	0	0.00170109	0.00424083	0	0	0	0.00382627	0	0	0.00542715	0	0	0	0	0.00759022	0.00310857	0.00189509	0.00615167
DNMT3A	0.379636	0.39892	0.297199	0.401867	0.388238	0.33707	0.284807	0.290344	0.262348	0.301238	0.302108	0.254641	0.403666	0.32173	0.314425	0.344076	0.77685	0.367258	0.309652	0.380522	0.295368	0.216578	0.515546	0.217224	0.276709	0.385882	0	0.429266	0.331585	0.426558	0.486534	0.303707	0.350765	0.320068	0.439935	0.274234	0.255301	0.309387	0	0.427838	0.643937	0.470082	0.424982	0.586693	0.393817	0.194161	0.247116	0.310811
DTNB	0.487529	0.49257	0.285858	0.48347	0.494201	0.459517	0.394122	0.285771	0.244119	0.320874	0.354114	0.330862	0.387986	0.395384	0.324305	0.334359	1.10003	0.295216	0.36629	0.425837	0.365504	0.198574	0.563106	0.15782	0.359095	0.532009	0	0.655093	0.550976	0.563038	0.556804	0.336036	0.325049	0.351714	0.505901	0.327756	0.261449	0.323328	0	0.547602	0.619589	0.61412	0.483517	0.638884	0.447429	0.267097	0.241492	0.322783
ASXL2	0.38215	0.390717	0.28318	0.46723	0.46009	0.468431	0.344404	0.284495	0.22528	0.282023	0.307917	0.265037	0.387598	0.278586	0.290846	0.356042	0.75092	0.340994	0.340357	0.340824	0.357205	0.19216	0.409367	0.186729	0.322668	0.418723	0	0.566102	0.383859	0.452223	0.412534	0.316698	0.315723	0.214924	0.379498	0.311859	0.25864	0.301587	0	0.452724	0.519399	0.324218	0.465518	0.546191	0.377814	0.167608	0.207652	0.267953
KIF3C	0.374697	0.420789	0.285496	0.479577	0.419324	0.335398	0.374634	0.327244	0.250619	0.24668	0.295354	0.288726	0.441005	0.297319	0.276495	0.338834	0.961875	0.340292	0.36204	0.371629	0.324066	0.197509	0.511722	0.215702	0.333628	0.464837	0	0.588225	0.469411	0.445834	0.456204	0.315607	0.33739	0.305327	0.441111	0.272999	0.247024	0.358328	0	0.456944	0.589382	0.399748	0.515281	0.62289	0.467315	0.180157	0.175669	0.263033
RAB10	0.450494	0.449742	0.290935	0.414083	0.426632	0.427742	0.358709	0.291306	0.243018	0.2978	0.30974	0.308448	0.429004	0.352737	0.298744	0.315754	0.875917	0.390816	0.335958	0.3502	0.34494	0.215138	0.496779	0.213963	0.345783	0.431189	0	0.564107	0.510343	0.537596	0.451787	0.284696	0.319945	0.325818	0.518835	0.327752	0.215073	0.290068	0	0.483503	0.570482	0.402586	0.511396	0.624282	0.44605	0.190208	0.208566	0.332283
GAREM2	0.00761861	0.00211811	0.00804599	0.00651745	0.0094616	0.011417	0.0132476	0.00556606	0.00243481	0.00393207	0.00770802	0	0.00469756	0.0334161	0.00475666	0.00945373	0	0.00270434	0.009764	0.0014054	0.00658564	0.00174752	0	0.00308082	0.01529	0.00280754	0	0.0249346	0.007827	0.0170318	0.00764357	0.00567466	0.0128558	0.00337638	0.00188406	0.00967412	0.0126239	0.00874828	0	0.00513053	0.015972	0	0.00858089	0	0.00336986	0.00974722	0.01001	0.0077075
HADHA	0.260383	0.220439	0.18281	0.20599	0.190459	0.17907	0.195852	0.196149	0.143899	0.138909	0.160943	0.160954	0.233393	0.201321	0.173194	0.194585	0.0591102	0.202696	0.20887	0.178334	0.180817	0.137737	0.213009	0.13348	0.161639	0.197792	0	0.212768	0.222349	0.23848	0.240365	0.149778	0.206011	0.217617	0.177076	0.158071	0.160849	0.182205	0	0.232646	0.207896	0.254648	0.293648	0.243356	0.203195	0.104744	0.10522	0.0886755
HADHB	0.236075	0.30551	0.226518	0.292047	0.275266	0.200194	0.264613	0.213129	0.189131	0.12475	0.200602	0.190852	0.269124	0.289636	0.222979	0.272611	0.0591102	0.281923	0.239671	0.253652	0.230316	0.174973	0.161548	0.173325	0.200763	0.217165	0	0.352007	0.353613	0.290699	0.283405	0.282114	0.276499	0.286692	0.317612	0.22302	0.154794	0.213923	0	0.304121	0.338964	0.24473	0.371861	0.256343	0.272054	0.148936	0.149241	0.183473
ADGRF3	0.0255345	0.0388685	0.042311	0.0676146	0.0392201	0.017731	0.154646	0.0333363	0.0383613	0.0346487	0.0443584	0.0265991	0.0537745	0.038964	0.0355909	0.0455755	0	0.0263856	0.0490438	0.0231221	0.0365789	0.0431392	0	0.0152149	0.0285307	0.0268543	0	0.0609698	0.0435774	0.0463981	0.0463792	0.047173	0.0317483	0.0118188	0.0113407	0.0219057	0.0364145	0.0616817	0	0.0415882	0.0278572	0.0230375	0.0369186	0.0778286	0.0281824	0.0138546	0.0158185	0.325472
SELENOI	0.278398	0.319639	0.225764	0.328012	0.304263	0.284688	0.30951	0.26916	0.203449	0.187154	0.235287	0.177607	0.276741	0.335873	0.248369	0.259956	0.459731	0.33026	0.324646	0.282106	0.26514	0.189097	0.331402	0.15189	0.273054	0.319449	0	0.341992	0.387488	0.293818	0.368537	0.264633	0.246207	0.231858	0.223262	0.200879	0.214737	0.244769	0	0.278371	0.334041	0.335003	0.402479	0.40509	0.365684	0.168271	0.135283	0.280222
DRC1	0.0790439	0.0950776	0.0458782	0.0643111	0.0758974	0.0340138	0.0341696	0.0641138	0.0558609	0.0431271	0.0358215	0.0500282	0.0930575	0.0809678	0.0714498	0.0781705	0	0.0864527	0.0618774	0.0942853	0.063044	0.0635496	0.0120692	0.0791666	0.044151	0.0716982	0	0.0740988	0.0739943	0.0824417	0.00929454	0.0387696	0.0542121	0.0655788	0.0518246	0.0473948	0.0369429	0.0661361	0	0.0468736	0.0487312	0.0469474	0.125957	0.0442893	0.0480919	0.0224931	0.0317693	0.012022
OTOF	0.0448139	0.0126064	0.013304	0.0440652	0.0554797	0.0223431	0.0158488	0.0352304	0.0324261	0.0115743	0.0282841	0.0539963	0.0408415	0.0175609	0.0497032	0.0461135	0	0.0718411	0.0255464	0.0451139	0.0425459	0.0145333	0.0443285	0.0777089	0.0478351	0.0279236	0	0.0593425	0.0253775	0.0292671	0	0.025544	0.0204256	0.026957	0.0253352	0.0350856	0.0126031	0.0331031	0	0.023683	0.0453461	0.0408585	0.0268091	0.0315583	0.0261144	0.0216405	0.0844766	0.279628
CIB4	0.00520776	0.00502896	0.00673605	0.0139713	0.0182955	0.0096738	0.0115187	0.00692334	0.00579038	0.00440918	0.0016673	0.00995374	0.0147823	0.00993209	0.0168094	0.0153799	0	0.0147064	0.00376856	0.00511577	0.0145573	0.0136736	0	0.0125436	0.00620738	0.0130446	0	0.0105109	0.00651999	0.0288837	0.00640288	0.00666917	0.00852149	0	0.000667247	0.00364285	0.00397151	0.00899527	0	0.00424691	0.0143631	0.0117857	0.013627	0	0.011839	0.0117381	0.00625114	0.0738054
KCNK3	0.0197432	0.0272865	0.0378595	0.0263646	0.0555136	0.0446366	0.0511812	0.0461735	0.0420902	0.0235888	0.0334068	0.0241435	0.0122802	0.043249	0.0329731	0.0365167	0.222658	0.0327134	0.0370225	0.0280261	0.0372864	0.0325088	0.125794	0.0302558	0.0443773	0.0275818	0	0.0294268	0.0257361	0.0394574	0.0810785	0.039467	0.0344594	0	0.0315226	0.02577	0.0387335	0.0680892	0	0.0480642	0.0858097	0.0140903	0.0524489	0.0545156	0.0521693	0.0251921	0.0461501	0.225478
CENPA	0.018324	0.0330933	0.0246567	0.0395693	0.0334021	0.0146061	0.0318331	0.0233251	0.0307961	0.0230668	0.0234103	0.00558226	0.0661429	0.0490135	0.0332912	0.0279446	0.196889	0.0270879	0.0458392	0.0340061	0.0311605	0.0277376	0.0406611	0.0375801	0.0209454	0.0366794	0	0.0239044	0.0266962	0.0311844	0.0259681	0.0485896	0.0344614	0.101449	0.0192174	0.0205438	0.0372381	0.0263761	0	0.0310775	0.0566894	0.010758	0.0338998	0.0563167	0.0451498	0.0349224	0.0323399	0.14258
DPYSL5	0.290908	0.328348	0.262394	0.428603	0.386496	0.321175	0.328879	0.275242	0.276443	0.276405	0.263044	0.278311	0.341258	0.24375	0.318689	0.388689	0.576805	0.38315	0.34069	0.344343	0.29596	0.195322	0.437771	0.251581	0.328898	0.249268	0	0.366385	0.298108	0.308682	0.32927	0.271789	0.290435	0.237423	0.237627	0.299808	0.197867	0.263054	0	0.353536	0.44367	0.235638	0.323762	0.388274	0.330557	0.144392	0.287091	0.276092
MAPRE3	0.322227	0.360655	0.242133	0.327805	0.38673	0.318776	0.332555	0.309073	0.228652	0.211161	0.295365	0.221153	0.394219	0.295586	0.270479	0.276121	0.590635	0.316753	0.330555	0.323874	0.295504	0.191128	0.446289	0.173514	0.318415	0.371796	0	0.389321	0.325372	0.328097	0.465877	0.260482	0.27564	0.207107	0.326466	0.263873	0.232004	0.26495	0	0.40328	0.454234	0.410027	0.413681	0.605258	0.393608	0.202452	0.156834	0.259331
TMEM214	0.0699664	0.067653	0.0474885	0.0665461	0.070631	0.0375452	0.0678242	0.0568627	0.0434748	0.0888473	0.0269595	0.0181037	0.0490065	0.0618693	0.0529296	0.0609474	0	0.0429021	0.0819593	0.0436947	0.060651	0.0359285	0.0894136	0.0304288	0.0515466	0.0551629	0	0.0820698	0.0725083	0.0644684	0.0826377	0.0365485	0.0543081	0	0.0389406	0.0200132	0.052471	0.0666612	0	0.0786599	0.088827	0.0487454	0.0638206	0.121327	0.0893319	0.0341044	0.0374219	0.0471968
AGBL5	0.0521654	0.049981	0.0949462	0.223677	0.127844	0.0477422	0.111563	0.0716192	0.0792201	0.0398781	0.0331661	0.0265349	0.020164	0.148047	0.0477095	0.120256	0	0.118753	0.112379	0.0357154	0.105155	0.0765277	0.0269637	0.106635	0.0459679	0.00949517	0	0.0715272	0.119682	0.0681324	0.0673795	0.128271	0.0537719	0.0266138	0.0322816	0.0329127	0.0645796	0.0866576	0	0.0602811	0.111972	0.0455632	0.266205	0.0563258	0.0680389	0.0589915	0.0472137	0.114951
OST4	0.025309	0.0612522	0.0545118	0.112621	0.0665759	0.0431703	0.132975	0.0908267	0.0406774	0.0251293	0.0259775	0.0137098	0.0374404	0.0837686	0.0410479	0.0478219	0	0.0299908	0.104844	0.0216419	0.0620444	0.0303469	0.00399452	0.0296875	0.0619476	0.0242896	0	0.106827	0.134406	0.0402658	0.028505	0.0585869	0.0344843	0.0238329	0.00202277	0.010671	0.0482117	0.0613893	0	0.0295045	0.0529963	0.0150821	0.116252	0.105297	0.0768837	0.0293673	0.0211086	0.0161376
EMILIN1	0.00306866	0.000703164	0.00194307	0.00284884	0.00152504	0	0.0110201	0.00248652	0.00224408	0.00136959	0.00228734	0	0	0	0.00299681	0.00187809	0	0.00238483	0.000873573	0.00209734	0	0.0015707	0.0109093	0.00797659	0.00122492	0.00461702	0	0.00811094	0	0.0030821	0.00337637	0.00351142	0.000148597	0	0.00596711	0	0.00257718	0.00109343	0	0	0	0	0.00531884	0.0077545	0.00370111	0.00726362	0.00300125	0.00625714
KHK	0.0136785	0.0445683	0.0309572	0.0454305	0.0565684	0.0139421	0.0329585	0.0444453	0.0384819	0.0141401	0.0141071	0.0212114	0.0341885	0.061637	0.0362569	0.0426379	0.134022	0.0350766	0.041582	0.0415135	0.0307695	0.0426273	0.0295668	0.0280191	0.0171905	0.0274318	0	0.0373794	0.0333957	0.0429686	0.0400109	0.0485438	0.0393348	0.05792	0.0151941	0.0121788	0.0330834	0.0321418	0	0.0537875	0.0164691	0.0196439	0.0966816	0.0331377	0.0133411	0.0198389	0.0174343	0.0236215
CGREF1	0.123575	0.125659	0.1092	0.154314	0.153455	0.123431	0.157223	0.140968	0.129766	0.0764793	0.119961	0.0808761	0.152657	0.223173	0.127921	0.231999	0.298782	0.16087	0.145665	0.123423	0.142221	0.106321	0.107116	0.106633	0.11572	0.0966552	0	0.147098	0.176798	0.0966619	0.191652	0.15321	0.144756	0.171415	0.0917017	0.135263	0.131799	0.143243	0	0.1418	0.0907487	0.128625	0.241694	0.158554	0.138175	0.0969488	0.0896474	0.154613
ABHD1	0.016894	0.00502643	0.00549182	0.0190855	0.00576025	0.00149675	0.00539022	0.0117785	0.00822884	0.00233107	0.00307135	0	0.0138655	0.0115509	0.00870432	0.00465839	0	0.015089	0.013623	0.01207	0.0121285	0.0086319	0.019894	0.0189505	0.00485107	0.00861112	0	0	0.0103468	0.0157915	0.0196777	0.00963284	0.012743	0	0.000906701	0.0068277	0.003596	0.00759073	0	0.016293	0.0151473	0.00783275	0.01206	0	0.0049314	0.00121654	0.00451578	0.0213977
PREB	0.0241121	0.0448788	0.0389452	0.053556	0.0720913	0.0581704	0.0487104	0.0408332	0.0463453	0.041095	0.0426094	0.03307	0.0590676	0.0832428	0.0603548	0.0409979	0	0.0592976	0.0790033	0.0539051	0.0438542	0.0328823	0.051127	0.028075	0.0556039	0.0519976	0	0.108142	0.0638584	0.0505686	0.0845034	0.048115	0.0488145	0.0834749	0.0154791	0.0402068	0.0448179	0.0452712	0	0.0561821	0.0446829	0.0164364	0.0455083	0.0769351	0.0652381	0.0687982	0.0248006	0.0271195
TCF23	0	0	0	0	0	0	0	0	9.3979e-05	0	0	0	0	0	0.000513611	0	0	0	0	0	0	0.00174213	0	0.000550572	0	0	0	0	0	0	0.00871996	0	0	0	0	0	0	0	0	0.000827762	0	0	0	0	0	0	0	0
SLC5A6	0.0544723	0.054935	0.0375134	0.0770898	0.0518071	0.041434	0.0601237	0.0626929	0.0450766	0.0338916	0.0254638	0.0113635	0.0536551	0.0739239	0.060764	0.025499	0.213195	0.0604908	0.0636371	0.0468551	0.0405894	0.0359582	0.0221361	0.0162692	0.0477188	0.0636649	0	0.0340419	0.0808278	0.0588017	0.0553381	0.0737293	0.0677216	0.0396847	0.00580591	0.0208153	0.0611801	0.0467903	0	0.0692935	0.0605102	0.0906553	0.0599275	0.105813	0.0437793	0.0228982	0.0303924	0.0323098
ATRAID	0.0301326	0.0210498	0.0303631	0.0489301	0.0458304	0.0411255	0.0781906	0.0438546	0.0323029	0.0217686	0.0132398	0.0148159	0.0363944	0.047175	0.0323638	0.0344567	0	0.0374896	0.0704019	0.0437947	0.0301651	0.0323863	0.0138686	0.0285569	0.0519764	0.0340789	0	0.0537308	0.0761956	0.0523924	0.0537687	0.0463055	0.0434163	0	0.0314719	0.0244705	0.0227889	0.0302274	0	0.0464884	0.0350618	0.0253411	0.0923729	0.0780057	0.0310737	0.0145641	0.00607006	0.0124458
CAD	0.0956834	0.0981174	0.060315	0.0737753	0.0821819	0.0909624	0.0444138	0.0938191	0.0758393	0.035032	0.0555094	0.0672741	0.122337	0.187818	0.11434	0.103456	0	0.156468	0.0733108	0.0854411	0.0783277	0.0756928	0.0228308	0.054098	0.0592358	0.0774218	0	0.0785687	0.0791911	0.0698948	0.10786	0.103475	0.083637	0.0801636	0.0556449	0.0596871	0.0584181	0.0524207	0	0.14196	0.122863	0.13234	0.122905	0.042312	0.086827	0.0260846	0.054595	0.0701301
SLC30A3	0.0355134	0.0490316	0.0377092	0.0733391	0.0511559	0.0375826	0.0570232	0.0557121	0.0618217	0.078458	0.043466	0.0220723	0.0788183	0.0624798	0.0492521	0.0529541	0.0591102	0.071693	0.0501014	0.048251	0.0593225	0.035244	0.0767804	0.0424707	0.0635102	0.0807006	0	0.0259707	0.0358845	0.0268131	0.0611124	0.0669868	0.0603613	0.0146483	0.0647818	0.03239	0.0433217	0.0179971	0	0.0429178	0.0558027	0.0453904	0.0205719	0.0835326	0.0542242	0.0405012	0.0231058	0.204042
DNAJC5G	0.0058297	0.0100032	0.00547693	0.0172074	0.0109764	0.0175893	0.0055057	0.0130881	0.0142729	0.0135898	0.00667368	0.00711515	0.0108657	0.0204531	0.0187987	0.00829118	0	0.0261109	0.012865	0.0116321	0.0213041	0.0132538	0.0325095	0.0122158	0.00779504	0.0152024	0	0.00652129	0.0212812	0.00520912	0	0.00743291	0.0106837	0	0.00719474	0.015041	0.00320178	0.00592728	0	0.0245579	0.0458064	0	0.00523913	0.00963727	0.00427868	0.0039532	0.0097407	0.0537669
TRIM54	0.01098	0.00796858	0.0103474	0.025372	0.0144812	0.0165304	0.0197946	0.0199799	0.0178712	0.00154799	0.00461331	0.00747409	0.0155753	0.0139891	0.0320345	0.00386467	0	0.0161032	0.0148929	0.00986974	0.0192015	0.0105539	0.0206542	0.0205682	0.0077982	0.0346412	0	0.0236087	0.015682	0.00625241	0.0306784	0.0144497	0.028011	0	0.00364947	0.0124118	0.00718353	0.0106055	0	0.0140713	0.00633784	0.0357855	0.0227756	0.00659147	0.0123936	0.00647172	0.0168611	0.0347467
UCN	0.0905007	0.1415	0.0569527	0.0979418	0.147591	0.141417	0.098777	0.0823929	0.0781155	0.0424327	0.0572789	0.0365568	0.0805735	0.0814659	0.0914999	0.0939244	0	0.0935695	0.108334	0.147221	0.0709445	0.0715342	0.0205251	0.0708128	0.0909675	0.0897727	0	0.174924	0.0873805	0.120037	0.108019	0.105516	0.133999	0.145085	0.0743354	0.0573843	0.0625254	0.0625477	0	0.0965675	0.109693	0.132784	0.164565	0.128576	0.150977	0.017264	0.0402001	0.0417953
MPV17	0.231234	0.222737	0.146894	0.207395	0.199249	0.123343	0.171838	0.180254	0.156823	0.129188	0.160204	0.178391	0.226866	0.240498	0.194322	0.179165	0.183963	0.192625	0.190967	0.19727	0.176306	0.1621	0.212381	0.130379	0.150377	0.144293	0	0.159896	0.22884	0.23229	0.268826	0.232314	0.230607	0.140337	0.211039	0.141302	0.140125	0.161876	0	0.197899	0.360702	0.208385	0.249403	0.162715	0.178105	0.106292	0.0922876	0.15751
GTF3C2	0.251319	0.272287	0.176882	0.218571	0.184228	0.203236	0.171898	0.176111	0.156457	0.14481	0.161372	0.182375	0.265075	0.239385	0.217684	0.214353	0	0.218337	0.196002	0.252618	0.201384	0.125602	0.225425	0.120099	0.140164	0.264912	0	0.17263	0.263747	0.22751	0.225151	0.18089	0.193467	0.234428	0.192822	0.189997	0.137144	0.159774	0	0.206019	0.293968	0.195705	0.314591	0.167211	0.164436	0.0969788	0.129852	0.143508
EIF2B4	0.107003	0.0796078	0.086614	0.0854804	0.0978284	0.0564701	0.119047	0.0707657	0.0669625	0.0446442	0.0406553	0.020936	0.100943	0.118424	0.0879809	0.0611689	0	0.113148	0.0929207	0.0810983	0.0788855	0.0576903	0.0590025	0.0570355	0.0592	0.0838094	0	0.0335878	0.12178	0.0790806	0.101224	0.0812535	0.0654493	0.114204	0.0279384	0.0581961	0.0462076	0.0726234	0	0.0581282	0.104817	0.0893487	0.103386	0.0978099	0.0717346	0.0517288	0.0557197	0.0506992
SNX17	0.0875684	0.0606547	0.0655644	0.0640692	0.0419736	0.0864586	0.156522	0.0932478	0.0540248	0.0518184	0.0475759	0.0463211	0.0821061	0.105249	0.0514591	0.0661081	0	0.0727196	0.123692	0.0264014	0.097018	0.0491235	0.0559882	0.0451506	0.11358	0.0330617	0	0.113038	0.109958	0.0510222	0.167668	0.0830803	0.0653505	0.0532938	0.0443104	0.0243468	0.0510462	0.0605295	0	0.0603525	0.0282136	0.0860541	0.0966029	0.120136	0.101187	0.0440369	0.0211285	0.0652874
ZNF513	0.0563675	0.0540798	0.0395484	0.0451424	0.0435751	0.0268884	0.0702399	0.0475913	0.027846	0.00787148	0.022565	0.0267506	0.0494929	0.0484261	0.0329726	0.0560325	0	0.026364	0.064283	0.0476378	0.0505767	0.0165826	0.0759689	0.0418367	0.0421181	0.0203347	0	0.0718673	0.0562562	0.042032	0.0667617	0.0417129	0.0371427	0.0329057	0.00260481	0.0118862	0.0352857	0.0477531	0	0.0598838	0.0512212	0.032443	0.0606836	0.0527272	0.0363466	0.020893	0.0189976	0.0183717
PPM1G	0.200908	0.182193	0.168796	0.229669	0.211251	0.164714	0.224348	0.179049	0.157057	0.132916	0.143338	0.100276	0.253341	0.24834	0.201001	0.216927	0.397436	0.197457	0.232226	0.186316	0.184221	0.130652	0.253382	0.110474	0.192515	0.207897	0	0.200576	0.196831	0.217325	0.285932	0.199231	0.17223	0.15908	0.172083	0.146792	0.143262	0.172041	0	0.273011	0.205282	0.212115	0.314514	0.20352	0.192134	0.0997419	0.096573	0.205459
NRBP1	0.204905	0.200329	0.152006	0.179983	0.173398	0.154046	0.203344	0.171232	0.138203	0.106375	0.138914	0.142583	0.18981	0.184343	0.145146	0.11205	0.446637	0.135632	0.204991	0.191204	0.159539	0.148449	0.163982	0.117793	0.189021	0.175994	0	0.265862	0.222266	0.215478	0.363489	0.217981	0.159795	0.086511	0.164749	0.168307	0.132937	0.171998	0	0.212731	0.187047	0.157507	0.315691	0.226473	0.227532	0.110705	0.0762841	0.198444
KRTCAP3	0.00268451	0.00411565	0.00955343	0.00658805	0.00395464	0.00463125	0.00950706	0.0061234	0.0112391	0.00447084	0.00394711	0.00633649	0.0121887	0.0429145	0.0077645	0.0118459	0	0.00443075	0.0113944	0.00599284	0.0138405	0.00759645	0	0.00916909	0.00620306	0.00855672	0	0.00886463	0.00965545	0.0136629	0	0.0233201	0.0110509	0	0.00385848	0.00585727	0.00353671	0.00362161	0	0.00435128	0.0166488	0	0.0191464	0.00597459	0.00439918	0.00120646	0.00607659	0.0294014
IFT172	0.442802	0.400048	0.260585	0.439097	0.395286	0.419188	0.339468	0.284917	0.241702	0.261588	0.297443	0.23142	0.37996	0.280717	0.308828	0.348097	0.866604	0.374469	0.31831	0.330514	0.31838	0.193261	0.331502	0.152133	0.286932	0.370161	0	0.500517	0.459519	0.453522	0.380186	0.327412	0.342291	0.520597	0.342488	0.28715	0.243068	0.297409	0	0.404269	0.468906	0.514881	0.500615	0.412187	0.390695	0.153408	0.190022	0.3642
FNDC4	0.112486	0.0823441	0.107545	0.163215	0.135193	0.11334	0.158434	0.161434	0.109901	0.0637208	0.0543222	0.0396949	0.0945252	0.145054	0.10716	0.225298	0.226098	0.150409	0.183108	0.101396	0.131904	0.0841516	0.0737845	0.0822265	0.105484	0.107238	0	0.136041	0.190932	0.0923986	0.126299	0.160122	0.0827956	0.108928	0.0308947	0.0656052	0.0906758	0.107141	0	0.090736	0.0928401	0.0869512	0.184136	0.14533	0.113788	0.0508665	0.053309	0.0906774
GCKR	0.0592251	0.0139496	0.0144802	0.033341	0.0173984	0.0160636	0.00988902	0.0158559	0.0209525	0.0113859	0.0128781	0.0128606	0.00901272	0.0279439	0.0479533	0.0372756	0	0.0452852	0.0246506	0.0413783	0.0344014	0.0155184	0.0291307	0.0238065	0.0110703	0.0519757	0	0.0474309	0.0364648	0.0308684	0.0110371	0.02604	0.0156777	0.0307131	0.0380265	0.035116	0.0103344	0.016856	0	0.0161628	0.0280648	0.0187675	0.0333526	0.0132792	0.0308264	0.00267673	0.0198589	0.021225
C2orf16	0.0237066	0.0286785	0.0196886	0.0280795	0.0285916	0.0123367	0.0235763	0.0238518	0.0245917	0.0212336	0.0253503	0.0220262	0.0201489	0.0457278	0.0328743	0.0176835	0	0.0306554	0.0264567	0.0149934	0.0268841	0.0265904	0.04486	0.0257427	0.0206558	0.0129092	0	0.036019	0.029705	0.0456909	0.0145352	0.02918	0.0175004	0.0891319	0.0338416	0.0134713	0.0173299	0.016236	0	0.0231034	0.0284094	0.0252097	0.0268057	0.00438172	0.0206898	0.0037497	0.0193243	0.024756
ZNF512	0.190429	0.213581	0.17834	0.222286	0.210751	0.204148	0.222823	0.200562	0.154058	0.152721	0.167965	0.123924	0.216998	0.199606	0.142653	0.18462	0.0993026	0.20442	0.240993	0.160859	0.149427	0.144836	0.187693	0.134625	0.1584	0.146372	0	0.209212	0.273911	0.241186	0.152595	0.177151	0.204349	0.236416	0.139654	0.152304	0.141294	0.168532	0	0.198832	0.14601	0.0865116	0.244542	0.182	0.195833	0.120379	0.0911416	0.134628
CCDC121	0.0120904	0.0107912	0.0123877	0.0130053	0.00418387	0	0.0215315	0.00507855	0.00468092	0	0.00492797	0.00313797	0.0181379	0.0119984	0.0060264	0.00152719	0	0.00173835	0.00800103	0.00235675	0.00375577	0.00181613	0	0.00692144	0.00452232	0.0118135	0	0.00747073	0.00168174	0.00231871	0.0208603	0.00608465	0.0120134	0.0214309	0.001826	0.00833182	0.0107796	0.0182901	0	0.00551193	0.00102489	0	0.0148279	0.0279412	0.0127126	0.00598649	0.00117098	0.138031
GPN1	0.0436384	0.0727697	0.0557708	0.0753603	0.0712346	0.0688128	0.125499	0.0759851	0.0535983	0.0171868	0.0384255	0.027639	0.0601476	0.102916	0.048262	0.0371583	0.120689	0.0773414	0.0611645	0.0512883	0.0759697	0.0450972	0.0254473	0.0348197	0.0520836	0.0591556	0	0.0918148	0.0886609	0.0585103	0.0859478	0.0421738	0.0442032	0.0269622	0.0762168	0.0451063	0.0606342	0.0344899	0	0.0836113	0.0451067	0.0373561	0.085151	0.0765261	0.0651774	0.0341533	0.0199223	0.152383
SUPT7L	0.190495	0.198674	0.126547	0.188543	0.179963	0.184077	0.220592	0.179526	0.120353	0.123958	0.156245	0.130952	0.201431	0.223662	0.155948	0.198453	0.0591102	0.181385	0.203011	0.174056	0.161021	0.116881	0.0709068	0.091953	0.147224	0.135387	0	0.227442	0.217079	0.20513	0.18944	0.194543	0.167243	0.129023	0.119435	0.112897	0.154417	0.168997	0	0.212273	0.178616	0.18854	0.239781	0.249064	0.21554	0.0906585	0.0596591	0.129488
SLC4A1AP	0.220135	0.195806	0.140483	0.17144	0.200264	0.260895	0.203774	0.178095	0.120835	0.135593	0.139344	0.122303	0.169713	0.176423	0.155667	0.174631	0	0.199569	0.191671	0.183233	0.155912	0.133494	0.220773	0.117417	0.184659	0.206569	0	0.204993	0.234292	0.190657	0.233961	0.19322	0.152474	0.156288	0.201774	0.14464	0.148271	0.177162	0	0.192436	0.184859	0.213274	0.237812	0.189257	0.237462	0.118197	0.105263	0.285129
MRPL33	0.329266	0.336615	0.238005	0.368472	0.296664	0.276137	0.214357	0.265999	0.210133	0.232348	0.263678	0.231615	0.311209	0.321851	0.295317	0.287609	0.425152	0.309941	0.282172	0.305665	0.289462	0.217576	0.376653	0.220118	0.233163	0.313543	0	0.245035	0.316953	0.340918	0.30166	0.222037	0.302388	0.203114	0.256651	0.269573	0.197633	0.220515	0	0.27304	0.344498	0.349745	0.36488	0.291074	0.25317	0.13481	0.174683	0.270152
RBKS	0.158985	0.177007	0.156941	0.221613	0.182846	0.0772848	0.0899893	0.152923	0.139663	0.0584308	0.106168	0.11529	0.170852	0.177014	0.147318	0.203519	0.292938	0.187768	0.186855	0.188934	0.145835	0.134965	0.0850813	0.151258	0.126728	0.142578	0	0.137552	0.254275	0.192217	0.0975356	0.166603	0.157004	0.0989111	0.0985349	0.123366	0.0868204	0.17248	0	0.176149	0.12208	0.141305	0.23524	0.135366	0.126187	0.0862472	0.094441	0.168745
BABAM2	0.480986	0.415582	0.272482	0.445726	0.499186	0.480114	0.382126	0.281252	0.235568	0.307141	0.312092	0.288001	0.416267	0.297513	0.292108	0.341726	0.957697	0.340972	0.311826	0.400221	0.291662	0.214944	0.523488	0.147076	0.32349	0.536126	0	0.647789	0.435922	0.606481	0.544015	0.392552	0.32058	0.313148	0.546912	0.321095	0.327608	0.33328	0	0.549292	0.67484	0.505208	0.505915	0.693056	0.49405	0.29729	0.210652	0.39395
FOSL2	0.0747377	0.0665618	0.049007	0.0678732	0.0620056	0.0796976	0.0688304	0.0716582	0.030688	0.0680225	0.0332418	0.0147116	0.0117291	0.0764887	0.0295459	0.0374003	0	0.0439405	0.0882516	0.0349586	0.0493589	0.0626816	0.175773	0.0161518	0.0280593	0.069902	0	0.110724	0.430283	0.0621963	0.0994744	0.130424	0.0714042	0.00882635	0.0924349	0.0310443	0.0555851	0.0489348	0	0.0664116	0.0688483	0.050717	0.105375	0.0680258	0.0772604	0.0793658	0.0402457	0.12122
PLB1	0.0265263	0.0763024	0.0502991	0.0745358	0.0512475	0.0331217	0.045432	0.0589782	0.0635172	0.0450438	0.0506288	0.0320755	0.0532133	0.0642434	0.0657674	0.0623099	0	0.0811302	0.0360486	0.0461613	0.0570361	0.0486259	0.0153795	0.0498406	0.030449	0.0338476	0	0.0775178	0.0574118	0.0710543	0.0706498	0.0546408	0.0420173	0.050167	0.0248003	0.0419231	0.0418686	0.0568507	0	0.0713504	0.054976	0.0576556	0.0484429	0.0690055	0.0597399	0.0202416	0.0629656	0.150791
PPP1CB	0.314506	0.278479	0.174031	0.221249	0.24877	0.187742	0.180191	0.182424	0.1513	0.185046	0.214211	0.141201	0.219804	0.177091	0.173465	0.185984	0.715521	0.217616	0.199875	0.15245	0.212517	0.160161	0.304132	0.108374	0.220648	0.227658	0	0.275012	0.250433	0.27477	0.31098	0.181192	0.185225	0.19679	0.273901	0.15897	0.137825	0.218457	0	0.232824	0.335071	0.293945	0.257316	0.279751	0.23503	0.111435	0.113485	0.179525
SPDYA	0.0769959	0.0481504	0.0848452	0.213877	0.141809	0.096082	0.136735	0.0963222	0.0882466	0.0477852	0.0830221	0.045051	0.0468805	0.209014	0.0664028	0.151242	0.0993026	0.126947	0.138539	0.0600722	0.0725981	0.0854024	0.0342565	0.0786657	0.0470789	0.0475553	0	0.0299256	0.150974	0.104604	0.0360055	0.152712	0.0475419	0.0297993	0.0555812	0.0493321	0.0951519	0.0664514	0	0.0765781	0.0735729	0.0781945	0.170352	0.0314847	0.0549034	0.0442925	0.0576841	0.0866445
TRMT61B	0.391634	0.312213	0.21531	0.364885	0.331393	0.264275	0.250708	0.250038	0.180832	0.175522	0.198721	0.229348	0.244181	0.368727	0.246559	0.270778	0.190636	0.302337	0.28011	0.274717	0.225524	0.188591	0.297123	0.152283	0.226631	0.323805	0	0.299485	0.351891	0.362072	0.300432	0.257888	0.256204	0.261615	0.262405	0.203468	0.190606	0.254208	0	0.319271	0.338555	0.336616	0.361338	0.302848	0.251247	0.135303	0.12029	0.149369
WDR43	0.306033	0.276131	0.197638	0.26052	0.288166	0.308101	0.228733	0.197699	0.157944	0.140157	0.208685	0.155885	0.237516	0.23163	0.187522	0.193129	0.16801	0.22151	0.230702	0.229811	0.221138	0.172142	0.169553	0.152844	0.212634	0.248912	0	0.295108	0.28636	0.276315	0.200513	0.207451	0.187706	0.213501	0.270535	0.206869	0.143257	0.177318	0	0.271661	0.325994	0.24427	0.349891	0.236214	0.199715	0.102872	0.120704	0.118536
TOGARAM2	0.101878	0.194976	0.188308	0.231388	0.055619	0.234009	0.117201	0.069348	0.0787757	0.0211936	0.143035	0.0370637	0.0659085	0.0996477	0.179413	0.0679145	0.427719	0.0663079	0.0752395	0.107794	0.166362	0.0375664	0.168072	0.0536417	0.219462	0.14128	0	0.175221	0.125462	0.370916	0.194276	0.0895926	0.130612	0.292169	0.191171	0.05633	0.0804777	0.0663543	0	0.413123	0.278654	0.327479	0.260774	0.0581647	0.230032	0.100429	0.0971908	0.0741295
CLIP4	0.437716	0.40131	0.263388	0.441133	0.378569	0.421079	0.330063	0.272169	0.210518	0.256662	0.314995	0.261861	0.36574	0.319623	0.275343	0.300166	0.551326	0.330135	0.307955	0.350078	0.319158	0.211362	0.301097	0.187646	0.317642	0.379979	0	0.520729	0.465147	0.480283	0.443541	0.316087	0.316136	0.343121	0.403965	0.239182	0.22497	0.306035	0	0.401418	0.369993	0.452172	0.432852	0.454046	0.41016	0.166829	0.15022	0.231917
ALK	0.197827	0.16851	0.178692	0.250613	0.179944	0.183356	0.108827	0.176349	0.161533	0.115867	0.118377	0.126525	0.131805	0.219648	0.157825	0.172437	0	0.128721	0.180677	0.189123	0.135618	0.217763	0.194932	0.14117	0.105078	0.213142	0	0.192683	0.227698	0.190493	0.135139	0.201521	0.162002	0.0832592	0.185929	0.178331	0.0916302	0.139081	0	0.196257	0.230207	0.142703	0.256639	0.0884218	0.113521	0.0953491	0.116458	0.366594
YPEL5	0.223826	0.211855	0.184609	0.221413	0.215415	0.263288	0.275547	0.214985	0.13788	0.168259	0.177954	0.160122	0.180726	0.174806	0.151546	0.133213	0.143961	0.142396	0.261157	0.150875	0.157503	0.12709	0.116691	0.107723	0.219094	0.23196	0	0.307354	0.238821	0.239895	0.255462	0.206177	0.184802	0.234997	0.209694	0.146694	0.158798	0.228313	0	0.204803	0.159489	0.279316	0.273902	0.336622	0.287549	0.123018	0.073139	0.166028
LBH	0.0704173	0.0890832	0.0301829	0.0529563	0.0486068	0.0443957	0.0148915	0.0356753	0.043078	0.0476615	0.0145519	0.0219244	0.016944	0.0102687	0.0336304	0.0890758	0	0.0376099	0.0282354	0.051389	0.0461362	0.014735	0.00301036	0.0285246	0.0313372	0.0509393	0	0.0275682	0.0842332	0.0214329	0.00416513	0.0409889	0.0312061	0.00468154	0.053593	0.0299505	0.0160171	0.0221309	0	0.0449788	0.0342231	0.0637997	0.0265786	0.023106	0.0205302	0.0243081	0.0239974	0.0573732
LCLAT1	0.461723	0.433629	0.283689	0.445985	0.426949	0.377689	0.282773	0.319929	0.266077	0.273468	0.292464	0.327626	0.393829	0.274899	0.322382	0.334667	0.684617	0.352708	0.33989	0.364282	0.326685	0.215482	0.471225	0.173305	0.351423	0.450424	0	0.523719	0.48638	0.551413	0.43303	0.360726	0.327675	0.279968	0.473455	0.26826	0.246673	0.301407	0	0.518933	0.459565	0.388584	0.438426	0.554646	0.375343	0.1805	0.17606	0.240322
CAPN13	0.00794185	0.00532074	0.00189412	0.0010479	0.00532827	0	0	0.000743968	0.002657	0.00249898	0.00486701	0.000343238	0.0138835	0.00144182	0.00372788	0.00337983	0	0.00728181	0.00223473	0	0.0011954	0.00251117	0	0.00378313	0.0081724	0.0127623	0	0	0.0110091	0.0118727	0	0.0091569	0.00451981	0	0	0	0.00220396	0.00265556	0	0.00474222	0.000421988	0	0.00425146	0	0.00193284	0.00132072	0.00164269	0.00929135
GALNT14	0.341927	0.304176	0.282632	0.33283	0.308371	0.293446	0.274374	0.226952	0.244744	0.283996	0.292839	0.285029	0.310015	0.190348	0.35771	0.233779	0.435517	0.334094	0.235742	0.294869	0.225129	0.266877	0.325877	0.245279	0.240574	0.311857	0	0.32439	0.270987	0.315603	0.289226	0.286275	0.321495	0.245119	0.27104	0.340812	0.236294	0.268526	0	0.292105	0.377839	0.355034	0.331178	0.360446	0.321928	0.164921	0.253334	0.46361
CAPN14	0.130279	0.080705	0.0787022	0.0927654	0.0895157	0.0973314	0.0517704	0.0757156	0.0850715	0.0775492	0.0962895	0.0516936	0.0798317	0.0663308	0.0978541	0.113839	0	0.12716	0.0530169	0.0772513	0.0770636	0.0779504	0.111625	0.0905203	0.0668299	0.0883638	0	0.0956124	0.0879793	0.11097	0.0850029	0.0724214	0.0962071	0.071098	0.105822	0.0830877	0.0758334	0.0686972	0	0.0450037	0.0843339	0.145987	0.0741387	0.112312	0.0893188	0.0288285	0.06907	0.103607
EHD3	0.268714	0.224479	0.187497	0.199674	0.168127	0.183187	0.242863	0.218695	0.142726	0.146396	0.181787	0.138644	0.198833	0.225493	0.177062	0.185201	0.186317	0.214093	0.24026	0.147646	0.150994	0.148218	0.132525	0.108959	0.206679	0.287146	0	0.27034	0.216417	0.178885	0.263654	0.205815	0.222789	0.149605	0.139101	0.130883	0.186155	0.184605	0	0.219843	0.158712	0.238423	0.200649	0.280513	0.257189	0.137179	0.109176	0.206437
XDH	0.00245093	0	0.00299662	0.00417907	0.000933384	0	0	0.000710182	0.00583485	0	0.00243978	0	0.00317344	0.00617697	0.0010869	0.00462907	0	0.0109703	0.00408748	0.00116938	0.00252786	0.00256751	0	0.00338403	0	0.00637095	0	0.00875245	0.0068225	0.00469547	0	0.00600702	0.000940263	0	0	0.000649889	0.00181814	0.000842707	0	0.00121203	0	0	0.0174695	0	0	0	0.000457727	0
SRD5A2	0.00516014	0.00054566	0.000888302	0.00440173	0.00767908	0	0.00191412	0.00419985	0.00232568	0.000655699	0.000230177	0.000905635	0.00161787	0	0.00392468	0.00103586	0	0	0.00157488	0	0.00472287	0.00257824	0.00301036	0.00308426	0.00331028	0.00241996	0	0	0.000549964	0.00467938	0	0.00429979	0.00125903	0	0	0.00384114	0.000708687	0.00034222	0	0.00208294	0.000954989	0.0040365	0.00635098	0	0	0	0.00161219	0.00420572
MEMO1	0.164835	0.161623	0.12885	0.234767	0.221127	0.23388	0.174034	0.158577	0.107098	0.133218	0.146142	0.152069	0.171883	0.143026	0.118514	0.125559	0.549457	0.132659	0.121551	0.151528	0.161841	0.0905025	0.0972271	0.0701458	0.170561	0.198533	0	0.180433	0.19401	0.257407	0.11054	0.158999	0.139156	0.153524	0.141861	0.106532	0.122979	0.183915	0	0.15264	0.105515	0.222271	0.207214	0.223145	0.191535	0.107548	0.0549792	0.101204
DPY30	0.221117	0.163164	0.173258	0.236159	0.193649	0.193473	0.251775	0.224399	0.155737	0.153435	0.188249	0.145097	0.235783	0.213813	0.153882	0.225045	0.477891	0.22608	0.265157	0.178152	0.185894	0.128303	0.258111	0.128961	0.167215	0.172763	0	0.216767	0.194185	0.267446	0.247735	0.198077	0.206762	0.21802	0.156015	0.168907	0.152176	0.18074	0	0.221211	0.205779	0.171573	0.267463	0.22377	0.202222	0.103088	0.0793213	0.0758446
SPAST	0.390488	0.375753	0.265853	0.359434	0.335564	0.382538	0.288469	0.263888	0.195333	0.242799	0.237112	0.241237	0.386708	0.283473	0.243232	0.289138	0.557712	0.293349	0.277702	0.346841	0.258003	0.217787	0.445763	0.188888	0.303903	0.357016	0	0.481265	0.421922	0.4546	0.425384	0.263616	0.290255	0.268072	0.439626	0.212733	0.240194	0.267164	0	0.372432	0.423653	0.379747	0.367378	0.406162	0.35945	0.147016	0.152579	0.269355
SLC30A6	0.327617	0.281366	0.209803	0.297078	0.261077	0.247125	0.284769	0.224978	0.175146	0.143423	0.178236	0.195597	0.312712	0.321009	0.212484	0.220131	0.388789	0.245254	0.242088	0.173678	0.245529	0.194237	0.242228	0.162602	0.21208	0.280471	0	0.287662	0.377739	0.303004	0.295015	0.25141	0.219225	0.212321	0.316905	0.175286	0.183628	0.22215	0	0.359846	0.301661	0.234832	0.399113	0.311181	0.256053	0.142301	0.119872	0.215307
NLRC4	0.0161384	0.00946291	0.0288899	0.121262	0.0547419	0.0246743	0.0232838	0.0303399	0.0337071	0.0167	0.0167159	0.00748259	0.0188851	0.0799582	0.0205526	0.0583539	0	0.0433781	0.0564144	0.029955	0.0286691	0.0463829	0	0.0442697	0.0126816	0.0228264	0	0.0209118	0.0800447	0.048679	0.0278569	0.063391	0.0207758	0.0167465	0.0228129	0.00336942	0.0248145	0.0154118	0	0.020634	0.0128881	0.0139903	0.103075	0.0194385	0.0136388	0.0206959	0.0217271	0.0365037
YIPF4	0.364679	0.370334	0.258443	0.367051	0.348451	0.323275	0.30673	0.282079	0.205132	0.225856	0.298576	0.210847	0.340703	0.326785	0.265826	0.287192	0.694604	0.311039	0.3198	0.297094	0.261656	0.196481	0.493024	0.160653	0.276461	0.350555	0	0.374102	0.426962	0.418475	0.377906	0.278689	0.299477	0.364244	0.373277	0.234396	0.243818	0.283994	0	0.40552	0.396509	0.369909	0.492832	0.388552	0.329198	0.166489	0.134072	0.292858
BIRC6	0.330001	0.45415	0.198352	0.339686	0.329404	0.298573	0.234801	0.162866	0.174805	0.17026	0.269629	0.198634	0.315106	0.255249	0.226231	0.206616	1.263	0.221785	0.247666	0.24536	0.184122	0.129207	0.626688	0.133183	0.241932	0.417047	0	0.49581	0.355852	0.507844	0.394281	0.213261	0.270184	0.106324	0.489479	0.303751	0.159429	0.203682	0	0.510091	0.650073	0.486541	0.283689	0.605584	0.370703	0.112287	0.163371	0.162586
TTC27	0.319909	0.282065	0.217828	0.336226	0.288646	0.23459	0.290056	0.248234	0.174407	0.206618	0.216931	0.177516	0.26147	0.297577	0.201829	0.233535	0.173477	0.282296	0.264379	0.228494	0.230774	0.187249	0.253125	0.154598	0.259632	0.264898	0	0.301245	0.347967	0.354827	0.262867	0.152595	0.291928	0.246323	0.208834	0.191262	0.193233	0.271458	0	0.276649	0.250729	0.330243	0.314693	0.262576	0.284808	0.105624	0.166297	0.246425
LTBP1	0.227274	0.123659	0.103919	0.160716	0.0943713	0.0832794	0.0748708	0.0934689	0.0538085	0.0515686	0.0526161	0.0550206	0.060958	0.180451	0.0875818	0.0845921	0	0.082047	0.0907097	0.0795313	0.0826608	0.107373	0.0755643	0.0900902	0.0787408	0.0843561	0	0.140219	0.142686	0.194912	0.127209	0.072155	0.139159	0.0128589	0.143922	0.0701849	0.109565	0.109221	0	0.129701	0.101392	0.311128	0.192328	0.0912498	0.0991648	0.0878138	0.0253621	0.119074
RASGRP3	0.0410828	0.0380022	0.044486	0.0924063	0.038702	0.0375089	0.0471253	0.0412315	0.0398072	0.0228401	0.0128031	0.0202092	0.0424751	0.0893905	0.0335854	0.0741909	0	0.0585078	0.0875911	0.0326631	0.0379179	0.0458308	0.0232615	0.0738993	0.0255227	0.0407968	0	0.0473073	0.0929506	0.0443194	0.0107888	0.0927892	0.043391	0.0316449	0.0340542	0.0462446	0.024984	0.0447994	0	0.0424983	0.0712767	0.011429	0.0717452	0.0233865	0.0261228	0.0268337	0.0264523	0.0976044
FAM98A	0.127465	0.140435	0.153185	0.215343	0.161875	0.216344	0.210724	0.184687	0.120996	0.0819441	0.105799	0.079705	0.115001	0.182146	0.0982746	0.220218	0.392343	0.14862	0.199812	0.108289	0.128518	0.116307	0.150129	0.114093	0.144775	0.147919	0	0.14859	0.272162	0.191908	0.137014	0.175791	0.117153	0.0737825	0.109379	0.0950728	0.116567	0.149528	0	0.154486	0.0858604	0.106688	0.252991	0.156507	0.171912	0.104724	0.0594271	0.124602
CRIM1	0.363518	0.433393	0.285314	0.409459	0.391227	0.308353	0.375907	0.299322	0.277375	0.236602	0.219137	0.321356	0.352736	0.285273	0.290146	0.395169	0.490194	0.258691	0.286205	0.313989	0.292336	0.265306	0.452892	0.198482	0.377145	0.344149	0	0.493155	0.369971	0.486018	0.370644	0.307358	0.294625	0.254619	0.422519	0.359269	0.239647	0.341806	0	0.463426	0.428485	0.368665	0.347362	0.497797	0.435892	0.360707	0.262041	0.429266
FEZ2	0.379472	0.440422	0.277058	0.490885	0.412599	0.417973	0.30336	0.291678	0.231283	0.239021	0.279491	0.243824	0.316846	0.319627	0.315218	0.335013	0.898945	0.359563	0.352284	0.328842	0.287964	0.213186	0.437577	0.171321	0.324614	0.466233	0	0.508112	0.499791	0.519825	0.353417	0.31471	0.304166	0.298168	0.42855	0.281624	0.235824	0.321552	0	0.445531	0.493594	0.433206	0.507805	0.543898	0.402352	0.173962	0.152854	0.170809
VIT	0.0072753	0.00185068	0.00995835	0.0169211	0.0174722	0.0108607	0.0230478	0.0068003	0.00414137	0.0139056	0.00380518	0.00372599	0.00647637	0.0104498	0.00366192	0.00898126	0	0.0189835	0.00933486	0.000754938	0.00432056	0.00752275	0	0.00795234	0.00628728	0.0137166	0	0.00644562	0.0196226	0.008026	0	0.0108112	0.00286578	0.0183966	0.0128607	0.000956702	0.00319737	0.00215189	0	0.00569901	0.0105592	0.0238048	0.0272934	0.00607808	0.00802899	0.0046059	0.00352611	0.0537967
STRN	0.32591	0.327379	0.251769	0.353909	0.311397	0.353772	0.274251	0.258913	0.207739	0.262669	0.237701	0.253949	0.311813	0.264535	0.245257	0.279011	0.724067	0.309817	0.280763	0.289999	0.25082	0.178483	0.246755	0.173732	0.273891	0.357465	0	0.439904	0.350293	0.373766	0.279114	0.272882	0.245481	0.221753	0.338513	0.204667	0.208588	0.248674	0	0.350656	0.358711	0.29433	0.403139	0.315968	0.300538	0.140641	0.142845	0.357609
HEATR5B	0.404377	0.341105	0.255846	0.430645	0.460459	0.409878	0.33812	0.290677	0.22263	0.270694	0.311438	0.249843	0.407254	0.377872	0.286105	0.350474	0.766182	0.339144	0.333611	0.331575	0.2911	0.195942	0.381555	0.210197	0.285572	0.394027	0	0.420631	0.401615	0.48505	0.405579	0.300306	0.316213	0.285175	0.353082	0.238721	0.225397	0.281814	0	0.423948	0.44813	0.352582	0.466505	0.402932	0.403882	0.183767	0.182842	0.281677
GPATCH11	0.119514	0.106649	0.110488	0.100337	0.0866581	0.113295	0.148172	0.136884	0.0744338	0.082926	0.0887647	0.0660133	0.104343	0.120395	0.0927901	0.125286	0	0.0796148	0.128829	0.0766367	0.0907164	0.0919699	0.0737433	0.100855	0.0871622	0.108605	0	0.146207	0.130162	0.0957967	0.122954	0.144976	0.0903241	0.0681127	0.0894268	0.0772727	0.0959891	0.109569	0	0.143124	0.079425	0.145108	0.171756	0.11328	0.143022	0.0683991	0.0602047	0.0477879
EIF2AK2	0.39472	0.352497	0.270092	0.342916	0.379312	0.313226	0.341789	0.275521	0.207507	0.244209	0.258175	0.223431	0.361252	0.302866	0.287825	0.26333	0.72768	0.324959	0.324024	0.295711	0.28488	0.221669	0.311967	0.165926	0.312843	0.327062	0	0.372677	0.390168	0.437222	0.380973	0.292033	0.3027	0.300991	0.265697	0.244979	0.2689	0.309051	0	0.377559	0.37932	0.391931	0.49222	0.514327	0.38323	0.173947	0.195048	0.368441
SULT6B1	0.00172173	0.00124204	0.00401371	0.0039124	0.00543741	0	0	0.0049	0.00242203	0.00143975	0.00156531	0	0.00167446	0	0.0016529	0.00438425	0	0.00245363	0.0100945	0.00762777	0.00200497	0.00184763	0	0	0.0010609	0.00188071	0	0.00773147	0.00654892	0.00330704	0	0.00260595	0.000518146	0	0.0064298	0.000695108	0.00162029	0.00193505	0	0.00243278	0	0	0.00289347	0.00728266	0.00123783	0.000515958	0.00197106	0.0461477
CEBPZOS	0.222975	0.217355	0.203068	0.297607	0.196444	0.19792	0.237543	0.194012	0.14365	0.114997	0.116852	0.090047	0.202675	0.250039	0.158999	0.183168	0.606796	0.246609	0.235217	0.140472	0.176093	0.162099	0.108537	0.131118	0.162403	0.237583	0	0.155306	0.318318	0.202375	0.174038	0.192933	0.189781	0.197587	0.213176	0.131652	0.150606	0.155038	0	0.238003	0.211511	0.201648	0.292106	0.174896	0.231129	0.138546	0.0664119	0.147605
CEBPZ	0.130933	0.164375	0.133953	0.186471	0.154785	0.140707	0.22366	0.154182	0.110507	0.0907743	0.129641	0.119342	0.123457	0.171754	0.100078	0.125908	0	0.133879	0.176494	0.127674	0.136994	0.120237	0.0956302	0.08966	0.12362	0.122758	0	0.210713	0.215623	0.190442	0.149168	0.140167	0.107727	0.161258	0.15557	0.128528	0.113705	0.130762	0	0.185235	0.172833	0.0819156	0.211278	0.158168	0.144925	0.0789401	0.0691765	0.117964
NDUFAF7	0.347068	0.297849	0.231385	0.296432	0.309989	0.286468	0.264477	0.227641	0.164441	0.161949	0.224271	0.195185	0.286197	0.280616	0.223602	0.272257	0.341976	0.262236	0.26755	0.237815	0.216403	0.161667	0.207458	0.13436	0.237011	0.353644	0	0.292508	0.345645	0.327808	0.202692	0.248709	0.21799	0.221578	0.29758	0.205995	0.18275	0.20387	0	0.327726	0.326922	0.345805	0.371464	0.307953	0.294907	0.142587	0.150759	0.203154
PRKD3	0.0180814	0.0332041	0.0783996	0.26825	0.126762	0.0491102	0.0699242	0.0809366	0.0602591	0.0405921	0.0165063	0.0276086	0.01823	0.209866	0.0369121	0.175832	0	0.152686	0.152406	0.0601461	0.141392	0.100112	0	0.095149	0.0178131	0.0253366	0	0.0904429	0.261945	0.152778	0.00683302	0.156292	0.043357	0.0824178	0.0158051	0.0382248	0.0707525	0.0467671	0	0.0715795	0.0422543	0.0421134	0.317645	0.0111127	0.0487362	0.0731201	0.0251599	0.0370059
QPCT	0.0286316	0.0378352	0.0541963	0.0622252	0.0390002	0.0442448	0.0548291	0.0697393	0.0353983	0.051887	0.0240563	0.0283055	0.0706297	0.130725	0.0358505	0.0482954	0	0.0432122	0.108668	0.0442138	0.0503533	0.0566354	0.0703656	0.0454425	0.0599776	0.0294053	0	0.0405252	0.0641817	0.0281042	0.0269085	0.0460922	0.0367715	0.082582	0.0206445	0.0297046	0.0248727	0.0556208	0	0.0750224	0.0710692	0.041075	0.11445	0.0343556	0.0882987	0.0790146	0.0175496	0.103805
CDC42EP3	0.105369	0.0914584	0.111684	0.109363	0.106998	0.103009	0.143223	0.129912	0.092278	0.0605746	0.0806748	0.0600994	0.0660989	0.118392	0.0625751	0.119483	0.143961	0.0445686	0.127367	0.0833248	0.0962694	0.10629	0.0993444	0.107775	0.0926717	0.108036	0	0.121753	0.101714	0.0874983	0.140298	0.127105	0.0884622	0.0548623	0.0902469	0.0409693	0.113669	0.102418	0	0.145482	0.0991595	0.102325	0.212543	0.1467	0.161333	0.0650755	0.0301031	0.330487
RMDN2	0.317387	0.227236	0.19173	0.270344	0.184939	0.295495	0.189278	0.20852	0.16303	0.162003	0.184504	0.205252	0.258604	0.242773	0.173312	0.247453	0.298782	0.266654	0.21938	0.241064	0.185429	0.187884	0.245228	0.13	0.216151	0.260371	0	0.297753	0.184939	0.260303	0.249536	0.22837	0.192593	0.27884	0.245835	0.17773	0.148427	0.159902	0	0.298312	0.22119	0.225505	0.256792	0.282129	0.174718	0.0933037	0.139787	0.166252
CYP1B1	0.0042385	0.0135533	0.0276806	0.0605529	0.0170356	0.0145223	0.00702836	0.00986544	0.0120917	0.00702466	0.0223105	0.00351888	0.0223582	0.0587907	0.0148676	0.0122056	0	0.0180201	0.0312702	0.00645303	0.0118196	0.0311066	0.00325095	0.0176622	0.0178914	0.0285049	0	0.0560822	0.0427523	0.0114362	0.0140159	0.0549525	0.0140038	0	0.0233748	0.016574	0.0171451	0.0192626	0	0.0179673	0.015641	0.0210874	0.0601705	0.0132949	0.0278691	0.0135644	0.00483789	0.0257061
ATL2	0.372526	0.326446	0.240161	0.393309	0.363691	0.377049	0.207451	0.25661	0.217444	0.250902	0.265198	0.205328	0.296342	0.314907	0.2565	0.284847	0	0.326148	0.285189	0.293208	0.267861	0.207609	0.280623	0.158953	0.246038	0.345545	0	0.438078	0.467814	0.426231	0.285836	0.28751	0.278203	0.230732	0.317077	0.215051	0.237694	0.249598	0	0.344424	0.383533	0.425496	0.41095	0.399968	0.345069	0.146567	0.15969	0.192562
HNRNPLL	0.4177	0.430264	0.292497	0.440337	0.485839	0.410665	0.351582	0.240237	0.237066	0.265043	0.335917	0.291084	0.38235	0.312614	0.279828	0.353853	1.43092	0.398815	0.362755	0.341716	0.336801	0.186231	0.438976	0.193263	0.327792	0.410119	0	0.553406	0.46395	0.474998	0.429262	0.289354	0.286207	0.332348	0.447165	0.278056	0.2439	0.33472	0	0.42404	0.425161	0.407335	0.458183	0.611151	0.385902	0.145508	0.15477	0.247122
GALM	0.0200526	0.00764449	0.0373579	0.0708583	0.0455593	0.0299507	0.0524146	0.0565089	0.0387282	0.0116559	0.0134714	0.0098389	0.00835735	0.076944	0.0196949	0.0477576	0	0.0399309	0.0747453	0.0103385	0.0441309	0.0403612	0	0.0525565	0.00991934	0.0367359	0	0.0197078	0.107785	0.0556055	0.0216096	0.0526889	0.0236553	0.0183966	0.0305041	0.0124479	0.023859	0.0751391	0	0.0397438	0.0270774	0.0336149	0.0671879	0.00396594	0.022439	0.0334276	0.0104594	0.0693162
SRSF7	0.226616	0.262116	0.274066	0.409143	0.331186	0.27844	0.338512	0.287518	0.263187	0.198989	0.253131	0.1179	0.283948	0.339299	0.245094	0.343877	0.531324	0.351726	0.322242	0.229475	0.260162	0.239971	0.230158	0.204303	0.22567	0.240705	0	0.373349	0.545332	0.380231	0.257971	0.339432	0.244409	0.3141	0.117857	0.148453	0.261983	0.283064	0	0.331412	0.360432	0.331082	0.470402	0.292033	0.28076	0.121795	0.142705	0.150692
GEMIN6	0.0355853	0.0193195	0.0385546	0.0611875	0.0307324	0.0150413	0.078052	0.0295926	0.0222018	0.0423262	0.0223726	0.00412205	0.0260147	0.0377348	0.0256405	0.024422	0	0.0181408	0.0517228	0.0177596	0.0254191	0.0212715	0.0508739	0.0279257	0.0421081	0.0159856	0	0.0585833	0.0655102	0.0380067	0.0345349	0.0384095	0.0388272	0.0450811	0.0069113	0.0132599	0.0310987	0.0340321	0	0.0268563	0.0164946	0.0169297	0.0484551	0.0492992	0.0587567	0.0146621	0.0120864	0.0398652
DHX57	0.402646	0.357615	0.234856	0.314437	0.299424	0.310378	0.275712	0.262193	0.202222	0.226295	0.259309	0.221905	0.347392	0.307955	0.289779	0.280687	0.542509	0.276517	0.261082	0.31077	0.276015	0.200491	0.338174	0.174595	0.25339	0.350634	0	0.330718	0.39157	0.390834	0.320035	0.284811	0.297758	0.289991	0.363114	0.240041	0.197895	0.293468	0	0.409718	0.471847	0.350539	0.371078	0.312505	0.277102	0.118127	0.161663	0.117338
MORN2	0.0389952	0.0329915	0.0373924	0.0642863	0.0469086	0.042904	0.0649514	0.0478978	0.0313086	0.0413979	0.0248568	0.0293329	0.0381251	0.0537884	0.0281987	0.0410696	0.0552388	0.0570235	0.0716118	0.0313471	0.0407609	0.0335898	0.00776259	0.0294002	0.0381469	0.0225092	0	0.0360229	0.0465337	0.0263118	0.0259655	0.0476876	0.0219798	0.0226507	0.00928958	0.0234741	0.0152873	0.0270051	0	0.0378731	0.0578432	0.0356958	0.0589887	0.059945	0.0272736	0.0113457	0.00879876	0.015157
ARHGEF33	0.117047	0.12572	0.0979558	0.132361	0.1189	0.137809	0.136844	0.12059	0.109569	0.0906561	0.0754739	0.0926986	0.11971	0.106568	0.0885515	0.117159	0.0993026	0.0745824	0.101329	0.113485	0.123197	0.0855812	0.111698	0.0681314	0.0896914	0.105899	0	0.199436	0.137849	0.170545	0.0954284	0.140379	0.113512	0.147602	0.105614	0.0924287	0.112067	0.135692	0	0.105334	0.138766	0.130213	0.16711	0.171966	0.155417	0.060494	0.0618853	0.0824665
SOS1	0.489902	0.428992	0.275755	0.443422	0.440851	0.436237	0.231941	0.292082	0.222916	0.22509	0.280715	0.279879	0.351137	0.345636	0.291613	0.312471	0.87513	0.419843	0.354103	0.373719	0.316967	0.182015	0.582347	0.142668	0.304242	0.534153	0	0.636954	0.464829	0.618087	0.398333	0.290391	0.326473	0.212366	0.53661	0.275705	0.231341	0.279333	0	0.525981	0.656822	0.466628	0.443292	0.611584	0.368509	0.189778	0.17325	0.347314
CDKL4	0.0829844	0.0385504	0.0443044	0.0775097	0.0483326	0.0729152	0.0268763	0.0263958	0.0259351	0.0304041	0.0430634	0.0349887	0.0398877	0.0477546	0.0549568	0.0901633	0	0.034444	0.0386682	0.0497523	0.032908	0.0508633	0.00385869	0.0481264	0.0377501	0.0693885	0	0.0435011	0.0460195	0.063361	0.023721	0.0446953	0.0764991	0.0194039	0.0499412	0.0408877	0.0309335	0.05533	0	0.0731891	0.0668863	0.0420956	0.0586471	0.0466059	0.0360536	0.0235718	0.030454	0.0680963
MAP4K3	0.442025	0.445379	0.266908	0.422947	0.369339	0.339727	0.252706	0.24149	0.195923	0.201128	0.280272	0.271291	0.408445	0.289333	0.271024	0.28076	0.961013	0.343824	0.262864	0.397392	0.273377	0.168037	0.638648	0.133126	0.319283	0.470777	0	0.570714	0.331241	0.588699	0.530205	0.225356	0.315929	0.366626	0.594922	0.230019	0.16338	0.230934	0	0.512167	0.701976	0.535765	0.393736	0.573999	0.364732	0.144501	0.1542	0.252017
TMEM178A	0.477032	0.490423	0.312615	0.45391	0.408071	0.501162	0.363886	0.302875	0.214302	0.298293	0.313683	0.318164	0.47271	0.359437	0.338888	0.314865	0.765672	0.452346	0.335112	0.382789	0.31178	0.180464	0.516225	0.196738	0.312405	0.531332	0	0.650901	0.567574	0.636602	0.54303	0.247101	0.374358	0.340593	0.51693	0.269742	0.225541	0.362254	0	0.588379	0.652255	0.452795	0.493503	0.61866	0.505507	0.192756	0.167809	0.360642
THUMPD2	0.460321	0.340788	0.289424	0.424802	0.395482	0.4304	0.310372	0.301454	0.239142	0.23871	0.295797	0.24396	0.345956	0.313385	0.300095	0.348384	0.898491	0.363537	0.35476	0.324873	0.29491	0.243876	0.390311	0.236541	0.35451	0.415112	0	0.407989	0.510574	0.483933	0.360098	0.337904	0.287553	0.351019	0.399189	0.305973	0.264153	0.307985	0	0.430981	0.388334	0.440084	0.474782	0.417546	0.399442	0.199489	0.156443	0.178856
SLC8A1	0.160943	0.207083	0.132522	0.111917	0.21696	0.111171	0.0829796	0.109319	0.104218	0.141192	0.126661	0.153108	0.138799	0.133012	0.189321	0.112564	1.05424	0.109597	0.161211	0.140549	0.132788	0.108825	0.155074	0.135719	0.136968	0.166778	0	0.172741	0.128485	0.175629	0.16217	0.125786	0.106042	0.0911593	0.200127	0.161095	0.0714413	0.0998947	0	0.187371	0.242851	0.109704	0.102205	0.150404	0.173482	0.188076	0.124071	0.123016
C2orf91	0	0.000801193	0.00362963	0.00247233	0.00171947	0	0	0.000995249	0.000888401	0.00229008	0	0	0.0022862	0.00863309	0.000375558	0.000503792	0	0.00145588	0.00206789	0	0.00284612	0.00290682	0	0.000466062	0.00338667	0.000803353	0	0	0.00195977	0.00166539	0	0.00309685	0	0	0.00322069	0.00156744	0	0	0	0.000945879	0.00236514	0	0.00264668	0.00897352	0	0.00404649	0.00109798	0.0103189
PKDCC	0.154762	0.136938	0.143257	0.251757	0.283607	0.174317	0.264375	0.210092	0.194359	0.189127	0.176678	0.160804	0.25972	0.159394	0.20475	0.239529	0.363313	0.231442	0.179359	0.231236	0.204769	0.126149	0.200211	0.138545	0.190574	0.186319	0	0.181125	0.175937	0.199417	0.23346	0.229994	0.172889	0.148509	0.0949095	0.145507	0.160425	0.190051	0	0.255552	0.313979	0.0862908	0.179849	0.267311	0.297572	0.162191	0.156572	0.175155
EML4	0.413598	0.407242	0.300566	0.470819	0.426776	0.396951	0.329444	0.290737	0.246819	0.264152	0.305084	0.272805	0.415685	0.357416	0.310758	0.360411	0.786157	0.33734	0.339345	0.345336	0.312758	0.226661	0.412345	0.204227	0.350306	0.478255	0	0.521057	0.537504	0.469148	0.387142	0.310819	0.314217	0.224405	0.473609	0.280607	0.225623	0.314589	0	0.463679	0.452342	0.320848	0.471366	0.532367	0.453188	0.152008	0.215096	0.330555
COX7A2L	0.412849	0.361636	0.291074	0.435367	0.355444	0.349623	0.306283	0.33961	0.250038	0.24096	0.305388	0.289241	0.319968	0.330501	0.304421	0.34906	0.378862	0.363835	0.355451	0.37551	0.308791	0.261057	0.29398	0.22437	0.310256	0.439412	0	0.423785	0.420378	0.431064	0.475568	0.342187	0.310528	0.203939	0.43264	0.283853	0.249262	0.270778	0	0.367353	0.519772	0.305195	0.451382	0.427678	0.417508	0.154064	0.197943	0.225788
KCNG3	0.140046	0.112203	0.1107	0.167178	0.138172	0.11276	0.0707442	0.119009	0.0936666	0.0932645	0.105206	0.0720374	0.122303	0.127671	0.11297	0.152992	0	0.151067	0.121202	0.122379	0.111817	0.107173	0.101499	0.148237	0.0809881	0.116089	0	0.193368	0.101209	0.148274	0.0847095	0.146738	0.0813284	0.0284943	0.1185	0.0760088	0.125527	0.133902	0	0.118158	0.111188	0.162118	0.144905	0.0905861	0.102793	0.054167	0.07816	0.257794
MTA3	0.515422	0.492734	0.327073	0.474784	0.495398	0.457187	0.381456	0.284256	0.253318	0.232163	0.361874	0.330448	0.459232	0.321256	0.358062	0.397098	0.795784	0.378464	0.376915	0.377678	0.3623	0.214538	0.503974	0.212613	0.398752	0.525908	0	0.627855	0.556845	0.546343	0.611733	0.370517	0.365612	0.242829	0.588714	0.324959	0.251201	0.322143	0	0.511137	0.672628	0.52976	0.496286	0.637595	0.48925	0.19467	0.186883	0.3726
OXER1	0	0	0.00014658	0.000835512	0.00179011	0	0.00865069	0	0.000461627	0	0	0	0	0	0	0	0	0	0	0	0	0.000409575	0	0	0.000338312	0	0	0	0	0	0	0	0	0	0	0	0.00236113	0	0	0	0	0	0	0	0	0	0	0
HAAO	0.0219599	0.00927081	0.0243123	0.077385	0.0682224	0.0584874	0.0233094	0.0355185	0.0230535	0.0223492	0.00455828	0.00807627	0.0114572	0.0730003	0.0199458	0.0457731	0	0.0309428	0.0709889	0.0305487	0.0242574	0.0311937	0	0.0265423	0.0157295	0	0	0.00760678	0.0355576	0.0418305	0.009433	0.0380215	0.0150251	0.0128952	0	0.0143246	0.0101516	0.0143628	0	0.0163739	0.0219116	0.0122623	0.0803198	0.00626362	0.0181578	0.0188378	0.0142023	0.0434636
ZFP36L2	0.00958246	0.0182206	0.00722061	0.0141798	0.0260209	0.00949733	0.0295217	0.00776236	0.00807262	0.00214896	0.0119442	0.0090124	0.00911173	0.0176628	0.00796039	0.00405624	0.120689	0.00665576	0.00536725	0.00359817	0.0120175	0.00912516	0.0353154	0.024655	0.00854258	0.00765876	0	0.0398145	0.00888303	0.0185152	0.0131213	0.0255807	0.0175572	0	0.0117324	0.00254471	0.0054785	0.0146818	0	0.034026	0	0.020153	0.00397686	0.00366767	0.0238251	0.0104362	0.00485555	0.0225398
THADA	0.507083	0.479378	0.327244	0.461407	0.453289	0.472748	0.374791	0.308497	0.248031	0.345403	0.358822	0.325241	0.445254	0.313797	0.331899	0.375748	0.687107	0.419046	0.384358	0.421307	0.313773	0.285438	0.600564	0.223193	0.391869	0.538711	0	0.576901	0.536642	0.582964	0.447616	0.346822	0.366523	0.363753	0.515184	0.375691	0.296872	0.336599	0	0.521272	0.603645	0.474153	0.510245	0.563681	0.51833	0.217346	0.231246	0.286738
PLEKHH2	0.0789192	0.0223233	0.0631163	0.0700313	0.0594889	0.0750206	0.102475	0.178226	0.051069	0.0605363	0.0899547	0.316593	0.0542028	0.0519126	0.140048	0.133433	0.268357	0.108875	0.22298	0.135729	0.0393021	0.147533	0.0517844	0.216557	0.333912	0.0659304	0	0.21014	0.206768	0.161095	0.275659	0.196643	0.536339	0.108346	0.0298738	0.128306	0.0721306	0.105838	0	0.53328	0.0350977	0.0157269	0.419881	0.0425421	0.137557	0.00951432	0.0260862	0.0707604
C1GALT1C1L	0	0	0.000953862	0.00201878	0	0	0.000795315	0.00359364	0.000962849	0	0	0	0	0	0.00320901	0	0	0	0.00295131	0.00134539	0	0.000944472	0	0	0	0	0	0	0.00413139	0.00107827	0	0	0	0	0.00133735	0	0.00126088	0	0	0	0.00208269	0	0	0	0.00228032	0.000417004	0	0
DYNC2LI1	0.482719	0.399735	0.271707	0.490915	0.427576	0.40427	0.244623	0.316291	0.21804	0.220432	0.309798	0.277272	0.413003	0.324002	0.309619	0.294234	0.500295	0.362474	0.338027	0.380825	0.300794	0.184928	0.321345	0.170699	0.333762	0.456301	0	0.562984	0.481287	0.51321	0.375995	0.344199	0.332179	0.393459	0.379895	0.2846	0.207368	0.309649	0	0.477842	0.397238	0.398311	0.564723	0.480243	0.372665	0.179364	0.151619	0.194737
ABCG5	0.0335757	0.0314258	0.0361544	0.0339651	0.0528312	0.0247577	0.00758887	0.0393113	0.02886	0.0159332	0.0177443	0.0485395	0.0199479	0.0673399	0.0221442	0.0286301	0	0.0518484	0.0511178	0.0308298	0.0257661	0.0379288	0.00385869	0.0390223	0.0140422	0.0138913	0	0.00420003	0.0224503	0.0390402	0.0167681	0.045567	0.0466182	0.0470957	0.027485	0.01603	0.0118475	0.0155776	0	0.0237751	0.0164665	0.0240766	0.0563022	0.00606131	0.0188939	0.0130973	0.0155684	0.008117
ABCG8	0.0825135	0.0705266	0.0509486	0.07415	0.029603	0.0366124	0.060023	0.0650936	0.0495956	0.0295213	0.0478573	0.0767757	0.0549744	0.0875791	0.0733057	0.051495	0.0591102	0.0789749	0.0635183	0.0685537	0.0547679	0.0810223	0.0513407	0.0310959	0.0438488	0.0632179	0	0.0282039	0.0518229	0.0656558	0.0561042	0.0714006	0.0958346	0.0471149	0.0436395	0.0385318	0.0230683	0.0490597	0	0.0578358	0.097708	0.0991356	0.124616	0.0573655	0.0615895	0.0191677	0.0643908	0.0876136
LRPPRC	0.441192	0.392838	0.277146	0.428584	0.410661	0.402785	0.335356	0.28705	0.238288	0.303582	0.317767	0.264726	0.357335	0.273243	0.28269	0.368502	0.788348	0.337924	0.305294	0.345049	0.292573	0.206963	0.346811	0.174552	0.304298	0.440878	0	0.499108	0.454321	0.52546	0.349183	0.297099	0.30036	0.330154	0.431409	0.243807	0.253197	0.299045	0	0.434909	0.430428	0.473752	0.467337	0.546901	0.394849	0.176576	0.153244	0.340181
PPM1B	0.453513	0.442269	0.296008	0.46469	0.46962	0.435956	0.323788	0.285706	0.213833	0.28846	0.309249	0.294021	0.441188	0.287617	0.313179	0.313298	0.550513	0.38096	0.354723	0.368597	0.329746	0.21375	0.401562	0.173941	0.359481	0.432879	0	0.503531	0.473656	0.533428	0.411575	0.345972	0.339724	0.166654	0.492146	0.292195	0.241177	0.355941	0	0.464605	0.558482	0.419284	0.513163	0.586953	0.435285	0.155093	0.178886	0.265202
SLC3A1	0.0494514	0.0343323	0.0671626	0.192957	0.106021	0.0642592	0.035517	0.0587134	0.0553861	0.025922	0.0299836	0.0319728	0.0240207	0.178372	0.0322131	0.109511	0	0.0904341	0.110701	0.0423833	0.0910147	0.0832504	0.0127785	0.0778201	0.0226197	0.0365139	0	0.0437272	0.188219	0.0493754	0.0227923	0.147051	0.0354934	0.11231	0.0332063	0.0536833	0.0299469	0.0269474	0	0.0270062	0.0393432	0.0314232	0.220065	0.0215526	0.0314365	0.0492443	0.0353059	0.0729446
PREPL	0.472911	0.446715	0.284254	0.444356	0.423703	0.363476	0.237887	0.196503	0.224372	0.244712	0.354694	0.316099	0.4974	0.284053	0.287893	0.28549	0.79062	0.317397	0.261777	0.356099	0.245877	0.18309	0.459659	0.143417	0.367418	0.402231	0	0.609172	0.404387	0.627519	0.519833	0.290292	0.305613	0.315915	0.592966	0.287595	0.206052	0.289929	0	0.470386	0.636936	0.484592	0.412471	0.649132	0.336066	0.134494	0.171014	0.272088
CAMKMT	0.45484	0.465818	0.437438	0.528605	0.503619	0.507584	0.427595	0.375041	0.353839	0.459225	0.427361	0.473609	0.479979	0.408243	0.465859	0.395962	0.372858	0.490375	0.473688	0.459353	0.419203	0.351831	0.629969	0.350739	0.486065	0.512898	0	0.547985	0.545985	0.56271	0.529295	0.321352	0.486365	0.453635	0.553237	0.448461	0.40513	0.439771	0	0.433814	0.574053	0.62197	0.460077	0.630295	0.475881	0.264111	0.298911	0.469668
SIX3	0	0	0	0	0	0	0	0	0	0	0	0	0	0.00158543	0.000769234	0	0	0	0	0	0	0	0	0	0.000380772	0	0	0	0	0	0	0.00134595	0	0	0	0	0	0	0	0	0.00120276	0	0	0	0	0	0	0
SRBD1	0.190357	0.264811	0.16293	0.239858	0.194117	0.22539	0.109578	0.151407	0.13931	0.17908	0.200403	0.149915	0.202741	0.194036	0.178502	0.202197	0.373477	0.249335	0.170104	0.199117	0.208456	0.158024	0.208886	0.126275	0.198196	0.243885	0	0.243208	0.234385	0.239239	0.114853	0.149233	0.183293	0.18512	0.159563	0.217485	0.143585	0.176923	0	0.13029	0.211247	0.155221	0.170308	0.172933	0.182021	0.0900544	0.102831	0.154083
PRKCE	0.311978	0.284313	0.136704	0.185977	0.198984	0.1345	0.164828	0.118465	0.122295	0.111621	0.161439	0.100503	0.185598	0.183279	0.126778	0.204806	0.247268	0.163712	0.159491	0.164382	0.132378	0.103982	0.194228	0.0979059	0.18359	0.264682	0	0.326788	0.443917	0.340472	0.279526	0.12783	0.162802	0.154694	0.20193	0.109122	0.0941523	0.157741	0	0.309121	0.210216	0.369276	0.164531	0.358191	0.21458	0.133673	0.11652	0.16335
EPAS1	0.00833431	0.00369087	0.00967193	0.0285895	0.0337776	0.013464	0.00319232	0.0203697	0.0129684	0.00477027	0.00650195	0.000724574	0.00150277	0.0303948	0.00454414	0.0296548	0	0.0208843	0.0133716	0.0173843	0.0145719	0.0421483	0	0.0331691	0.000165057	0.00598599	0	0	0.0388904	0.0136028	0.00219696	0.0655693	0.00955252	0	0.00444157	0.00115685	0.00398645	0.00262487	0	0.0215544	0.0130844	0.00451624	0.0495908	0.00587678	0.00207624	0.00315589	0.0118944	0.0161787
ATP6V1E2	0.185338	0.116116	0.128504	0.169074	0.1123	0.100571	0.11296	0.107039	0.099777	0.083988	0.113259	0.0700262	0.0827824	0.176533	0.133067	0.0847416	0	0.145988	0.184466	0.124479	0.137693	0.140305	0.079861	0.100646	0.0884839	0.130864	0	0.07681	0.229695	0.1257	0.115281	0.165584	0.127312	0.190568	0.144316	0.115362	0.052865	0.0707658	0	0.168795	0.16517	0.112935	0.216036	0.106711	0.0684165	0.0758463	0.0574005	0.127904
RHOQ	0.199354	0.166765	0.11774	0.110562	0.0945793	0.109333	0.137396	0.137253	0.0791419	0.0764901	0.102794	0.067974	0.0993028	0.207803	0.104438	0.0818468	0.472829	0.155293	0.124998	0.0978852	0.0833465	0.151833	0.07148	0.0624435	0.0994739	0.125231	0	0.203992	0.294514	0.129405	0.0895322	0.245134	0.113938	0.0837096	0.198897	0.0589456	0.131536	0.123838	0	0.183596	0.107288	0.204723	0.186049	0.123068	0.105102	0.281231	0.0471873	0.282635
PIGF	0.206678	0.141067	0.144928	0.184995	0.200392	0.170778	0.121683	0.179433	0.121284	0.121889	0.129613	0.144443	0.215904	0.171462	0.145606	0.196643	0.359849	0.169855	0.178685	0.175155	0.151268	0.118451	0.0427347	0.146616	0.141126	0.168526	0	0.16628	0.237936	0.149839	0.173202	0.151681	0.136296	0.0972408	0.15066	0.110791	0.113394	0.124825	0	0.193345	0.114764	0.140609	0.213585	0.161543	0.163795	0.0667522	0.0555255	0.185551
CRIPT	0.0644516	0.0591031	0.077999	0.129406	0.0711697	0.0891485	0.154176	0.0896439	0.0654008	0.0351169	0.0765659	0.0504011	0.033904	0.102692	0.0581053	0.0593652	0	0.0565315	0.118717	0.0741804	0.089011	0.0717884	0.0488786	0.0736623	0.0671492	0.0692304	0	0.111282	0.182406	0.0882988	0.100824	0.0903083	0.0498756	0.0624892	0.0646859	0.0717846	0.0644567	0.0558902	0	0.0663359	0.0726368	0.100244	0.141112	0.0584332	0.109437	0.0529662	0.0393359	0.192774
SOCS5	0.331475	0.346465	0.247025	0.342563	0.363596	0.396046	0.277755	0.250119	0.215262	0.238888	0.257708	0.223217	0.247281	0.201697	0.222574	0.290883	0.42016	0.281977	0.313862	0.319593	0.270539	0.170339	0.29772	0.173926	0.271533	0.334292	0	0.385884	0.323895	0.353506	0.290171	0.231069	0.244325	0.225191	0.249068	0.217982	0.211129	0.234913	0	0.295069	0.327429	0.275429	0.330294	0.380868	0.303482	0.145039	0.146344	0.22613
MCFD2	0.184026	0.215441	0.193214	0.285291	0.257747	0.172018	0.256885	0.233338	0.169294	0.123109	0.126647	0.116579	0.180612	0.287134	0.163627	0.234325	0.385417	0.23121	0.25529	0.211067	0.203722	0.15709	0.228885	0.140187	0.161391	0.177052	0	0.240291	0.287084	0.16552	0.168235	0.25318	0.176272	0.246353	0.149787	0.137745	0.154976	0.214316	0	0.199665	0.210665	0.155197	0.335478	0.131541	0.212087	0.147775	0.102303	0.225447
TTC7A	0.298018	0.261625	0.215384	0.344217	0.309963	0.199254	0.222156	0.253619	0.248726	0.20484	0.236971	0.197424	0.270104	0.297646	0.283266	0.346215	0.622862	0.363994	0.227907	0.312535	0.232345	0.213067	0.422497	0.203423	0.191173	0.308779	0	0.221245	0.259672	0.261771	0.369574	0.27588	0.226394	0.152786	0.273604	0.26204	0.205106	0.240712	0	0.335641	0.500321	0.351421	0.32076	0.272674	0.25948	0.2537	0.2247	0.301511
STPG4	0.00186561	0.00685481	0.0136133	0.0471363	0.0353254	0.00227333	0.00904749	0.0170186	0.013151	0.00680165	0.00536986	0.00360177	0.00327225	0.0681626	0.00848478	0.0482899	0	0.0401348	0.0154315	0.0113488	0.00847834	0.0130836	0.0115833	0.0195673	0.00108482	0.00360198	0	0	0.00402014	0.00501221	0	0.01892	0.00840402	0	0	0.00496622	0.00673846	0.0131238	0	0.00736992	0.00985626	0.00399751	0.0188157	0	0.000516462	0.0204925	0.0271163	0.0189539
AC073283.3	0.0217061	0.0197566	0.0177763	0.025254	0.0140576	0.00228961	0.00967865	0.0153285	0.015838	0.0116102	0.0234029	0.0062985	0.0198893	0.0101793	0.0084184	0.0205091	0	0.0120688	0.0205686	0.0321635	0.00604566	0.00825491	0.0173292	0.0198895	0.0110834	0.0130124	0	0.0153291	0.0123132	0.023278	0.0307675	0.00960042	0.00599696	0.0204933	0.007819	0.026483	0.00366056	0.0154244	0	0.0181818	0.0118155	0	0.00480398	0.0163005	0.00618715	0.0100296	0.014802	0.00952751
CALM2	0	0.00621887	0.00782172	0.0119255	0.00314802	0.00160815	0.0341893	0.025345	0.00804238	0.00586034	0.0225494	0.00200075	0.0096222	0.0192621	0.00399336	0.00407024	0	0.00888724	0.0704007	0.00522585	0.0204947	0.00989408	0	0.00650015	0.00393994	0.00270764	0	0	0.0219867	0	0.00783058	0.0112183	0.00583694	0	0.00226342	0.00322027	0.0102565	0.0074603	0	0.000721832	0.000953601	0	0.0434105	0	0.0287154	0.0131018	0.00406185	0.00951308
EPCAM	0.00847359	0.0169765	0.0161599	0.0459607	0.032351	0.0125563	0.0409008	0.0273713	0.0230579	0.0223474	0.0232989	0.00610897	0.0540595	0.0110919	0.0211708	0.0253539	0	0.0185144	0.0606614	0.0375501	0.0224493	0.0226561	0	0.0537971	0.013435	0.0164105	0	0.0171974	0.0634059	0.0275496	0.0160588	0.0406522	0.00936924	0	0.0595575	0.0165669	0.0265884	0.0344205	0	0.0390728	0.0242934	0.00581295	0.0481454	0.0255506	0.0397843	0.0213676	0.0193515	0.0326376
MSH2	0.458601	0.403454	0.262327	0.406744	0.436693	0.411947	0.282438	0.299043	0.218155	0.283332	0.278565	0.308815	0.36706	0.305674	0.302888	0.345585	0.24886	0.37237	0.30751	0.398205	0.321237	0.223243	0.400412	0.219399	0.325004	0.45832	0	0.526282	0.423836	0.512389	0.368219	0.323222	0.318788	0.263498	0.445764	0.238586	0.208869	0.320906	0	0.417839	0.485269	0.424195	0.461313	0.40336	0.369879	0.192619	0.186024	0.281561
KCNK12	0.146274	0.123887	0.104949	0.154335	0.175721	0.148967	0.264064	0.128538	0.153303	0.096384	0.125137	0.0719446	0.133129	0.124288	0.159662	0.147801	0.246197	0.16821	0.146079	0.101387	0.116377	0.126298	0.208189	0.136384	0.0844725	0.141767	0	0.197235	0.123718	0.155628	0.282581	0.161694	0.110215	0.203967	0.119762	0.106113	0.169385	0.134244	0	0.183828	0.1912	0.166108	0.208668	0.162426	0.175752	0.136162	0.132791	0.326491
MSH6	0.167016	0.112858	0.124185	0.180039	0.141802	0.114063	0.132569	0.127087	0.0913313	0.122138	0.130541	0.0758571	0.111557	0.141653	0.0771424	0.140469	0	0.112378	0.140476	0.10354	0.129728	0.116872	0.0388722	0.129351	0.0951298	0.131609	0	0.134708	0.171044	0.113706	0.170938	0.152988	0.108652	0.22856	0.122681	0.0781183	0.1051	0.132765	0	0.131227	0.108951	0.0909013	0.192852	0.115353	0.125027	0.0667014	0.0704245	0.187839
FBXO11	0.463705	0.484066	0.287328	0.442228	0.48263	0.421393	0.306587	0.260699	0.200029	0.238915	0.288291	0.307008	0.402434	0.248129	0.281607	0.275513	0.870225	0.363083	0.316474	0.365431	0.297915	0.170166	0.618025	0.138906	0.336407	0.480709	0	0.577403	0.519806	0.592644	0.46889	0.257445	0.320107	0.378498	0.55693	0.293782	0.232525	0.251427	0	0.491772	0.682813	0.54648	0.453083	0.652513	0.412648	0.176437	0.175451	0.30498
FOXN2	0.193131	0.189326	0.134361	0.184	0.223191	0.193763	0.187225	0.110491	0.100804	0.122916	0.127273	0.0965295	0.158641	0.12596	0.126006	0.186108	0.291712	0.172031	0.185064	0.164037	0.119689	0.124905	0.226923	0.145523	0.144299	0.263407	0	0.160355	0.115046	0.211783	0.170224	0.132354	0.137376	0.0529115	0.0529877	0.110208	0.100763	0.107403	0	0.180784	0.132928	0.0500386	0.150975	0.226376	0.147581	0.0670389	0.0667317	0.164587
PPP1R21	0.46491	0.421012	0.325021	0.47359	0.455008	0.442974	0.327294	0.310132	0.235095	0.22501	0.360909	0.28707	0.404406	0.363039	0.342724	0.372533	0.467031	0.409923	0.345709	0.390521	0.336778	0.222881	0.367431	0.179207	0.35184	0.46243	0	0.46138	0.495382	0.529022	0.445745	0.315328	0.373788	0.293554	0.435579	0.277965	0.263341	0.318246	0	0.491882	0.557617	0.515382	0.513632	0.514138	0.442446	0.225963	0.202324	0.250124
STON1	0	0	0.000298929	0	0	0	0	0	0	0	0	0	0	0	0	0	0	0.000610972	0	0	0.000904005	0.000622418	0	0	0	0	0	0	0	0	0	0	0	0	0	0	0	0.000491149	0	0	0	0	0.00386267	0	0	0.000684417	0	0
STON1-GTF2A1L	0.00174816	0.00293379	0.0050198	0.0115417	0.00772698	0.00280536	0.00750427	0.0105623	0.00249111	0.00444751	0.00585546	0.00737068	0.00083457	0.0267813	0.0132387	0.00593939	0	0.0118037	0.00660355	0.00255887	0.0061467	0.0046805	0	0.00109269	0.00657157	0	0	0.00381925	0.00957313	0.00378874	0	0.0153332	0.0081674	0	0.00784799	0.00591718	0.00715924	0.00750149	0	0.0160709	0.0132963	0.0188069	0.00863547	0.0150795	0.00562788	0.00733281	0.00745657	0.0164896
AC073082.1	0.00393602	0	0.00536981	0.00692518	0.00830724	0.00217223	0.00190425	0.000817315	0.00156015	0.00218761	0.000398376	0	0.0117494	0.00823919	0.00143652	0.0023532	0	0.00268071	0.00123605	0	0.000701473	0.000840911	0	0.000550572	0.00545414	0	0	0	0.00549092	0.00478009	0	0	0.000207857	0	0	0.000395958	0.00108121	0.00114313	0	0.00317432	0.0134651	0	0.00549211	0	0.00127848	0.00137483	0.0034383	0.0139757
FSHR	0.0180412	0.0160795	0.00880709	0.0116472	0.00984668	0.0206662	0.0097558	0.00300432	0.0078911	0.00163241	0.00451775	0.00109708	0.0201712	0.0304347	0.0126746	0.0205815	0	0.00368822	0.0120479	0.00697921	0.00929976	0.00592827	0.0205092	0.0102418	0.0121205	0.0314745	0	0.0142984	0.0106667	0.0215623	0.0104024	0.0136515	0.00565889	0	0	0.00377262	0.012177	0.00267276	0	0.0245508	0.0282167	0.011049	0.0216325	0	0.00395632	0.00333041	0.00166987	0.00570286
NRXN1	0.051081	0.0830953	0.0444695	0.061468	0.082681	0.0654912	0.0642395	0.0587241	0.0454564	0.0740204	0.0674999	0.0655879	0.0864472	0.12274	0.0721492	0.0556518	0.0814021	0.040948	0.0713366	0.0803014	0.0611958	0.0544533	0.131571	0.051595	0.0534158	0.0589341	0	0.0606039	0.0581555	0.0472442	0.0829593	0.0510796	0.0483961	0.0332976	0.0658638	0.0518717	0.037394	0.0434056	0	0.0639875	0.112208	0.0577757	0.0569842	0.0588176	0.0621232	0.0826392	0.0843082	0.0438869
ASB3	0.180972	0.211956	0.215225	0.259065	0.289828	0.228979	0.22607	0.184213	0.145058	0.140632	0.191593	0.172622	0.192398	0.217547	0.163867	0.187957	0.245129	0.200049	0.24039	0.216906	0.21708	0.142232	0.174641	0.175025	0.143632	0.23806	0	0.263052	0.233932	0.261608	0.14058	0.243611	0.181561	0.157166	0.118712	0.143975	0.140019	0.172087	0	0.216053	0.292261	0.209936	0.29575	0.20128	0.190626	0.137924	0.135786	0.257392
CHAC2	0	0.0140642	0.0299218	0.0728216	0.0243018	0.0244964	0.0211961	0.0340727	0.0279737	0.0163613	0.0122604	0.00466971	0.00839068	0.137588	0.00518534	0.107849	0	0.0704998	0.0408792	0.0128357	0.0251062	0.0236657	0.00325095	0.0339463	0.0130085	0.00978868	0	0	0.0770703	0.0211742	0.0123349	0.0347542	0.0124246	0.0128952	0.00291844	0.0130489	0.0218013	0.0267794	0	0.0215107	0.0226191	0.00535526	0.0699099	0.0300194	0.0254934	0.007599	0.0115238	0.0309949
ERLEC1	0.259606	0.233284	0.187437	0.296094	0.209482	0.23436	0.19731	0.20865	0.130147	0.103517	0.159957	0.106555	0.21309	0.260877	0.140769	0.168573	0.140213	0.166551	0.260378	0.18408	0.188811	0.148117	0.1538	0.118325	0.197693	0.225021	0	0.276279	0.358266	0.193743	0.187325	0.247351	0.172941	0.148906	0.146609	0.104545	0.134293	0.156674	0	0.239823	0.135826	0.271953	0.299743	0.242473	0.215091	0.1285	0.0763101	0.0878731
PSME4	0.404527	0.499222	0.339806	0.54008	0.482825	0.466494	0.344549	0.30558	0.277945	0.286656	0.322585	0.29421	0.409431	0.432904	0.353405	0.42758	0.597637	0.384445	0.391336	0.373081	0.469466	0.24169	0.51388	0.227949	0.354703	0.45058	0	0.487287	0.995577	0.440352	0.414081	0.533264	0.341843	0.274152	0.570514	0.314516	0.270219	0.334733	0	0.574139	0.657444	0.48828	0.501587	0.48821	0.438724	0.254998	0.294	0.364383
ACYP2	0.573253	0.532018	0.362843	0.50261	0.539507	0.501062	0.429682	0.399914	0.284861	0.35764	0.363849	0.36268	0.465935	0.36379	0.378154	0.400653	0.816344	0.466705	0.377554	0.462109	0.387255	0.304983	0.619946	0.272328	0.417065	0.634939	0	0.72364	0.595418	0.601463	0.606301	0.448484	0.44115	0.414354	0.589154	0.365732	0.293564	0.436046	0	0.597786	0.678958	0.51267	0.591135	0.713404	0.580859	0.278019	0.283308	0.436046
TSPYL6	0	0	0.000212806	0	0.0015732	0.00093019	0	0.000860116	0.000211084	0.00046694	0	0	0	0	0	0.00657493	0	0.00102408	0.00297838	0.00117218	0	0.00106343	0	0.00207017	0	0.00256435	0	0	0.00202222	0.00210251	0.00366644	0.00382527	0.000508468	0	0	0.0016098	0	0	0	0	0.00137269	0	0	0	0	0	0	0
C2orf73	0.0296792	0.0401528	0.0262456	0.0900936	0.0297123	0.0939516	0.0262068	0.0354135	0.0361545	0.0282607	0.0221649	0.0523508	0.00832603	0.0154604	0.0373752	0.0224739	0.298782	0.0440199	0.0282351	0.0464793	0.02395	0.0458765	0.0763929	0.0136058	0.0278215	0.0256667	0	0.0212499	0.0204535	0.0661716	0.00264948	0.0178943	0.0500462	0.0399515	0.0159082	0.0175122	0.0118274	0.0310751	0	0.0491449	0.0513767	0.0221184	0.0140846	0.0348029	0.0254595	0.0097882	0.0134102	0.0551461
SPTBN1	0.419731	0.358724	0.245805	0.417106	0.419443	0.372274	0.188409	0.230442	0.161277	0.159335	0.286159	0.323397	0.310672	0.246724	0.238128	0.269726	0.982365	0.276656	0.260809	0.315675	0.226293	0.14252	0.647393	0.105487	0.309981	0.517551	0	0.578939	0.48258	0.530215	0.31609	0.20155	0.259254	0.276467	0.521943	0.218659	0.216647	0.178733	0	0.51109	0.621895	0.418484	0.41703	0.605898	0.346725	0.167775	0.151867	0.282378
EML6	0.49809	0.602544	0.395349	0.571683	0.563725	0.530203	0.423896	0.412541	0.313616	0.288624	0.437982	0.445415	0.524212	0.542273	0.46516	0.360349	1.05099	0.486138	0.429147	0.408719	0.448431	0.269217	0.713954	0.236624	0.447223	0.600839	0	0.642455	0.560249	0.599361	0.544648	0.430806	0.456588	0.245567	0.538284	0.349754	0.31054	0.410845	0	0.59021	0.809642	0.524514	0.564734	0.699653	0.560119	0.627521	0.246237	0.339365
RTN4	0.339226	0.315838	0.198956	0.280584	0.310719	0.280385	0.16787	0.166322	0.202552	0.24925	0.245345	0.217883	0.372161	0.201418	0.197141	0.215652	0.713907	0.281238	0.174235	0.355313	0.215457	0.224601	0.519504	0.132604	0.269232	0.40028	0	0.361794	0.363853	0.499233	0.451833	0.167869	0.251815	0.275896	0.464613	0.202992	0.186125	0.206683	0	0.430927	0.605509	0.448659	0.30425	0.484465	0.305507	0.16317	0.163239	0.242646
CLHC1	0.249453	0.217023	0.172667	0.279598	0.258283	0.121177	0.21135	0.122024	0.092706	0.128955	0.171141	0.169116	0.155147	0.211571	0.167957	0.151619	0.190636	0.250921	0.214385	0.17485	0.17171	0.126193	0.164729	0.131961	0.108495	0.153682	0	0.241738	0.258686	0.237598	0.235095	0.100766	0.217149	0.270608	0.152614	0.155037	0.116753	0.164144	0	0.146707	0.119132	0.264559	0.162483	0.200226	0.180449	0.0871213	0.103912	0.16283
RPS27A	0.114826	0.178269	0.151162	0.389895	0.475015	0.171712	0.278161	0.451597	0.180272	0.0367673	0.0575278	0.0655117	0.15349	0.299389	0.19377	0.315082	0.13082	0.370588	0.273621	0.151444	0.243002	0.143883	0.154265	0.153754	0.104198	0.10176	0	0.201536	0.388156	0.19256	0.155428	0.216536	0.136323	0.16399	0.0650727	0.134373	0.214861	0.159579	0	0.176494	0.301869	0.133883	0.439773	0.11993	0.254915	0.123287	0.04797	0.068853
MTIF2	0.137846	0.103641	0.0911229	0.106841	0.0920215	0.0865632	0.0932701	0.0842162	0.073262	0.0445007	0.0758785	0.0573877	0.0917687	0.140341	0.0844497	0.108612	0	0.096446	0.113299	0.0919885	0.0820742	0.0697872	0.175702	0.0470835	0.067048	0.105218	0	0.0896082	0.0728904	0.102886	0.115875	0.0587506	0.0787577	0.0623145	0.0444413	0.0828804	0.0708031	0.0949243	0	0.104759	0.099374	0.0908729	0.117471	0.0884571	0.0721501	0.0469635	0.0398195	0.158822
CCDC88A	0.375562	0.391195	0.203924	0.37619	0.343328	0.332741	0.307527	0.21064	0.155239	0.214224	0.199943	0.263134	0.222622	0.194872	0.243841	0.231267	0.74518	0.20342	0.282314	0.293916	0.228337	0.151328	0.554437	0.172694	0.206605	0.336715	0	0.557429	0.403295	0.454338	0.339017	0.221613	0.256386	0.123679	0.338316	0.258265	0.217557	0.234876	0	0.415848	0.581395	0.455068	0.35492	0.576439	0.4041	0.174844	0.147339	0.23218
CFAP36	0.342081	0.33263	0.239192	0.431932	0.372148	0.357489	0.263134	0.261859	0.223339	0.241299	0.237248	0.260065	0.352149	0.289082	0.290894	0.284409	0.614633	0.361732	0.294823	0.304808	0.284854	0.184161	0.339638	0.165463	0.245081	0.312321	0	0.373463	0.44927	0.371819	0.346439	0.277684	0.273614	0.239383	0.359892	0.256356	0.239475	0.252327	0	0.415007	0.413076	0.400218	0.443239	0.316822	0.308269	0.170315	0.154739	0.246477
PPP4R3B	0.344069	0.319086	0.253606	0.367027	0.349256	0.304012	0.331482	0.286201	0.193266	0.208323	0.267544	0.234243	0.325332	0.27773	0.260443	0.287744	0.216844	0.320423	0.305892	0.292066	0.282612	0.203123	0.214298	0.183865	0.288023	0.34821	0	0.329396	0.423682	0.420893	0.310419	0.299223	0.277332	0.221885	0.353207	0.228757	0.213254	0.275161	0	0.304714	0.351573	0.353971	0.46333	0.375918	0.334792	0.125243	0.151505	0.20616
PNPT1	0.258468	0.265097	0.206402	0.303863	0.26632	0.234348	0.284372	0.236247	0.178446	0.181621	0.201508	0.162174	0.270219	0.304679	0.206451	0.241255	0.120689	0.292325	0.246653	0.256498	0.237838	0.190203	0.212662	0.178811	0.202748	0.203331	0	0.273873	0.298807	0.269515	0.287425	0.255826	0.230496	0.320555	0.26204	0.172275	0.197395	0.227999	0	0.29461	0.272198	0.280349	0.3829	0.318776	0.227893	0.124924	0.123458	0.196398
EFEMP1	0	0.0114964	0.00401592	0.0123753	0.00402657	0.00383969	0.0306014	0.0080478	0.00941526	0.0069972	0.00490445	0	0.0103697	0.0144924	0.00236767	0.00876822	0	0.00410273	0.00688734	0.00233554	0.00588189	0.00361386	0.0368904	0.00136883	0.00429398	0.00228319	0	0.0349554	0.0257728	0.0134312	0.0154142	0.0103097	0.00758814	0	0.0262957	0.000724725	0.00346917	0.00867986	0	0.0190859	0.0111854	0	0.0211995	0.0122234	0.0192809	0.00379561	0.00426699	0.0354946
CCDC85A	0.616406	0.384613	0.428192	0.412946	0.332804	0.489773	0.39407	0.347918	0.276615	0.255228	0.365042	0.305591	0.258381	0.322804	0.485279	0.362302	0.847472	0.405054	0.415249	0.411037	0.308453	0.430215	0.346539	0.30107	0.424074	0.434395	0	0.466966	0.45238	0.631502	0.450829	0.225552	0.528212	0.343649	0.32096	0.246703	0.365058	0.465149	0	0.512681	0.441676	0.713363	0.531285	0.537819	0.435386	0.0883121	0.301947	0.438819
VRK2	0.0268476	0.0378054	0.0163518	0.0358396	0.0280505	0.0248812	0.00289412	0.0149072	0.0112934	0.0129526	0.00889864	0.00938664	0.0411328	0.015548	0.0263787	0.0164182	0	0.0202617	0.0127432	0.0116179	0.0102286	0.0170159	0.0371964	0.0162012	0.0163046	0.0353952	0	0.020539	0.0243202	0.0219545	0.0403181	0.0319992	0.0140583	0	0.010395	0.0273057	0.0200847	0.0133927	0	0.0320831	0.0148833	0.0171721	0.0316887	0.00824315	0.00921204	0.0136218	0.00965151	0.0266136
FANCL	0.434427	0.368479	0.279333	0.428507	0.411696	0.414927	0.371926	0.308365	0.212259	0.242534	0.308204	0.245848	0.361763	0.350372	0.283773	0.297747	0.440071	0.328536	0.321666	0.304968	0.310018	0.213566	0.377459	0.20512	0.321855	0.407813	0	0.537499	0.492661	0.488431	0.375043	0.307921	0.301595	0.252195	0.376088	0.269614	0.233524	0.313089	0	0.389749	0.361499	0.38068	0.479894	0.583689	0.447837	0.145919	0.146038	0.309083
BCL11A	0.608366	0.571292	0.280399	0.431795	0.491531	0.544622	0.370075	0.29045	0.228181	0.248127	0.322157	0.438319	0.491653	0.35766	0.310991	0.308506	0.67169	0.4724	0.326098	0.447647	0.320475	0.247225	0.558552	0.216795	0.39845	0.571505	0	0.756005	0.561855	0.651834	0.61284	0.312758	0.389473	0.318166	0.564048	0.277192	0.185994	0.313486	0	0.574748	0.783436	0.469366	0.576721	0.521432	0.4453	0.275552	0.247747	0.321545
PAPOLG	0.215072	0.20549	0.197708	0.270933	0.251891	0.232382	0.232232	0.211464	0.152422	0.172579	0.162964	0.160885	0.233999	0.1984	0.174379	0.207648	0	0.189926	0.217895	0.214162	0.1711	0.160798	0.153246	0.157028	0.217972	0.241632	0	0.265766	0.34038	0.264436	0.329924	0.232248	0.215378	0.12981	0.261592	0.166911	0.194589	0.21163	0	0.219936	0.229149	0.201535	0.352003	0.218325	0.262131	0.145666	0.109421	0.13361
REL	0.153547	0.151154	0.170956	0.20788	0.191319	0.192319	0.187308	0.171078	0.138375	0.106319	0.13657	0.149082	0.186521	0.17087	0.181576	0.191592	0.0993026	0.172509	0.208606	0.138118	0.159386	0.147382	0.0884003	0.1484	0.147303	0.178768	0	0.196712	0.232162	0.180943	0.223923	0.219991	0.153711	0.206626	0.178117	0.115362	0.151335	0.173515	0	0.246867	0.184365	0.151254	0.253882	0.188465	0.146118	0.106047	0.0827421	0.283761
PUS10	0.188534	0.196155	0.187833	0.315005	0.264686	0.176785	0.177294	0.181028	0.154201	0.198276	0.180976	0.13968	0.244156	0.231384	0.147148	0.204163	0.0591102	0.222283	0.219481	0.186343	0.187191	0.157359	0.229486	0.124978	0.211312	0.243482	0	0.253622	0.277379	0.277023	0.185884	0.185815	0.213027	0.32167	0.215236	0.141782	0.138576	0.204579	0	0.201528	0.19377	0.235488	0.280677	0.253585	0.239728	0.114182	0.123015	0.115668
PEX13	0.258305	0.164322	0.162444	0.155468	0.163383	0.151102	0.253709	0.157214	0.132475	0.154558	0.167127	0.134817	0.182505	0.23253	0.154404	0.176497	0.592266	0.161474	0.181894	0.162963	0.127092	0.132792	0.134139	0.124234	0.133238	0.195213	0	0.160236	0.120015	0.191652	0.210347	0.126788	0.147682	0.186395	0.123184	0.228451	0.144824	0.187678	0	0.254328	0.21523	0.210822	0.207571	0.248886	0.199345	0.100381	0.107464	0.141792
KIAA1841	0.439942	0.419787	0.297393	0.448211	0.495055	0.414378	0.263293	0.314303	0.24005	0.252661	0.325219	0.293024	0.438876	0.317536	0.321464	0.350944	0.508758	0.382391	0.325058	0.34707	0.305229	0.223715	0.509239	0.172057	0.32524	0.439316	0	0.393456	0.424833	0.452411	0.457326	0.363817	0.330371	0.329307	0.454658	0.278013	0.237726	0.289939	0	0.503301	0.554173	0.431753	0.500644	0.445932	0.359409	0.243115	0.20005	0.199005
C2orf74	0.166561	0.145777	0.134747	0.127978	0.0970813	0.064926	0.155633	0.184498	0.0922195	0.106023	0.0911965	0.128889	0.115731	0.148105	0.161965	0.10228	0.298782	0.119763	0.125525	0.13697	0.150659	0.0976673	0.0621148	0.114369	0.0717191	0.159579	0	0.127811	0.107617	0.17018	0.116025	0.127918	0.101194	0.118611	0.0992894	0.101206	0.139869	0.147508	0	0.109017	0.173795	0.13028	0.200238	0.124224	0.0693357	0.0909491	0.0665718	0.0443683
USP34	0.371338	0.398398	0.204017	0.349452	0.379289	0.304141	0.248241	0.253319	0.155906	0.140454	0.230714	0.242732	0.374497	0.128648	0.209262	0.258281	1.17959	0.292736	0.230934	0.292859	0.251525	0.14124	0.457796	0.115362	0.253109	0.468934	0	0.526676	0.366345	0.51552	0.423164	0.182139	0.229887	0.236329	0.42824	0.180005	0.135079	0.246613	0	0.468999	0.619928	0.188582	0.340008	0.658538	0.393257	0.0966706	0.105867	0.232827
XPO1	0.480791	0.416716	0.277854	0.45592	0.488181	0.425481	0.283469	0.275675	0.239436	0.258547	0.302592	0.292481	0.451947	0.300506	0.310134	0.310882	1.08119	0.405915	0.351399	0.377899	0.330055	0.205017	0.58326	0.208982	0.347468	0.408292	0	0.565831	0.51299	0.504916	0.391018	0.291536	0.334957	0.293216	0.490604	0.296113	0.248174	0.328463	0	0.519394	0.591685	0.447837	0.474166	0.653895	0.485109	0.179327	0.161999	0.232184
FAM161A	0.291512	0.204259	0.140305	0.132706	0.107296	0.144509	0.175687	0.152156	0.0957088	0.105574	0.113609	0.133298	0.18942	0.14919	0.137046	0.0912222	0	0.147398	0.147244	0.127376	0.122225	0.139526	0.165927	0.0973587	0.1429	0.212177	0	0.238615	0.141675	0.196219	0.251421	0.140337	0.160542	0.158704	0.185286	0.144314	0.130385	0.204368	0	0.158498	0.159958	0.234622	0.247118	0.140927	0.219482	0.0796221	0.0571945	0.325908
CCT4	0.177092	0.191744	0.177853	0.255775	0.242833	0.243445	0.324267	0.202406	0.167573	0.131843	0.160354	0.182296	0.224154	0.202659	0.171737	0.194191	0.209486	0.188371	0.268128	0.172786	0.196054	0.136726	0.175011	0.125904	0.193024	0.177722	0	0.262717	0.333112	0.263622	0.324077	0.201017	0.199115	0.170825	0.165923	0.156122	0.192371	0.193797	0	0.254306	0.257882	0.316249	0.356202	0.321332	0.280577	0.11159	0.10298	0.247136
COMMD1	0.585232	0.477411	0.316516	0.498645	0.502036	0.426256	0.289945	0.302455	0.268104	0.249444	0.338665	0.350284	0.566384	0.335068	0.302189	0.363245	0.986113	0.383635	0.328892	0.442224	0.332172	0.217748	0.588494	0.236138	0.383123	0.534974	0	0.565822	0.530559	0.59179	0.527236	0.336905	0.34411	0.331294	0.482353	0.31993	0.286213	0.31818	0	0.586376	0.65229	0.460547	0.516478	0.688734	0.459986	0.203144	0.175844	0.310546
B3GNT2	0.0811233	0.112948	0.0980682	0.126457	0.140152	0.152465	0.113722	0.134945	0.0805172	0.070448	0.106523	0.0932667	0.0808325	0.0465012	0.0742762	0.0796197	0	0.0643362	0.109025	0.120953	0.0959397	0.0720586	0.098052	0.0810608	0.0944797	0.167195	0	0.222567	0.229883	0.130781	0.0912656	0.130451	0.0794714	0.101269	0.0867578	0.0835054	0.150349	0.103079	0	0.106401	0.119182	0.108003	0.119048	0.0848166	0.142799	0.0443997	0.045477	0.0954357
TMEM17	0.0240621	0.0164331	0.0363962	0.0481274	0.0267303	0.0353122	0.0232266	0.0602156	0.0279731	0.0219646	0.0183057	0.0169153	0.0434804	0.0934622	0.0280609	0.0524673	0	0.0600317	0.0511681	0.0187962	0.0393068	0.0316128	0.0232615	0.0382834	0.0223496	0.00758558	0	0.0120714	0.0371855	0.0211602	0.0344169	0.0357158	0.0187047	0.0146088	0.0249369	0.0303735	0.0219633	0.0269724	0	0.0130291	0.0258953	0.0611974	0.0835977	0.0152627	0.0212726	0.021138	0.00552548	0.0174542
EHBP1	0.318938	0.383357	0.246089	0.425669	0.412362	0.322547	0.203763	0.260059	0.181105	0.23141	0.272388	0.223279	0.325497	0.303875	0.277633	0.319385	1.39142	0.260272	0.263895	0.322507	0.254557	0.118486	0.491003	0.14945	0.269972	0.460706	0	0.432568	0.417494	0.496215	0.486863	0.257912	0.233976	0.155907	0.463041	0.246949	0.153832	0.214688	0	0.436293	0.68288	0.243246	0.351892	0.574535	0.399191	0.204274	0.122769	0.272699
OTX1	0	0.00493333	0.00404195	0.00243789	0.00481038	0.014464	0.00513271	0.00200017	0.00574625	0	0.000451256	0	0	0	0.00392754	0	0.13082	0	0.00877527	0.000363362	0.00404574	0.00335982	0	0.00775618	0.00993189	0	0	0.00327912	0.00396832	0	0	0.00482467	0.00309632	0	0.00303416	0.00184068	0.00426079	0.00537009	0	0.00340161	0	0	0.0093133	0.00299214	0.00732923	0.00192527	0.00442093	0
WDPCP	0.417537	0.422082	0.354595	0.46287	0.541038	0.402559	0.417578	0.279893	0.244538	0.312974	0.315324	0.344893	0.494408	0.327572	0.331022	0.2641	1.02499	0.303189	0.368435	0.421643	0.297787	0.220795	0.796882	0.198145	0.392107	0.525361	0	0.63732	0.446809	0.571874	0.510622	0.445866	0.366714	0.268501	0.661587	0.373537	0.285285	0.350643	0	0.609421	0.730027	0.470008	0.387076	0.738296	0.507063	0.20537	0.299181	0.339797
MDH1	0.386366	0.400043	0.31036	0.449287	0.434198	0.383721	0.376889	0.304691	0.243827	0.204691	0.284732	0.230087	0.420115	0.293884	0.252657	0.326672	0.675315	0.324239	0.378534	0.342877	0.324364	0.249432	0.349784	0.129799	0.360726	0.450833	0	0.46523	0.546322	0.470785	0.43617	0.329125	0.301743	0.314695	0.377623	0.211853	0.233554	0.295948	0	0.417478	0.375668	0.437584	0.51886	0.504237	0.433983	0.193727	0.131851	0.205749
UGP2	0.369993	0.388658	0.281671	0.427429	0.466462	0.380264	0.353743	0.338215	0.231293	0.240297	0.254044	0.258117	0.359845	0.314644	0.267835	0.343841	0.495177	0.345611	0.320381	0.324867	0.308513	0.244871	0.29923	0.169663	0.324686	0.342331	0	0.545961	0.480496	0.425743	0.404061	0.303999	0.312012	0.319565	0.316713	0.240801	0.236744	0.293507	0	0.348175	0.400682	0.342322	0.49375	0.489382	0.461787	0.20684	0.1742	0.2024
VPS54	0.438185	0.45469	0.301374	0.468725	0.428902	0.398124	0.352117	0.341114	0.235888	0.26024	0.357873	0.313777	0.404136	0.365069	0.310917	0.358567	0.616845	0.36541	0.360731	0.357023	0.303088	0.227406	0.413558	0.190776	0.362676	0.466057	0	0.518314	0.498949	0.525596	0.420095	0.370609	0.349492	0.371658	0.417451	0.378408	0.222657	0.344941	0	0.49859	0.553911	0.444692	0.481001	0.540449	0.409542	0.177555	0.213297	0.346896
PELI1	0.360144	0.350505	0.258886	0.395652	0.420725	0.37868	0.27886	0.276769	0.237079	0.26995	0.290388	0.243833	0.295017	0.24871	0.233629	0.294193	0.872255	0.327442	0.293978	0.306905	0.30728	0.211686	0.370305	0.219666	0.338767	0.345512	0	0.471355	0.416196	0.373949	0.395795	0.267461	0.288899	0.204764	0.293698	0.280055	0.251028	0.293064	0	0.346477	0.344769	0.37671	0.397187	0.324796	0.335208	0.186088	0.202635	0.134961
LGALSL	0.0630607	0.0609616	0.0606077	0.0555073	0.0534325	0.0792581	0.0970058	0.0916236	0.0506154	0.046704	0.0729277	0.0432085	0.0511062	0.0913622	0.0466612	0.04001	0	0.0507004	0.130553	0.0273594	0.0502026	0.0496381	0.0421102	0.0436269	0.0729177	0.0813845	0	0.0530559	0.0941302	0.0466224	0.0589999	0.0731457	0.063882	0.0615792	0.079563	0.0488316	0.0697415	0.0881993	0	0.062401	0.0671175	0.0278419	0.0963988	0.0811188	0.106559	0.0499537	0.0275195	0.0378731
AFTPH	0.407819	0.37321	0.261139	0.404849	0.4184	0.421541	0.376618	0.283873	0.222333	0.233324	0.303322	0.262511	0.382631	0.321324	0.267019	0.271141	0.254744	0.332584	0.300884	0.293991	0.294615	0.204738	0.289782	0.150867	0.34446	0.344221	0	0.515955	0.430162	0.396298	0.388834	0.296366	0.291204	0.217891	0.251918	0.262264	0.26293	0.29857	0	0.386424	0.340888	0.309223	0.414398	0.465987	0.414756	0.165683	0.172377	0.284231
SERTAD2	0.335646	0.267835	0.255894	0.319729	0.280076	0.257732	0.19778	0.25282	0.202556	0.251122	0.262864	0.220223	0.298891	0.245652	0.265331	0.278524	0.756066	0.278019	0.24429	0.280638	0.246139	0.177304	0.382795	0.185404	0.265599	0.360757	0	0.368898	0.314208	0.326176	0.243996	0.251488	0.248763	0.259071	0.243066	0.209967	0.230521	0.265657	0	0.301327	0.326414	0.254895	0.307351	0.357474	0.310386	0.19266	0.168498	0.22825
SLC1A4	0.250769	0.253392	0.184843	0.255534	0.251269	0.206323	0.318408	0.223841	0.170599	0.160058	0.179718	0.161698	0.254206	0.234903	0.226148	0.214033	0.434785	0.188461	0.232012	0.237154	0.214022	0.195797	0.205396	0.129524	0.2062	0.217684	0	0.244757	0.29327	0.290885	0.331515	0.2295	0.221613	0.250379	0.229145	0.159816	0.161733	0.232551	0	0.25027	0.31996	0.254091	0.336005	0.283149	0.273024	0.151258	0.163492	0.324742
CEP68	0.348965	0.337451	0.240743	0.322947	0.30606	0.26006	0.206166	0.259798	0.238972	0.233246	0.276339	0.211421	0.3476	0.351517	0.274457	0.287283	0.328709	0.347268	0.288765	0.337491	0.25689	0.174894	0.397997	0.175227	0.216018	0.286083	0	0.346883	0.306177	0.375254	0.382835	0.305913	0.263646	0.157169	0.276413	0.278189	0.208184	0.250084	0	0.314913	0.448081	0.307226	0.452549	0.297092	0.281209	0.158576	0.162484	0.263234
RAB1A	0.353764	0.336971	0.249545	0.444695	0.387177	0.350805	0.310774	0.313525	0.207882	0.224553	0.257558	0.22578	0.331082	0.344166	0.267195	0.282065	0.662112	0.360946	0.316678	0.311195	0.284521	0.186784	0.453956	0.180794	0.320663	0.412074	0	0.450327	0.503008	0.427486	0.372335	0.285158	0.292706	0.375377	0.451737	0.238968	0.23104	0.27746	0	0.37331	0.450757	0.292242	0.466784	0.533556	0.391328	0.160479	0.176108	0.277671
ACTR2	0.45196	0.420366	0.285078	0.449526	0.446406	0.437375	0.340314	0.285522	0.261656	0.282713	0.299004	0.360023	0.436144	0.378161	0.312412	0.352229	0.62851	0.354834	0.317851	0.387017	0.319369	0.21826	0.561271	0.164215	0.36342	0.454586	0	0.535951	0.487058	0.529257	0.408186	0.285911	0.318168	0.41513	0.478062	0.261729	0.248749	0.340104	0	0.501996	0.573635	0.47482	0.478166	0.538895	0.427986	0.159425	0.163033	0.294947
SPRED2	0.337001	0.534135	0.351032	0.534246	0.56299	0.457512	0.407661	0.360785	0.299922	0.325505	0.391349	0.329615	0.486097	0.388361	0.388369	0.383904	0.494117	0.477746	0.408375	0.517221	0.396212	0.312478	0.614145	0.311258	0.395789	0.404699	0	0.604677	0.507555	0.442068	0.439682	0.483615	0.412076	0.299517	0.350413	0.367585	0.29908	0.348783	0	0.530492	0.682526	0.325314	0.43122	0.578416	0.424257	0.231909	0.262552	0.443659
MEIS1	0.105886	0.0859229	0.0760931	0.0930328	0.0837879	0.0813894	0.0502076	0.0677149	0.0620448	0.0852927	0.0657618	0.112311	0.0648834	0.0418197	0.0768336	0.0551336	0	0.0589533	0.0675521	0.0813863	0.0982334	0.0733306	0.102147	0.0585714	0.0590517	0.108454	0	0.110824	0.0564999	0.100093	0.0807325	0.059488	0.0911829	0.0128952	0.0351606	0.0579903	0.0691485	0.0709478	0	0.0543174	0.0983503	0.162339	0.038505	0.0779031	0.0436743	0.0283368	0.0215652	0.079921
ETAA1	0.109559	0.080558	0.0843727	0.0904189	0.0772608	0.0870048	0.0732249	0.0808657	0.0526514	0.0461693	0.0549221	0.0250611	0.0608577	0.118911	0.061999	0.0766442	0	0.0682875	0.0867335	0.0845175	0.0774895	0.0520676	0.011557	0.0487529	0.0590372	0.0869316	0	0.0859759	0.112374	0.118096	0.101304	0.085795	0.0728929	0.0405721	0.0973146	0.0319377	0.0570973	0.0565023	0	0.0767534	0.0611293	0.0399727	0.116943	0.0440228	0.0571779	0.0286685	0.0406284	0.0181449
C1D	0.345572	0.31183	0.227684	0.30819	0.246378	0.268659	0.282853	0.237273	0.174144	0.246611	0.230842	0.230652	0.251305	0.283013	0.226263	0.213187	0.386767	0.267003	0.309163	0.25114	0.238664	0.182253	0.378786	0.165661	0.255241	0.276377	0	0.359819	0.28312	0.343675	0.292088	0.22903	0.225333	0.223338	0.263042	0.175828	0.161563	0.235484	0	0.299967	0.2694	0.299003	0.332667	0.454104	0.312343	0.138054	0.134155	0.277842
WDR92	0.119273	0.153474	0.0933584	0.123979	0.10401	0.05931	0.11999	0.110399	0.110921	0.100561	0.0899904	0.0729991	0.155919	0.172881	0.120781	0.104659	0.271667	0.123618	0.120081	0.10493	0.087999	0.0856377	0.198868	0.096767	0.0975518	0.11678	0	0.134443	0.105241	0.107436	0.108112	0.11958	0.115696	0.0626933	0.114657	0.0725082	0.0779675	0.139028	0	0.182816	0.140655	0.140451	0.178563	0.103548	0.118104	0.0696763	0.080762	0.100433
AC017083.3	0.0161387	0.0541933	0.0305159	0.0778984	0.0602721	0.0302798	0.0309304	0.025172	0.0413805	0.00988942	0.0510738	0.0193444	0.0406532	0.0942123	0.0260434	0.0534665	0	0.0521039	0.0827974	0.0349059	0.0369085	0.03573	0.00399452	0.0388742	0.021492	0.0420469	0	0.0244213	0.0763049	0.0478291	0.0555093	0.0539433	0.0252883	0.0636467	0.000929446	0.0237629	0.0141536	0.0238317	0	0.0612777	0.0208472	0.0153016	0.0999513	0.02739	0.0474849	0.0250799	0.0171442	0.0421805
PNO1	0.117206	0.110083	0.0715361	0.0794189	0.0802461	0.0695326	0.0876778	0.0769196	0.078896	0.0608754	0.0730187	0.0473249	0.0736817	0.116611	0.0551694	0.108657	0.226098	0.112206	0.115226	0.0688641	0.101017	0.0719368	0.0210783	0.0801825	0.0483974	0.0931085	0	0.0852193	0.143894	0.0940143	0.0821252	0.0929993	0.0696347	0.0306174	0.0589844	0.0986294	0.063469	0.074598	0	0.112284	0.0821218	0.0755261	0.152471	0.11342	0.103021	0.0353023	0.0418582	0.13925
CNRIP1	0.320177	0.319172	0.271229	0.421747	0.41153	0.297321	0.320966	0.286272	0.209585	0.239662	0.300784	0.247647	0.305431	0.34089	0.220389	0.295887	0.828777	0.291433	0.329879	0.290793	0.27311	0.198872	0.204118	0.15005	0.290773	0.326235	0	0.44076	0.424897	0.436167	0.389769	0.280562	0.264334	0.186014	0.34834	0.24063	0.226353	0.32159	0	0.348225	0.294932	0.360418	0.453263	0.389718	0.40703	0.189015	0.166241	0.171584
PLEK	0.00160582	0.00944153	0.00443379	0.006129	0.00443704	0.0147176	0.00312445	0.00239151	0.00320973	0.00136433	0.00662675	0	0	0	0.00233137	0.00657608	0	0.0155218	0.00517337	0.00601728	0.00602958	0.00483744	0	0.000982162	0.00312421	0	0	0.0200982	0.00722282	0.00456746	0	0.00610581	0.00123448	0	0	0	0.00253368	0.00251144	0	0	0.00701426	0	0.0223488	0.00944364	0.00566629	0.00213001	0.00192101	0.00317618
FBXO48	0.0203712	0.0045781	0.0190129	0.0269638	0.0181362	0.0160313	0.0121751	0.0186074	0.00901549	0.00487875	0.0159516	0.0106055	0.00220544	0.00686998	0.00584282	0.00960549	0	0.00416841	0.0178175	0.00931755	0.0162101	0.0102078	0	0.00834668	0.00491468	0.0197636	0	0.0234419	0.0195198	0.0159655	0.00513312	0.0164413	0.0102147	0	0	0.00540347	0.0112504	0.0169645	0	0.00602861	0.016076	0.0082694	0.0420616	0.00909961	0.0134177	0.00992418	0.0067912	0.0020482
APLF	0.152953	0.221372	0.149072	0.223323	0.226856	0.203039	0.0825531	0.148723	0.1547	0.163628	0.154658	0.139476	0.168947	0.117558	0.135298	0.208997	0	0.160698	0.132753	0.15584	0.16604	0.194828	0.207546	0.140054	0.15484	0.159387	0	0.13082	0.135253	0.138719	0.157615	0.142166	0.124731	0.302089	0.115189	0.16384	0.123617	0.0981943	0	0.188053	0.24417	0.134876	0.119458	0.146689	0.106401	0.15026	0.130035	0.126661
PROKR1	0	0	0.000834529	0	0	0	0	0.000225715	0	0.00368037	0	0	0	0	0	0	0	0	0	0	0.000421031	0.000270008	0	0.00569535	0.00249024	0	0	0	0	0	0	0	0	0	0	0	0.000585939	0	0	0	0	0	0	0	0	0	0	0
ARHGAP25	0.17035	0.106183	0.0658453	0.110674	0.112244	0.104512	0.0758458	0.0345105	0.167032	0.115389	0.143103	0.104485	0.200564	0.0386677	0.0764073	0.16284	0	0.0452159	0.100388	0.120827	0.125202	0.0482799	0.17296	0.118282	0.126693	0.0836873	0	0.111298	0.0725311	0.0811146	0.107448	0.0756901	0.072617	0	0.14932	0.230876	0.0514784	0.0916601	0	0.123126	0.166544	0.0772869	0.0924349	0.0460887	0.110043	0.129598	0.155422	0.0431102
GKN2	0	0.00258645	0.000888402	0.00334637	0	0	0	0.000552612	0.000937966	0	0	0	0	0	0	0	0	0.000566649	0	0	0.00148548	0.000986213	0	0	0.000235534	0	0	0	0.00391353	0.00282757	0	0.00109431	0	0	0	0	0	0.00310679	0	0.00104126	0	0	0.00328961	0.00462878	0	0	0.00271108	0.00471553
ANTXR1	0.590535	0.535304	0.43696	0.479531	0.556028	0.558408	0.405185	0.430448	0.397363	0.449327	0.448219	0.493219	0.638347	0.453043	0.404808	0.454168	1.16767	0.488112	0.419363	0.509058	0.429265	0.345019	0.81441	0.34366	0.479457	0.634254	0	0.575383	0.515697	0.693031	0.623223	0.430308	0.503902	0.481154	0.69044	0.551211	0.325423	0.443392	0	0.613632	0.710561	0.511313	0.524892	0.64891	0.541223	0.266559	0.429146	0.378732
GFPT1	0.356374	0.381202	0.238823	0.373691	0.354822	0.36795	0.290102	0.281049	0.227137	0.204823	0.266391	0.218714	0.329568	0.323525	0.275416	0.297774	0.603027	0.344228	0.290119	0.307678	0.304146	0.211162	0.264015	0.183143	0.290045	0.355617	0	0.411013	0.43971	0.389647	0.380862	0.304533	0.272952	0.230318	0.316818	0.242178	0.225348	0.283871	0	0.374099	0.455737	0.377755	0.417569	0.485105	0.38231	0.202487	0.179425	0.301128
NFU1	0.173474	0.184915	0.143146	0.21352	0.145506	0.151301	0.0989406	0.158684	0.119225	0.117967	0.139555	0.133598	0.123187	0.171177	0.137038	0.171378	0	0.151498	0.181225	0.151965	0.161519	0.11971	0.182439	0.107863	0.11705	0.19117	0	0.134388	0.181769	0.233846	0.151696	0.147626	0.138179	0.0955425	0.153502	0.114989	0.086764	0.130859	0	0.158953	0.240765	0.165823	0.247207	0.10411	0.146886	0.0845628	0.0913617	0.160078
AAK1	0.339269	0.396036	0.229275	0.376579	0.381834	0.432435	0.22032	0.229266	0.170815	0.172209	0.265449	0.242856	0.383746	0.318503	0.26365	0.348158	1.20533	0.331327	0.202299	0.333748	0.198082	0.179497	0.593179	0.160922	0.307139	0.473139	0	0.495738	0.434415	0.55591	0.418128	0.202988	0.233218	0.144191	0.459337	0.20619	0.190422	0.226522	0	0.499222	0.705011	0.491193	0.385473	0.542182	0.322027	0.126254	0.147389	0.177601
ANXA4	0.220886	0.25115	0.199592	0.207417	0.178848	0.177833	0.12466	0.184999	0.164997	0.0953443	0.182987	0.253168	0.235179	0.315962	0.209078	0.21292	0.213195	0.226227	0.22023	0.192067	0.22137	0.170422	0.139271	0.120753	0.148965	0.177826	0	0.087584	0.301606	0.225327	0.197663	0.255651	0.217089	0.365079	0.25429	0.161104	0.106028	0.0989798	0	0.274926	0.218717	0.206434	0.261997	0.146143	0.161704	0.135393	0.132526	0.240261
GMCL1	0.449594	0.4011	0.294396	0.392948	0.352943	0.445404	0.321892	0.313931	0.236456	0.286433	0.321428	0.251874	0.367023	0.383035	0.265514	0.290297	0.644396	0.332384	0.38433	0.315632	0.352326	0.285437	0.36639	0.21911	0.292544	0.32712	0	0.398379	0.569631	0.463737	0.387898	0.342703	0.307291	0.199663	0.411538	0.240536	0.215249	0.253666	0	0.383634	0.399145	0.456409	0.510735	0.433608	0.388024	0.267398	0.184649	0.270535
SNRNP27	0.0112727	0.0440626	0.0268483	0.059786	0.0224549	0.0237556	0.0507605	0.0343307	0.0237718	0.0139381	0.0157854	0.0193532	0.0156925	0.0266297	0.0203029	0.017433	0.196889	0.0243089	0.0525337	0.0155528	0.0255484	0.0206313	0.0426378	0.0365231	0.0180309	0.0116245	0	0.0238374	0.0447269	0.0311589	0.0167724	0.0378081	0.0258094	0.0264101	0.0192494	0.0326341	0.018324	0.0158926	0	0.0172368	0.036106	0.0184723	0.0724995	0.0364549	0.0328515	0.0171057	0.020451	0.0382392
MXD1	0.300652	0.273198	0.217527	0.327531	0.393962	0.309908	0.310093	0.239134	0.190283	0.190055	0.222102	0.17457	0.240834	0.263532	0.207277	0.216479	0.932922	0.216708	0.273881	0.234108	0.253421	0.166485	0.240239	0.121489	0.263855	0.269829	0	0.399353	0.415471	0.390866	0.306261	0.251902	0.211096	0.243292	0.21604	0.204143	0.202347	0.255309	0	0.288723	0.245939	0.274421	0.360981	0.486252	0.403257	0.129035	0.112818	0.2815
ASPRV1	0	0.00577282	0.0094565	0.00945231	0.0196758	0.00632719	0.0271802	0.00149072	0.00362704	0.0205962	0.0207556	0.00535638	0.00200783	0.00383261	0.00342783	0.00344053	0	0.00429174	0.008116	0.00476925	0.00671894	0.0030007	0	0.0118401	0.00825803	0.00946966	0	0.00315709	0.00823043	0.0131513	0.0170332	0.00350661	0.0183105	0	0	0.0130121	0.0105517	0.00846136	0	0.00302274	0.00822162	0.0114005	0	0.0204561	0.0077292	0.00444646	0.00412807	0.0376812
PCBP1	0.226874	0.178503	0.146472	0.151096	0.119978	0.25433	0.335715	0.202584	0.0877808	0.144939	0.206926	0.125936	0.218611	0.100436	0.0838269	0.0661999	0.226098	0.0729894	0.234814	0.115748	0.123959	0.0912767	0.0795416	0.0508706	0.277825	0.189871	0	0.325527	0.241667	0.140635	0.226663	0.155434	0.16291	0.0552932	0.180031	0.0513947	0.154759	0.216327	0	0.194176	0.104564	0.181573	0.188229	0.33015	0.365356	0.118482	0.0337965	0.145817
C2orf42	0.139895	0.133805	0.106667	0.168762	0.106621	0.0876869	0.119683	0.121627	0.0998412	0.100911	0.0808532	0.0947484	0.113316	0.177232	0.145782	0.144476	0.13082	0.176605	0.126648	0.138176	0.124983	0.0862176	0.226132	0.0658078	0.110886	0.155972	0	0.107978	0.145687	0.0958126	0.127011	0.114229	0.111973	0.29889	0.0943487	0.114068	0.101055	0.098905	0	0.13657	0.157555	0.140255	0.16083	0.127208	0.0948043	0.07628	0.0748579	0.157134
TIA1	0.00167628	0	8.99859e-05	0.00218338	0	0	0	0.000847025	0.000316321	0	0	0	0	0	0	0	0	0	0.000736953	0	0	0.000318885	0	0	0	0	0	0	0	0	0	0.00196838	0.00104669	0	0	0.00308459	0.00119788	0	0	0	0	0	0	0	0	0.000665183	0.00328067	0
PCYOX1	0.208063	0.202142	0.219995	0.280134	0.20201	0.248776	0.324319	0.245441	0.145474	0.149082	0.176473	0.150944	0.172532	0.244491	0.133962	0.157107	0.182879	0.1934	0.326052	0.155497	0.192848	0.182996	0.15343	0.11544	0.226775	0.189227	0	0.259688	0.329742	0.223326	0.270207	0.246732	0.212281	0.198012	0.170488	0.1357	0.233337	0.257481	0	0.294784	0.119779	0.207006	0.345557	0.239152	0.276672	0.120826	0.0731563	0.190574
SNRPG	0.0711545	0.048911	0.0481124	0.09677	0.0898234	0.0550195	0.0585861	0.0737256	0.0506511	0.0448839	0.0281051	0.0271819	0.0610168	0.0748844	0.0335531	0.0543459	0	0.0781814	0.0980303	0.0602559	0.0574305	0.0481584	0.0255763	0.0706118	0.0574409	0.0654497	0	0.101305	0.0866183	0.0544529	0.0460348	0.0668065	0.0378414	0.0274142	0.0422664	0.0179902	0.0436849	0.0459481	0	0.0357347	0.0543398	0.0374774	0.108446	0.058872	0.0379905	0.0339993	0.0164726	0.0683949
FAM136A	0.0587589	0.0499987	0.0783036	0.0842039	0.0695445	0.0752527	0.147706	0.0942353	0.0732663	0.0312094	0.0629061	0.0455492	0.0783904	0.137714	0.0801708	0.101513	0.395793	0.0696216	0.108596	0.0548738	0.0789626	0.0782486	0.00313677	0.0569696	0.065349	0.0505729	0	0.0635302	0.0774446	0.0762007	0.0465299	0.0884814	0.0604652	0.0252329	0.0722274	0.0566908	0.0642235	0.100097	0	0.109134	0.100697	0.0794158	0.141905	0.0867323	0.0587564	0.049659	0.0407044	0.111181
TGFA	0.0151173	0.0141501	0.0077188	0.0149776	0.00945886	0.0105826	0.00292265	0.00642432	0.00353111	0.00589384	0.0098182	0	0.0289042	0.0039539	0.00493898	0.00987436	0	0.00779872	0.00348822	0.00831011	0.0112602	0.00624505	0.0357907	0.00734816	0.00781458	0.00613085	0	0.00489385	0.0136562	0.0143762	0.0179975	0.00976771	0.00721218	0.00799238	0.0200621	0.00431134	0.00601442	0.0100071	0	0	0.00404662	0.00105926	0.0120954	0.00826192	0.00342308	0.00495805	0.00730356	0.00858833
ADD2	0.520086	0.449044	0.279045	0.51001	0.482481	0.47265	0.312237	0.311202	0.254541	0.226105	0.361346	0.327816	0.494719	0.350099	0.281917	0.347387	0.809968	0.348339	0.327433	0.388412	0.30614	0.185177	0.469607	0.163491	0.325247	0.456114	0	0.610658	0.527936	0.571156	0.426719	0.303593	0.351811	0.221483	0.496805	0.286697	0.213085	0.332361	0	0.55447	0.676225	0.494239	0.526465	0.576528	0.408115	0.200856	0.160765	0.343996
FIGLA	0.00258918	0	0.00117233	0.00111752	0	0	0	0	0.00185445	0	0	0	0	0	0.00332613	0.00204105	0	0	0.00533879	0.00316477	0.00115485	0.000608984	0	0.00153391	0	0	0	0	0.000499738	0	0	0.00317392	0.00103058	0.026957	0	0	0.000728936	0.000684402	0	0.00200828	0.00174511	0	0	0	0	0	0	0.00263908
CLEC4F	0.00522352	0	0.00702959	0.000768676	0.00122645	0	0	0.000216136	0.00208132	0	0	0.000681761	0.00654905	0	0.00558866	0	0	0.00313656	0.00424368	0.000975585	0.00273873	0.00661454	0	0	0.000982112	0	0	0	0.00359515	0	0.00272367	0.00913465	0.00803341	0	0	0.00115623	0.000788934	0	0	0.00990816	0	0	0.0176132	0	0	0.00141662	0	0
VAX2	0.00404372	0.000793983	0.00245469	0.0203688	0.0100205	0	0	0.0023473	0.00632113	0	0.00197406	0.00705168	0.00928685	0.0129614	0.00395826	0.0155253	0	0.00948156	0.0112411	0.00248798	0.0126612	0.0089041	0	0.00534627	0.000674983	0.000502948	0	0.0154048	0.0163719	0.00134634	0	0.028817	0.00285007	0	0	0	0.000801737	0.001507	0	0	0.0011347	0	0.0253607	0.0109068	0	0.00399654	0.00423611	0.00671113
ATP6V1B1	0.001	0.00301344	0.000546494	0	0.00184805	0	0.00154028	0.000622359	0.00123586	0	0.00276329	0.000905635	0	0.0118137	0.00120451	0.0073771	0	0.006508	0	0	0.00271082	0.0018831	0	0.00241295	0	0	0	0	0	0	0	0	0	0	0	0	0.000727519	0.000728589	0	0	0	0	0.00356718	0	0	0.00256226	0	0
AC007040.2	0.251654	0.154484	0.134946	0.117246	0.105201	0.0900616	0.113626	0.126519	0.112988	0.0655547	0.139038	0.156761	0.186451	0.217241	0.208888	0.144197	0	0.161946	0.0905781	0.103248	0.16167	0.181465	0.211704	0.131868	0.0995894	0.211121	0	0.173668	0.129615	0.129285	0.180376	0.163967	0.120232	0.114353	0.154852	0.100115	0.0612613	0.134809	0	0.299096	0.130472	0.15569	0.237031	0.115075	0.104333	0.0933518	0.0966056	0.291941
ANKRD53	0.000720294	0.0104096	0.00562167	0.0138877	0.00203039	0	0.0019051	0.00165086	0.00719808	0.000898585	0.000849806	0.00575285	0.00110484	0.00930984	0.00368358	0.028697	0	0.00115438	0.00130512	0	0.00497825	0.010276	0	0.0222611	0.00173675	0.00394512	0	0	0.0116887	0	0	0.0181405	0.00220248	0	0.00488073	0.0016896	0.00322558	0.000878532	0	0.0007143	0.000330395	0	0.0398894	0	0.000984145	0.00351216	0.00228345	0.00824128
NAGK	0.120864	0.162793	0.117506	0.136343	0.177227	0.132843	0.174179	0.163889	0.140198	0.0887569	0.10601	0.104621	0.193688	0.184957	0.156234	0.148435	0.409755	0.199894	0.153339	0.158209	0.192241	0.104197	0.114498	0.112778	0.103403	0.108646	0	0.125554	0.153335	0.18215	0.190511	0.147867	0.13703	0.12074	0.122779	0.0927643	0.114063	0.155608	0	0.136665	0.246702	0.124403	0.20401	0.221704	0.183492	0.0793359	0.0967433	0.128576
MCEE	0.229075	0.132381	0.130118	0.151399	0.125312	0.148611	0.170598	0.152888	0.127731	0.106243	0.123353	0.107652	0.225389	0.200723	0.154678	0.164357	0.222658	0.181131	0.0951143	0.167268	0.142125	0.122281	0.15358	0.116383	0.125382	0.148584	0	0.1581	0.15281	0.170803	0.12453	0.168278	0.165144	0.127164	0.102425	0.11703	0.0797559	0.11984	0	0.181566	0.136699	0.163489	0.255984	0.195607	0.136533	0.0807377	0.0838821	0.16853
MPHOSPH10	0.144424	0.13442	0.110891	0.124335	0.147107	0.10892	0.220996	0.160731	0.112296	0.112137	0.126511	0.104491	0.17092	0.155627	0.125084	0.123759	0	0.135445	0.174079	0.0772017	0.10767	0.117997	0.136065	0.11536	0.116562	0.109044	0	0.0983936	0.130571	0.132588	0.149247	0.141616	0.129872	0.215201	0.159099	0.128609	0.0950618	0.122234	0	0.237067	0.167974	0.135841	0.209147	0.129985	0.0909484	0.0679858	0.0870062	0.210986
PAIP2B	0.0653276	0.0564431	0.0565677	0.0294464	0.0693899	0.0431051	0.0381491	0.0650012	0.0366316	0.0504164	0.039753	0.0300783	0.0475094	0.0607736	0.0356849	0.0282352	0.0591102	0.0408445	0.0526067	0.0345523	0.0381794	0.0533928	0.0467003	0.0311093	0.0548984	0.0524161	0	0.103107	0.067828	0.0427355	0.0594115	0.0576245	0.0361485	0.067095	0.096385	0.0443701	0.0613262	0.056673	0	0.0684269	0.031258	0.126779	0.0886279	0.0610705	0.106464	0.0177536	0.0202452	0.0667432
ZNF638	0.325902	0.35144	0.203675	0.402308	0.400371	0.380135	0.17426	0.194191	0.161922	0.167891	0.164706	0.210445	0.412685	0.198264	0.238285	0.311918	0.502381	0.364815	0.244506	0.353897	0.202014	0.110014	0.509684	0.113381	0.245323	0.383975	0	0.478623	0.361867	0.527074	0.35377	0.198887	0.237915	0.120995	0.408798	0.165387	0.14297	0.187191	0	0.508673	0.530922	0.338975	0.383231	0.55257	0.283914	0.0917136	0.0984956	0.122839
DYSF	0.346022	0.347901	0.275391	0.382451	0.337378	0.302941	0.249228	0.297	0.269313	0.244444	0.251748	0.238955	0.384965	0.320477	0.338839	0.318662	0.234582	0.385019	0.28127	0.338178	0.306781	0.251924	0.417624	0.275824	0.305949	0.358303	0	0.24879	0.421958	0.411197	0.302801	0.303385	0.340669	0.180585	0.304232	0.308687	0.257585	0.258321	0	0.390712	0.484756	0.400858	0.418119	0.408242	0.31496	0.166036	0.214488	0.261092
CYP26B1	0.0221227	0.0430242	0.0660101	0.0748636	0.094553	0.103125	0.0513667	0.0774574	0.0620198	0.0954277	0.0509279	0.0496653	0.04101	0.0518459	0.032114	0.0390153	0	0.0264925	0.0821475	0.0356442	0.102577	0.0415702	0.0294103	0.0427299	0.0511652	0.0895924	0	0.023021	0.0552341	0.0268752	0.0409068	0.06667	0.0420158	0	0.0364341	0.0403904	0.0222241	0.0141353	0	0.057453	0.0483106	0.00859831	0.0546781	0.0390496	0.0871688	0.0871494	0.0216247	0.0194234
EXOC6B	0.302245	0.315609	0.2033	0.255035	0.31639	0.256246	0.186674	0.199389	0.148097	0.174586	0.201133	0.175894	0.316024	0.148228	0.23624	0.294403	0.534947	0.295157	0.239772	0.34692	0.236679	0.178777	0.418724	0.1198	0.24251	0.373008	0	0.456635	0.338817	0.332516	0.389759	0.290026	0.229763	0.195013	0.2912	0.267027	0.134618	0.191511	0	0.514583	0.640008	0.435959	0.271017	0.582614	0.310981	0.130131	0.181529	0.162318
SPR	0.00655751	0.0178603	0.00547878	0.00376352	0.00354604	0	0.130986	0.0121605	0.00886593	0.00200566	0.0191774	0	0.0131499	0.00373151	0.000612651	0.00365133	0	0.00152239	0.0179137	0.00907021	0.00206888	0.00322012	0.00691709	0.00275587	0.0144392	0.00389571	0	0.00579603	0.0081143	0.0016576	0.0108482	0.00254984	0.0164795	0	0	0	0.0170699	0.00898557	0	0.0125917	0.00491175	0.0191049	0.00745798	0.0688198	0.0195712	0.00286104	0	0.0727227
EMX1	0.121904	0.10704	0.114875	0.16034	0.11772	0.147156	0.269474	0.150947	0.119612	0.0795265	0.134072	0.0754932	0.129199	0.148999	0.100985	0.156182	0.233559	0.179532	0.174432	0.14303	0.117249	0.122593	0.123094	0.106861	0.126639	0.151715	0	0.173805	0.158218	0.155817	0.156813	0.125045	0.133874	0.131383	0.101385	0.0900004	0.136315	0.144069	0	0.151329	0.182256	0.146662	0.193075	0.178626	0.196993	0.0917525	0.0718615	0.27982
SFXN5	0.538544	0.427026	0.307679	0.49147	0.49561	0.433195	0.351462	0.329674	0.253814	0.254725	0.36335	0.311356	0.4427	0.413518	0.297931	0.360891	0.760728	0.378047	0.350142	0.435937	0.352643	0.235209	0.642247	0.17806	0.366647	0.481493	0	0.595796	0.516716	0.574646	0.500365	0.330224	0.340976	0.268423	0.486898	0.288402	0.248815	0.330916	0	0.517079	0.64889	0.495979	0.524656	0.593443	0.458533	0.237962	0.22973	0.234518
RAB11FIP5	0.0486539	0.0620613	0.059678	0.0958456	0.0828313	0.0360836	0.0421487	0.0842951	0.0840674	0.0655419	0.0824259	0.0559876	0.115278	0.0948516	0.0782151	0.107844	0	0.151366	0.0604482	0.0845137	0.0688985	0.0757967	0.0748407	0.0637766	0.0618801	0.0381407	0	0.0574808	0.103084	0.0868464	0.10587	0.0919278	0.0841477	0.0136244	0.101698	0.0679415	0.0575449	0.0450485	0	0.0603039	0.173083	0.0592074	0.109015	0.0763374	0.0543347	0.0406002	0.0919912	0.227361
NOTO	0	0	0.000509201	0.00100609	0	0	0	0.00123956	0	0	0.000884433	0.00125555	0	0.0116877	0	0.00193476	0	0.000582592	0.00184112	0	0.00130598	0.000327296	0	0	0	0.0044464	0	0	0	0	0	0	0.000283481	0	0	0.00904782	0.00165449	0	0	0	0.00216797	0	0.00287797	0	0	0.00181316	0	0
SMYD5	0.097948	0.0907762	0.0508281	0.0630704	0.0641624	0.0451325	0.0836128	0.107608	0.0499397	0.0428629	0.0465018	0.0349814	0.0706927	0.0960169	0.0581775	0.045615	0	0.0628054	0.0796569	0.0553841	0.0507974	0.0551595	0.0392241	0.0511561	0.0490557	0.0876642	0	0.129475	0.090596	0.0942167	0.127029	0.0846407	0.0723566	0.0943245	0.0387242	0.0462615	0.0507336	0.0658213	0	0.0865869	0.0713751	0.0384081	0.112412	0.104925	0.0921578	0.0332065	0.0344367	0.0656029
PRADC1	0.0392819	0.046039	0.0500747	0.0709026	0.0754255	0.0486207	0.0981354	0.0698588	0.0527406	0.0387621	0.0252901	0.0216744	0.0360605	0.0546379	0.0358534	0.0987884	0.0552388	0.0461798	0.0695445	0.0272552	0.0683819	0.0492687	0.0476456	0.0440559	0.0364458	0.0170366	0	0.0614176	0.0898761	0.04976	0.0858971	0.0743474	0.0292391	0.0174271	0.0419111	0.0277325	0.0615609	0.0649372	0	0.069652	0.0542572	0.0289107	0.0999384	0.0410913	0.044996	0.0239925	0.0181615	0.0977968
CCT7	0.121537	0.106207	0.108666	0.153947	0.0997773	0.173052	0.272175	0.150233	0.094441	0.0857845	0.104845	0.0680521	0.143659	0.15194	0.114387	0.11352	0	0.116023	0.208955	0.0992848	0.113635	0.0859607	0.111648	0.0703671	0.151884	0.0709501	0	0.152879	0.208547	0.130025	0.155154	0.11659	0.126791	0.0672627	0.034368	0.0724683	0.120088	0.139906	0	0.108318	0.128291	0.0777069	0.232702	0.134654	0.161297	0.0749227	0.0481935	0.0766046
FBXO41	0.212915	0.202799	0.201383	0.245549	0.277368	0.227483	0.310772	0.249201	0.1899	0.163506	0.210146	0.155242	0.293354	0.273133	0.233213	0.215177	0	0.296635	0.265341	0.218413	0.198732	0.174999	0.309119	0.119921	0.216827	0.231497	0	0.275884	0.287698	0.239605	0.305668	0.259496	0.20399	0.187583	0.210769	0.21796	0.178086	0.265329	0	0.341378	0.344272	0.295043	0.365939	0.285591	0.300962	0.13752	0.16365	0.203968
EGR4	0.00148235	0.0275189	0.0136292	0.0150922	0.0169125	0.018343	0.00694921	0.0321994	0.020389	0.015741	0.0149247	0.00775934	0.0455221	0.00163454	0.00868216	0.0311668	0	0.0116765	0.0225881	0.00510525	0.0281621	0.010135	0.0388292	0.0123979	0.0250441	0.0225205	0	0.0132401	0.345261	0.0073715	0.00487542	0.100848	0.00456948	0	0.0399844	0.000940051	0.00584202	0.00643503	0	0.0570747	0.0188943	0.00368137	0.0119034	0.00983379	0.00476878	0.0490358	0.0174285	0.00565558
ALMS1	0.484809	0.439536	0.293807	0.441202	0.437454	0.477326	0.330079	0.299644	0.244974	0.264227	0.293269	0.297632	0.396154	0.36518	0.302773	0.323983	0.246354	0.364449	0.331763	0.379994	0.323906	0.218468	0.455372	0.172103	0.348743	0.458306	0	0.526472	0.431945	0.502807	0.398267	0.347858	0.318775	0.333801	0.458988	0.279198	0.263168	0.302203	0	0.490979	0.534038	0.36623	0.461742	0.483766	0.379428	0.137665	0.159632	0.278319
TPRKB	0.0439881	0.0694285	0.0673293	0.121848	0.0873977	0.0567666	0.142238	0.0942022	0.0658153	0.0376826	0.0530541	0.0361538	0.101866	0.114774	0.0717016	0.0870666	0.307493	0.0776269	0.101957	0.068761	0.0521724	0.0761684	0.0443659	0.0540905	0.0585904	0.061697	0	0.0433247	0.118589	0.0991236	0.0713942	0.0970216	0.0675811	0.0546238	0.0651875	0.0516968	0.067434	0.0698494	0	0.091528	0.0752148	0.0695454	0.143852	0.0781557	0.107094	0.0450224	0.0279442	0.135444
DUSP11	0.152637	0.0939444	0.0955569	0.114183	0.121683	0.149101	0.138533	0.12814	0.099664	0.0803052	0.09413	0.065182	0.141677	0.152421	0.0820425	0.11212	0.13082	0.110758	0.136934	0.10073	0.0939358	0.0970055	0.0275289	0.104009	0.0781804	0.065011	0	0.135086	0.168163	0.118731	0.0979505	0.133049	0.0767623	0.142796	0.104651	0.0758423	0.0965645	0.0946221	0	0.0806105	0.0991468	0.126917	0.193695	0.0896981	0.101593	0.0659694	0.0774048	0.0881947
C2orf78	0.00181764	0.00260784	0.00184243	0.00325277	0.00345354	0.00538297	0.00104652	0.000373185	0.0011379	0.00182759	0.00157451	0	0	0	0	0.00247018	0	0.003166	0	0.0044164	0.000588488	0.00152995	0	0.00219728	0.00441576	0.00188071	0	0	0.00458185	0.00428877	0	0	0	0	0	0	0	0	0	0.00180482	0	0	0.00621177	0	0	0.000694998	0	0.00392484
STAMBP	0.173373	0.175199	0.149028	0.213682	0.229068	0.194204	0.193575	0.157465	0.12999	0.124695	0.117295	0.12436	0.205332	0.189601	0.182042	0.167711	0.240448	0.174164	0.20159	0.157108	0.183923	0.125747	0.161924	0.108657	0.126682	0.155865	0	0.112475	0.246852	0.192437	0.235141	0.213973	0.178199	0.140969	0.1526	0.132857	0.163669	0.132003	0	0.168569	0.215571	0.188424	0.246125	0.145917	0.144739	0.0737529	0.106685	0.166842
ACTG2	0.0100052	0.0054254	0.00252832	0.00563928	0.00317514	0.00113353	0.00878648	0.00251115	0.000423908	0.00123915	0.00371355	0	0	0	0.000706089	0.0111155	0	0.00145624	0.000458265	0.000557911	0	0.000549016	0	0.000906898	0.000542208	0	0	0.00569814	0.00473434	0.0022586	0	0.00242671	0.00109402	0	0	0	0.000741734	0.00145144	0	0.000566444	0.00918449	0.00663211	0.00270014	0	0.000895503	0.00103102	0	0.0216258
DGUOK	0.186381	0.191179	0.156901	0.176576	0.165763	0.216884	0.230743	0.19039	0.141284	0.123834	0.148772	0.102798	0.207043	0.244638	0.145424	0.167352	0.286296	0.179169	0.224968	0.175465	0.163533	0.148679	0.177275	0.154175	0.16405	0.167107	0	0.232079	0.219125	0.217393	0.25047	0.169797	0.178768	0.139054	0.19835	0.158665	0.124183	0.160842	0	0.183889	0.194595	0.22233	0.254244	0.231607	0.197343	0.0931152	0.0916362	0.1343
TET3	0.476283	0.58196	0.37337	0.570388	0.481566	0.383383	0.448195	0.353229	0.321088	0.383597	0.332558	0.31914	0.467761	0.399833	0.368518	0.421166	0.393909	0.47837	0.391098	0.43175	0.376607	0.288988	0.62433	0.281967	0.323828	0.446718	0	0.536152	0.898508	0.497593	0.465422	0.468688	0.368496	0.287338	0.41767	0.369867	0.301281	0.349219	0	0.694055	0.717197	0.410965	0.483303	0.609382	0.450294	0.411988	0.272556	0.426534
BOLA3	0.116324	0.0840015	0.101618	0.186231	0.114818	0.118443	0.0593609	0.131505	0.108789	0.077485	0.0975081	0.0571805	0.138065	0.210823	0.129745	0.136161	0.298782	0.116906	0.162455	0.151501	0.124974	0.0845022	0.106884	0.0960216	0.0687246	0.180556	0	0.146294	0.221851	0.125397	0.0900325	0.193715	0.108867	0.126823	0.11786	0.0777964	0.0794855	0.108789	0	0.147635	0.17768	0.1132	0.258396	0.0589211	0.0907531	0.0497917	0.057127	0.0917518
MOB1A	0.11173	0.108236	0.0923647	0.14292	0.128224	0.148702	0.192824	0.108909	0.077011	0.0735231	0.0772437	0.0728883	0.0944799	0.109856	0.0808457	0.101061	0.190636	0.0990117	0.140855	0.0774124	0.0823433	0.084766	0.112097	0.0544702	0.0950161	0.0901858	0	0.187728	0.181458	0.107032	0.150771	0.140639	0.0942828	0.129848	0.0551035	0.0650764	0.1032	0.126071	0	0.121887	0.108681	0.122525	0.170742	0.174532	0.161196	0.0677641	0.0501222	0.138027
MTHFD2	0.00460919	0.00671854	0.0184449	0.0190291	0.0142229	0.0209563	0.0851029	0.0236267	0.0154643	0.00362522	0.00740868	0.00244353	0.00619369	0.0148594	0.00636042	0.0111699	0	0.00938866	0.0186109	0.00620068	0.00810622	0.0680705	0.0183662	0.00598622	0.00752963	0.00439334	0	0.0498255	0.0166252	0.0140253	0.03204	0.0202273	0.0298816	0	0.0155041	0.00266797	0.0162809	0.0347394	0	0.0278623	0.0161638	0.00762815	0.0251847	0.0423116	0.015303	0.039842	0.00408539	0.15221
AC006030.1	0.0890812	0.147126	0.0838386	0.0804167	0.120243	0.088629	0.201335	0.14306	0.0696829	0.0533454	0.0825955	0.11548	0.0948654	0.129452	0.115929	0.0664523	0.13082	0.123976	0.070126	0.0667778	0.122981	0.131931	0.114836	0.0470295	0.0723455	0.109876	0	0.106788	0.148948	0.140061	0.220568	0.182253	0.148378	0.0656661	0.0990278	0.0884282	0.0876226	0.117076	0	0.158956	0.111746	0.0722813	0.185568	0.0958948	0.137749	0.0939787	0.0654296	0.456994
DCTN1	0.0202035	0.0583066	0.0534664	0.0504232	0.0461393	0.0193661	0.0663869	0.0640412	0.0439738	0.0456884	0.03216	0.0291293	0.0164411	0.106341	0.0500903	0.0607169	0	0.086893	0.062409	0.0210032	0.0723482	0.0819022	0.0464061	0.0537578	0.0282063	0.0348373	0	0.106319	0.0859171	0.0523159	0.0597754	0.0697769	0.0406009	0.0519319	0.0804775	0.05956	0.035313	0.0556121	0	0.0450027	0.104039	0.0717462	0.117696	0.04337	0.0212652	0.0769841	0.0605079	0.139909
AC005041.1	0.00614104	0.00649913	0.0156415	0.0721311	0.0362302	0.0108704	0.018837	0.0201076	0.0168218	0.00910708	0.00944768	0.00731846	0.0135709	0.00951047	0.0181345	0.0135505	0	0.0243892	0.0338482	0.0145714	0.0265254	0.0184565	0	0.0261485	0.00367504	0.0111777	0	0.0159565	0.0436749	0.0202335	0.0164389	0.0360741	0.00441561	0.0238428	0	0.017732	0.0166777	0.00956615	0	0.0128353	0.00693932	0.0316656	0.0427207	0.00660778	0.0162613	0.0162997	0.00730814	0.0332221
WDR54	0.0903984	0.0375768	0.0718419	0.10036	0.0877649	0.0825565	0.0608622	0.0698858	0.0643471	0.0535789	0.0276548	0.0320335	0.0451992	0.139079	0.0600331	0.123155	0	0.102457	0.0933409	0.0594203	0.075142	0.0783003	0.070234	0.0531509	0.040703	0.0366677	0	0.0704319	0.131635	0.0863941	0.172165	0.115659	0.0770136	0.0264101	0.0773708	0.0362583	0.0606322	0.0811183	0	0.0852763	0.0437847	0.103295	0.16969	0.0357956	0.0635793	0.0276739	0.0373115	0.0228862
RTKN	0.0109793	0.0001546	0.00981215	0.00275308	0.00114375	0.0038197	0.00821158	0.0105105	0.00979015	0.00593435	0.00599892	0	0.00283279	0	0.00959056	0.00622792	0	0.00502543	0.00728818	0.00305816	0.00447964	0.0061314	0.0232615	0.0079517	0.00961711	0.00319122	0	0.00520176	0.00506438	0.0004276	0.0211501	0.004749	0.016904	0	0.00488073	0.0286694	0.00571987	0.00201843	0	0.00677572	0.0127663	0	0.00635349	0.00492642	0.0166408	0.00109387	0.00481868	0.0162179
INO80B	0	0	0.00144155	0.000866762	0	0	0	0.00357005	0.000144029	0.00372312	0	0.000671964	0	0	0	0.00549951	0	0	0.00106969	0	0.000502996	0.0019887	0	0.00495884	0	0	0	0	0.00149025	0	0	0.000732937	0.000189498	0	0	0	0	0.000274463	0	0	0	0	0.00183117	0	0.000895503	0	0.000405014	0.0060928
INO80B-WBP1	0.00394375	0	0.000709659	0	0	0	0.00494967	0.00247041	0.00349706	0	0	0	0	0	0	0	0	0	0	0	0	0.000342111	0	0	0.000920658	0	0	0	0.00373079	0	0	0.00191518	0.00150856	0	0	0.00232802	0	0	0	0.000854954	0.00109904	0	0	0	0.00457711	0.000772584	0.00172104	0
WBP1	0	0	8.69857e-05	0.00161636	0	0	0	0.000726311	0.000676815	0	0	0	0	0	0.00122267	0	0	0.00396465	0.00106744	0.000754938	0	0.00077412	0	0	0	0	0	0	0.00160996	0	0	0	0.00115199	0	0	0	0	0	0	0.00175408	0	0	0	0	0.00178354	0	0	0
MOGS	0.108623	0.0634067	0.0828107	0.119208	0.0986727	0.0473132	0.121505	0.114068	0.106187	0.0800454	0.0485867	0.0287121	0.13826	0.246432	0.103647	0.184118	0	0.150749	0.139628	0.117111	0.130087	0.0850446	0.0205361	0.0974932	0.0686782	0.104979	0	0.115454	0.0701953	0.0966152	0.102894	0.152572	0.0824552	0.0460472	0.0588509	0.0556861	0.0754109	0.0906779	0	0.117467	0.114804	0.0787387	0.177911	0.0823249	0.0665568	0.0670943	0.0725306	0.0604868
MRPL53	0	0.00320061	0.000155891	0.00215939	0.00398772	0.00337607	0.012143	0.0021741	0.00240317	0	0.00568868	0.000360056	0.00152842	0	0.00128728	0.00459006	0	0.00102598	0.00440795	0	0.00113018	0.000557206	0	0.000466062	0.0010937	0.00340754	0	0	0.00377031	0.00287515	0	0.00203219	0.000451991	0	0	0	0	0.000804471	0	0	0	0	0.00248679	0	0.000260964	0.0014845	0	0.00503821
CCDC142	0.0375721	0.0294795	0.0429831	0.0521762	0.0493207	0.0428124	0.0833502	0.0772616	0.0735115	0.0698886	0.0751708	0.0599975	0.12816	0.118296	0.0979911	0.0738863	0.3579	0.0941709	0.0632786	0.0821062	0.0548433	0.0641544	0.108029	0.0582595	0.0199516	0.0516649	0	0.0461419	0.0382516	0.0532113	0.136704	0.0562265	0.0727615	0.0903679	0.0206642	0.0528557	0.0714169	0.0661765	0	0.089028	0.133457	0.0300895	0.0838821	0.07416	0.0572525	0.0331367	0.0566677	0.0958461
TTC31	0.0741857	0.0543937	0.0305187	0.0561203	0.049305	0.0448582	0.0410483	0.04289	0.042329	0.0237945	0.0376262	0.0453144	0.0579191	0.0617233	0.053894	0.0284891	0.350798	0.0723825	0.0465912	0.0502195	0.0518235	0.0333331	0.0241979	0.0282891	0.0316989	0.045001	0	0.0751266	0.0716589	0.0780757	0.0518072	0.0678693	0.0444492	0.00468154	0.0262532	0.0245966	0.0419897	0.0631708	0	0.069976	0.0852917	0.025902	0.0735835	0.0807681	0.0436057	0.021719	0.03584	0.042982
PCGF1	0.0156003	0.00951706	0.0115637	0.0136081	0.00942324	0.0162096	0.0631338	0.0191934	0.016086	0.00150311	0.0062517	0.00217979	0.0180008	0.010069	0.0109395	0.00291173	0	0.00977418	0.0197276	0.00150079	0.0144782	0.0105348	0.0298925	0.00993909	0.0237332	0.00226146	0	0.0127217	0.0152406	0.0179477	0.00219696	0.0169049	0.0236044	0	0.00230623	0.0077751	0.0204513	0.0184208	0	0.0115589	0.00217105	0.00105926	0.0202774	0.0290758	0.0131153	0.00564101	0.00317541	0.00498445
TLX2	0.00268451	0	0.00121343	0.00255542	0	0	0	0.00283618	0	0	0.00602366	0	0	0	0	0	0	0	0.00424952	0	0	0.00183336	0	0.00172906	0.000796413	0	0	0	0.00278013	0	0	0.00188658	0.00267195	0	0	0.00200834	0	0	0	0.00517245	0	0	0	0	0.00070861	0.000841717	0	0.00187835
DQX1	0.00486299	0.000481416	0.00804442	0.00957458	0.00599264	0.00119346	0.00603148	0.00473835	0.00414586	0.00176686	0.0022329	0.000929237	0	0.00313583	0.00559569	0.00605673	0	0.00582618	0.00913041	0.0032844	0.00484377	0.0065931	0.00301036	0.00496466	0.00526358	0.00227674	0	0	0.0110826	0.00350354	0	0.00971019	0.00137851	0.00337638	0.0134838	0.00445879	0.00335972	0.00924152	0	0.00362301	0.00130043	0.0100356	0.00347541	0.0176332	0.000875291	0	0.00320789	0.00303345
AUP1	0.146849	0.146747	0.0971508	0.124166	0.169816	0.171772	0.189327	0.120054	0.105944	0.0559013	0.063508	0.0635717	0.175996	0.175066	0.121467	0.107131	0.338876	0.0740744	0.142672	0.105011	0.110734	0.0457057	0.0877383	0.065584	0.145262	0.154007	0	0.200267	0.164724	0.128687	0.230358	0.131477	0.110191	0.14341	0.104171	0.0542649	0.151548	0.143359	0	0.158704	0.130365	0.0642153	0.155443	0.256647	0.204238	0.0374336	0.0727357	0.0875058
HTRA2	0.0546867	0.0459685	0.0567651	0.0635804	0.0551425	0.0775453	0.0886095	0.0764237	0.05737	0.0206577	0.0321729	0.0340538	0.080508	0.0897851	0.0457696	0.105851	0	0.0794941	0.0878529	0.0262628	0.0472233	0.0436179	0.0598052	0.0623986	0.0577609	0.106127	0	0.0620038	0.0633482	0.10333	0.08259	0.0773635	0.0630749	0.0527205	0.0171286	0.0311147	0.0518393	0.0716402	0	0.0636981	0.0491877	0.00399751	0.0970581	0.126359	0.101197	0.0396144	0.0312165	0.0225048
LOXL3	0.0157673	0.00541036	0.00793748	0.0144717	0.0087361	0.00901243	0.00389379	0.0106082	0.00554901	0.00603043	0.00250639	0.00369603	0.00644282	0.0294033	0.0106988	0.0231694	0	0.01772	0.0114764	0.00767485	0.00904751	0.0112228	0	0.0106839	0.00691867	0.00673846	0	0.00280632	0.0125517	0.00671532	0.00249292	0.00962367	0.00719759	0.00337638	0	0	0.0322301	0.0126715	0	0.0109514	0	0.0136758	0.0298981	0.00626362	0.0131147	0.00624685	0.00192395	0.0186187
DOK1	0	0.0035529	0.00166224	0	0	0.00144836	0.00411707	0.000750297	0.00216583	0.00299879	0	0	0	0.00326479	0.000632994	0.00126144	0	0.00794153	0.00304449	0.003364	0	0.00124093	0	0.00453599	0.000913191	0.00064399	0	0.010943	0.00484736	0	0.00581497	0	0	0	0	0	0.00481947	0.00163437	0	0.00450126	0	0.0034524	0	0	0.00835644	0.00044722	0	0.02734
M1AP	0.0321211	0.0284754	0.0326131	0.0630363	0.0363181	0.071729	0.0183125	0.0526889	0.0349799	0.0197275	0.0254512	0.0139595	0.0451047	0.035415	0.0766836	0.0417548	0	0.0376038	0.0495572	0.0387001	0.046441	0.0360053	0.0204914	0.0384102	0.0280511	0.0269816	0	0.049163	0.0406792	0.0502351	0.0321339	0.032649	0.0485946	0.0274635	0.0310158	0.0400141	0.067341	0.034728	0	0.0531939	0.0627974	0.0392437	0.0541009	0.0329106	0.020894	0.0150642	0.0263677	0.0181762
SEMA4F	0.148314	0.174818	0.134926	0.19094	0.197362	0.154343	0.147339	0.180869	0.124018	0.0967333	0.127776	0.0933267	0.182673	0.177327	0.128899	0.13264	0.0591102	0.138436	0.17317	0.186784	0.153548	0.129682	0.0914509	0.123664	0.123446	0.147466	0	0.136044	0.185552	0.202017	0.191801	0.18346	0.146618	0.148422	0.128879	0.120016	0.103244	0.102771	0	0.196899	0.205671	0.171783	0.206091	0.106605	0.195823	0.103716	0.113885	0.101471
HK2	0	0	0.00316265	0.0184185	0.00614707	0.0011962	0.00224689	0.00233508	0.002124	0	0.00126424	0	0.00562497	0.0144628	0.00214327	0	0	0.00263294	0.00876703	0.00529629	0.00182751	0.00499112	0	0.00371705	0.00401042	0	0	0.0184117	0.0146675	0.0047449	0	0.0126589	0.00247076	0	0	0.00258202	0.000469705	0.00545291	0	0.000749242	0	0.00410716	0.0128291	0	0	0.00213732	0.00176633	0.0112409
POLE4	0.0587208	0.0554686	0.0569886	0.139732	0.0840439	0.0773913	0.0979687	0.0975874	0.0720682	0.0341101	0.038947	0.0456702	0.0407247	0.138585	0.0553557	0.0877267	0	0.0823038	0.13746	0.035807	0.0797395	0.056823	0.0770944	0.0562074	0.057092	0.032627	0	0.116291	0.0924055	0.0628296	0.067657	0.0561422	0.0459239	0.015108	0	0.0377752	0.095401	0.0799474	0	0.0796647	0.0478595	0.0873057	0.109861	0.0832408	0.062474	0.049977	0.020365	0.0482152
TACR1	0.0443143	0.0244727	0.0501015	0.16168	0.118129	0.0190651	0.015218	0.0298531	0.0389478	0.0114502	0.0282371	0.0326322	0.0422766	0.0795204	0.0548797	0.0479829	0	0.0719408	0.0754195	0.0421763	0.0439357	0.0602843	0.0641359	0.0841008	0.0348911	0.0573977	0	0.048886	0.0755911	0.0953683	0.034079	0.0343403	0.0400952	0.0183966	0.0269813	0.0532395	0.0432296	0.035688	0	0.0590286	0.0110629	0.05018	0.0791938	0.0259147	0.052361	0.0391299	0.0189957	0.0756636
EVA1A	0.00125178	0.00707244	0.0056988	0.00731646	0.00571943	0.00204335	0	0.00939503	0.00355836	0.00833248	0.000218665	0.00273392	0.00505114	0.0299491	0.00727689	0.0076826	0	0.015775	0.00714256	0.0085166	0.011137	0.00710288	0	0.0348892	0.00386788	0	0	0.00805111	0.016447	0.0078999	0.0371472	0.0272575	0.00387815	0	0	0.00478682	0.0150033	0.00399104	0	0.00616027	0.00859946	0.0021169	0.0254253	0	0.00314403	0.0156006	0.00332753	0.0065715
MRPL19	0.296912	0.210667	0.260575	0.352175	0.306679	0.309425	0.292577	0.296499	0.166684	0.20101	0.22737	0.190446	0.251508	0.251678	0.211715	0.263351	0	0.258682	0.333086	0.222991	0.227587	0.207018	0.108608	0.158532	0.247309	0.278432	0	0.302927	0.425094	0.324073	0.235016	0.261275	0.188113	0.105059	0.254469	0.200879	0.189936	0.222817	0	0.271781	0.227945	0.185106	0.410418	0.246563	0.262748	0.146504	0.0888093	0.137792
GCFC2	0.364324	0.363133	0.283339	0.430924	0.336254	0.377974	0.346408	0.268801	0.209158	0.26693	0.28676	0.21443	0.313753	0.373257	0.248434	0.291146	0	0.310233	0.345605	0.312886	0.274058	0.223177	0.34284	0.19341	0.314166	0.337688	0	0.431779	0.42515	0.407374	0.293197	0.309354	0.313235	0.294586	0.322245	0.236856	0.227379	0.29267	0	0.460145	0.379602	0.317074	0.364072	0.475327	0.358305	0.1595	0.133188	0.29635
LRRTM4	0.194782	0.329442	0.263884	0.158463	0.297805	0.168076	0.29614	0.251123	0.188116	0.191341	0.182052	0.295307	0.1926	0.237561	0.415002	0.153637	0.427009	0.210585	0.279373	0.251941	0.25435	0.259616	0.318022	0.257037	0.275302	0.23186	0	0.245039	0.211662	0.189487	0.171407	0.317439	0.198116	0.298314	0.411407	0.283654	0.143343	0.316212	0	0.296745	0.252196	0.168858	0.29239	0.243877	0.420186	0.703843	0.216194	0.16439
CTNNA2	0.567021	0.545179	0.52867	0.658896	0.517087	0.670489	0.42574	0.527641	0.406329	0.384474	0.494695	0.486401	0.56592	0.66552	0.475754	0.324646	1.18986	0.381347	0.600602	0.448936	0.441519	0.42086	0.472019	0.378735	0.458059	0.4959	0	0.797054	0.482097	0.588427	0.669286	0.512585	0.411433	0.528115	0.627174	0.415725	0.389692	0.541622	0	0.511838	0.693338	0.737068	0.732646	0.654648	0.539168	0.407344	0.292907	0.315631
LRRTM1	0.0772019	0.0655158	0.0849329	0.113022	0.0948926	0.102612	0.18952	0.128087	0.0733946	0.0598526	0.0510749	0.0506879	0.0778509	0.0697574	0.0614276	0.0847477	0.173915	0.0651738	0.149358	0.0442492	0.0766169	0.0620517	0.0290116	0.0451465	0.104657	0.0483852	0	0.0711581	0.126279	0.0608492	0.0997372	0.120687	0.0767424	0.0604072	0.0581325	0.0219143	0.136321	0.109118	0	0.0916149	0.057268	0.0933369	0.157876	0.091944	0.086549	0.0496054	0.015527	0.170043
SUCLG1	0.299006	0.251487	0.20872	0.337142	0.285737	0.292262	0.313506	0.232518	0.182145	0.197547	0.207728	0.203194	0.215282	0.295166	0.218632	0.242247	0.209486	0.279222	0.284562	0.247815	0.224538	0.178845	0.263001	0.134614	0.22821	0.29561	0	0.37453	0.396658	0.381722	0.277964	0.258479	0.240713	0.222605	0.271892	0.152515	0.189052	0.23957	0	0.257944	0.263905	0.313515	0.408763	0.349223	0.255236	0.120324	0.106645	0.140629
DNAH6	0.647245	0.547853	0.404655	0.476782	0.483133	0.513223	0.438574	0.412936	0.325549	0.340488	0.429698	0.440812	0.462715	0.421098	0.467764	0.409396	0.719671	0.432274	0.427923	0.472079	0.434063	0.401615	0.463678	0.363198	0.381446	0.577767	0	0.722675	0.561562	0.653701	0.490805	0.409601	0.43734	0.306852	0.585311	0.376033	0.350437	0.412921	0	0.624207	0.595016	0.563536	0.585802	0.695839	0.512874	0.340613	0.216569	0.399867
TRABD2A	0.0725989	0.0687319	0.102945	0.105438	0.0699558	0.117882	0.0502559	0.0738813	0.089473	0.0349228	0.0959384	0.0620121	0.0463879	0.128232	0.126543	0.069948	0	0.112849	0.0943798	0.126934	0.0848415	0.123274	0.0883267	0.0813789	0.0308453	0.0898709	0	0.0667298	0.0556675	0.091529	0.0777855	0.0357622	0.111018	0	0.171232	0.106178	0.0997539	0.0807759	0	0.130365	0.145126	0.0853606	0.108892	0.0791174	0.0941559	0.0218209	0.0659588	0.0805156
TMSB10	0.338304	0.311068	0.426224	0.6072	0.454319	0.481869	0.585889	0.473711	0.30021	0.235091	0.313931	0.265903	0.426963	0.40595	0.235693	0.352971	0.431609	0.342996	0.572218	0.342971	0.36983	0.308461	0.409859	0.263179	0.480075	0.327504	0	0.565754	0.703761	0.483782	0.370249	0.355522	0.328725	0.180853	0.244446	0.148765	0.316327	0.358207	0	0.480232	0.510563	0.535219	0.626991	0.573618	0.58168	0.300045	0.0998325	0.267706
KCMF1	0.348325	0.335828	0.25686	0.392415	0.334845	0.36598	0.288892	0.22777	0.226744	0.237293	0.235618	0.225964	0.297008	0.340226	0.257085	0.299661	0.365495	0.316983	0.3308	0.304592	0.266525	0.206955	0.384795	0.158659	0.268607	0.303711	0	0.378014	0.354048	0.374569	0.383012	0.316338	0.255195	0.30862	0.309543	0.229824	0.207288	0.269292	0	0.36304	0.351805	0.396903	0.392324	0.352846	0.312795	0.197623	0.142776	0.262181
TCF7L1	0.0159519	0.00999419	0.0185912	0.0527379	0.0181354	0.0100066	0.0193378	0.00900049	0.010514	0.00790861	0.0128007	0.00552445	0.0121755	0.00426691	0.0112342	0.00773059	0	0.0312173	0.0106244	0.0135009	0.00939343	0.0110378	0.0322325	0.0182497	0.00687151	0.000992904	0	0.0046988	0.0296114	0.0242463	0.0151535	0.0338243	0.00986222	0.00565352	0.00999376	0.00611747	0.0180339	0.0158096	0	0.00954443	0.00901785	0.0155404	0.0340435	0.010153	0.00719639	0.00283757	0.010002	0.040327
TGOLN2	0.25192	0.272715	0.232398	0.307842	0.321286	0.286055	0.363493	0.307248	0.191777	0.163146	0.170209	0.157408	0.214407	0.235796	0.197438	0.230395	0	0.203752	0.33888	0.202165	0.231211	0.200118	0.223361	0.141896	0.268896	0.273388	0	0.310876	0.408466	0.275652	0.310307	0.241649	0.23772	0.140528	0.156478	0.163018	0.207597	0.286815	0	0.301342	0.257133	0.247885	0.386264	0.270683	0.361695	0.172935	0.101689	0.294461
RETSAT	0.0584015	0.0527173	0.0519417	0.0664226	0.0748213	0.067733	0.0394177	0.0691992	0.0735998	0.0388264	0.0384087	0.0205622	0.0645309	0.127694	0.087584	0.0865367	0	0.0714481	0.0666605	0.0834178	0.0616651	0.0419663	0.0271803	0.0346674	0.0593879	0.0319791	0	0.0279989	0.0762133	0.0667758	0.0687046	0.0723369	0.0596235	0.0610522	0.0152823	0.0785634	0.0386972	0.0622688	0	0.0633116	0.102953	0.0165253	0.070652	0.0263107	0.039006	0.027123	0.0443478	0.0343764
ELMOD3	0.280596	0.253784	0.185438	0.251003	0.227885	0.168139	0.194959	0.195882	0.169109	0.197406	0.193702	0.182862	0.244027	0.256788	0.239736	0.216995	0.375836	0.297151	0.232511	0.231629	0.196503	0.15353	0.279856	0.131569	0.181969	0.254256	0	0.269321	0.308953	0.271047	0.306183	0.250326	0.203633	0.290442	0.212947	0.17628	0.161827	0.191982	0	0.245915	0.239491	0.29741	0.380402	0.335	0.194192	0.117553	0.13646	0.132242
CAPG	0.00181637	0.00399007	0.00377318	0.00892237	0.0047063	0	0.0026091	0.000568144	0.00572445	0.00046694	0.000556126	0	0	0.0034567	0.00287425	0.00214885	0	0.00255726	0.00158729	0.0131525	0.00614442	0.00179901	0	0.00434995	0.00232683	0.00282745	0	0.00760696	0.0030012	0	0	0.00234708	0.000976023	0	0	0.000150488	0.000718826	0.00526668	0	0.00118447	0.000420749	0.00936615	0.0048343	0	0.00116905	0.000637682	0.000586688	0.023489
SH2D6	0.00464196	0.00265774	0.012098	0.022521	0.0138377	0.00543142	0.00291612	0.0139701	0.0223403	0.0107981	0.00934424	0.018357	0.0130477	0.0584908	0.0129061	0.0175589	0	0.0130039	0.0166743	0.0109694	0.0258691	0.0143554	0.0127785	0.0153105	0.00410167	0.0256115	0	0	0.0105037	0.0158727	0.00366644	0.0165041	0.0127933	0	0.011441	0.00760372	0.00115206	0.0100268	0	0.00276696	0.0156996	0.00780168	0.00843648	0.00180363	0.0021815	0.0108238	0.0014902	0.0300584
MAT2A	0.322289	0.250177	0.18592	0.33319	0.373554	0.320348	0.375364	0.248857	0.173466	0.172814	0.166187	0.159641	0.258792	0.189905	0.145579	0.18014	0.16801	0.188196	0.258483	0.205131	0.203157	0.156201	0.182903	0.0985874	0.241424	0.262549	0	0.455414	0.604594	0.372203	0.263292	0.238092	0.237186	0.237444	0.19328	0.16089	0.193591	0.204861	0	0.266557	0.200689	0.241703	0.336084	0.479086	0.276443	0.111109	0.0804554	0.291569
GGCX	0.0765065	0.123225	0.0840063	0.195245	0.1091	0.132275	0.113415	0.123509	0.0979949	0.0855995	0.104621	0.077897	0.0836679	0.132306	0.121553	0.135238	0	0.16688	0.130995	0.0962221	0.105534	0.100851	0.0253723	0.103081	0.075844	0.0797281	0	0.123526	0.308568	0.134683	0.113437	0.149396	0.095388	0.113321	0.0595039	0.0662384	0.0748454	0.105458	0	0.134944	0.146046	0.0453729	0.250136	0.0790606	0.0801466	0.103682	0.0765744	0.0887454
VAMP8	0.024872	0.0304816	0.0248234	0.0550045	0.0264992	0.0322222	0.0333967	0.0241882	0.0332534	0.0133625	0.0161665	0.0076684	0.0304674	0.0230924	0.034758	0.0393257	0	0.0608392	0.0504033	0.015118	0.0259923	0.0354417	0.0565931	0.0234848	0.0169954	0.039894	0	0.00117255	0.0412832	0.0391975	0.0353177	0.019839	0.0251404	0.0924114	0.0153307	0.0249824	0.0264314	0.0369299	0	0.0461533	0.0406111	0.0258288	0.0532544	0.0368719	0.0135724	0.00235965	0.0198839	0.164081
VAMP5	0.00862416	0.0148354	0.00439398	0.00270119	0.000625038	0.0131283	0.00434693	0.00311878	0.00344795	0.00337633	0.00400642	0	0	0.00143506	0.00232444	0	0	0.00202996	0.00206498	0	0.00189414	0.000365938	0	0.00163997	0	0.00903524	0	0	0.0044576	0.00591933	0.00423103	0.00352012	0	0	0	0	0.000353307	0.000526276	0	0.00330744	0	0	0.00209023	0	0	0	0	0.00894422
RNF181	0.0229871	0.00927306	0.0109365	0.0188421	0.0200659	0.00802871	0.0250834	0.011895	0.0100618	0.0100835	0.00422574	0.00790461	0	0.0392598	0.0134618	0.0180898	0	0.0119808	0.0196243	0.00558792	0.0153428	0.00786666	0	0.00635919	0.0116396	0.015804	0	0	0.0183796	0.00837033	0.0264021	0.0189323	0.00445507	0	0	0.0088857	0.0146863	0.0198159	0	0.0104549	0.0139424	0	0.0331973	0.0226152	0.0135923	0.00698911	0.00534201	0.0129841
TMEM150A	0.0134137	0.0334088	0.023276	0.0316639	0.0212394	0.0727446	0.015587	0.0340986	0.016037	0.00878658	0.0203476	0.0128575	0.0440145	0.0648195	0.0315929	0.0602536	0	0.0282073	0.0399624	0.0282527	0.0375967	0.0171669	0	0.0290953	0.0220071	0.0198366	0	0.0387976	0.0236471	0.0268564	0.013067	0.0447071	0.0335629	0.00353023	0.031317	0.0136618	0.0135972	0.0403182	0	0.0359338	0.0193736	0.01764	0.0601271	0.00752717	0.0222351	0.00231194	0.00922662	0.00469207
USP39	0.222212	0.131312	0.125182	0.185114	0.174297	0.123854	0.162905	0.128938	0.108703	0.0660267	0.0988255	0.111733	0.134115	0.203068	0.149075	0.130519	0.226098	0.131128	0.175677	0.156417	0.159446	0.110809	0.121106	0.118577	0.125917	0.104021	0	0.149149	0.236342	0.158897	0.20219	0.177917	0.150143	0.138412	0.156282	0.104787	0.107252	0.104057	0	0.191853	0.141917	0.101703	0.25752	0.115254	0.17613	0.0688965	0.0873457	0.163588
C2orf68	0.0151918	0.0153755	0.0152753	0.0204551	0.0199767	0.00261867	0.0129582	0.0226274	0.0243517	0.0144396	0.0234093	0.0208758	0.0262861	0.0374534	0.0412308	0.0337748	0	0.0346941	0.0256879	0.0149274	0.024057	0.0236924	0	0.0207531	0.0138471	0.00960747	0	0.00254898	0.00752119	0.0167094	0.0128369	0.0474197	0.0205317	0.0128589	0.00583085	0.0123134	0.0271436	0.0174883	0	0.0491266	0.0199333	0.00451624	0.0456651	0.013409	0.00600991	0.0115399	0.0158375	0.0484823
SFTPB	0.00234376	0.00219911	0.000617862	0.00853389	0.000604508	0.001482	0.00112177	0	0.00141453	0	0	0	0	0	0.0023397	0.00206506	0	0	0.00295398	0	0.00176283	0.000505567	0	0.00281483	0	0	0	0	0.000507202	0.00058882	0	0.0109708	0	0	0	0	0.00165595	0.00118301	0	0	0.00614854	0	0.0111474	0	0	0.000772584	0.0016518	0.00330674
GNLY	0.00598981	0.00561711	0.00712738	0.0183027	0.00551238	0.00654157	0.0199092	0.0100915	0.0041864	0.00283692	0.00488182	0.00227062	0	0.0279829	0.0156577	0	0	0.00988679	0.00468078	0.0066432	0.00616138	0.00529067	0	0.00497021	0.00656207	0.0209823	0	0.0230347	0.00787735	0.0068168	0.0072469	0.00919605	0.00174014	0	0.000973653	0.00148629	0.00961172	0.00503342	0	0.0131792	0.00089864	0.00173771	0.0137302	0.0107613	0.00178927	0.00461027	0.00191499	0.0994021
ATOH8	0	0.0047844	0.00723325	0.00335161	0.00715345	0	0.00206351	0.00126714	0.00231363	0	0.000728218	0.000781681	0	0	0.0013785	0.00156964	0	0	0.00113453	0	0.00152018	0.00463085	0.00301036	0.00778782	0.000797626	0.000784647	0	0.00322707	0.012295	0.00716071	0.0113283	0.00288441	0.00833552	0	0	0	0.00350336	0.00521967	0	0.00647379	0.00686987	0	0.00421463	0	0.00823957	0.0233844	0.000858303	0.0207888
ST3GAL5	0.330784	0.312476	0.234261	0.387594	0.34819	0.283027	0.323171	0.247405	0.206116	0.183131	0.21087	0.217713	0.310261	0.244407	0.261622	0.23227	0.653702	0.287554	0.293729	0.295756	0.284715	0.188072	0.307096	0.192479	0.249133	0.216836	0	0.263603	0.358292	0.390702	0.262246	0.273727	0.277876	0.335862	0.233184	0.221668	0.225696	0.249179	0	0.298148	0.406283	0.247109	0.426807	0.446079	0.347204	0.181063	0.154487	0.318734
POLR1A	0.275689	0.207843	0.163866	0.217104	0.26171	0.219643	0.196665	0.203802	0.189536	0.157598	0.183614	0.178901	0.262813	0.288483	0.229743	0.2355	0	0.278004	0.22743	0.229491	0.20821	0.167804	0.253256	0.127127	0.191668	0.264661	0	0.167196	0.208215	0.269949	0.270256	0.193121	0.216387	0.199289	0.162871	0.199703	0.14116	0.18797	0	0.231986	0.293102	0.298511	0.307026	0.278071	0.196974	0.127102	0.125019	0.203048
PTCD3	0.359851	0.357557	0.244585	0.375998	0.401609	0.325497	0.306073	0.262149	0.197184	0.225706	0.256489	0.235422	0.364238	0.296067	0.26687	0.291448	0.323188	0.362104	0.326148	0.318988	0.297017	0.179698	0.374257	0.132635	0.263819	0.337141	0	0.383458	0.443764	0.396008	0.372126	0.29191	0.285955	0.223531	0.345774	0.262965	0.221579	0.282838	0	0.39312	0.377576	0.371623	0.433836	0.406338	0.331752	0.145537	0.180389	0.31277
IMMT	0.291438	0.223576	0.209227	0.275162	0.286809	0.225936	0.287716	0.237364	0.181618	0.142259	0.208456	0.199933	0.298901	0.317922	0.21682	0.2674	0.551274	0.260567	0.256662	0.220699	0.239393	0.15016	0.209855	0.137206	0.231421	0.207679	0	0.227472	0.342097	0.273608	0.252733	0.284817	0.230146	0.184725	0.197137	0.16954	0.174314	0.219001	0	0.228073	0.312814	0.304435	0.380207	0.258939	0.257027	0.133198	0.147535	0.0959596
MRPL35	0.152209	0.0843381	0.0944182	0.109107	0.0873176	0.0649558	0.151052	0.113432	0.0536867	0.0444542	0.0455355	0.055063	0.0788232	0.0817588	0.0581545	0.0611068	0	0.054129	0.156762	0.0401288	0.0455218	0.0610988	0.0981253	0.0321129	0.0724778	0.063529	0	0.124925	0.150484	0.08574	0.133077	0.0957524	0.0832597	0.0602732	0.0487465	0.0317925	0.0920863	0.0911236	0	0.0766424	0.0382296	0.0573397	0.116789	0.073512	0.0983835	0.0671142	0.0188703	0.0617584
REEP1	0.486226	0.447421	0.300767	0.45158	0.436726	0.432822	0.386639	0.321433	0.242127	0.267843	0.321331	0.301522	0.450043	0.304737	0.315123	0.318704	0.995231	0.365335	0.345861	0.375255	0.336738	0.21357	0.535234	0.207012	0.387795	0.48797	0	0.583616	0.422797	0.543871	0.539043	0.386579	0.356722	0.366999	0.475409	0.359285	0.279408	0.343158	0	0.493989	0.658502	0.426076	0.476181	0.618415	0.403087	0.189511	0.182249	0.395333
KDM3A	0.124419	0.133517	0.126717	0.185258	0.188684	0.264069	0.194972	0.234439	0.122296	0.14167	0.108678	0.12819	0.131596	0.106144	0.0893026	0.134823	0	0.116132	0.169487	0.147923	0.113159	0.113052	0.166999	0.0717847	0.171384	0.141222	0	0.186216	0.154615	0.22099	0.185825	0.146377	0.123693	0.0832338	0.183977	0.169747	0.138412	0.135101	0	0.172105	0.167778	0.168789	0.17071	0.235323	0.306244	0.152889	0.0966827	0.18104
CHMP3	0.0913032	0.0926705	0.0987631	0.110061	0.11596	0.158544	0.173108	0.150188	0.0670521	0.0625976	0.10494	0.0617192	0.0888156	0.137904	0.0803043	0.0877254	0	0.0902327	0.175917	0.0795542	0.0864375	0.0673785	0.0771676	0.0787298	0.121545	0.0864133	0	0.095338	0.168306	0.0705403	0.139248	0.107903	0.0910728	0.0708455	0.0982601	0.0778715	0.102719	0.0880455	0	0.0898575	0.0597651	0.126924	0.0997965	0.0869716	0.123248	0.0953851	0.0101774	0.0417527
RNF103-CHMP3	0.195405	0.170523	0.128243	0.193766	0.19542	0.232646	0.213791	0.144399	0.127276	0.149549	0.135356	0.165079	0.227205	0.166359	0.152117	0.172931	0	0.17495	0.170976	0.163215	0.159122	0.173744	0.122867	0.138632	0.134438	0.246906	0	0.108132	0.122056	0.206566	0.161174	0.182305	0.147814	0.114396	0.286697	0.126253	0.143556	0.151647	0	0.266262	0.191352	0.140408	0.188815	0.18189	0.150872	0.13109	0.149346	0.348345
RMND5A	0.276839	0.258085	0.20882	0.297197	0.294565	0.314956	0.288052	0.245446	0.175992	0.206692	0.209663	0.167891	0.253325	0.23202	0.193903	0.211801	0.53639	0.192731	0.283148	0.2443	0.225919	0.187251	0.156381	0.151451	0.243679	0.264755	0	0.40999	0.318983	0.306794	0.31158	0.257117	0.219871	0.213722	0.265317	0.190167	0.23051	0.248133	0	0.276172	0.278698	0.322933	0.355198	0.347962	0.32634	0.142316	0.129653	0.2479
CD8A	0.0332327	0.0422746	0.0377952	0.0552525	0.0610553	0.078957	0.0263248	0.0414228	0.0519967	0.0652043	0.0392865	0.0241534	0.0576266	0.0308027	0.058574	0.0595621	0	0.0587086	0.057821	0.0557466	0.0418614	0.026442	0	0.0330876	0.044861	0.0588061	0	0.0306812	0.0296975	0.0946431	0.0504148	0.0369744	0.0531035	0.067753	0.0366426	0.0351417	0.0408744	0.0412249	0	0.0403107	0.0715242	0.0500806	0.0559321	0.063178	0.0559011	0.0165665	0.0432086	0.0587412
CD8B	0.00707483	0.00408174	0.00449045	0.0078388	0.00318038	0.00231674	0	0.00483435	0.00410871	0.000417551	0.00138269	0	0	0.00628038	0.00725405	0.00486893	0	0.0029856	0.00134164	0.000528417	0.0081354	0.00147865	0	0.00513802	0.00263972	0	0	0	0.00580112	0.00188717	0	0.00290576	0.00692517	0	0	0.000564403	0.00289629	0.00618441	0	0.000769824	0	0	0.0133314	0	0	0.00254436	0.000228717	0.0196823
RGPD1	0.0168137	0.0193766	0.0159022	0.0305609	0.0112721	0.00528488	0.0102002	0.0166346	0.0116968	0.00776113	0.00194881	0.00560719	0.0064509	0.0257799	0.00447354	0.010349	0	0.0110857	0.0176504	0.00755318	0.0279245	0.0209097	0	0.0164286	0.0105948	0.000656514	0	0.0117448	0.036574	0.0105215	0.0117449	0.0342952	0.0193653	0.0152078	0.00950936	0.00302859	0.0105469	0.00859891	0	0.0191191	0.00565257	0.0200346	0.0506106	0.00138044	0.00615542	0.0217816	0.019533	0.0401748
PLGLB1	0.239296	0.254137	0.198053	0.262298	0.25046	0.219242	0.25879	0.202451	0.14713	0.184897	0.173321	0.172657	0.289476	0.226793	0.223812	0.212588	0.285227	0.260119	0.257107	0.233322	0.181592	0.14772	0.208491	0.125532	0.182962	0.233585	0	0.3	0.235977	0.279827	0.244493	0.234642	0.232973	0.176023	0.179456	0.17199	0.198953	0.246264	0	0.256752	0.27739	0.25119	0.292755	0.333437	0.240695	0.10469	0.125651	0.157333
PLGLB2	0	0.00817143	0.00447242	0.00205633	0.00774597	0	0.00596084	0.00465701	0.00478798	0.00697544	0.00142882	0.00724463	0.00840968	0	0.00223168	0.0067763	0	0.00623519	0.0077326	0.0022125	0.00494077	0.00571993	0	0.00547958	0.00808153	0.0013554	0	0.00268846	0.00313689	0.00374026	0.0233548	0.00083339	0.00357127	0	0.0130438	0.000585475	0.000380545	0.00431809	0	0.00443363	0	0.0043353	0	0	0.00965712	0.00375922	0.00106523	0.0075607
RGPD2	0.0358216	0.00143654	0.0271753	0.00499775	0.0128122	0.00492834	0.0238943	0.00936596	0.0155333	0.0349867	0.0466562	0.0110709	0.0172535	0.0237998	0.00620116	0.0162917	0.134022	0.0245839	0.0328905	0.00675005	0.0404269	0.00730779	0	0.00963159	0.00870383	0.0274814	0	0.0170084	0.0297745	0.011354	0.0438855	0.0373753	0.027076	0	0.00136325	0.000577138	0.0292655	0.00308745	0	0.00276497	0.0227667	0.0034524	0.0284683	0.0418539	0.00778352	0.00766003	0.00509379	0.0123321
KRCC1	0.252892	0.194984	0.153846	0.230505	0.164705	0.189508	0.143854	0.151498	0.139391	0.109943	0.159001	0.109817	0.22873	0.177488	0.163568	0.15213	0.32719	0.154046	0.187567	0.160026	0.162715	0.111942	0.173847	0.119664	0.132053	0.196564	0	0.191674	0.140022	0.211169	0.248229	0.129039	0.185246	0.172728	0.155195	0.13121	0.140777	0.184698	0	0.221671	0.238759	0.141979	0.173903	0.219191	0.136681	0.0770467	0.0738453	0.167586
SMYD1	0	0.000801193	0.00220354	0.00900069	0.000812467	0	0	0.0019431	0.00288947	0	0.00151908	0	0.00205834	0	0	0	0	0.000506433	0.00265906	0	0	0.000894645	0	0	0.000829354	0	0	0.00255931	0.00522673	0.000857261	0	0.00188502	0.000966524	0	0.000769848	0	0.0022067	0	0	0	0	0	0	0	0	0.000887006	0	0.00471553
FABP1	0.00955673	0.00493398	0.000605898	0	0	0	0	0	0.00128527	0.0033394	0	0	0	0	0	0	0	0.00584034	0.00525287	0.00146518	6.42794e-05	0.00209864	0	0	0.000633001	0	0	0	0.00166757	0.0013965	0	0.000976088	0	0	0.00270672	0.0016123	0	0.00152603	0	0.00423533	0	0	0	0	0	0	0.000228717	0
THNSL2	0.0337214	0.0190931	0.00760048	0.0268167	0.0419717	0.0413908	0.0129239	0.00394863	0.0511467	0.0115381	0.0196573	0.0085048	0.0519686	0.0116325	0.0474833	0.0122956	0	0.0158779	0.0301669	0.0259052	0.0207411	0.0236383	0	0.0171381	0.0221804	0.00263012	0	0.0182538	0.0347128	0.0169762	0.0325938	0.0235391	0.0319876	0	0.00960404	0.00346855	0.0123905	0.0213964	0	0.0330407	0.00926317	0.0021169	0.0109896	0.00722956	0.00542791	0.0019788	0.0210641	0.0408029
FOXI3	0	0	0.000465419	0	0	0	0	0	0	0	0	0	0	0	0	0	0	0	0	0	0	0	0	0	0	0	0	0.00279679	0	0	0	0	0	0	0	0	0	0	0	0	0	0	0	0	0	0	0	0
TEX37	0	0	0	0	0	0	0	0	0	0	0	0	0	0	0	0	0	0	0	0	0	0	0	0	0	0	0	0	0	0	0	0	0	0	0	0	0	0	0	0	0	0	0	0	0	0	0	0
EIF2AK3	0.347325	0.304841	0.17143	0.248502	0.253239	0.209519	0.212374	0.203057	0.16122	0.179247	0.20789	0.163626	0.236622	0.221693	0.220168	0.205703	0.190636	0.462181	0.265047	0.203962	0.214895	0.207121	0.298659	0.140998	0.194725	0.234558	0	0.230018	0.391874	0.245981	0.247802	0.183718	0.23797	0.366657	0.165849	0.173678	0.194487	0.181534	0	0.289009	0.205709	0.218376	0.247038	0.318711	0.193869	0.136853	0.0992338	0.282821
RPIA	0.157097	0.165076	0.104386	0.133133	0.145291	0.138081	0.136575	0.12449	0.11321	0.103915	0.128578	0.0987724	0.18355	0.154331	0.123821	0.13706	0.13082	0.13556	0.14702	0.122049	0.139084	0.0888688	0.0553942	0.0967277	0.102568	0.142177	0	0.134309	0.136673	0.181042	0.165991	0.116973	0.135607	0.0989827	0.107019	0.131115	0.119354	0.119618	0	0.124681	0.131042	0.134337	0.202014	0.153364	0.127306	0.0910634	0.0926167	0.063535
AL845331.2	0.0394868	0.0298983	0.0116489	0.00906218	0.0115446	0.0249055	0.0059598	0.0131295	0.00822936	0.0126225	0.00853392	0.0190924	0.0169946	0.00155241	0.0309768	0.0222732	0	0.017115	0.00410404	0.0309083	0.0136515	0.0203169	0.00769426	0.0166292	0.0118959	0.0285674	0	0.00696677	0.0178507	0.0101106	0.0205235	0.0274093	0.00828698	0	0.0272718	0.0256136	0.0114492	0.00681455	0	0.0238772	0.0326206	0.0130154	0.0203951	0.0174036	0.00233446	0.00500749	0.0210779	0.0140462
TEKT4	0	0.000857482	0.00445858	0.0150857	0.00159365	0.021837	0	0	0.00122942	0	0	0	0	0.00537281	0.00869214	0.0029354	0	0.00116406	0.00168408	0	0.00749425	0	0	0.000786066	0.0103598	0.00578119	0	0.00270869	0.0034204	0.0085427	0	0.00269948	0.000908734	0	0	0.00296295	0.000627902	0	0	0.00700577	0	0.00377614	0	0	0	0.000560892	0	0
MAL	0.0309579	0.0264833	0.018254	0.0356701	0.01627	0.046027	0.0498881	0.0338884	0.0246709	0.0117692	0.0129486	0.00844351	0.0345291	0.0401328	0.0173774	0.0112622	0	0.0145549	0.0330406	0.00980201	0.0201932	0.0235959	0.0705269	0.0194317	0.0207013	0.0271609	0	0.0491591	0.0348343	0.0385709	0.0309728	0.031112	0.0335619	0	0.0304559	0.00631219	0.0136248	0.0157791	0	0.017009	0.0401048	0	0.0450595	0.0356927	0.0133472	0.0150801	0.00732925	0.104394
MRPS5	0.304667	0.332516	0.270434	0.443577	0.432587	0.404161	0.341606	0.280032	0.20382	0.297927	0.259014	0.19355	0.381392	0.265585	0.283667	0.270164	0.779466	0.329632	0.322638	0.350291	0.303742	0.181355	0.326777	0.176604	0.289253	0.424788	0	0.503729	0.45337	0.506271	0.424186	0.289319	0.326507	0.171767	0.310975	0.254019	0.24292	0.280757	0	0.443477	0.466853	0.366955	0.424442	0.569629	0.399115	0.175104	0.203116	0.25051
ZNF514	0.0310544	0.0598319	0.0464607	0.0869561	0.094366	0.0424564	0.0959884	0.0580176	0.0623955	0.0677928	0.0215143	0.026123	0.0707846	0.0810935	0.0460616	0.0655752	0	0.0722011	0.0543258	0.0463701	0.0512706	0.0605192	0.110272	0.0610505	0.0526744	0.0758279	0	0.067468	0.105997	0.0663661	0.0518074	0.0536856	0.0530303	0.0410033	0.068884	0.0641808	0.0458931	0.0354181	0	0.0792802	0.0530424	0.0309623	0.0855229	0.0766918	0.0783836	0.0315246	0.0351313	0.0546853
ZNF2	0.0675706	0.0627534	0.0752381	0.133441	0.117741	0.0757382	0.0692671	0.0875871	0.0829562	0.0569261	0.0662851	0.0421927	0.100401	0.135046	0.098099	0.108306	0.0591102	0.0836622	0.0870225	0.0748522	0.0750238	0.0681162	0.15853	0.0873461	0.0422618	0.053084	0	0.0486148	0.0709006	0.0647168	0.0639427	0.0923039	0.0572721	0.118913	0.0307211	0.0430777	0.0542524	0.067225	0	0.0572835	0.133651	0.0505559	0.112519	0.0402097	0.0510927	0.0454391	0.050675	0.0789244
AC092835.1	0.319402	0.225833	0.21928	0.297604	0.265645	0.275406	0.270196	0.190399	0.181673	0.208769	0.225714	0.225664	0.231156	0.26189	0.19892	0.260428	0.254651	0.251595	0.233563	0.22819	0.191434	0.201662	0.285418	0.16505	0.188008	0.236808	0	0.292023	0.281857	0.257504	0.291407	0.277595	0.230557	0.274138	0.351948	0.236741	0.178773	0.193777	0	0.39618	0.415425	0.246092	0.339419	0.273719	0.261588	0.157886	0.155483	0.31589
PROM2	0.00886461	0.00836165	0.00854744	0.0160387	0.02179	0.00989413	0.0187917	0.012707	0.0124935	0.00371294	0.0100905	0.00590629	0.0343257	0.00936365	0.0114862	0.00788929	0	0.0237545	0.0184558	0.0485404	0.0194251	0.0204495	0	0.0116848	0.0168733	0.00912419	0	0.00720442	0.0142782	0.0145241	0.0488427	0.033444	0.0161102	0.0264092	0.0179313	0.0223115	0.0148637	0.0093052	0	0.0252213	0.0216886	0.00382605	0.00956477	0.0189722	0.00752422	0.0103122	0.0194315	0.00874349
KCNIP3	0.277545	0.367466	0.302934	0.489439	0.402798	0.390611	0.290075	0.305578	0.263787	0.267913	0.305889	0.283483	0.47411	0.343951	0.310355	0.308883	0.624067	0.297838	0.368768	0.358816	0.326651	0.224473	0.507231	0.223606	0.298481	0.327652	0	0.444694	0.29062	0.372924	0.396512	0.294245	0.311211	0.352603	0.239673	0.344848	0.250123	0.294713	0	0.371571	0.621655	0.328802	0.346134	0.483793	0.340879	0.245959	0.28934	0.318314
FAHD2A	0.313329	0.258766	0.168946	0.251465	0.242826	0.282122	0.236796	0.218653	0.16206	0.125967	0.192396	0.134465	0.245257	0.248956	0.228159	0.211799	0.134022	0.265191	0.197017	0.203366	0.187602	0.15105	0.143485	0.102732	0.166452	0.237134	0	0.327144	0.32768	0.31511	0.2682	0.233439	0.222046	0.199806	0.166999	0.143386	0.162685	0.207846	0	0.272648	0.342356	0.235392	0.309156	0.239196	0.206856	0.133277	0.131646	0.221252
ANKRD36C	0.337077	0.339375	0.244939	0.414179	0.461905	0.379712	0.325278	0.24375	0.202821	0.189642	0.260556	0.193437	0.439751	0.251787	0.268016	0.253465	1.05437	0.3225	0.322645	0.353463	0.25955	0.166617	0.560966	0.140576	0.259278	0.31013	0	0.620471	0.475886	0.481463	0.463599	0.300584	0.275189	0.232645	0.385667	0.208846	0.224175	0.248855	0	0.453933	0.62795	0.440217	0.400596	0.631393	0.408098	0.154725	0.125454	0.387341
GPAT2	0.00217474	0.0113458	0.00585325	0.021878	0.00855861	0.00555406	0.00746069	0.0114661	0.00590992	0.0036493	0.00348058	0.000569661	0.00561516	0.0132363	0.0154126	0.010672	0	0.00937281	0.0149033	0.0147323	0.00942078	0.00394762	0	0.0065346	0.0108957	0.00185565	0	0.0257252	0.0133835	0.0243326	0	0.00718884	0.0131406	0.0118188	0.0277144	0	0.00844202	0.017312	0	0.0157686	0.0131579	0	0.01079	0.00335161	0.00280368	0.000628871	0.00774861	0.00906906
ADRA2B	0	0	0	0	0	0	0	0	0	0	0.000496582	0	0	0	0	0	0	0	0	0	0	7.12253e-05	0	0	0	0	0	0	0	0	0	0	0	0	0	0	0	0	0	0	0	0	0	0	0	0	0.00176817	0.00751071
ASTL	0	0.00158029	0.00439313	0.0252203	0.0156568	0.010261	0.0073639	0.00330778	0.00630216	0	0.00169282	0.00277382	0.00317344	0.0141654	0.00366502	0.0155288	0	0.00648668	0.00620227	0.00118347	0.00728521	0.00669331	0	0.0167611	0.00502472	0.00267586	0	0.00621954	0.0136816	0.00326932	0.00577763	0.00280944	0.00292969	0	0	0.00419606	0.00290743	0.00479417	0	0.00180482	0.0284741	0	0.0223177	0	0.00636339	0.000711103	0.00586595	0.125548
DUSP2	0.02414	0.0216647	0.0511644	0.0641017	0.0331083	0.0239205	0.0416038	0.0451788	0.0464871	0.0359913	0.0200869	0.00923387	0.0159222	0.122557	0.0282032	0.0690048	0	0.0624132	0.072847	0.0214405	0.0676547	0.0348291	0.00900711	0.0464244	0.0332714	0.0331294	0	0.0661696	0.081739	0.0229656	0.0175122	0.0624682	0.0336175	0.0968206	0.0184471	0.0125632	0.0317292	0.0437238	0	0.0416636	0.0544316	0.00469665	0.09399	0.0353272	0.0187194	0.0585386	0.00611049	0.0502343
STARD7	0.245071	0.196106	0.166943	0.219861	0.212932	0.25319	0.238744	0.210195	0.140363	0.156699	0.185751	0.112693	0.178495	0.160477	0.15944	0.149052	0.330005	0.164272	0.249633	0.183864	0.189886	0.120522	0.299434	0.102148	0.194575	0.240061	0	0.258881	0.26315	0.204464	0.379253	0.187938	0.188348	0.11714	0.242352	0.130865	0.149117	0.164554	0	0.21255	0.16636	0.195387	0.246302	0.255187	0.248124	0.118566	0.0821274	0.173243
TMEM127	0.18553	0.125145	0.116338	0.120852	0.109775	0.166196	0.145577	0.154045	0.0998428	0.0862924	0.101706	0.0873914	0.153811	0.13603	0.108756	0.105621	0.106186	0.11295	0.16996	0.157146	0.125222	0.096902	0.125046	0.0795208	0.127211	0.133014	0	0.191894	0.139232	0.11768	0.214271	0.13686	0.118103	0.14403	0.0956749	0.0965643	0.127272	0.154875	0	0.150472	0.102635	0.0759008	0.195857	0.16142	0.152037	0.0745251	0.0558168	0.134896
CIAO1	0.233702	0.205812	0.163265	0.206069	0.175749	0.194913	0.215123	0.225215	0.187715	0.159113	0.160873	0.105511	0.223993	0.275368	0.202891	0.259882	0.271667	0.306344	0.242854	0.191151	0.188225	0.170254	0.1252	0.167431	0.122895	0.218716	0	0.1298	0.230768	0.201264	0.17091	0.274264	0.167464	0.151633	0.146958	0.195493	0.181204	0.17643	0	0.234058	0.334271	0.202526	0.336705	0.175875	0.155585	0.136109	0.123017	0.237711
SNRNP200	0.232554	0.191656	0.170217	0.215326	0.209662	0.168075	0.28358	0.183217	0.136611	0.130241	0.134578	0.124945	0.206719	0.231185	0.196308	0.163488	0.45393	0.19671	0.216547	0.168635	0.184385	0.133121	0.117189	0.113443	0.159119	0.163024	0	0.205405	0.269023	0.199679	0.260873	0.235038	0.1771	0.124284	0.144864	0.150816	0.181458	0.194478	0	0.225945	0.275116	0.205824	0.320023	0.183284	0.226124	0.0983196	0.0850827	0.194177
ITPRIPL1	0	0	0.00136473	0.00372577	0.00130471	0	0.00215143	0.000373185	0.00312654	0	0	0	0	0.00819928	0	0	0	0.00872427	0.000835023	0.000715645	0.000237692	0.000900267	0	0	0.0011896	0	0	0	0.00260952	0	0.00406353	0	0	0	0	0	0.000829866	0.00210648	0	0.00288471	0	0	0.00388132	0	0	0	0.000841384	0
NCAPH	0	0.00836353	0.00350525	0.00695343	0.0036917	0	0.00367224	0.00359256	0.00283662	0.00246919	0.00530992	0.005951	0.00220158	0.0176676	0.00111418	0.00457174	0	0.00728384	0.00741423	0	0.0068417	0.00271136	0	0.00312503	0.00272716	0.000656514	0	0.00546913	0.0111619	0.00444733	0	0.00657722	0.00170792	0.052087	0.00956975	0.00269157	0.00303851	0.00711391	0	0.0125272	0	0.00618579	0.00574208	0	0.00128501	0.00100067	0	0.00183416
NEURL3	0.0017896	0	0.00330637	0.00361233	0.00318008	0.00802537	0.0159218	0.0053779	0.00172683	0.000753242	0	0.00786815	0.00260327	0.00689311	0	0	0	0.00505037	0.00379404	0.00728435	0.00445187	0.0047344	0	0.00120987	0.000637958	0.0133647	0	0.00189265	0.00392201	0.00977209	0.00758369	0.00697882	0.0110496	0.00468154	0	0.000491058	0.00224644	0.0110321	0	0.0124346	0.0109543	0.0086337	0.00549215	0.00245345	0.00479514	0.00417694	0	0.0102519
ARID5A	0.0421021	0.0446035	0.0439651	0.0173454	0.010051	0.0627716	0.0454436	0.04092	0.0138697	0.0296213	0.0351928	0.0131143	0.0235863	0.0544181	0.012846	0.0139858	0	0.0324584	0.0618746	0.0274308	0.0152449	0.0437658	0.0352905	0.00744569	0.0127814	0.0352864	0	0.0538077	0.0732287	0.0317745	0.0257955	0.0589338	0.0426065	0.0101606	0.0112766	0.00621939	0.0123362	0.0324101	0	0.0895042	0.005381	0.0901021	0.039212	0.0329783	0.043487	0.0162435	0.000501229	0.01659
KANSL3	0.386909	0.307383	0.223403	0.313373	0.317062	0.352106	0.22471	0.252544	0.188937	0.208951	0.217619	0.194084	0.272556	0.295315	0.258423	0.242432	0.220821	0.290937	0.244871	0.280979	0.264942	0.171802	0.25158	0.147701	0.229561	0.311588	0	0.332523	0.29315	0.409172	0.320002	0.24358	0.234596	0.15563	0.238909	0.227312	0.173599	0.216208	0	0.395085	0.385185	0.239623	0.347686	0.317336	0.261601	0.131121	0.161267	0.219088
FER1L5	0.0720407	0.0883811	0.0822276	0.130241	0.103967	0.0868734	0.0514613	0.0885408	0.102565	0.0567429	0.0649744	0.0921403	0.126506	0.150815	0.104926	0.10333	0	0.133582	0.110793	0.111369	0.111428	0.0706875	0.11535	0.0613571	0.0661609	0.114285	0	0.0642826	0.133663	0.156404	0.0846479	0.0819035	0.0977118	0.076106	0.111834	0.107968	0.0601015	0.102911	0	0.130123	0.167024	0.0643495	0.129473	0.10759	0.0611706	0.0254008	0.0969803	0.141874
LMAN2L	0.21127	0.181143	0.155103	0.193536	0.154637	0.168003	0.260397	0.143585	0.138205	0.154333	0.110321	0.142917	0.15816	0.246162	0.174021	0.135412	0	0.177529	0.17643	0.164516	0.132778	0.122753	0.220486	0.102023	0.137536	0.143955	0	0.180264	0.179078	0.234509	0.269518	0.133977	0.189503	0.115801	0.155747	0.152513	0.159465	0.180074	0	0.210463	0.221933	0.24297	0.172276	0.33886	0.21879	0.0902667	0.0874095	0.243067
CNNM4	0.118925	0.172023	0.0966288	0.12816	0.12273	0.0984136	0.146428	0.121635	0.102627	0.0767685	0.116691	0.0912395	0.18027	0.191235	0.149189	0.137143	0.231215	0.171643	0.121434	0.153879	0.125625	0.0893439	0.106039	0.103405	0.0933609	0.146332	0	0.082348	0.0692242	0.0892379	0.153116	0.110431	0.0995128	0.13585	0.0739351	0.0847863	0.0857206	0.10955	0	0.121452	0.133126	0.0477547	0.20866	0.0896711	0.132239	0.07814	0.0768548	0.204826
CNNM3	0.033662	0.0307399	0.0236743	0.0541828	0.0268314	0.0249756	0.0367788	0.047729	0.035603	0.0137499	0.0332089	0.0158167	0.0350259	0.0428206	0.0356861	0.0523098	0.318037	0.0333896	0.0334008	0.0333306	0.0329838	0.0441914	0.04063	0.0335831	0.0207866	0.0347057	0	0.0582235	0.032575	0.0596717	0.0846629	0.0360467	0.0469718	0.0487541	0.0309268	0.0600203	0.023246	0.0353722	0	0.0201669	0.0531199	0.0428149	0.0577929	0.0354209	0.0743046	0.01874	0.0270186	0.0468414
ANKRD23	0.213899	0.14409	0.158774	0.189455	0.150326	0.141054	0.270486	0.154048	0.1747	0.133829	0.133269	0.169416	0.201997	0.188323	0.210653	0.166276	0.330005	0.203558	0.144052	0.204536	0.165536	0.1191	0.215601	0.132903	0.102252	0.169806	0	0.124208	0.146325	0.193324	0.285239	0.221777	0.215604	0.188037	0.18795	0.185072	0.173443	0.209751	0	0.246475	0.379581	0.158972	0.246016	0.250669	0.20054	0.104742	0.137098	0.217763
SEMA4C	0.0864993	0.0951553	0.0894598	0.0793477	0.0864407	0.0663693	0.0736124	0.08735	0.0626365	0.057568	0.0457283	0.05021	0.0408807	0.101839	0.0707565	0.0605359	0	0.117886	0.115972	0.107653	0.100292	0.0765637	0.0667097	0.0626795	0.0645537	0.107454	0	0.094112	0.0933492	0.0529248	0.113864	0.128226	0.0662905	0.0186673	0.0224368	0.0516713	0.0724217	0.065258	0	0.105073	0.0876631	0.0710766	0.152955	0.071004	0.0972262	0.0786884	0.025006	0.087249
FAM178B	0.122798	0.0947801	0.0768943	0.100395	0.043815	0.0400153	0.111534	0.101188	0.0865917	0.0923848	0.0570034	0.0727459	0.077074	0.1314	0.108185	0.095492	0	0.129003	0.0970832	0.0791044	0.0760966	0.128244	0.145662	0.0651735	0.0405204	0.0592691	0	0.0363252	0.0895246	0.117278	0.123461	0.105785	0.109438	0.197992	0.134059	0.0619921	0.0767836	0.111549	0	0.0749491	0.18706	0.157434	0.127972	0.154446	0.0917416	0.0769437	0.0833823	0.353169
FAHD2B	0.161569	0.147019	0.0745023	0.161266	0.127151	0.123967	0.0280339	0.106875	0.125377	0.0813162	0.0826996	0.062342	0.109454	0.222109	0.144615	0.193606	0.303284	0.168605	0.144694	0.104348	0.1161	0.098493	0.0834333	0.111008	0.0751526	0.126717	0	0.114839	0.154193	0.154961	0.139284	0.143325	0.116618	0.0578373	0.0565557	0.0881983	0.0598489	0.0737317	0	0.138131	0.116071	0.137703	0.192094	0.112705	0.0673254	0.0579041	0.0564978	0.0297382
ANKRD36	0.389916	0.26182	0.224757	0.448964	0.447977	0.342946	0.276625	0.248352	0.188964	0.218042	0.273797	0.21804	0.336171	0.366729	0.253459	0.298555	0.851866	0.301458	0.309767	0.326547	0.28147	0.17763	0.48139	0.117893	0.257018	0.399264	0	0.56024	0.448006	0.450224	0.379225	0.326454	0.298956	0.256508	0.438408	0.221195	0.166482	0.270762	0	0.488649	0.536597	0.415035	0.479318	0.582388	0.338609	0.183156	0.121749	0.232688
ANKRD36B	0.405625	0.368489	0.237388	0.358662	0.406537	0.396012	0.312477	0.296769	0.241113	0.196092	0.292902	0.26437	0.402085	0.302496	0.256034	0.347077	0.435147	0.301076	0.333977	0.288607	0.296824	0.205286	0.352376	0.17263	0.312303	0.451583	0	0.520192	0.378339	0.4269	0.416862	0.29273	0.312753	0.336964	0.420595	0.307924	0.232953	0.308859	0	0.416916	0.489335	0.384397	0.426046	0.423162	0.438812	0.132984	0.135827	0.215547
COX5B	0.178944	0.118133	0.196481	0.309294	0.227035	0.147655	0.312682	0.203509	0.15016	0.0853885	0.0892152	0.0530516	0.13474	0.245116	0.10249	0.24323	0.226098	0.167635	0.31737	0.150039	0.159265	0.129986	0.159342	0.111369	0.188113	0.146708	0	0.266669	0.382582	0.228443	0.204699	0.215135	0.147595	0.152441	0.0716935	0.0808932	0.155004	0.164619	0	0.220318	0.247642	0.191967	0.381619	0.214157	0.192351	0.109197	0.0598204	0.107223
ACTR1B	0.235936	0.192523	0.208277	0.357852	0.265526	0.232226	0.253632	0.249858	0.230228	0.157655	0.161063	0.113085	0.261694	0.323416	0.229369	0.310397	0.362381	0.29365	0.299202	0.221693	0.237038	0.201352	0.171056	0.199711	0.206929	0.177515	0	0.271524	0.352937	0.296032	0.257534	0.321094	0.253706	0.258503	0.165828	0.150782	0.241131	0.220487	0	0.261739	0.250981	0.251767	0.413005	0.290614	0.251454	0.172575	0.149134	0.0838689
C2orf92	0.159605	0.15062	0.0919754	0.0975602	0.0820646	0.0496844	0.0546843	0.108701	0.0925744	0.0990114	0.100233	0.110436	0.141397	0.155975	0.117948	0.130125	0	0.154407	0.124851	0.110121	0.105344	0.1218	0.173259	0.120013	0.0710406	0.111464	0	0.0919927	0.114351	0.122019	0.147811	0.163143	0.122444	0.282245	0.132477	0.161484	0.0764027	0.090187	0	0.127577	0.124144	0.172056	0.164177	0.071536	0.0791957	0.0974186	0.0634042	0.174479
ZAP70	0.0131616	0.00322037	0.00371337	0.00640049	0.0138229	0.000600686	0.0259818	0.00688448	0.00310837	0	0.00598689	0.00150678	0.00172661	0.00735394	0.00265599	0.00874677	0	0.0183931	0.011105	0.00885071	0.00367353	0.00883646	0	0.000967037	0.00282045	0.00482882	0	0	0.0125768	0.0158818	0.0134008	0.00860914	0.0066316	0	0.00466141	0.00913267	0.013985	0.00674571	0	0.00297405	0.00442883	0	0.00142042	0.00212392	0.00999975	0.00199328	0.00297937	0.0179073
TMEM131	0.461353	0.455422	0.280154	0.486155	0.509661	0.38657	0.344063	0.281601	0.234374	0.244932	0.318689	0.386728	0.448385	0.367581	0.347573	0.335244	0.775792	0.372413	0.378598	0.384405	0.327465	0.187964	0.551735	0.206015	0.410382	0.471799	0	0.647994	0.510168	0.53366	0.577816	0.276194	0.355891	0.370924	0.528159	0.308677	0.222985	0.277624	0	0.51399	0.623401	0.556821	0.506909	0.723035	0.451349	0.16346	0.188714	0.29778
VWA3B	0.0257539	0.0119411	0.0141069	0.0259148	0.0238829	0.0138229	0.0200805	0.020166	0.012602	0.013209	0.00591833	0.0197971	0.0272017	0.0356044	0.0150992	0.0155185	0	0.0132086	0.00984539	0.0115387	0.00623281	0.0149107	0.014418	0.0202856	0.00678228	0.0171032	0	0	0.0213145	0.0117052	0.00651634	0.0153129	0.0136447	0.0312018	0.011973	0.0188148	0.00808881	0.0214551	0	0.00990285	0.0166326	0	0	0.00910508	0.0175434	0.00549202	0.0269834	0.0306184
CNGA3	0.0100692	0.00396286	0.00911337	0.00791421	0.00658782	0.00231674	0.0285761	0.0102541	0.00575714	0.00383273	0.0131034	0.0121	0.0197319	0.0197347	0.0148399	0.0145523	0	0.00748763	0.013896	0.0064976	0.00477758	0.00543466	0	0.0236622	0.0115329	0	0	0.0213675	0.00301925	0.0209403	0.0114832	0.0179875	0.0152859	0	0.0307269	0.0208595	0.00840632	0.0204988	0	0.0399814	0.0211296	0.0230019	0.0487002	0.00220394	0.0231442	0.00351933	0.0226131	0.0146562
INPP4A	0.526275	0.417807	0.265706	0.454527	0.46722	0.389987	0.241552	0.250319	0.183663	0.228033	0.278381	0.241433	0.40163	0.236228	0.284229	0.220019	1.05657	0.327245	0.292572	0.361635	0.253731	0.162904	0.596329	0.0948522	0.320357	0.452523	0	0.647797	0.478277	0.58401	0.421412	0.2801	0.303077	0.200865	0.515944	0.295846	0.186112	0.252463	0	0.444411	0.666743	0.348848	0.441102	0.69763	0.410215	0.200791	0.10624	0.25251
COA5	0.0916592	0.128659	0.0841656	0.134268	0.0831909	0.111098	0.15816	0.145444	0.0716671	0.0542724	0.0803456	0.0601426	0.0985062	0.160478	0.0773828	0.146884	0	0.10475	0.127475	0.0940855	0.0697898	0.0826092	0.0414373	0.0600507	0.0890812	0.0941027	0	0.197692	0.151368	0.10075	0.148932	0.117915	0.0964031	0.0624172	0.0567574	0.0531625	0.0840395	0.0856994	0	0.0824135	0.0866296	0.0768051	0.197442	0.10582	0.12289	0.0491826	0.0261322	0.0305067
UNC50	0.103217	0.106918	0.114871	0.195668	0.166686	0.128038	0.151301	0.182897	0.11424	0.0688353	0.0921055	0.102292	0.0920545	0.197327	0.108903	0.171165	0.236542	0.162063	0.196372	0.106927	0.157094	0.129916	0.109172	0.107399	0.113091	0.125243	0	0.150155	0.235315	0.132842	0.127884	0.194708	0.117195	0.0448796	0.101525	0.101249	0.0980355	0.0962485	0	0.11355	0.132052	0.0919424	0.292113	0.127204	0.136777	0.0641105	0.0510809	0.0526761
MGAT4A	0.36629	0.439225	0.296687	0.435144	0.410582	0.425684	0.35382	0.318237	0.232131	0.259199	0.293711	0.295536	0.408819	0.338373	0.277583	0.284669	0.775599	0.364039	0.332006	0.35544	0.303407	0.222176	0.349551	0.212402	0.330687	0.409314	0	0.550031	0.533643	0.507453	0.449178	0.367036	0.351624	0.250251	0.45162	0.256929	0.280416	0.341161	0	0.461595	0.414063	0.490552	0.487708	0.530863	0.469505	0.148545	0.189288	0.346703
KIAA1211L	0.496421	0.514971	0.329264	0.479405	0.46219	0.451634	0.345421	0.259221	0.233128	0.22699	0.338354	0.288485	0.450786	0.224477	0.341611	0.286765	0.967948	0.291105	0.310354	0.391288	0.319447	0.23044	0.588635	0.138318	0.356728	0.54286	0	0.724666	0.567641	0.65328	0.457414	0.267621	0.311985	0.355768	0.642533	0.332368	0.23621	0.345005	0	0.518022	0.707103	0.642833	0.529825	0.652295	0.553996	0.264066	0.162416	0.358828
TSGA10	0.607174	0.471996	0.325477	0.457713	0.393914	0.431631	0.453749	0.362398	0.254248	0.331325	0.386291	0.336411	0.456876	0.430022	0.331572	0.301799	0.8859	0.378173	0.393757	0.330704	0.348943	0.294789	0.552692	0.25277	0.356982	0.497843	0	0.64506	0.450297	0.582194	0.591749	0.324919	0.39106	0.292821	0.57676	0.303108	0.244463	0.373344	0	0.556046	0.566624	0.576722	0.492573	0.655026	0.469368	0.210922	0.203708	0.349308
AC079447.1	0.551466	0.548718	0.331039	0.505618	0.445466	0.464712	0.426613	0.365379	0.303496	0.311239	0.335512	0.364104	0.519353	0.38847	0.40969	0.398259	0.683845	0.364001	0.377119	0.454528	0.358768	0.324161	0.572634	0.222163	0.399045	0.520131	0	0.633403	0.503985	0.615602	0.522496	0.357007	0.423432	0.343797	0.551882	0.399064	0.295421	0.365584	0	0.552824	0.687403	0.504563	0.577202	0.656108	0.518925	0.209037	0.219023	0.332001
MITD1	0.125437	0.107288	0.129459	0.24434	0.19862	0.123584	0.260942	0.130768	0.118554	0.111159	0.108733	0.0782715	0.121074	0.17763	0.11777	0.158915	0.0552388	0.154113	0.154022	0.109542	0.11839	0.102744	0.0718704	0.109352	0.127516	0.139352	0	0.112709	0.180872	0.163118	0.17434	0.153396	0.120091	0.139159	0.0457152	0.0958293	0.134962	0.163876	0	0.125076	0.1153	0.114172	0.193711	0.14974	0.148267	0.0768138	0.0733745	0.22208
LYG2	0.00278873	0.0409381	0.0642734	0.122837	0.048293	0.0380648	0.0529631	0.0427978	0.0391657	0.0283398	0.0144905	0.0131421	0.0166188	0.0667087	0.0290058	0.103169	0	0.0506423	0.0614167	0.0189569	0.0509201	0.0375603	0.00689685	0.0669985	0.0107296	0.00816863	0	0.0153245	0.12864	0.0444095	0.0564671	0.0672135	0.0250482	0.061546	0	0.0133056	0.04552	0.0448447	0	0.0277339	0.0584787	0.0627286	0.127445	0.00991722	0.0308615	0.0394421	0.0252234	0.0411438
LYG1	0.0216921	0.0282621	0.0407169	0.0917174	0.0352186	0.0259711	0.0550796	0.040684	0.0442799	0.0281164	0.0205402	0.00552856	0.0250923	0.092317	0.0253355	0.0376573	0.0552388	0.0429599	0.0633059	0.0206489	0.0412645	0.0378532	0.022859	0.0584327	0.0263943	0.0110614	0	0.0206445	0.0751922	0.0583787	0.053676	0.0605658	0.0300683	0.0331431	0.0225747	0.0241067	0.0387087	0.0350327	0	0.0189536	0.034364	0.017903	0.0933627	0.00948572	0.0330751	0.0357448	0.0279064	0.0526946
TXNDC9	0.0479214	0.0607827	0.0823438	0.168106	0.0842086	0.132245	0.137292	0.0957855	0.0823988	0.0663915	0.0631682	0.0644334	0.080938	0.161179	0.0548768	0.105229	0.0552388	0.100811	0.13056	0.0953692	0.0979443	0.0708235	0.0760112	0.0838513	0.0611366	0.0361315	0	0.0823146	0.139052	0.0967877	0.131681	0.11952	0.0570231	0.0829417	0.0304946	0.0592689	0.0687773	0.0730655	0	0.0659853	0.108953	0.127615	0.163138	0.046595	0.0709087	0.0552984	0.046091	0.0789768
EIF5B	0.404458	0.313113	0.217081	0.371354	0.351733	0.264405	0.289543	0.252784	0.204629	0.19821	0.233812	0.175094	0.327354	0.296197	0.259069	0.239318	0.196889	0.275982	0.285154	0.273391	0.266396	0.189014	0.329682	0.162162	0.268659	0.324069	0	0.359813	0.329423	0.38595	0.276156	0.246907	0.259147	0.234745	0.325652	0.270613	0.21656	0.214448	0	0.379716	0.515365	0.253123	0.384053	0.352295	0.305015	0.158828	0.161633	0.325328
REV1	0.455135	0.394091	0.26358	0.443612	0.469209	0.413984	0.293623	0.305336	0.216822	0.277656	0.26973	0.256377	0.414473	0.343216	0.290707	0.330966	0.756493	0.321988	0.355006	0.397297	0.299755	0.202303	0.386837	0.179931	0.345808	0.477208	0	0.563611	0.510932	0.524594	0.401049	0.285256	0.330442	0.406971	0.452299	0.311907	0.238785	0.29219	0	0.46674	0.463273	0.440407	0.537086	0.560108	0.454614	0.156621	0.16728	0.282219
AFF3	0.211136	0.240859	0.128841	0.218395	0.2116	0.216704	0.22013	0.196095	0.10077	0.153654	0.166043	0.157895	0.199172	0.179621	0.149005	0.15956	0.925672	0.13265	0.191384	0.187542	0.201156	0.17069	0.20652	0.108773	0.160577	0.225212	0	0.309748	0.231043	0.241268	0.151775	0.140199	0.159619	0.120059	0.176596	0.165762	0.133218	0.16293	0	0.24796	0.384858	0.153439	0.237897	0.232663	0.250346	0.101285	0.0929153	0.135085
LONRF2	0.450658	0.471817	0.303842	0.481098	0.510826	0.45089	0.335877	0.275657	0.24113	0.232416	0.310127	0.282527	0.490001	0.360608	0.298232	0.309608	0.829339	0.363466	0.27705	0.392408	0.310754	0.189862	0.577733	0.16133	0.350248	0.497796	0	0.612387	0.50511	0.608323	0.532433	0.280563	0.353155	0.327087	0.621712	0.306253	0.252418	0.350522	0	0.483099	0.617227	0.482353	0.484553	0.660936	0.405261	0.234453	0.209214	0.312653
CHST10	0.0424625	0.115869	0.0685072	0.0836422	0.0888702	0.132758	0.105393	0.0826462	0.0780093	0.0532917	0.082956	0.0279603	0.12204	0.0852108	0.0826878	0.0792568	0.373477	0.0461442	0.102482	0.0827174	0.0806592	0.0646774	0.0975396	0.0576366	0.0663881	0.108015	0	0.0966031	0.112863	0.0849722	0.158768	0.095763	0.0944705	0.0263261	0.0378651	0.0996986	0.0691382	0.0920855	0	0.0758191	0.0524249	0.105216	0.119834	0.0703381	0.121563	0.0566733	0.0595002	0.0931525
NMS	0	0.00130314	0	0.000780604	0	0	0	0.00360046	0	0	0	0	0	0.00379995	0.000422823	0	0	0.00153602	0.00307543	0	0	0.00430326	0	0	0	0.00133616	0	0	0.00141434	0.00382007	0	0.000820716	0	0	0	0	0.000162286	0	0	0.000679255	0	0	0.00175193	0	0	0	0	0.00185323
PDCL3	0.0173916	0.0122946	0.00942333	0.0145414	0.0104112	0.0175739	0.0104438	0.0242849	0.0185707	0.000655699	0.0103436	0.00922147	0.0157737	0.0261932	0.0143097	0.0107354	0	0.0201788	0.0274865	0.0081112	0.0130311	0.010971	0	0.011443	0.00444799	0.0124119	0	0.00721753	0.0127337	0.00840495	0	0.022356	0.0224113	0.0156917	0.0112216	0.00456953	0.0107573	0.0127244	0	0.00482052	0.0177017	0.00927069	0.028878	0.00753007	0.0101508	0.00985923	0.00606195	0.01376
NPAS2	0.611818	0.59523	0.394598	0.603478	0.620048	0.487612	0.436316	0.478208	0.345395	0.419399	0.43686	0.425367	0.510678	0.397448	0.386672	0.366189	0.985711	0.498316	0.456178	0.478246	0.421053	0.365558	0.656028	0.269285	0.469131	0.501435	0	0.670629	0.591079	0.589316	0.532278	0.461469	0.43766	0.384505	0.571687	0.403205	0.288358	0.42014	0	0.542214	0.779776	0.583227	0.514056	0.730875	0.468812	0.378882	0.280928	0.389848
RPL31	0.189517	0.164045	0.157681	0.260309	0.272942	0.180886	0.26994	0.267328	0.128306	0.0933089	0.147631	0.153251	0.217428	0.183201	0.192576	0.169475	0.120689	0.166074	0.212092	0.15074	0.191167	0.118661	0.13517	0.1025	0.130975	0.196727	0	0.220427	0.260759	0.221114	0.277809	0.181773	0.165156	0.231454	0.130481	0.162862	0.192464	0.211322	0	0.267247	0.194662	0.290668	0.293859	0.155856	0.233041	0.095391	0.0702173	0.228447
TBC1D8	0.313194	0.384241	0.280653	0.409868	0.387956	0.356671	0.337025	0.287683	0.274534	0.270984	0.245431	0.284137	0.368867	0.295659	0.356416	0.321942	0.947896	0.417799	0.314605	0.381964	0.283898	0.210207	0.598556	0.226701	0.290552	0.388839	0	0.47013	0.373456	0.462348	0.45302	0.319229	0.336408	0.374238	0.448383	0.309434	0.282795	0.342678	0	0.394857	0.52268	0.324657	0.429233	0.434506	0.409886	0.283268	0.210975	0.34217
CNOT11	0.136441	0.101277	0.111891	0.123638	0.144744	0.110952	0.0981465	0.12902	0.106627	0.0461703	0.080668	0.0416634	0.0965315	0.176185	0.12932	0.138046	0	0.143284	0.119675	0.102218	0.131073	0.113032	0.0985181	0.115304	0.0633603	0.126961	0	0.113213	0.161889	0.130914	0.123564	0.153398	0.104924	0.0891409	0.130602	0.100679	0.0764133	0.119176	0	0.133153	0.0920051	0.175384	0.182525	0.0938547	0.105487	0.0702751	0.064943	0.0380178
RNF149	0.440678	0.369696	0.267685	0.409546	0.436365	0.313802	0.358644	0.310102	0.245339	0.214092	0.274807	0.298133	0.408767	0.271482	0.288498	0.268694	0.84938	0.346801	0.346345	0.35871	0.302857	0.210307	0.340319	0.174582	0.326076	0.342903	0	0.423926	0.463803	0.431137	0.350699	0.375151	0.334493	0.415844	0.407937	0.248181	0.238234	0.307544	0	0.490776	0.466176	0.3992	0.486719	0.494287	0.410676	0.177249	0.154689	0.365993
CREG2	0.357626	0.364331	0.345845	0.429048	0.449928	0.375677	0.390839	0.341812	0.297559	0.292966	0.319089	0.281899	0.387268	0.370193	0.243552	0.352141	0.282527	0.333768	0.411509	0.339109	0.359575	0.261119	0.3087	0.229111	0.350364	0.34757	0	0.400237	0.453066	0.370701	0.456429	0.366204	0.297104	0.37627	0.2313	0.316519	0.236173	0.283636	0	0.362216	0.432178	0.256652	0.531337	0.29501	0.339009	0.242411	0.161389	0.293669
RFX8	0.0863802	0.0480851	0.0341325	0.0607452	0.0537476	0.0203857	0.0184252	0.0286141	0.0437561	0.00352293	0.0411736	0.0372142	0.0613521	0.0935416	0.0934232	0.0731398	0.0591102	0.0551959	0.0353816	0.0438962	0.0508475	0.0465548	0.0424573	0.0232025	0.0305564	0.0372961	0	0.0469757	0.0529239	0.0420722	0.0409975	0.0636192	0.0448389	0.015108	0.0248997	0.0387133	0.00637462	0.0415709	0	0.0796737	0.0623249	0.0390771	0.112548	0.0590977	0.024659	0.0432439	0.0623073	0.0530311
MAP4K4	0.473331	0.449445	0.281421	0.462094	0.492991	0.388177	0.358585	0.324381	0.243876	0.224003	0.337308	0.267454	0.455946	0.267188	0.347595	0.335864	0.964581	0.412185	0.321167	0.451	0.331574	0.237962	0.469435	0.149251	0.337765	0.51153	0	0.564525	0.464334	0.565097	0.449446	0.354998	0.34343	0.377895	0.539146	0.282735	0.250142	0.328041	0	0.525331	0.633943	0.468961	0.530011	0.609925	0.422987	0.198423	0.193692	0.289923
IL1R2	0	0.00148858	0.00406238	0.00212817	0	0	0	0.000552612	0.000371418	0	0.000736673	0	0	0.00241731	0.000378088	0	0	0	0	0	0.000912645	0.000509286	0	0	0	0.00360198	0	0	0.00137285	0.00122617	0	0.00442487	0	0	0	0.000649889	0	0	0	0	0	0	0	0	0	0.00238188	0	0.0124483
IL1R1	0.00231382	0.00278442	0.00840312	0.020982	0.00891287	0.00216385	0.014552	0.00910415	0.00681053	0.0167317	0.00109868	0.00887023	0.00494322	0.00600984	0.00480973	0.00487258	0.134022	0.0061544	0.00966592	0.00773304	0.00546639	0.00787104	0.0250375	0.00798699	0.00343581	0	0	0.00823259	0.0156215	0.00440417	0	0.0156535	0.00422276	0.0118188	0	0.0122536	0.00372677	0.0026092	0	0.0160183	0.00238525	0	0.0229351	0	0.00704959	0.00201204	0.0170463	0.0228964
IL1RL2	0.0922475	0.0791907	0.054369	0.111707	0.10756	0.0647132	0.0772825	0.06453	0.0831412	0.0899203	0.069092	0.0650997	0.0812039	0.114607	0.0643135	0.121863	0	0.0944822	0.074259	0.0823418	0.0845624	0.0873693	0.0906785	0.113092	0.065269	0.0880879	0	0.0823388	0.0386882	0.100113	0.0573586	0.0767248	0.0468417	0.088773	0.0270299	0.080698	0.0657461	0.0603158	0	0.0976109	0.138021	0.00792918	0.0646737	0.0759007	0.0459218	0.0975432	0.0662714	0.00939438
IL18R1	0	0.00945419	0.00569232	0.00780963	0.00679117	0.00181987	0	0.000648614	0.00122667	0	0.00106914	0.00073385	0	0	0.00795044	0.0076014	0	0.00440763	0.00395876	0.00462908	0.0043303	0.0038466	0	0.012936	0.00331512	0.00541984	0	0	0.0113738	0.00875256	0.0110676	0	0.00181111	0	0	0	0.00314129	0.000914218	0	0.00235648	0.00308835	0	0.00217398	0.00345377	0	0	0.00427186	0.0200448
IL18RAP	0	0.00182768	0.00178421	0.0017183	0	0	0.00233447	0.00065162	0.00108199	0	0	0	0.0101015	0	0.00154295	0.00197692	0	0.0059608	0	0	0.00678035	0.00123181	0	0	0.000455187	0	0	0.00117255	0.00173409	0.00623986	0	0	0	0	0	0.00128414	0.00176583	0.000972193	0	0	0	0	0.00214701	0	0	0.000521594	0	0
SLC9A4	0	0	0.00103218	0.00599392	0	0	0	0	0	0	0	0	0	0	0.000470657	0	0	0	0	0	0	0.000382481	0	0	0	0	0	0	0.00080493	0	0	0	0.000260071	0	0	0	0	0	0	0	0	0	0	0	0	0	0	0
SLC9A2	0.0117081	0.0136356	0.0149719	0.0482037	0.0128705	0.0101827	0.0153476	0.0144651	0.012946	0.00115887	0.00784532	0.00409906	0.0174934	0.0217542	0.0167834	0.0182305	0	0.0265484	0.0204667	0.0142901	0.0145788	0.0253375	0.0561042	0.0151254	0.00657615	0.0104464	0	0.0127772	0.03285	0.0254381	0.0137916	0.0188212	0.0128587	0.018054	0.0064575	0.0135985	0.00855025	0.00961035	0	0.0351095	0.0175225	0.0463275	0.0340114	0	0.00831778	0.00596328	0.016331	0.0299291
MFSD9	0.0284667	0.0304124	0.0341474	0.0692171	0.0511576	0.0402729	0.0288163	0.0464667	0.0418542	0.0190729	0.0297334	0.0287402	0.0502637	0.0382138	0.0322702	0.0457594	0	0.0457393	0.0311805	0.0320055	0.0418588	0.0357598	0.0535061	0.0439398	0.0344251	0.0252026	0	0.0680766	0.0238462	0.071494	0.0719786	0.0428603	0.0390863	0.0962353	0.0255833	0.0645153	0.0312717	0.0363693	0	0.0502462	0.0276373	0.0412352	0.0561456	0.0303918	0.0387168	0.0159699	0.0201097	0.0190891
TMEM182	0.0583863	0.0786265	0.061528	0.119146	0.0826804	0.0886934	0.138917	0.0722635	0.0849455	0.105573	0.0621203	0.0414766	0.0867352	0.0813985	0.0628163	0.106715	0	0.108808	0.0564373	0.0817596	0.0804198	0.0490503	0.0439448	0.039711	0.0752468	0.0869922	0	0.100453	0.116216	0.157833	0.0532761	0.0247424	0.109283	0.243651	0.0593944	0.0874011	0.0701525	0.102639	0	0.0791735	0.130357	0.043833	0.0413058	0.0958832	0.0797111	0.0192123	0.0590663	0.0956786
POU3F3	0.0356407	0.0803796	0.0590429	0.0406069	0.0467443	0.0449683	0.101424	0.0575806	0.0396321	0.0379048	0.0541416	0.0390713	0.0896555	0.0302847	0.0300383	0.0396519	0	0.0381205	0.0486358	0.0410192	0.0284318	0.0339827	0.011557	0.0223827	0.0562867	0.037362	0	0.0678948	0.0753688	0.0680336	0.0981073	0.0551163	0.0645271	0.0839996	0.0711009	0.0625763	0.0432281	0.0609837	0	0.115934	0.0362657	0.0862857	0.0834974	0.031002	0.0489301	0.0146892	0.0425042	0.0628614
MRPS9	0.270935	0.250289	0.206845	0.325447	0.305408	0.269732	0.230149	0.224407	0.175553	0.131154	0.194388	0.167435	0.269718	0.230184	0.199999	0.250316	0.312382	0.241677	0.254482	0.21714	0.228153	0.172415	0.175514	0.164444	0.204523	0.243795	0	0.36571	0.291809	0.304408	0.174384	0.245057	0.203526	0.118329	0.226339	0.150693	0.166405	0.19363	0	0.264502	0.19684	0.321552	0.369608	0.30343	0.228246	0.122265	0.122632	0.149041
GPR45	0	0	0.000128627	0.000959882	0	0	0	0.000663052	0.00085084	0	0	0	0	0	0	0	0	0	0.000242883	0.000715645	0.000665843	0.00188888	0	0.000633518	0.00120576	0	0	0	0.00150272	0	0	0	0	0	0	0	0	0	0	0	0	0	0	0	0	0	0	0
TGFBRAP1	0.20965	0.203427	0.143	0.189019	0.163604	0.209693	0.167381	0.163957	0.144314	0.137416	0.136804	0.175357	0.196891	0.190402	0.136384	0.165309	0.134022	0.151162	0.181873	0.165058	0.170792	0.121428	0.133381	0.105344	0.1202	0.150391	0	0.200567	0.173212	0.216426	0.194798	0.187247	0.174858	0.24485	0.148426	0.150209	0.126431	0.157928	0	0.237333	0.222164	0.225706	0.225079	0.216988	0.172375	0.101888	0.110465	0.164904
C2orf49	0.0607141	0.0879768	0.0875736	0.100833	0.0811518	0.0850403	0.140416	0.101111	0.0571577	0.0555354	0.0649585	0.067528	0.0684449	0.0741866	0.0712267	0.0901791	0	0.0596352	0.137582	0.0789825	0.0951996	0.0834487	0.0949349	0.0522202	0.0672332	0.0637712	0	0.0951446	0.142633	0.0802789	0.067724	0.084853	0.0737226	0.0248421	0.0502392	0.0753567	0.0868475	0.109838	0	0.0986315	0.0578186	0.0794606	0.152537	0.0775275	0.100848	0.0573545	0.0533295	0.132534
FHL2	0.232903	0.357392	0.223417	0.35828	0.315232	0.197045	0.215338	0.212475	0.255949	0.254073	0.206997	0.172043	0.345891	0.360612	0.282984	0.313163	0	0.31731	0.29026	0.290207	0.273066	0.175187	0.312281	0.223411	0.231275	0.283763	0	0.26484	0.272081	0.278253	0.256036	0.268757	0.213424	0.213339	0.166129	0.263062	0.245312	0.226145	0	0.27535	0.450421	0.222705	0.286338	0.325782	0.213766	0.182017	0.222269	0.232575
NCK2	0.384672	0.387827	0.303256	0.464603	0.506479	0.412784	0.369052	0.363174	0.286361	0.359513	0.333437	0.328781	0.447167	0.345294	0.360827	0.390281	0.365606	0.421066	0.362468	0.378349	0.365185	0.276056	0.344161	0.233478	0.331217	0.335645	0	0.427165	0.401727	0.463286	0.436515	0.416543	0.37276	0.373027	0.330828	0.34997	0.287925	0.338224	0	0.457105	0.499251	0.434693	0.46545	0.43662	0.410278	0.283547	0.270702	0.288781
UXS1	0.400423	0.39574	0.267826	0.437764	0.456821	0.403083	0.276563	0.29577	0.2818	0.316093	0.346381	0.282745	0.386798	0.293046	0.343916	0.33517	0.0591102	0.421601	0.331315	0.366764	0.389126	0.247085	0.372503	0.213225	0.257595	0.309609	0	0.438261	0.556195	0.444006	0.362309	0.343747	0.320642	0.277106	0.344233	0.249937	0.30507	0.275823	0	0.452295	0.44868	0.416267	0.413484	0.392495	0.437539	0.347496	0.234809	0.308789
RGPD3	0.018624	0.012907	0.0178461	0.0340264	0.0255584	0.0243936	0.0544837	0.0128533	0.0163847	0.0106731	0.0165572	0.0108322	0.0180469	0.0218721	0.0149188	0.0273853	0	0.00844071	0.0174734	0.0175214	0.0140346	0.0149406	0.0437201	0.0146022	0.0120477	0.000107395	0	0.0274452	0.024369	0.0275336	0.0228781	0.0275137	0.0258597	0.00715473	0.0220815	0.0148518	0.0251318	0.0193601	0	0.0116977	0.0147231	0.0233715	0.0325428	0.0321135	0.0364946	0.0135123	0.00715015	0.071396
CD8B2	0.0105659	0	0.00201042	0.00356088	0.00626761	0	0	0.00217164	0.00124149	0.00150311	0	0	0	0.00249682	0.00097359	0.00111206	0	0	0.00099874	0.00106034	0.00630126	0.000917894	0	0	0.00248793	0	0	0	0.000527132	0	0	0.00963524	0.000197453	0	0	0.000511102	0	0	0	0	0.0094886	0	0	0	0	0	0	0.00739551
ST6GAL2	0.533946	0.612428	0.436092	0.628656	0.663598	0.671686	0.429032	0.463155	0.474949	0.520784	0.476918	0.602292	0.669581	0.488696	0.533178	0.488036	0.201858	0.530466	0.596892	0.550348	0.628946	0.337269	0.716151	0.481699	0.523157	0.575554	0	0.465103	0.578768	0.604082	0.532659	0.561128	0.564618	0.437883	0.500855	0.574844	0.324503	0.33317	0	0.602035	0.691478	0.408153	0.59968	0.524876	0.449229	0.29866	0.454801	0.209736
RGPD4	0.00298273	0.00646176	0.00878785	0.0106943	0.00656046	0.00947496	0.00828579	0.00502463	0.0052828	0.000846651	0.00236315	0.00419737	0.00906165	0.0119391	0.00783323	0.00347164	0	0.0115834	0.00996476	0.00550697	0.00376447	0.00578385	0	0.00604687	0.00589368	0.0158582	0	0	0.0193635	0.011206	0	0.0328045	0.0063608	0.00799238	0.00600087	0.013603	0.00258455	0.00373339	0	0.00660292	0.00407882	0.00570763	0.0147244	0	0.00178818	0.00250695	0.0011581	0.0113083
SLC5A7	0	0	0.000366589	0	0.00136302	0	0	0	0.00275717	0	0	0	0	0	0	0.00418748	0	0	0	0	0.00323906	0.00119686	0	0	0.00010707	0	0	0	0	0	0.00272367	0	0.000189333	0	0	0	0.000828736	0.00262661	0	0	0	0	0	0	0	0	0	0.00144269
SULT1C2	0.00268451	0.00966506	0.00387012	0.00741112	0.00214417	0.00181987	0.00366856	0.00344901	0.00536455	0	0.00766808	0	0	0.00258398	0.00158896	0.0104246	0	0	0	0	0.00845003	0.00232943	0	0.00668553	0	0	0	0	0.0103488	0.00207514	0	0.00366739	0.000148597	0	0	0.00560411	0.00340708	0.00201148	0	0.00177576	0	0.00475799	0.00661721	0	0.00370663	0.00102369	0.000897266	0.00187936
SULT1C4	0	0	0.00287027	0.0128789	0	0.00231674	0.00310424	0.00335938	0.00785199	0.00269123	0	0.000757989	0	0.00663879	0.00204114	0.0174843	0	0.00839666	0.00589533	0.00026485	0.0040856	0.00112661	0	0.0149503	0	0	0	0	0.0150601	0.000951061	0	0.00348951	0.00184619	0	0	0.00300724	0.00206444	0	0	0	0.000670104	0	0.00702486	0	0	0.0051068	0.00345394	0.00259756
GCC2	0.491367	0.431662	0.301732	0.457954	0.427453	0.454416	0.400171	0.279483	0.255868	0.266495	0.289878	0.258393	0.447357	0.347886	0.345399	0.367647	0.855694	0.407964	0.355035	0.365704	0.326403	0.223619	0.53598	0.198669	0.355915	0.500023	0	0.484164	0.524899	0.502691	0.435608	0.311338	0.357558	0.458856	0.550943	0.263982	0.237116	0.327306	0	0.496104	0.658941	0.493754	0.459664	0.603994	0.508043	0.170109	0.201253	0.257834
LIMS1	0.338267	0.32346	0.289579	0.340724	0.337115	0.304021	0.283875	0.244296	0.253262	0.253694	0.292212	0.243212	0.339149	0.390139	0.297018	0.287348	0.538628	0.29284	0.266714	0.349305	0.249869	0.253119	0.342559	0.229624	0.264271	0.33999	0	0.416793	0.428991	0.392943	0.308255	0.326249	0.313758	0.279846	0.435837	0.305355	0.268131	0.365427	0	0.44739	0.489338	0.44035	0.428455	0.352461	0.388842	0.342218	0.171093	0.302099
RANBP2	0.361238	0.419268	0.288481	0.411446	0.424475	0.34847	0.320262	0.285766	0.23486	0.215456	0.26165	0.251722	0.393301	0.373461	0.278378	0.309214	0.552308	0.335074	0.337805	0.319763	0.309283	0.195115	0.330894	0.161307	0.287351	0.404837	0	0.483906	0.54764	0.454759	0.423011	0.275337	0.291334	0.290621	0.427161	0.241344	0.241704	0.285019	0	0.425011	0.463306	0.350739	0.466722	0.526325	0.428496	0.140565	0.142983	0.294964
CCDC138	0.419506	0.375359	0.294444	0.367196	0.398689	0.323065	0.354136	0.31619	0.289088	0.283007	0.311749	0.272513	0.346086	0.350773	0.28801	0.313412	0.768192	0.308009	0.28248	0.269839	0.290547	0.24677	0.331469	0.207142	0.292819	0.299739	0	0.445581	0.382087	0.394804	0.392771	0.334281	0.329171	0.3159	0.390407	0.2778	0.270096	0.314504	0	0.431976	0.40032	0.302816	0.382527	0.384457	0.357045	0.228564	0.250668	0.262658
EDAR	0.00701887	0.005435	0.00434375	0.0121334	0.0120988	0.00321624	0.00344268	0.00039175	0.00278098	0.00125952	0.00447453	0	0.00162549	0.00251103	0.00143337	0.00445914	0	0.00588527	0.00110704	0.000713277	0.00476962	0.0018769	0	0.00264277	0.00201572	0.000647337	0	0.0107453	0.00813614	0.00651848	0.0132858	0.00351777	0.00387264	0	0.000929446	0	0.00522037	0	0	0.00455852	0	0	0	0.00596036	0.00401627	0	0.00272736	0.0030097
SH3RF3	0.436468	0.543391	0.343921	0.508304	0.518816	0.525868	0.377246	0.385609	0.263319	0.294542	0.355364	0.306018	0.459785	0.306552	0.329359	0.424032	0.906457	0.396166	0.337013	0.426928	0.35984	0.241888	0.676849	0.216299	0.404542	0.515153	0	0.665982	0.519509	0.599513	0.445177	0.321408	0.328715	0.693924	0.564835	0.289477	0.27553	0.352705	0	0.577943	0.670676	0.519154	0.527024	0.677594	0.496186	0.286682	0.158052	0.347279
SOWAHC	0.00244263	0.00417537	0.0156403	0.0110215	0.0196578	0.0112519	0.0428834	0.0252609	0.00777551	0.0106284	0.0052431	0.0111874	0.00731251	0.00711232	0.00716077	0.00926454	0	0.00301322	0.0274141	0.00650493	0.0172459	0.0149254	0	0.00470923	0.0131247	0.0140713	0	0.014774	0.014778	0.0183857	0.0240753	0.0164202	0.00904992	0	0.00367947	0.0142107	0.035761	0.0221895	0	0.0242948	0.00320749	0.00719919	0.0128136	0.00303648	0.046124	0.0126806	0.00338186	0.0636194
RGPD5	0.0260653	0.0225389	0.0260161	0.0260657	0.0338241	0.0281186	0.0202587	0.0168186	0.0112145	0.0259071	0.0119143	0.0305566	0.018641	0	0.0210281	0.00698423	0.120689	0.0078393	0.00983813	0.0224518	0.00728458	0.00834252	0.0519241	0.00700613	0.0219666	0.0209895	0	0.0304072	0.0264543	0.0176772	0.0445035	0.0142421	0.0157604	0.0128589	0.0201928	0.0200255	0.0187492	0.0239775	0	0.0159539	0.0281302	0.00758058	0.00640953	0.0460264	0.0172155	0.00479911	0.010789	0.0340214
AC013271.1	0.00241224	0	0.00254755	0.0171147	0.00144114	0	0	0.00266657	0.00375007	0	0.00092934	0	0	0.00270153	0.00205409	0.00592132	0	0	0.0035893	0.00226547	0.00298469	0.00460244	0	0.000469912	0.000437351	0.00918458	0	0	0	0.0014709	0	0.00185343	0.00144052	0	0	0.0034817	0.00297806	0.00455332	0	0	0	0	0.0116199	0	0.004669	0.000983322	0.00333815	0.0212249
MALL	0.0195903	0.0047448	0.00498538	0.0094203	0.00593649	0.00786154	0.00461228	0.00262458	0.00510021	0.000658859	0.0125513	0.00109465	0	0.00144182	0.00674016	0.00677555	0	0	0.0167509	0.00514255	0.00647861	0.00477379	0.00399452	0.00801111	0.00355304	0.00202897	0	0.00722395	0.00340963	0.00643744	0	0.00648025	0.00384503	0.0101606	0	0.00166578	0.0056276	0.0096409	0	0.00870007	0.00822184	0	0.0113274	0	0.00612433	0.00325827	0.00713452	0.0414798
NPHP1	0.320439	0.273264	0.193625	0.241731	0.203046	0.21988	0.349384	0.218188	0.158437	0.19181	0.203678	0.187502	0.240695	0.226751	0.205165	0.228461	0.434638	0.224602	0.23107	0.225217	0.217443	0.176458	0.194204	0.159957	0.209613	0.241425	0	0.216149	0.304639	0.337492	0.305503	0.235893	0.218712	0.231579	0.272171	0.228738	0.166136	0.210935	0	0.27679	0.217838	0.214169	0.301153	0.347499	0.256638	0.126285	0.126406	0.405752
AC112229.3	0.00461137	0.000547562	0.00482256	0.000496868	0.0127457	0.00490845	0.00433034	0.00220992	0.00854602	0.00137026	0.00166758	0	0.00166431	0	0.00288203	0	0	0.00603577	0.00142876	0.0103561	0.00138207	0.00278439	0	0.00765187	0.00328669	0	0	0	0	0.00511148	0.0254365	0.00573742	0.00407783	0	0.0117324	0.00354432	0.00183771	0.00522764	0	0.006737	0.00172374	0	0.00919055	0.00266501	0.00569677	0.00329427	0.00423332	0.025574
RGPD6	0.00296825	0.00398618	0.00417689	0.0124024	0.0123286	0	0.00327544	0.00452937	0.00330121	0	0.0075411	0.00103035	0	0.00386856	0.00283994	0.00386239	0.120689	0.000506433	0.00187282	0	0.000526127	0.00194038	0	0.000773054	0.00237864	0	0	0.0111011	0.0187371	0.0042383	0	0.00177617	0.00398906	0.0146483	0.0227269	0.000368944	0.00244178	0.00601081	0	0.00205374	0.00303399	0.0189079	0	0	0	0.00266769	0.00045574	0.00838984
BUB1	0.0135966	0.00416512	0.00431191	0.0027033	0.00798874	0	0	0.00622273	0.00398564	0	0.00606659	0	0.00397291	0.00445995	0.00202262	0.00939551	0	0.00352842	0.0033257	0.00371074	0.00745491	0.00315926	0	0.00357287	0.000206317	0	0	0.0040691	0.00708297	0.0120557	0.022541	0.00690277	0.00422664	0	0	0.00732309	0	0.00220834	0	0.0013002	0.00435678	0	0.00848685	0	0	0	0.00269824	0.00360686
ACOXL	0.0174818	0.023811	0.0239979	0.0676654	0.0558509	0.0127451	0.0176413	0.0510094	0.0254335	0.0119026	0.00828013	0.026396	0.0194683	0.0713717	0.0279796	0.0876239	0	0.0277398	0.0216996	0.0182691	0.0301661	0.0296874	0	0.023855	0.026667	0.0175611	0	0.0108753	0.0813771	0.0327707	0.00423103	0.0658325	0.0160507	0.0317925	0.0230662	0.00649212	0.0125996	0.00861635	0	0.0340324	0.0134451	0.00469665	0.0545723	0.00599496	0.0141394	0.0171508	0.00600604	0.0488944
BCL2L11	0.0188531	0.0158247	0.0132173	0.0122294	0.0175563	0.00898561	0.0219029	0.0137874	0.0128441	0.0203926	0.00487575	0.00403605	0.000878262	0.00619866	0.00848239	0.0150408	0.286296	0.00290408	0.0127456	0.00979692	0.0100149	0.0295532	0.00422848	0.0122433	0.0131628	0.0120591	0	0.029541	0.0226117	0.00540592	0.00939669	0.0317766	0.0153933	0	0.00147715	0.00345162	0.00352591	0.0256551	0	0.00765204	0.00261411	0.00632637	0.0338785	0.0136461	0.0147667	0.0133483	0.00395859	0.161215
ANAPC1	0.354347	0.342078	0.241912	0.365762	0.385464	0.338161	0.280469	0.270214	0.200883	0.215638	0.250002	0.235951	0.346709	0.226416	0.248827	0.279467	0.662542	0.349337	0.302567	0.327719	0.247995	0.2054	0.31257	0.170209	0.273117	0.37199	0	0.44161	0.466186	0.397098	0.363704	0.287109	0.303309	0.235256	0.348205	0.256437	0.22347	0.237569	0	0.382778	0.369822	0.322133	0.456543	0.360065	0.353528	0.158454	0.164062	0.196558
MERTK	0.0362216	0.021313	0.0316511	0.0652472	0.0418979	0.0212605	0.116269	0.0831628	0.0416011	0.0347525	0.0413139	0.0464165	0.100552	0.062274	0.024761	0.0528807	0.292938	0.0374724	0.0394705	0.0499014	0.0186701	0.0325288	0.0935083	0.0185724	0.0205944	0.0406253	0	0.0388608	0.058481	0.0608759	0.065098	0.116591	0.0734641	0.0274635	0.0319521	0.0250146	0.0107611	0.0407982	0	0.0612745	0.0280646	0.0414665	0.100021	0.00999258	0.106729	0.00589905	0.0513181	0.0576436
TMEM87B	0.153401	0.137939	0.144974	0.19234	0.157774	0.141937	0.0676339	0.130177	0.121886	0.0857793	0.110459	0.112857	0.132046	0.186613	0.0861463	0.183692	0.285026	0.129316	0.150806	0.135678	0.130359	0.106449	0.166954	0.106922	0.158763	0.128987	0	0.124911	0.191376	0.184775	0.226734	0.163042	0.108454	0.1104	0.151125	0.138411	0.107075	0.12354	0	0.203818	0.162985	0.149132	0.195517	0.131627	0.117912	0.0926997	0.0937572	0.144712
FBLN7	0.0724609	0.0176984	0.0227062	0.0452027	0.0338191	0.0294329	0.0145884	0.0187436	0.0499066	0.0370744	0.051709	0.0204626	0.0364468	0.0867613	0.0287889	0.0399121	0	0.0177022	0.040293	0.0546215	0.0354493	0.0481917	0.059019	0.0111881	0.046345	0.0291513	0	0.0305567	0.0554846	0.0188755	0.0179793	0.098664	0.0221731	0	0.0128116	0.00625921	0.0216183	0.00828696	0	0.0703678	0.174005	0.0265244	0.0491027	0.0162091	0.0425886	0.0760515	0.0697879	0.0621972
ZC3H8	0.34114	0.332462	0.23716	0.314621	0.290831	0.312409	0.284664	0.256918	0.189741	0.194957	0.248429	0.199974	0.28189	0.2617	0.225121	0.245947	0.49138	0.265795	0.268195	0.232963	0.254383	0.186768	0.182833	0.170953	0.230382	0.361487	0	0.241129	0.338005	0.322502	0.425751	0.26144	0.247671	0.194023	0.33504	0.187308	0.199095	0.265737	0	0.326177	0.421457	0.30579	0.413023	0.347908	0.244252	0.174121	0.135577	0.185627
ZC3H6	0.454987	0.358008	0.287637	0.425763	0.41162	0.369451	0.312001	0.282273	0.21771	0.233853	0.297486	0.252093	0.352206	0.383286	0.305735	0.317328	0.695952	0.31246	0.347597	0.339933	0.294422	0.223215	0.306797	0.170628	0.33262	0.456986	0	0.494049	0.512743	0.465089	0.467449	0.336502	0.325652	0.345964	0.502917	0.266193	0.250713	0.292926	0	0.375067	0.330847	0.43181	0.468042	0.377334	0.381382	0.180044	0.157358	0.156262
RGPD8	0.0671876	0.0792381	0.0723079	0.0906276	0.0938244	0.0828987	0.0915909	0.0847876	0.0700358	0.052589	0.0603442	0.0435744	0.0855654	0.0894112	0.082428	0.114219	0.251685	0.0939853	0.0711179	0.0652793	0.0738241	0.0764656	0.151807	0.0649387	0.048933	0.077601	0	0.0825195	0.0972448	0.128205	0.110689	0.0974738	0.0868222	0.141376	0.100437	0.0785911	0.0657102	0.0806984	0	0.164205	0.140633	0.0925757	0.112882	0.0733385	0.0634305	0.0405215	0.0512277	0.126188
TTL	0.378491	0.354646	0.277729	0.416334	0.37073	0.335404	0.271426	0.302131	0.215691	0.216602	0.292137	0.274228	0.362274	0.383142	0.262794	0.307809	0.426954	0.360103	0.337495	0.330235	0.305054	0.227605	0.373352	0.186959	0.269461	0.415563	0	0.387646	0.495016	0.467741	0.326582	0.299315	0.322976	0.244863	0.321545	0.259189	0.207922	0.265732	0	0.439335	0.44468	0.392819	0.465058	0.373537	0.326811	0.1817	0.137548	0.319825
POLR1B	0.11856	0.0857523	0.0619735	0.123714	0.0961208	0.0830181	0.0900178	0.0729017	0.0690143	0.0641375	0.0917868	0.0560251	0.10237	0.128714	0.0767172	0.0869666	0	0.112977	0.129282	0.0795015	0.0967873	0.0769537	0.0708053	0.0617326	0.0684515	0.102947	0	0.0685991	0.0936156	0.114241	0.0555775	0.0858575	0.0806692	0.14409	0.0633241	0.0443383	0.0527311	0.0840869	0	0.117911	0.0941639	0.0494417	0.161731	0.0900434	0.0599861	0.0296921	0.0390477	0.0955657
CHCHD5	0.00800797	0.00498153	0.0135697	0.0359551	0.0270973	0.0294305	0.0425566	0.0403964	0.0211434	0.0177957	0.0206213	0.00510585	0.027948	0.0366355	0.0137372	0.0200774	0	0.0196687	0.0294923	0.0162368	0.0377375	0.016193	0.0226679	0.0248559	0.00882084	0.00359354	0	0.0119936	0.0293977	0.00964221	0.0368233	0.038292	0.0118422	0	0.0044713	0.0218215	0.022452	0.0278451	0	0.0264771	0.0185987	0.00344546	0.0530442	0.00711612	0.0160124	0.0119444	0.0155405	0.0251616
SLC20A1	0.257562	0.198576	0.150298	0.238616	0.219263	0.214841	0.173014	0.165883	0.120364	0.0977594	0.120879	0.104435	0.156506	0.192437	0.136491	0.177584	0.268357	0.176592	0.197243	0.175613	0.177164	0.114229	0.092513	0.0977261	0.126977	0.140404	0	0.179215	0.219115	0.20616	0.160992	0.192717	0.132199	0.142785	0.129207	0.106746	0.0961686	0.134967	0	0.148227	0.160581	0.139427	0.24132	0.190226	0.188246	0.109708	0.0521512	0.120955
NT5DC4	0	0	0.000246273	0.00135842	0.00128705	0	0	0	0.000188584	0.00233107	0	0	0	0	0.000196239	0	0	0	0	0	0.000735627	0.000376748	0	0	0.000388011	0	0	0	0	0	0	0	0	0	0	0	0.000597094	0	0	0	0	0	0	0	0	0	0.000472052	0
CKAP2L	0	0.000461522	0.00473694	0.00138173	0.00118701	0	0.0101558	0.00557695	0.0012361	0.00244433	0.00484254	0.00529404	0	0.0123999	0.008956	0.00586988	0	0.01876	0.00396801	0.00339308	0.0055484	0.00205594	0	0.00196069	0.00365964	0.00602573	0	0	0.00359181	0.00211557	0	0.00422781	0.0032347	0.011736	0	0.00179283	0.00327739	0.00113679	0	0.000713621	0.00643378	0.00733706	0.0170645	0.00765464	0.00225735	0.00151993	0.00399187	0.00243088
IL1A	0	0	0	0	0	0	0	0	0	0	0	0	0	0	0	0	0	0	0	0	0	0.00163629	0	0.000402513	0	0	0	0.0138225	0	0	0	0	0	0	0	0	0	0	0	0	0	0	0	0	0	0	0	0
IL1B	0	0	0	0.00110708	0	0	0	0.00125611	0	0	0	0	0	0	0	0.00262008	0	0	0	0	0.00148548	0.000103121	0	0	0	0	0	0	0.00354208	0	0	0	0.000908734	0	0	0	0	0	0	0	0.000836912	0	0	0	0	0	0	0.00976985
IL36G	0	0	0	0	0	0	0	0	0	0	0	0	0	0	0	0	0	0	0	0	0.000644517	0	0	0	0.00208135	0	0	0	0	0	0	0.0022463	0	0	0	0	0	0	0	0	0	0	0	0	0	0	0	0
IL36B	0	0	0.000658258	0.00156109	0	0	0	0	0.000662654	0	0.00367381	0	0	0	0.00148281	0.000608668	0	0	0	0	0	0	0	0	0.00243047	0	0	0	0	0.00326417	0	0	0.000764315	0	0	0	0	0.000877972	0	0.00637683	0	0	0	0	0	0.00266257	0	0.0088095
IL1RN	0	0	0.000752736	0.00447598	0.00080425	0	0	0	0	0.00100953	0	0.00128661	0	0.00450899	0	0	0	0	0.000422002	0.00305849	0.000421031	0.00122556	0	0.0028241	0.000362402	0.00301859	0	0	0.00104813	0	0	0	0	0	0	0	0.0006417	0	0	0	0.0023456	0	0	0	0	0.000682598	0	0.00417039
PSD4	0.02484	0.0256438	0.019984	0.0297214	0.0290262	0.00924635	0.0071634	0.0221433	0.0237027	0.0268652	0.0246544	0.0143255	0.0184901	0.0327641	0.0443502	0.0196616	0	0.051173	0.0180547	0.036424	0.0205641	0.0316111	0.0100167	0.0104767	0.0112474	0.0228432	0	0.0328573	0.0176426	0.0394379	0.0210187	0.0293367	0.0197054	0.00715473	0.00710766	0.031911	0.0104157	0.0278396	0	0.0145795	0.0397091	0.00852133	0.0375574	0.0314943	0.00704338	0.0155092	0.0336357	0.0503285
PAX8	0.000921963	0.00713444	0.0106493	0.0449189	0.00442794	0.00547484	0.00879854	0.0149514	0.00758416	0.0126818	0.0101097	0.022336	0.0132661	0.0252986	0.00806852	0.0257772	0	0.00676151	0.00522402	0.00827438	0.00176994	0.00809651	0	0.00329837	0.00663894	0	0	0	0.010268	0.00247803	0	0.0224768	0.00996084	0	0	0.00276761	0.00226338	0.0107768	0	0.0237446	0.00905817	0	0.0164971	0.00633906	0	0.00523543	0.0033199	0.00669273
CBWD2	0.120474	0.147814	0.110778	0.168556	0.10724	0.15177	0.207908	0.158087	0.121898	0.123505	0.176585	0.103663	0.209542	0.174265	0.156557	0.120691	0.303955	0.161112	0.147255	0.108162	0.143592	0.129401	0.160934	0.0996485	0.135018	0.113598	0	0.195626	0.182335	0.137938	0.253653	0.155462	0.111422	0.188683	0.188206	0.119413	0.128004	0.162471	0	0.178853	0.213229	0.163766	0.16644	0.204111	0.159324	0.0875115	0.103707	0.202316
FOXD4L1	0	0	0.000269397	0	0	0	0.00351831	0	0	0	0.000268197	0	0	0	0.000572559	0	0	0	0.000825081	0	0.000459854	0.000897202	0	0	0.00034169	0	0	0	0.00159418	0	0	0	0	0	0	0	0.00253345	0.00357072	0	0.000553032	0.00263321	0	0	0	0.00100182	0	0	0
RABL2A	0.15208	0.171617	0.158608	0.23179	0.239726	0.168673	0.206914	0.188089	0.204113	0.145596	0.187796	0.159477	0.272212	0.26721	0.227553	0.252553	0.0552388	0.248897	0.25469	0.24126	0.222991	0.167014	0.237187	0.163618	0.131689	0.158017	0	0.221572	0.207059	0.216317	0.338351	0.218214	0.258561	0.199235	0.191265	0.189613	0.162387	0.215735	0	0.281656	0.267694	0.248238	0.324837	0.142203	0.184083	0.139622	0.138508	0.228175
SLC35F5	0.4036	0.351927	0.260118	0.361035	0.408396	0.382602	0.314082	0.283923	0.204849	0.211274	0.277941	0.244896	0.328091	0.299449	0.265906	0.316483	0.755126	0.291794	0.310649	0.299114	0.277497	0.206615	0.241771	0.166041	0.303946	0.359034	0	0.420277	0.422915	0.431655	0.333702	0.299691	0.270882	0.328306	0.395817	0.26248	0.209619	0.26169	0	0.396513	0.357289	0.405407	0.407741	0.391596	0.347027	0.164896	0.144808	0.249552
ACTR3	0.28728	0.316743	0.221668	0.333067	0.348011	0.353131	0.285389	0.2321	0.170295	0.180219	0.247456	0.233743	0.277334	0.259515	0.178362	0.225893	0.576957	0.245857	0.332359	0.245816	0.242428	0.162254	0.18149	0.146218	0.299544	0.350815	0	0.390004	0.400885	0.345625	0.361386	0.251451	0.242946	0.243729	0.243382	0.233547	0.212855	0.22815	0	0.297138	0.262344	0.288098	0.36401	0.344041	0.320405	0.155684	0.143304	0.244473
DPP10	0.151474	0.161541	0.0966274	0.107736	0.118729	0.110148	0.136331	0.112534	0.0957697	0.138944	0.109026	0.153451	0.106283	0.0935651	0.0819604	0.069353	0.136831	0.0825622	0.125539	0.107008	0.106785	0.113298	0.222463	0.0652729	0.0941806	0.113406	0	0.118202	0.110243	0.101082	0.140377	0.0957517	0.115537	0.0336435	0.124496	0.11587	0.13489	0.125065	0	0.102291	0.119697	0.10946	0.109652	0.10509	0.123332	0.299481	0.0818758	0.115196
DDX18	0.38195	0.273785	0.232918	0.440977	0.42367	0.277653	0.326542	0.25423	0.168811	0.137024	0.229447	0.167662	0.265348	0.325471	0.193687	0.213592	0.240588	0.231236	0.299491	0.21626	0.229249	0.153514	0.0866855	0.129818	0.225852	0.212933	0	0.347726	0.412389	0.366253	0.316099	0.246513	0.19566	0.238488	0.138108	0.207169	0.202709	0.190019	0	0.322014	0.260749	0.231658	0.401616	0.212389	0.273745	0.123916	0.0921344	0.169041
CCDC93	0.380013	0.359689	0.226931	0.356767	0.381867	0.287173	0.269656	0.259752	0.205939	0.212241	0.2646	0.225234	0.325732	0.249843	0.270356	0.301384	0.414232	0.321338	0.28484	0.318683	0.252951	0.199774	0.351158	0.196104	0.25856	0.374244	0	0.406998	0.384551	0.40596	0.440929	0.288469	0.269832	0.264105	0.295941	0.226159	0.215155	0.291732	0	0.405407	0.396361	0.325166	0.421865	0.344409	0.327429	0.163555	0.168202	0.218198
INSIG2	0.167457	0.172092	0.171062	0.199094	0.171799	0.208449	0.200249	0.213398	0.119519	0.11739	0.133548	0.113741	0.162318	0.210458	0.130335	0.144875	0.190636	0.147	0.209258	0.162921	0.149994	0.119844	0.141255	0.0990303	0.157355	0.197587	0	0.276126	0.265759	0.221216	0.15329	0.195961	0.141711	0.138674	0.136704	0.143174	0.15096	0.191389	0	0.211194	0.187836	0.250859	0.222724	0.221679	0.242422	0.0916192	0.0680467	0.130538
MARCO	0	0.000750482	0.000514559	0.000723299	0	0	0	0	0	0	0.0025797	0	0	0.0153352	0	0	0	0	0	0.00210723	0.000524841	0.000333966	0	0.0011565	0	0	0	0.00829069	0.00112246	0.00250426	0	0	0.00257264	0	0	0	0	0	0	0	0	0	0.00257859	0	0	0	0	0.00819139
C1QL2	0.00157766	0.000304272	0.00274077	0.00835395	0.00628097	0	0.00941059	0.00705291	0.00506021	0.000803779	0.0040689	0.000743307	0.00141361	0.0319143	0.000685956	0	0	0	0.00895428	0.0124442	0.00211987	0.00476638	0.00422848	0.000402513	0.00269998	0	0	0.00769068	0.0112657	0.00666387	0	0.0133229	0.00757286	0	0	0	0.00367016	0.00223477	0	0.00145117	0.0185701	0	0	0.00660778	0.00483079	0	0.00112357	0
STEAP3	0.00160531	0.000985134	0.00133127	0.00378678	0.00126176	0.00261867	0.00224139	0.00135005	0.00352004	0	0.000898995	0	0.00147639	0.00749852	0.000851144	0	0	0	0.00102227	0	0	0.00209263	0	0.00160446	0.00192149	0	0	0.00886463	0.00380217	0	0	0.0014949	0.000647629	0	0	0.00168208	0	0	0	0	0.000775989	0	0	0	0	0	0	0
C2orf76	0.122593	0.180485	0.0944892	0.12141	0.149895	0.105849	0.0998942	0.112645	0.072608	0.0910092	0.097851	0.0938821	0.0627292	0.233209	0.120327	0.0980296	0.196889	0.157569	0.118119	0.0612989	0.121844	0.103024	0.135882	0.0804646	0.0950391	0.1443	0	0.0804497	0.162889	0.129865	0.141046	0.147962	0.113373	0.0480541	0.154244	0.125925	0.0842475	0.111571	0	0.157504	0.107704	0.130157	0.114452	0.117938	0.112433	0.0617728	0.0500422	0.102935
DBI	0.0581267	0.0443192	0.0818552	0.0806645	0.0829373	0.039873	0.144507	0.163583	0.0490908	0.0478114	0.0335629	0.0173889	0.0654503	0.146842	0.0471281	0.062949	0.455324	0.0566536	0.165328	0.0426814	0.0587382	0.0532663	0.0802305	0.0472192	0.0414286	0.0366578	0	0.0805176	0.106936	0.0286748	0.108905	0.0875121	0.0726436	0.00799238	0.0245991	0.0192143	0.064518	0.0875117	0	0.0758089	0.0501461	0.113801	0.118751	0.0786569	0.075779	0.039396	0.0159759	0.0694843
TMEM37	0	0	0.000745006	0	0	0	0	0	0	0	0	0	0.00125415	0.00358789	0.000419759	0	0	0	0	0	0	0	0	0	0.00174977	0	0	0	0.000484707	0	0	0	0.000261557	0	0	0	0	0.000582352	0	0	0	0	0.000809472	0	0	0	0	0
SCTR	0	0.00180813	0.00347959	0.0146511	0.00310228	0.00589613	0.00233431	0.00334027	0.0033027	0	0	0.00700298	0.00205372	0.00608532	0.00467395	0.00116463	0	0.00161	0.0025276	0.00281372	0	0.00277019	0	0.000889527	0.00733129	0.00300624	0	0	0.0140295	0.00159197	0	0.00216961	0.00302785	0	0.00444157	0	0.00228444	0.0023193	0	0.0062084	0.00501784	0	0.00109144	0	0.00244833	0.00168716	0.00192964	0.00275528
CFAP221	0.408194	0.38049	0.263876	0.317295	0.351924	0.332734	0.163772	0.297415	0.253138	0.236568	0.307973	0.287751	0.395794	0.369908	0.307724	0.348112	0.134022	0.38224	0.291913	0.318452	0.304359	0.242377	0.34018	0.23591	0.281685	0.372617	0	0.288898	0.376061	0.365827	0.303502	0.266178	0.319002	0.42636	0.312837	0.274563	0.170804	0.266641	0	0.411106	0.422943	0.3677	0.390982	0.292759	0.266816	0.202635	0.185972	0.293982
TMEM177	0.0209255	0.0209174	0.0547036	0.0970273	0.0432171	0.0259304	0.0497109	0.0536803	0.0447277	0.0120653	0.0142255	0.0244562	0.0382462	0.0352491	0.0260813	0.0482118	0	0.0339293	0.077283	0.0245507	0.0482746	0.0448226	0.016761	0.0248344	0.0224058	0.0197521	0	0.024416	0.0839246	0.0474123	0.00751119	0.0491657	0.0325225	0	0.00237309	0.0148863	0.0409411	0.0334885	0	0.0140179	0.0698507	0.058099	0.119339	0.0244358	0.0390197	0.0160542	0.0040305	0.0403216
PTPN4	0.41769	0.440416	0.243029	0.473758	0.453817	0.439362	0.266514	0.24956	0.186935	0.141224	0.334747	0.297476	0.418219	0.26034	0.305884	0.282776	0.973853	0.310987	0.333921	0.364813	0.270759	0.172089	0.613764	0.131605	0.306378	0.434099	0	0.62098	0.451136	0.554926	0.403935	0.268398	0.312126	0.307322	0.460525	0.253397	0.219323	0.276676	0	0.52494	0.644148	0.397838	0.479394	0.634688	0.392204	0.189842	0.14875	0.247986
EPB41L5	0.462027	0.471959	0.294226	0.457344	0.474493	0.482037	0.322858	0.288135	0.242892	0.236501	0.318587	0.28535	0.377481	0.351143	0.29569	0.353183	0.727592	0.355728	0.338501	0.389175	0.315916	0.217645	0.386511	0.198505	0.355916	0.453525	0	0.545368	0.520973	0.556448	0.393114	0.304795	0.298988	0.407972	0.443403	0.277332	0.256305	0.315579	0	0.487999	0.489781	0.511683	0.454838	0.53464	0.479682	0.16513	0.153756	0.33989
TMEM185B	0.0287706	0.00078967	0.00744876	0.00774708	0.00305934	0.0181954	0.011001	0.00422007	0.00307109	0.00173548	0.00320618	0	0.00854856	0.00185478	0.00460786	0.00786955	0	0.0075673	0.00689826	0.00774331	0.00210324	0.00351929	0	0.00366426	0.00670224	0.00383492	0	0	0.0113974	0.0018454	0	0.0040393	0.00430277	0	0	0.00296009	0.00520251	0.0115675	0	0.00768838	0	0	0.00844931	0.00396594	0.00407408	0.00130944	0	0.0111264
RALB	0.0812286	0.119489	0.0909171	0.109675	0.140463	0.0826657	0.0962698	0.16545	0.100344	0.0430746	0.091169	0.102786	0.074075	0.0881433	0.129463	0.107964	0.209486	0.129278	0.137493	0.111918	0.09334	0.0870999	0.0583542	0.104761	0.089967	0.0700824	0	0.0769453	0.0903022	0.115022	0.123611	0.119549	0.0959003	0.0687167	0.0434695	0.129929	0.0972118	0.11865	0	0.0930002	0.137808	0.044866	0.10777	0.109283	0.0856693	0.078497	0.0869229	0.0998347
INHBB	0.00181764	0	0	0	0.00117316	0	0	0	0.00129289	0	0	0.000921708	0	0	0.00610529	0	0	0.00093756	0	0.00130581	0.00747259	0.000619285	0.0130495	0	0.000672273	0	0	0	0.000645048	0	0	0	0.00245629	0	0	0	0	0	0	0	0	0	0	0.00540413	0	0.00043376	0.00256881	0.0176276
GLI2	0.00966705	0.0173412	0.0159216	0.0267749	0.0274977	0.025455	0.016672	0.0147163	0.0146305	0.00868631	0.00507332	0.0118343	0.0111983	0.0408369	0.0163896	0.0240947	0.213195	0.0179149	0.0146333	0.00990904	0.0144221	0.0135277	0	0.0114504	0.0173073	0.0257812	0	0.00900675	0.0322499	0.0194173	0.0135141	0.0112309	0.0188619	0.0205917	0.0204267	0.0195135	0.0143861	0.00561845	0	0.0159572	0.0186151	0.0272136	0.0348729	0.00795795	0.0152248	0.00947576	0.00804792	0.306562
TFCP2L1	0.0210599	0.00651183	0.00566604	0.0151507	0.00797687	0.00109337	0.0087044	0.00329434	0.002856	0.00443067	0.00285659	0	0	0	0.000528943	0.00504739	0	0.00252707	0.00066257	0	0.0028962	0.00139542	0	0.00496464	0.00343143	0.00953708	0	0	0.0125868	0.00328339	0	0.00596577	0.00066366	0	0	0.00126528	0.00131276	0.00571664	0	0	0.00152904	0	0.00431985	0	0.00245782	0.00145508	0.00170604	0.00875681
CLASP1	0.343921	0.328905	0.20383	0.362315	0.374305	0.345537	0.152657	0.195443	0.152666	0.158261	0.256842	0.252978	0.351221	0.274561	0.214973	0.255828	1.0524	0.283577	0.287149	0.343644	0.235809	0.140472	0.429862	0.128767	0.263474	0.456709	0	0.474	0.386895	0.460812	0.359303	0.205322	0.250751	0.102945	0.413152	0.188129	0.138628	0.22083	0	0.437008	0.59017	0.446498	0.366919	0.544443	0.256457	0.113291	0.191171	0.166183
NIFK	0.0861973	0.0864893	0.0627198	0.116374	0.121583	0.123453	0.0684031	0.0798232	0.0560822	0.0315515	0.0361266	0.0496689	0.064673	0.108835	0.0704424	0.0686146	0	0.072834	0.094864	0.071298	0.0662529	0.0550921	0.0774949	0.0636077	0.0814708	0.0823824	0	0.0857731	0.0962697	0.0725584	0.0521357	0.0844787	0.0630144	0.0291479	0.0579057	0.0366622	0.047192	0.0520933	0	0.0641184	0.129399	0.0122484	0.088272	0.0694911	0.0596827	0.0774717	0.0225247	0.0826975
TSN	0.170118	0.216197	0.137378	0.156324	0.187182	0.171086	0.286873	0.227432	0.140949	0.0975731	0.182129	0.117638	0.195915	0.203326	0.150189	0.14755	0.268357	0.166218	0.192021	0.207726	0.157391	0.127422	0.103276	0.11649	0.144413	0.199928	0	0.237625	0.227647	0.152227	0.207865	0.209779	0.165172	0.23252	0.155514	0.108713	0.144317	0.164534	0	0.179596	0.215104	0.134505	0.291535	0.190803	0.160274	0.101461	0.061886	0.106816
CNTNAP5	0.33591	0.384075	0.295796	0.3334	0.30557	0.364501	0.423297	0.334922	0.235873	0.321375	0.274187	0.244083	0.270698	0.25351	0.238555	0.320495	0.300222	0.203319	0.34593	0.302449	0.346067	0.318835	0.297784	0.301063	0.270819	0.353336	0	0.541293	0.411928	0.32591	0.529149	0.306126	0.287061	0.187066	0.485337	0.262424	0.295887	0.380082	0	0.352211	0.525975	0.439822	0.295983	0.457866	0.334728	0.610094	0.166769	0.336469
GYPC	0.00789647	0.00336026	0.00877818	0.00837546	0.0031731	0.00254141	0.0190619	0.00653908	0.0136721	0.00260661	0.00269573	0.000281085	0.00717646	0	0.00498652	0.00570665	0	0.0122406	0.0110445	0.0211945	0.00970132	0.00582425	0	0.00595429	0.00464257	0.00614618	0	0.00400325	0.00869803	0.0145992	0.00513312	0.00625396	0.00469706	0	0.00204863	0.00132912	0.00159453	0.00322349	0	0.0048324	0.00544509	0.00480514	0.00181248	0.00599496	0.00943094	0.0272595	0.00383446	0.0275097
TEX51	0	0.00190631	0.00133987	0.00290793	0.00538421	0	0	0	0	0	0.00271427	0	0	0	0	0	0	0.000472049	0	0	0	0	0	0.00168408	0.00356686	0.000893807	0	0.00389626	0.0110746	0	0	0	0	0.0156917	0.00818839	0.00259169	0	0	0	0	0.00228097	0	0	0	0	0	0	0
BIN1	0.375098	0.349701	0.237968	0.355761	0.349716	0.364401	0.372037	0.262582	0.217014	0.217813	0.279726	0.271084	0.399705	0.264922	0.282817	0.248476	0.972228	0.296798	0.298678	0.348918	0.245029	0.192076	0.308232	0.15052	0.345983	0.370218	0	0.494703	0.384477	0.50294	0.452934	0.259993	0.306407	0.271466	0.359446	0.243487	0.226225	0.30231	0	0.405579	0.51642	0.385979	0.38145	0.613905	0.403342	0.247911	0.170234	0.312538
CYP27C1	0	0.00978932	0.00651677	0.0174522	0.00216298	0.00411847	0.014881	0.00613726	0.00281523	0.00769385	0.00326442	0	0.00210126	0.00479647	0.00603043	0.0108472	0	0.00389832	0.00274305	0.0114111	0.00216855	0.00367162	0.0166823	0.00283757	0.00653433	0.0185458	0	0.0109326	0.0037473	0.0172801	0.0209658	0.00983677	0.00529225	0	0	0.000395958	0.00306363	0.013384	0	0.00807204	0.00137269	0.00469665	0.0104324	0.00461011	0.00333609	0.00379563	0	0.0368576
ERCC3	0.240805	0.265478	0.180519	0.236498	0.198043	0.232959	0.220495	0.192976	0.17151	0.182314	0.16547	0.165737	0.258044	0.292639	0.205919	0.208735	0.220821	0.210727	0.22488	0.225213	0.204559	0.157445	0.151	0.118975	0.195948	0.256392	0	0.140796	0.246237	0.283254	0.306078	0.206945	0.187434	0.19116	0.177512	0.154791	0.161842	0.199764	0	0.214082	0.308274	0.246809	0.285504	0.257692	0.237809	0.105592	0.15167	0.156287
MAP3K2	0.439807	0.461266	0.292638	0.469625	0.492574	0.408112	0.349646	0.313389	0.26348	0.251854	0.303842	0.269684	0.412665	0.37173	0.281531	0.309259	0.451722	0.354179	0.326873	0.40934	0.341247	0.221583	0.366804	0.196357	0.377023	0.43683	0	0.538966	0.480664	0.504807	0.446004	0.278659	0.331159	0.201559	0.42547	0.278743	0.25484	0.291697	0	0.48569	0.516165	0.355764	0.503371	0.516876	0.410555	0.192991	0.206673	0.282811
PROC	0.00037278	0.00639481	0	0.0023995	0.00269064	0	0	0.000445518	0.000325073	0	0.00117393	0.000821668	0.00222358	0	0	0	0	0	0	0	0.00167982	0.000481466	0	0.00710681	0.000993147	0	0	0	0.00599679	0	0	0.00304751	0.00207932	0	0	0.00436756	0	0.000615157	0	0	0	0	0.00447834	0	0	0	0.00342128	0
IWS1	0.339632	0.336212	0.222313	0.306624	0.282474	0.255772	0.361786	0.221344	0.204927	0.214506	0.251085	0.210854	0.320301	0.263165	0.24584	0.227067	0.603964	0.249633	0.263082	0.26075	0.203019	0.200608	0.358856	0.169485	0.248915	0.314235	0	0.299793	0.320292	0.332481	0.342637	0.252982	0.270453	0.284254	0.33667	0.234923	0.217431	0.254199	0	0.437289	0.35675	0.281631	0.336095	0.361759	0.314769	0.154678	0.159619	0.374154
MYO7B	0	0.00444937	0.00529343	0.0145175	0.018647	0.00244983	0.00550792	0.0139452	0.0016267	0	0.00527667	0.00436809	0.00843763	0.0099763	0.00873191	0.0162382	0	0.00692081	0.00738023	0.00342702	0.0118156	0.0055575	0	0.00985061	0.00112103	0.00249107	0	0.00595833	0.0245925	0.00683911	0.00219696	0.00438823	0.0032511	0	0	0.00113388	0.00388362	0.00382008	0	0.0160754	0.00264456	0	0.007623	0	0.0167843	0	0.00269824	0.0120319
LIMS2	0.00267297	0.00143886	0.00509784	0.0158305	0.0128201	0.00605951	0	0.00729053	0.00326395	0.00585444	0.000311231	0.00588108	0.00259745	0	0.00668668	0.00429635	0	0.0134405	0.00752092	0.0180599	0.00834113	0.00192507	0	0.0165017	0.00760815	0.0157629	0	0.0137929	0.0111325	0.00381283	0.0233861	0.00939002	0.011312	0	0	0.00556833	0.00344162	0.00514833	0	0.00565803	0.0114336	0	0.0234207	0.0141904	0.00821857	0	0.0199407	0.00156163
GPR17	0	0.000264296	0.00389366	0.00264237	0.00585839	0.00134553	0.0128391	0.00566678	0.00548944	0	0	0	0	0.00386856	0.0032277	0	0	0	0.000937074	0	0	0.000100249	0	0	0.00193187	0	0	0	0.00108448	0.00703747	0.00721677	0.00303023	0.00663107	0	0	0	0.00247715	0	0	0	0.00104492	0	0.0128561	0.00335161	0.00179256	0.00096496	0.00191651	0.00352925
WDR33	0.395796	0.388697	0.250463	0.452256	0.418941	0.385048	0.328658	0.276188	0.22028	0.193831	0.281072	0.225139	0.407269	0.283433	0.285622	0.324451	0.686186	0.316797	0.31797	0.328772	0.296093	0.199232	0.481831	0.171463	0.294263	0.433002	0	0.50877	0.462053	0.502458	0.446897	0.31336	0.314259	0.394244	0.438253	0.294038	0.218891	0.300634	0	0.419608	0.444367	0.441798	0.437503	0.525506	0.408498	0.162043	0.146945	0.270847
SFT2D3	0.00363527	0.0264678	0.0182507	0.0392207	0.015396	0.00184987	0.047365	0.0184235	0.0221118	0.0123669	0.0185917	0.0154188	0.0251576	0.0430958	0.0191676	0.0225847	0	0.0196362	0.0313122	0.0229509	0.0239089	0.0283516	0.0147108	0.036262	0.0128246	0.0118658	0	0.0419661	0.00898707	0.00886621	0.0101084	0.021531	0.0115141	0.0101606	0.012195	0.0231517	0.0198646	0.0212371	0	0.0300666	0.0173298	0.00281931	0.0304181	0.0166182	0.00549101	0.00364084	0.0073726	0.0153447
POLR2D	0.075934	0.081413	0.0727362	0.0559357	0.0829143	0.049731	0.0946036	0.0952139	0.0606086	0.044529	0.0615033	0.0276741	0.0869239	0.0823477	0.0694241	0.0803915	0.392811	0.118706	0.112384	0.0859601	0.0800545	0.0602379	0.0471261	0.0476826	0.0501317	0.0691788	0	0.0613908	0.100554	0.0933773	0.0605856	0.105747	0.0737761	0.131054	0.0599812	0.0502223	0.0773193	0.104614	0	0.146125	0.0891875	0.0996877	0.147049	0.0576724	0.0725332	0.06695	0.0389054	0.0589814
AMMECR1L	0.0989317	0.133168	0.0899791	0.124171	0.163016	0.070708	0.127114	0.0958614	0.0952292	0.0676766	0.0775399	0.0645294	0.0890584	0.132846	0.101885	0.123977	0	0.0802156	0.103963	0.124853	0.0913501	0.0690927	0.0615737	0.0815255	0.0749313	0.106558	0	0.0905083	0.0806159	0.0689359	0.0895426	0.101765	0.0911972	0.166329	0.0860815	0.0739701	0.0893043	0.104599	0	0.123592	0.118295	0.0869043	0.137459	0.113793	0.118844	0.0764944	0.071267	0.0903878
SAP130	0.309377	0.299462	0.1945	0.279327	0.275863	0.267369	0.230258	0.213482	0.185692	0.179111	0.198765	0.171141	0.279638	0.278249	0.231477	0.233114	0.671326	0.237841	0.238402	0.272822	0.201438	0.179544	0.340301	0.158308	0.234874	0.270577	0	0.214656	0.275561	0.238396	0.254081	0.246645	0.220387	0.17635	0.26994	0.217951	0.175783	0.219379	0	0.329148	0.396019	0.202106	0.312285	0.266792	0.227236	0.197501	0.134372	0.230363
UGGT1	0.39663	0.301919	0.219577	0.333929	0.321474	0.269302	0.258512	0.239867	0.194984	0.169246	0.226296	0.20243	0.278331	0.283064	0.228853	0.257045	0.120689	0.281867	0.282322	0.292435	0.245098	0.171205	0.25737	0.153694	0.242245	0.305279	0	0.38055	0.355166	0.36066	0.268116	0.232559	0.273314	0.249572	0.263874	0.195874	0.250147	0.240149	0	0.337943	0.336117	0.326762	0.352208	0.356265	0.295594	0.123072	0.146954	0.191437
HS6ST1	0.155725	0.161287	0.142454	0.126045	0.169953	0.174666	0.255984	0.164968	0.142772	0.126376	0.135485	0.0959398	0.169122	0.170098	0.19313	0.120244	0.176969	0.181911	0.157545	0.125434	0.125016	0.11821	0.186661	0.111986	0.119272	0.155664	0	0.202477	0.129391	0.176606	0.263159	0.209434	0.17935	0.0929572	0.0979016	0.114961	0.164484	0.18844	0	0.224438	0.194494	0.192522	0.234135	0.245648	0.160433	0.129253	0.10424	0.343415
RAB6C	0.00580268	0.00138699	0.00403027	0.00821472	0.00734892	0.0218353	0.00372689	0.00319218	0.00181309	0.000490217	0.000829724	0.0012211	0.00667551	0.0258954	0.00142085	0.00396711	0	0	0.00467676	0.00101055	0.00441906	0.00172235	0	0.0036869	0.00296877	0	0	0.00270869	0.00596542	0.00273112	0.00433351	0.00153061	0.00402345	0	0	0.00121205	0.00277405	0.00222238	0	0	0.00330166	0	0.00393218	0	0.0018951	0.00164834	0	0.00298217
POTEF	0.00734163	0.0112944	0.000682173	0	0.00709093	0.00280536	0.00489009	0.00285265	0.000144668	0.000805874	0	0	0.00342531	0	0.00277352	0	0	0	0.0058863	0.00121154	0	0.000633361	0	0.00202004	0.00125155	0.01714	0	0	0.00083995	0.00241227	0	0	0	0	0.00310689	0.00128414	0.000162286	0	0	0	0.00111985	0	0.00126525	0	0.00610135	0	0.00103162	0.0104234
CCDC74B	0.0246204	0.015723	0.00611845	0.0190372	0.00503098	0.0104304	0.0107038	0.0216156	0.00774791	0.0136643	0.0188578	0.0105282	0.00464408	0.0396792	0.0181728	0.0137681	0	0.00753618	0.0129693	0.00710738	0.00489864	0.00889894	0	0.00724037	0.00379418	0.0135035	0	0.0209716	0.0217795	0.0060763	0	0.00817119	0.0169191	0.00353023	0.00507809	0.00351583	0.0104277	0.0167924	0	0.00219132	0.00720203	0	0.0199062	0.00831848	0.0129541	0.0121594	0.0137084	0.0154142
SMPD4	0.281012	0.284942	0.176263	0.267433	0.271948	0.223647	0.271175	0.248598	0.188723	0.168005	0.219481	0.192218	0.271038	0.28831	0.216775	0.261576	0.147468	0.246651	0.228354	0.268852	0.217743	0.157355	0.247087	0.138361	0.185382	0.230094	0	0.405777	0.294422	0.338238	0.425342	0.24952	0.256655	0.215144	0.249848	0.158925	0.192897	0.248688	0	0.301743	0.34542	0.319531	0.288913	0.374052	0.295498	0.127834	0.122203	0.279843
MZT2B	0.143908	0.168747	0.146275	0.257852	0.254549	0.168469	0.316124	0.267846	0.168716	0.094981	0.107996	0.0926679	0.197194	0.246053	0.196928	0.262567	0	0.254146	0.266525	0.228542	0.213893	0.131128	0.247731	0.126164	0.201307	0.145046	0	0.188077	0.296955	0.174868	0.180802	0.237487	0.171864	0.196679	0.131206	0.169659	0.206634	0.144699	0	0.213273	0.353241	0.208216	0.347059	0.247831	0.248491	0.121126	0.079013	0.19137
TUBA3E	0	0.000756249	0.000776426	0.00104092	0	0	0.0056862	0.000262398	0.000335477	0	0.00119531	0	0	0	0	0	0	0	0	0	0	0.000430695	0	0	0	0	0	0	0	0	0	0.000988004	0	0	0	0.000811101	0.000632108	0.000710272	0	0.000321235	0	0	0	0	0	0.00271864	0	0
CCDC115	0.0379523	0.0552526	0.0605076	0.0317306	0.0657848	0.0758628	0.0833307	0.0667277	0.0308933	0.0186505	0.0533009	0.0215753	0.0701238	0.099744	0.0402469	0.0269769	0.201858	0.0260981	0.1033	0.0404016	0.0631134	0.0398925	0.011557	0.0405716	0.0794813	0.0430101	0	0.0572105	0.0725815	0.0753081	0.0663218	0.0569483	0.0566569	0.0373478	0.0285699	0.0113942	0.0908548	0.0436987	0	0.0300092	0.0368978	0.0401431	0.0535624	0.0808071	0.0808221	0.0357516	0.00474066	0.0268772
IMP4	0.0390125	0.0496105	0.0558736	0.0966929	0.0809639	0.0589218	0.115252	0.0780164	0.0587782	0.0158686	0.0215771	0.0390311	0.0504557	0.0887685	0.0475549	0.0740903	0	0.0795054	0.107229	0.0358245	0.0552959	0.042471	0.059407	0.03495	0.0702512	0.0329639	0	0.0765259	0.079538	0.0599056	0.0902018	0.0812653	0.0602338	0.0383264	0.029472	0.0315669	0.0469329	0.0429881	0	0.0541249	0.0552922	0.0559718	0.126766	0.135125	0.0559732	0.040477	0.0187643	0.0412782
PTPN18	0.211146	0.207473	0.136266	0.218057	0.214863	0.164967	0.202122	0.180008	0.135173	0.117476	0.11948	0.109584	0.234417	0.214422	0.152233	0.144218	0.298782	0.189477	0.187875	0.181769	0.166223	0.130655	0.148753	0.113001	0.152117	0.210682	0	0.237481	0.245579	0.33831	0.194038	0.158081	0.19006	0.151298	0.126718	0.113714	0.127016	0.161272	0	0.180967	0.288942	0.219272	0.280008	0.174436	0.213709	0.0607168	0.0835607	0.105584
POTEI	0.00040583	0	0.000282008	0	0	0	0	0	0	0	0.000258529	0	0	0	0.000517123	0	0	0.000814354	0.00286523	0.000792039	0.000694258	0.000803981	0	0	0	0	0	0	0	0.004479	0.0123642	0	0.000221532	0	0	0	0.00107605	0.00190421	0	0.000788905	0	0	0.00163083	0.0185802	0	0	0.00234982	0
CFC1B	0	0	0	0	0	0	0	0	0	0	0	0	0	0	0.000480059	0	0	0	0	0	0.000788149	0	0	0	0	0.000469901	0	0	0	0	0	0	0	0	0	0	0	0	0	0	0	0	0	0	0	0	0	0
CFC1	0	0	0.00465429	0.00136383	0	0	0.0108182	0.00607149	0.00099434	0.00118704	0	0	0.00325328	0	0.0011893	0.00183806	0	0.00499129	0.00170822	0	0	0.00121602	0.0258343	0	0.0026741	0	0	0.00411202	0.00157348	0.00433167	0	0.00165564	0.0023122	0	0.00580869	0.00261098	0.00642581	0.00537605	0	0	0	0.011721	0	0	0.00154066	0.00121164	0.000228717	0.0015925
POTEJ	0	0	0.000196482	0	0	0	0	0	0.00115689	0	0.000314754	0	0	0	0	0	0	0	0	0.000939205	0.00074742	0	0.00888418	0	0	0	0	0	0.00181577	0.000758531	0	0	0	0	0	0	0.000737094	0.000485717	0	0	0	0	0	0	0	0	0.000325295	0
AMER3	0.105265	0.112512	0.0822558	0.0573654	0.0629661	0.0970798	0.0844502	0.101835	0.079091	0.0648099	0.117312	0.0561233	0.124818	0.0746645	0.0885244	0.11243	0.461022	0.0847136	0.140782	0.106541	0.0826348	0.0866193	0.124531	0.0529615	0.074476	0.109831	0	0.21257	0.12205	0.111177	0.0943857	0.123206	0.0852628	0.132641	0.105606	0.0911566	0.0942228	0.0897718	0	0.120357	0.161997	0.109028	0.129202	0.0796747	0.0705187	0.0574571	0.0391187	0.13212
ARHGEF4	0.417075	0.423022	0.307901	0.427224	0.45983	0.468692	0.307866	0.3192	0.202505	0.298529	0.337042	0.288481	0.436307	0.357034	0.315245	0.290177	1.40475	0.376566	0.33131	0.365244	0.312637	0.197865	0.469873	0.16659	0.344381	0.437971	0	0.585311	0.499708	0.552431	0.466701	0.256966	0.304028	0.343182	0.463174	0.287111	0.247176	0.261148	0	0.539226	0.608377	0.422499	0.458905	0.626928	0.401547	0.234826	0.196311	0.361787
FAM168B	0.343134	0.287791	0.262961	0.330074	0.336553	0.325917	0.323337	0.291469	0.191733	0.244602	0.22293	0.21601	0.302584	0.325318	0.24445	0.284614	0.587068	0.278072	0.317105	0.280879	0.258877	0.187772	0.285198	0.164948	0.279504	0.370674	0	0.449568	0.416185	0.395897	0.374369	0.29012	0.272401	0.29243	0.38157	0.237066	0.20428	0.271754	0	0.34551	0.321075	0.391479	0.416697	0.44015	0.415733	0.163844	0.149012	0.268551
PLEKHB2	0.267716	0.25579	0.197877	0.309459	0.284353	0.36122	0.316443	0.25317	0.16667	0.191169	0.226356	0.200326	0.274376	0.242443	0.196783	0.211165	0.0993026	0.227924	0.298556	0.223884	0.257053	0.159902	0.216943	0.118985	0.286627	0.308201	0	0.396261	0.3316	0.251902	0.256709	0.212991	0.251887	0.154775	0.188753	0.169288	0.201716	0.228953	0	0.263609	0.297167	0.271339	0.306067	0.347199	0.415896	0.146204	0.128301	0.265706
RAB6D	0	0	0.00154562	0.00859167	0.00472044	0.00252485	0.0074862	0.00370344	0.00114411	0.00249315	0.000601594	0	0.00661122	0.0031077	0.000391375	0	0.0993026	0.0028474	0.00336824	0.00221963	0.000886757	0.00211881	0	0.00268666	0.0105824	0	0	0	0.00643538	0.00293575	0	0.00542572	0	0	0.011527	0	0.00243169	0.00866626	0	0	0.00475263	0	0.00262071	0.00832112	0.00526081	0.00136362	0	0
MZT2A	0.20247	0.205286	0.166914	0.241053	0.215733	0.137059	0.276442	0.224609	0.167697	0.112271	0.142984	0.142705	0.226984	0.269686	0.23444	0.198864	0.313366	0.223634	0.2431	0.197814	0.183445	0.137531	0.314457	0.136195	0.165993	0.179219	0	0.195257	0.228344	0.189952	0.222949	0.183708	0.204744	0.148485	0.105382	0.161791	0.149659	0.167727	0	0.276358	0.396789	0.10332	0.3099	0.218791	0.207358	0.129408	0.124091	0.174394
TUBA3D	0.00434164	0.00615356	0.020159	0.0199034	0.00116893	0.00895863	0.0224115	0.0194001	0.00688418	0.00590946	0.00146093	0	0.00296448	0.00999767	0.00539315	0.0105198	0	0.012327	0.051822	0.00556213	0.00516462	0.0073055	0	0.00761211	0.0130367	0.00366956	0	0.0191117	0.0077932	0.00246523	0.0103854	0.00560034	0.0102692	0	0	0.00861757	0.00756704	0.00821018	0	0.019619	0.0153838	0.0167832	0.0244555	0.00368788	0.0108751	0.00217839	0.000457727	0.0063025
CCDC74A	0.0116511	0.0137562	0.0232594	0.0327172	0.0124335	0.0216327	0.0241519	0.0492858	0.0368425	0.0192414	0.0224624	0.0197694	0.0355215	0.0574028	0.0409321	0.0568322	0	0.0290669	0.0481416	0.0248416	0.040264	0.0162634	0.0196942	0.0297409	0.0236515	0.0113496	0	0.0171379	0.0383935	0.0333094	0.0382613	0.0188777	0.0323277	0.011577	0.0180019	0.0320232	0.0311225	0.0449484	0	0.0502526	0.0484214	0.0227429	0.0519903	0.0353219	0.0170018	0.0102715	0.0354045	0.0189278
ANKRD30BL	0.552923	0.552608	0.445904	0.404972	0.424237	0.340721	0.60418	0.612593	0.322703	0.349265	0.519025	0.702621	0.850807	0.491052	0.421842	0.288254	1.01106	0.384025	0.467692	0.405275	0.392015	0.337464	0.375879	0.233094	0.366596	0.505641	0	0.819658	0.683381	0.648891	0.638718	0.49288	0.451966	0.443846	0.693969	0.500216	0.218749	0.42789	0	0.771299	0.664848	0.582092	0.709291	0.548785	0.592373	0.249983	0.10168	0.309499
GPR39	0.0863424	0.0615354	0.0503879	0.0575201	0.0515274	0.0242112	0.0104681	0.0402018	0.0686324	0.115607	0.0462251	0.0549631	0.0567993	0.0767875	0.0747346	0.0389801	0	0.0344305	0.0312844	0.0580116	0.0899317	0.0477264	0.00612917	0.0642249	0.0333359	0.0628799	0	0.0465834	0.0467569	0.109098	0.0405675	0.0432401	0.0168626	0.00565352	0.0454036	0.0693548	0.0105091	0.0387286	0	0.103875	0.0748493	0.0432477	0.0550319	0.0109107	0.0170523	0.0323634	0.042634	0.134863
LYPD1	0.0113267	0.0679638	0.0181499	0.0261336	0.035033	0.0195425	0.0481177	0.0277132	0.0431852	0.0254522	0.0209716	0.0118452	0.0191461	0.0314638	0.0322559	0.0295186	0.0552388	0.0204761	0.0326144	0.0331799	0.024644	0.0206937	0.0204984	0.0304382	0.0233703	0.016348	0	0.0114087	0.00783196	0.00295751	0.00807539	0.0173012	0.0116168	0	0.0318911	0.0327318	0.0180328	0.0449345	0	0.00922571	0.0442524	0.00746223	0.0164653	0.0290079	0.0406014	0.138057	0.0164455	0.0146902
NCKAP5	0.114422	0.166568	0.0910524	0.226705	0.169849	0.0957371	0.0812695	0.0890225	0.150172	0.0529016	0.0782566	0.115648	0.113062	0.108056	0.0888342	0.125005	0.233559	0.126743	0.0753733	0.112144	0.0820654	0.0868918	0.27628	0.0458931	0.120703	0.142907	0	0.096905	0.198857	0.162651	0.147496	0.0841517	0.0640167	0.0844021	0.117385	0.0492442	0.0610008	0.0582831	0	0.0779437	0.179351	0.0525926	0.115468	0.100063	0.0967666	0.0874261	0.0690706	0.0931091
MGAT5	0.455357	0.489814	0.339786	0.493177	0.471596	0.449466	0.371154	0.34336	0.266909	0.303196	0.340469	0.367301	0.413474	0.391048	0.369711	0.360325	0.649482	0.418584	0.357144	0.449448	0.384234	0.261785	0.457909	0.260848	0.379533	0.478094	0	0.624622	0.508151	0.561305	0.504	0.382963	0.406592	0.275627	0.457365	0.374916	0.269665	0.359267	0	0.480421	0.619399	0.46232	0.455273	0.581735	0.430222	0.230875	0.266274	0.356592
TMEM163	0.397594	0.453979	0.356909	0.456794	0.449942	0.39242	0.270642	0.344491	0.332296	0.378225	0.359029	0.335894	0.420456	0.452088	0.414002	0.426822	0.950371	0.425884	0.393629	0.457867	0.380497	0.335513	0.497075	0.332647	0.338391	0.430095	0	0.428122	0.489059	0.544435	0.492416	0.383288	0.415231	0.390807	0.505159	0.381673	0.331069	0.383795	0	0.468064	0.556128	0.438444	0.493006	0.475148	0.488927	0.35233	0.332651	0.225815
ACMSD	0.00464761	0.0100502	0.0263452	0.216475	0.0795391	0.0270597	0.0182296	0.0546744	0.0389522	0.0131176	0.0262917	0.00921941	0.0043465	0.0741413	0.0176732	0.0902317	0	0.0662941	0.075297	0.0173121	0.0326547	0.0375361	0.00301036	0.0578404	0.00918984	0.000301818	0	0.0375346	0.137994	0.047401	0.0217133	0.0388726	0.013352	0	0	0.0171666	0.0311132	0.0199541	0	0.00601814	0.0110814	0.00480514	0.11924	0.0143131	0.0234411	0.0506658	0.0162789	0.0126886
CCNT2	0.412142	0.370166	0.272703	0.438458	0.400565	0.355284	0.309792	0.271095	0.215749	0.194424	0.259183	0.300316	0.331719	0.362894	0.269396	0.279373	0.203145	0.344387	0.331104	0.311005	0.275509	0.211	0.345063	0.183039	0.296853	0.429532	0	0.414812	0.47428	0.450327	0.305756	0.301183	0.305576	0.259403	0.381708	0.2495	0.225275	0.286025	0	0.399897	0.47465	0.377993	0.416756	0.443711	0.359514	0.162279	0.164795	0.19546
MAP3K19	0.0240247	0.0113036	0.0182802	0.0650448	0.0347568	0.0190812	0.0233112	0.0152998	0.0165311	0.00343898	0.0125315	0.0072448	0.00928538	0.0195351	0.0201443	0.0129176	0	0.0323387	0.0111051	0.0266498	0.0222381	0.0289847	0	0.0224571	0.0164057	0.0191784	0	0.0319957	0.0505228	0.0333146	0.00433351	0.0349988	0.0105898	0.040563	0	0.00688169	0.0101165	0.00812089	0	0.0134851	0.0177507	0.0239182	0.0240001	0.00160838	0.00335476	0.0116888	0.00387781	0.0396291
RAB3GAP1	0.465147	0.474007	0.269673	0.453039	0.454825	0.44667	0.312082	0.260027	0.248844	0.236623	0.358903	0.355535	0.40539	0.318032	0.321414	0.344832	0.842197	0.35933	0.360182	0.417987	0.26553	0.214047	0.558582	0.181465	0.352362	0.49898	0	0.615766	0.511917	0.561829	0.481287	0.273965	0.314	0.286167	0.51611	0.257706	0.234424	0.337056	0	0.503556	0.552163	0.383022	0.502911	0.653505	0.461521	0.204879	0.2244	0.32073
ZRANB3	0.599994	0.486109	0.327138	0.487061	0.479987	0.462742	0.335754	0.352769	0.279782	0.246844	0.383314	0.362197	0.490381	0.410141	0.368079	0.410465	0.995988	0.460382	0.357182	0.41083	0.364074	0.263034	0.454966	0.216597	0.361632	0.555574	0	0.556979	0.52251	0.524084	0.471778	0.39398	0.37287	0.332448	0.557567	0.325368	0.324163	0.340007	0	0.514892	0.526782	0.434423	0.523377	0.422879	0.42948	0.188435	0.258457	0.295555
R3HDM1	0.266383	0.306466	0.174374	0.257368	0.224108	0.175601	0.233949	0.209438	0.137713	0.205049	0.160687	0.242741	0.30664	0.131659	0.172769	0.220357	0.630888	0.169646	0.180938	0.228269	0.271899	0.135656	0.386999	0.145228	0.151622	0.20706	0	0.30314	0.344306	0.435663	0.25708	0.153836	0.186569	0.144487	0.370462	0.153759	0.10259	0.160625	0	0.36937	0.523674	0.24566	0.308765	0.35891	0.217573	0.228732	0.12524	0.194001
UBXN4	0.487022	0.446374	0.248188	0.436115	0.417765	0.399956	0.336919	0.271953	0.225618	0.249523	0.29897	0.292876	0.42419	0.309462	0.276312	0.300832	0.780465	0.368969	0.321203	0.37823	0.288706	0.189962	0.46067	0.150892	0.309607	0.455114	0	0.515765	0.443688	0.506139	0.506989	0.308216	0.317039	0.258621	0.44182	0.265863	0.244345	0.328482	0	0.474244	0.496192	0.399731	0.460084	0.542924	0.399158	0.159464	0.173409	0.251551
LCT	0.0189249	0.00218614	0.00507863	0.0116957	0.00885653	0.0156384	0.015064	0.00100782	0.00450928	0	0.00168768	0	0.00132669	0.00316575	0.00318701	0.00849725	0	0.0140562	0.00206004	0	0.00290386	0.0057985	0	0.00574047	0.0033473	0.00812131	0	0	0.0123256	0.0044337	0	0.00927439	0.0086942	0	0.000558062	0.00263466	0.00414732	0.00597282	0	0.000961928	0.00929512	0.00683337	0.0140018	0	0	0.00188676	0.000923517	0.0505314
MCM6	0.0958544	0.105842	0.0616293	0.0585615	0.0657525	0.113843	0.101798	0.0998795	0.0398482	0.0426989	0.0498169	0.064786	0.0881481	0.0466006	0.0580769	0.0411744	0	0.0784995	0.084039	0.0389822	0.04829	0.0651244	0.0353533	0.0493874	0.0770898	0.0748549	0	0.06498	0.125154	0.0775815	0.055389	0.0817908	0.064801	0.0814021	0.0985834	0.0398625	0.0684356	0.0680709	0	0.0654045	0.0351617	0.0890922	0.162285	0.0645911	0.109798	0.0114175	0.0183573	0.0689402
DARS	0.234188	0.25953	0.191726	0.236238	0.271637	0.256348	0.243777	0.240541	0.132102	0.140694	0.208836	0.256889	0.266991	0.212443	0.203384	0.208168	0.393839	0.224456	0.233081	0.202602	0.195993	0.161021	0.183854	0.13977	0.227188	0.283963	0	0.286597	0.265331	0.322518	0.225712	0.199023	0.234779	0.232912	0.251895	0.165508	0.143014	0.183366	0	0.265938	0.211491	0.237036	0.267496	0.212986	0.265991	0.129756	0.0937003	0.258162
