## Supplementary material for "Single-cell dissection of schizophrenia reveals neurodevelopmental-synaptic axis and transcriptional resilience": TableS7bf_Pseudobulk_variance_Ex-L5 (part 2 of 3)

### Sheet: Sheet1 (continued)
Gene	CON1	CON2	CON3	CON4	CON5	CON6	CON7	CON8	CON9	CON10	CON11	CON12	CON13	CON14	CON15	CON16	CON17	CON18	CON19	CON20	CON21	CON22	CON23	CON24	SZ1	SZ2	SZ3	SZ4	SZ5	SZ6	SZ7	SZ8	SZ9	SZ10	SZ11	SZ12	SZ13	SZ14	SZ15	SZ16	SZ17	SZ18	SZ19	SZ20	SZ21	SZ22	SZ23	SZ24
CXCR4	0	0.00681685	0.000259609	0.00239869	0.00135959	0	0.00658035	0.00528333	0.00137456	0	0	0	0	0	0.000440549	0.000906177	0	0	0.00133173	0.00308482	0.00165945	0.00115513	0	0.00156374	0	0.000107395	0	0	0.00823059	0	0	0	0.000317909	0	0	0	0.000661064	0.0051645	0	0	0	0	0	0	0.00271349	0	0	0
THSD7B	0.14944	0.56522	0.281452	0.23024	0.591885	0.37192	0.172838	0.21437	0.212798	0.259019	0.151291	0.31514	0.242281	0.10457	0.674253	0.234016	2.20757	0.334612	0.381899	0.483784	0.50733	0.233614	0.664455	0.681991	0.412583	0.384188	0	0.167597	0.241047	0.11522	0.00835132	0.259821	0.179997	0.00715473	0.669048	0.415621	0.0732566	0.443688	0	0.144471	0.423926	0.131688	0.103949	0.333855	0.977655	0.349347	0.33129	0.0884667
HNMT	0.132836	0.121117	0.0962599	0.129119	0.108407	0.127282	0.160441	0.104101	0.0951508	0.0741568	0.114486	0.12426	0.100267	0.100503	0.0984342	0.157303	0	0.1254	0.156082	0.106663	0.120831	0.0932971	0.217738	0.0737622	0.0928554	0.126917	0	0.124877	0.160978	0.177771	0.124426	0.106051	0.114868	0.155544	0.0897014	0.122709	0.0671541	0.126745	0	0.118225	0.183362	0.136552	0.0844381	0.145863	0.129492	0.0521412	0.0945268	0.0508282
SPOPL	0.304746	0.329868	0.235973	0.395105	0.353233	0.329302	0.335275	0.263344	0.204773	0.269837	0.269251	0.216185	0.319653	0.274826	0.244034	0.295587	0.571717	0.266219	0.304421	0.30254	0.298014	0.177203	0.266757	0.182872	0.280937	0.328715	0	0.388795	0.371988	0.40442	0.298666	0.277914	0.267247	0.298716	0.290432	0.252811	0.210932	0.240821	0	0.431438	0.374996	0.317602	0.346159	0.428849	0.327426	0.161854	0.134338	0.379084
NXPH2	0.0790141	0.12378	0.0749938	0.0971558	0.145723	0.164229	0.0940411	0.0803224	0.105607	0.180604	0.139139	0.197661	0.0970364	0.038355	0.0688742	0.197841	0	0.0368626	0.089396	0.108358	0.126619	0.0575761	0.094252	0.0558962	0.0514186	0.0208117	0	0.0477035	0.110092	0.104732	0.0444024	0.0885801	0.100241	0.296793	0.0238832	0.0718299	0.0450519	0.0678264	0	0.194324	0.168964	0.119423	0.0394529	0.117469	0.0481063	0.072558	0.069391	0.0924652
LRP1B	0.101919	0.20891	0.194569	0.0871803	0.120568	0.102966	0.221546	0.217153	0.0896374	0.15781	0.0847264	0.143783	0.199815	0.0996221	0.135785	0.0853775	0.238025	0.0735877	0.147195	0.132159	0.101271	0.11094	0.112552	0.0815342	0.193742	0.106849	0	0.133073	0.118738	0.153687	0.0948287	0.106643	0.18755	0.0919912	0.133816	0.135908	0.0647775	0.170653	0	0.140152	0.0992787	0.121847	0.115741	0.115173	0.13471	0.0705133	0.118406	0.0939756
KYNU	0	0.0100864	0.0122647	0.0159117	0.0144625	0.00687711	0.0153519	0.0053584	0.00797433	0.000433233	0.00773381	0.00633986	0.00115581	0.0027461	0.00533683	0.00131783	0	0.0175735	0.00682414	0.0377301	0.00816891	0.00261277	0	0.00469223	0.00197362	0.0031505	0	0	0.0100583	0.0141875	0.00631436	0.00866214	0.00316964	0	0.00793148	0.00276322	0.000901733	0.00909818	0	0.00574868	0.0145975	0.0103529	0.0237202	0	0.00663979	0.00564392	0.00301076	0.0137495
ARHGAP15	0.0853291	0.0352043	0.0435111	0.157752	0.0960537	0.0509832	0.0384839	0.0400583	0.0411052	0.0540422	0.0280557	0.038853	0.0487108	0.052954	0.0235585	0.126846	0	0.0779809	0.0666077	0.0304428	0.0478836	0.0441268	0.0421049	0.105911	0.0327201	0.0398422	0	0.0303396	0.133051	0.0850473	0.0123608	0.110102	0.0295362	0.0342284	0.0283856	0.037012	0.0330892	0.0124756	0	0.0291837	0.0316335	0.0100129	0.0908978	0.0246314	0.028961	0.0124984	0.0341431	0.0282169
GTDC1	0.399218	0.515138	0.299891	0.420113	0.418954	0.448593	0.295775	0.324458	0.273109	0.314249	0.274112	0.345984	0.479765	0.374772	0.296223	0.348581	0.716871	0.30571	0.353256	0.378012	0.321381	0.261284	0.678781	0.187418	0.332322	0.526304	0	0.592255	0.445835	0.555727	0.51491	0.296958	0.37433	0.442766	0.444796	0.288399	0.26546	0.273158	0	0.548616	0.692098	0.4894	0.578724	0.788438	0.449005	0.212425	0.197237	0.274173
ZEB2	0.606942	0.652879	0.409165	0.602332	0.550887	0.492803	0.427155	0.422473	0.315774	0.301306	0.401656	0.436878	0.516353	0.385498	0.478546	0.381472	1.15487	0.445049	0.490428	0.498557	0.444778	0.339344	0.582295	0.313011	0.48905	0.641914	0	0.698735	0.617141	0.717143	0.59934	0.433567	0.436658	0.379088	0.726522	0.440533	0.303092	0.422022	0	0.612693	0.707477	0.563933	0.659992	0.672955	0.633458	0.372461	0.322059	0.477406
ACVR2A	0.544007	0.546926	0.326901	0.581518	0.556599	0.577616	0.423096	0.404934	0.299663	0.338466	0.392269	0.426728	0.452095	0.37311	0.36747	0.434501	0.816662	0.411294	0.378504	0.463782	0.416283	0.294415	0.4427	0.33311	0.434908	0.527884	0	0.621975	0.615792	0.672996	0.60101	0.413102	0.413779	0.360251	0.559483	0.385458	0.296048	0.351584	0	0.54208	0.614782	0.53918	0.572639	0.684509	0.494303	0.23919	0.265417	0.35065
ORC4	0.390752	0.392379	0.257889	0.482297	0.425503	0.447521	0.380924	0.293534	0.233521	0.264458	0.301698	0.254915	0.366609	0.303031	0.269799	0.324	0.683349	0.335659	0.314456	0.330338	0.293267	0.214265	0.331799	0.17149	0.313237	0.374927	0	0.475942	0.547631	0.495399	0.374202	0.286018	0.302326	0.325784	0.358559	0.257298	0.239601	0.290073	0	0.470462	0.405049	0.376294	0.518856	0.506066	0.396935	0.163189	0.184002	0.301005
MBD5	0.171088	0.22398	0.139992	0.19767	0.281546	0.223053	0.13308	0.156879	0.127657	0.105965	0.109647	0.174441	0.165653	0.190122	0.171417	0.162914	0.34712	0.164431	0.146625	0.275906	0.169439	0.108025	0.26801	0.104597	0.134113	0.204951	0	0.367027	0.298296	0.318988	0.273959	0.190432	0.161112	0.133512	0.306324	0.155616	0.131896	0.153966	0	0.375534	0.356657	0.176988	0.269159	0.328934	0.214602	0.102515	0.101253	0.144161
EPC2	0.40129	0.427646	0.270693	0.452882	0.415321	0.432628	0.324125	0.310358	0.244208	0.268427	0.289122	0.273795	0.432336	0.287718	0.284279	0.318601	0.842463	0.33992	0.317972	0.316986	0.348	0.232467	0.422948	0.211194	0.321209	0.372699	0	0.516205	0.413147	0.487721	0.466846	0.269112	0.323705	0.221414	0.402297	0.298102	0.267911	0.324338	0	0.408469	0.493545	0.454127	0.387034	0.548832	0.393925	0.180571	0.168827	0.270995
KIF5C	0.36321	0.373191	0.254496	0.443246	0.434264	0.41786	0.208957	0.254411	0.171766	0.157856	0.271411	0.21473	0.324888	0.297843	0.239074	0.274641	1.10506	0.315256	0.221616	0.397388	0.242103	0.144874	0.403707	0.139308	0.278511	0.338094	0	0.613706	0.452529	0.61018	0.520997	0.187236	0.267439	0.219517	0.534849	0.211885	0.159604	0.273632	0	0.550244	0.646236	0.412194	0.410983	0.592121	0.350427	0.11685	0.181427	0.254775
LYPD6B	0.00273806	0.0253462	0.0311113	0.0282611	0.0105594	0.0300642	0.0181855	0.01367	0.0131796	0.0198342	0.013469	0.0187446	0.0093628	0.0078225	0.0117774	0.0183887	0	0.0157051	0.0107578	0.0127416	0.00540547	0.0147486	0	0.00874395	0.028667	0.00767316	0	0	0.0226107	0.0309725	0.00249292	0.019924	0.0132972	0	0.0152306	0.00584102	0.00618051	0.00697157	0	0.0281825	0.0118095	0.00221017	0.040407	0.0139731	0.00709514	0.00267044	0.0257366	0.0817959
LYPD6	0.0130484	0.00714639	0.00219972	0.00961994	0.00366183	0	0	0.00112594	0.00138438	0.00587438	0	0.00303022	0.00703921	0.00482948	0.00174005	0.0097649	0	0.00377248	0.007546	0.00363502	0.00763751	0.00324742	0.0148724	0.00338131	0.0068675	0.00726426	0	0.00310894	0.0169327	0.00920774	0	0.00254691	0.00387315	0	0.0129419	0	0.00429428	0.00174512	0	0	0.00566175	0	0.00589079	0	0.00175479	0.00802296	0	0.00550428
MMADHC	0.0721989	0.0893697	0.0911232	0.118442	0.124564	0.114519	0.109274	0.094101	0.0649435	0.0480253	0.0563273	0.0623624	0.0992947	0.0868061	0.0489184	0.100306	0	0.0717055	0.117571	0.0672266	0.10932	0.0584832	0.0651242	0.0729305	0.106355	0.0656285	0	0.090035	0.128851	0.104286	0.144667	0.0951691	0.0552523	0.188591	0.0623906	0.0560128	0.0660091	0.0819742	0	0.0824392	0.047508	0.0604251	0.121876	0.108327	0.104505	0.0373823	0.0214994	0.116979
RND3	0.00197409	0.0028039	0.00605696	0.0264447	0.0161418	0.0011962	0.0118657	0.00394028	0.00532756	0.00108474	0.00988335	0.00711515	0.00283279	0.0243788	0.00260618	0.00837834	0	0.0158103	0.00877038	0.00987621	0.0140626	0.00530218	0.0168006	0.00622526	0.00745023	0.0102684	0	0.00816519	0.0191555	0.014534	0.0086557	0.00544757	0.0125658	0.0128952	0	0.00092949	0.00246222	0.00642113	0	0.000973586	0.0081215	0	0.0169965	0.0152369	0.0134485	0.00772988	0.00315376	0.032252
RBM43	0.00456162	0.00618336	0.00983411	0.00881066	0.0107316	0.0093458	0.00123662	0.0156848	0.00449251	0.00186572	0.00296734	0.00528647	0.00441873	0.0103161	0.00843716	0.00135435	0	0.0113166	0.0142676	0.00556081	0.00617475	0.00873396	0.0190874	0.00667414	0.0104756	0.0238362	0	0.020558	0.00984368	0.00684436	0.0351484	0.00725697	0.00910329	0	0.0128996	0.011012	0.00504014	0.0235097	0	0.00551005	0.00208485	0.038594	0.0213426	0	0.0159545	0.0020353	0.000562935	0.015337
NMI	0	0	0.00124115	0.00257703	0.00243613	0.00254141	0.00353047	0.00333342	0.00092397	0	0.000599957	0	0	0.0128362	0.00255183	0	0	0	0.00174294	0.00351604	0.00064152	0.000192164	0	0.00240669	0.00570772	0	0	0	0.017391	0.000569662	0.00807539	0.00473308	0.00129666	0	0	0.00113388	0	0.00228199	0	0.00316426	0.00272308	0	0.00525409	0	0	0	0.000824291	0.00755856
TNFAIP6	0.0171205	0.0164687	0.01153	0.0184383	0.0192181	0.0319361	0.0077537	0.00523789	0.00235585	0.00162287	0.00260185	0.00264106	0.00178304	0.00143506	0.00327266	0.0220642	0	0.0126901	0.00324723	0.00463167	0.00542471	0.00495747	0.0150436	0.0026823	0.0152133	0.0120204	0	0.00813371	0.0393158	0.0396849	0	0.00582678	0.0120424	0	0.00938002	0.00342014	0.00443492	0.00858274	0	0.00778512	0.0158558	0	0.00183117	0	0.00410765	0.00493603	0.00918121	0.0467464
RIF1	0.421521	0.428449	0.262612	0.362869	0.392054	0.363313	0.305054	0.244863	0.217521	0.204169	0.249488	0.280583	0.331095	0.274634	0.249939	0.28009	0.600906	0.326251	0.33555	0.290513	0.246435	0.194279	0.381932	0.141683	0.312056	0.451543	0	0.404129	0.423377	0.432565	0.338773	0.310652	0.270486	0.298677	0.380032	0.260634	0.247051	0.266879	0	0.372975	0.462151	0.38421	0.416933	0.464117	0.342948	0.178223	0.11823	0.302041
NEB	0.054302	0.0484006	0.0335563	0.0616599	0.0500026	0.0643318	0.0447269	0.0547211	0.0303939	0.0214312	0.0462892	0.0323968	0.0239729	0.0597543	0.0485992	0.0531211	0	0.0444124	0.0484397	0.00725962	0.039569	0.0371058	0.0509999	0.0511802	0.0327384	0.0542199	0	0.10963	0.0689666	0.0828697	0.0442628	0.05306	0.0354386	0.0363618	0.0272784	0.0319239	0.0576661	0.0534678	0	0.0563372	0.0663015	0.0639329	0.0646359	0.0958276	0.043712	0.0528968	0.0343957	0.255745
ARL5A	0.16143	0.164609	0.13163	0.161593	0.14752	0.176019	0.140635	0.128446	0.082276	0.10512	0.134457	0.120938	0.155658	0.105581	0.107827	0.111829	0.651452	0.110952	0.166001	0.106225	0.12494	0.0898481	0.219756	0.0783563	0.163739	0.18465	0	0.190489	0.158703	0.190892	0.172503	0.120648	0.116789	0.141905	0.1595	0.0948228	0.123651	0.133957	0	0.161318	0.138929	0.155761	0.11562	0.25281	0.157698	0.0930969	0.0627911	0.157993
AC068547.1	0.00575446	0.00465634	0.00368568	0.011323	0.00712343	0.00586376	0.0163087	0.00372557	0.00247688	0.013773	0.00683027	0.000424964	0.00083457	0.00636134	0.00098542	0.00258471	0	0.0014987	0.00331815	0.00100175	0.00863487	0.00305894	0	0.00257166	0.00664897	0.00889205	0	0.00610748	0.0103953	0.000911688	0.0181225	0.00248207	0.00121872	0	0.00334827	0.00724154	0.00103948	0.00245937	0	0.00179751	0.00368329	0	0.00333194	0.00115665	0.00212557	0.00234409	0.0056481	0.0157525
CACNB4	0.505561	0.444939	0.291253	0.449582	0.479821	0.41204	0.421517	0.31852	0.204298	0.23618	0.322356	0.340498	0.497509	0.391129	0.321684	0.27565	0.829082	0.439349	0.341937	0.414422	0.370331	0.237909	0.536472	0.258857	0.37228	0.568	0	0.676551	0.604786	0.601945	0.436686	0.342401	0.400882	0.311664	0.514214	0.284827	0.230363	0.363529	0	0.569346	0.618747	0.439548	0.517923	0.482794	0.457749	0.272175	0.157549	0.391592
STAM2	0.32155	0.274241	0.21572	0.353641	0.353018	0.368615	0.247263	0.249583	0.184028	0.181534	0.230503	0.235845	0.292837	0.278467	0.224714	0.241634	0.583855	0.278701	0.261789	0.259822	0.263675	0.177503	0.381285	0.178622	0.264552	0.278317	0	0.429711	0.383856	0.342177	0.253089	0.275494	0.260906	0.255128	0.345517	0.19119	0.21518	0.24273	0	0.320466	0.341925	0.339685	0.364278	0.373116	0.292766	0.159492	0.153791	0.181199
FMNL2	0.271408	0.306474	0.18565	0.182789	0.225924	0.204241	0.244445	0.182846	0.108864	0.163722	0.171615	0.137379	0.322339	0.134442	0.206099	0.152118	0.739283	0.197387	0.187496	0.23626	0.177768	0.162335	0.262131	0.112104	0.159514	0.294967	0	0.389915	0.276883	0.409241	0.239465	0.119222	0.165354	0.233184	0.351197	0.143671	0.115843	0.200147	0	0.354233	0.414932	0.252316	0.224086	0.408654	0.281028	0.203784	0.132089	0.164837
PRPF40A	0.455225	0.387268	0.258314	0.412975	0.37587	0.389018	0.343832	0.264569	0.205992	0.251752	0.242823	0.270069	0.375226	0.295661	0.276474	0.296395	0.544731	0.296917	0.306998	0.335955	0.285262	0.193812	0.309314	0.13701	0.287889	0.374853	0	0.444465	0.445009	0.456907	0.417907	0.271415	0.279495	0.241899	0.346353	0.251576	0.21896	0.276454	0	0.327825	0.458404	0.357896	0.4344	0.464383	0.351036	0.204202	0.181362	0.276598
ARL6IP6	0.256282	0.204545	0.147501	0.177165	0.228369	0.190514	0.201469	0.163393	0.132809	0.109087	0.163908	0.101601	0.232519	0.219804	0.14437	0.157144	0.385299	0.223252	0.195579	0.164499	0.170313	0.127708	0.114768	0.127367	0.164906	0.162803	0	0.24608	0.223392	0.267883	0.259365	0.21239	0.144616	0.186618	0.130472	0.156955	0.129873	0.199254	0	0.231304	0.103341	0.175036	0.227411	0.266144	0.155284	0.0811292	0.0843561	0.140715
RPRM	0.104281	0.138802	0.135649	0.126318	0.0975542	0.103252	0.333168	0.182921	0.114778	0.063538	0.0962822	0.0927245	0.221741	0.22296	0.096725	0.0650424	0	0.116621	0.28024	0.118505	0.128648	0.155843	0.0864598	0.15949	0.180857	0.0975355	0	0.0831766	0.144952	0.122226	0.247002	0.219369	0.124445	0.0830613	0.0633282	0.066768	0.209176	0.21788	0	0.189207	0.0323903	0.298139	0.453305	0.13544	0.286663	0.0895567	0.0343251	0.052952
GALNT13	0.641735	0.71779	0.609653	0.660413	0.769066	0.654579	0.452524	0.560036	0.5424	0.531913	0.556449	0.534082	0.654383	0.665881	0.568333	0.71153	0.833693	0.678876	0.710463	0.738004	0.628016	0.520102	0.813591	0.559043	0.755492	0.764648	0	0.935399	0.816267	0.705783	0.666151	0.624638	0.58229	0.560808	0.874567	0.587546	0.558322	0.590123	0	0.803657	0.762867	0.742433	0.675218	0.953399	0.821259	0.580002	0.468741	0.236822
KCNJ3	0.503894	0.367382	0.257194	0.412999	0.439015	0.46227	0.216278	0.226527	0.25706	0.16548	0.310595	0.27904	0.424086	0.343518	0.273192	0.299131	1.12278	0.276428	0.273706	0.338285	0.264433	0.160464	0.452144	0.20256	0.212721	0.45551	0	0.614603	0.461437	0.526061	0.430007	0.317852	0.285671	0.482202	0.347443	0.174085	0.191379	0.252688	0	0.527832	0.729169	0.451061	0.476194	0.603292	0.407349	0.205851	0.267662	0.265898
NR4A2	0.146677	0.267266	0.265563	0.346919	0.299249	0.329403	0.40657	0.279952	0.219659	0.28619	0.242222	0.215217	0.23034	0.148095	0.178009	0.165223	0.310969	0.162188	0.293938	0.207758	0.226757	0.10725	0.1569	0.168371	0.378699	0.267653	0	0.334118	0.559689	0.147653	0.246522	0.327883	0.178695	0.272516	0.151622	0.181575	0.252025	0.296119	0	0.338889	0.211906	0.15927	0.179536	0.334722	0.274769	0.0756701	0.136835	0.193659
GPD2	0.425641	0.448429	0.341072	0.513083	0.518341	0.459077	0.37717	0.383557	0.30145	0.356122	0.351009	0.34961	0.385827	0.302764	0.320328	0.440284	0.591648	0.367472	0.376403	0.364417	0.371338	0.271814	0.378023	0.242567	0.399945	0.478396	0	0.511964	0.489375	0.47047	0.373989	0.376634	0.378822	0.314067	0.419264	0.357012	0.288139	0.355573	0	0.520807	0.486014	0.465243	0.498016	0.522665	0.467672	0.229143	0.242192	0.221475
GALNT5	0	0	0.00263714	0.00215976	0.00206807	0.00267558	0	0.000530831	0.000631411	0.0025612	0.00266024	0	0.00200783	0.0036682	0.000450855	0.00624086	0	0.00125559	0	0	0.00191652	0.00193903	0	0.000482111	0.000317765	0.00257732	0	0	0.00395938	0	0	0	0.000295756	0	0	0	0.000842637	0.000485717	0	0.00198458	0	0	0	0	0	0.000575984	0	0
ERMN	0.00584452	0.0304619	0.0225392	0.0102237	0.0100089	0	0	0.0196579	0.0070116	0.00614912	0.00254388	0.0147151	0.0129448	0.00390096	0.0118562	0.0122853	0	0.00350758	0.0158174	0.00148016	0.0141273	0.0147535	0.0883281	0.0160863	0.0123398	0.0491362	0	0.0204965	0.0228449	0.0132605	0.0601719	0.0159242	0.0207231	0	0.00359369	0.0225344	0.00417936	0.0071006	0	0.0136711	0.00151201	0	0.0208871	0.0075854	0.00890612	0.0166919	0.0097411	0.00726993
CYTIP	0.00292192	0.00100709	0.00121037	0.0117295	0.00432309	0.00320999	0.00235077	0.00294007	0.0036593	0	0.000484678	0.00132277	0.00287799	0.00352177	0.0022087	0.0033982	0	0	0.000447181	0.0213876	0	0.002605	0	0.00131369	0.0021874	0.00269168	0	0.0124375	0.00956832	0	0.00721677	0.00414936	0.000755262	0	0.00219911	0.00143556	0	0.00139621	0	0	0.00185152	0	0	0.00302689	0	0.00495329	0.000661002	0.00263908
ACVR1C	0.0267474	0.0433467	0.0186433	0.0537217	0.0310238	0.0185797	0.0424003	0.0345098	0.0135932	0.00597005	0.00715414	0.00640699	0.017424	0.0201629	0.0287775	0.0153844	0	0.0187814	0.0186221	0.0159817	0.022149	0.0187646	0.0558406	0.00748694	0.0186981	0.0112472	0	0.0554331	0.0496137	0.0471087	0.0425864	0.0275252	0.0277947	0.0317032	0.0478798	0.0135874	0.0126258	0.0122835	0	0.0216671	0.010003	0.0247033	0.0510727	0.00828501	0.0254861	0.0227051	0.00920754	0.129628
ACVR1	0.149918	0.180882	0.168799	0.299056	0.233678	0.227365	0.123874	0.120213	0.183631	0.153916	0.168343	0.1406	0.201275	0.166696	0.194996	0.225485	0.421315	0.180742	0.17879	0.247306	0.180901	0.135998	0.249453	0.162199	0.185447	0.192434	0	0.168113	0.162044	0.17141	0.099545	0.173909	0.131657	0.196476	0.160421	0.162797	0.150914	0.134802	0	0.273139	0.261416	0.115326	0.155382	0.221703	0.18092	0.192275	0.16232	0.282287
UPP2	0.701008	0.627422	0.439192	0.610292	0.611887	0.525241	0.419979	0.4324	0.333171	0.468229	0.453446	0.579287	0.597514	0.462112	0.505196	0.460363	1.13916	0.544837	0.469273	0.60335	0.521428	0.384123	0.659016	0.311698	0.454674	0.633388	0	0.750203	0.641056	0.698845	0.653013	0.454214	0.538032	0.501211	0.708473	0.47709	0.353688	0.421833	0	0.66926	0.820154	0.593429	0.588838	0.757112	0.591608	0.368472	0.268059	0.404826
CCDC148	0.438709	0.439149	0.318899	0.42086	0.422406	0.380051	0.368805	0.377262	0.244657	0.303311	0.306638	0.318901	0.413119	0.333807	0.360455	0.355133	0.468715	0.386677	0.339199	0.405135	0.336815	0.313194	0.44611	0.242661	0.4064	0.456144	0	0.550146	0.420414	0.563089	0.391157	0.282138	0.375057	0.44569	0.425901	0.303175	0.28669	0.343	0	0.416527	0.438132	0.391002	0.434526	0.494753	0.408537	0.183894	0.214902	0.477898
PKP4	0.305103	0.410271	0.219716	0.368861	0.379624	0.302533	0.136022	0.209191	0.17472	0.149063	0.228561	0.152126	0.337029	0.292663	0.273101	0.214936	0.257272	0.28026	0.216895	0.287394	0.206196	0.164181	0.463992	0.1015	0.233155	0.388923	0	0.359061	0.365372	0.385929	0.458437	0.209935	0.199279	0.33605	0.314359	0.21895	0.141872	0.182696	0	0.451871	0.552554	0.171355	0.264264	0.370136	0.250524	0.142005	0.195416	0.236006
DAPL1	0.00798766	0.00967996	0.0138815	0.024192	0.00983842	0.0167704	0.0130947	0.00678269	0.00985001	0.00861343	0.00079976	0.00151003	0.00145172	0.00144182	0.00838011	0.0229576	0	0.0202098	0.00645048	0.000768951	0.00523358	0.0102635	0.0184151	0.0068875	0.00837788	0.0210787	0	0.018854	0.0339056	0.00306956	0.00645912	0.00830618	0.00732615	0	0.0322683	0.00602504	0.00502106	0.00583073	0	0.00525676	0.00389196	0.00339894	0.0152968	0.00115329	0.0126091	0.00385593	0.00225832	0.0269882
TANC1	0.0339106	0.0336777	0.0285101	0.0488319	0.0357768	0.0335757	0.0240879	0.0269431	0.0170319	0.00875337	0.017803	0.00745501	0.0119155	0.00716087	0.021615	0.051408	0	0.0163423	0.0337245	0.0150581	0.0166012	0.0456675	0.0203058	0.0218506	0.0241955	0.0252964	0	0.0215626	0.0603708	0.0684201	0.0365464	0.0425394	0.0171049	0.0488046	0.0335893	0.0229629	0.0179954	0.0251571	0	0.0529066	0.0123475	0.0492777	0.0500157	0.0344714	0.0226705	0.0325004	0.00866981	0.200133
WDSUB1	0.261767	0.315393	0.215639	0.385121	0.364155	0.386793	0.276491	0.25002	0.195128	0.204414	0.210577	0.186025	0.232024	0.272254	0.225924	0.27236	0.212884	0.287685	0.265902	0.253603	0.228981	0.206766	0.242544	0.156568	0.22881	0.284684	0	0.374699	0.395324	0.392063	0.30158	0.333925	0.255311	0.309968	0.270651	0.236091	0.244539	0.283733	0	0.358733	0.317867	0.317615	0.427218	0.321418	0.344738	0.170466	0.14213	0.280771
BAZ2B	0.500812	0.437999	0.330648	0.48124	0.452171	0.51207	0.453198	0.338668	0.25789	0.361612	0.33883	0.347498	0.494445	0.305571	0.370825	0.346318	0.949851	0.381774	0.373228	0.465488	0.371908	0.234074	0.581362	0.173379	0.399535	0.553968	0	0.726682	0.555811	0.602878	0.544073	0.327593	0.370115	0.343957	0.550776	0.333491	0.234494	0.344158	0	0.585734	0.692053	0.430199	0.553167	0.657733	0.530515	0.205768	0.207851	0.352398
MARCH7	0.404542	0.39928	0.267334	0.453647	0.416249	0.371182	0.298751	0.302302	0.220596	0.254635	0.290654	0.217874	0.368294	0.384985	0.25439	0.312228	0.620771	0.358541	0.336946	0.336813	0.300987	0.203691	0.359219	0.194057	0.322165	0.397021	0	0.486745	0.49051	0.493796	0.391072	0.311467	0.312357	0.264938	0.389917	0.283916	0.227327	0.299813	0	0.447003	0.480179	0.460674	0.465315	0.477878	0.375784	0.20002	0.171327	0.267547
CD302	0.0110247	0	0.00132182	0.000593135	0.00315243	0	0.00365663	0.00528932	0.00229299	0.000433233	0.00254373	0	0	0.00742929	0	0	0	0	0	0.00436461	0	0.00137528	0.0188319	0.00300144	0.00467844	0	0	0	0.00411672	0.00509814	0	0.00388126	0.000689184	0	0	0	0.00118327	0.000778978	0	0	0.00263321	0	0.00290701	0	0	0.000678904	0	0
LY75-CD302	0.00521103	0.00120261	0.00347181	0.000425232	0.00569851	0	0	0.0067263	0.00241008	0.00123915	0.000787017	0.00209032	0	0.0198013	0.00381706	0	0	0.00478612	0.00458734	0.00146202	0.00457486	0.00591601	0	0.0014183	0.000471172	0.00249447	0	0	0.0097895	0.00274699	0	0.0193322	0.00334684	0	0	0.00146203	0	0.000977008	0	0.000637897	0.00440095	0.00632776	0.0117208	0	0.00230918	0.013164	0.000457727	0.0183638
PLA2R1	0.27258	0.266424	0.201808	0.234569	0.229386	0.225525	0.145925	0.198731	0.157781	0.191283	0.228595	0.127912	0.266212	0.217756	0.210451	0.202303	0.303955	0.21929	0.206425	0.251466	0.184197	0.191479	0.182631	0.131702	0.191731	0.301773	0	0.260292	0.222707	0.313538	0.328693	0.170774	0.2073	0.166411	0.25648	0.203894	0.206546	0.225032	0	0.279511	0.225044	0.293339	0.262276	0.267626	0.237252	0.0614872	0.0970308	0.158514
ITGB6	0.0017681	0.00528054	0.00608373	0.0136162	0.0145633	0.0122634	0.00333442	0.00283862	0.0017217	0.000755751	0.000439263	0.003138	0.00373641	0	0.00887397	0	0	0	0.00095405	0.00407493	0.0114099	0.00207293	0	0.00507234	0.00127253	0.0124455	0	0	0.00914103	0.0061229	0	0.00712357	0.00185318	0	0	0.00907333	0.00270638	0.00484066	0	0.00376841	0.00141329	0	0.0130526	0.0117702	0.0164789	0	0.0051672	0.00275528
RBMS1	0.522443	0.508437	0.363998	0.488007	0.516146	0.487884	0.388176	0.403069	0.310521	0.354322	0.42074	0.427588	0.509025	0.351986	0.367608	0.32938	0.82994	0.387316	0.417236	0.41769	0.368563	0.295488	0.597652	0.257958	0.44755	0.511748	0	0.638166	0.510021	0.57263	0.552366	0.292316	0.38472	0.408749	0.558561	0.350023	0.275076	0.418235	0	0.498282	0.643044	0.52343	0.512725	0.660527	0.574957	0.296456	0.224761	0.604995
TANK	0.449498	0.40735	0.310869	0.352923	0.382191	0.415196	0.387642	0.298508	0.225216	0.26382	0.319674	0.262622	0.395244	0.294317	0.256958	0.282875	0.807864	0.317228	0.34532	0.323913	0.279638	0.220669	0.518078	0.201947	0.346618	0.449026	0	0.524992	0.412604	0.449088	0.463929	0.272973	0.285318	0.246702	0.537943	0.305396	0.24018	0.307578	0	0.492136	0.316673	0.398052	0.369918	0.590356	0.422288	0.179347	0.188206	0.361629
PSMD14	0.38766	0.399717	0.275989	0.441707	0.444215	0.42113	0.360558	0.286357	0.232374	0.260544	0.289349	0.276626	0.348993	0.34955	0.293516	0.269457	0.691243	0.337607	0.349435	0.342737	0.319332	0.21044	0.296365	0.172355	0.337199	0.416838	0	0.552022	0.465993	0.494368	0.424254	0.30903	0.301898	0.290213	0.440519	0.260925	0.211513	0.286318	0	0.416328	0.402081	0.425915	0.435041	0.562661	0.380112	0.195034	0.156643	0.255897
TBR1	0.11379	0.132156	0.0958371	0.170687	0.130284	0.123625	0.0864941	0.138541	0.0944336	0.083628	0.112569	0.141944	0.117121	0.12094	0.0899819	0.150024	0.0993026	0.164834	0.165124	0.150593	0.137132	0.111985	0.123284	0.0875822	0.111369	0.143631	0	0.189245	0.208022	0.207743	0.160776	0.151618	0.165674	0.195157	0.222412	0.112648	0.100468	0.126413	0	0.131815	0.117456	0.146285	0.280206	0.111758	0.211044	0.0756507	0.0674409	0.0326582
SLC4A10	0.217905	0.170108	0.133267	0.199571	0.208785	0.160569	0.131971	0.13929	0.0961409	0.171176	0.139256	0.1102	0.237592	0.107093	0.138769	0.106508	0.270784	0.110152	0.143099	0.219683	0.13078	0.102948	0.493903	0.0809653	0.127451	0.199965	0	0.28809	0.219882	0.286929	0.190076	0.127814	0.160765	0.158878	0.29172	0.213116	0.130221	0.173	0	0.316566	0.405133	0.24115	0.235383	0.326293	0.224961	0.0978096	0.101079	0.157538
DPP4	0.406342	0.414271	0.327208	0.474729	0.47689	0.438888	0.322555	0.354567	0.326595	0.382785	0.335633	0.382797	0.290703	0.41332	0.328519	0.348	0.976141	0.350975	0.428359	0.372731	0.351175	0.305497	0.372532	0.300599	0.380917	0.408324	0	0.498289	0.505183	0.469931	0.407425	0.379838	0.377523	0.408239	0.553588	0.350011	0.364968	0.390223	0	0.434866	0.485927	0.410431	0.437678	0.492262	0.462627	0.17996	0.273555	0.340223
FAP	0.0832359	0.0612168	0.0941638	0.114037	0.0529177	0.135353	0.162821	0.0505078	0.0351597	0.0629171	0.0750631	0.064052	0.123311	0.0618232	0.0624475	0.0713993	0	0.100004	0.107898	0.0695601	0.0711571	0.0637291	0.033577	0.0169556	0.0681104	0.121461	0	0.178904	0.115086	0.116482	0.0911907	0.107286	0.102417	0.179193	0.0725769	0.0586968	0.101423	0.0726768	0	0.107039	0.0747001	0.119299	0.0828902	0.0841504	0.124901	0.0461161	0.0463045	0.0645792
IFIH1	0.0123366	0.0240499	0.0142264	0.00589541	0.00228144	0.00766291	0.0303464	0.023973	0.00539859	0.0032737	0.0188983	0.0330058	0.028287	0.00852976	0.0178875	0.00317861	0	0.00704336	0.024086	0.0155203	0.00732844	0.0217704	0.0169443	0.0130298	0.0161175	0.0109749	0	0	0.0163401	0.0372963	0	0.0268034	0.0166114	0.0317725	0.0332605	0.00500579	0.00731524	0.01577	0	0.0113155	0.00464298	0.0510198	0.00852065	0	0.0173463	0.000379841	0.0109044	0.00643945
GCA	0.164918	0.186225	0.154097	0.272759	0.255399	0.260767	0.145991	0.173945	0.125124	0.0999784	0.162255	0.127539	0.197608	0.133014	0.114233	0.143922	0.256268	0.17073	0.184281	0.180069	0.156585	0.152685	0.137436	0.0920263	0.197684	0.25567	0	0.239709	0.346181	0.271861	0.20579	0.158615	0.136964	0.132863	0.202358	0.125868	0.128766	0.127355	0	0.174614	0.116945	0.186416	0.218591	0.205668	0.197107	0.0841701	0.0681497	0.0886089
KCNH7	1.65465	1.47893	1.57548	1.18952	1.52834	1.10711	1.13463	1.2566	1.02224	1.41622	1.2679	1.35148	1.38348	1.45577	1.3934	1.14498	1.40296	1.13441	1.45745	1.61572	1.40319	1.21283	1.39172	1.02058	1.46873	1.39087	0	1.41315	1.38913	1.47051	1.54129	1.52599	1.76788	2.10031	1.54855	1.39132	1.11111	1.24688	0	1.46732	1.57075	1.56087	1.46911	1.62683	1.73298	1.16824	1.26382	1.24409
FIGN	0.392061	0.408362	0.36892	0.380102	0.394396	0.449597	0.36179	0.328689	0.247757	0.44797	0.329271	0.337912	0.331686	0.282356	0.230238	0.351125	0	0.221911	0.36983	0.35817	0.299142	0.257092	0.381413	0.274115	0.423801	0.287105	0	0.32737	0.486232	0.364338	0.361594	0.36575	0.32206	0.335699	0.349804	0.301865	0.215483	0.289188	0	0.343605	0.28037	0.39536	0.373986	0.373478	0.560071	0.101732	0.135802	0.142466
GRB14	0.0446882	0.0279333	0.0541305	0.0573273	0.0392798	0.0891806	0.102208	0.0601105	0.0324366	0.0198222	0.0301197	0.0151489	0.0480001	0.0506552	0.0183381	0.0132472	0	0.0279646	0.103075	0.0200986	0.0421345	0.0702316	0.0799964	0.021388	0.0370784	0.0531836	0	0.0809923	0.0517862	0.0800409	0.0688803	0.0407704	0.0527346	0.0274142	0.0363354	0.0393724	0.043284	0.0387262	0	0.122297	0.0582087	0.0421212	0.077796	0.0435149	0.0319583	0.0158769	0.0238005	0.0398645
COBLL1	0.0215793	0.0345485	0.0127509	0.0616533	0.0326948	0.0360181	0.0122335	0.0159134	0.0105885	0.0111376	0.0111964	0.0230162	0.0134738	0.00387524	0.0108417	0.0100975	0	0.0121157	0.00535856	0.00708063	0.0314712	0.0066267	0.0206685	0.00716355	0.0174608	0.0168881	0	0.00977661	0.0352028	0.00986162	0.00695417	0.0306377	0.0100644	0	0.053257	0.0180983	0.00316393	0.013495	0	0.024208	0.0281531	0	0.0265322	0.025438	0.00882562	0.00573606	0.00871028	0.0115275
SLC38A11	0.0798237	0.0910615	0.0663201	0.0737153	0.0538168	0.0404243	0.040095	0.0693971	0.0226677	0.0145792	0.0209327	0.0164736	0.0441594	0.0561335	0.0346343	0.0415969	0	0.0273821	0.0479613	0.0344541	0.0282231	0.0611055	0.0964306	0.00470866	0.0399731	0.0908588	0	0.0818161	0.0802143	0.0579721	0.0538153	0.107923	0.0531635	0.0196134	0.0262383	0.0182542	0.030937	0.0579554	0	0.0972258	0.0326795	0.0692964	0.0286163	0.0353821	0.0511586	0.0126831	0.00662795	0.0600672
SCN3A	0.512679	0.42482	0.221962	0.309397	0.391744	0.365641	0.259324	0.248825	0.195998	0.221998	0.259696	0.323186	0.433919	0.25212	0.243389	0.317323	0.921704	0.25308	0.257887	0.386271	0.243156	0.196239	0.457624	0.162097	0.27347	0.471827	0	0.538656	0.443537	0.485661	0.449101	0.275536	0.299205	0.332071	0.526327	0.234738	0.197078	0.234243	0	0.535912	0.647457	0.432486	0.424612	0.598694	0.339012	0.191312	0.182094	0.202668
SCN2A	0.241937	0.257854	0.134786	0.272902	0.322488	0.224877	0.166046	0.145061	0.156101	0.163301	0.16235	0.189502	0.355389	0.162365	0.189821	0.193789	0.869558	0.236825	0.184892	0.249346	0.14075	0.136923	0.557871	0.0973548	0.166764	0.289366	0	0.34843	0.317046	0.478383	0.268891	0.128365	0.176597	0.114487	0.301604	0.179149	0.126384	0.145242	0	0.43757	0.564681	0.288767	0.243546	0.478908	0.261504	0.0891807	0.127004	0.193137
CSRNP3	0.324719	0.274641	0.205722	0.319234	0.37339	0.360765	0.248487	0.177012	0.16738	0.21203	0.21945	0.322759	0.329761	0.245089	0.268917	0.264864	0.773794	0.340436	0.166222	0.288163	0.209246	0.160158	0.494768	0.138625	0.168268	0.334077	0	0.369917	0.42249	0.424189	0.368097	0.250061	0.238529	0.204774	0.531428	0.261169	0.148205	0.183625	0	0.426201	0.618166	0.424934	0.39312	0.599216	0.315279	0.206495	0.166106	0.277563
GALNT3	0.0587245	0.0480336	0.0372731	0.0771828	0.0388701	0.0988843	0.0936816	0.0331727	0.0375394	0.0572744	0.0431502	0.0452181	0.0465089	0.0453895	0.0263961	0.0255628	0.167733	0.0460681	0.048845	0.0195944	0.0464994	0.0245404	0.0185818	0.0152459	0.0287847	0.0249217	0	0.11192	0.0989351	0.0687458	0.0119162	0.0544536	0.0251469	0	0.0287483	0.043616	0.0366145	0.0267646	0	0.0642046	0.0430571	0.085748	0.0383222	0.0402915	0.0389836	0.0558442	0.0318191	0.134303
TTC21B	0.462865	0.421427	0.285678	0.43196	0.432838	0.433903	0.341455	0.291829	0.236521	0.244149	0.30367	0.30516	0.414454	0.31463	0.309592	0.32297	0.762735	0.369183	0.359641	0.360425	0.310671	0.203155	0.413096	0.192344	0.320668	0.458796	0	0.550635	0.49673	0.532204	0.450779	0.324537	0.328038	0.49211	0.45684	0.272798	0.262922	0.271469	0	0.475066	0.516896	0.368215	0.486784	0.545536	0.373264	0.12952	0.140698	0.208272
SCN1A	0.606124	0.611541	0.455738	0.687097	0.585933	0.549563	0.463382	0.412594	0.3906	0.477378	0.430872	0.42597	0.536016	0.49316	0.467925	0.613226	0.788439	0.479826	0.492525	0.58865	0.449369	0.41585	0.573777	0.374911	0.498871	0.53355	0	0.750858	0.628446	0.65514	0.534734	0.515451	0.472633	0.371839	0.537173	0.447548	0.332587	0.48363	0	0.532319	0.598313	0.575938	0.620928	0.774774	0.651638	0.377729	0.226718	0.363967
SCN9A	0.217187	0.251576	0.245146	0.184491	0.248239	0.204221	0.266186	0.206377	0.19761	0.190299	0.215269	0.229371	0.298949	0.211864	0.147723	0.192226	0.871449	0.168331	0.192545	0.185722	0.132449	0.173259	0.231227	0.194518	0.353182	0.273817	0	0.32842	0.239699	0.388678	0.238966	0.165	0.179385	0.135959	0.290065	0.204949	0.260003	0.3021	0	0.327276	0.259357	0.195556	0.446503	0.379958	0.330869	0.205972	0.179178	0.12392
SCN7A	0.0899735	0.0551389	0.0707379	0.067825	0.0211208	0.0849707	0.0933532	0.0793089	0.022511	0.0269139	0.0296516	0.0293302	0.0311974	0.112003	0.0186343	0.0328838	0.226098	0.037922	0.130624	0.01491	0.0177601	0.0456703	0.0494315	0.0451358	0.0598779	0.0604778	0	0.16903	0.0712629	0.131694	0.12754	0.0330353	0.0807447	0.0110153	0.0716205	0.0454101	0.0488851	0.112452	0	0.0578033	0.0222821	0.126291	0.113597	0.0866811	0.0536505	0.0163465	0.00188635	0.0722515
XIRP2	0.00939857	0.010716	0.0209998	0.0601405	0.0211563	0.00696121	0.016061	0.0241038	0.025848	0.0117455	0.0118884	0.0111281	0.00993894	0.0529806	0.0273895	0.0382797	0.0591102	0.0424064	0.0110274	0.0229215	0.0322259	0.0184693	0	0.0183923	0.013971	0.0273382	0	0.00236067	0.0277345	0.0253464	0.0143958	0.0440262	0.0217951	0.0101606	0.0197206	0.0126323	0.0181697	0.0224979	0	0.0274866	0.0311523	0.00806382	0.0353874	0.0189851	0.0128096	0.0282259	0.0133239	0.0206668
B3GALT1	0.0457745	0.0937654	0.0628876	0.0951777	0.0855928	0.142142	0.0996911	0.0956514	0.0323946	0.0382151	0.0698878	0.0424828	0.0538449	0.0597514	0.0365435	0.0665899	0	0.0527218	0.113865	0.0546111	0.0636502	0.0410123	0.0208111	0.04095	0.0555761	0.0458794	0	0.121822	0.144505	0.0850731	0.0545087	0.0775579	0.0628056	0.0404143	0.025327	0.0530843	0.0574307	0.0787597	0	0.0932131	0.0461007	0.0851563	0.125985	0.0629858	0.0778538	0.0619969	0.0200878	0.018583
STK39	0.496174	0.419198	0.294694	0.489758	0.474068	0.402769	0.423414	0.346709	0.234781	0.240422	0.317255	0.319832	0.38491	0.417716	0.329725	0.387	0.546414	0.350184	0.383305	0.429886	0.339321	0.248997	0.538839	0.190227	0.363019	0.500688	0	0.611321	0.563398	0.597118	0.481342	0.356419	0.385829	0.269448	0.521589	0.31519	0.278657	0.36179	0	0.586407	0.655386	0.520225	0.496144	0.62729	0.463139	0.225716	0.190946	0.388629
CERS6	0.36376	0.438138	0.299009	0.366048	0.407739	0.310748	0.144058	0.389865	0.183995	0.270959	0.347837	0.368221	0.469533	0.406354	0.276854	0.299075	1.01425	0.238357	0.277442	0.363558	0.299256	0.213103	0.509824	0.176985	0.266376	0.409325	0	0.574383	0.494105	0.583212	0.362118	0.264448	0.35237	0.239454	0.562306	0.364918	0.207017	0.295896	0	0.510363	0.702464	0.240307	0.484736	0.441856	0.446749	0.218301	0.236972	0.16459
NOSTRIN	0.0105192	0.0138699	0.00625418	0.0169715	0.0089957	0.0065596	0.00400208	0.00936203	0.00546759	0.00537151	0.0221566	0.000952224	0.00425743	0.0106344	0.00527409	0.0193571	0	0.00615191	0.0031761	0.00672886	0.00928774	0.00430327	0.012758	0.00689285	0.00121316	0.00732407	0	0.0052629	0.0081754	0.00533121	0	0.00869144	0.0144666	0.00799238	0.00827984	0.00749897	0.00395212	0.00247168	0	0.0152222	0	0.0107607	0.0096641	0	0	0.00261188	0.00363289	0.058464
SPC25	0.033736	0.0301485	0.0252131	0.0307311	0.0277638	0.0202673	0.0178993	0.0235772	0.0185573	0.00598812	0.0240911	0.00923102	0.0286465	0.0266328	0.0253519	0.0626783	0	0.0211596	0.0320729	0.0335565	0.0218115	0.0215947	0.0249398	0.0221583	0.0379712	0.0187764	0	0.00984887	0.0381031	0.0494958	0.0353424	0.0293518	0.019337	0.0361322	0.0185732	0.0147292	0.0161401	0.0252581	0	0.0386133	0.044631	0.0176209	0.0283392	0.0286332	0.011224	0.0204616	0.00443745	0.0620743
G6PC2	0	0	7.15188e-05	0.00105937	0	0	0	0	0.000841215	0	0	0	0	0	0	0	0	0.000806824	0	0	0	0	0	0.00123222	0	0	0	0	0	0	0	0.0015145	0	0.0156803	0	0	0	0	0	0	0	0	0	0	0	0	0	0
ABCB11	0.0893855	0.0156791	0.0192284	0.0732404	0.0337337	0.0428631	0.00811646	0.0123524	0.0300021	0.0328424	0.0870994	0.0186069	0.0548329	0.061988	0.0301824	0.0217419	0	0.0196277	0.0500467	0.0355566	0.0516315	0.0473189	0.111137	0.0365875	0.0413114	0.049769	0	0.0104555	0.0316149	0.0296131	0.0216579	0.0518052	0.0379732	0.119719	0.0429061	0.0502798	0.0149765	0.035157	0	0.0329018	0.0377821	0.0341821	0.0294973	0.00471238	0.0243604	0.0220623	0.0131543	0.0373889
DHRS9	0	0.00417268	0.00138008	0.0117012	0.00175254	0.00605616	0.00486842	0.00763178	0.00295353	0.00186779	0.00365088	0.00789378	0.00465349	0.00257424	0.00110499	0.00596893	0	0.00341686	0.0056315	0.00118631	0.00604209	0.00380123	0	0.00395698	0.00111316	0.00401013	0	0	0.0116513	0.0132374	0	0.00374141	0.00138751	0	0	0.000624523	0.00160966	0.00291245	0	0	0.00641207	0	0.00920094	0	0.000932079	0.00126388	0.00205224	0.00859744
LRP2	0.0350044	0.0346	0.0261954	0.053404	0.0366957	0.0405853	0.0334504	0.0264644	0.0340053	0.00842451	0.0197406	0.0366103	0.0597105	0.0551171	0.0345557	0.0411927	0	0.0300922	0.035851	0.0349399	0.031945	0.0228878	0.0400952	0.0456796	0.0458868	0.0188063	0	0.0156808	0.0490424	0.0594002	0.0559619	0.0252297	0.0337014	0	0.0222772	0.0347269	0.0192716	0.0179217	0	0.0287084	0.0380704	0.0181134	0.0286147	0.00853695	0.0355081	0.0294644	0.0230447	0.0331389
AC093899.2	0.00981877	0.0125669	0.00672372	0.0120188	0.0156597	0.0093512	0.0117545	0.00345618	0.00414798	0.00413611	0.0125241	0.000419334	0.00625785	0.00341429	0.00515626	0.00610058	0	0.0106625	0.00530482	0.00192995	0.00829266	0.0063929	0.00313677	0.00111121	0.0047815	0.00170614	0	0.0290055	0.0143826	0.0062855	0	0.00504704	0.00698322	0	0.0185603	0.0142131	0.00214704	0.0163903	0	0.0132217	0.00109446	0	0.0047182	0	0.00179629	0.00667429	0.00370249	0.0139596
KLHL41	0.00193917	0.0111225	0.00214383	0.0123567	0.0190556	0.00946613	0.0196016	0.0112017	0.00712627	0.00975154	0.00270659	0.00991108	0.00471088	0.00251103	0.00229398	0	0	0.0024173	0.00287825	0.00173899	0.00181842	0.00430013	0.00666274	0	0.0023166	0	0	0.0052629	0	0.0138686	0.00917967	0	0.00626181	0.00715473	0	0.00175786	0.0029081	0.0024817	0	0.0114854	0.00243687	0.0224088	0.0118988	0.00180078	0.0104269	0.00381991	0	0
FASTKD1	0.417851	0.390798	0.28554	0.446537	0.453115	0.413194	0.362496	0.279107	0.231352	0.252146	0.295387	0.276696	0.40636	0.328317	0.286648	0.353277	0.596232	0.374705	0.355079	0.386445	0.282658	0.208712	0.390776	0.176857	0.315686	0.393747	0	0.426771	0.443127	0.471179	0.393394	0.290973	0.285043	0.311918	0.387153	0.304772	0.235651	0.279937	0	0.438439	0.489396	0.374075	0.463431	0.53654	0.382903	0.160542	0.192992	0.197687
PPIG	0.493345	0.446695	0.276165	0.453517	0.469096	0.398056	0.297814	0.31611	0.234313	0.232735	0.313389	0.313706	0.430389	0.301482	0.300922	0.326371	0.79769	0.360098	0.325103	0.36163	0.312562	0.201203	0.585635	0.183871	0.315899	0.47787	0	0.540905	0.507753	0.497236	0.435216	0.31966	0.336547	0.494191	0.533028	0.287281	0.239317	0.268106	0	0.458789	0.578004	0.426978	0.518953	0.531192	0.401313	0.194839	0.151263	0.251911
CCDC173	0.118114	0.0562666	0.0342536	0.0349635	0.0584874	0.0249755	0.010934	0.0425297	0.0349853	0.0265139	0.0373105	0.0670627	0.0532752	0.0485543	0.0545807	0.0409323	0.0552388	0.0707654	0.0410705	0.0502116	0.0793231	0.0449456	0.0368975	0.0279204	0.0215923	0.0622546	0	0.0203682	0.0511258	0.0481769	0.0153833	0.0407952	0.0422355	0.0628755	0.0273763	0.0196802	0.0452584	0.0232548	0	0.0809425	0.0703889	0.00722104	0.0716013	0.0300109	0.0235772	0.0190032	0.0172507	0.100898
KLHL23	0.464679	0.406745	0.278264	0.359042	0.354907	0.365484	0.304843	0.281728	0.237801	0.26691	0.301285	0.228645	0.349866	0.273971	0.299419	0.313643	0.418492	0.370712	0.295569	0.331076	0.297164	0.217781	0.35233	0.183652	0.328623	0.390524	0	0.407742	0.369374	0.401954	0.393211	0.340713	0.291381	0.253182	0.397092	0.276059	0.232564	0.281175	0	0.497618	0.491153	0.299676	0.447407	0.399955	0.318942	0.215064	0.202554	0.300777
SSB	0.213094	0.196985	0.181753	0.230327	0.179799	0.165131	0.388573	0.225237	0.154926	0.153708	0.168026	0.143063	0.159093	0.240732	0.140773	0.161157	0.13082	0.168746	0.272548	0.161279	0.181641	0.154699	0.093988	0.138242	0.176416	0.246391	0	0.239755	0.282385	0.151534	0.164891	0.222281	0.174371	0.155347	0.152416	0.132135	0.171891	0.194627	0	0.167716	0.19428	0.145281	0.236792	0.191647	0.240436	0.124302	0.107122	0.159528
METTL5	0.0650701	0.108563	0.111635	0.168318	0.124231	0.130611	0.186575	0.148294	0.0977221	0.0782429	0.0978319	0.0927681	0.110343	0.188925	0.108878	0.13995	0	0.129683	0.123525	0.110243	0.0953251	0.0932744	0.118331	0.100622	0.08482	0.105734	0	0.154281	0.198038	0.108063	0.214257	0.131917	0.122328	0.0750019	0.168915	0.0935872	0.12985	0.142111	0	0.168789	0.111003	0.188623	0.189391	0.158473	0.18668	0.0557815	0.0546652	0.0954096
UBR3	0.29371	0.370127	0.219655	0.319843	0.374881	0.313671	0.298686	0.192202	0.188097	0.253901	0.276356	0.231646	0.335579	0.212676	0.24191	0.199717	0.994921	0.262271	0.25759	0.323994	0.219481	0.143697	0.489513	0.0863231	0.266424	0.507803	0	0.5191	0.339835	0.488266	0.386417	0.227682	0.266935	0.256718	0.385144	0.187137	0.172781	0.256785	0	0.516972	0.74248	0.315736	0.290861	0.607102	0.392399	0.0901536	0.154487	0.296895
MYO3B	0.0377767	0.021795	0.0245762	0.0782916	0.0818195	0.0489219	0.0183617	0.025256	0.0332326	0.0355144	0.0239829	0.0134667	0.0131423	0.0251457	0.0213959	0.0534101	0	0.0528281	0.0321489	0.0307369	0.0231988	0.0245816	0.0273476	0.0419909	0.0210231	0.0375074	0	0.0231719	0.0749284	0.0392417	0.0365605	0.0307376	0.0200335	0.00353023	0.055312	0.0540639	0.0120792	0.0268865	0	0.0457182	0.0882137	0.00758058	0.0652638	0.0257393	0.0406938	0.0138497	0.0323943	0.0587183
SP5	0	0	0	0.00127565	0	0	0	0	0	0	0	0	0	0	0	0	0	0	0	0	0.000275514	0	0	0	0	0	0	0	0	0	0	0	0	0	0.0441566	0	0	0	0	0	0	0	0	0	0	0	0	0
ERICH2	0.00585516	0.0192974	0.0108682	0.0221302	0.0208239	0.00791145	0.00581393	0.0309008	0.0181785	0.0132403	0.0149036	0.028431	0.0249428	0.0182444	0.00743616	0.0112991	0	0.011142	0.0197293	0.0199037	0.0140804	0.0263897	0.00674695	0.00926227	0.00547468	0.0197667	0	0.0185719	0.0294344	0.022105	0.0177836	0.0162213	0.0181774	0	0.0136404	0.0105152	0.0137769	0.0127368	0	0.0114136	0.0181751	0.0119653	0.0183985	0.0237282	0.00739856	0.00581971	0.0155307	0.0274584
GAD1	0.0770593	0.0335184	0.0328804	0.0718937	0.0520784	0.0413181	0.06959	0.0651492	0.0401834	0.000966135	0.0508119	0.0160908	0.0408703	0.0198144	0.0409453	0.0301774	0	0.0511864	0.0233023	0.0687938	0.0417344	0.0198083	0.120807	0.00856029	0.0396514	0.0492331	0	0.0993727	0.081976	0.087082	0.0945037	0.0674199	0.0861359	0	0.0475877	0.00974191	0.0218786	0.0156766	0	0.0475932	0.0774976	0.0632455	0.0570982	0.0624844	0.0446178	0.0133346	0.0101278	0.0300107
GORASP2	0.157784	0.167154	0.15167	0.183234	0.16604	0.177549	0.230724	0.164178	0.115133	0.118188	0.144475	0.108069	0.130236	0.220932	0.137211	0.152556	0.212884	0.165552	0.186687	0.117473	0.142715	0.112807	0.136284	0.109398	0.146498	0.10822	0	0.234512	0.216248	0.182893	0.145294	0.141895	0.142276	0.11976	0.152302	0.0925383	0.130696	0.176691	0	0.18775	0.19873	0.214001	0.185331	0.203225	0.191578	0.104865	0.0798003	0.127505
TLK1	0.403999	0.468919	0.266301	0.450573	0.516195	0.418523	0.277952	0.284389	0.236495	0.314218	0.329024	0.372776	0.517663	0.223554	0.345003	0.336131	0.865872	0.368393	0.361886	0.375494	0.361326	0.184818	0.558441	0.206144	0.376401	0.525164	0	0.512792	0.510525	0.589469	0.644322	0.242454	0.337926	0.473858	0.529884	0.302757	0.221379	0.281289	0	0.548231	0.720123	0.461283	0.440873	0.764083	0.510802	0.177816	0.167552	0.313241
METTL8	0.275188	0.299559	0.211128	0.281367	0.282403	0.251253	0.251122	0.251377	0.217173	0.233627	0.230843	0.222718	0.294763	0.246616	0.245201	0.240475	0	0.283377	0.231928	0.276413	0.195067	0.217425	0.187524	0.178945	0.215279	0.244159	0	0.327134	0.222645	0.310431	0.276869	0.248843	0.246896	0.27703	0.203479	0.186202	0.211718	0.237072	0	0.413575	0.332747	0.328245	0.329524	0.265056	0.22725	0.111942	0.178465	0.296092
DCAF17	0.206355	0.157691	0.162382	0.213853	0.196597	0.170782	0.193464	0.154214	0.12505	0.0977	0.161164	0.0800427	0.205553	0.126886	0.152834	0.172667	0.298782	0.157117	0.187282	0.17452	0.159069	0.108985	0.212553	0.101025	0.184793	0.166272	0	0.153774	0.187568	0.259616	0.172678	0.10691	0.150581	0.172768	0.102458	0.108171	0.143455	0.174256	0	0.169611	0.183071	0.0559218	0.205199	0.175575	0.172873	0.0546493	0.0928166	0.0647561
CYBRD1	0.00923229	0.0142713	0.0051802	0.0136278	0.0247426	0.0435645	0.0155832	0.0152389	0.0142003	0.00496337	0.00920944	0.0107763	0.00255162	0.0042156	0.00519159	0.0182311	0	0.0103679	0.000895297	0.0164708	0.0186617	0.00994076	0.0181155	0.0203362	0.00722153	0.00430407	0	0.0169271	0.028692	0.0150759	0	0.0192996	0.0194546	0	0.028065	0.00897204	0.0190658	0.00500711	0	0.00564904	0.0118883	0	0.0294574	0.0126968	0	0.00795874	0.0100913	0.0382006
DYNC1I2	0.40295	0.357363	0.28168	0.466472	0.445332	0.4722	0.302395	0.295618	0.243016	0.279553	0.279668	0.256794	0.413584	0.316127	0.262418	0.325394	0.542402	0.322316	0.36662	0.337531	0.288088	0.213003	0.473832	0.132638	0.339641	0.445125	0	0.537978	0.452255	0.530299	0.388053	0.257983	0.320475	0.277942	0.3577	0.27511	0.210157	0.281515	0	0.452611	0.547891	0.368266	0.48621	0.623168	0.461231	0.179173	0.146105	0.294062
SLC25A12	0.466034	0.479587	0.270467	0.428568	0.420801	0.475896	0.375449	0.272889	0.194931	0.178783	0.269829	0.287682	0.39481	0.250539	0.31228	0.306462	0.558393	0.319656	0.301324	0.37128	0.280371	0.171218	0.507029	0.165742	0.326507	0.486773	0	0.680385	0.492316	0.553184	0.362582	0.249757	0.336484	0.295275	0.473488	0.306273	0.232402	0.269323	0	0.523545	0.669645	0.332864	0.445393	0.75604	0.396524	0.193273	0.1833	0.309169
HAT1	0.177037	0.14809	0.175958	0.287243	0.174728	0.139344	0.167904	0.189324	0.117336	0.126985	0.111273	0.111921	0.150479	0.246097	0.128406	0.211718	0.190636	0.19806	0.238984	0.20822	0.185005	0.146898	0.105021	0.137082	0.102803	0.140853	0	0.188863	0.34062	0.23804	0.146384	0.167513	0.140634	0.153478	0.160252	0.111625	0.132729	0.147328	0	0.19004	0.167609	0.235275	0.367004	0.106808	0.176605	0.10529	0.104544	0.145173
METAP1D	0.162531	0.117579	0.135995	0.168185	0.197917	0.0833711	0.140992	0.146977	0.107998	0.118973	0.136706	0.0962844	0.105129	0.187841	0.124017	0.188166	0.143961	0.217557	0.167	0.146115	0.129452	0.115362	0.244481	0.114535	0.115611	0.146506	0	0.124079	0.158317	0.152026	0.135962	0.138975	0.138569	0.0651785	0.0899603	0.0970129	0.073705	0.131903	0	0.13815	0.144995	0.11881	0.166138	0.177666	0.129417	0.0318111	0.0774769	0.0703049
DLX1	0	0.00347645	0.0010196	0.00256447	0.00304649	0	0.00351831	0.00238335	0.00648661	0.00186679	0.0033433	0.00262063	0.00275035	0	0.0054373	0.00267164	0	0.0206298	0.0128515	0	0.00613702	0.00253009	0.00900711	0	0.00174977	0.0044464	0	0.0169879	0.00231148	0.00829395	0.0124979	0.0035084	0.0151047	0	0	0	0	0.00523333	0	0.00427106	0.0129878	0.00387379	0.00407042	0	0	0.00119369	0	0
DLX2	0	0.000548637	0.000127176	0.00128648	0	0	0	0	0.0017562	0	0	0	0.00178687	0	0	0	0	0	0.00149411	0.00801097	0.00425728	0.000756504	0	0.00202488	0.000329464	0	0	0	0	0	0.00645912	0.000962918	0.000832209	0	0	0	0.00117657	0.000861784	0	0	0.000740361	0	0.00142042	0	0.00796584	0	0	0
ITGA6	0.165104	0.0446424	0.109959	0.051177	0.0372153	0.0808749	0.17174	0.0746883	0.0649399	0.0442261	0.0457977	0.054851	0.00701824	0.0568846	0.0128896	0.0682362	0	0.0413095	0.101982	0.0320626	0.00710623	0.0737309	0.0820085	0.0504513	0.0313736	0.0411717	0	0.144991	0.0998465	0.168186	0.133577	0.120625	0.0888822	0	0.042177	0.0394688	0.029032	0.146357	0	0.161129	0.087267	0.174789	0.255369	0.0466713	0.0389319	0.275752	0.015264	0.104107
PDK1	0.159757	0.189635	0.132926	0.161958	0.183194	0.244154	0.147158	0.252117	0.103803	0.114535	0.16655	0.149539	0.146143	0.155057	0.0894381	0.111087	0.280595	0.142275	0.163804	0.1533	0.130594	0.119651	0.0785055	0.099463	0.170599	0.115548	0	0.228291	0.208477	0.213243	0.246044	0.174099	0.136941	0.166117	0.29144	0.154722	0.0941523	0.136066	0	0.127227	0.188282	0.104514	0.21203	0.220974	0.309155	0.107135	0.0724668	0.117491
RAPGEF4	0.285584	0.625708	0.395845	0.466889	0.475532	0.389256	0.366013	0.292545	0.231814	0.292274	0.296233	0.355716	0.369439	0.342568	0.330935	0.319402	0.944964	0.287517	0.325756	0.392258	0.394898	0.243189	0.656869	0.291923	0.474569	0.516602	0	0.518206	0.522533	0.51597	0.495121	0.386421	0.375886	0.213204	0.65142	0.422386	0.364587	0.318567	0	0.552225	0.744147	0.439999	0.440656	0.636677	0.513366	0.348379	0.289612	0.285224
MAP3K20	0.365565	0.214739	0.293204	0.194974	0.142077	0.290401	0.328025	0.239535	0.11793	0.152942	0.18247	0.219934	0.322638	0.206485	0.219011	0.188306	0.995237	0.245444	0.280916	0.217609	0.199533	0.218868	0.327232	0.154659	0.216019	0.236137	0	0.470553	0.200645	0.318858	0.361654	0.215372	0.325659	0.164266	0.303547	0.23361	0.260795	0.303046	0	0.258109	0.115972	0.281538	0.341011	0.271059	0.392969	0.137911	0.0681405	0.255828
CDCA7	0	0.000565228	0.00295108	0.00126964	0	0.0100242	0.00905052	0	0.00267219	0	0	0.00126862	0	0.0044612	0.00276328	0.0172974	0	0.00632324	0.00247255	0.00533925	0.000903759	0.00550793	0.0147108	0.0171874	0.00331012	0.00540653	0	0.00279679	0.00307917	0.00266843	0.00749258	0.0118996	0	0	0	0.00187646	0.00204455	0.00262427	0	0	0.00513272	0	0.00877862	0	0.00304452	0.000887006	0	0
SP3	0.347748	0.320203	0.260249	0.419986	0.426319	0.396223	0.342538	0.251165	0.219396	0.212771	0.269665	0.205709	0.305469	0.382355	0.244614	0.269561	0.704423	0.350833	0.290066	0.297803	0.288893	0.19284	0.301736	0.181401	0.288596	0.357503	0	0.470305	0.367464	0.425094	0.362037	0.280062	0.241689	0.253784	0.230273	0.264439	0.215634	0.280852	0	0.339746	0.323819	0.248751	0.388636	0.4693	0.356806	0.144739	0.169382	0.241197
OLA1	0.51646	0.474581	0.29389	0.515515	0.453043	0.460914	0.342042	0.264267	0.239056	0.237166	0.332981	0.282393	0.451368	0.291865	0.314678	0.357023	0.975664	0.382985	0.374902	0.398862	0.31418	0.206576	0.555572	0.131255	0.321499	0.50102	0	0.613918	0.526888	0.64414	0.417893	0.334692	0.329602	0.46259	0.551614	0.32158	0.22017	0.305669	0	0.543483	0.605802	0.41997	0.528537	0.620555	0.463184	0.167028	0.210859	0.38484
SP9	0.00493836	0	0.00173323	0.00155381	0.0125987	0	0	0.000648614	0.00154413	0	0	0	0	0.00328324	0	0	0	0	0	0	0	0	0	0	8.42867e-05	0	0	0.0050949	0.00128424	0.00391612	0.0125667	0	0.00418495	0	0	0.000321031	0.001823	0.000366152	0	0	0.00118549	0	0	0	0	0	0	0
CIR1	0.317623	0.334553	0.212675	0.285294	0.25172	0.292315	0.279295	0.229745	0.14965	0.166154	0.211411	0.201724	0.29791	0.268365	0.188494	0.215219	0.270283	0.26218	0.266979	0.238698	0.242309	0.163998	0.315269	0.141314	0.241627	0.220518	0	0.3276	0.350197	0.335198	0.256968	0.24278	0.203402	0.186262	0.228654	0.204647	0.176711	0.210966	0	0.246457	0.260356	0.224229	0.356521	0.218854	0.23998	0.110019	0.107914	0.221502
SCRN3	0.226683	0.0891951	0.155406	0.220252	0.118306	0.154452	0.202208	0.160917	0.151385	0.119525	0.162282	0.107522	0.20116	0.226651	0.150068	0.229651	0.366264	0.200231	0.225936	0.123706	0.147302	0.109242	0.155881	0.123629	0.129176	0.131525	0	0.156725	0.135626	0.169947	0.0929628	0.154935	0.133727	0.183247	0.159268	0.110581	0.16463	0.202201	0	0.174617	0.148463	0.186878	0.320891	0.136068	0.173107	0.0722975	0.0879126	0.101989
GPR155	0.503948	0.528397	0.365417	0.528147	0.535206	0.479567	0.353382	0.311447	0.286012	0.299941	0.332876	0.27866	0.429799	0.322477	0.371959	0.364908	1.277	0.407968	0.387267	0.488922	0.334114	0.238888	0.434467	0.193391	0.384332	0.515432	0	0.58429	0.598444	0.636343	0.542901	0.393324	0.449139	0.505682	0.537375	0.353337	0.321661	0.363365	0	0.582177	0.61012	0.562515	0.496595	0.649377	0.50055	0.236808	0.222114	0.265991
WIPF1	0.207677	0.120958	0.165042	0.162049	0.231883	0.191139	0.15766	0.113775	0.154228	0.202812	0.133556	0.120731	0.213767	0.105184	0.143048	0.124544	0	0.109095	0.124161	0.140635	0.142177	0.116631	0.176812	0.0960578	0.170074	0.151211	0	0.152726	0.122017	0.208729	0.228071	0.184798	0.153558	0.215242	0.143442	0.18514	0.122788	0.18234	0	0.296192	0.136875	0.165338	0.234957	0.191678	0.199406	0.0881227	0.292873	0.243979
CHRNA1	0.00497591	0.00264403	0.00849043	0.0252133	0.00824662	0.00178633	0.0260395	0.00651002	0.00712516	0.0049503	0.00631448	0.011297	0.00343214	0.0231478	0.0174466	0.0482822	0.262645	0.0100515	0.0196566	0.00959583	0.00329868	0.00378473	0	0.00287617	0.002927	0	0	0.00767614	0.0110415	0.0151914	0	0.0109202	0.00563953	0	0	0.00337803	0.00907927	0.0126088	0	0.0209825	0	0.00633575	0.0082596	0.0107299	0.00662102	0.0107737	0.00185202	0.0193493
CHN1	0.223829	0.202738	0.150544	0.184342	0.292151	0.207627	0.111705	0.13264	0.115561	0.116782	0.191869	0.120856	0.263619	0.136645	0.146422	0.177533	0.70449	0.196918	0.120627	0.251889	0.134244	0.178024	0.481424	0.114378	0.13676	0.182712	0	0.216632	0.216925	0.366743	0.174721	0.172972	0.146369	0.158576	0.260816	0.177022	0.0966592	0.143805	0	0.326266	0.589139	0.140375	0.209926	0.331311	0.12347	0.126746	0.128731	0.242692
ATF2	0.442208	0.381134	0.287447	0.439557	0.445567	0.411245	0.287402	0.28922	0.237837	0.239196	0.29097	0.293235	0.38254	0.342423	0.265538	0.338102	0.871061	0.361339	0.32473	0.315906	0.287662	0.198118	0.351956	0.150221	0.335858	0.425899	0	0.582222	0.540488	0.484377	0.426014	0.309432	0.331154	0.287257	0.410341	0.252728	0.245516	0.269606	0	0.42674	0.377719	0.461659	0.473136	0.592214	0.458821	0.146672	0.167544	0.305504
ATP5MC3	0.105478	0.0812707	0.149159	0.281984	0.140642	0.198302	0.363102	0.221265	0.135462	0.060562	0.0944609	0.052056	0.131608	0.231976	0.111649	0.18336	0.340875	0.141179	0.285911	0.0765821	0.13563	0.128846	0.162172	0.0897313	0.166498	0.119056	0	0.217013	0.282468	0.137887	0.220198	0.191259	0.124164	0.0527205	0.0990375	0.0275934	0.137281	0.119634	0	0.117186	0.121636	0.165027	0.286929	0.214636	0.235914	0.0898531	0.052576	0.0865962
LNPK	0.360886	0.325211	0.241186	0.380542	0.372866	0.307565	0.24749	0.278211	0.214168	0.224434	0.258758	0.251311	0.310833	0.260948	0.241131	0.303388	0.394274	0.306636	0.316901	0.297863	0.286371	0.198478	0.228147	0.181714	0.272774	0.318986	0	0.320098	0.409435	0.312807	0.263972	0.265378	0.264158	0.315352	0.218438	0.263344	0.184765	0.22941	0	0.33287	0.317354	0.262099	0.446889	0.371873	0.322112	0.207153	0.134364	0.171131
HOXD3	0	0	0	0	0	0	0	0	0	0	0.000601594	0	0	0	0	0	0	0	0	0	0	0	0	0	0	0	0	0	0	0	0	0	0	0	0	0	0	0	0	0	0	0	0	0	0	0	0	0
HOXD1	0	0	0	0	0	0	0.0125396	0	0	0	0	0	0	0	0	0.00278726	0	0	0	0	0	0.000103542	0	0	0	0.0035185	0	0	0	0	0	0	0	0	0	0	0.000341542	0.000422715	0	0	0	0	0	0	0	0	0	0
MTX2	0.454427	0.39606	0.294809	0.488197	0.445189	0.440211	0.359658	0.285174	0.220246	0.300947	0.315281	0.235147	0.380545	0.30461	0.288605	0.334031	1.02251	0.383627	0.358397	0.349131	0.292965	0.217228	0.365789	0.145172	0.354849	0.440974	0	0.588302	0.546309	0.524692	0.441242	0.310792	0.299923	0.392311	0.412841	0.293608	0.255084	0.318811	0	0.414809	0.470085	0.447274	0.453652	0.565925	0.457224	0.197521	0.181712	0.259559
HNRNPA3	0.336437	0.280353	0.247886	0.341729	0.344427	0.376814	0.339701	0.298311	0.196129	0.215682	0.246747	0.249189	0.361	0.200266	0.222246	0.219293	0.637446	0.255393	0.338941	0.255399	0.259721	0.192701	0.299322	0.148648	0.310894	0.359016	0	0.47484	0.440275	0.399515	0.408698	0.27538	0.284776	0.329758	0.355224	0.206323	0.225746	0.28889	0	0.354355	0.303814	0.307767	0.40858	0.508928	0.441802	0.160539	0.111762	0.256522
NFE2L2	0.481992	0.452065	0.328906	0.464012	0.476629	0.38486	0.327198	0.294497	0.270471	0.245508	0.338257	0.330784	0.472311	0.327995	0.317677	0.332835	0.0591102	0.354039	0.356237	0.369985	0.339837	0.251797	0.406669	0.22455	0.339937	0.423467	0	0.540082	0.434446	0.533189	0.464684	0.340774	0.358754	0.349763	0.412213	0.282684	0.258403	0.321616	0	0.501608	0.542432	0.466891	0.476677	0.492923	0.379936	0.172087	0.256183	0.340714
AGPS	0.34152	0.328868	0.228018	0.39557	0.340313	0.373313	0.32152	0.267854	0.197761	0.23717	0.264412	0.232694	0.331464	0.298789	0.21459	0.304797	0.526817	0.346339	0.284487	0.3122	0.288103	0.19265	0.270546	0.176253	0.323659	0.323907	0	0.405513	0.421491	0.420692	0.330854	0.288794	0.274409	0.250243	0.290709	0.236916	0.216157	0.239006	0	0.334511	0.347083	0.288387	0.407345	0.43491	0.360361	0.175669	0.169414	0.268522
TTC30B	0.0129048	0.0168916	0.0125624	0.00442297	0.00337484	0.00334469	0.00694746	0.013634	0.00800799	0.00891639	0.00582236	0.000593773	0.00827872	0.0181005	0.00556257	0.00786177	0	0.00362641	0.0128309	0.0103353	0.0144109	0.00675107	0	0.00305461	0.0126473	0.00932975	0	0.0197556	0.00702219	0.00825524	0.00683302	0.0114642	0.00377071	0	0.0128047	0.00152374	0.00264531	0.00344713	0	0.00390963	0.0195181	0	0.0111232	0.00262116	0.00339548	0.00256655	0.00131923	0.0120274
TTC30A	0.026833	0.0143192	0.0114896	0.0135554	0.0274467	0.0030123	0.0144808	0.0230883	0.00667386	0.0141971	0.0152035	0.00996572	0.0127401	0.0129081	0.00817317	0.00528464	0	0.00122537	0.0307055	0.0137317	0.0223732	0.0111956	0.00465423	0.00672845	0.0106373	0.0229661	0	0.0363159	0.0178313	0.0213888	0	0.0138476	0.0124513	0.00337638	0.0301665	0.00559361	0.0124998	0.0129014	0	0.0139595	0.00546458	0.0155207	0.041219	0.00115329	0.0193516	0.0110525	0.000494769	0.00183416
PDE11A	0	0	0.00010704	0.00318601	0	0	0	0.00466396	0.000938403	0	0	0	0	0.00220099	0	0.00256141	0	0	0	0.00599569	0	0.0019349	0	0.000453239	0	0	0	0	0	0.00393247	0	0	0.00116026	0	0	0.00161399	0.000788934	0.000415075	0	0	0	0	0.00930013	0	0	0	0	0.00399673
RBM45	0.188802	0.170317	0.141513	0.201366	0.232694	0.209388	0.118389	0.154318	0.114433	0.134525	0.135775	0.11378	0.168372	0.173722	0.119959	0.162552	0.295163	0.151372	0.168912	0.155131	0.158562	0.117933	0.0854906	0.110913	0.151677	0.192928	0	0.249209	0.172304	0.216288	0.0867324	0.157612	0.143366	0.110886	0.160234	0.173995	0.111212	0.13716	0	0.173926	0.167685	0.20291	0.218835	0.218284	0.206759	0.0619849	0.0648768	0.125224
OSBPL6	0.349832	0.374884	0.221943	0.369457	0.366953	0.333816	0.298964	0.289978	0.150026	0.241912	0.306808	0.226558	0.409538	0.228081	0.215537	0.302502	0.873681	0.288638	0.263775	0.302846	0.204902	0.171196	0.59601	0.167817	0.259311	0.459178	0	0.554475	0.441044	0.496822	0.387288	0.294926	0.296181	0.210665	0.483088	0.237942	0.202547	0.323093	0	0.467961	0.629309	0.409346	0.395366	0.58027	0.359535	0.162265	0.161271	0.240946
PRKRA	0.260789	0.271769	0.223084	0.317432	0.313124	0.258444	0.290097	0.237166	0.166218	0.18256	0.192487	0.155488	0.276254	0.250364	0.230032	0.294186	0.164264	0.221292	0.256803	0.178137	0.206592	0.168698	0.215428	0.145742	0.262186	0.217254	0	0.363762	0.349352	0.275621	0.285457	0.327619	0.220747	0.275443	0.206538	0.142985	0.205923	0.222565	0	0.263434	0.175007	0.244595	0.314755	0.292403	0.30337	0.135832	0.099823	0.171741
PJVK	0.0900394	0.0505737	0.060558	0.0607735	0.0936962	0.0376668	0.0833522	0.0922595	0.0463324	0.0377791	0.0625385	0.0656071	0.0756057	0.113809	0.0743831	0.0627426	0.140213	0.115076	0.097259	0.0872062	0.0850374	0.0818764	0	0.0616162	0.0503464	0.045375	0	0.0520061	0.050566	0.0782255	0.121379	0.107565	0.0832051	0.0392045	0.0655277	0.0552747	0.0512811	0.0861952	0	0.10548	0.0922917	0.0635778	0.114811	0.0480991	0.0849291	0.0527023	0.0323811	0.066681
FKBP7	0.0161396	0.00614708	0.0125148	0.00990257	0.0129487	0.00939611	0.0081656	0.0163806	0.0067108	0.00389798	0.0126153	0.00624558	0.0129524	0.0154402	0.00911169	0.00439333	0	0.00956087	0.00950301	0.0067835	0.012866	0.00725797	0.00776259	0.00844416	0.0125419	0.0114557	0	0.0115959	0.00820281	0.0152796	0	0.0134422	0.00700815	0	0.00813159	0.00155253	0.014781	0.0153551	0	0.0101786	0.0076368	0.00281931	0.0146743	0.0215539	0.0103222	0.00696845	0.00479559	0.0166672
PLEKHA3	0.201021	0.191647	0.145451	0.216029	0.227974	0.251884	0.227187	0.17871	0.11795	0.108781	0.115446	0.131325	0.151422	0.17503	0.132433	0.191021	0.186317	0.143916	0.218756	0.130993	0.166796	0.129879	0.11057	0.10001	0.156146	0.196309	0	0.194494	0.236292	0.215698	0.244505	0.184253	0.161078	0.136771	0.136223	0.139214	0.129832	0.175747	0	0.19587	0.135779	0.194904	0.255034	0.265588	0.264495	0.0878989	0.0596732	0.283777
TTN	0.0407237	0.0399782	0.0729341	0.315797	0.158991	0.052744	0.173525	0.113375	0.110557	0.0631902	0.051158	0.052507	0.0300996	0.151968	0.0234231	0.144872	0	0.0865551	0.122805	0.0616534	0.111685	0.0980619	0.113614	0.121179	0.0435987	0.0385746	0	0.0405236	0.217125	0.125734	0.0717186	0.129149	0.0459958	0.110151	0.0464779	0.0294422	0.0429714	0.0401151	0	0.0404927	0.0691097	0.10017	0.291673	0.0334507	0.0528793	0.0690901	0.077882	0.0714663
CCDC141	0.0160253	0.00562739	0.00945139	0.105507	0.0180276	0.0142674	0.0431732	0.00834705	0.0149278	0.0142094	0.00716185	0.00253632	0.00722252	0.0430493	0.0252633	0.0367427	0	0.0455159	0.0438434	0.00282851	0.0266484	0.00836307	0	0.0325876	0.0028065	0.00769932	0	0.00368672	0.0559053	0.0147069	0.00577763	0.036539	0.0273048	0.026957	0	0.00508149	0.0146695	0.0174514	0	0.00714834	0.0108941	0.0371645	0.0801872	0.0119183	0.0137528	0.00671906	0.0077428	0.0266889
SESTD1	0.467214	0.431192	0.280764	0.468719	0.474472	0.504051	0.331926	0.28242	0.231786	0.253184	0.304844	0.245945	0.428378	0.346362	0.287936	0.373634	0.176969	0.318242	0.348226	0.374272	0.287907	0.232295	0.34448	0.200112	0.311276	0.467989	0	0.573668	0.492135	0.552425	0.494051	0.347884	0.352524	0.481672	0.500316	0.267474	0.231331	0.314903	0	0.503006	0.48599	0.466671	0.489104	0.563123	0.427386	0.158959	0.205333	0.334718
ZNF385B	1.7153	1.3345	1.78992	1.53978	1.39511	1.3343	1.3973	1.24982	1.3055	1.48747	1.28048	1.60015	1.49288	1.12229	1.31376	1.06044	1.08922	1.04435	1.2003	1.48327	1.29287	1.2349	1.45758	1.58288	1.27665	1.368	0	1.67894	1.17148	1.01855	1.23032	1.23112	1.49654	0.892937	1.38507	1.34244	1.05019	1.38511	0	1.48866	1.66868	1.70799	1.05398	1.36879	1.78837	1.15252	1.10905	1.23259
CWC22	0.264942	0.234064	0.215358	0.326744	0.311762	0.298356	0.279937	0.224036	0.169429	0.150435	0.218135	0.205221	0.283748	0.225006	0.206613	0.220549	0	0.235828	0.250996	0.226178	0.246924	0.171198	0.181641	0.157372	0.220807	0.234492	0	0.241035	0.415883	0.333512	0.234098	0.24143	0.203989	0.207139	0.214995	0.168824	0.170924	0.170214	0	0.240367	0.279426	0.277866	0.347747	0.256778	0.253388	0.121277	0.122909	0.258105
UBE2E3	0.473065	0.455341	0.306039	0.503394	0.449652	0.443681	0.383963	0.321418	0.243648	0.340496	0.336772	0.279613	0.395218	0.376637	0.267578	0.338924	0.654414	0.349972	0.369959	0.358238	0.34042	0.22642	0.478804	0.206804	0.39185	0.465341	0	0.617531	0.474931	0.545071	0.457935	0.324682	0.324165	0.264609	0.422224	0.296102	0.285017	0.311859	0	0.483035	0.444136	0.411383	0.481311	0.664075	0.451479	0.161852	0.189339	0.268767
ITGA4	0.00411724	0.00569137	0.00363185	0.00626995	0.00433328	0.00784217	0.00478674	0.00384538	0.000282877	0.000629148	0.00238668	0.00425095	0.00435298	0.00157253	0.00749127	0.00217802	0	0.00621712	0.00418697	0.00435817	0.00148247	0.00227863	0	0.00213844	0.00374631	0.00089332	0	0.0202061	0.00292312	0.0137624	0	0	0.00274996	0	0.00290038	0	0.000898405	0.00516116	0	0.00385925	0.00321127	0.00105926	0	0	0.0156857	0	0.00582272	0.00261707
CERKL	0.00290081	0.00656485	0.00562164	0.0147114	0.00376802	0.00954244	0	0.00174191	0.00686028	0.00318941	0.00217081	0.000979301	0.00248752	0.0261519	0.00415815	0.01113	0	0.00401436	0.00546249	0.00138272	0.00483907	0.00103774	0	0.00764186	0.00254961	0	0	0.022199	0.00434411	0.00434527	0	0.00310036	0.00370965	0	0.000734167	0.00349487	0.00232337	0.00107422	0	0.0223154	0.00218577	0	0.0103167	0.00602323	0.00101884	0.00676401	0.00145903	0.00592309
PPP1R1C	0.0133849	0.0121394	0.0110975	0.0512067	0.0145374	0.0117736	0.0183737	0.010723	0.00777256	0.00294203	0.00543128	0.00558905	0.00265057	0.0367837	0.00629221	0.0262983	0	0.0136668	0.00788966	0.00661193	0.0123311	0.0168946	0	0.00679511	0.00531447	0.0115336	0	0.0139973	0.0416525	0.0185133	0	0.0299393	0.010797	0.0463549	0.0176141	0.00286645	0.0065977	0.00172002	0	0.00633718	0.013662	0	0.0217146	0.0129108	0.0101032	0.00260856	0.00242743	0.0243483
PDE1A	0.364778	0.397439	0.303902	0.244571	0.289485	0.379679	0.221155	0.280133	0.245001	0.216322	0.242634	0.31159	0.363671	0.287583	0.408529	0.225034	0.137245	0.359925	0.393515	0.322757	0.202821	0.289127	0.289088	0.201662	0.250283	0.323858	0	0.501533	0.451134	0.44269	0.28562	0.306148	0.265641	0.304595	0.391339	0.238475	0.294613	0.234895	0	0.441802	0.639265	0.658807	0.356862	0.450788	0.266181	0.339998	0.210983	0.332699
DNAJC10	0.349612	0.307845	0.234614	0.412325	0.382059	0.323237	0.199932	0.225535	0.214264	0.226037	0.253131	0.212137	0.283546	0.294609	0.234391	0.345247	0.706492	0.294727	0.310802	0.301881	0.252271	0.169963	0.267274	0.164034	0.293596	0.353153	0	0.303711	0.428158	0.348849	0.308067	0.250368	0.233657	0.178858	0.357967	0.19985	0.194193	0.223562	0	0.355348	0.34406	0.299418	0.387791	0.342745	0.253979	0.136216	0.13783	0.206591
FRZB	0.0388467	0.0123153	0.0126331	0.0141927	0.0273928	0.0173831	0.00271946	0.00901417	0.00861942	0.0170227	0.00683023	0.00556962	0.00503371	0.0188189	0.0189814	0.0115208	0.0591102	0.0153413	0.0102695	0.00607787	0.00845577	0.0140043	0	0.0105879	0.00559472	0.0234026	0	0.0402305	0.0231753	0.0143441	0.0167285	0.0449774	0.00586408	0	0.0244135	0.0294703	0.00531432	0.00536496	0	0.0122122	0.0189082	0.0113302	0.0238031	0	0.00490585	0.0101538	0.00643582	0.121894
NCKAP1	0.460537	0.496937	0.257868	0.481304	0.48097	0.483705	0.266944	0.29932	0.243899	0.316289	0.295762	0.218554	0.43698	0.310611	0.301617	0.324479	1.06602	0.314604	0.280943	0.403338	0.284994	0.201318	0.480124	0.210329	0.291029	0.4775	0	0.610003	0.428607	0.639018	0.51663	0.222262	0.29949	0.299002	0.505589	0.297355	0.261654	0.333438	0	0.521563	0.641336	0.487786	0.507679	0.661065	0.446203	0.151549	0.23459	0.336301
DUSP19	0.0632635	0.0992824	0.0846268	0.116547	0.0745822	0.0825634	0.122175	0.10147	0.0606756	0.106956	0.0941363	0.0625131	0.0751906	0.103773	0.0867407	0.139573	0	0.0863087	0.109418	0.0611922	0.0922806	0.0711268	0.0691987	0.070219	0.0801229	0.0599847	0	0.108187	0.146263	0.129259	0.128021	0.114195	0.0742053	0.041101	0.0581382	0.0807326	0.115115	0.0984384	0	0.154202	0.0854873	0.125181	0.111997	0.0790101	0.112344	0.0559202	0.039576	0.0812515
NUP35	0.100274	0.140225	0.102366	0.112963	0.101767	0.107381	0.0720947	0.105127	0.0777413	0.0809664	0.113081	0.0848848	0.0955106	0.0962277	0.129971	0.111059	0	0.123665	0.108034	0.0860632	0.111605	0.115122	0.145476	0.0890285	0.0788446	0.0997148	0	0.0901	0.182511	0.151747	0.115614	0.135154	0.114236	0.0865752	0.115585	0.0811356	0.0726901	0.113449	0	0.17247	0.105588	0.115755	0.202971	0.0917571	0.108787	0.0613614	0.057539	0.0220974
ZNF804A	0.629848	0.585121	0.583794	0.481516	0.671111	0.476397	1.06778	0.508915	0.438626	0.729052	0.551913	0.67019	0.889593	0.439298	0.392904	0.528158	1.11828	0.383801	0.575029	0.480652	0.407808	0.430572	0.621281	0.57935	0.823697	0.508508	0	0.747731	0.443248	0.666139	0.554909	0.348853	0.428887	0.546362	0.644535	0.613717	0.408675	0.564772	0	0.684964	0.571323	0.646028	0.435666	0.636527	0.722571	0.316109	0.477482	0.810806
FSIP2	0.0883815	0.160324	0.0220734	0.116219	0.0540949	0.029575	0.00468113	0.0339935	0.0249689	0.0243492	0.0254782	0.0181412	0.00271092	0.0642783	0.0150955	0.0426923	0	0.0392029	0.0361989	0.0441869	0.0489084	0.0476896	0.00332253	0.0455929	0.036341	0.117317	0	0.00708753	0.0837781	0.0660747	0.0234479	0.0852584	0.00899727	0.00337638	0.0264531	0.0417336	0.0161772	0.0369021	0	0.100644	0.0352577	0.0230677	0.131782	0.0271224	0.030196	0.0319973	0.0323413	0.0169089
ZC3H15	0.332325	0.252651	0.215962	0.34976	0.309294	0.265548	0.318982	0.252195	0.17969	0.151397	0.18843	0.223505	0.270689	0.289115	0.233164	0.264821	0.614258	0.253277	0.298135	0.235808	0.251817	0.169263	0.195103	0.130247	0.271436	0.303831	0	0.35949	0.439375	0.317491	0.286105	0.278493	0.209193	0.230871	0.27355	0.185703	0.189973	0.211196	0	0.283814	0.309793	0.198159	0.398799	0.29996	0.294012	0.136917	0.127445	0.140994
ITGAV	0.280786	0.221814	0.197926	0.197946	0.274324	0.255456	0.262926	0.240321	0.144445	0.18407	0.158305	0.177733	0.313399	0.304183	0.155035	0.217612	0.120689	0.181202	0.26291	0.2065	0.199898	0.188385	0.0747982	0.137366	0.206944	0.241177	0	0.290485	0.417453	0.265552	0.21498	0.225815	0.243465	0.445886	0.329176	0.139713	0.165912	0.189575	0	0.239814	0.3117	0.20425	0.326433	0.287893	0.336964	0.138164	0.128957	0.311308
FAM171B	0.417572	0.461912	0.282544	0.423575	0.472822	0.43697	0.311779	0.300835	0.288746	0.266331	0.313504	0.282116	0.512827	0.345627	0.33542	0.277678	0.495181	0.39609	0.300752	0.453516	0.338097	0.268186	0.566622	0.2011	0.368033	0.460313	0	0.686971	0.502703	0.625774	0.475641	0.326868	0.358935	0.421148	0.552496	0.317122	0.238543	0.284167	0	0.547484	0.551499	0.463501	0.498821	0.649201	0.481608	0.136792	0.220435	0.313595
ZSWIM2	0.0184266	0.00915811	0.00516768	0.00546888	0.000916557	0.0291355	0.00324418	0.00500601	0.00584871	0.0067866	0.0211504	0.0132354	0.00362745	0.0113641	0.00960794	0.0122181	0	0.00701044	0.00596285	0.00249002	0.00688084	0.00340208	0	0.00350829	0.00611097	0.00650141	0	0.00722395	0.0156157	0.00665382	0.0082763	0.00488214	0.00193137	0	0.00188406	0.00657089	0	0.00405868	0	0.0162968	0.00183575	0.0021169	0.00989604	0.0179624	0.00138844	0.00405226	0	0.00517823
CALCRL	0.438566	0.425175	0.370274	0.373011	0.452196	0.514581	0.273895	0.328757	0.267666	0.436284	0.496597	0.446743	0.327833	0.435762	0.207883	0.271618	0.86748	0.238486	0.475866	0.37441	0.488897	0.342487	0.587865	0.291978	0.50425	0.289898	0	0.435325	0.449994	0.351037	0.301371	0.340947	0.297708	0.234565	0.431699	0.191952	0.191758	0.211319	0	0.355481	0.299094	0.512281	0.423712	0.282151	0.532874	0.16247	0.254494	0.0893305
TFPI	0.0365397	0	0.0126429	0.0181734	0.0166727	0.0228906	0.0104195	0.013575	0.00734425	0.0206598	0.0262881	0.00219525	0	0.023819	0.0197086	0.024529	0	0.0347016	0.00428607	0.00889258	0.0189598	0.00926657	0	0.00353577	0.0226889	0.022585	0	0.0304241	0.0102293	0.0753666	0.0431389	0.0143368	0.0100454	0.0156803	0.00461808	0.0200716	0.00586228	0.0258807	0	0.00367187	0.00969202	0	0.0225922	0.00584327	0.0188381	0.00153443	0.00846642	0.0101941
GULP1	0.206752	0.173217	0.0924931	0.162073	0.153254	0.168817	0.177127	0.128924	0.0581272	0.0611022	0.146533	0.047553	0.130816	0.0831268	0.0689383	0.0809727	0.325119	0.0785449	0.124465	0.100574	0.0887527	0.0726587	0.134554	0.0290009	0.117239	0.181879	0	0.193379	0.142728	0.300229	0.117886	0.0990823	0.162981	0.12042	0.0617203	0.0602322	0.0491734	0.0644968	0	0.110194	0.132903	0.0480827	0.183529	0.169147	0.251445	0.0570334	0.0741741	0.220833
DIRC1	0.000716268	0.00462605	0.00261889	0.0106941	0.000445196	0	0	0.00222697	0.0010733	0	0	0.000939589	0.0107396	0	0.00253649	0.00103586	0	0	0	0.0062479	0	0.00030709	0	0.0005248	0	0	0	0	0.00280095	0.00149076	0	0	0.000657875	0	0	0	0.000795498	0.000339688	0	0	0	0	0	0	0.00937575	0.000841717	0.000390362	0.00812428
COL3A1	0	0.00101502	0.00101094	0	0.00246875	0	0	0	0	0	0	0	0	0	0	0	0	0	0	0	0	0	0	0	0	0	0	0	0	0	0	0	0	0	0	0	0	0	0	0	0	0	0	0	0	0	0.00196233	0
COL5A2	0.569856	0.969594	1.18138	0.482643	0.584993	0.337872	1.04517	0.976965	0.445001	0.572175	0.73056	0.758247	0.987132	0.693039	0.285717	0.49968	0	0.568013	0.820257	0.755143	0.352784	0.557164	0.386626	0.449826	0.647975	0.465742	0	0.441172	0.798299	1.16093	0.902938	0.588485	1.23846	1.46635	0.741493	0.581749	0.329125	0.783964	0	0.89828	0.424718	0.849351	1.20534	0.357353	0.519433	0.0891908	0.707304	0.318806
WDR75	0.307969	0.223079	0.187284	0.296222	0.249997	0.232709	0.153832	0.202077	0.158462	0.141255	0.218398	0.153312	0.238801	0.250009	0.206626	0.243621	0.533355	0.235763	0.261498	0.210184	0.191375	0.165141	0.186505	0.126074	0.182255	0.203452	0	0.177815	0.302387	0.231344	0.193824	0.222092	0.208792	0.136972	0.263292	0.190134	0.135831	0.16355	0	0.264931	0.244644	0.264933	0.364436	0.210781	0.187624	0.10299	0.0891155	0.101936
SLC40A1	0	0.00267191	0.000745393	0.00920923	0.00893797	0	0.00605518	0.00224287	0.00654841	0.00505665	0.00243687	0.00233009	0.00564219	0	0.000427517	0.00259404	0	0	0	0	0.00296819	0.00167904	0	0.00172725	0.0024559	0	0	0.00619787	0.000509122	0.00124477	0	0.00150974	0.00380422	0	0	0	0	0	0	0.00240515	0.00658327	0.0114035	0.00214701	0	0.00924458	0	0	0.00178212
ASNSD1	0.0927391	0.108236	0.0958024	0.146574	0.14297	0.10533	0.19444	0.141164	0.0996302	0.0619787	0.0883038	0.0653713	0.151248	0.175943	0.0884807	0.13855	0.213195	0.102444	0.192959	0.0851254	0.119673	0.0797194	0.0264975	0.0870189	0.104062	0.129406	0	0.133921	0.122145	0.0939326	0.125593	0.135979	0.0912765	0.110034	0.070724	0.0651219	0.126711	0.119912	0	0.107945	0.0908488	0.145055	0.219678	0.112873	0.111974	0.0726888	0.0403011	0.107252
ANKAR	0.447235	0.420924	0.273175	0.413797	0.385468	0.378336	0.357049	0.307711	0.232866	0.214339	0.335755	0.2559	0.406627	0.347431	0.317177	0.359052	0.140213	0.428336	0.311102	0.33809	0.305588	0.228999	0.286294	0.213545	0.325624	0.388241	0	0.359002	0.400017	0.46532	0.408536	0.369796	0.327164	0.281428	0.329446	0.278551	0.260528	0.322938	0	0.372056	0.39885	0.296554	0.441635	0.435172	0.359048	0.183144	0.208135	0.291922
OSGEPL1	0.0737625	0.0590244	0.0668844	0.126653	0.0507451	0.0619484	0.0720657	0.0648473	0.035553	0.0359449	0.0348399	0.0368667	0.0475083	0.121501	0.0592474	0.0687953	0	0.0772151	0.0839644	0.0610287	0.0681329	0.0528716	0	0.0584603	0.0550696	0.0406971	0	0.0240729	0.116711	0.102439	0.0858371	0.0925451	0.0562274	0.0217368	0.0415845	0.0317858	0.04702	0.0471568	0	0.0557435	0.0370466	0.0612162	0.12687	0.0293813	0.0897175	0.0287673	0.0227246	0.0235149
ORMDL1	0.261333	0.218294	0.202639	0.329858	0.30283	0.261482	0.279385	0.238908	0.198783	0.146868	0.188387	0.123326	0.235102	0.290945	0.186423	0.317645	0.226098	0.282891	0.286422	0.22064	0.236838	0.16427	0.129668	0.162286	0.1878	0.197145	0	0.236037	0.274869	0.295378	0.228305	0.265408	0.16788	0.278383	0.171974	0.161796	0.154269	0.175527	0	0.234145	0.224301	0.159071	0.401612	0.259579	0.211537	0.102178	0.0819364	0.120076
PMS1	0.415252	0.359847	0.267752	0.431771	0.437434	0.392752	0.314787	0.26861	0.235843	0.226229	0.282219	0.254157	0.337375	0.310362	0.302697	0.308906	0.16801	0.340796	0.347458	0.349785	0.296882	0.210623	0.316864	0.156836	0.300629	0.362485	0	0.381453	0.407382	0.426751	0.334404	0.27354	0.315723	0.338837	0.369779	0.298324	0.224997	0.299888	0	0.388448	0.458448	0.344525	0.398215	0.490921	0.334256	0.145267	0.167891	0.210376
C2orf88	0.178604	0.148822	0.1973	0.327321	0.228213	0.208735	0.369779	0.20005	0.13714	0.184961	0.126073	0.122546	0.123259	0.27379	0.121032	0.195726	0.769794	0.154476	0.236034	0.132588	0.186908	0.122234	0.152144	0.149372	0.170665	0.147521	0	0.269087	0.311284	0.313755	0.278347	0.217218	0.145926	0.149281	0.123362	0.158798	0.223391	0.24501	0	0.246074	0.180469	0.172305	0.398298	0.32998	0.187457	0.128912	0.0708906	0.266191
MSTN	0.0191236	0.00445184	0.0147568	0.0164865	0.0209111	0.0128015	0.0543278	0.0121955	0.00924916	0.0084224	0.0108418	0.00876	0.00255162	0.00684914	0.00515115	0.0172671	0	0.00332367	0.0133526	0.00974259	0.00640939	0.00703089	0.011557	0.00855307	0.0100004	0.00540305	0	0.0233718	0.0176973	0.0150787	0.00764357	0.0120738	0.00879639	0.00565352	0	0.00214505	0.0266882	0.00933068	0	0.017346	0.0323159	0.0329851	0.0116012	0.0231604	0.0168782	0.00921038	0.00899885	0.0335108
HIBCH	0.583064	0.460018	0.322734	0.490521	0.480407	0.430672	0.226915	0.336451	0.272137	0.288726	0.35553	0.286638	0.463303	0.38943	0.354033	0.348407	0.913946	0.382785	0.370057	0.388835	0.297109	0.239182	0.449139	0.189941	0.369051	0.505969	0	0.604266	0.55073	0.582024	0.475913	0.358406	0.348731	0.277218	0.549533	0.349699	0.268128	0.315808	0	0.522599	0.587981	0.506651	0.525359	0.707714	0.476867	0.220337	0.201313	0.111626
INPP1	0.211787	0.13967	0.161474	0.2363	0.159362	0.313775	0.250149	0.257989	0.125273	0.1486	0.148932	0.117221	0.160291	0.202835	0.136413	0.190519	0.342242	0.19145	0.264717	0.202501	0.171174	0.157261	0.143618	0.149644	0.228716	0.222328	0	0.271875	0.339336	0.202072	0.267923	0.242798	0.162747	0.114263	0.139039	0.139962	0.152085	0.196202	0	0.240126	0.161965	0.148936	0.400338	0.280256	0.234194	0.0894371	0.0841416	0.12119
MFSD6	0.438803	0.423772	0.303622	0.429869	0.445316	0.438351	0.385534	0.309876	0.261985	0.252319	0.33133	0.307994	0.441612	0.356662	0.305372	0.317753	0.875382	0.353987	0.360946	0.378633	0.319449	0.215563	0.490811	0.196983	0.322854	0.504862	0	0.594247	0.463504	0.503831	0.544334	0.325101	0.34836	0.413068	0.47972	0.300477	0.265803	0.332902	0	0.457456	0.512926	0.468495	0.496591	0.588733	0.442471	0.161043	0.20545	0.258738
NEMP2	0.00954251	0.0214524	0.0140941	0.0271187	0.0315677	0.0248673	0.0285098	0.0169741	0.0131779	0.0106973	0.0153361	0.000849872	0.0205183	0.0202241	0.0225118	0.0178839	0	0.0236494	0.0168898	0.0270049	0.0134186	0.0164972	0.0192726	0.00472066	0.0118382	0.00819228	0	0.0371323	0.0210156	0.0402337	0	0.0318294	0.0102355	0.0131081	0.0110905	0.0122693	0.0125599	0.0131389	0	0.0317385	0.0199124	0.00353584	0.0250885	0.00245422	0.023685	0.0181116	0.0151341	0.00799522
NAB1	0.387818	0.384156	0.226358	0.427961	0.454253	0.386496	0.233282	0.30243	0.237409	0.297539	0.302223	0.230772	0.415529	0.265131	0.282222	0.307815	0.0591102	0.317076	0.31708	0.340403	0.313933	0.213519	0.252443	0.211413	0.302347	0.394344	0	0.406714	0.405307	0.392307	0.322765	0.299458	0.292508	0.321837	0.350692	0.316743	0.188107	0.252262	0	0.346385	0.387026	0.276058	0.365649	0.281611	0.393024	0.179925	0.142154	0.134085
GLS	0.436981	0.380376	0.234668	0.378423	0.380145	0.405011	0.262288	0.243842	0.204141	0.191523	0.288483	0.305362	0.423057	0.316687	0.239038	0.217563	0.845251	0.295964	0.236055	0.330935	0.219756	0.178996	0.494691	0.154667	0.27279	0.401634	0	0.576646	0.41328	0.64391	0.390013	0.161386	0.322426	0.322326	0.488707	0.282956	0.215826	0.279146	0	0.545533	0.72799	0.467626	0.399068	0.643161	0.403021	0.108047	0.201417	0.286658
STAT1	0.0817	0.0978515	0.0794987	0.155603	0.0881095	0.123288	0.167624	0.11699	0.0642638	0.0409482	0.0782149	0.0691391	0.113732	0.105446	0.0991666	0.0887272	0.182879	0.111395	0.13122	0.0966234	0.121974	0.121222	0.0561536	0.0795712	0.0927924	0.109841	0	0.0999512	0.179748	0.136126	0.075822	0.116078	0.0900142	0.074363	0.108012	0.0626881	0.0870851	0.0752536	0	0.114484	0.0912492	0.184125	0.200562	0.0962081	0.123177	0.0536958	0.0444673	0.143641
STAT4	0.607095	0.660131	0.404847	0.545391	0.430618	0.466819	0.496325	0.405052	0.32118	0.383931	0.493783	0.477714	0.583115	0.46706	0.437196	0.353324	0.526664	0.459226	0.418495	0.519111	0.516243	0.281215	0.461265	0.346967	0.478386	0.630099	0	0.726067	0.654339	0.596376	0.55655	0.432836	0.462722	0.433452	0.606959	0.411856	0.352449	0.396215	0	0.531661	0.527357	0.625245	0.571952	0.635564	0.54196	0.285387	0.14794	0.36131
MYO1B	0.221774	0.194665	0.114329	0.16052	0.0919105	0.148688	0.173016	0.141097	0.0752656	0.0603225	0.224768	0.0955107	0.149268	0.107686	0.114459	0.0434687	0	0.103944	0.17098	0.145453	0.129379	0.179153	0.0283465	0.0478481	0.0512315	0.0739962	0	0.158937	0.167698	0.240584	0.0579169	0.0985634	0.240339	0.295633	0.0930909	0.123404	0.0617068	0.075168	0	0.189466	0.0894177	0.168649	0.200752	0.109525	0.0951368	0.0869262	0.0437199	0.0578289
NABP1	0.0536268	0.0867458	0.0618227	0.0750614	0.0794661	0.0696785	0.0788224	0.066709	0.0518434	0.0483866	0.0646546	0.0309244	0.0666943	0.0438634	0.050887	0.0495964	0.0591102	0.0652406	0.066065	0.0414899	0.053041	0.056962	0.0338009	0.0668886	0.0532098	0.0657206	0	0.0723922	0.0901527	0.137617	0.0935694	0.0449704	0.074728	0.151455	0.0843283	0.0317312	0.0435553	0.0777903	0	0.10111	0.0639002	0.0785019	0.0881862	0.116352	0.080892	0.0368616	0.016658	0.0536508
CAVIN2	0	0.0016504	0.00111081	0	0	0	0	0.000262398	0	0	0	0	0	0.00883855	0.00190914	0	0	0	0	0.000709877	0.00123885	0.000258338	0	0	0	0	0	0	0.00389407	0	0	0	0.000789097	0	0.00639856	0	0	0	0	0	0	0	0.00371475	0	0.0025019	0	0	0
TMEFF2	0.313091	0.351601	0.279617	0.189705	0.325411	0.292543	0.207046	0.243545	0.216363	0.19313	0.152602	0.302698	0.27358	0.242771	0.328087	0.177738	0.629035	0.247982	0.326261	0.285028	0.304956	0.260768	0.507364	0.270831	0.258994	0.324714	0	0.363895	0.492272	0.385396	0.288522	0.281216	0.278809	0.202885	0.522856	0.321245	0.156738	0.245326	0	0.303288	0.518029	0.301686	0.322445	0.469034	0.385235	0.380112	0.198778	0.357171
SLC39A10	0.434575	0.501595	0.352765	0.551768	0.552179	0.446999	0.403626	0.351609	0.288602	0.352703	0.404472	0.335367	0.507966	0.343235	0.384365	0.416077	0.658973	0.391905	0.388761	0.448437	0.372837	0.256606	0.398097	0.230278	0.385923	0.544507	0	0.641718	0.53425	0.616909	0.524772	0.379909	0.392807	0.396608	0.474802	0.346382	0.326288	0.409272	0	0.604431	0.592607	0.542293	0.548182	0.63314	0.505599	0.235159	0.261139	0.342857
DNAH7	0.481923	0.443493	0.340682	0.490169	0.476065	0.45898	0.339606	0.329502	0.276946	0.289048	0.342428	0.367968	0.425104	0.340025	0.352733	0.319892	0.523575	0.406979	0.321138	0.410528	0.371107	0.251785	0.335113	0.265538	0.374805	0.406397	0	0.43765	0.500544	0.501299	0.415774	0.353342	0.378468	0.26552	0.41004	0.352252	0.308042	0.31379	0	0.46718	0.500514	0.411683	0.456471	0.492818	0.352971	0.155838	0.276524	0.209831
STK17B	0.113795	0.076981	0.0626264	0.0886505	0.0675668	0.0532054	0.129766	0.0936289	0.0592486	0.0674498	0.048409	0.0476083	0.0726982	0.0927845	0.0325504	0.0744331	0.134022	0.0483165	0.110326	0.0547808	0.0630302	0.0624443	0.0634782	0.017757	0.0473445	0.0592397	0	0.127584	0.139887	0.0729514	0.108127	0.0693919	0.0617029	0.108574	0.0397558	0.0651159	0.0834648	0.0973872	0	0.153756	0.0594771	0.126223	0.138743	0.0829605	0.0728217	0.0602084	0.0210124	0.0853937
HECW2	0.260587	0.295748	0.182434	0.298476	0.230964	0.290851	0.141147	0.196704	0.113441	0.153567	0.171678	0.199705	0.347882	0.19426	0.16661	0.174326	1.26421	0.238192	0.172175	0.22754	0.206524	0.162736	0.555203	0.130722	0.211279	0.259945	0	0.335758	0.321117	0.345044	0.173055	0.175166	0.206006	0.238353	0.308099	0.192331	0.142553	0.166125	0	0.346066	0.534074	0.335152	0.369942	0.415485	0.251228	0.19404	0.169209	0.242788
CCDC150	0.00316651	0.00732633	0.00957223	0.0357522	0.0211872	0.00281707	0.0176908	0.0173247	0.0170923	0.00257842	0.0148267	0.0126213	0.0309741	0.0162059	0.0159708	0.0126921	0	0.0217388	0.0226609	0.00611225	0.0237719	0.0258468	0.0139523	0.0150789	0.0152904	0.0181297	0	0.00254898	0.0453417	0.027295	0.0123349	0.0350694	0.0191483	0.00715473	0.00996279	0.00674123	0.00929111	0.0278501	0	0.00836219	0.0156103	0.0139289	0.0335678	0.0117014	0.00324572	0.00305011	0.00490268	0.0218433
GTF3C3	0.193984	0.150696	0.153071	0.231428	0.167831	0.234477	0.252948	0.184453	0.125456	0.164914	0.142866	0.136284	0.180102	0.138069	0.141444	0.176519	0.282789	0.181438	0.19858	0.167627	0.176787	0.121219	0.174574	0.109183	0.158576	0.180923	0	0.2081	0.274433	0.230825	0.199518	0.15079	0.17905	0.201266	0.126696	0.121433	0.155997	0.165276	0	0.19808	0.181103	0.158205	0.241415	0.23588	0.202501	0.0997004	0.0819162	0.263409
C2orf66	0	0.00668473	0.00228456	0.00231582	0.011742	0.000841631	0.00404908	0.00321421	0.000945153	0.00136959	0	0.00360171	0	0	0.000769438	0.00320065	0	0	0.00506312	0.00157055	0.00318945	0.000656813	0.0167216	0.00296883	0.000947858	0	0	0.00520803	0.00273137	0	0	0.00170315	0.00118425	0	0	0	0.00138231	0.00216265	0	0.00112041	0.00345469	0	0	0	0	0.00509203	0.000538685	0.037922
PGAP1	0.35202	0.393881	0.285415	0.466973	0.549854	0.502854	0.36314	0.341523	0.255902	0.289914	0.31789	0.286369	0.393656	0.332041	0.276503	0.376818	0.596097	0.262303	0.377589	0.320345	0.348739	0.232912	0.346979	0.252741	0.377393	0.370234	0	0.557522	0.986405	0.462151	0.479492	0.405995	0.317788	0.433029	0.480696	0.289311	0.273019	0.299359	0	0.493752	0.503737	0.459452	0.50916	0.660628	0.412865	0.248883	0.271167	0.413951
ANKRD44	0.333114	0.307681	0.211086	0.319758	0.292295	0.36143	0.113051	0.224174	0.165458	0.189366	0.173419	0.138154	0.255858	0.296232	0.237268	0.184193	0.489258	0.302665	0.211878	0.258226	0.187164	0.186762	0.264414	0.138534	0.206079	0.249021	0	0.191868	0.2749	0.308862	0.276383	0.182001	0.252557	0.169776	0.290128	0.215198	0.153246	0.232988	0	0.269446	0.21566	0.316878	0.28625	0.232763	0.230807	0.106279	0.158959	0.117745
SF3B1	0.338274	0.395277	0.246076	0.407889	0.449444	0.35372	0.298845	0.269528	0.228619	0.245067	0.282619	0.209421	0.374809	0.293481	0.239269	0.290784	0.301054	0.311732	0.300934	0.321237	0.286416	0.177441	0.298243	0.149501	0.284431	0.415864	0	0.468947	0.387188	0.438433	0.360816	0.308311	0.279104	0.302548	0.266898	0.265956	0.226049	0.285485	0	0.392155	0.440877	0.295046	0.46127	0.522293	0.341606	0.140591	0.159455	0.225133
COQ10B	0.151948	0.141283	0.104729	0.125158	0.122418	0.166023	0.13231	0.115509	0.080953	0.0675667	0.108386	0.0765192	0.08546	0.141269	0.0843155	0.114703	0.147468	0.10736	0.172421	0.0774729	0.12512	0.0903962	0.0927126	0.0779947	0.111029	0.105016	0	0.139606	0.143102	0.108641	0.154039	0.139534	0.102598	0.118085	0.0355833	0.0810725	0.0953828	0.124923	0	0.142761	0.126842	0.0567378	0.151367	0.141006	0.0965705	0.0685309	0.0542483	0.0823816
HSPD1	0.291127	0.22997	0.181361	0.274264	0.267006	0.209739	0.368325	0.218332	0.155822	0.133952	0.140412	0.166833	0.190715	0.228286	0.176401	0.191117	0.24886	0.18131	0.272637	0.162929	0.192977	0.1391	0.168228	0.114081	0.230795	0.275892	0	0.195009	0.358267	0.227631	0.171208	0.21597	0.166299	0.147777	0.278012	0.169363	0.191125	0.209057	0	0.21209	0.215452	0.170066	0.322187	0.380217	0.281838	0.0933577	0.0743455	0.361467
HSPE1	0	0	0.00385748	0	0.00104379	0	0.0127373	0.00151565	0.000657161	0	0.000404128	0	0	0.00258398	0.000571259	0	0	0	0.00455421	0	0.00233658	0.00127143	0	0.00171476	0	0	0	0	0.00307947	0	0	0.00137488	0.00146152	0	0	0	0.00410112	0.00402265	0	0	0.0123321	0.00390945	0.00138164	0	0.00208207	0	0	0.0210121
HSPE1-MOB4	0.00240115	0.0165035	0.01489	0.0201879	0.0139901	0.0354567	0.107258	0.0127234	0.0114154	0.0116407	0.0121118	0.00615559	0.00343043	0.0161137	0.00462716	0.0174791	0	0.0135117	0.0244467	0.0106673	0.00434181	0.0128704	0.010697	0.00578892	0.0169153	0.0242803	0	0.0144436	0.0113766	0.0100198	0.0191202	0.0129071	0.0142621	0.036705	0.00764181	0.0115625	0.0195829	0.0165058	0	0.014339	0.019756	0.00382605	0.0115326	0.0472746	0.0347503	0.00101381	0.00858802	0.392781
MOB4	0.101456	0.11092	0.100548	0.118546	0.102172	0.126367	0.156804	0.137214	0.0615108	0.0807507	0.0769775	0.0797262	0.0861629	0.0971482	0.0697763	0.0822501	0	0.0550429	0.165643	0.0478367	0.101923	0.0697442	0.0599994	0.0530955	0.150317	0.114956	0	0.147199	0.187154	0.0700766	0.182455	0.100263	0.0926893	0.096688	0.11293	0.0484803	0.10022	0.104858	0	0.0944358	0.053741	0.0776084	0.115387	0.175199	0.257312	0.0758747	0.0278951	0.234726
RFTN2	0.0515864	0.0166329	0.0219378	0.0354417	0.0285292	0.0161444	0.0416301	0.0227429	0.0190279	0.00795027	0.0243582	0.0139247	0.0206635	0.018105	0.0230342	0.00417469	0	0.00745579	0.00629403	0.0117602	0.0115365	0.0159442	0.0771574	0.00889299	0.0184649	0.04198	0	0.0222475	0.0395713	0.041142	0.0232937	0.0216342	0.0256421	0.0269317	0.0161029	0.00689206	0.0154144	0.0253191	0	0.0102762	0.0163539	0.0161596	0.0265704	0.0373184	0.0104049	0.0119254	0.00805668	0.0963598
BOLL	0.00324636	0	0.00673217	0.0149417	0.00433488	0.00558466	0.00434693	0.00320605	0.00673462	0	0.00187156	0.000640183	0.00142242	0.00626748	0.00235222	0.0118738	0	0.00961776	0.00430375	0.00124062	0.00399593	0.00631332	0	0.0220951	0.00403167	0.00269384	0	0.00630369	0.0120849	0.0021494	0	0.00292534	0.00235253	0.00353023	0.00112724	0.00182574	0.00340774	0.00197169	0	0.00186439	0.0055521	0.0043353	0.0113969	0	0.00235316	0.00367014	0.00120458	0.0287815
PLCL1	0.804353	0.782888	0.58913	0.780249	0.770272	0.666486	0.738435	0.671168	0.50214	0.782124	0.737373	0.849758	0.763205	0.658438	0.688696	0.630038	0.980499	0.533008	0.709448	0.725505	0.690249	0.487904	0.976343	0.594788	0.728102	0.760132	0	0.843259	0.807033	0.852657	0.813586	0.593851	0.700505	0.746214	0.788256	0.663539	0.55573	0.59813	0	0.775245	0.930034	0.762038	0.812195	0.860738	0.868087	0.663317	0.53047	0.50535
SATB2	0.567708	0.532128	0.335322	0.474017	0.484771	0.329223	0.464247	0.365263	0.27285	0.448053	0.40786	0.466791	0.527182	0.36837	0.369437	0.421635	1.10133	0.407427	0.435475	0.583119	0.460291	0.292961	0.62732	0.339477	0.449057	0.638588	0	0.4743	0.467223	0.648928	0.566097	0.357071	0.44011	0.265236	0.638414	0.435147	0.214049	0.406893	0	0.584419	0.735596	0.384136	0.612398	0.822317	0.495748	0.325184	0.311006	0.297145
FTCDNL1	0.381766	0.347213	0.293468	0.395657	0.396495	0.469033	0.209113	0.287898	0.229063	0.206147	0.285672	0.22366	0.367985	0.289518	0.333218	0.340139	0.387144	0.403845	0.325458	0.381733	0.325271	0.250151	0.39928	0.226867	0.300977	0.44461	0	0.386968	0.326899	0.47789	0.366202	0.258336	0.293529	0.229596	0.44051	0.28948	0.180049	0.284056	0	0.315613	0.366714	0.32925	0.33569	0.432149	0.394514	0.145659	0.203848	0.276343
C2orf69	0.179267	0.183131	0.167153	0.276754	0.226585	0.229885	0.263298	0.181638	0.130561	0.133556	0.147016	0.0964557	0.163867	0.207062	0.101323	0.198522	0.213195	0.128586	0.210256	0.147314	0.16393	0.136905	0.14741	0.119062	0.226947	0.260769	0	0.270151	0.35062	0.183762	0.219918	0.21401	0.1256	0.132915	0.112381	0.110459	0.185316	0.179952	0	0.236396	0.123347	0.199522	0.30096	0.282711	0.267129	0.108712	0.0620808	0.236877
TYW5	0.159617	0.139004	0.134611	0.21474	0.205822	0.164729	0.189663	0.179317	0.137542	0.137293	0.16462	0.0872714	0.172168	0.192002	0.177814	0.164504	0.499981	0.186335	0.168028	0.195041	0.150609	0.123536	0.105216	0.141198	0.145097	0.185043	0	0.152382	0.233419	0.167357	0.16952	0.171374	0.154308	0.199871	0.141637	0.109198	0.140108	0.181652	0	0.150819	0.154767	0.152679	0.261861	0.161799	0.16302	0.0680152	0.0878685	0.105949
MAIP1	0.28703	0.194567	0.16999	0.175104	0.226176	0.208617	0.284164	0.168781	0.117803	0.121168	0.170802	0.139069	0.184965	0.164809	0.144902	0.157459	0.140213	0.143589	0.177586	0.203721	0.164992	0.181104	0.14161	0.142763	0.175547	0.198581	0	0.27344	0.271208	0.240117	0.265111	0.248288	0.183722	0.138562	0.184796	0.148453	0.191549	0.174055	0	0.227881	0.16721	0.258608	0.240088	0.266093	0.242206	0.102289	0.0804584	0.246574
SPATS2L	0.397875	0.325744	0.285241	0.407612	0.274184	0.359331	0.457026	0.269474	0.230789	0.24492	0.259821	0.20343	0.340466	0.333699	0.280186	0.321127	0.735169	0.294081	0.279599	0.331824	0.243852	0.230291	0.341591	0.228056	0.360652	0.385841	0	0.375724	0.352134	0.463373	0.407342	0.256687	0.368513	0.497872	0.326593	0.276928	0.285057	0.371603	0	0.383437	0.391832	0.267817	0.329551	0.667815	0.399724	0.121028	0.179501	0.418722
KCTD18	0.100985	0.0800165	0.0799929	0.120549	0.112215	0.0876087	0.120678	0.0860726	0.0750091	0.0763808	0.080192	0.0339974	0.0839598	0.123844	0.0654282	0.106769	0	0.130559	0.102505	0.0811891	0.0811301	0.0811981	0.0559057	0.0593681	0.0905162	0.0975808	0	0.141452	0.0968114	0.130751	0.0901577	0.126174	0.0861575	0.084661	0.0532311	0.0592705	0.0780002	0.0923135	0	0.0938096	0.0984878	0.0835265	0.150596	0.0697883	0.115566	0.0529669	0.0287806	0.0546219
SGO2	0.0713341	0.0462094	0.0352345	0.0498456	0.0441317	0.0320887	0.0449112	0.0687886	0.0271347	0.065626	0.0627034	0.0245819	0.0854874	0.0354299	0.0349568	0.0349739	0	0.0630779	0.049089	0.0387955	0.0358335	0.0359816	0.0329149	0.0449104	0.0403773	0.0601698	0	0.0646543	0.0429583	0.101612	0.0735044	0.0128166	0.0349306	0.0342284	0.0408274	0.0266302	0.0284769	0.0576304	0	0.0574623	0.042933	0.0312458	0.0657775	0.0572064	0.0442155	0.0123073	0.0110558	0.0545264
AOX1	0.0142977	0.0271196	0.00584278	0.00684964	0.0122147	0.00670393	0	0.0113163	0.00374317	0.0122683	0.0117273	0.000410526	0.00101129	0.00586446	0.0162091	0.00466662	0	0.00144083	0.0248232	0.00241655	0.00628337	0.0113663	0.0475051	0.00132094	0.00740236	0.010727	0	0.00475873	0.0198163	0.0194103	0.0335518	0.00649847	0.00788682	0	0.00445824	0	0.0304797	0.0120511	0	0.0335368	0.00787658	0.0354284	0.0309088	0.00303648	0.000884846	0.00128333	0.00437933	0.0306363
BZW1	0.0927159	0.0838487	0.0671049	0.0894194	0.105191	0.134073	0.0865773	0.107764	0.0593001	0.05996	0.106162	0.0518661	0.100908	0.101006	0.0648291	0.081424	0.465556	0.0729634	0.149287	0.0499898	0.0677798	0.0527698	0.0539199	0.0539568	0.0972503	0.0689569	0	0.0896545	0.105745	0.0766578	0.0722132	0.0914853	0.0732181	0.0740396	0.0819251	0.0463901	0.0710435	0.0867276	0	0.070214	0.0804122	0.100507	0.116699	0.122874	0.0861695	0.0523128	0.0417375	0.087013
CLK1	0.274706	0.298918	0.189892	0.350235	0.367515	0.332622	0.334047	0.229796	0.187001	0.195991	0.2308	0.157861	0.300893	0.246529	0.204878	0.201509	0.397715	0.244288	0.242751	0.226092	0.223263	0.153526	0.182282	0.131128	0.2396	0.267865	0	0.416172	0.456037	0.340016	0.272954	0.270115	0.253689	0.174048	0.248575	0.19087	0.219197	0.232225	0	0.32275	0.292	0.305543	0.31304	0.548769	0.355667	0.129382	0.098603	0.181904
PPIL3	0.13895	0.126756	0.0933907	0.210952	0.156676	0.145588	0.0885384	0.151465	0.112853	0.0914989	0.100149	0.0729762	0.145706	0.224083	0.141749	0.20411	0	0.162576	0.159527	0.123831	0.118194	0.108361	0.0496308	0.10988	0.0856926	0.151695	0	0.136032	0.185348	0.154371	0.0500426	0.207202	0.127312	0.122764	0.0632055	0.119728	0.0956228	0.118177	0	0.115341	0.119006	0.0879838	0.285371	0.109397	0.114425	0.114763	0.0639173	0.126466
NIF3L1	0.0499878	0.0358055	0.0466628	0.0790791	0.059684	0.0453998	0.0745055	0.0874755	0.0557694	0.00882582	0.0244791	0.0442843	0.0517491	0.0738292	0.0423903	0.0680058	0	0.0406307	0.0958213	0.040291	0.0558284	0.0438507	0	0.0433579	0.0388139	0.0487	0	0.0325561	0.072809	0.0573907	0.0407714	0.0824074	0.0429838	0.0381485	0.0524377	0.0392087	0.0318818	0.0631692	0	0.032993	0.0444604	0.0609189	0.137368	0.0209276	0.0521852	0.0403944	0.0271058	0.0565183
ORC2	0.460422	0.388293	0.284602	0.423086	0.415595	0.436383	0.332819	0.307544	0.244878	0.268428	0.308625	0.290762	0.38531	0.327836	0.309169	0.332249	0.481906	0.39249	0.324916	0.376599	0.331719	0.226624	0.497964	0.164107	0.367926	0.47542	0	0.448284	0.472787	0.476995	0.478546	0.339745	0.361955	0.30354	0.483894	0.272255	0.26025	0.345054	0	0.439645	0.446158	0.445816	0.46598	0.453579	0.426148	0.162621	0.213915	0.31227
FAM126B	0.489012	0.438509	0.288314	0.467055	0.478221	0.412047	0.344235	0.269733	0.220016	0.275485	0.299713	0.269666	0.442897	0.396251	0.274502	0.350993	0.611378	0.356843	0.317638	0.372385	0.322105	0.199758	0.540357	0.163162	0.371186	0.44449	0	0.558144	0.494815	0.530657	0.454544	0.315356	0.323678	0.33142	0.537743	0.310957	0.270978	0.332761	0	0.508631	0.604506	0.461376	0.512607	0.65628	0.471359	0.164069	0.193514	0.303359
NDUFB3	0.0797249	0.0541882	0.0893303	0.140023	0.0850352	0.0370367	0.155592	0.145134	0.078908	0.0288986	0.0455015	0.0688462	0.0673254	0.117103	0.0525742	0.095842	0.120689	0.101181	0.170703	0.0677792	0.0824822	0.0618937	0.0629695	0.0646274	0.0625357	0.0693156	0	0.0717728	0.150545	0.0571417	0.161124	0.109259	0.073639	0.0215676	0.0448212	0.0289224	0.0925029	0.10702	0	0.0726033	0.0848868	0.0678589	0.149537	0.0721728	0.102528	0.0514942	0.0208577	0.0243183
CFLAR	0.136253	0.198241	0.13184	0.0965975	0.130408	0.0747549	0.182953	0.114608	0.0630949	0.193494	0.128444	0.096722	0.089603	0.0647197	0.0831327	0.0750026	0	0.137617	0.0718511	0.0992222	0.117154	0.0927812	0.156051	0.123888	0.104437	0.118825	0	0.133315	0.11063	0.202523	0.116027	0.143315	0.135714	0.0913173	0.128	0.0533916	0.0985119	0.147664	0	0.219567	0.116041	0.112468	0.0789124	0.166019	0.20013	0.0244744	0.0541336	0.0676214
CASP10	0.00379514	0.00305577	0.00550459	0.0104365	0.0075017	0	0	0.00513922	0.00300323	0	0.00151818	0.0021358	0.00200783	0.00794804	0.004949	0.0203587	0.190636	0.00833411	0	0.00160478	0.00388361	0.00473772	0.00888418	0	0.00459276	0.00179402	0	0.00179621	0.0094284	0.00848717	0	0.0133168	0.00690084	0	0.0135855	0	0.00662025	0.00735302	0	0.0137538	0	0	0.0102884	0.00111656	0.00276424	0.00659976	0.00388773	0
CASP8	0.0156475	0.0163254	0.0166022	0.135326	0.0739312	0.0305302	0.0553618	0.029879	0.024108	0.031593	0.0226905	0.014668	0.0137471	0.0585686	0.0239402	0.123135	0	0.0220271	0.05603	0.0144172	0.0163132	0.037545	0.00465423	0.0195072	0.0142948	0.0132549	0	0.0404396	0.0803658	0.0485689	0.00581497	0.0324151	0.0444824	0.0395657	0.00733834	0.0325732	0.0545656	0.0124736	0	0.0235224	0.0261589	0.00851909	0.0587344	0.00855357	0.0253466	0.0171066	0.0196947	0.0345393
TRAK2	0.520189	0.440131	0.290929	0.483763	0.470999	0.473701	0.352936	0.300816	0.253417	0.283566	0.320722	0.305594	0.476071	0.332056	0.321764	0.332021	0.834268	0.368029	0.364147	0.369584	0.322432	0.241655	0.58945	0.162579	0.334885	0.470623	0	0.611978	0.595919	0.556004	0.433048	0.353561	0.34307	0.322069	0.515991	0.279817	0.300208	0.324522	0	0.533117	0.496584	0.520397	0.482627	0.647881	0.445515	0.217358	0.191926	0.23794
STRADB	0.193019	0.165631	0.177702	0.383237	0.269536	0.171869	0.16388	0.204914	0.153757	0.118467	0.138052	0.177465	0.136077	0.247159	0.132182	0.274209	0	0.22709	0.264271	0.15415	0.189134	0.17237	0.115419	0.192114	0.129234	0.102123	0	0.18169	0.461503	0.218539	0.153225	0.229891	0.147723	0.143059	0.131976	0.127603	0.104761	0.12869	0	0.165604	0.153644	0.183868	0.40672	0.0948195	0.137742	0.131511	0.0868214	0.0687949
C2CD6	0.0995105	0.0769801	0.080017	0.119936	0.0872205	0.0152107	0.0761549	0.0645191	0.0482174	0.0366923	0.0656579	0.0336354	0.0570323	0.127014	0.0574894	0.106797	0	0.111542	0.0681715	0.051831	0.0686598	0.0789433	0.054635	0.0551034	0.0465287	0.0580115	0	0.0874071	0.0976823	0.0770886	0.146182	0.108889	0.0522545	0.291776	0.0531438	0.0395387	0.0996121	0.066636	0	0.178265	0.0791879	0.04744	0.0976088	0.0560391	0.0566441	0.0467057	0.0574209	0.276855
TMEM237	0.131529	0.100845	0.103499	0.12803	0.128459	0.114033	0.107474	0.119653	0.0718079	0.081016	0.0853612	0.0597818	0.0733348	0.111162	0.0722142	0.0934526	0.292938	0.0933332	0.134882	0.0760223	0.0903899	0.0738209	0.0264761	0.059319	0.0884826	0.0862803	0	0.0936821	0.204093	0.133914	0.100653	0.110882	0.0943118	0.14157	0.111285	0.0849768	0.0911406	0.115954	0	0.0834335	0.1136	0.221361	0.162941	0.116872	0.10398	0.0560335	0.0279071	0.102014
MPP4	0.0342025	0.0521163	0.045334	0.0920475	0.0876203	0.0902891	0.0787642	0.0365439	0.0689009	0.0226489	0.0471749	0.0217904	0.0819082	0.0452444	0.0604074	0.0445773	0	0.0497464	0.0708255	0.0518424	0.0509542	0.03594	0.0429719	0.057221	0.0396572	0.0575871	0	0.0736385	0.0430888	0.0721575	0.00577763	0.0690602	0.0419297	0.0128589	0.0225953	0.0578772	0.0809969	0.0881739	0	0.0785141	0.0567528	0.0184055	0.0492337	0.0767207	0.0657154	0.0384879	0.0457696	0.173758
ALS2	0.407675	0.38326	0.256814	0.411329	0.385155	0.353558	0.334853	0.269013	0.1949	0.243648	0.308469	0.25286	0.404422	0.265133	0.285964	0.309677	0.887493	0.311219	0.309658	0.316959	0.318782	0.195035	0.371613	0.166096	0.312772	0.382694	0	0.462864	0.418272	0.459749	0.437691	0.325664	0.299955	0.287865	0.358192	0.271247	0.239453	0.299709	0	0.416484	0.412133	0.361821	0.478825	0.410644	0.385209	0.187787	0.189945	0.227761
CDK15	0.0112873	0.0028507	0.0143682	0.0307894	0.0148512	0.0103335	0.00430145	0.00409391	0.0130168	0.00293397	0.00374197	0.00328013	0.0100388	0.00959445	0.00466314	0.0137016	0	0.0357725	0.0163436	0.00887136	0.0130419	0.0136668	0.0206685	0.021914	0.00288044	0.00865569	0	0.014541	0.0232934	0.0109746	0	0.0105655	0.00667475	0	0.00504168	0.0110271	0.00437109	0.00822864	0	0.0107613	0.019599	0.00281931	0.0708324	0	0.00939994	0.00501726	0.00890098	0.0107209
FZD7	0	0.00652172	0.00817569	0	0.00245361	0.00181229	0.00392243	0.0037431	0.00140178	0.000799317	0	0.00170584	0.00962803	0	0.00250467	0.010665	0	0	0.00776487	0.00265819	0.00146581	0.000730641	0.00776259	0.00606921	0.00692544	0.0027818	0	0	0.000663569	0.00539895	0	0.00134564	0	0	0	0.00209514	0.00161683	0.0019824	0	0.00614402	0.0123034	0	0.0133182	0	0.00432231	0	0.00269824	0
KIAA2012	0.133785	0.123273	0.148904	0.159722	0.241289	0.161479	0.134258	0.152434	0.12745	0.144685	0.110272	0.157034	0.281872	0.144725	0.116702	0.218085	0.213195	0.210782	0.155935	0.221356	0.114394	0.0946868	0.245053	0.182703	0.159614	0.149719	0	0.202746	0.15764	0.178665	0.24271	0.110472	0.142574	0.237822	0.100354	0.177905	0.101701	0.152353	0	0.142259	0.216631	0.125346	0.164429	0.148266	0.169976	0.0427693	0.140114	0.158486
SUMO1	0.204196	0.196561	0.215186	0.322454	0.265373	0.228354	0.286966	0.251706	0.148632	0.130105	0.156082	0.184279	0.215564	0.266701	0.164812	0.221795	0.368791	0.229901	0.320291	0.141495	0.197826	0.159347	0.198683	0.172417	0.206308	0.191168	0	0.273602	0.362902	0.222342	0.23283	0.220398	0.189589	0.172831	0.176839	0.129471	0.195781	0.214495	0	0.209961	0.194124	0.248344	0.353949	0.235098	0.25989	0.142344	0.119691	0.218623
NOP58	0.342961	0.361358	0.233813	0.332221	0.298585	0.283724	0.305036	0.24718	0.182969	0.159785	0.220004	0.223914	0.318785	0.29888	0.256535	0.256209	0.779295	0.271686	0.259635	0.274338	0.242662	0.188647	0.271789	0.159361	0.291316	0.300695	0	0.344885	0.43065	0.33959	0.36125	0.284607	0.264854	0.34424	0.309572	0.216488	0.192785	0.239368	0	0.294183	0.367307	0.276493	0.388031	0.440257	0.343583	0.130342	0.126848	0.4023
BMPR2	0.331626	0.380478	0.196713	0.432031	0.397032	0.35135	0.251763	0.243007	0.189251	0.223569	0.223932	0.268234	0.273533	0.292238	0.246517	0.274866	1.05255	0.312249	0.223511	0.240409	0.236667	0.15417	0.512995	0.115965	0.289797	0.421958	0	0.597854	0.473123	0.513453	0.360522	0.213823	0.274618	0.12553	0.485633	0.210772	0.214431	0.262143	0	0.507031	0.62409	0.38128	0.384589	0.660674	0.358615	0.113028	0.0973674	0.310468
FAM117B	0.462495	0.410117	0.279694	0.376329	0.395581	0.390094	0.338744	0.307089	0.233005	0.283093	0.29977	0.341129	0.35073	0.347241	0.308038	0.30056	0.681978	0.305967	0.343073	0.29157	0.295224	0.224476	0.39137	0.224515	0.306157	0.374971	0	0.524352	0.361082	0.409287	0.381448	0.314012	0.345438	0.362929	0.455157	0.306798	0.308413	0.336177	0	0.436335	0.463274	0.356223	0.448349	0.501802	0.411268	0.21034	0.183137	0.315259
ICA1L	0.511255	0.484382	0.240988	0.41616	0.46949	0.436502	0.313371	0.302089	0.185632	0.191018	0.352127	0.267696	0.351401	0.25852	0.312959	0.323073	1.07517	0.248401	0.263352	0.360096	0.31519	0.144148	0.559837	0.128246	0.324365	0.470154	0	0.59289	0.464753	0.563589	0.47042	0.319174	0.341025	0.323989	0.564817	0.22755	0.290221	0.292808	0	0.541509	0.658481	0.498799	0.431348	0.64994	0.482565	0.175986	0.23036	0.335566
WDR12	0.218111	0.190232	0.196246	0.36798	0.274932	0.206292	0.207591	0.200511	0.169398	0.139741	0.178487	0.141693	0.198179	0.270233	0.193025	0.263244	0.357721	0.279729	0.273729	0.201088	0.194	0.151071	0.173397	0.14928	0.175001	0.177012	0	0.190498	0.265692	0.215193	0.239323	0.249516	0.173243	0.202351	0.140235	0.152745	0.148766	0.197186	0	0.233153	0.220536	0.173276	0.349807	0.192314	0.213535	0.122296	0.107643	0.169262
CARF	0.149146	0.197832	0.152971	0.244834	0.190185	0.144259	0.120742	0.168381	0.138834	0.128254	0.13457	0.136925	0.208612	0.276372	0.186596	0.208208	0.769594	0.286161	0.193233	0.192109	0.182415	0.155131	0.134732	0.144033	0.130746	0.175951	0	0.156352	0.235999	0.198892	0.198859	0.198296	0.170346	0.180787	0.195807	0.124026	0.109153	0.155243	0	0.209405	0.166856	0.206234	0.29077	0.122173	0.125045	0.0869899	0.0934829	0.109598
NBEAL1	0.453009	0.446267	0.3279	0.448087	0.47044	0.414018	0.324261	0.329232	0.248667	0.223389	0.311789	0.345658	0.503586	0.340382	0.326355	0.337608	0.651855	0.457277	0.36379	0.366035	0.326416	0.248605	0.470558	0.232863	0.390608	0.432502	0	0.53487	0.536047	0.557537	0.408382	0.354458	0.395408	0.359518	0.485778	0.31459	0.24263	0.337783	0	0.499029	0.554547	0.498517	0.48627	0.494976	0.449844	0.196972	0.172519	0.315563
CYP20A1	0.116319	0.14026	0.106343	0.0941147	0.102802	0.111065	0.0554486	0.121701	0.0866733	0.0629048	0.0886201	0.0854907	0.11457	0.236311	0.147195	0.101791	0	0.180931	0.115415	0.115099	0.106577	0.126947	0.172889	0.0970953	0.0737741	0.125294	0	0.103918	0.13284	0.12741	0.095916	0.0758344	0.108019	0.0954746	0.19411	0.0929989	0.054563	0.115621	0	0.132889	0.105966	0.113352	0.267193	0.0823462	0.0783361	0.0457396	0.0535399	0.084278
ABI2	0.434681	0.391213	0.252248	0.414162	0.37378	0.328419	0.239648	0.203477	0.175499	0.23631	0.265339	0.228708	0.420244	0.250897	0.257199	0.299928	1.21411	0.369255	0.24009	0.25958	0.201004	0.160343	0.670671	0.123542	0.271641	0.49152	0	0.60434	0.387198	0.545984	0.506332	0.226891	0.302717	0.30027	0.530401	0.272075	0.204109	0.274474	0	0.557164	0.693314	0.446741	0.383839	0.596185	0.391454	0.132278	0.177987	0.262937
RAPH1	0.350918	0.362273	0.273656	0.52466	0.487569	0.337222	0.354478	0.328908	0.324807	0.227376	0.260201	0.29197	0.343591	0.397994	0.277548	0.360794	0.490124	0.401092	0.371068	0.343497	0.349521	0.236946	0.331606	0.182285	0.313043	0.237292	0	0.385893	0.571652	0.453753	0.374036	0.353552	0.30287	0.286346	0.306577	0.259968	0.251434	0.295096	0	0.402847	0.435707	0.366973	0.550526	0.358657	0.354493	0.139498	0.197294	0.254871
CD28	0.00060891	0	0.000354283	0.000508872	0	0	0	0	0.00029631	0	0.000884433	0	0	0	0.00144485	0	0	0	0	0.00214069	0.000742575	0	0	0	0.0011837	0.000236213	0	0	0.00119179	0	0	0	0	0	0	0	0	0	0	0	0	0	0	0	0	0	0.000878545	0
CTLA4	0	0	0	0	0	0	0	0	0	0	0	0	0	0	0	0	0	0	0	0	0	0	0	0	0	0	0	0	0	0	0	0	0	0	0	0	0	0	0	0	0	0	0	0	0	0	0	0
ICOS	0	0	0	0.00135605	0	0	0	0	0.000828576	0	0	0	0	0	0	0	0	0	0	0	0	0	0	0	0.000283165	0.00175991	0	0	0.00144895	0	0	0	0.000294974	0	0	0	0	0	0	0	0	0	0.0039781	0	0	0	0	0
PARD3B	0.0395029	0.0682498	0.042904	0.0904547	0.091934	0.0631325	0.0701741	0.0461443	0.0315501	0.0676081	0.0363999	0.0270189	0.0455013	0.0430789	0.050486	0.0517928	0	0.0624278	0.038664	0.0254034	0.032491	0.0472982	0	0.0421328	0.0352317	0.0685558	0	0.0881821	0.10468	0.0644794	0.0587909	0.0525457	0.0465691	0.0826631	0.0460016	0.0428218	0.0304126	0.0472246	0	0.057806	0.0704593	0.0924236	0.061066	0.0456915	0.0362618	0.0325564	0.027127	0.0974419
NRP2	0.0100908	0.0615113	0.0632004	0.0442127	0.0918934	0.0209309	0.0736129	0.0506184	0.0577263	0.0232327	0.0144241	0.0369481	0.0569364	0.0264451	0.0303985	0.0826306	0	0.0184716	0.026236	0.0248691	0.0290603	0.05158	0.0390845	0.117032	0.0511838	0.0383895	0	0.0369643	0.0443733	0.0246463	0.0816767	0.0689942	0.0452921	0	0.0535378	0.0531509	0.0245625	0.0589346	0	0.0313888	0.0734691	0.014169	0.0655323	0.0405824	0.0390165	0.0334481	0.0645987	0.0383502
INO80D	0.437725	0.440879	0.231297	0.422829	0.393458	0.377563	0.252446	0.253804	0.222828	0.209741	0.344424	0.26731	0.352627	0.27985	0.265239	0.287498	1.10357	0.375446	0.330822	0.380812	0.322426	0.193991	0.584721	0.19585	0.291292	0.465718	0	0.521643	0.446171	0.490055	0.379268	0.292613	0.324479	0.295587	0.441331	0.290217	0.210836	0.280644	0	0.487704	0.529189	0.358197	0.480549	0.723535	0.462227	0.120101	0.160467	0.221629
NDUFS1	0.434355	0.428541	0.291592	0.444111	0.460049	0.397754	0.361803	0.304044	0.256125	0.257059	0.337238	0.290421	0.400295	0.287647	0.311248	0.327988	0.630001	0.346477	0.32871	0.346983	0.319861	0.211853	0.438431	0.159367	0.32721	0.441123	0	0.549398	0.508649	0.463578	0.459263	0.326842	0.337403	0.344467	0.46	0.283959	0.232471	0.310483	0	0.501466	0.521151	0.5854	0.502645	0.507716	0.477641	0.164543	0.143737	0.324685
EEF1B2	0.0851551	0.0679819	0.0785263	0.124452	0.0615255	0.0474984	0.100017	0.150043	0.0661332	0.0517984	0.0605776	0.0435792	0.0650317	0.142416	0.0639634	0.10482	0	0.114767	0.162721	0.0531506	0.0649527	0.0685875	0.0367531	0.0847656	0.0742819	0.0391192	0	0.0774673	0.13227	0.0792551	0.0781395	0.0902096	0.0602385	0.0365938	0.0566607	0.0496973	0.0759028	0.0779116	0	0.0860662	0.126764	0.0367871	0.178184	0.0930848	0.0802277	0.0445462	0.026357	0.0333532
GPR1	0.044297	0.0296398	0.0178335	0.0264003	0.0357697	0.0641536	0.00810666	0.0101949	0.0232328	0.00811293	0.00628629	0.00463423	0.0081717	0.0444478	0.0217062	0.0199858	0	0.0234436	0.0167446	0.0132702	0.00750026	0.0111607	0.0399767	0.00915184	0.00573179	0.0144491	0	0.0342698	0.0201558	0.0368391	0.0185484	0.0130174	0.0207251	0	0.0119318	0.00654766	0.012401	0.0195859	0	0.0123622	0.0250965	0	0.0375738	0.0111626	0.00471819	0.00678637	0.0350111	0.0215629
ZDBF2	0.463526	0.437712	0.295365	0.40278	0.463177	0.43697	0.329613	0.269527	0.226159	0.229084	0.297692	0.293856	0.392072	0.292541	0.289425	0.329048	0.310969	0.356218	0.340871	0.344631	0.315049	0.205091	0.356146	0.238118	0.341285	0.488427	0	0.47914	0.529787	0.504626	0.414731	0.32137	0.29711	0.295448	0.444557	0.280397	0.2468	0.30715	0	0.455988	0.43382	0.374948	0.50319	0.474899	0.405255	0.153124	0.183626	0.236184
ADAM23	0.396596	0.456994	0.264436	0.418034	0.346482	0.38279	0.360954	0.258945	0.201914	0.297243	0.241491	0.3181	0.395955	0.30347	0.228964	0.236054	0.857538	0.313637	0.283925	0.387572	0.215809	0.178421	0.590975	0.144461	0.238321	0.359144	0	0.497655	0.434677	0.565542	0.554853	0.285878	0.319492	0.424476	0.526131	0.283461	0.245431	0.251604	0	0.506772	0.748937	0.617154	0.424883	0.623708	0.42128	0.215624	0.16537	0.274314
FAM237A	0.0169789	0.00763537	0.00879044	0.00557521	0.0026698	0.00370759	0.0116112	0.0067971	0.00584571	0.00150311	0.0160423	0.0060535	0.0137233	0.00703374	0.00884124	0.00646529	0	0.0237381	0.00629719	0.000687497	0.00884376	0.00764479	0.00422848	0.00313072	0.00419006	0.00116219	0	0	0.00246213	0.00852857	0.00366644	0.0159881	0.00187037	0	0	0.0133643	0.00410447	0.00603462	0	0.00676397	0.00394788	0.0040365	0.00842939	0.0172725	0.00490122	0.00594364	0.00119041	0.0015925
DYTN	0.0233005	0.00597388	0.0114312	0.0263439	0.016314	0.0209367	0.0192254	0.00770168	0.0128606	0.00438299	0.0121526	0.00366793	0.0113836	0.0319623	0.0129316	0.00878979	0.0993026	0.018955	0.00905384	0.00542523	0.0111061	0.0345488	0.0346084	0.0147651	0.0103585	0.0146627	0	0.0218007	0.0183208	0.019157	0	0.0478164	0.0148488	0	0.00547394	0.0120267	0.00506283	0.0392759	0	0.0328767	0.0156992	0.044082	0.0455684	0.0262767	0.019915	0.0148209	0.00778684	0.076443
MDH1B	0.110415	0.109946	0.0511274	0.0842013	0.0962446	0.0961884	0.0369321	0.0943171	0.069132	0.0355564	0.112041	0.0498637	0.0996568	0.124433	0.0876931	0.0874766	0.440064	0.109779	0.0868473	0.0780684	0.0439461	0.088172	0.0557289	0.0864502	0.0414054	0.0742141	0	0.0425542	0.0770867	0.115545	0.0655303	0.104927	0.0529784	0.0877356	0.0682535	0.0945126	0.0301846	0.0683023	0	0.0590709	0.112851	0.108788	0.138306	0.0574948	0.0366606	0.0188579	0.032097	0.0214258
FASTKD2	0.16113	0.176818	0.161013	0.310015	0.212098	0.158523	0.179721	0.193607	0.172236	0.126049	0.159306	0.16042	0.17734	0.270553	0.165456	0.223573	0	0.250384	0.245205	0.157102	0.20604	0.162925	0.101282	0.159468	0.126228	0.205607	0	0.173879	0.30441	0.245455	0.1546	0.25263	0.170658	0.0804846	0.151462	0.147977	0.138312	0.17001	0	0.19743	0.192532	0.213459	0.369575	0.193675	0.175309	0.116459	0.107845	0.152152
CPO	0.109536	0.0892645	0.093275	0.107832	0.0984371	0.0835095	0.189465	0.0961029	0.0570695	0.0655811	0.101214	0.0724313	0.0624351	0.10488	0.0743456	0.0554392	0.292938	0.0571665	0.0872718	0.0748107	0.0893005	0.0686245	0.0923129	0.0446444	0.0832975	0.0739377	0	0.198878	0.0990805	0.142482	0.080815	0.134861	0.0927865	0.166214	0.0925766	0.0818705	0.0937678	0.0992492	0	0.0842938	0.0681217	0.0859375	0.0682105	0.0780013	0.10343	0.0698765	0.0433247	0.0983264
KLF7	0.385439	0.432735	0.291058	0.482681	0.518402	0.485329	0.278366	0.285689	0.264905	0.252584	0.31501	0.29429	0.408734	0.260357	0.333038	0.37562	0.918855	0.42711	0.352661	0.425088	0.360058	0.218753	0.410428	0.195524	0.375522	0.395903	0	0.487998	0.416915	0.523144	0.345403	0.315217	0.316263	0.315891	0.390565	0.313597	0.234636	0.32475	0	0.376652	0.578453	0.295132	0.429624	0.497639	0.429557	0.216725	0.194161	0.195825
CREB1	0.342928	0.338203	0.286644	0.433333	0.370089	0.335186	0.358597	0.285052	0.255069	0.277806	0.310422	0.266066	0.440594	0.317756	0.257213	0.289967	0.756103	0.322591	0.316931	0.295842	0.314959	0.190279	0.332876	0.215298	0.320665	0.341707	0	0.442059	0.500154	0.410965	0.408978	0.288037	0.290962	0.35736	0.282571	0.278724	0.26167	0.300466	0	0.380602	0.398574	0.343506	0.397314	0.48023	0.376796	0.196166	0.178739	0.252089
METTL21A	0.108773	0.119993	0.124098	0.158971	0.14741	0.144595	0.287862	0.11349	0.110497	0.139496	0.116267	0.0740298	0.138062	0.191549	0.102971	0.15077	0.323069	0.124288	0.13378	0.122082	0.128054	0.095733	0.142955	0.0909191	0.116958	0.100879	0	0.113789	0.133958	0.149995	0.105041	0.12729	0.0967542	0.255271	0.141142	0.114635	0.122835	0.144391	0	0.146844	0.172086	0.1471	0.148214	0.316802	0.241615	0.0774247	0.0562458	0.377488
CCNYL1	0.238858	0.302001	0.253351	0.40753	0.357388	0.335408	0.17242	0.245664	0.26065	0.221243	0.250568	0.233948	0.279311	0.278175	0.272482	0.325893	0.262645	0.314663	0.322346	0.260378	0.328368	0.207664	0.306439	0.220076	0.264737	0.34862	0	0.37995	0.675526	0.289205	0.191426	0.408305	0.255568	0.211953	0.380026	0.28832	0.203102	0.180427	0	0.335193	0.455908	0.228728	0.386045	0.341819	0.280884	0.239651	0.205617	0.162923
FZD5	0.00756048	0	0.00829743	0.00945045	0.00497613	0.00925183	0.0105686	0.00444929	0.00223661	0.00199943	0.00843252	0.000773523	0.00097511	0.00967468	0.000338334	0.00403471	0	0.00113836	0.0056279	0.00330522	0.00744095	0.0083611	0	0.0107186	0.00135197	0.007055	0	0	0.0125164	0.00823759	0.00272367	0.00127186	0.00208548	0	0.0028046	0.00628219	0.000729078	0	0	0.0115849	0	0	0.0068831	0	0.00551767	0.00340581	0.00495477	0.0172642
PLEKHM3	0.48821	0.429101	0.287137	0.476822	0.461394	0.418179	0.360823	0.284099	0.230728	0.237827	0.321272	0.251008	0.43981	0.37975	0.292785	0.349717	0.836289	0.389434	0.336058	0.350768	0.337627	0.196629	0.520481	0.151902	0.345725	0.425524	0	0.57172	0.523894	0.555298	0.456107	0.296435	0.348646	0.258973	0.511911	0.322682	0.23807	0.277834	0	0.522123	0.556842	0.472456	0.46137	0.614403	0.404013	0.177858	0.158761	0.305944
CRYGD	0	0.00457416	0.00182821	0.000786268	0	0	0.00522964	0.00504041	0.00234009	0.000837678	0.000645794	0.00711515	0.00116349	0	0.000260454	0.0013086	0	0	0.0062195	0.00168865	0.00384669	0.00223702	0	0.00194308	0.000287944	0.00257732	0	0.00169124	0.00173745	0.00559396	0.00633881	0	0.000962512	0	0	0	0.000414562	0.00229664	0	0.00804522	0	0	0.0182232	0	0.00222344	0.00452383	0.00169319	0.00415726
CRYGB	0.00191325	0.000199157	0.000380895	0.00333741	0	0	0	0	0.00121689	0	0	0.00105306	0	0	0.000339706	0.00393127	0	0	0.00166065	0	0	0.00135123	0	0	0.00108079	0	0	0	0	0	0	0.00117188	0	0	0	0	0.000932549	0	0	0.00103001	0	0.0082694	0	0	0	0	0.00206442	0
CRYGA	0.0123605	0.00531705	0.0040357	0.0275789	0.0100917	0	0.0133028	0.0021178	0.00545193	0.00398093	0.00575996	0.010985	0.00492529	0.00716839	0.00415422	0.00613113	0	0.00668233	0.00719275	0.00521126	0.00761658	0.00746665	0.00313677	0.000498536	0.0108123	0.0173978	0	0.00675482	0.0068241	0.00299822	0.0097498	0.0112385	0.00376966	0	0.00338847	0.00168224	0.0009708	0.00417769	0	0.00404536	0.00472351	0.0108851	0.0126186	0.00792223	0.0103407	0.00390449	0.00318832	0.00147426
C2orf80	0.196274	0.221939	0.159565	0.296196	0.207527	0.207881	0.21651	0.244018	0.179299	0.120542	0.154382	0.131449	0.260143	0.189835	0.19359	0.20081	0.416323	0.175348	0.233502	0.187905	0.197118	0.13608	0.202704	0.150092	0.180462	0.191889	0	0.251146	0.283404	0.228116	0.175353	0.177289	0.193126	0.178932	0.234892	0.162897	0.158084	0.19275	0	0.202028	0.165417	0.185238	0.251992	0.249808	0.254412	0.129069	0.093316	0.097969
IDH1	0.144163	0.125988	0.105307	0.186709	0.146774	0.0818591	0.129692	0.113221	0.117568	0.140056	0.100329	0.0875737	0.0990419	0.155256	0.0968252	0.132089	0	0.121001	0.159983	0.104555	0.110127	0.100592	0.135178	0.0692294	0.129171	0.080427	0	0.179868	0.189667	0.152621	0.18888	0.155157	0.0883382	0.0554835	0.129121	0.0594334	0.0974077	0.147658	0	0.129856	0.139179	0.121114	0.183629	0.171367	0.156124	0.0496226	0.0655821	0.164328
PIKFYVE	0.385202	0.362148	0.254082	0.38177	0.371787	0.323584	0.357558	0.255526	0.200176	0.198801	0.256938	0.246272	0.346789	0.290817	0.236577	0.284373	0.507049	0.269399	0.289393	0.309718	0.277371	0.206665	0.248556	0.119603	0.274325	0.333923	0	0.423505	0.451416	0.419272	0.392385	0.261646	0.277015	0.290672	0.363569	0.236795	0.220888	0.261471	0	0.381525	0.333572	0.402594	0.419087	0.463823	0.392157	0.132586	0.145803	0.28961
PTH2R	0.14627	0.0845536	0.080893	0.139316	0.0836384	0.0798785	0.0585817	0.0851087	0.0652167	0.0406886	0.126422	0.0949024	0.111046	0.108165	0.148458	0.0999283	0	0.129269	0.125246	0.0778312	0.144818	0.171578	0.0803112	0.121445	0.0779568	0.105652	0	0.122972	0.128771	0.103857	0.0948897	0.104042	0.0843184	0.0776891	0.0823227	0.0880749	0.0518558	0.0354683	0	0.103406	0.182502	0.117381	0.0716676	0.110109	0.131753	0.0300208	0.0559121	0.125606
MAP2	0.191866	0.185947	0.119124	0.189913	0.198826	0.103606	0.0603246	0.102607	0.0898228	0.0922438	0.0882441	0.099381	0.138618	0.0923716	0.11267	0.150634	0.206501	0.17211	0.13707	0.175658	0.0985577	0.120608	0.17456	0.0632697	0.101544	0.166545	0	0.211914	0.190449	0.245593	0.239902	0.111993	0.119312	0.1103	0.141005	0.100104	0.0964219	0.103788	0	0.241972	0.484783	0.207854	0.210046	0.162068	0.146734	0.109909	0.100385	0.117686
UNC80	0.461449	0.372966	0.212524	0.354996	0.358627	0.343754	0.312089	0.195804	0.217284	0.199215	0.231138	0.324897	0.314607	0.278083	0.260723	0.355245	1.17846	0.325023	0.212277	0.294899	0.244987	0.15446	0.510073	0.143836	0.256753	0.41975	0	0.589007	0.361327	0.517917	0.334552	0.187941	0.270268	0.426462	0.38336	0.209183	0.205029	0.2187	0	0.425872	0.704111	0.421966	0.325357	0.593553	0.411765	0.32334	0.21139	0.198822
RPE	0.378091	0.331453	0.269786	0.386094	0.34375	0.395801	0.273611	0.270319	0.185744	0.2363	0.263314	0.252632	0.240279	0.315995	0.222248	0.257814	0	0.305042	0.331468	0.272897	0.268341	0.243344	0.31251	0.154161	0.241128	0.354197	0	0.537006	0.472057	0.481944	0.364712	0.296299	0.303987	0.310212	0.404426	0.224245	0.197694	0.26484	0	0.456585	0.39104	0.429393	0.47462	0.378401	0.352088	0.16153	0.101332	0.185262
KANSL1L	0.49528	0.491975	0.321244	0.50048	0.449955	0.396684	0.348311	0.35424	0.267204	0.282309	0.338569	0.328148	0.431527	0.329439	0.322716	0.382731	1.09936	0.436963	0.396227	0.352372	0.309827	0.251173	0.454525	0.23359	0.41039	0.446915	0	0.559883	0.524016	0.586193	0.461784	0.321051	0.393725	0.405058	0.459846	0.322196	0.318574	0.348039	0	0.51822	0.558744	0.491962	0.591616	0.710202	0.477144	0.249544	0.216994	0.385204
ACADL	0	0.00329708	0.012673	0.0161423	0.0110851	0.00972476	0.0186917	0.00347868	0.00661402	0.0095044	0	0.00163874	0.00598294	0.00778418	0.000176572	0.00711973	0	0.00292079	0.00443203	0.00484665	0.000809355	0.00920884	0	0.00342175	0.00887936	0.00590687	0	0.00382182	0.0174969	0.0103114	0	0.00430016	0.00169078	0	0.00558988	0.00276471	0.0086273	0.00216173	0	0.00303232	0	0	0.0220108	0.0059918	0.0109206	0.00815141	0.000854749	0.00678506
MYL1	0.00234376	0.00150994	0.000227204	0.00137638	0	0	0	0.000353161	0	0	0	0	0	0	0	0	0	0	0	0	0.000946765	0.00156584	0	0.00123222	0	0.00312883	0	0	0.0134973	0.00166539	0	0.00099995	0	0	0	0	0	0	0	0	0.000549168	0	0.00324316	0	0	0	0.000403429	0
LANCL1	0.399235	0.427097	0.287073	0.435618	0.447148	0.438082	0.313959	0.292378	0.221446	0.305439	0.309188	0.252917	0.405771	0.299322	0.272203	0.338209	0.639649	0.375675	0.351248	0.336478	0.306002	0.204916	0.425285	0.201889	0.375126	0.414774	0	0.554232	0.490995	0.495418	0.430397	0.305719	0.308409	0.394283	0.391198	0.318745	0.243969	0.321811	0	0.403667	0.400935	0.343299	0.458208	0.487939	0.422765	0.146114	0.159574	0.235208
CPS1	0.213565	0.191253	0.104079	0.102195	0.10017	0.115502	0.0425567	0.130378	0.0617246	0.121513	0.11258	0.0922743	0.146252	0.119792	0.0874543	0.11593	0.0993026	0.0907579	0.137807	0.145984	0.0790519	0.0832723	0.137016	0.0510651	0.105053	0.0801222	0	0.194389	0.114361	0.1812	0.143836	0.0824184	0.123618	0.053634	0.126476	0.0883174	0.0812369	0.102136	0	0.114708	0.0729664	0.106366	0.117845	0.0750853	0.0939113	0.0385302	0.0445355	0.0754789
ERBB4	0.827511	0.856632	0.84834	0.994247	0.825399	0.84894	0.82495	0.777	0.845043	0.688838	0.846901	0.868319	1.11656	0.869975	0.767879	0.951737	0.585362	0.802562	0.902882	1.04072	1.16618	0.650027	1.09989	0.749454	0.842949	0.956777	0	0.897569	0.889103	0.878779	0.690248	0.679912	0.795857	0.889765	0.868179	1.07903	0.669851	0.444537	0	1.01217	1.11236	0.618659	0.659208	0.914098	1.13187	0.53401	0.971161	0.681556
IKZF2	0.324017	0.436589	0.311462	0.40666	0.421931	0.346265	0.31179	0.370623	0.221998	0.256739	0.289049	0.315621	0.386391	0.357295	0.279945	0.254871	1.11177	0.29636	0.344856	0.395208	0.297329	0.250481	0.460859	0.220122	0.343642	0.368947	0	0.478622	0.472023	0.534213	0.400371	0.259552	0.360486	0.388042	0.503601	0.261152	0.224631	0.341829	0	0.38061	0.271012	0.322898	0.33347	0.469739	0.453209	0.265798	0.16804	0.181386
SPAG16	0.674568	0.595691	0.411822	0.521502	0.57956	0.534901	0.444035	0.392613	0.366216	0.372125	0.497849	0.521551	0.615053	0.375359	0.458658	0.461633	1.02246	0.442169	0.448276	0.495707	0.43076	0.344326	0.58902	0.284905	0.515253	0.613503	0	0.739542	0.610793	0.704741	0.611704	0.442804	0.482953	0.432836	0.740457	0.462528	0.374992	0.421803	0	0.653131	0.716773	0.64202	0.613628	0.722118	0.551327	0.345011	0.276157	0.486557
VWC2L	0.836398	0.794916	0.667957	0.89363	0.904321	0.775208	0.634825	0.651423	0.678515	0.812652	0.913153	0.695588	0.880589	0.642106	0.697115	1.00101	1.09654	0.732201	0.633797	0.857498	0.690068	0.503437	1.15255	0.635843	0.811764	0.940141	0	0.979881	0.637531	0.950987	0.763998	0.495309	0.756679	1.0542	0.93957	0.754994	0.524019	0.673267	0	0.804532	0.985859	0.72437	0.656779	0.888533	0.732091	0.862141	0.949308	0.536027
BARD1	0.165464	0.124259	0.0931508	0.250994	0.190316	0.273072	0.11552	0.124762	0.182936	0.139268	0.217071	0.0810692	0.18695	0.181823	0.137017	0.301257	0	0.193788	0.125878	0.130743	0.17872	0.131994	0.108094	0.173841	0.172114	0.262425	0	0.256236	0.230186	0.151924	0.137616	0.104952	0.112472	0.158525	0.171474	0.142846	0.190518	0.200864	0	0.161469	0.218847	0.202369	0.152018	0.189713	0.1053	0.163749	0.223178	0.117925
ABCA12	0.00712607	0.0225116	0.0158372	0.0929069	0.044273	0.0345419	0.00428626	0.0158788	0.0266548	0.00479245	0.0108658	0.0058701	0.0354302	0.0601186	0.0186916	0.0731419	0	0.0432179	0.0243296	0.0081742	0.0279148	0.0219157	0	0.0573324	0.00605374	0.0221032	0	0.0452105	0.0830993	0.0367022	0.0147375	0.0349839	0.00974765	0.0101606	0.0207989	0.0154374	0.0207126	0.00881115	0	0.022492	0.0197792	0.0266668	0.0359062	0.00757496	0.0106173	0.00889119	0.016022	0.0144398
ATIC	0.146352	0.131508	0.127556	0.191365	0.171498	0.205362	0.126115	0.130236	0.112832	0.136614	0.119458	0.100667	0.108883	0.193091	0.114234	0.188548	0	0.150127	0.176199	0.139951	0.150743	0.128527	0.0940139	0.112229	0.128797	0.163686	0	0.172609	0.181958	0.170829	0.11326	0.155915	0.118299	0.119477	0.154961	0.0984232	0.111284	0.151233	0	0.135931	0.178046	0.175572	0.181483	0.143156	0.160578	0.0839249	0.0581807	0.121896
FN1	0.0141281	0.0308815	0.0746996	0.232691	0.121346	0.0470237	0.0976378	0.054065	0.0849426	0.0378443	0.0119365	0.0213982	0.0233434	0.185925	0.0403777	0.149966	0	0.109386	0.145433	0.0560783	0.115055	0.074251	0	0.150686	0.0180273	0.0165631	0	0.051832	0.151689	0.0574962	0.028575	0.0866132	0.0302271	0.05943	0.00845474	0.0260626	0.0306909	0.0604793	0	0.0538739	0.0251796	0.0572618	0.230811	0.0177809	0.0381655	0.0716099	0.0256038	0.0866127
MREG	0.181868	0.162984	0.103666	0.123741	0.135402	0.108481	0.0825487	0.106866	0.112354	0.0821717	0.0816665	0.109612	0.07511	0.150674	0.136013	0.131092	0	0.121066	0.104176	0.163948	0.152558	0.0987456	0.164936	0.173589	0.0981941	0.0810992	0	0.058231	0.0960996	0.144286	0.150517	0.142217	0.115407	0.154359	0.0887497	0.117096	0.0707315	0.114886	0	0.135111	0.161226	0.0724405	0.135788	0.0851678	0.14612	0.109351	0.0937293	0.12946
PECR	0.218056	0.173357	0.119314	0.158431	0.164692	0.153888	0.122036	0.10971	0.117702	0.111807	0.0987844	0.108161	0.136361	0.163914	0.13506	0.137501	0.320157	0.197574	0.155323	0.145343	0.139639	0.110384	0.175172	0.105528	0.113655	0.141195	0	0.133688	0.104093	0.178703	0.143747	0.139939	0.119741	0.226271	0.207241	0.129876	0.0967282	0.119001	0	0.129052	0.201359	0.17798	0.19542	0.16821	0.150607	0.0511767	0.0752094	0.110766
TMEM169	0.0782281	0.0885552	0.079825	0.113756	0.0932253	0.0392106	0.0764017	0.0870321	0.0849039	0.0780278	0.0914873	0.0735001	0.111169	0.0925964	0.118034	0.108567	0.0552388	0.0984088	0.0860962	0.0928375	0.115325	0.0727024	0.155249	0.0615175	0.0588988	0.118823	0	0.117316	0.0706744	0.0746464	0.118607	0.104253	0.0619272	0.0244246	0.0528116	0.122493	0.0597382	0.069018	0	0.128582	0.126732	0.0267126	0.121669	0.119565	0.0844719	0.0681226	0.0637396	0.0942339
XRCC5	0.471268	0.38508	0.281818	0.430378	0.469324	0.39966	0.339592	0.293891	0.220142	0.309786	0.299519	0.269628	0.372068	0.265692	0.28833	0.316712	0.858407	0.338101	0.34269	0.392908	0.312238	0.212517	0.456547	0.185308	0.344749	0.440624	0	0.527825	0.487995	0.548514	0.447737	0.316303	0.315001	0.347542	0.37712	0.265559	0.256549	0.292075	0	0.470753	0.50705	0.439029	0.481493	0.56784	0.448127	0.14415	0.18313	0.337584
MARCH4	0.233827	0.329272	0.262626	0.355403	0.403357	0.315603	0.247533	0.270233	0.258749	0.289961	0.252339	0.200872	0.366478	0.233891	0.290066	0.257268	0.89636	0.226835	0.240614	0.322022	0.30193	0.225536	0.418032	0.231704	0.249806	0.320113	0	0.261899	0.216835	0.406165	0.396596	0.275811	0.295529	0.264119	0.300814	0.330912	0.204141	0.261946	0	0.38022	0.4506	0.175297	0.31662	0.366632	0.317692	0.105847	0.27746	0.32776
SMARCAL1	0.210709	0.271095	0.182178	0.239257	0.206945	0.180378	0.121157	0.200789	0.166186	0.13932	0.225588	0.224099	0.246594	0.155406	0.224472	0.230833	0.287841	0.255976	0.179026	0.22349	0.179675	0.160374	0.203213	0.145447	0.211539	0.244506	0	0.154132	0.25145	0.23308	0.252819	0.177008	0.229339	0.297145	0.220253	0.186471	0.141932	0.218288	0	0.198858	0.32436	0.266581	0.202636	0.265137	0.214908	0.133407	0.130808	0.0870245
RPL37A	0.339205	0.313982	0.252631	0.422234	0.469592	0.351764	0.365029	0.340912	0.236052	0.163745	0.212763	0.270687	0.289418	0.27619	0.291136	0.248134	0.623454	0.249625	0.304978	0.26942	0.307782	0.223111	0.271564	0.214246	0.248815	0.308768	0	0.442352	0.484642	0.421832	0.29834	0.363786	0.312731	0.349738	0.530935	0.247648	0.262031	0.28593	0	0.405355	0.459302	0.439166	0.47839	0.333333	0.490394	0.189568	0.189753	0.299298
IGFBP2	0.0233601	0.016424	0.0540535	0.0653959	0.0273751	0.0759686	0.0845992	0.047714	0.0570049	0.0302588	0.0170458	0.0284059	0.0517135	0.0901137	0.0519562	0.0675438	0	0.0634302	0.0767371	0.0397485	0.0571231	0.0375578	0.0440751	0.0624459	0.0464279	0.0729303	0	0.0345355	0.0481425	0.0254417	0.0530915	0.0504578	0.0391977	0.0132117	0.0365632	0.0383809	0.0272793	0.033187	0	0.0606346	0.0650191	0.0298516	0.072685	0.0370834	0.0372953	0.0103354	0.0208811	0.0477203
IGFBP5	0.0646117	0.0981159	0.0872559	0.122347	0.0628699	0.0680422	0.168034	0.060591	0.0796036	0.0915634	0.0632896	0.0574284	0.0641118	0.0637636	0.0305294	0.140447	0.140213	0.0706562	0.0930494	0.0518504	0.0456264	0.0321682	0.0345956	0.0903372	0.0902216	0.060095	0	0.0563457	0.0918532	0.0401275	0.154255	0.0604999	0.0476787	0.0101606	0.0136625	0.0152942	0.141661	0.0962015	0	0.0907352	0.0633433	0.124465	0.098741	0.0929909	0.0509543	0.176378	0.0332173	0.0570685
TNS1	0.108541	0.122269	0.0794357	0.0767927	0.0744792	0.134903	0.0905136	0.0787951	0.0867612	0.0787568	0.0799805	0.064036	0.0933669	0.118953	0.120661	0.10223	0.234582	0.0969568	0.056515	0.107706	0.0770797	0.102248	0.141485	0.0623384	0.0731013	0.085402	0	0.13007	0.0736597	0.0849438	0.073256	0.0782646	0.108778	0.036705	0.0857875	0.0782933	0.0805614	0.111506	0	0.069952	0.173377	0.0886991	0.117458	0.105806	0.140602	0.204542	0.0528086	0.222774
RUFY4	0.00797843	0.0153775	0.00248805	0.00890834	0.00597408	0.00419149	0.00578588	0.000726775	0.00110979	0	0	0.000849872	0	0	0.00202258	0	0	0	0.00139435	0	0	0	0	0.00128258	0.00213251	0	0	0	0.00456592	0.00364515	0	0.00608996	0.00225161	0	0	0	0.00159758	0.000210408	0	0	0	0.00353584	0.00307412	0	0	0.00197982	0	0.00358678
CXCR2	0	0	0.00138649	0.00157219	0.00136302	0	0	0.000431474	0.000533732	0	0	0.00140241	0	0.002633	0.000470657	0	0	0	0.00184003	0	0	0.000439698	0	0	0.00172842	0	0	0	0.00299543	0.00120826	0.0104024	0.000586191	0	0	0	0	0	0	0	0	0.00358267	0	0	0	0	0	0	0
ARPC2	0.344372	0.35367	0.240065	0.330474	0.322744	0.304483	0.237185	0.263373	0.216644	0.252702	0.249158	0.223361	0.322545	0.290665	0.300392	0.335297	0.106186	0.324194	0.307984	0.293041	0.271513	0.179436	0.333531	0.136989	0.283293	0.312359	0	0.363369	0.57614	0.296183	0.348136	0.325941	0.233884	0.322924	0.373759	0.267193	0.200031	0.253276	0	0.361296	0.455586	0.362548	0.423197	0.328995	0.282024	0.196681	0.179786	0.219245
GPBAR1	0	0	0.000492294	0	0.000256393	0.00416576	0	0.000445886	0	0	0	0	0	0	0	0	0	0	0	0.00191881	0	0.000644925	0	0.000428949	0	0	0	0	0.00126967	0.00113579	0	0.00216962	0	0	0	0	0	0	0	0	0	0	0	0	0	0	0	0.00798692
AAMP	0.0909789	0.0952728	0.0903235	0.0967965	0.0749721	0.0806646	0.172462	0.135215	0.104014	0.049016	0.0531874	0.0442676	0.0899776	0.198431	0.113244	0.150132	0	0.138223	0.156838	0.0794743	0.11478	0.0721689	0.0609137	0.0789766	0.0796865	0.0850071	0	0.0899081	0.11001	0.0750061	0.149658	0.138171	0.0919449	0.0662487	0.0430868	0.0571584	0.0994544	0.104741	0	0.104706	0.110045	0.105497	0.220958	0.0498937	0.096383	0.0555447	0.0541298	0.0766563
PNKD	0.268355	0.273405	0.228573	0.318743	0.349618	0.206929	0.318253	0.257225	0.209648	0.20443	0.183564	0.150371	0.312382	0.334914	0.246983	0.217739	0.268357	0.254377	0.295702	0.264839	0.23401	0.190577	0.259844	0.151137	0.225784	0.236387	0	0.355554	0.359435	0.292546	0.287136	0.293316	0.262429	0.203536	0.18824	0.229343	0.227645	0.238645	0	0.31157	0.380525	0.294299	0.415094	0.383289	0.297896	0.152085	0.134084	0.220331
TMBIM1	0.00816622	0.0122174	0.0228884	0.0337231	0.035179	0.0201571	0.024131	0.0136708	0.0265723	0.0199245	0.0082716	0.00328341	0.00712746	0.0408676	0.00910248	0.0514422	0	0.047214	0.0304896	0.0199451	0.0206841	0.0203434	0	0.0389419	0.00184178	0.00735546	0	0.011705	0.0273585	0.0184535	0.0117268	0.0357001	0.0126183	0.0132117	0.00802229	0.00836733	0.0182158	0.0137928	0	0.0160268	0.0293354	0.0148164	0.0585932	0	0.00549098	0.00857241	0.0158206	0.0133488
CATIP	0.00837299	0.00743283	0.00614365	0.00664818	0.0104042	0.0212103	0.0167146	0.00677055	0.014206	0.00152938	0.00797488	0.0156634	0.013185	0.0182301	0.0154839	0.00701392	0	0.00968411	0.00568395	0.00725399	0.00547877	0.0089139	0.012758	0.00615016	0.00750178	0.00963466	0	0	0.00664335	0.00848311	0.0086557	0.0154399	0.00991057	0	0.00976847	0.00853298	0.00577948	0.00620746	0	0.00757716	0.00585557	0.0444976	0.00565646	0.0108095	0.00503568	0.00549774	0.0075829	0.0395073
SLC11A1	0.0253559	0.00745582	0.0119241	0.0158574	0.020979	0.00409666	0.0154788	0.0279751	0.0150815	0.00455557	0.00151908	0.0202502	0.00526543	0.0166804	0.0132377	0.0191587	0	0.00274977	0.011018	0.0105501	0.0165555	0.0125958	0.012758	0.00836413	0.00677962	0	0	0.00315041	0.017363	0.0100061	0.00764357	0.0274244	0.0118603	0	0.016928	0.0022946	0.00735353	0.0053861	0	0.0275866	0.0133264	0.0661322	0.0174425	0.0053704	0.000616148	0.00595482	0.00903542	0.0322999
CTDSP1	0.0106586	0.00373441	0.00658711	0.00956332	0.00930992	0.00983548	0.00405583	0.0145848	0.00739718	0.00567882	0.00324112	0.00649319	0.0148613	0.0084103	0.00637663	0.00540863	0	0.00226287	0.016623	0.0148314	0.00376765	0.00554978	0	0.00386344	0.00153882	0.00538487	0	0.00327912	0.00907659	0.0203399	0.0186575	0.0133606	0.0114908	0	0.0124098	0.00450263	0.0069334	0.00426053	0	0.00754662	0.00154764	0	0.00498984	0.0196002	0.0053959	0.0133958	0.00293169	0.00471016
VIL1	0.00265239	0.00697838	0.0110889	0.046909	0.0166423	0.00204157	0.0115557	0.00708305	0.009278	0.0091626	0.000340571	0.00216822	0.00190876	0.017816	0.00369375	0.00849141	0	0.0100543	0.013609	0.0166654	0.0101863	0.00754275	0	0.0123622	0.006908	0	0	0	0.0127196	0.010523	0.017479	0.0133803	0.00316295	0.0211425	0.00212854	0.000365142	0.00482138	0.0113518	0	0.00298316	0.000835798	0	0.031086	0.000714738	0.00421162	0.00699463	0.00576454	0.0205312
USP37	0.427805	0.377042	0.252952	0.363104	0.368208	0.304787	0.29732	0.270769	0.202477	0.221126	0.266303	0.247888	0.330305	0.280013	0.266285	0.251685	0.845371	0.351419	0.295539	0.35254	0.267829	0.198681	0.316633	0.197364	0.305316	0.31567	0	0.419012	0.375482	0.430938	0.327369	0.31966	0.284615	0.242991	0.292393	0.274451	0.209363	0.259628	0	0.401486	0.442994	0.291643	0.434532	0.379121	0.321185	0.172351	0.150313	0.251857
CNOT9	0.22046	0.207055	0.156821	0.249818	0.20791	0.220104	0.198023	0.210796	0.156577	0.15824	0.182823	0.160116	0.206998	0.236501	0.167533	0.223852	0.520235	0.235868	0.255924	0.20963	0.193555	0.149676	0.213478	0.131918	0.167646	0.195839	0	0.2928	0.332644	0.241662	0.234246	0.249407	0.197534	0.15991	0.206069	0.206042	0.124746	0.168684	0	0.286791	0.259492	0.196959	0.323188	0.194594	0.190183	0.126977	0.0885054	0.142907
PLCD4	0.0496487	0.0225029	0.0283549	0.061628	0.0484049	0.0519958	0.0607482	0.028865	0.0433408	0.0226111	0.0368738	0.026462	0.0447532	0.0562484	0.0788385	0.0458343	0	0.104087	0.0374709	0.0693726	0.0533848	0.0595694	0.0447128	0.0420941	0.0317584	0.0274354	0	0.0491129	0.0465339	0.0527377	0.0483333	0.0924372	0.0617437	0.0160376	0.0433395	0.0238971	0.0344463	0.0585718	0	0.0864301	0.0941888	0.0392972	0.0646946	0.0411967	0.0449812	0.0342435	0.0564632	0.138634
ZNF142	0.10564	0.117876	0.0875382	0.122111	0.0859176	0.0799454	0.0928116	0.0884453	0.0868221	0.0677073	0.0916976	0.0777652	0.0965889	0.150073	0.108573	0.0780997	0.213195	0.0751182	0.114087	0.0911306	0.0830653	0.0684213	0.035398	0.0692444	0.0656855	0.122575	0	0.0666482	0.0709195	0.0537022	0.13574	0.113398	0.0920379	0.0336986	0.0186617	0.0563778	0.106166	0.12536	0	0.124346	0.0761367	0.125131	0.124504	0.0991051	0.116781	0.0562686	0.0423799	0.0374598
BCS1L	0.0277368	0.0676296	0.036774	0.0930383	0.0337127	0.0750442	0.0724362	0.0564019	0.0349351	0.0240451	0.00799047	0.0290353	0.0525495	0.0653462	0.0347474	0.0378191	0	0.0412673	0.0801292	0.0367862	0.0715495	0.0227737	0	0.0418376	0.0358415	0.0151697	0	0.0392428	0.0593337	0.052915	0.00645912	0.0327835	0.0317764	0.0690222	0.00235982	0.0106478	0.0271605	0.0327843	0	0.0362234	0.0285882	0.0373609	0.0701674	0.0437093	0.0468825	0.0116858	0.0277154	0.0230486
RNF25	0.0377643	0.0516463	0.0482213	0.0689796	0.065454	0.0280585	0.0875296	0.0584208	0.0522694	0.0412781	0.0715019	0.0227333	0.03538	0.122153	0.0583709	0.0902569	0.291712	0.0639727	0.0683729	0.0677441	0.039429	0.0452594	0.0548427	0.0480588	0.0603264	0.0499587	0	0.0173215	0.0367786	0.0584322	0.0893544	0.0597085	0.0616325	0.0193114	0.0322938	0.0377487	0.0459675	0.0568967	0	0.0598486	0.0655254	0.0386733	0.0730947	0.0734941	0.041264	0.0431674	0.0257568	0.0442566
STK36	0.124181	0.172275	0.121216	0.166109	0.175509	0.227516	0.1776	0.184779	0.142216	0.0970036	0.108716	0.102258	0.160448	0.190693	0.167848	0.149549	0.72874	0.170676	0.154777	0.18148	0.134026	0.0936078	0.145995	0.109893	0.126568	0.1297	0	0.161909	0.155445	0.23448	0.251866	0.160948	0.16401	0.134854	0.107962	0.124247	0.158221	0.161805	0	0.210106	0.235337	0.122132	0.20643	0.189821	0.135927	0.0635484	0.096396	0.124338
TTLL4	0.0462461	0.0376661	0.0346816	0.0601781	0.0689255	0.0606693	0.0467105	0.0346824	0.0466923	0.0190478	0.019493	0.0181962	0.0405333	0.0385107	0.0489241	0.0261268	0.140213	0.048817	0.0445748	0.0306403	0.0415173	0.022633	0.0279401	0.0318078	0.0419429	0.0322543	0	0.0344988	0.0177489	0.0753777	0.0510411	0.0258638	0.0548179	0	0.0138699	0.0637028	0.0266661	0.0488725	0	0.0570094	0.0293096	0.0216274	0.0316543	0.0443432	0.035435	0.0201358	0.0527639	0.0231573
CYP27A1	0.0361645	0.0372131	0.0181203	0.0366944	0.0477338	0.0374009	0.155067	0.0183315	0.0363004	0.0453597	0.0259551	0.0364554	0.0250765	0.0243366	0.0250731	0.0231687	0	0.0328607	0.0202353	0.0291553	0.0231224	0.0222104	0	0.0255158	0.0348153	0.0308619	0	0.013578	0.0291457	0.0302327	0.047645	0.0407249	0.0341822	0.063967	0.0461494	0.0254352	0.0346023	0.018158	0	0.0587519	0.0393766	0.00914625	0.0243833	0.0720328	0.025412	0.0158568	0.0210048	0.138873
PRKAG3	0	0	0.000137304	0	0	0	0.000625802	0.000864341	0.000469145	0	0	0	0.00439823	0	0	0.000536197	0	0	0	0	0.000401217	0	0	0	0.000206142	0	0	0.0111129	0.00455417	0.00199897	0	0	0	0	0	0	0.00147987	0	0	0	0	0	0	0	0	0	0	0.00471421
WNT6	0.000926044	0.000291665	0.00201237	0.00432992	0.0116355	0	0	0.00253371	0.00108421	0	0.00082728	0	0.00332286	0	0	0.000536197	0	0.00357868	0.000989544	0.000709877	0.00214205	0.0025403	0.00888418	0.00252962	0.00167022	0	0	0	0.00127406	0	0	0.00370765	0.000867105	0	0	0.000297678	0.00100768	0	0	0.00803417	0	0	0.00482423	0	0	0.00214641	0.00356477	0.0112325
WNT10A	0.00192572	0.00138699	0.00341268	0.0105909	0.00255274	0.00378221	0.0019051	0.00231098	0.00276894	0.00235326	0.0029256	0.00087994	0.00879801	0.0101047	0.0028519	0.0122498	0	0.0110659	0.00743142	0.00111925	0.00354146	0.00335074	0	0.00556582	0.00466456	0.00286794	0	0	0.012347	0.0094425	0	0.00152439	0.000976328	0	0	0.00426576	0.00478341	0.00645546	0	0.00248371	0.00125699	0.0368431	0	0	0.00756484	0.00110941	0.0019752	0.0169731
CDK5R2	0.174778	0.188677	0.17318	0.209728	0.229577	0.215203	0.299587	0.20664	0.152262	0.160575	0.167104	0.140966	0.206673	0.174098	0.125903	0.182334	0.298782	0.13156	0.260916	0.203141	0.184572	0.10845	0.206161	0.0996157	0.270058	0.2827	0	0.299895	0.243371	0.165365	0.230083	0.178868	0.163193	0.169127	0.132101	0.144924	0.165481	0.169386	0	0.208372	0.231061	0.096575	0.199832	0.419839	0.270413	0.0976305	0.0492261	0.180761
FEV	0	0	0	0	0	0	0	0	0	0	0	0	0	0	0	0	0	0	0	0	0	0	0	0	0	0	0	0	0	0	0	0	0	0	0.0147508	0	0	0	0	0	0	0	0	0	0	0	0	0
CRYBA2	0	0	0	0	0	0	0	0	0.000219551	0	0	0	0	0	0.000559449	0.00693024	0	0	0	0	0	0	0	0	0.000275695	0	0	0	0	0	0	0	0	0	0	0	0	0	0	0	0	0	0	0	0	0	0	0
CFAP65	0.0397906	0.0148084	0.0225721	0.0366574	0.037541	0.0143711	0.0131398	0.0322105	0.0261649	0.0234126	0.0163938	0.0240122	0.0499441	0.0302884	0.0423178	0.0393939	0	0.0410566	0.042999	0.0235506	0.0233758	0.0205051	0.00782638	0.0307816	0.0132948	0.042741	0	0.0282852	0.0328417	0.0409357	0	0.0222753	0.0385441	0.0750208	0.00331328	0.013715	0.0157413	0.033392	0	0.0223744	0.034916	0.0426252	0.0247533	0.0295346	0.0100089	0.0115843	0.0253826	0.0151459
IHH	0	0	0.000100569	0	0	0	0	0	0	0	0	0	0	0	0.000368121	0	0	0	0	0	0	0	0	0.000931974	0	0	0	0	0	0	0	0	0	0	0	0	0	0.00225374	0	0	0	0	0	0	0	0	0	0.00187835
CNPPD1	0.0478524	0.0481464	0.0309567	0.0431816	0.028088	0.0481011	0.0510981	0.0572434	0.0279225	0.0159712	0.0254069	0.0127933	0.0471983	0.047348	0.0277373	0.0326695	0.13082	0.0194165	0.0546529	0.0175581	0.0361013	0.0182219	0	0.0138608	0.035901	0.0406097	0	0.0101642	0.0337669	0.0267823	0.0562002	0.0303872	0.0205581	0.08336	0.0157971	0.0182757	0.0166909	0.0370543	0	0.0326376	0.0206099	0.0655139	0.017737	0.0415064	0.0321372	0.0166405	0.0103828	0.0592452
RETREG2	0.156724	0.174723	0.217801	0.296953	0.24744	0.236328	0.322533	0.284219	0.149658	0.123521	0.137088	0.0901901	0.253383	0.218332	0.111883	0.239159	0	0.191361	0.321842	0.190863	0.231267	0.148685	0.167737	0.137243	0.245017	0.149203	0	0.280466	0.363159	0.182425	0.309015	0.269922	0.175743	0.205344	0.139997	0.0866672	0.214907	0.22457	0	0.210926	0.178894	0.22057	0.381221	0.23291	0.274109	0.173795	0.0596879	0.0961081
ZFAND2B	0.167141	0.116484	0.108327	0.192909	0.160313	0.107657	0.0836314	0.131882	0.128171	0.0538495	0.0918479	0.0570218	0.110393	0.241881	0.112017	0.147959	0.201858	0.200869	0.149659	0.126786	0.139425	0.0929558	0.030811	0.0989284	0.0995638	0.106395	0	0.147979	0.174243	0.141912	0.16754	0.159075	0.0987205	0.130598	0.0812435	0.0776144	0.110834	0.102241	0	0.0928167	0.134535	0.113072	0.27123	0.142912	0.115357	0.0409664	0.0585888	0.0712358
ABCB6	0	0.00285742	0.00406266	0.00169593	0	0.00837241	0.00685753	0	0.000430756	0.0126828	0.000593476	0.00484561	0.00669345	0	0.000785414	0	0	0	0	0.000913707	0.000193614	0.000501073	0	0.00129223	0.00176283	0.0102271	0	0	0	0.00420508	0.00698736	0.0034924	0.00851653	0	0	0	0.00098581	0.0085916	0	0.0185867	0.000549168	0.0109633	0	0	0	0.000521594	0.00333534	0.00817341
ATG9A	0	0.0174976	0.0092965	0.0188059	0.0106136	0.00204157	0.0263902	0.0233973	0.0286777	0.013425	0.00702998	0.0144452	0.0241939	0.0223905	0.0428834	0.0195272	0	0.0310708	0.010152	0.0104552	0.0188505	0.0217791	0.0454352	0.0231626	0.00200787	0.000502948	0	0.00219676	0.00896952	0.0175884	0.0243699	0.0128193	0.0186314	0.0467187	0.0115729	0.0194549	0.0145554	0.0529961	0	0.0221715	0.0689335	0.0334678	0.0214556	0.0158046	0.0111348	0.0165213	0.024077	0.0492645
ANKZF1	0.297669	0.205554	0.161308	0.198058	0.237181	0.247701	0.145868	0.175285	0.153791	0.104974	0.102501	0.141154	0.186946	0.217339	0.254841	0.17028	0.191879	0.20127	0.150396	0.206457	0.176023	0.121019	0.039992	0.138021	0.167596	0.239978	0	0.261137	0.26242	0.287718	0.26069	0.171364	0.176101	0.202894	0.141027	0.170084	0.148022	0.166198	0	0.216497	0.329159	0.143198	0.255071	0.229608	0.224252	0.0869341	0.0924744	0.0702664
GLB1L	0.0122611	0.015945	0.0103463	0.0299288	0.00591271	0.0137118	0.0141654	0.0201145	0.0109896	0.0340978	0.013284	0.0109135	0.0139224	0.0328201	0.00887351	0.0166289	0	0.0254098	0.0219496	0.00573253	0.0123417	0.00922939	0.00791512	0.0108051	0.00533674	0.00778513	0	0	0.00777691	0.0141143	0	0.010824	0.0151814	0.0128589	0	0.000421976	0.00363021	0.00811022	0	0.00588535	0.00484608	0	0.0268688	0.0103152	0.0073495	0.00918055	0.00607638	0.00876202
STK16	0.027545	0.0070668	0.0173891	0.0248743	0.0211841	0.0230252	0.017927	0.019345	0.0214307	0.025572	0.0116944	0.00431639	0.0150713	0.0242098	0.0183836	0.0573533	0	0.0240572	0.049065	0.0271381	0.0227546	0.0149892	0.0547778	0.0360945	0.0148929	0.0178181	0	0.0040691	0.047599	0.0146314	0.00990599	0.0219485	0.0135925	0.0279064	0.0162243	0.00870138	0.0208038	0.0129525	0	0.00980679	0.0240407	0.0172207	0.0840524	0.0347948	0.01978	0.0100278	0.00648962	0.00888482
TUBA4A	0.256064	0.292271	0.312964	0.300377	0.258659	0.311191	0.416785	0.362744	0.220998	0.178068	0.232382	0.209866	0.309962	0.399108	0.221069	0.267959	0.485736	0.215012	0.460452	0.241426	0.281628	0.204433	0.166516	0.214646	0.359713	0.223471	0	0.283556	0.495558	0.238049	0.213481	0.311381	0.250422	0.264115	0.17604	0.147158	0.217335	0.277311	0	0.252983	0.22658	0.229786	0.524309	0.383336	0.35311	0.240195	0.0889348	0.136817
TUBA4B	0.00606438	0	0.00323175	0.00828351	0.00466682	0	0.00512553	0.00331763	0.00599528	0	0.001204	0	0.00202295	0	0.00208666	0.00878952	0	0.0058643	0.00439413	0.00711478	0.00799696	0.0040086	0	0.00597505	0.000355899	0.00185565	0	0	0.00928306	0.0073295	0	0.00355711	0.00183199	0	0.00925847	0.00433569	0.00203017	0.00115228	0	0.00690082	0.000643115	0	0.00458836	0	0.00120121	0.00215597	0.00265308	0.0399932
DNAJB2	0.369672	0.390468	0.24816	0.292702	0.335371	0.364528	0.383904	0.25596	0.209595	0.191272	0.26345	0.209489	0.372859	0.22422	0.233994	0.240631	0.876262	0.262493	0.32234	0.306371	0.236246	0.159029	0.373024	0.132409	0.322022	0.441932	0	0.515718	0.302829	0.388468	0.465529	0.24288	0.302357	0.336508	0.276387	0.192494	0.234056	0.310815	0	0.317475	0.367324	0.272743	0.310207	0.66161	0.475425	0.177592	0.168571	0.355313
PTPRN	0.328641	0.316832	0.252787	0.379953	0.375131	0.331372	0.335941	0.298808	0.259655	0.196368	0.220125	0.196922	0.381654	0.295628	0.225196	0.2754	0.372828	0.277414	0.399587	0.277565	0.305463	0.17859	0.362499	0.186571	0.293366	0.311538	0	0.421418	0.493292	0.321705	0.410055	0.335333	0.294727	0.227735	0.291206	0.221243	0.212677	0.285812	0	0.36711	0.419503	0.313241	0.476604	0.520083	0.39662	0.195529	0.157036	0.233027
RESP18	0	0	0.00268524	0.00246844	0.0105589	0	0	0.000391689	0.000206031	0	0.000904552	0	0	0	0.00144792	0	0	0	0.00430573	0.000913414	0.00132809	0.00171082	0	0	0.00155311	0.00179331	0	0	0.000726148	0.0006984	0	0.000960902	0.00459687	0	0	0	0.00113697	0	0	0.00227089	0.00633498	0	0.00507777	0	0.00826937	0	0	0.00816906
DNPEP	0.0430533	0.0464289	0.0385494	0.0473722	0.0480384	0.0534618	0.0802229	0.0686105	0.0400091	0.0189411	0.04585	0.0424125	0.0740181	0.0580766	0.0579181	0.0460706	0	0.0569003	0.046434	0.0635213	0.0258356	0.0485609	0.0491116	0.0182652	0.0378554	0.0636979	0	0.0620769	0.0536238	0.0605863	0.0756411	0.0417017	0.0520921	0.0200402	0.057555	0.027484	0.0652303	0.0743335	0	0.092022	0.0641002	0.0272245	0.0634891	0.108256	0.0787752	0.0685084	0.0360206	0.0821346
DES	0	0	0.00181296	0.00389671	0	0	0	0.00135246	0.00169171	0.000324781	0.00250925	0.000797422	0.00256144	0	0.00164077	0.00219136	0	0.00493506	0.00370423	0.00184921	0.00238247	0.00178557	0	0	0.00191343	0	0	0	0.000842955	0.00058882	0	0	0.00127979	0	0.00519145	0.000321031	0.00120745	0.00220047	0	0	0.00722559	0	0.00078871	0.00511944	0.000567284	0	0.00122271	0
SPEG	0.356867	0.246128	0.187835	0.296216	0.283057	0.245203	0.228476	0.248686	0.17787	0.135431	0.195646	0.124059	0.35308	0.23489	0.27811	0.246606	0.462071	0.297759	0.243004	0.30484	0.230381	0.143419	0.295733	0.152426	0.228947	0.281195	0	0.360691	0.241685	0.352306	0.267265	0.216586	0.253012	0.309781	0.211671	0.207626	0.188903	0.248891	0	0.293286	0.418166	0.324322	0.326176	0.287735	0.273084	0.0952919	0.165199	0.191101
GMPPA	0.039594	0.0315806	0.0273117	0.023176	0.0580611	0.034652	0.0449523	0.0350166	0.035803	0.0314484	0.0280847	0.0189719	0.0582373	0.0435427	0.0434336	0.046261	0.0591102	0.0512498	0.0321356	0.0366335	0.0256874	0.0225238	0.0303943	0.0116334	0.03827	0.0738497	0	0.083052	0.055668	0.0387419	0.0660345	0.0329013	0.0449983	0.0632039	0.0363434	0.0174635	0.0218815	0.0279993	0	0.0493032	0.0465143	0.0245704	0.0248347	0.0576661	0.0724381	0.0280129	0.0159661	0.0316362
ASIC4	0.000649083	0.0088679	0.00093745	0.00598359	0.00429414	0	0.00578677	0.00340684	0.00225301	0.0036493	0.000196285	0.00363355	0.0102682	0.0104812	0.000566426	0	0	0.00493507	0.00271503	0	0.00404312	0.00196436	0	0.00156374	0.00313383	0.00432762	0	0	0.00564059	0.00111714	0	0.00625319	0.0076006	0	0.0172791	0.00211712	0.00237952	0	0	0.00332061	0	0	0	0	0.0063038	0	0.00131204	0.0535745
CHPF	0.0382529	0.0327056	0.0427034	0.0417436	0.0546258	0.0490219	0.0600304	0.0850596	0.0378786	0.0303642	0.025469	0.0120223	0.0618023	0.0649359	0.0381439	0.0352878	0.140213	0.0281772	0.0728458	0.0430436	0.0379278	0.0295158	0.0267584	0.0198251	0.0648697	0.0322887	0	0.0504433	0.0659649	0.0369122	0.0590722	0.0417628	0.0321267	0.0439505	0.00889027	0.0155448	0.0468892	0.0596124	0	0.0672411	0.0417729	0.0346209	0.0643289	0.0964328	0.0483537	0.0384039	0.0213346	0.0487127
TMEM198	0.0275912	0.0420972	0.0509748	0.0509872	0.0407722	0.0540728	0.0481267	0.0416481	0.032427	0.0376129	0.0459079	0.0208456	0.0383393	0.118283	0.0404295	0.0613491	0.0552388	0.0436553	0.0938959	0.0591494	0.0733393	0.0367893	0.0100167	0.0276913	0.0606935	0.0643173	0	0.0410177	0.0640444	0.0380662	0.0800855	0.0442659	0.0361915	0.0196134	0.0378744	0.0288547	0.0377868	0.0459391	0	0.0531618	0.0474651	0.0274062	0.0585177	0.058176	0.0465937	0.0336081	0.0150389	0.011259
OBSL1	0.177984	0.173439	0.103997	0.153423	0.125405	0.130454	0.121816	0.171036	0.116677	0.0723197	0.10345	0.0939622	0.216894	0.168259	0.147457	0.1396	0.0591102	0.151156	0.143749	0.150796	0.135305	0.0767737	0.0464783	0.085022	0.103614	0.116725	0	0.18411	0.163029	0.21955	0.160632	0.121608	0.125603	0.149639	0.0501335	0.0868901	0.0969864	0.14659	0	0.137163	0.120701	0.161438	0.170739	0.192686	0.0975459	0.0444729	0.0862323	0.102469
INHA	0.125053	0.0872356	0.0615582	0.119482	0.111513	0.129517	0.0118859	0.076042	0.120952	0.0357177	0.102961	0.053798	0.0992572	0.198054	0.118474	0.123298	0	0.124085	0.0781303	0.107137	0.0908987	0.0792587	0.114057	0.0866497	0.0564285	0.0736251	0	0.0483321	0.0748331	0.101152	0.0808923	0.091121	0.0615241	0.00353023	0.0991843	0.123644	0.0133178	0.0398081	0	0.0464535	0.142492	0.11703	0.157926	0.0030429	0.0414742	0.0231083	0.0594771	0.0294045
STK11IP	0.074254	0.132934	0.0712019	0.100284	0.122507	0.075898	0.179487	0.108645	0.0903845	0.0335226	0.0691167	0.0279668	0.0956054	0.117648	0.11798	0.0723781	0	0.103314	0.0889062	0.112687	0.0988483	0.0764174	0.0843851	0.0679681	0.0763192	0.0698161	0	0.130428	0.145386	0.148281	0.168045	0.122979	0.127533	0.115668	0.0246174	0.0695093	0.112025	0.0939517	0	0.132424	0.111969	0.130071	0.13155	0.0997164	0.0976743	0.0520755	0.0708172	0.0916507
SLC4A3	0.0639416	0.0681672	0.0829086	0.0805278	0.136132	0.0650348	0.0997081	0.0929248	0.0853812	0.0582026	0.0483462	0.0424772	0.0792666	0.0523277	0.0781068	0.0632844	0	0.0945576	0.0820814	0.0679521	0.0791945	0.0413929	0.0692056	0.0574384	0.089527	0.0675319	0	0.0719067	0.111135	0.111459	0.0713561	0.0727033	0.0671007	0.183841	0.0295024	0.0592072	0.0765721	0.07504	0	0.0882418	0.164031	0.0950157	0.0963755	0.120758	0.107049	0.0586255	0.0571577	0.0579351
EPHA4	0.554865	0.684614	0.536252	0.616009	0.663129	0.602593	0.525689	0.52619	0.420587	0.479681	0.548918	0.493951	0.718138	0.514908	0.507736	0.53669	0.684844	0.547861	0.521864	0.54178	0.621098	0.431831	0.603474	0.493345	0.571787	0.51619	0	0.647308	0.735605	0.769115	0.680474	0.47927	0.546011	0.618521	0.592804	0.564971	0.399242	0.540338	0	0.653831	0.722117	0.579986	0.764188	0.65131	0.637113	0.273676	0.461259	0.357626
PAX3	0.0175145	0.000227818	0.00496728	0.0116935	0.00302214	0.00551015	0	0.000588035	0.000315049	0	0.00203529	0	0.00328166	0	0.00236372	0.000906177	0	0.00410656	0.000892062	0.00180683	0.00249609	0.00601696	0.00612917	0.00381038	0.00272103	0.00768347	0	0.00255931	0.00205737	0	0.0086557	0	0.000908652	0	0.0197896	0	0.00215256	0.000947395	0	0.00201454	0	0.00165336	0.00330107	0	0.00233647	0	0.00128495	0.00209371
SGPP2	0.427724	0.397891	0.33452	0.388096	0.353672	0.314113	0.291511	0.359702	0.240237	0.294427	0.293278	0.407844	0.388598	0.354053	0.300252	0.297317	0.570872	0.32633	0.344365	0.346812	0.314164	0.282278	0.373655	0.232549	0.328497	0.307796	0	0.409717	0.424145	0.514853	0.398193	0.347975	0.358049	0.41966	0.369684	0.275386	0.245116	0.348912	0	0.446076	0.393842	0.531296	0.440749	0.375311	0.39776	0.234943	0.226951	0.210322
FARSB	0.361265	0.297968	0.240806	0.38354	0.330846	0.344843	0.209303	0.259728	0.211301	0.207192	0.267769	0.245879	0.318613	0.347446	0.240321	0.311442	0.536715	0.310233	0.300941	0.306735	0.284797	0.185923	0.219433	0.193711	0.278025	0.360501	0	0.361036	0.402419	0.370925	0.382486	0.278747	0.247615	0.370614	0.342561	0.235242	0.203168	0.238849	0	0.3508	0.356377	0.282186	0.433558	0.379205	0.303317	0.197916	0.145902	0.21341
MOGAT1	0.00689739	0.00436669	0.0116926	0.015711	0.00510163	0.00252533	0.00317816	0.00920781	0.00226237	0.00136425	0.00702574	0.0063099	0.00204398	0.0198954	0.00225735	0.00687089	0	0.0179965	0.0083575	0.00242311	0.00332153	0.00466961	0	0.00457148	0.00582957	0.00178707	0	0	0.0166502	0.00117558	0.0130594	0.00182063	0.00243129	0	0	0	0.00508677	0.00855052	0	0.0148853	0.013112	0	0.00626713	0	0	0.0019831	0.00131757	0.0134063
ACSL3	0.417479	0.425374	0.308719	0.468008	0.454612	0.391832	0.360635	0.333336	0.221413	0.277148	0.320938	0.286138	0.381678	0.362123	0.315888	0.366815	0.338876	0.353215	0.356442	0.356654	0.321792	0.21731	0.416489	0.185545	0.379781	0.468937	0	0.533892	0.572773	0.503291	0.423935	0.327136	0.355845	0.251979	0.456621	0.265446	0.232788	0.326345	0	0.444838	0.518693	0.462682	0.501246	0.519632	0.468584	0.186834	0.147864	0.359856
KCNE4	0.0108845	0.00999306	0.00841002	0.0101826	0.00746878	0.0193389	0.00991783	0.00801995	0.00737636	0.00385447	0.0132469	0	0.00715227	0.00426957	0.00691119	0.0108496	0	0.00811319	0.00342524	0.00842011	0.00329858	0.00827596	0.00666274	0.00983034	0.00603936	0.0222938	0	0.00255931	0.0142872	0.0107021	0.0125225	0.00655896	0.00593724	0	0.00935488	0.00833838	0.0148501	0.0082132	0	0.00588242	0	0.00451624	0.0117653	0.0140201	0.0101266	0.00769804	0.00836843	0.0236251
SCG2	0.226147	0.18474	0.241442	0.240266	0.208772	0.238593	0.484199	0.30585	0.192392	0.0825384	0.209997	0.179886	0.219582	0.346106	0.152098	0.223209	0.61306	0.188516	0.38064	0.152653	0.185177	0.215994	0.223869	0.151367	0.307271	0.216382	0	0.368745	0.447416	0.187483	0.334667	0.277707	0.188624	0.244103	0.192161	0.127475	0.258162	0.298039	0	0.287533	0.259146	0.248897	0.382324	0.23356	0.357188	0.388452	0.0534155	0.143014
AP1S3	0.12683	0.185463	0.123362	0.207459	0.23985	0.226989	0.131119	0.128958	0.144983	0.0955145	0.170259	0.15377	0.191195	0.167274	0.156401	0.20943	0.120689	0.215821	0.136924	0.181809	0.154154	0.109274	0.146701	0.0888045	0.142016	0.201083	0	0.203608	0.155311	0.212014	0.135717	0.126217	0.131954	0.109065	0.176388	0.155858	0.0990232	0.100394	0	0.197406	0.29324	0.0809368	0.134428	0.238582	0.107759	0.138723	0.11804	0.172302
WDFY1	0.241829	0.244211	0.180768	0.283957	0.265608	0.259732	0.199692	0.185656	0.191505	0.155519	0.196618	0.143049	0.289184	0.259955	0.200003	0.240811	0.191879	0.234313	0.202698	0.260277	0.197706	0.164854	0.244918	0.134954	0.203681	0.286326	0	0.321888	0.217115	0.265212	0.260497	0.251442	0.208764	0.118929	0.241303	0.178098	0.181937	0.234231	0	0.274479	0.367374	0.147588	0.24839	0.307494	0.255357	0.137711	0.149544	0.147455
MRPL44	0.0512074	0.0547236	0.0745168	0.0590454	0.0472376	0.0697092	0.158725	0.0983166	0.0442137	0.0510366	0.056799	0.0445288	0.0762957	0.0612325	0.0343153	0.0613995	0.0591102	0.0424163	0.129988	0.0290479	0.0635641	0.0441661	0.0400918	0.0572809	0.0831093	0.0707115	0	0.0694454	0.114542	0.0668142	0.141767	0.0726161	0.0606607	0.0573874	0.0904505	0.0302518	0.0567321	0.0788203	0	0.0574881	0.058839	0.0561841	0.10319	0.152143	0.100439	0.0385894	0.0188122	0.0351955
SERPINE2	0.156303	0.175468	0.159982	0.272199	0.28727	0.244462	0.376689	0.139678	0.22978	0.224427	0.238933	0.139049	0.113076	0.191433	0.161179	0.243377	0.433892	0.154465	0.157005	0.15179	0.171045	0.138399	0.209181	0.167181	0.21968	0.224048	0	0.153478	0.304011	0.138805	0.146894	0.224087	0.159346	0.147227	0.171152	0.155829	0.257989	0.195698	0	0.264178	0.359961	0.0365324	0.136256	0.312088	0.435437	0.193602	0.148076	0.354522
FAM124B	0	0	0.00551897	0.00663158	0.0039586	0	0.00144955	0.00136037	0.00420913	0	0	0	0	0.00217425	0.0008227	0.00661477	0	0.00589294	0.000535648	0.000559996	0.000363015	0.00427256	0	0.00207305	0	0.00167073	0	0	0.0099995	0.00663287	0	0.00139179	0.0032424	0	0	0.000399465	0.00221594	0.00118066	0	0.00176961	0.0123226	0	0	0	0.00138844	0	0.00300741	0.00464567
CUL3	0.41342	0.408389	0.289371	0.443915	0.439241	0.41802	0.341951	0.290464	0.214783	0.236081	0.309475	0.263093	0.399422	0.29243	0.304482	0.36117	0.615402	0.361658	0.296071	0.396255	0.295543	0.218656	0.340614	0.179526	0.343185	0.415605	0	0.487788	0.456526	0.441773	0.442044	0.315068	0.319976	0.304791	0.395922	0.275599	0.244368	0.281808	0	0.430156	0.540104	0.407001	0.442301	0.47337	0.389636	0.181071	0.197542	0.30502
CCDC195	0.00605241	0.00417011	0.00101379	0.00533635	0.00269064	0	0	0	0.00146887	0	0	0.000346176	0.00332286	0	0.000314395	0.00561071	0	0.00188688	0.00248455	0	0.00513678	0.00218476	0	0.00117281	0.00150304	0	0	0.00722395	0.006504	0.00282757	0	0.00268448	0.000904978	0	0	0.000570326	0.000842847	0.000966117	0	0	0	0	0	0	0	0.000695648	0	0.00498275
DOCK10	0.16582	0.195573	0.164492	0.326452	0.291091	0.208811	0.456217	0.12425	0.196135	0.203239	0.134552	0.155129	0.191002	0.139302	0.143516	0.310313	1.45419	0.169384	0.130078	0.294477	0.109292	0.154944	0.460531	0.176285	0.308829	0.355355	0	0.265009	0.205103	0.228643	0.26358	0.117657	0.214496	0.126799	0.222801	0.230639	0.24054	0.193321	0	0.318215	0.20425	0.131783	0.182676	0.540071	0.334079	0.0480232	0.328053	0.712023
NYAP2	0.498029	0.465378	0.335161	0.454287	0.459873	0.453092	0.341873	0.323907	0.271676	0.312662	0.405288	0.302274	0.432473	0.298903	0.342481	0.406564	0.771843	0.40635	0.359073	0.419488	0.375831	0.278142	0.445323	0.233673	0.431336	0.478447	0	0.59015	0.425065	0.582719	0.540906	0.273295	0.368195	0.421843	0.417203	0.325855	0.269386	0.329027	0	0.424372	0.538171	0.401664	0.408301	0.61884	0.457534	0.216955	0.253341	0.281065
IRS1	0.14251	0.210765	0.155293	0.154381	0.210848	0.21252	0.180376	0.149678	0.109515	0.153248	0.0854259	0.113442	0.123708	0.0770052	0.127696	0.117323	0	0.0931684	0.173419	0.137705	0.109947	0.117579	0.179999	0.1385	0.146669	0.142613	0	0.174088	0.142289	0.230889	0.159197	0.133218	0.136281	0.151392	0.14484	0.0984842	0.12456	0.188231	0	0.194227	0.19422	0.107377	0.151116	0.296195	0.224233	0.110012	0.0790223	0.243926
RHBDD1	0.243354	0.28381	0.227458	0.276966	0.270849	0.216465	0.240821	0.213222	0.15579	0.217821	0.193062	0.194613	0.230077	0.224127	0.217352	0.22175	0.440202	0.243237	0.211248	0.287345	0.194206	0.190957	0.232138	0.17192	0.211957	0.244054	0	0.332871	0.249038	0.368938	0.269501	0.134314	0.235112	0.250185	0.261559	0.20038	0.192511	0.248401	0	0.271474	0.26246	0.202233	0.225715	0.349245	0.224841	0.119827	0.139011	0.288863
COL4A4	0.0371677	0.018617	0.0197502	0.0475828	0.0446048	0.0586538	0.00382331	0.00670301	0.0149175	0	0.00226895	0.00566928	0.00507174	0.0194496	0.0124073	0.0130718	0	0.0091148	0.0106062	0.00625036	0.0107269	0.0122565	0	0.0188995	0.00662945	0.0146928	0	0.0243537	0.0515345	0.0215782	0.0149669	0.0260242	0.00579384	0	0.0119723	0.00992172	0.00463873	0.0150786	0	0.00482079	0.0210301	0	0.020788	0.00180078	0.00869318	0.0118332	0.00547637	0.111714
COL4A3	0.0304091	0.0348781	0.0453829	0.140004	0.0381857	0.0364262	0.0190073	0.0401531	0.0449188	0.012667	0.0130583	0.0453533	0.0160202	0.0998343	0.0235183	0.0628288	0	0.052736	0.0616459	0.0275536	0.034128	0.0455092	0.00422848	0.0657514	0.0254574	0.0170775	0	0.0475294	0.0943333	0.0368561	0.0144852	0.057228	0.0193901	0.0101606	0.0270277	0.0249219	0.0255656	0.0229431	0	0.0411739	0.0510298	0.0515084	0.103487	0.0152138	0.0305279	0.02745	0.0228888	0.0767787
MFF	0.413059	0.355053	0.252361	0.479422	0.471497	0.399391	0.335633	0.278374	0.227996	0.209992	0.29817	0.257895	0.340577	0.2425	0.242693	0.313536	0.231215	0.358702	0.350406	0.297209	0.30367	0.214156	0.31084	0.191552	0.287321	0.339678	0	0.407877	0.452589	0.453131	0.35958	0.278181	0.288315	0.298463	0.312641	0.236397	0.225955	0.260523	0	0.392204	0.375599	0.351488	0.482567	0.410424	0.385666	0.150004	0.133146	0.242527
TM4SF20	0	0.000199157	0.0039741	0.0103622	0.00622024	0	0	0.00544582	0.0019732	0.00235326	0.000577095	0	0	0.00469309	0.00172577	0.00115157	0	0	0.00875414	0	0.00467796	0.00167919	0	0.00162361	0.00399878	0	0	0	0.00464127	0.00674762	0	0.00297743	0.00164619	0	0	0.00349149	0.00133135	0.000850828	0	0.000844161	0	0	0.0031953	0	0	0.00109099	0.00393468	0.00148202
AGFG1	0.43999	0.416796	0.285172	0.454706	0.480081	0.421342	0.27538	0.30596	0.253651	0.233205	0.253814	0.284196	0.421661	0.285488	0.284068	0.352277	0.677396	0.312673	0.322897	0.364815	0.31959	0.198459	0.421433	0.179046	0.324864	0.433578	0	0.57802	0.523063	0.476007	0.396653	0.294248	0.31608	0.343515	0.464087	0.29123	0.221476	0.284125	0	0.45191	0.538192	0.49064	0.503633	0.544903	0.403569	0.145527	0.17357	0.299265
C2orf83	0.00407673	0.00346675	0.00449847	0.0078124	0.00138976	0.00176895	0.00238785	0.0021264	0.00177704	0.00186822	0	0.000419334	0.0052286	0	0.00342872	0.00183281	0	0.00490906	0.00317142	0.000391402	0	0.00452542	0	0.0012095	0.0013808	0.00240011	0	0	0.00418446	0.000716345	0	0	0.00202801	0	0	0.0069289	0.00236109	0	0	0.00179751	0	0.0251503	0.00211864	0.0073308	0	0.00144555	0	0.0123796
SCYGR4	0	0	0.00016803	0	0	0.000600686	0.00238785	0	0.000186249	0	0	0	0	0	0	0.000660925	0	0	0	0	0	0	0	0	0	0	0	0	0.000726148	0	0	0	0	0	0	0	0	0	0	0.00181331	0	0	0	0	0	0	0	0.00761741
SLC19A3	0.00369639	0.00720559	0.00725639	0.00734439	0.00860582	0.00879429	0.000795315	0.00168708	0.00318343	0.00313639	0.00136324	0.00817811	0	0.00726045	0.000640904	0	0	0.00340436	0.00203154	0.00202241	0.00677605	0.00667069	0	0.0111807	0.00179582	0.00353772	0	0.0149342	0.00362344	0.0106312	0.00559634	0.00575674	0.00455771	0	0	0.000427397	0.00213468	0.00612077	0	0.0041476	0	0	0.00684293	0.0066942	0.0118472	0.000640325	0.00040713	0
CCL20	0	0.00281162	0.00107616	0.00042333	0	0	0	0	0	0	0	0	0	0	0	0	0	0.00115438	0	0	0	7.12723e-05	0	0.00116595	0	0	0	0	0.00176092	0	0	0.00153487	0.000760485	0	0	0	0	0	0	0	0	0.0092689	0.00176436	0	0	0	0	0
DAW1	0.0180196	0.0267763	0.0332754	0.0596568	0.0361799	0.0146047	0.0133622	0.0438344	0.0254003	0.0384852	0.0308289	0.0369081	0.024061	0.0300033	0.0186287	0.0326831	0	0.0394644	0.020229	0.04324	0.0318891	0.0354161	0.00399452	0.015403	0.0284798	0.00929369	0	0.0531028	0.0486332	0.030846	0.0489965	0.0184853	0.0532295	0.00565352	0.016911	0.0146986	0.0159284	0.0426271	0	0.0640462	0.0192722	0.0176332	0.0224806	0.0697301	0.0151296	0.0028464	0.0251087	0.00356148
SPHKAP	0.569605	0.814219	0.693461	0.483896	0.759803	0.574009	0.379896	0.444692	0.533768	0.50071	0.512345	0.602211	0.411869	0.493583	0.727027	0.699407	0.892405	0.515213	0.689475	0.722002	0.66953	0.540658	1.01502	0.674929	0.772607	0.763082	0	0.745045	0.442053	0.362752	0.48684	0.406684	0.559247	0.21489	0.830246	0.5398	0.379886	0.871336	0	0.54978	0.526618	0.238438	0.514955	0.665115	0.911691	0.580394	0.553909	0.256817
PID1	0.665855	0.61459	0.512554	0.658634	0.717038	0.610032	0.533844	0.539915	0.520524	0.423834	0.544492	0.654346	0.682989	0.522227	0.5757	0.596028	0.765741	0.674497	0.5651	0.661862	0.600713	0.523941	0.758092	0.439777	0.592835	0.689739	0	0.555784	0.471831	0.698957	0.48264	0.524629	0.42936	0.522505	0.581118	0.609353	0.363231	0.496246	0	0.701084	0.86435	0.474306	0.754209	0.670614	0.547612	0.417542	0.43543	0.425889
DNER	0.27308	0.244325	0.172393	0.224941	0.230068	0.177969	0.249769	0.178106	0.161527	0.10194	0.148941	0.150504	0.207961	0.144186	0.124255	0.190348	0.591268	0.153683	0.177371	0.224864	0.125307	0.141091	0.230506	0.121269	0.174359	0.183838	0	0.29054	0.202766	0.307612	0.256825	0.173315	0.1699	0.106138	0.18383	0.129735	0.106445	0.160012	0	0.255498	0.272413	0.138215	0.274432	0.247787	0.236211	0.127988	0.111441	0.345142
TRIP12	0.462448	0.466578	0.273886	0.468294	0.483097	0.42031	0.336016	0.27623	0.230398	0.286497	0.285285	0.29552	0.412122	0.41169	0.267335	0.29479	1.00427	0.358598	0.32086	0.404729	0.303108	0.177161	0.46204	0.145317	0.343414	0.461756	0	0.630939	0.503053	0.5808	0.382469	0.280309	0.298386	0.360279	0.525607	0.329952	0.230502	0.288962	0	0.562618	0.619538	0.523676	0.445421	0.646159	0.409807	0.148399	0.158291	0.39598
FBXO36	0.297935	0.265762	0.158908	0.252566	0.233656	0.191372	0.123567	0.150093	0.169513	0.15493	0.153161	0.194939	0.212819	0.227454	0.255123	0.165619	0.0993026	0.235549	0.190046	0.237367	0.199585	0.141461	0.317435	0.170216	0.145184	0.241144	0	0.285668	0.23152	0.220254	0.162299	0.21446	0.197931	0.163436	0.173396	0.201605	0.126438	0.196586	0	0.265435	0.269555	0.202958	0.292753	0.197671	0.176138	0.113822	0.120701	0.13043
SLC16A14	0.191632	0.174933	0.172978	0.208195	0.19427	0.215694	0.173178	0.194846	0.143736	0.10661	0.156623	0.148218	0.167307	0.249622	0.16839	0.189735	0.421625	0.264044	0.231807	0.18247	0.18602	0.141932	0.141354	0.102578	0.195316	0.261166	0	0.17301	0.228545	0.178958	0.201181	0.162473	0.192693	0.187204	0.213254	0.140446	0.132067	0.145951	0	0.227141	0.16674	0.155263	0.311589	0.171306	0.181235	0.0698871	0.0785609	0.144135
SP110	0.0030096	0.00610473	0.012276	0.0339014	0.02052	0.0227453	0.0102232	0.00558155	0.00528811	0.00924246	0.00305926	0.000569661	0.00628619	0.0137713	0.0110092	0.0138065	0	0.0211301	0.0188553	0.00812478	0.0137165	0.0153582	0.00313677	0.019179	0.00453162	0.0033331	0	0.0227911	0.0346866	0.0120623	0.00845351	0.019247	0.00910011	0	0.00844625	0.00640861	0.00468543	0.00686047	0	0.0126687	0.0134906	0.0104771	0.0348077	0	0.00968811	0.00885131	0.00409133	0.168307
SP140	0.188918	0.133895	0.0792326	0.0851108	0.0711102	0.0853526	0.0288245	0.0854766	0.091364	0.0512078	0.0672006	0.105982	0.0807792	0.127621	0.131835	0.034687	0	0.112061	0.0643286	0.101482	0.107176	0.123656	0.0783477	0.110492	0.0715544	0.111196	0	0.111282	0.11551	0.127672	0.104436	0.172765	0.0930152	0.0269622	0.182907	0.116187	0.0580091	0.0727641	0	0.172516	0.166582	0.14096	0.167749	0.0247533	0.0710838	0.0329843	0.0667877	0.0749141
SP140L	0.0654648	0.0420273	0.0340835	0.0392025	0.0324606	0.0260733	0.00915379	0.0332212	0.0229169	0.0205963	0.0374591	0.0391221	0.0461923	0.0460135	0.0429586	0.01136	0	0.0362537	0.0251871	0.0357037	0.0354049	0.0568181	0	0.0108393	0.0305329	0.0434482	0	0.0892909	0.0388999	0.0587646	0.0732042	0.0365429	0.024175	0.00715473	0.058586	0.0381681	0.0209368	0.0326741	0	0.0648589	0.027515	0.00999158	0.0882877	0.0207289	0.0191784	0.0147591	0.0153227	0.0164903
SP100	0.00187576	0.00499406	0.00929035	0.01607	0.0152807	0.00515829	0.0133733	0.00450247	0.00647208	0.0115362	0.0041232	0.00553919	0.00997886	0.00383261	0.012126	0.0101473	0	0.0143132	0.0108419	0.00525768	0.00743806	0.0101966	0.0257703	0.00870577	0.0047964	0.00617154	0	0.0336752	0.00698696	0.00793332	0.00793115	0.00720218	0.00766439	0	0.00982922	0.00735264	0.0105058	0.00297159	0	0.00511951	0.0134984	0	0.0193704	0.00785626	0.00443507	0.00387517	0.00872708	0.0189622
CAB39	0.50165	0.421182	0.286	0.422138	0.412689	0.408571	0.323752	0.301582	0.215913	0.262182	0.317845	0.333365	0.37894	0.348581	0.273611	0.335504	0.766174	0.359789	0.366914	0.36287	0.31261	0.199938	0.430349	0.153028	0.353311	0.400167	0	0.528852	0.491112	0.497315	0.50131	0.308182	0.334344	0.260863	0.411482	0.277741	0.239472	0.325661	0	0.461437	0.52256	0.454821	0.472386	0.527657	0.394967	0.182239	0.142946	0.432535
ITM2C	0.19619	0.253078	0.287565	0.41102	0.25922	0.30026	0.41123	0.380671	0.217471	0.149469	0.236471	0.170289	0.271355	0.334295	0.18318	0.345797	0.177368	0.27069	0.410018	0.248736	0.283085	0.279715	0.115103	0.230496	0.266468	0.179379	0	0.31853	0.481328	0.20298	0.290638	0.291335	0.229161	0.271011	0.118098	0.118125	0.270349	0.283597	0	0.319949	0.221898	0.400936	0.503394	0.341917	0.401873	0.156203	0.0736352	0.0862995
GPR55	0.0491753	0.0912221	0.0426992	0.0771081	0.0240493	0.0528585	0.14316	0.0926298	0.0101983	0.00873351	0.0554931	0.027026	0.00318482	0.0275719	0.0342639	0.0360402	0	0.0184842	0.0486557	0.00850667	0.0515515	0.110719	0.0265623	0.0114153	0.00994892	0.0134404	0	0.187674	0.0532462	0.0590989	0.0670189	0.0405348	0.0877034	0.067911	0.0693244	0.0414041	0.0656561	0.0864517	0	0.0764428	0.0342911	0.214664	0.0450341	0.0459504	0.0991761	0.0233163	0.00699269	0.103055
SPATA3	0.00494156	0.0235489	0.0100549	0.0232902	0.00653486	0.0159509	0.00968961	0.0208321	0.0152087	0.0142388	0.0170227	0.0155362	0.00747325	0.00325713	0.034778	0.0142663	0	0.0338327	0.0292998	0.00919948	0.013604	0.0220843	0.00325095	0.0138289	0.0254016	0.00553746	0	0.018678	0.00811967	0.00681786	0.0316384	0.0221179	0.0192765	0.0128952	0.0117364	0.00720881	0.0287086	0.0293681	0	0.000371665	0.0046021	0.0153222	0.0461271	0.0186116	0.0199819	0.00863389	0.00605626	0.0727867
C2orf72	0.330686	0.265841	0.242793	0.387675	0.343579	0.274689	0.197769	0.307655	0.231744	0.230064	0.220957	0.197895	0.263775	0.320384	0.25603	0.284726	0	0.289543	0.337846	0.235733	0.212629	0.234046	0.224859	0.145043	0.179846	0.259893	0	0.352257	0.281662	0.301101	0.313146	0.272925	0.280322	0.160126	0.219353	0.207331	0.147471	0.21705	0	0.375557	0.350059	0.302306	0.46584	0.255755	0.197565	0.0962696	0.149283	0.106663
PSMD1	0.443256	0.409439	0.298688	0.426277	0.437404	0.449181	0.381867	0.316636	0.24822	0.290913	0.294645	0.306874	0.434251	0.320185	0.323387	0.307366	0.785778	0.377809	0.357629	0.403243	0.308028	0.207674	0.555791	0.169124	0.352451	0.498123	0	0.542827	0.506289	0.535417	0.494246	0.342405	0.359257	0.493088	0.446156	0.27826	0.228134	0.317282	0	0.509215	0.506383	0.472387	0.515953	0.571655	0.438018	0.177882	0.195156	0.336036
HTR2B	0.00170087	0	0.00538889	0.0270568	0.0129866	0.00222686	0.00278542	0.00624187	0.00792555	0.00382779	0.000517284	0	0.00154094	0.00257424	0.00320014	0.0178311	0	0.00782441	0.00454452	0.000446753	0.00146261	0.00426827	0	0.00898052	0.00101532	0	0	0	0.0209888	0.0117185	0.0113283	0.0199015	0.00270601	0.0101606	0	0.00385542	0.000577082	0.00102628	0	0.00051063	0.00215021	0	0.0240448	0	0	0.00520882	0.00816812	0.0119946
ARMC9	0.54858	0.482123	0.292458	0.478772	0.4481	0.443944	0.351287	0.348446	0.257537	0.276154	0.357784	0.3296	0.449009	0.348808	0.344428	0.372464	0.998585	0.365541	0.378966	0.421567	0.313805	0.228055	0.578701	0.261014	0.371147	0.527305	0	0.649829	0.552416	0.619792	0.454971	0.312383	0.372232	0.383037	0.525147	0.325548	0.276529	0.351092	0	0.51917	0.604419	0.571581	0.549085	0.631063	0.491337	0.248745	0.214527	0.268531
B3GNT7	0.0052311	0.00108204	0.00117766	0	0	0.00186307	0.00524662	0.00127367	0.0021356	0.000450068	0.00216591	0	0.00747738	0.00735136	0.00197035	0.00214592	0	0	0	0.00211973	0.0067217	0.00268538	0	0	0.000971596	0.00116219	0	0.00470388	0.00364296	0.00433167	0.00264948	0.00343668	0.00222345	0	0	0	0.00178086	0.000516395	0	0	0.00859186	0	0.00572021	0	0	0.000359904	0	0.0150825
NCL	0.128812	0.145112	0.15631	0.148637	0.129023	0.194507	0.204812	0.176065	0.0924349	0.11206	0.127977	0.098594	0.22046	0.221901	0.123273	0.119402	0.36447	0.0863788	0.235855	0.0975267	0.132317	0.164146	0.229112	0.123455	0.185167	0.168314	0	0.161728	0.217893	0.11566	0.235851	0.140591	0.146067	0.131069	0.15946	0.128533	0.141812	0.149288	0	0.230777	0.210986	0.151659	0.218286	0.16982	0.207471	0.126124	0.0988995	0.185332
NMUR1	0	0	0.00046101	0	0	0	0	0	0	0.00372312	0	0	0	0	0	0	0	0.00239566	0.00276187	0.000272549	0.0011164	0.00238641	0	0	0.000910056	0	0	0	0	0.010942	0	0	0.00778782	0	0	0	0	0.000842707	0	0	0	0	0	0	0.00220716	0	0	0.017002
PTMA	0.262114	0.266401	0.258556	0.334629	0.256602	0.322464	0.372915	0.354955	0.183074	0.206838	0.30182	0.249845	0.375295	0.277926	0.194068	0.181464	0.495101	0.196036	0.365247	0.179465	0.210758	0.192311	0.286776	0.141062	0.362821	0.286096	0	0.437132	0.398299	0.235315	0.449088	0.256263	0.237222	0.2339	0.348803	0.140711	0.259544	0.286931	0	0.313774	0.186275	0.255643	0.410326	0.443271	0.418773	0.255089	0.0775916	0.250152
PDE6D	0.152805	0.155534	0.135417	0.171076	0.167836	0.136954	0.245026	0.114487	0.138453	0.115521	0.137031	0.0945552	0.161066	0.239646	0.162523	0.168901	0	0.159201	0.147815	0.136816	0.141502	0.107386	0.126165	0.114767	0.111639	0.169373	0	0.145051	0.117712	0.183585	0.277176	0.150505	0.129509	0.11876	0.131621	0.127993	0.145594	0.167431	0	0.21122	0.200087	0.0589832	0.201362	0.256925	0.139563	0.073199	0.0979353	0.439227
COPS7B	0.124248	0.122355	0.11695	0.167806	0.166346	0.152642	0.111205	0.133371	0.100979	0.120329	0.117403	0.100233	0.0888905	0.154649	0.104049	0.124718	0.201858	0.143893	0.15499	0.138359	0.13108	0.12417	0.0997528	0.0791487	0.104865	0.114115	0	0.101863	0.237586	0.175898	0.103139	0.183583	0.131602	0.131001	0.127094	0.10849	0.114008	0.118008	0	0.126082	0.205456	0.198468	0.190407	0.0686508	0.146687	0.0762969	0.0587427	0.116066
NPPC	0.00996915	0.00347645	0.00555581	0.00306039	0.00350771	0.0015075	0.0123911	0.0107442	0.00567544	0.0052613	0.00363423	0.00046868	0.0102682	0.00186038	0.000881007	0.00692217	0	0.00718746	0.00162447	0.00407307	0.00648169	0.005387	0.00888418	0	0.00580977	0.00817584	0	0.0212399	0.0182236	0.000906462	0.00911285	0.0164425	0.00456604	0	0	0.00349149	0.000532517	0.00203639	0	0.00949575	0.00503488	0	0.00754271	0.0150688	0.0117133	0.00979755	0	0.00246944
DIS3L2	0.499657	0.449471	0.272554	0.452901	0.463106	0.459646	0.354394	0.290716	0.268135	0.275218	0.309535	0.27843	0.443108	0.329835	0.306488	0.332497	0.386794	0.376153	0.319387	0.399089	0.277097	0.196419	0.543142	0.141204	0.357953	0.492485	0	0.559571	0.509151	0.537647	0.433642	0.274689	0.332074	0.258277	0.44776	0.338058	0.243388	0.294058	0	0.466145	0.608274	0.448474	0.471137	0.575348	0.401307	0.152624	0.1797	0.335806
ECEL1	0	0	0.00198238	0.00391117	0.0063012	0.00256971	0.00372689	0.000754354	0.00135707	0.00176686	0	0	0.00247362	0	0.00178966	0.0063672	0	0	0.00229378	0	0	0.000216675	0	0.000499007	0.0012212	0	0	0	0.00203438	0	0	0.00133531	0.00108738	0	0	0	0	0.00212457	0	0.000371665	0.000726031	0	0.00435459	0.00657088	0.00308298	0	0.000500278	0
PRSS56	0.00857493	0.000375787	0.00052885	0.00283924	0	0	0.000773423	0.00228388	0.000202398	0	0.00404048	0	0	0	0	0	0	0	0.0010396	0.00272638	0	0	0	0	0	0	0	0	0.00164031	0	0	0	0.00166302	0	0	0	0.0030078	0	0	0	0	0	0	0	0	0	0	0
CHRND	0	0	0.000709659	0.0012378	0	0.00342957	0	0.000285803	0.00187205	0.00392255	0.00214512	0	0	0	0.000434779	0.00112715	0	0.00136383	0	0.00259169	0	0.000769469	0	0	0	0.000689212	0	0	0	0	0	0.00321714	0.00218717	0	0.00433169	0	0	0	0	0	0.00418273	0	0	0.00788732	0	0	0	0.00490529
CHRNG	0.00116722	0.00285592	0.00371847	0.00339848	0	0	0	0.00134405	0.00706679	0.00325491	0	0	0	0.0156275	0.00159955	0	0	0.00160502	0.00384569	0.000943008	0.000832925	0.000393777	0	0.0038641	0	0	0	0	0.000643822	0.00108899	0	0	0.00250752	0	0	0.000297678	0.00166498	0	0	0.000568359	0	0	0.0156716	0	0	0	0.00179194	0
TIGD1	0.0564634	0.0412336	0.0411888	0.0427804	0.0483195	0.0199193	0.0348243	0.0401306	0.0370421	0.0296814	0.022659	0.0175962	0.0322231	0.0382017	0.0384485	0.0650746	0	0.0438721	0.0457558	0.0291875	0.046339	0.0305385	0.172963	0.0370794	0.0285017	0.0414149	0	0.0465546	0.0498326	0.0388709	0.0509233	0.0385936	0.0325867	0.00715473	0.0312298	0.0346581	0.0308609	0.0252673	0	0.0551458	0.0820293	0.0737547	0.068533	0.0640859	0.02423	0.0185029	0.0138476	0.0127487
EIF4E2	0.236973	0.20729	0.137827	0.23698	0.241037	0.20397	0.159367	0.175669	0.143171	0.123024	0.177503	0.115523	0.173899	0.184959	0.195465	0.181915	0	0.203758	0.182837	0.218876	0.172349	0.131411	0.111647	0.133009	0.143703	0.178743	0	0.209372	0.219939	0.226625	0.142634	0.192258	0.174945	0.169125	0.114783	0.156862	0.1384	0.156574	0	0.213184	0.239665	0.161108	0.255191	0.22419	0.184942	0.126585	0.106678	0.112226
EFHD1	0.0990609	0.0592362	0.0462338	0.0598025	0.0410919	0.0730657	0.0409559	0.0311028	0.040583	0.0432514	0.0608802	0.0447378	0.0343446	0.0979073	0.0411833	0.0522867	0	0.0463232	0.0341396	0.0259949	0.0592105	0.0394118	0.0381109	0.0351096	0.0351016	0.0475136	0	0.0551501	0.0693486	0.0476053	0.0888539	0.0354996	0.0565372	0.113203	0.0736468	0.0497631	0.031641	0.0437833	0	0.0194359	0.0686605	0.0629613	0.0740017	0.0186928	0.0517475	0.0245539	0.0382449	0.107837
GIGYF2	0.482678	0.437082	0.278232	0.489074	0.53193	0.467777	0.322999	0.311231	0.224377	0.282763	0.32533	0.256741	0.40208	0.302025	0.299502	0.33731	0.678232	0.365336	0.270449	0.401439	0.301416	0.203202	0.508322	0.136976	0.330696	0.463949	0	0.542343	0.564765	0.550178	0.438668	0.340753	0.32356	0.472719	0.465334	0.296558	0.250562	0.287048	0	0.551416	0.589253	0.375804	0.479265	0.601158	0.437977	0.145515	0.185833	0.301472
KCNJ13	0.001	0	0.00236245	0.0460685	0.0162787	0.00727767	0.00635092	0.00286388	0.00637007	0.00321951	0.00298991	0.00499983	0.00452663	0.00265376	0.00251637	0.010542	0	0.0076203	0.012376	0.0025236	0.00673555	0.00925315	0	0.0110569	0.00299171	0.00238792	0	0	0.0324255	0.00880249	0	0.0292956	0.00397206	0	0.0115124	0.00169416	0.0035476	0.00280127	0	0.00527231	0.00293634	0	0.0294085	0	0.000599617	0.00860159	0.00116065	0
SNORC	0.1258	0.132667	0.11202	0.196995	0.194192	0.113611	0.180407	0.141155	0.120241	0.0958287	0.112472	0.0782975	0.155328	0.132184	0.119578	0.153557	0.442605	0.0977299	0.15397	0.140645	0.114915	0.0866225	0.0672264	0.0853729	0.109937	0.103376	0	0.201224	0.120546	0.198251	0.133059	0.126555	0.144044	0.0728238	0.0901667	0.0854506	0.0911812	0.114329	0	0.0929382	0.149512	0.0955292	0.15314	0.212565	0.1674	0.0674011	0.0521712	0.100863
NGEF	0.477002	0.487378	0.298947	0.525431	0.475747	0.476703	0.239097	0.304729	0.25318	0.265696	0.376042	0.376396	0.446348	0.281525	0.357914	0.400016	1.16018	0.354113	0.309348	0.431733	0.352754	0.216739	0.54117	0.215409	0.403172	0.552846	0	0.672708	0.547322	0.664808	0.454832	0.264479	0.347737	0.496232	0.556172	0.336718	0.20235	0.26466	0	0.578942	0.668896	0.474413	0.527648	0.662274	0.469276	0.165351	0.261138	0.319373
INPP5D	0.0657634	0.0437279	0.0736124	0.118239	0.0843734	0.10408	0.0777505	0.0572462	0.0672709	0.0420807	0.113707	0.0912885	0.0714597	0.139002	0.135386	0.133874	0.262645	0.137351	0.0858796	0.106147	0.0801849	0.0836877	0.139325	0.0885448	0.0710446	0.0996364	0	0.105577	0.0642822	0.137585	0.0837412	0.085068	0.0989767	0.0900712	0.0467195	0.102382	0.0854931	0.0786905	0	0.0939135	0.151844	0.068246	0.0627006	0.0951603	0.122931	0.0643198	0.0736856	0.103675
ATG16L1	0.23869	0.222448	0.19344	0.299338	0.243964	0.265494	0.26302	0.209691	0.183828	0.184824	0.185116	0.216477	0.255141	0.254277	0.198154	0.220106	0.240452	0.255192	0.260203	0.244568	0.226484	0.161645	0.172055	0.160278	0.188253	0.21226	0	0.251582	0.300407	0.265872	0.322638	0.253062	0.22024	0.295803	0.196444	0.175107	0.161995	0.191092	0	0.265616	0.246602	0.213309	0.296947	0.252429	0.226028	0.13012	0.155275	0.163876
SAG	0.0102257	0.000462796	0.00579476	0.0107688	0.0135504	0.010033	0	0.00445622	0.00321829	0.00300174	0.00197956	0.00200442	0.00667828	0.0084312	0.00312849	0.0137756	0	0.00359862	0.00273917	0.00317792	0.00277747	0.00448272	0	0.00212672	0.00750246	0	0	0.00280632	0.0170353	0.00867478	0	0.0332522	0.00404416	0	0.0105719	0.0162515	0.000684042	0.0045474	0	0.0038887	0.00962112	0.0566206	0.0035144	0	0.000785491	0.00368182	0.00502782	0.0180247
DGKD	0.233447	0.263659	0.250226	0.270837	0.284081	0.266366	0.312467	0.217671	0.209952	0.231156	0.178223	0.211458	0.2562	0.192752	0.257338	0.210476	0.140213	0.222438	0.275821	0.23692	0.27143	0.177905	0.146928	0.186742	0.213867	0.185694	0	0.304375	0.266637	0.262534	0.280142	0.267005	0.260286	0.201487	0.281606	0.27644	0.261822	0.263176	0	0.37767	0.345985	0.26339	0.27896	0.398714	0.357944	0.108068	0.219796	0.35136
USP40	0.385248	0.287748	0.20845	0.291618	0.275578	0.260873	0.160396	0.243572	0.165367	0.178072	0.219399	0.214971	0.267866	0.265889	0.237951	0.236148	0.291712	0.275353	0.247838	0.24962	0.213126	0.186503	0.226527	0.142542	0.230615	0.310163	0	0.268725	0.328903	0.313361	0.211264	0.243151	0.236895	0.25375	0.325036	0.175512	0.131112	0.171418	0	0.247535	0.329279	0.259053	0.311128	0.264624	0.199766	0.122892	0.162437	0.262737
MROH2A	0.00245547	0.00318608	0.00188375	0.00821203	0.00463508	0	0.00658071	0.000479776	0.000537049	0	0.00385606	0	0.0012836	0.00265376	0.000836375	0.00329911	0	0	0.00116157	0.00134022	0.00251043	0.000436094	0	0.00332157	0.00150973	0.00567264	0	0	0.00144962	0.00160148	0	0.00429784	0.000646469	0	0	0.00130082	0.000976792	0.00133962	0	0.00276079	0.00204123	0	0.00252742	0	0.00190721	0.00140378	0	0.0123307
HJURP	0	0	0.000707749	0.00101689	0.00541231	0	0	0	0.000116005	0	0.000711745	0.000416541	0.00160241	0.00338179	0.000440549	0	0	0	0.00211951	0.000979177	0.00157561	0.000842842	0	0.000504614	0	0	0	0	0	0.00103171	0	0	0.00173678	0	0	0	0	0	0	0.0129947	0	0	0.00209335	0	0	0	0	0
TRPM8	0	0.00536018	0.00259841	0.0116893	0.00541907	0.0127138	0.00143222	0.0015008	0.0059703	0	0.00406308	0	0	0.0034567	0.00429896	0.00290035	0	0.0112089	0.00426245	0.00610566	0.00168334	0.00189815	0	0.00805545	0.0025046	0.00828478	0	0	0.00209279	0.00311463	0	0.0142785	0.00215611	0	0.00263916	0.0127585	0.00128174	0.00304001	0	0.0018632	0.00194604	0.00387379	0.00637517	0.00604589	0	0.00118982	0.00537163	0.00558785
SPP2	0	0.00195744	0.00134591	0.00134428	0.00145412	0	0.00363471	0.00580243	0.00525283	0.00537988	0.000496582	0	0.00132994	0.0071472	0.000969128	0	0	0.00519945	0	0.00390559	0	0.00348352	0	0.00238617	0.00060125	0	0	0	0.00345992	0	0	0.00944532	0.000933434	0	0	0.000799792	0.00494146	0.00374309	0	0.007521	0	0	0.000910259	0	0	0.00227114	0.000508935	0
ARL4C	0.18102	0.164583	0.191146	0.207722	0.212341	0.224983	0.239864	0.273106	0.146198	0.132641	0.199649	0.158562	0.161052	0.282942	0.154791	0.228589	0.369755	0.147837	0.313674	0.183995	0.198593	0.188126	0.088018	0.178163	0.216057	0.217363	0	0.259258	0.29235	0.173448	0.18192	0.285192	0.150318	0.179763	0.124723	0.0965572	0.269123	0.189916	0	0.252575	0.171845	0.179249	0.291063	0.231895	0.350093	0.150042	0.0389317	0.231606
SH3BP4	0.0117378	0.0190438	0.0191078	0.0499359	0.0188337	0.00869745	0.0208093	0.038239	0.019999	0.0104146	0.0340669	0.0238061	0.0215502	0.0326441	0.0166213	0.0502328	0	0.0123805	0.012997	0.0229286	0.0134	0.019693	0	0.0126361	0.0259001	0.0255706	0	0.0195105	0.0212508	0.0361511	0.0594115	0.0160157	0.0218468	0.0186673	0	0.0223284	0.0276017	0.0272903	0	0.0155389	0.0245951	0.0105169	0.0359189	0.00339572	0.00853613	0.042509	0.0774654	0.086601
AGAP1	0.180561	0.218455	0.128346	0.241429	0.188746	0.259318	0.139588	0.194068	0.0981148	0.109048	0.147414	0.0897042	0.280354	0.161311	0.121092	0.125685	0.84308	0.170068	0.173759	0.1264	0.142062	0.0954714	0.268835	0.0641912	0.157404	0.32218	0	0.314408	0.281052	0.271267	0.145573	0.157402	0.142059	0.105136	0.232428	0.119218	0.106654	0.111843	0	0.311152	0.275766	0.206048	0.166275	0.476879	0.192788	0.085299	0.0643196	0.0815522
GBX2	0	0	0	0	0	0	0	0	0	0	0	0	0	0.00163454	0	0.00162434	0	0	0	0	0.000621596	0	0	0	0	0	0	0	0	0	0	0	0	0	0	0	0.000495408	0	0	0	0	0	0	0	0	0	0	0
ASB18	0.0291894	0.0119507	0.0203897	0.0312025	0.0463154	0.00785611	0.0079434	0.00472834	0.0130475	0.0356617	0.0136125	0.0206694	0.0412296	0.00588331	0.023678	0.014268	0	0.0371144	0.0233189	0.0126374	0.0158668	0.0178408	0.0491957	0.0160018	0.0209404	0.0165744	0	0.00971513	0.0188344	0.0168191	0	0.00157068	0.0189151	0	0	0.0220776	0.0140788	0.009191	0	0.00394026	0.021201	0	0.0063464	0.00842266	0.0149735	0.00510182	0.024333	0.0884736
IQCA1	0.258467	0.291747	0.185383	0.213823	0.228016	0.174548	0.423977	0.200573	0.171776	0.157821	0.199504	0.175663	0.282944	0.200049	0.225794	0.174875	0.542921	0.191148	0.187681	0.211064	0.171763	0.167971	0.218615	0.157191	0.162572	0.282059	0	0.225064	0.173171	0.290487	0.399121	0.137191	0.285665	0.240462	0.201291	0.226688	0.231837	0.276775	0	0.310131	0.365398	0.299787	0.229716	0.393926	0.256817	0.0820026	0.115635	0.530645
ACKR3	0	0.00160609	0.000470513	0.00632932	0.00972011	0.00647596	0	0.00551803	0.00328838	0.00447024	0	0.000419334	0	0	0.00390743	0	0	0	0.00219883	0.00422674	0	0.000770324	0	0.00290871	0.00154303	0.00303475	0	0	0.00247409	0.000824804	0	0.00795646	0.014437	0	0	0.00223339	0.00232195	0.00090803	0	0.0111623	0	0	0	0.00731762	0	0.0010113	0	0.00481053
COPS8	0.175333	0.121457	0.130872	0.190401	0.15269	0.15351	0.223821	0.200211	0.115153	0.0804389	0.143094	0.101738	0.157563	0.260735	0.119793	0.177136	0.147468	0.171146	0.267053	0.130749	0.137453	0.123232	0.048932	0.118481	0.149048	0.143557	0	0.149377	0.226431	0.139747	0.194739	0.165157	0.115455	0.0612761	0.130207	0.0717537	0.104401	0.128936	0	0.159405	0.119134	0.102734	0.272083	0.205853	0.201699	0.0782481	0.0537048	0.120519
COL6A3	0.00412127	0.00135959	0.00355417	0.00330583	0.012955	0	0.00224689	0.00218736	0.00539435	0	0.00130364	0.000254809	0.00720235	0.00158543	0.00388838	0.0106456	0	0	0.00199022	0	0.000647624	0.000937441	0	0.00372782	0.0052662	0.00800963	0	0.00117255	0.0114354	0.00361372	0.00598685	0.0041744	0.000818593	0	0	0.0102387	0.00275415	0.00242753	0	0	0.00292916	0	0.0050381	0	0.000979584	0.000862547	0.00202626	0.00414995
MLPH	0	0	0.00254617	0.00342245	0.00318678	0	0	0.00156898	0.0028753	0.00233107	0	0.00856799	0.0090747	0	0.00122277	0.00599567	0	0	0.000411161	0.00284552	0.00108519	0.00127341	0	0.00809447	0.00544767	0.00470735	0	0	0.0115478	0.00200486	0	0.00304773	0.00237011	0	0	0.00107266	0.00177026	0.000561367	0	0	0.00194025	0.0021169	0	0	0	0	0.00677372	0.00149725
RAB17	0.0217942	0.00275795	0.00523545	0.0143095	0.00297012	0.0123549	0.00539389	0.00754062	0.00806221	0.00227172	0.0114655	0.00269411	0.00344717	0.0186776	0.00761495	0.00854478	0	0.00430754	0.00348869	0.00915922	0.00353968	0.00410542	0	0.00711859	0.00161783	0	0	0.00759163	0.0117521	0.0102604	0	0.023924	0.00294905	0	0.00133735	0.00428854	0.00282492	0.00199087	0	0.0156088	0.0343777	0.0040365	0.00913907	0.00492642	0.00409832	0.00505663	0.00492513	0.0289555
LRRFIP1	0.484754	0.526428	0.276497	0.50531	0.535626	0.483054	0.307548	0.341452	0.220904	0.302156	0.350832	0.318242	0.474628	0.333141	0.329506	0.38486	0.774564	0.364984	0.383689	0.442901	0.368018	0.177709	0.507303	0.20394	0.359909	0.547243	0	0.677694	0.550305	0.585681	0.587319	0.315665	0.347923	0.205184	0.578412	0.313571	0.266999	0.396376	0	0.537749	0.726796	0.457177	0.581912	0.670412	0.535637	0.34109	0.143373	0.24444
RBM44	0.00310361	0.00523842	0.00452548	0.00714329	0.0246123	0.0255635	0.0102031	0.00817388	0.00343125	0.00130414	0.0135251	0.0155388	0.00351433	0.00488632	0.0109579	0.0114405	0	0.0102622	0.00517121	0.00960182	0.00540908	0.00747887	0.0206685	0.000485936	0.00463763	0.00300439	0	0.00921575	0.0114413	0.00235075	0	0.00803299	0.00556397	0	0.0190571	0.00563382	0.00784459	0.00976316	0	0.00440804	0.0197566	0.00573284	0.0100531	0	0.00499452	0.0018841	0.00637251	0.0220539
RAMP1	0.0410295	0.0531828	0.027273	0.0340371	0.0353784	0.0776562	0.0843591	0.0344923	0.0237448	0.0154854	0.0263344	0.0298088	0.0425773	0.012335	0.0289132	0.0267177	0	0.010844	0.0297341	0.0348713	0.0223506	0.020708	0.0543436	0.0108653	0.0177774	0.0256241	0	0.0267231	0.05009	0.0573335	0.151658	0.0480732	0.0466895	0.0304564	0.0560743	0.0151799	0.0609713	0.0410488	0	0.0308918	0.0739493	0.0489859	0.0442964	0.0288611	0.0459515	0.0230085	0.00412737	0.0767738
UBE2F-SCLY	0.0834024	0.0541333	0.0399218	0.0292947	0.0465871	0.0337651	0.0574988	0.0476964	0.0449829	0.0283756	0.0457104	0.014901	0.0308583	0.0479389	0.0717244	0.0358621	0	0.0368741	0.0416633	0.047199	0.0442649	0.0408094	0	0.0255117	0.0411185	0.0514362	0	0.0317152	0.0463454	0.0470117	0.0787204	0.0638298	0.0378483	0.0458885	0.0396241	0.0290493	0.0519218	0.0475338	0	0.0841651	0.0617103	0.0219627	0.0317349	0.0399439	0.0706802	0.0269188	0.0511741	0.24869
SCLY	0	0	6.64748e-05	0	0	0	0.00206351	0.00300001	0	0	0	0	0.00172661	0	0.00111381	0	0	0	0	0.00484665	0	0	0	0	0.00104688	0	0	0	0.0014151	0	0	0	0.0012128	0	0	0	0.000837674	0	0	0.000279542	0	0	0	0	0	0	0	0
ESPNL	0	0	0.000459212	0.001052	0.00133337	0.00797317	0.00778042	0.00102125	0.00241627	0	0	0.000410526	0	0.00257424	0.00900837	0	0	0	0	0.000408265	0.000197218	0.00104504	0.014526	0.00130399	0.000526979	0.0078895	0	0	0.00108448	0.00401444	0	0	0.00588672	0	0.00760258	0.0119248	0.00846143	0.00273975	0	0.000788905	0	0	0	0.00828195	0.00243684	0	0.000974683	0.0298467
KLHL30	0	0	7.1951e-05	0.00124689	0.00297187	0.000600686	0.00390768	0.00127149	0.00143803	0	0	0	0	0.00819928	0	0	0	0	0	0	0	0.000591145	0	0.000745564	0	0	0	0	0	0.000701445	0	0.00274855	0	0	0	0	0.000464793	0	0	0	0	0	0	0	0	0	0.000430215	0.0174846
ERFE	0.00197908	0.000295006	0.000561402	0.00143365	0	0	0	0.00146742	0.00411452	0.00211445	0	0	0.00122259	0.00317278	0.00580096	0.0017802	0	0.00487729	0.00299136	0.00215072	0.00140432	0.00322999	0	0.00241287	0.000111147	0	0	0	0.00432812	0	0	0.00553074	0.00100272	0.015108	0	0	0.000867614	0	0	0.00195114	0.00666208	0.00339894	0.00970144	0	0.00563265	0.00115532	0.00611895	0.0157833
ILKAP	0.293289	0.318832	0.214718	0.303891	0.325718	0.236828	0.298674	0.254621	0.192409	0.19309	0.27291	0.213707	0.310348	0.295254	0.274834	0.288545	0.317676	0.310944	0.262649	0.331236	0.252131	0.16095	0.287467	0.158819	0.22808	0.279283	0	0.335038	0.399685	0.29336	0.33359	0.273834	0.275195	0.223526	0.29563	0.240387	0.217506	0.229447	0	0.349461	0.383683	0.359825	0.41427	0.320549	0.316552	0.144887	0.165347	0.305062
HES6	0.00108254	0.00961229	0.0223821	0.019937	0.0232581	0.00248082	0.0441939	0.0209643	0.0146603	0.00132948	0.00827815	0.00692305	0.00440432	0.0255638	0.0185632	0.01166	0	0.0179722	0.012328	0.00350417	0.00947602	0.0077868	0	0.00799388	0.0156867	0.0111064	0	0.0208925	0.014317	0.0113814	0.0427651	0.0174675	0.0251878	0	0	0.0057923	0.0218094	0.0289914	0	0.021827	0.00213335	0.00368137	0.0212338	0.0124644	0.0159069	0.00317273	0.00345462	0.0118627
PER2	0.101739	0.211397	0.133767	0.155213	0.282258	0.188619	0.228624	0.177919	0.168948	0.109951	0.0866432	0.184327	0.196066	0.084252	0.216293	0.103474	0	0.0617384	0.158135	0.0361869	0.245199	0.0891678	0.226794	0.169588	0.0930517	0.0917998	0	0.140686	0.286902	0.0918805	0.11154	0.186313	0.170027	0.0378024	0.0977167	0.24171	0.0974275	0.122868	0	0.168013	0.21966	0.158669	0.198628	0.163246	0.11344	0.152364	0.0992566	0.358029
TRAF3IP1	0.303109	0.363675	0.239533	0.318158	0.290942	0.297239	0.278117	0.245231	0.211097	0.210961	0.270303	0.240624	0.300323	0.311882	0.264323	0.246191	0.347207	0.314448	0.277143	0.296262	0.268066	0.195318	0.345863	0.199347	0.248646	0.320005	0	0.327427	0.298798	0.358004	0.291644	0.280184	0.294516	0.198956	0.245595	0.253986	0.196098	0.267482	0	0.380397	0.505841	0.309606	0.340777	0.365202	0.269593	0.148182	0.162212	0.264498
ASB1	0.096618	0.0681796	0.0679375	0.0851048	0.0923056	0.0839698	0.111568	0.0819945	0.0567555	0.051396	0.0469969	0.0539521	0.0590856	0.0564026	0.0528578	0.0495118	0.140213	0.0532295	0.0835513	0.0787648	0.0656357	0.0742552	0.0621965	0.0470889	0.0552103	0.059836	0	0.105566	0.11868	0.0956531	0.0752847	0.0902595	0.0736535	0.0928333	0.0178058	0.050599	0.047703	0.0633252	0	0.104384	0.0609241	0.0993636	0.125607	0.0637886	0.0798853	0.0749229	0.0380671	0.0808221
TWIST2	0.000916564	0.00178768	0.00638644	0.00375402	0.00975362	0.00830337	0	0.00127221	0.00380146	0.000799317	0	0	0.0118595	0	0.00143212	0.00546708	0	0.00335461	0.00382777	0.00134487	0.00170934	0.00436707	0	0.00641	0.00440197	0	0	0.00476327	0.00541319	0.000427097	0.00901234	0.00987989	0.00458682	0	0.0063992	0.00199233	0.000674988	0.000497145	0	0.00804758	0.0226211	0.00353584	0.0067191	0.00737947	0.00405991	0.00171097	0.00314353	0.0145467
HDAC4	0.470421	0.469889	0.292632	0.503037	0.497522	0.375418	0.237504	0.225977	0.159829	0.266113	0.279648	0.322553	0.443477	0.343086	0.225716	0.282723	1.08826	0.35135	0.315002	0.333117	0.226569	0.169045	0.482462	0.117548	0.328377	0.466792	0	0.619071	0.594503	0.571138	0.30524	0.286621	0.272815	0.200347	0.47708	0.272615	0.182902	0.282489	0	0.472227	0.622417	0.442179	0.524705	0.625644	0.445833	0.226282	0.113414	0.18197
NDUFA10	0.477389	0.403342	0.263708	0.4905	0.446473	0.422812	0.304374	0.269292	0.201971	0.219561	0.302959	0.294723	0.389948	0.344383	0.280343	0.272575	0.897506	0.340007	0.339143	0.358717	0.288083	0.192642	0.546011	0.162421	0.324245	0.441432	0	0.464995	0.501977	0.517264	0.519839	0.267993	0.327962	0.309732	0.486359	0.297443	0.221773	0.312921	0	0.453415	0.566522	0.503258	0.457951	0.557798	0.424257	0.146516	0.164966	0.355067
COPS9	0.0748864	0.10757	0.129631	0.334962	0.19749	0.0974396	0.188496	0.201333	0.105141	0.0451797	0.0757814	0.0570501	0.0879795	0.18889	0.0753258	0.107582	0	0.154947	0.273916	0.126895	0.15031	0.073165	0.0363531	0.0887456	0.112029	0.120407	0	0.198567	0.287361	0.146166	0.105174	0.167308	0.0811025	0.0714506	0.028627	0.0185206	0.143388	0.113103	0	0.0947849	0.178432	0.045353	0.293663	0.135567	0.14144	0.0755053	0.0358361	0.0840861
OTOS	0.00283131	0.000549386	0.00566135	0.022699	0.00317102	0.00607991	0.0247778	0.00743213	0.00164311	0.00186679	0.00206783	0.000321435	0.00164579	0.0102135	0.00184192	0.00386735	0	0.00499527	0.00737943	0	0.000681937	0.000953965	0	0	0.00421929	0	0	0	0.00754012	0.00268443	0.00517762	0.00281484	0.00333546	0	0.00663012	0.000604252	0.00503842	0.0144571	0	0.00641124	0	0.00612705	0.0357634	0.0143428	0.00167809	0.00252683	0	0.00224878
GPC1	0.424811	0.364812	0.267917	0.434178	0.453594	0.407125	0.208517	0.265876	0.234355	0.202218	0.253882	0.222653	0.407979	0.388548	0.293879	0.332474	0.226098	0.379179	0.299553	0.423563	0.281454	0.161024	0.259206	0.188855	0.295248	0.378629	0	0.445498	0.366951	0.479124	0.394549	0.254054	0.305801	0.164338	0.316085	0.289148	0.204259	0.25079	0	0.369579	0.516515	0.378423	0.477556	0.428633	0.289725	0.142429	0.161715	0.149472
ANKMY1	0.272811	0.24337	0.144176	0.281528	0.229555	0.249129	0.120509	0.187072	0.180064	0.127054	0.165988	0.179449	0.177944	0.203086	0.209181	0.216726	0	0.262868	0.189873	0.197101	0.183752	0.180119	0.170247	0.155064	0.148518	0.20348	0	0.233222	0.169108	0.262762	0.212678	0.185936	0.181398	0.137429	0.125286	0.158409	0.0934281	0.156971	0	0.257454	0.330755	0.165251	0.233592	0.142299	0.137862	0.117295	0.124267	0.176325
DUSP28	0.00324278	0.015626	0.0262273	0.0441239	0.0486394	0.0359735	0.0629234	0.0439771	0.0306258	0.00960329	0.0167398	0.0165134	0.00944841	0.0659704	0.0282403	0.0590148	0	0.0291303	0.0725938	0.019482	0.0328387	0.0231823	0.011176	0.0467798	0.0344798	0.0244342	0	0.00258647	0.0650599	0.0177697	0.0166206	0.0263748	0.0249896	0.0169551	0.00912059	0.0122623	0.0299657	0.0278586	0	0.014585	0.0320785	0.012188	0.0636924	0.0213502	0.0485221	0.0228768	0.0092161	0.0427331
RNPEPL1	0.0858118	0.114044	0.0850317	0.170238	0.157192	0.119899	0.106259	0.104246	0.112267	0.0582386	0.0566986	0.0517984	0.149661	0.149107	0.125645	0.0876981	0	0.141604	0.112988	0.144023	0.131971	0.0674565	0.00689685	0.0793278	0.0742372	0.116394	0	0.109419	0.111656	0.148908	0.160636	0.142051	0.113241	0.190926	0.129326	0.0703725	0.0827502	0.0840517	0	0.120545	0.187793	0.0803363	0.160396	0.239998	0.102367	0.0603088	0.0809455	0.0307677
CAPN10	0.119962	0.095872	0.0868551	0.151503	0.153841	0.118718	0.0890836	0.0893458	0.0951753	0.0688236	0.071814	0.0804713	0.11803	0.172514	0.113746	0.152934	0.242318	0.145007	0.125138	0.112736	0.109718	0.0783912	0.0687527	0.094438	0.070426	0.116664	0	0.130936	0.114195	0.13443	0.178199	0.143157	0.100624	0.0813817	0.0624131	0.0501403	0.0804791	0.112587	0	0.101562	0.118014	0.103568	0.180837	0.0501058	0.066443	0.111093	0.0685253	0.017147
GPR35	0.0275013	0.00716884	0.00447591	0.00448612	0.0174025	0.0208984	0.0374453	0.0144167	0.0123883	0.0177022	0.00909582	0.0150517	0.0212096	0.0102869	0.00906034	0.0110165	0	0.0160478	0.00248939	0.00530017	0.0137828	0.00923898	0.0175064	0.0114474	0.0102049	0.0228751	0	0.0192741	0.00628043	0.0104293	0	0.0280016	0.0136958	0.0239447	0.00981007	0.0164749	0.0166586	0.0212777	0	0.0160713	0.0276275	0.00469665	0.00237921	0.0600732	0.01767	0.0191894	0.0103814	0.0515878
KIF1A	0.432076	0.453635	0.32613	0.473956	0.515131	0.439176	0.357911	0.356167	0.234693	0.278505	0.317886	0.288056	0.478062	0.399607	0.307328	0.335385	0.836346	0.333469	0.435102	0.410245	0.325736	0.202919	0.46362	0.2388	0.380584	0.436624	0	0.690479	0.52628	0.53098	0.491318	0.287343	0.343929	0.403389	0.40144	0.305092	0.292301	0.322263	0	0.511049	0.542206	0.468169	0.56024	0.657527	0.510893	0.182247	0.204614	0.199616
CROCC2	0.00172173	0.00926473	0.00243775	0.00228247	0.0116828	0	0	0.000802245	0.0038077	0	0.000761879	0.00185137	0	0.0034567	0.00350582	0.000536197	0	0	0	0.00303179	0.00335636	0.00444313	0	0.0020975	0.000802273	0	0	0	0.00934707	0.00467415	0	0.00246234	0	0	0	0.00153007	0.0040838	0.000675428	0	0.00391958	0	0	0.00301788	0	0.00143313	0	0.000728653	0.00709256
SNED1	0.1817	0.21294	0.176275	0.256227	0.210348	0.113661	0.211401	0.204685	0.153098	0.123349	0.237083	0.201253	0.183613	0.33526	0.275806	0.278306	0.553489	0.274016	0.19147	0.189464	0.220768	0.288189	0.192098	0.186398	0.119811	0.313751	0	0.306057	0.220112	0.23053	0.229548	0.241976	0.204808	0.185863	0.235608	0.101635	0.162093	0.25471	0	0.255029	0.409928	0.307188	0.330787	0.121333	0.272238	0.548904	0.126275	0.407856
MTERF4	0.344971	0.302238	0.202227	0.317485	0.277063	0.217651	0.289713	0.260322	0.214455	0.191692	0.231727	0.174916	0.345026	0.301082	0.248315	0.256501	0.13082	0.278354	0.236649	0.238297	0.230308	0.187379	0.289586	0.160225	0.200979	0.212437	0	0.274937	0.300537	0.308219	0.346709	0.259919	0.243435	0.232592	0.268376	0.228147	0.210718	0.236525	0	0.402939	0.353814	0.323579	0.405383	0.348477	0.249556	0.15004	0.12336	0.236306
PASK	0.0750956	0.0657382	0.0518146	0.130867	0.0726153	0.0674949	0.1377	0.0873532	0.065921	0.0475699	0.0630197	0.0533274	0.0914241	0.0591206	0.0549289	0.107224	0	0.0764083	0.0850562	0.0646474	0.069378	0.0583274	0.0594559	0.0456701	0.0478314	0.033052	0	0.142581	0.0739334	0.0764447	0.126293	0.0781173	0.0684898	0.0512989	0.038195	0.0649765	0.0694583	0.0603004	0	0.0692237	0.0953708	0.113091	0.0596041	0.0964298	0.0726435	0.0931024	0.0637377	0.11976
PPP1R7	0.271061	0.299123	0.204399	0.314354	0.270599	0.215777	0.286236	0.235538	0.18753	0.171476	0.203176	0.18083	0.28521	0.284165	0.242068	0.219641	0.23723	0.282795	0.303775	0.256337	0.259074	0.182525	0.317149	0.157944	0.197505	0.19504	0	0.354658	0.291226	0.26312	0.281689	0.231962	0.216791	0.233197	0.219545	0.249921	0.185076	0.222288	0	0.302215	0.373503	0.273128	0.394298	0.358574	0.243404	0.183047	0.146781	0.233555
ANO7	0.00157766	0.00890317	0.019423	0.0399053	0.00406672	0.0284004	0	0.0239612	0.0116986	0.00539564	0.0172751	0.00807983	0.0281137	0.0140908	0.01159	0.0150067	0	0.0203996	0.01678	0.00646504	0.00773439	0.0136013	0.0109093	0.00891463	0.00765105	0.0160177	0	0.0290322	0.0193719	0.00480893	0.0214171	0.0140399	0.0133165	0.015108	0.00733978	0.0168894	0.00272418	0.00171839	0	0.0268743	0.00565817	0.00575822	0.00881632	0.0102217	0.00720286	0.0368212	0.00597488	0.0164463
HDLBP	0.300729	0.292131	0.249485	0.371102	0.341896	0.306081	0.302313	0.278608	0.221385	0.204079	0.259492	0.218254	0.360582	0.298942	0.267629	0.314836	0.262645	0.328844	0.327123	0.294603	0.256523	0.181662	0.338184	0.171067	0.268301	0.316052	0	0.382404	0.394091	0.37773	0.411432	0.297968	0.299821	0.329067	0.323252	0.281744	0.234256	0.277555	0	0.340949	0.412008	0.313424	0.361505	0.331744	0.328912	0.122053	0.154684	0.22223
FARP2	0.436834	0.399434	0.272001	0.430397	0.451487	0.362305	0.300297	0.296952	0.247539	0.261269	0.32849	0.297231	0.427195	0.401942	0.315579	0.340085	0.681312	0.334756	0.309046	0.356689	0.331201	0.211622	0.445581	0.190337	0.277458	0.410415	0	0.432836	0.395828	0.463048	0.470111	0.339989	0.35945	0.37445	0.341293	0.318246	0.226164	0.296062	0	0.485473	0.530875	0.391874	0.480645	0.44152	0.364437	0.196402	0.243718	0.323377
STK25	0.325601	0.302217	0.207079	0.269072	0.283196	0.315851	0.294711	0.235121	0.195407	0.159133	0.217866	0.183172	0.275003	0.245576	0.243632	0.22889	0.106186	0.270031	0.291928	0.258166	0.236946	0.154144	0.238027	0.116354	0.256735	0.329235	0	0.378538	0.345531	0.324435	0.415304	0.265201	0.241119	0.234814	0.206445	0.18664	0.192709	0.233931	0	0.316475	0.301302	0.28944	0.313155	0.390542	0.269274	0.145054	0.129309	0.219571
BOK	0.0318678	0.0249322	0.00808566	0.00885907	0.0304792	0.00410135	0.0176509	0.0212896	0.00992075	0.0123725	0.00835488	0	0.0193438	0.0141294	0.0106154	0.034581	0	0.0145249	0.0115401	0.0162095	0.0151735	0.00751229	0	0.0227087	0.0176199	0.0134811	0	0.00270869	0.016296	0.0173504	0.024109	0.0206705	0.00930095	0	0.0210737	0.0165659	0.0060169	0.00938364	0	0.0147001	0.0305239	0.0155248	0.0253889	0.00840532	0.0313455	0.0103431	0.00921993	0.0133283
THAP4	0.110515	0.108655	0.107193	0.158565	0.176318	0.121867	0.218939	0.122561	0.115681	0.134722	0.108476	0.108734	0.123102	0.140597	0.1531	0.124489	0.569635	0.159385	0.131874	0.143006	0.133731	0.10294	0.122134	0.0846095	0.134475	0.153773	0	0.154566	0.163245	0.181009	0.207656	0.147908	0.139623	0.126597	0.0752499	0.124062	0.120483	0.129884	0	0.157011	0.166916	0.119086	0.170452	0.236322	0.179694	0.0939056	0.0935586	0.127251
ATG4B	0.311212	0.33505	0.220854	0.336843	0.360351	0.319784	0.351848	0.238167	0.205395	0.199229	0.209222	0.208428	0.327656	0.315505	0.266276	0.251271	0.0591102	0.305688	0.268063	0.302036	0.24112	0.170765	0.267513	0.190202	0.23483	0.249612	0	0.396248	0.422013	0.346687	0.328251	0.267396	0.275327	0.284037	0.314863	0.235346	0.225479	0.288904	0	0.380616	0.440759	0.439546	0.453661	0.354525	0.328174	0.15967	0.176434	0.275963
DTYMK	0.0305605	0.0271548	0.0278154	0.0514879	0.052528	0.0368129	0.0529054	0.0494879	0.0347482	0.0257432	0.0380339	0.00873225	0.031512	0.0795873	0.0334709	0.0490992	0.213195	0.0272776	0.0410878	0.0295357	0.0385724	0.030163	0.0271165	0.0260938	0.041062	0.0172977	0	0.0455876	0.0682534	0.0403158	0.0712585	0.0485255	0.0362767	0.0397323	0.0412421	0.0103812	0.0336237	0.0398433	0	0.0308665	0.0153679	0.0349563	0.0670584	0.067442	0.0331221	0.0153442	0.0182206	0.0640271
ING5	0.231397	0.260296	0.199324	0.284759	0.254578	0.222129	0.27247	0.212954	0.168394	0.15033	0.176359	0.143139	0.279231	0.352177	0.211521	0.269859	0	0.243241	0.225018	0.249633	0.193291	0.17249	0.177848	0.181557	0.160464	0.205373	0	0.276666	0.26756	0.296107	0.347491	0.23612	0.246711	0.275466	0.224731	0.198759	0.196026	0.234586	0	0.308361	0.289836	0.267255	0.374729	0.341678	0.266312	0.189367	0.155246	0.225894
D2HGDH	0.159034	0.117303	0.0938287	0.0931586	0.0964089	0.0799283	0.0451631	0.117556	0.116607	0.11244	0.110182	0.0454334	0.0865401	0.169221	0.152151	0.135092	0	0.21993	0.0945863	0.145127	0.121041	0.102167	0.140538	0.123189	0.103281	0.180945	0	0.107277	0.123627	0.151146	0.104464	0.107837	0.10085	0.0531393	0.0714647	0.100449	0.0476575	0.106828	0	0.111975	0.212096	0.0374501	0.187174	0.0683683	0.0735142	0.0550378	0.0811498	0.07597
GAL3ST2	0.00240115	0.00632977	0.00672081	0.00126029	0.00542242	0.0065319	0.0343002	0.00254828	0.0101729	0.0153397	0.00431508	0.00200829	0	0.00575997	0.00331813	0.00557222	0.240448	0.00314707	0.0028928	0.00314079	0.00502217	0.0075448	0	0.00307027	0.00678795	0	0	0	0.00566327	0.0104564	0.0338356	0.0129384	0.00208698	0	0	0.00631606	0.00781601	0.029224	0	0.00853469	0.0078206	0	0	0.0190802	0.0124576	0.00485736	0.0191393	0.039382
NEU4	0.00240375	0.00905799	0.00539804	0.00848584	0.0133028	0.00631383	0.00879162	0.00941547	0.00877809	0	0.00722219	0.0119065	0.0109704	0.0036873	0.0120749	0.0293052	0	0.0110315	0.00836197	0.0152389	0.0108917	0.0073088	0	0.00647805	0.0169732	0.0227457	0	0	0.00997847	0.0299968	0.00864571	0.00988563	0.00728836	0.00468154	0.00873047	0.00374603	0.00225023	0.0111596	0	0.00460421	0.00668005	0.00929522	0.00702484	0.0212303	0.0127193	0.0076837	0.00530433	0.00228982
RTP5	0.00167628	0.0109321	0.0060481	0.00444285	0.0125647	0.00412156	0.0358401	0.0119294	0.00283064	0.00487325	0.00369189	0.00224171	0.0197007	0.00354	0.00544182	0.00150141	0	0	0.0066496	0.00301227	0.00369299	0.000787825	0	0.00278238	0.0106951	0.0155775	0	0.0312001	0.0105508	0.00440881	0.0276235	0.00635895	0.00927369	0	0.0133475	0.00226498	0.0268131	0.0108359	0	0.00816901	0.00454349	0.00318629	0.00933032	0.0073444	0.0154249	0	0.00365963	0.00187936
CHL1	0.659924	0.605581	0.491945	0.589078	0.627584	0.536566	0.377577	0.373183	0.438946	0.415237	0.444208	0.484644	0.60907	0.420101	0.487005	0.455197	0.720534	0.521567	0.393559	0.543298	0.528118	0.34656	0.709958	0.395012	0.422536	0.704613	0	0.765715	0.649797	0.81813	0.620804	0.525698	0.418174	0.604256	0.585569	0.473669	0.418818	0.476384	0	0.576856	0.795968	0.56897	0.685798	0.640015	0.480081	0.436105	0.447538	0.34166
CNTN6	0.190008	0.258637	0.135341	0.226807	0.206259	0.226876	0.0710941	0.133599	0.185374	0.137945	0.13866	0.146622	0.178117	0.115598	0.242152	0.180815	0.313366	0.182913	0.140125	0.203326	0.181138	0.161336	0.286302	0.20468	0.213684	0.324067	0	0.190313	0.16766	0.240622	0.112272	0.144687	0.122356	0.0337281	0.26369	0.140791	0.0902402	0.145525	0	0.169477	0.134112	0.105046	0.158479	0.17166	0.19696	0.0881671	0.216166	0.171094
CNTN4	1.13998	1.56849	1.1248	1.04358	1.24334	1.05357	1.24849	1.37368	0.98096	1.42667	1.30149	1.39566	1.2985	1.32396	1.21899	1.23222	0.205563	0.914973	1.31798	1.35766	1.3104	1.22983	0.972681	1.06455	1.21304	1.15653	0	0.992573	1.24424	1.55188	1.13345	1.16029	1.32429	1.45327	1.65593	1.19835	0.636679	1.10178	0	1.40469	1.34638	1.24584	1.49649	1.17441	1.34793	1.07143	1.24704	0.802274
IL5RA	0.0070236	0.00114587	0.00544454	0.0195028	0.0136669	0.00344795	0.034556	0.0047475	0.00767615	0.00375746	0.00373163	0	0.00796763	0.0238696	0.00265572	0.00490932	0	0.00888027	0.00473804	0.00310674	0.00651912	0.00481883	0	0.00987677	0.00185399	0.00526682	0	0.0140874	0.0139839	0.00358488	0.00487542	0.00615458	0.00575095	0	0	0.00812018	0.0102875	0.0162846	0	0.00570685	0.000792877	0	0.0123398	0.00599496	0.00654935	0.0182809	0.00196673	0.213794
TRNT1	0.150912	0.16587	0.126373	0.211901	0.170427	0.138612	0.09968	0.164007	0.123849	0.113657	0.125571	0.0869811	0.138587	0.268096	0.14408	0.205626	0.13082	0.198537	0.188669	0.12219	0.129676	0.116386	0.0624351	0.120083	0.127462	0.14416	0	0.142673	0.156969	0.1699	0.110888	0.174564	0.103453	0.185089	0.106779	0.128134	0.096928	0.114324	0	0.145998	0.199661	0.0759337	0.245203	0.146668	0.123684	0.0919083	0.0850961	0.119092
CRBN	0.298703	0.373952	0.269909	0.449295	0.366274	0.360568	0.327905	0.29343	0.205538	0.187714	0.27488	0.262194	0.369799	0.309319	0.232217	0.299568	0.370464	0.322162	0.316593	0.305753	0.274759	0.207138	0.280221	0.171134	0.313615	0.358288	0	0.4557	0.485509	0.419997	0.352387	0.277336	0.261929	0.380372	0.383805	0.217542	0.235495	0.30297	0	0.40197	0.319153	0.401628	0.451642	0.474572	0.420846	0.183906	0.135575	0.262762
SUMF1	0.596918	0.547444	0.362934	0.517279	0.499172	0.542619	0.329087	0.409068	0.313367	0.34416	0.375606	0.407704	0.529487	0.455589	0.40422	0.346961	1.06037	0.460311	0.453386	0.464134	0.378081	0.309526	0.47645	0.290911	0.416418	0.478914	0	0.685981	0.598507	0.633601	0.470014	0.409844	0.377248	0.45545	0.579276	0.404051	0.323903	0.372408	0	0.632348	0.701568	0.605002	0.581874	0.456027	0.449997	0.342241	0.304493	0.335313
LRRN1	0.157804	0.0752823	0.116012	0.188786	0.166038	0.168883	0.126253	0.111199	0.110358	0.096026	0.0824806	0.0737721	0.0916953	0.127949	0.0596083	0.124241	0.201858	0.08469	0.0966467	0.102315	0.111414	0.156986	0.162019	0.126558	0.103774	0.109666	0	0.165518	0.132402	0.124414	0.132768	0.100911	0.0841674	0.0545992	0.127488	0.0875233	0.0855544	0.082491	0	0.166224	0.0789529	0.125283	0.113197	0.143538	0.0662865	0.0207823	0.0635933	0.373154
SETMAR	0.0766497	0.0629637	0.0533093	0.0778832	0.06649	0.0702771	0.0824336	0.0728754	0.0509489	0.0485571	0.0544485	0.0365713	0.0761915	0.0566753	0.0394124	0.0848111	0.16801	0.0538648	0.0931778	0.0290306	0.0457282	0.0459116	0.0479634	0.0568408	0.0494478	0.0553604	0	0.119366	0.0545226	0.0632341	0.107541	0.0352536	0.0624668	0.0948325	0.0528355	0.0360862	0.0586344	0.0553342	0	0.0796641	0.0472291	0.0241386	0.0646549	0.0650078	0.0387086	0.0334037	0.0403019	0.0344036
ITPR1	0.419675	0.429259	0.268331	0.45863	0.504997	0.425409	0.309899	0.223013	0.258765	0.268601	0.282617	0.311024	0.388964	0.285404	0.3219	0.316028	0.544267	0.37772	0.273644	0.372814	0.327786	0.195222	0.623352	0.157774	0.344854	0.599404	0	0.517057	0.408022	0.617666	0.384738	0.243767	0.262384	0.257922	0.510739	0.37365	0.218314	0.271776	0	0.456911	0.72149	0.448946	0.4237	0.610684	0.397942	0.302628	0.30409	0.357418
BHLHE40	0.11271	0.111342	0.139153	0.154282	0.177371	0.217284	0.211087	0.166579	0.0805867	0.130964	0.0882443	0.0880723	0.146677	0.076654	0.0999519	0.134088	0	0.101449	0.214801	0.0930288	0.120296	0.102282	0.083592	0.119255	0.155871	0.0857004	0	0.223678	0.226962	0.106634	0.132068	0.204228	0.105016	0.112061	0.0755499	0.0984668	0.164107	0.0834027	0	0.156208	0.163087	0.0586272	0.167719	0.137846	0.133689	0.0848529	0.0501266	0.0750942
ARL8B	0.363746	0.321738	0.245503	0.37154	0.369901	0.359695	0.31641	0.284347	0.192798	0.226564	0.259658	0.234908	0.344874	0.280147	0.235381	0.274563	0.564609	0.319777	0.338142	0.261237	0.267639	0.180369	0.176907	0.139666	0.297183	0.360797	0	0.488611	0.448978	0.406287	0.340818	0.291654	0.2945	0.297201	0.263877	0.223153	0.237086	0.290905	0	0.338815	0.34943	0.325082	0.346871	0.44543	0.417874	0.130298	0.133685	0.282364
EDEM1	0.124548	0.174761	0.109195	0.17814	0.184426	0.196847	0.17202	0.129453	0.0943355	0.1161	0.107345	0.0936918	0.140314	0.119142	0.10655	0.119236	0.0591102	0.116713	0.162926	0.148105	0.139796	0.116392	0.221716	0.0855847	0.11098	0.174292	0	0.173997	0.18155	0.183739	0.22721	0.118329	0.122179	0.227568	0.166093	0.0934979	0.082353	0.12099	0	0.162845	0.156961	0.153763	0.166467	0.207076	0.159663	0.091744	0.0576166	0.187349
GRM7	0.771792	0.709036	0.646725	0.711554	0.749989	0.786418	0.588137	0.66897	0.588968	0.664932	0.830423	0.739758	0.793732	0.647283	0.829045	0.634167	0.641229	0.789556	0.724461	0.867457	0.760292	0.666754	0.833605	0.808308	0.670689	0.884989	0	0.728895	0.718805	0.893716	0.790215	0.543055	0.691077	0.702093	0.983193	0.663333	0.481248	0.599885	0	0.855781	0.949575	0.87694	0.792643	0.883814	0.792399	0.551193	0.669724	0.639679
LMCD1	0.0214565	0.0417912	0.0583839	0.0456489	0.0333051	0.0486429	0.0402243	0.0318572	0.02479	0.0155853	0.0516559	0.041275	0.0272715	0.033149	0.010514	0.0438026	0	0.020289	0.0585431	0.0342725	0.0458476	0.0378132	0.0684	0.0233413	0.0322242	0.0604685	0	0.0691948	0.0654103	0.0593859	0.0621738	0.0733659	0.0433847	0.0110153	0.0871779	0.0528776	0.0312907	0.0321627	0	0.0592743	0.0335919	0.0207099	0.0748309	0.0392928	0.0175135	0.0484968	0.00815082	0.0181842
SSUH2	0.0436937	0.0486654	0.0457735	0.0589648	0.0722375	0.0474734	0.0906546	0.04543	0.0597355	0.0357245	0.0399556	0.0702754	0.0627288	0.0558071	0.0600264	0.0461649	0	0.0456123	0.0626242	0.0532529	0.041258	0.0648203	0.0326843	0.0696945	0.0667533	0.0558173	0	0.097944	0.0644318	0.0699665	0.13679	0.113805	0.0651564	0.144662	0.0854099	0.0759808	0.0921676	0.0627167	0	0.11845	0.0925415	0.0811806	0.0676355	0.11037	0.0889831	0.0208066	0.0352776	0.284324
CAV3	0.0151137	0.0180374	0.0570667	0.172016	0.0906992	0.0273009	0.105389	0.0636409	0.0785793	0.0194791	0.00614016	0.0049466	0.0130954	0.130634	0.00935185	0.104363	0	0.0897893	0.111376	0.0345844	0.0779043	0.10437	0.0185818	0.0870643	0.0145649	0.0134397	0	0.0345973	0.194622	0.0580754	0.00946519	0.184321	0.0338233	0.0890068	0.0133531	0.0203764	0.046202	0.029663	0	0.0300097	0.0276818	0.0271833	0.178767	0.00392559	0.0181348	0.018037	0.0423918	0.0419232
OXTR	0.0638143	0.0353643	0.0365027	0.02915	0.0401186	0.0538479	0.062343	0.0338157	0.0346918	0.0200535	0.0311487	0.0316935	0.0573583	0.0401284	0.0399186	0.0369475	0	0.0375658	0.0385439	0.0204838	0.0345495	0.0383217	0.0748732	0.0156914	0.035617	0.0422824	0	0.0425474	0.0162182	0.0216872	0.113071	0.0460336	0.0616986	0.118209	0.0652394	0.042367	0.047295	0.0392887	0	0.0547126	0.0567575	0.076617	0.0263696	0.0932249	0.0385487	0.00705901	0.0384287	0.0801819
RAD18	0.456294	0.385711	0.308148	0.408436	0.411722	0.377332	0.330845	0.282565	0.257347	0.231557	0.274904	0.283772	0.361397	0.309472	0.315025	0.350454	0.262645	0.344653	0.353174	0.3401	0.336741	0.244205	0.364722	0.22565	0.310223	0.384623	0	0.473469	0.436749	0.491942	0.458886	0.339752	0.365969	0.280754	0.45332	0.295375	0.281573	0.288107	0	0.418893	0.475311	0.452815	0.483685	0.479391	0.362893	0.163128	0.21456	0.327575
SRGAP3	0.462167	0.522636	0.337525	0.472801	0.516888	0.386727	0.445473	0.350886	0.37131	0.292636	0.344953	0.376879	0.494214	0.414604	0.397365	0.37042	0.740335	0.441566	0.398487	0.399713	0.389929	0.293591	0.460056	0.293384	0.341057	0.452656	0	0.505437	0.469037	0.593122	0.439056	0.346758	0.424198	0.37349	0.485159	0.377029	0.30471	0.356985	0	0.50356	0.655332	0.467133	0.523404	0.603986	0.494787	0.21326	0.291245	0.347142
THUMPD3	0.125633	0.133172	0.0830714	0.087108	0.0919701	0.0881298	0.164406	0.106836	0.0632027	0.0601384	0.110248	0.0507429	0.107521	0.0976839	0.0452628	0.0477677	0	0.099911	0.111353	0.0882245	0.0748725	0.0562145	0.0537902	0.0461747	0.0846696	0.0916696	0	0.079862	0.101208	0.0883964	0.129736	0.069218	0.0925308	0.0743923	0.116824	0.0561163	0.0784108	0.0903678	0	0.0709455	0.0842124	0.0698865	0.152214	0.144965	0.139873	0.0470724	0.0274175	0.10769
SETD5	0.432618	0.439774	0.259667	0.440616	0.475547	0.448776	0.283666	0.241027	0.20821	0.289421	0.286831	0.280637	0.410502	0.250054	0.270854	0.28939	1.11333	0.394462	0.329924	0.435643	0.291358	0.160118	0.548319	0.152081	0.345171	0.478092	0	0.664989	0.474984	0.570363	0.443163	0.209311	0.332184	0.36642	0.518519	0.258541	0.227149	0.292343	0	0.5585	0.6306	0.494441	0.460465	0.71253	0.440239	0.144721	0.1914	0.278794
LHFPL4	0.530767	0.439877	0.29963	0.447315	0.430506	0.437656	0.342571	0.320406	0.239237	0.260016	0.348102	0.268814	0.469669	0.329097	0.310964	0.340989	0.710874	0.366381	0.3679	0.393656	0.309276	0.215177	0.556426	0.175616	0.342052	0.476819	0	0.495464	0.390295	0.506238	0.583815	0.305355	0.341184	0.320994	0.462487	0.312055	0.240904	0.317702	0	0.504174	0.656464	0.401906	0.456848	0.622775	0.439858	0.202662	0.196601	0.278129
MTMR14	0.172954	0.151921	0.120836	0.165067	0.120954	0.0890834	0.146435	0.142147	0.125472	0.0954046	0.115681	0.0532653	0.182661	0.193243	0.176562	0.161918	0	0.194429	0.175301	0.165533	0.165606	0.132564	0.174012	0.0915876	0.108479	0.131835	0	0.171852	0.165793	0.164178	0.217201	0.165987	0.15766	0.0856911	0.170597	0.118685	0.113472	0.146075	0	0.169815	0.224871	0.166632	0.213027	0.141427	0.104663	0.101025	0.136213	0.183481
CPNE9	0.124433	0.216953	0.108914	0.158936	0.131504	0.12947	0.225407	0.16649	0.148105	0.0647833	0.0795326	0.0965158	0.181698	0.232102	0.170357	0.180798	0.106186	0.113464	0.151282	0.153196	0.124866	0.094695	0.131981	0.0519309	0.0937574	0.207434	0	0.227603	0.142778	0.174091	0.172641	0.133969	0.133339	0.0991306	0.180856	0.127701	0.157266	0.208746	0	0.176319	0.283887	0.138865	0.157916	0.224513	0.223322	0.0638224	0.0806078	0.252614
BRPF1	0.0156484	0.0372315	0.0290304	0.0376822	0.0225763	0.0463629	0.0391241	0.0318922	0.0256364	0.0135436	0.0327825	0.0126277	0.041742	0.0312864	0.0324411	0.0467016	0.0552388	0.0532925	0.0366716	0.0274766	0.0358007	0.0238418	0.0441298	0.0350211	0.0285598	0.0176601	0	0.0240074	0.0369344	0.0234872	0.10575	0.0425479	0.050708	0.0523393	0.0125619	0.0393732	0.0406736	0.0613749	0	0.0545868	0.0618042	0.0105065	0.0424451	0.0446328	0.023655	0.0358718	0.0223875	0.0853485
OGG1	0.102352	0.110011	0.114847	0.250786	0.137298	0.0825462	0.149172	0.127487	0.134811	0.0951686	0.0955192	0.0872653	0.0845323	0.240155	0.129028	0.230428	0	0.203269	0.198754	0.112433	0.156989	0.102229	0.135833	0.127656	0.0636831	0.0606086	0	0.126488	0.154345	0.139761	0.106899	0.188112	0.107047	0.138442	0.0715415	0.0850691	0.102918	0.131348	0	0.102896	0.186608	0.0682822	0.216254	0.0895226	0.0902275	0.0645446	0.10197	0.266129
CAMK1	0.249339	0.168963	0.218555	0.363856	0.268296	0.200037	0.31177	0.233098	0.221038	0.146971	0.188158	0.171332	0.288053	0.327207	0.250174	0.299963	0	0.342812	0.304112	0.268055	0.230892	0.183417	0.282461	0.188742	0.21243	0.220743	0	0.270725	0.251772	0.247339	0.264147	0.278958	0.207639	0.193309	0.12807	0.165842	0.225355	0.237485	0	0.266595	0.381732	0.257545	0.38154	0.283387	0.312379	0.174901	0.173451	0.15857
TADA3	0.0449777	0.0821266	0.0972916	0.137285	0.117481	0.12445	0.112636	0.105328	0.0876039	0.0407971	0.0850111	0.0679681	0.133603	0.141813	0.0959756	0.100802	0.120689	0.093982	0.134857	0.136393	0.120383	0.0769242	0.0761393	0.0748791	0.117625	0.0788172	0	0.0837358	0.12898	0.0885857	0.0601124	0.126211	0.0868415	0.0893933	0.0494602	0.0662419	0.0913242	0.0979396	0	0.108066	0.0900212	0.0575612	0.144228	0.10221	0.101913	0.0482281	0.0543817	0.069358
ARPC4	0	0	0	0	0	0	0	0	0.000583226	0	0	0	0	0	0	0	0	0	0.00275216	0	0	0	0	0.000533081	0	0	0	0	0	0	0	0	0	0	0	0	0	0.000797174	0	0	0	0	0	0	0	0	0	0
ARPC4-TTLL3	0	0	0	0	0.00049553	0	0	0	0.00078306	0	0	0	0	0	0.000370407	0	0	0	0	0	0	7.1591e-05	0	0	0	0	0	0	0	0	0	0	0	0	0	0.000399465	0	0.00148316	0	0	0	0	0	0	0	0	0	0
TTLL3	0.0351831	0.0343086	0.0373281	0.0853759	0.0369713	0.0462695	0.0628711	0.0525597	0.0431789	0.0262225	0.0300152	0.046245	0.0685154	0.0470831	0.0431896	0.0756388	0	0.0510708	0.0523132	0.0560752	0.0250814	0.037222	0.0682342	0.0442857	0.0275684	0.0278444	0	0.0658751	0.0611963	0.0541	0.0407004	0.0767054	0.0387175	0.129445	0.0515049	0.0469032	0.0407052	0.0461367	0	0.0335223	0.0420576	0.048128	0.0708773	0.0485664	0.0362633	0.0442065	0.0327632	0.0412392
RPUSD3	0.0559317	0.0889209	0.108868	0.145586	0.145431	0.102692	0.108153	0.126611	0.117709	0.106451	0.0936213	0.0826491	0.133507	0.204413	0.130126	0.116259	0	0.124167	0.112573	0.0858994	0.111037	0.0909365	0.0671774	0.08605	0.0904244	0.0709221	0	0.153103	0.130031	0.109823	0.156169	0.101208	0.095885	0.12405	0.063324	0.116641	0.102455	0.122668	0	0.139913	0.17355	0.115928	0.193834	0.0759167	0.0966602	0.0603243	0.072408	0.113917
CIDEC	0	0.00328914	0.00179001	0.000778195	0.00115313	0	0	0	0.000394727	0	0.000736673	0	0	0.00268074	0.00370627	0.00156069	0	0	0	0.00276094	0.0011954	0.000729569	0	0.00159734	0.00167946	0.00617623	0	0.00445134	0.00074994	0.00569045	0	0	0.000247959	0.00565352	0	0	0	0	0	0	0	0	0	0	0	0.000359904	0.00119041	0.0048141
JAGN1	0.0245706	0.0182301	0.031222	0.0693263	0.050619	0.0317535	0.114835	0.0446248	0.0313759	0.0158102	0.0197351	0.0125931	0.0386313	0.077651	0.0184861	0.0453674	0	0.0283736	0.0757592	0.0153079	0.041813	0.0340263	0	0.0431376	0.0148776	0.0211652	0	0.0256949	0.0565692	0.031926	0.0276023	0.0500134	0.0344624	0.0579146	0.0160276	0.0091688	0.0494404	0.0473919	0	0.0540661	0.0386849	0.017527	0.0577141	0.0143564	0.0173287	0.0326596	0.0133716	0.0370627
IL17RE	0.0483701	0.0199611	0.013336	0.018584	0.0234805	0.0122889	0.01192	0.0266639	0.0207209	0.0167788	0.0146449	0.00423293	0.0125402	0.0306588	0.0138923	0.0158775	0	0.0330833	0.0256435	0.0291935	0.00491421	0.0264838	0.0218245	0.014095	0.00574964	0.00874239	0	0.00393905	0.0347996	0.0306299	0	0.0216037	0.0157197	0.0286447	0.0134527	0.0120472	0.00503438	0.010093	0	0.00615475	0.0372172	0.02081	0.0689024	0	0.0180506	0.0341625	0.0111786	0.0812384
IL17RC	0.0649928	0.0205093	0.0198753	0.0270016	0.0180545	0.0210726	0.0336118	0.0479949	0.0105317	0.00592676	0.0112708	0.00184995	0.0509255	0.0370638	0.0293818	0.0440087	0	0.01786	0.0310222	0.0176788	0.00510442	0.0301088	0.0168165	0.00799959	0.0104172	0.0196829	0	0.0541056	0.0254207	0.0440227	0.0119222	0.0243671	0.0179202	0.00468154	0.0256656	0.00912198	0.0222248	0.0211437	0	0.0278604	0.0402669	0.0160867	0.0428423	0.00568657	0.00741714	0.0624413	0.00265987	0.0424226
CRELD1	0.251566	0.290304	0.218924	0.329619	0.293833	0.302985	0.351593	0.248196	0.202853	0.229699	0.173644	0.199369	0.30464	0.315723	0.22978	0.263291	0.660308	0.26887	0.282754	0.215857	0.220642	0.160141	0.202257	0.157892	0.205315	0.237557	0	0.422227	0.42682	0.309245	0.356483	0.278293	0.279123	0.235006	0.221157	0.185995	0.251567	0.268742	0	0.372992	0.401139	0.339929	0.386023	0.487011	0.327529	0.167739	0.128709	0.262373
PRRT3	0.142534	0.151483	0.158156	0.157167	0.183771	0.172022	0.1495	0.171556	0.135475	0.126558	0.145571	0.121499	0.25064	0.177297	0.176606	0.169302	0	0.176532	0.203033	0.150244	0.149548	0.111479	0.166428	0.104194	0.114587	0.14041	0	0.275759	0.172528	0.192403	0.209298	0.172047	0.142104	0.238141	0.139506	0.127613	0.153752	0.163041	0	0.233557	0.194302	0.130584	0.237933	0.163046	0.155029	0.11122	0.0851863	0.110785
EMC3	0.294015	0.223276	0.194735	0.290905	0.263824	0.216115	0.217944	0.206162	0.185471	0.149544	0.194582	0.183754	0.240915	0.277482	0.243634	0.270273	0.47697	0.314647	0.269371	0.244358	0.211149	0.163625	0.185787	0.148242	0.155277	0.284481	0	0.211108	0.325232	0.273198	0.297916	0.260026	0.206935	0.170509	0.237254	0.202419	0.157889	0.183365	0	0.235753	0.344185	0.168502	0.36357	0.136587	0.226305	0.149975	0.161525	0.204715
FANCD2	0.0668679	0.0428944	0.0543118	0.0721142	0.0581057	0.0583156	0.0373223	0.0394171	0.0488378	0.00880407	0.0242586	0.0233049	0.0308852	0.0779085	0.0410995	0.0478601	0	0.0512907	0.0399351	0.0492993	0.0453061	0.0536259	0.0470378	0.0298831	0.0328293	0.0402932	0	0.0531194	0.0949245	0.0964097	0.107125	0.0823579	0.0370284	0.0313686	0.0536356	0.0305803	0.0277784	0.0292596	0	0.0433381	0.0483291	0.0391132	0.115387	0.045666	0.0376015	0.0203003	0.0153805	0.0264969
FANCD2OS	0.00340669	0.00401741	0.0111616	0.027048	0.00857319	0.00789315	0.00327544	0.00848873	0.0046339	0.0066144	0.00490846	0.00168555	0.0105073	0.00542123	0.011285	0.0210241	0	0.0129133	0.0167814	0.000745488	0.0184004	0.0093784	0	0.0188124	0.00813687	0	0	0.00485921	0.0166328	0.0129632	0	0.0273242	0.0048654	0.00565352	0.0011023	0.000667373	0.00328786	0.00165365	0	0.00498752	0.00350163	0	0.0475908	0	0.00656668	0.00158278	0.00395334	0.0273237
BRK1	0.156749	0.175049	0.193836	0.321588	0.258021	0.223066	0.319638	0.297998	0.211258	0.119423	0.149494	0.168411	0.199518	0.256092	0.141126	0.241352	0.0993026	0.24091	0.390052	0.15613	0.235232	0.152313	0.181342	0.166186	0.198742	0.190694	0	0.228982	0.356488	0.10967	0.28209	0.226133	0.187525	0.111216	0.175185	0.114683	0.197015	0.196313	0	0.185958	0.233802	0.166026	0.419833	0.227809	0.304678	0.19009	0.0893717	0.101286
VHL	0.144706	0.137857	0.130835	0.158663	0.127613	0.111671	0.15365	0.148233	0.120687	0.0913883	0.119285	0.10915	0.153439	0.142796	0.158176	0.167706	0.669653	0.140556	0.141835	0.156513	0.142629	0.11358	0.128751	0.0977208	0.142113	0.119386	0	0.150068	0.175237	0.130998	0.138245	0.192485	0.128146	0.148321	0.15642	0.0959878	0.126495	0.142798	0	0.161729	0.212808	0.174196	0.196769	0.171518	0.178888	0.102057	0.103048	0.14583
IRAK2	0.12445	0.109085	0.149171	0.169257	0.161396	0.103392	0.119153	0.131166	0.131835	0.112689	0.107211	0.10392	0.178052	0.195924	0.178228	0.17003	0.335668	0.217717	0.118329	0.139667	0.122333	0.122536	0.176535	0.107665	0.133214	0.130032	0	0.111378	0.163849	0.130693	0.158246	0.180058	0.15537	0.0646055	0.200757	0.135338	0.138182	0.155094	0	0.180063	0.244181	0.104229	0.1804	0.0890491	0.191049	0.091263	0.134461	0.245948
TATDN2	0	0.00130314	0.000559398	0	0.00446207	0	0.00278542	0.00222938	0.000830536	0	0.000170643	0	0	0	0.000769234	0	0	0	0.000880019	0.0014	0.000535455	0.00126763	0	0.0045956	0	0	0	0	0	0	0.0264266	0.00247848	0.000297236	0	0	0.00211712	0.00138183	0.000903273	0	0	0	0	0	0.00339572	0	0.000356171	0	0
AC022384.1	0.0453496	0.0456843	0.00773896	0.0327403	0.0207405	0.0146576	0.00351831	0.0164746	0.0251771	0.0378709	0.0176361	0.011414	0.0180142	0.0148716	0.0226284	0.0126553	0	0.0147129	0.018362	0.0141564	0.00925575	0.0119887	0.00339785	0.0170184	0.0202602	0.0135445	0	0.00242671	0.0070891	0.0409415	0.0110676	0.00792112	0.0159932	0.034256	0.0265726	0.00760433	0.0150158	0.00795104	0	0.0333969	0.0148317	0	0.009494	0.0263066	0.010219	0.00405647	0.0194609	0.0230706
GHRL	0.0141435	0.0186123	0.0154426	0.0727697	0.0430085	0	0.0228215	0.0325775	0.0355048	0.0322553	0.0091036	0.00365831	0.0193736	0.07777	0.02272	0.070041	0	0.051764	0.0321649	0.0244645	0.0232409	0.0182756	0	0.0487279	0.0132775	0.00717772	0	0.00741803	0.0174024	0.0280877	0	0.0436546	0.0160517	0.015108	0.0164286	0.0300242	0.0144506	0.0112386	0	0.0184431	0.0475152	0.00318629	0.0499747	0.00425323	0.0177469	0.0178427	0.0281912	0.0106046
SEC13	0.20153	0.167105	0.134032	0.287932	0.241155	0.0963863	0.186526	0.181405	0.172398	0.141662	0.13765	0.116826	0.192098	0.189203	0.170123	0.272374	0.307493	0.261443	0.212435	0.137822	0.167572	0.14454	0.172414	0.129574	0.129254	0.187624	0	0.18812	0.255511	0.199674	0.200863	0.228534	0.14402	0.149801	0.174394	0.143071	0.126606	0.145441	0	0.194048	0.277196	0.142305	0.303848	0.164315	0.165787	0.0880321	0.125307	0.160979
ATP2B2	0.256593	0.374434	0.192611	0.426623	0.399731	0.422522	0.229456	0.238658	0.162741	0.239968	0.217896	0.22822	0.266677	0.208903	0.156075	0.255718	0.701051	0.196175	0.201016	0.267833	0.179693	0.11419	0.316931	0.16032	0.269053	0.37222	0	0.647076	0.409583	0.486524	0.308057	0.168904	0.232188	0.133232	0.420352	0.236793	0.164277	0.204905	0	0.448004	0.415892	0.481302	0.359792	0.575484	0.298456	0.209346	0.130972	0.239835
SLC6A11	0.138468	0.198001	0.126812	0.189637	0.187728	0.113843	0.183336	0.151405	0.126745	0.106249	0.114266	0.11451	0.155521	0.0735256	0.0986257	0.115126	0.483768	0.163058	0.12318	0.162962	0.127992	0.0922641	0.0475392	0.103245	0.138042	0.180753	0	0.170304	0.125502	0.163882	0.114758	0.0927677	0.131822	0.21188	0.133116	0.15396	0.172438	0.13098	0	0.142777	0.186983	0.122266	0.0667383	0.186082	0.188648	0.0546573	0.114959	0.171227
SLC6A1	0.0693253	0.049808	0.0464877	0.086092	0.116774	0.0848411	0.0848211	0.0846245	0.0724145	0.0215994	0.0717113	0.0398746	0.0456066	0.0654705	0.0601998	0.0864381	0.433892	0.0993993	0.0430809	0.0796114	0.0480237	0.0481275	0.183583	0.0793788	0.0495175	0.099102	0	0.0770976	0.0618847	0.0775811	0.0795938	0.0658268	0.0873033	0.0307398	0.0909445	0.0592697	0.0326406	0.0739578	0	0.0712713	0.0978645	0.0646718	0.0525086	0.0864428	0.0828144	0.0124578	0.118987	0.0710082
HRH1	0.182361	0.341078	0.226851	0.332428	0.453315	0.20938	0.342981	0.183097	0.316876	0.285016	0.239568	0.233806	0.369139	0.231058	0.350636	0.337058	0.196889	0.285047	0.285424	0.296858	0.319847	0.194646	0.413576	0.303051	0.225172	0.278053	0	0.192956	0.112769	0.178008	0.171659	0.181676	0.21995	0.194156	0.163391	0.415234	0.17761	0.215262	0	0.348568	0.625471	0.0662738	0.154559	0.354164	0.342647	0.325642	0.292236	0.356027
ATG7	0.581127	0.477615	0.305778	0.467911	0.480097	0.535242	0.387791	0.28481	0.259148	0.259556	0.342759	0.306016	0.454721	0.4041	0.33807	0.324084	0.903502	0.437353	0.355056	0.381418	0.3125	0.252496	0.491429	0.202223	0.429252	0.52465	0	0.64979	0.536355	0.629902	0.529679	0.360147	0.371904	0.364878	0.501521	0.244319	0.236628	0.313442	0	0.502745	0.695007	0.41231	0.589468	0.645391	0.44126	0.178359	0.205358	0.33347
VGLL4	0.561381	0.499445	0.292374	0.544339	0.544807	0.45178	0.414105	0.351874	0.245516	0.307706	0.324523	0.301327	0.443967	0.402807	0.309841	0.322829	0.65787	0.420353	0.376672	0.453408	0.395303	0.261094	0.571019	0.240358	0.366725	0.482001	0	0.607119	0.48065	0.566005	0.532175	0.35128	0.358891	0.449298	0.468526	0.368724	0.264945	0.351505	0	0.524951	0.674376	0.45805	0.481638	0.564078	0.464925	0.287231	0.217333	0.258059
TAMM41	0.289452	0.357715	0.202413	0.328133	0.293366	0.303872	0.232965	0.252147	0.212503	0.20606	0.241685	0.220174	0.307075	0.295137	0.258794	0.282815	0.578887	0.341865	0.226634	0.298892	0.238972	0.194602	0.410989	0.185343	0.198223	0.310285	0	0.248858	0.310448	0.4068	0.317532	0.273414	0.286867	0.245567	0.26639	0.223117	0.183758	0.194822	0	0.336269	0.392699	0.243418	0.338071	0.333685	0.260232	0.142339	0.164785	0.25682
SYN2	0.357157	0.376981	0.258903	0.495697	0.409856	0.31883	0.200186	0.258341	0.222426	0.262299	0.281181	0.306214	0.391769	0.35641	0.313325	0.275808	1.15605	0.393188	0.349091	0.438799	0.386623	0.205154	0.534846	0.209852	0.275679	0.502527	0	0.612011	0.572077	0.519061	0.273563	0.308381	0.308884	0.50496	0.536925	0.346656	0.241598	0.298288	0	0.513354	0.706118	0.52958	0.440501	0.621983	0.431862	0.203553	0.268627	0.314183
TIMP4	0	0	0	0.00304008	0	0	0.0102474	0	0.000233908	0	0	0	0	0.00263671	0	0.000646657	0	0	0.000905888	0	0	0.000315876	0	0.00118655	0	0	0	0	0	0	0	0.0024092	0.00140075	0	0	0	0	0	0	0	0	0	0	0.00823246	0	0.0012619	0.000420655	0
PPARG	0.399367	0.297504	0.281424	0.290735	0.32634	0.299539	0.363516	0.239156	0.234876	0.242308	0.297403	0.309529	0.285483	0.241557	0.189786	0.205477	0.375031	0.246333	0.289943	0.233109	0.262069	0.273253	0.326712	0.162349	0.34297	0.336619	0	0.405293	0.273631	0.396191	0.389553	0.274933	0.326232	0.303773	0.372522	0.213359	0.277532	0.348486	0	0.410674	0.252521	0.327712	0.317906	0.415233	0.330252	0.290425	0.213674	0.519761
TSEN2	0.406082	0.35743	0.256011	0.364237	0.341191	0.329409	0.281406	0.277823	0.216563	0.196959	0.26088	0.248127	0.387238	0.346786	0.275066	0.280896	0.490607	0.335815	0.304708	0.362069	0.275075	0.206617	0.403989	0.189239	0.242301	0.333088	0	0.470616	0.411777	0.406729	0.413692	0.284506	0.300787	0.341775	0.385733	0.251154	0.201917	0.280054	0	0.395405	0.420433	0.357393	0.44907	0.388586	0.36371	0.169842	0.170034	0.278611
MKRN2OS	0.0471857	0.0457569	0.0690362	0.170698	0.108973	0.0469922	0.0580214	0.0871157	0.077198	0.0230895	0.0340522	0.0223095	0.0279647	0.143692	0.0355019	0.0865328	0.0552388	0.130595	0.111436	0.0502672	0.0798759	0.0910008	0	0.119986	0.025445	0.0126815	0	0.0588369	0.207955	0.0969328	0.0684753	0.142064	0.0683094	0.0158245	0.0291158	0.0523733	0.044034	0.0530517	0	0.0578508	0.0348818	0.0457174	0.216511	0.0317831	0.0611506	0.0412134	0.0413551	0.147464
MKRN2	0.17248	0.0933837	0.0988644	0.137913	0.109137	0.0952733	0.147933	0.12086	0.0820173	0.100637	0.102368	0.104329	0.135645	0.167748	0.101154	0.079532	0	0.149223	0.14236	0.10766	0.097247	0.0832332	0.0646324	0.0778716	0.0837006	0.104406	0	0.0852813	0.123768	0.139068	0.190136	0.128071	0.121386	0.0918082	0.106722	0.0709063	0.111102	0.128339	0	0.143094	0.10696	0.129737	0.173976	0.120509	0.14345	0.0556	0.0585294	0.103696
RAF1	0.380438	0.352479	0.254927	0.418039	0.391475	0.314288	0.367534	0.283273	0.213237	0.233512	0.276823	0.231164	0.395851	0.282418	0.283774	0.298696	0.640622	0.335556	0.328468	0.340397	0.296234	0.19791	0.457349	0.158343	0.312259	0.38164	0	0.389283	0.416899	0.449009	0.463844	0.326006	0.305053	0.278491	0.367149	0.243666	0.239885	0.290772	0	0.441626	0.433471	0.360804	0.435547	0.488462	0.386901	0.16156	0.164137	0.197675
TMEM40	0.0129865	0.0025364	0.00603218	0.00615764	0.0174504	0.016699	0.00154245	0.00329609	0.00139407	0	0.000782419	0.000751479	0.00233869	0.014527	0.00156121	0.00919347	0	0.00950322	0.00306732	0.000959079	0.00720327	0.0046	0	0.00522579	0.0136048	0.00699225	0	0.00331902	0.0164	0.00993955	0.0084402	0.00190268	0.00191675	0.00565352	0.00388789	0.000811101	0.00533445	0.00135765	0	0.0103626	0.00805491	0	0.00737101	0.00911704	0.00944942	0.00314261	0.000415653	0.0118473
CAND2	0.198826	0.207722	0.162625	0.262697	0.215218	0.203431	0.236426	0.20102	0.184575	0.148328	0.197434	0.154778	0.235716	0.303171	0.228892	0.267765	0.240588	0.272361	0.207852	0.255043	0.190167	0.151497	0.217713	0.169456	0.152498	0.261308	0	0.144696	0.211378	0.211277	0.254619	0.209398	0.197584	0.292655	0.138244	0.152565	0.180036	0.214021	0	0.245147	0.285906	0.200541	0.310205	0.206638	0.242805	0.121817	0.140208	0.199704
RPL32	0.141195	0.167459	0.156693	0.350417	0.400208	0.190756	0.377055	0.434392	0.185433	0.099329	0.081943	0.0832062	0.231652	0.293626	0.263703	0.24558	0.768767	0.37406	0.312325	0.196608	0.253581	0.151604	0.216028	0.121453	0.142434	0.179384	0	0.209902	0.336469	0.265114	0.296106	0.234891	0.160998	0.0633575	0.0772776	0.146138	0.322523	0.262825	0	0.247545	0.389433	0.210855	0.356891	0.177003	0.408989	0.146499	0.0599625	0.107436
IQSEC1	0.445704	0.477516	0.265087	0.494189	0.521029	0.457074	0.35209	0.255359	0.204931	0.25052	0.34497	0.336708	0.409206	0.233642	0.280161	0.348761	1.00048	0.363264	0.323732	0.418063	0.312362	0.184891	0.523971	0.175703	0.359378	0.50302	0	0.657445	0.54669	0.569339	0.519952	0.290517	0.337243	0.480355	0.499102	0.376611	0.219941	0.270472	0	0.50898	0.690009	0.528145	0.505742	0.621225	0.441196	0.262648	0.253206	0.339125
NUP210	0.231098	0.246721	0.172281	0.175672	0.191308	0.171719	0.209887	0.189278	0.176516	0.118682	0.213271	0.131453	0.228897	0.211537	0.216513	0.230168	0	0.255916	0.174904	0.207066	0.164874	0.135277	0.188616	0.137656	0.172129	0.175097	0	0.273031	0.225861	0.231393	0.167908	0.177226	0.221432	0.128869	0.189292	0.187872	0.180813	0.220607	0	0.307155	0.321165	0.239257	0.254515	0.306351	0.207375	0.1209	0.119061	0.197931
HDAC11	0.126102	0.0727663	0.0883445	0.0738865	0.0774025	0.0633753	0.166638	0.0823857	0.0704655	0.0605531	0.0551495	0.0784903	0.122509	0.164861	0.0929662	0.0606356	0.23723	0.0991706	0.116193	0.073844	0.0749014	0.0815024	0.0822324	0.0604452	0.0695671	0.0776197	0	0.0531056	0.0690115	0.138954	0.116923	0.0749358	0.0892017	0.0793769	0.0385466	0.0375305	0.0660716	0.0943193	0	0.118029	0.123145	0.0726799	0.132787	0.12682	0.112818	0.0383579	0.0588516	0.123296
FBLN2	0.00839095	0.00239995	0.015178	0.0116215	0.0226964	0	0.00217792	0.007032	0.00971925	0.00607182	0.00595583	0.00116974	0.00978239	0.00871953	0.00946442	0.01167	0	0.00985486	0.00402538	0.0110356	0.0151298	0.0196734	0.0101188	0.0135771	0.00441422	0.00416887	0	0.0153454	0.0237135	0.007417	0	0.0679215	0.00267243	0	0.00694295	0.0111286	0.0075543	0.00645954	0	0.0134684	0.014413	0.0109633	0	0	0.0110584	0.00843554	0.0027864	0.0133558
WNT7A	0.022285	0.0731176	0.0420174	0.071648	0.107591	0.033366	0.085962	0.0725795	0.0733168	0.0505827	0.0636858	0.0441271	0.108801	0.0961605	0.0760341	0.0657355	0.434785	0.116021	0.0560483	0.0797262	0.0685335	0.0515116	0.11088	0.100726	0.0523746	0.0448243	0	0.0353548	0.0311573	0.038701	0.0247211	0.0656117	0.0395256	0.0391613	0.0250001	0.105699	0.0389854	0.0700256	0	0.0357972	0.0977842	0.0408848	0.0514127	0.0633946	0.104613	0.0599696	0.0970369	0.0381539
CHCHD4	0.0316945	0.0157759	0.0245085	0.032013	0.0205549	0.019878	0.0755107	0.0382173	0.0235989	0.0204098	0.0196237	0.000869935	0.0225221	0.0372212	0.0122719	0.0217379	0	0.0255346	0.039266	0.0179362	0.0209791	0.0135131	0.00865715	0.0132698	0.0180316	0.00440067	0	0.0205972	0.0359328	0.0250422	0.0518132	0.02383	0.0112243	0	0.0181072	0.0112251	0.0246183	0.0328008	0	0.0125145	0.0193712	0.00902561	0.0316233	0.0304385	0.0321526	0.0124201	0.00447641	0.00670273
TMEM43	0.0330347	0.0501615	0.0563732	0.128084	0.0701232	0.027175	0.0795897	0.0692555	0.0662202	0.0240413	0.0355386	0.045051	0.070509	0.102273	0.0858721	0.128507	0	0.126776	0.0608244	0.0714873	0.0775643	0.0556481	0.010697	0.0853385	0.0421626	0.0230971	0	0.0535317	0.0706521	0.0676328	0.0523423	0.102893	0.0554689	0.0869648	0.0246929	0.0328701	0.0559125	0.0538122	0	0.0622703	0.0829267	0.0834171	0.157958	0.0367445	0.0428285	0.0404381	0.0662248	0.021389
AC090004.1	0.0013846	0.000255279	0.00819857	0.0157424	0.0118499	0	0.0256976	0.0106324	0.00703536	0.0089701	0.00518131	0.0037685	0.0273597	0.0141851	0.00881748	0.00332785	0	0.00849357	0.00554636	0.00269089	0.00359034	0.00211677	0.0190097	0.00229155	0.00144613	0	0	0.0153026	0.00146183	0.0188408	0.0121726	0.00782636	0.00748217	0.0470333	0.00261847	0.0142249	0.0107853	0.00777861	0	0.0094828	0	0	0.00898218	0.0105354	0.0123819	0.00720051	0.00172426	0.0257578
XPC	0.186749	0.212767	0.137711	0.164513	0.171053	0.151268	0.114521	0.174708	0.144165	0.108944	0.159729	0.0958378	0.176779	0.252991	0.218583	0.188864	0.521408	0.237024	0.181131	0.167475	0.172261	0.149081	0.157012	0.145417	0.115407	0.15169	0	0.143476	0.208491	0.209225	0.177349	0.208345	0.161643	0.184633	0.110521	0.147679	0.116224	0.151718	0	0.202564	0.223714	0.17803	0.257314	0.122516	0.161753	0.106061	0.109911	0.100443
LSM3	0.0898727	0.071249	0.0876273	0.156164	0.0831893	0.0798647	0.179205	0.158703	0.0726895	0.0460011	0.0759791	0.058078	0.0735732	0.142086	0.0841426	0.100295	0.298782	0.100009	0.173249	0.0627005	0.0831257	0.0716113	0.0580674	0.0620971	0.071915	0.0387126	0	0.102218	0.1522	0.0925079	0.143588	0.0872338	0.0742831	0.011736	0.0577786	0.0616355	0.0798968	0.0756376	0	0.0807145	0.101336	0.0436574	0.193177	0.0883822	0.0967572	0.0572944	0.0433019	0.0560244
SLC6A6	0.14434	0.120954	0.11766	0.108713	0.105745	0.0992611	0.16171	0.157894	0.138675	0.0906841	0.158257	0.128576	0.179446	0.308712	0.1462	0.110784	0.201858	0.178487	0.118551	0.138956	0.135635	0.160794	0.171943	0.129694	0.0980692	0.0886015	0	0.0939465	0.105301	0.16721	0.199903	0.195364	0.187918	0.109137	0.115395	0.141273	0.132075	0.166042	0	0.204484	0.161661	0.170149	0.23923	0.11905	0.128386	0.130722	0.0973033	0.176141
GRIP2	0.0704525	0.0971415	0.102756	0.098297	0.0680909	0.0912154	0.0541569	0.0630073	0.0449247	0.0538217	0.0519888	0.0542256	0.052671	0.117369	0.200663	0.0379901	0.140213	0.0935851	0.0473113	0.0623488	0.045321	0.062428	0.145285	0.0549445	0.0797557	0.0782639	0	0.0155951	0.0457585	0.0503822	0.0309067	0.0807804	0.0635697	0.115789	0.0634543	0.0627435	0.0806751	0.1283	0	0.132686	0.165791	0.0464271	0.0453987	0.0518368	0.157212	0.211086	0.107429	0.0630878
CCDC174	0.186327	0.116134	0.118255	0.140819	0.10316	0.109747	0.1607	0.12561	0.105036	0.0607039	0.132143	0.0832282	0.180033	0.179839	0.135677	0.120818	0	0.163999	0.13597	0.109226	0.148558	0.106772	0.121915	0.0946346	0.0948674	0.0993056	0	0.127395	0.185224	0.164138	0.205063	0.167973	0.115854	0.0956864	0.162178	0.0890703	0.111429	0.163388	0	0.151025	0.151364	0.126238	0.202652	0.104459	0.142168	0.0656412	0.0660479	0.201094
C3orf20	0.106919	0.142273	0.101901	0.101155	0.118101	0.0832883	0.0402851	0.0730642	0.0955649	0.0695406	0.103597	0.0696904	0.110233	0.0549186	0.0691422	0.090358	0.354168	0.0760847	0.091838	0.107215	0.104453	0.0829636	0.0684373	0.0828927	0.0785852	0.0997787	0	0.126023	0.0880494	0.0901105	0.073007	0.115591	0.0978588	0.0960398	0.142753	0.0334684	0.0519071	0.0791081	0	0.0798526	0.0888708	0.032751	0.0849784	0.0904911	0.0926185	0.0959609	0.0582113	0.244512
FGD5	0.00446939	0.0272913	0.0205587	0.0635776	0.0257178	0.0156419	0.0141387	0.0253769	0.019788	0.022353	0.0180396	0.0289439	0.0280432	0.0667552	0.0366625	0.0678858	0	0.0740886	0.0284681	0.0505073	0.0300628	0.0316483	0.0884498	0.0251385	0.0425373	0.0357331	0	0.0373539	0.0284648	0.0185985	0.0095837	0.0499104	0.0362842	0.0122994	0.0261756	0.0219986	0.0193146	0.0160366	0	0.047975	0.036411	0.00956662	0.0249093	0.0239434	0.00979844	0.0211324	0.0491709	0.0448057
NR2C2	0.367839	0.335611	0.254404	0.365502	0.375422	0.337737	0.33882	0.274476	0.226826	0.221771	0.30281	0.28587	0.375533	0.33694	0.278666	0.288567	0.628888	0.331127	0.31142	0.329383	0.274255	0.186225	0.26127	0.160831	0.304477	0.33883	0	0.466043	0.375576	0.405629	0.434637	0.306085	0.287711	0.334016	0.309237	0.255231	0.238609	0.287116	0	0.368206	0.355796	0.386637	0.386931	0.420662	0.392979	0.178998	0.189317	0.302178
MRPS25	0.237237	0.243416	0.184644	0.302891	0.23746	0.220862	0.25919	0.233711	0.201126	0.135208	0.16662	0.187552	0.271183	0.321812	0.226577	0.262357	0.16801	0.243553	0.24946	0.203272	0.220512	0.180192	0.265282	0.168841	0.155831	0.176076	0	0.285654	0.263687	0.264734	0.244701	0.264676	0.249249	0.142764	0.235613	0.194911	0.175119	0.207043	0	0.296706	0.37469	0.216912	0.353313	0.255808	0.190998	0.135008	0.129214	0.183175
RBSN	0.210803	0.204441	0.172872	0.185796	0.219409	0.172675	0.192907	0.185488	0.1505	0.100664	0.143545	0.158371	0.194401	0.195174	0.173914	0.179898	0.262645	0.215218	0.23961	0.169134	0.209229	0.1507	0.20531	0.121043	0.174042	0.202431	0	0.279674	0.321516	0.208144	0.210808	0.239447	0.180188	0.157639	0.147764	0.140202	0.13398	0.156882	0	0.23154	0.232666	0.246761	0.335981	0.183712	0.186072	0.112425	0.0809903	0.164738
CAPN7	0.392351	0.38395	0.277686	0.420354	0.445874	0.399542	0.337809	0.311536	0.204881	0.24885	0.276694	0.25799	0.386679	0.334444	0.297875	0.311515	0.85022	0.378361	0.365132	0.374947	0.295728	0.202889	0.388532	0.196975	0.367812	0.50268	0	0.497282	0.487661	0.499585	0.439962	0.256603	0.310482	0.358334	0.432206	0.240946	0.227665	0.305293	0	0.389973	0.415033	0.384307	0.473007	0.596354	0.42078	0.177523	0.165945	0.287771
SH3BP5	0.468968	0.445847	0.298381	0.478865	0.503782	0.478424	0.338554	0.360381	0.241522	0.319421	0.330177	0.330618	0.477448	0.393477	0.352896	0.348762	0.490839	0.390444	0.369153	0.347605	0.363932	0.251384	0.551991	0.19746	0.354537	0.468738	0	0.481992	0.570687	0.559693	0.411446	0.347893	0.379667	0.245132	0.444421	0.305183	0.238968	0.349647	0	0.464686	0.581586	0.472808	0.525705	0.595518	0.428339	0.222778	0.183451	0.341871
METTL6	0.423202	0.380442	0.248704	0.370705	0.330734	0.329265	0.355882	0.280954	0.239074	0.260499	0.336809	0.296912	0.382248	0.318546	0.313317	0.313234	0.363569	0.343376	0.283767	0.321775	0.330164	0.233494	0.505199	0.1698	0.263392	0.364097	0	0.355992	0.356085	0.418816	0.421401	0.333528	0.304277	0.296155	0.459245	0.296503	0.226795	0.303122	0	0.417094	0.490423	0.454196	0.442794	0.4155	0.338995	0.210962	0.207086	0.266402
EAF1	0.103091	0.0851873	0.0897589	0.178973	0.167313	0.129421	0.14413	0.123622	0.0949377	0.0663415	0.0988164	0.0652515	0.0947927	0.0804796	0.11493	0.153161	0	0.148695	0.18399	0.105615	0.142463	0.0841988	0.0137961	0.0972784	0.0981493	0.0821753	0	0.0874238	0.190163	0.117273	0.173063	0.137139	0.0884264	0.0851741	0.0660366	0.0724704	0.0885118	0.080818	0	0.109491	0.0890834	0.115074	0.207351	0.0925429	0.146028	0.0664691	0.0447624	0.125174
COLQ	0.367734	0.352761	0.257907	0.370162	0.412081	0.322916	0.306642	0.291549	0.264361	0.226199	0.331443	0.317051	0.395657	0.317839	0.280078	0.324583	0.492192	0.382578	0.281727	0.379656	0.35999	0.263375	0.418797	0.205972	0.280908	0.371732	0	0.410121	0.402643	0.437238	0.389789	0.338002	0.347221	0.263142	0.528663	0.327415	0.264592	0.344131	0	0.487277	0.603357	0.365946	0.44089	0.418357	0.378213	0.181811	0.211842	0.308343
HACL1	0.397578	0.349801	0.285659	0.414911	0.401141	0.371735	0.314762	0.285941	0.240463	0.258058	0.312857	0.268456	0.373519	0.320333	0.265021	0.306025	0.303955	0.359071	0.348345	0.358449	0.330019	0.22086	0.339677	0.162861	0.332248	0.396659	0	0.480842	0.471455	0.419089	0.435227	0.295039	0.288247	0.286616	0.405218	0.236574	0.227984	0.273935	0	0.412645	0.460013	0.366164	0.47553	0.429024	0.384332	0.188292	0.211483	0.227764
BTD	0.106194	0.135721	0.0776518	0.103903	0.0710442	0.0801145	0.0635914	0.103606	0.0786575	0.0670082	0.0855147	0.0855565	0.103227	0.146728	0.0809753	0.0869345	0.0552388	0.123755	0.0969353	0.0960692	0.0912146	0.0894559	0.16011	0.0783499	0.0659654	0.0656847	0	0.0619793	0.111355	0.151419	0.132429	0.0919347	0.108024	0.14321	0.0515486	0.0859562	0.0724741	0.0903831	0	0.0572151	0.0940109	0.0586789	0.138422	0.0946196	0.0662046	0.0617542	0.0771181	0.043913
ANKRD28	0.491704	0.463344	0.269917	0.496964	0.505577	0.467896	0.393638	0.293752	0.264505	0.250017	0.327989	0.285808	0.396308	0.293959	0.3376	0.31634	0.637857	0.439715	0.343455	0.366862	0.328015	0.203308	0.448563	0.183684	0.363183	0.458752	0	0.587654	0.513106	0.578611	0.51751	0.266615	0.358154	0.457494	0.546079	0.323505	0.25817	0.329644	0	0.533771	0.577987	0.480512	0.475869	0.576758	0.434842	0.150657	0.159085	0.309899
GALNT15	0.139226	0.0731884	0.0612979	0.080266	0.0445443	0.0929372	0.0276437	0.0699737	0.0758954	0.0131768	0.042555	0.0474839	0.0660994	0.0406445	0.0625863	0.0777865	0	0.0829566	0.0259655	0.0396651	0.108853	0.0896461	0.00313677	0.0620951	0.0812128	0.0457297	0	0.0440706	0.0701933	0.0979677	0.0585404	0.0960184	0.0711087	0.0693932	0.0711357	0.0569788	0.0320489	0.0462366	0	0.067433	0.099377	0.0678202	0.0807563	0.0381629	0.0386733	0.0348375	0.098594	0.0419463
DPH3	0.0375828	0.0488747	0.0530414	0.066	0.044338	0.0508314	0.0852709	0.0512898	0.0510497	0.0452915	0.0453972	0.0355835	0.0417664	0.0337091	0.0375948	0.0957921	0	0.0287283	0.0681855	0.0475876	0.0502502	0.0319797	0.0682515	0.0243066	0.046521	0.0400255	0	0.0433178	0.0656991	0.043009	0.0647321	0.042617	0.0367926	0.0596862	0.0272889	0.040909	0.0504018	0.0633117	0	0.0343373	0.0717698	0.0502318	0.0504819	0.107624	0.0706229	0.0254685	0.0232179	0.0862335
OXNAD1	0.320954	0.347196	0.224051	0.352008	0.375322	0.329469	0.310258	0.258405	0.217114	0.223732	0.202944	0.208235	0.332583	0.281402	0.26082	0.24426	0.521346	0.270997	0.289854	0.238512	0.264365	0.225102	0.20772	0.163447	0.245738	0.249144	0	0.387612	0.404895	0.338069	0.332619	0.276311	0.274261	0.30988	0.29675	0.23861	0.204297	0.246096	0	0.353325	0.314636	0.374801	0.396888	0.344639	0.31299	0.138305	0.152604	0.276507
RFTN1	0.421227	0.389769	0.395784	0.499385	0.464319	0.43645	0.264816	0.300819	0.375823	0.430992	0.349262	0.262041	0.3532	0.370952	0.44761	0.432581	0.212884	0.467496	0.326795	0.536331	0.372934	0.316903	0.399215	0.366167	0.423099	0.437755	0	0.419954	0.471019	0.411183	0.356203	0.501688	0.34747	0.405508	0.357771	0.475536	0.280399	0.236584	0	0.536088	0.633672	0.381372	0.285842	0.388195	0.34632	0.291526	0.536684	0.327204
DAZL	0	0.00166862	0.00411723	0.00388258	0.00453473	0	0.00206351	0.00366584	0.00267766	0	0.00285957	0.00133908	0	0.0259376	0.000566426	0.00548187	0	0.00980784	0.00410615	0.0022706	0.00509365	0.0016638	0	0.00894937	0.00187198	0.00389571	0	0.00300532	0.00431653	0.00247617	0.00396767	0.00609269	0.00456094	0	0	0.00276772	0.00579761	0.00208638	0	0.00427019	0	0.007662	0.0130147	0.00392399	0.00788579	0.00185313	0.00375902	0.0036325
PLCL2	0.49841	0.452376	0.317105	0.460998	0.498215	0.506018	0.288642	0.251244	0.22419	0.288288	0.295455	0.234911	0.524941	0.334815	0.306451	0.35357	1.12235	0.406449	0.333831	0.415496	0.285379	0.228441	0.53219	0.161976	0.381035	0.518589	0	0.709653	0.503936	0.595822	0.438706	0.302243	0.345835	0.160508	0.469563	0.297493	0.23968	0.306235	0	0.535458	0.679209	0.530994	0.567893	0.65625	0.468913	0.195729	0.179427	0.347738
TBC1D5	0.490272	0.45244	0.236026	0.393617	0.45228	0.456904	0.27453	0.270518	0.226066	0.223369	0.255514	0.38442	0.375724	0.291042	0.317965	0.275571	1.52906	0.321991	0.314527	0.433405	0.291227	0.200798	0.624438	0.15733	0.28148	0.452926	0	0.632651	0.42261	0.513356	0.442855	0.418342	0.308294	0.165486	0.434306	0.26524	0.204737	0.204724	0	0.522515	0.723586	0.416258	0.522536	0.602897	0.420133	0.425581	0.232482	0.315495
KCNH8	0.0389091	0.0628949	0.0473482	0.0832332	0.0366566	0.0471096	0.0311148	0.0231728	0.0246609	0.018478	0.0172586	0.0364058	0.0314786	0.0192231	0.0320984	0.0236087	0	0.0154281	0.0326436	0.0130024	0.0147589	0.0227601	0.137282	0.0154735	0.045211	0.0518447	0	0.0803438	0.062495	0.0898826	0.0685591	0.0375791	0.0360083	0.0467187	0.0283359	0.0153989	0.0163418	0.0187774	0	0.00593104	0.0290459	0.0490062	0.0414214	0.0343363	0.0214424	0.0207942	0.0260438	0.0325358
EFHB	0.0106073	0.0121643	0.028416	0.0670993	0.0531551	0.00985931	0.0175362	0.0164702	0.00989875	0.0335887	0.0509679	0.0539865	0.052028	0.0463333	0.0359735	0.0169722	0	0.0632483	0.0244099	0.0709753	0.0822236	0.0352472	0	0.0264245	0.0484958	0.0194351	0	0.0123333	0.104949	0.0825117	0.0295456	0.00717241	0.00966272	0.0912931	0.0673399	0.00648316	0.00436079	0.00701799	0	0.00110797	0.0481059	0.0204171	0.0636371	0.0209921	0.00364749	0.0221311	0.00240599	0.0165992
RAB5A	0.239279	0.268448	0.213663	0.301752	0.266649	0.35832	0.259574	0.225873	0.157569	0.204262	0.227831	0.202005	0.273008	0.280545	0.222196	0.239243	0	0.246146	0.270393	0.240219	0.229775	0.160019	0.231963	0.143723	0.225523	0.203053	0	0.258568	0.38588	0.296769	0.234553	0.270806	0.201749	0.241344	0.220541	0.148818	0.168074	0.185655	0	0.326053	0.257676	0.17975	0.322643	0.214545	0.227986	0.145852	0.11103	0.131707
PP2D1	0	0.00440591	0.00820404	0.0509838	0.00712722	0	0.00619853	0.00425019	0.0125104	0.00452597	0.00127396	0.0168038	0.00527114	0.010547	0.00364888	0.00901467	0	0.0118796	0.0184113	0.00193186	0.0119449	0.0096298	0	0.00671128	0.00189311	0.0124129	0	0.0252393	0.0358734	0.0169437	0.00337637	0.027915	0.00403823	0.0101606	0.0140275	0.00344031	0.00582279	0.00308786	0	0.00179799	0.0105227	0	0.0483791	0	0.00478788	0.007753	0.00610286	0.00606702
KAT2B	0.330301	0.368746	0.256902	0.333462	0.268651	0.292429	0.220789	0.272614	0.170785	0.164062	0.216582	0.283324	0.242515	0.32655	0.191816	0.143218	0.412267	0.174266	0.32093	0.206915	0.207905	0.253167	0.331803	0.0883007	0.207642	0.255582	0	0.41424	0.328613	0.316711	0.352233	0.308021	0.319094	0.262209	0.292283	0.187386	0.207298	0.266158	0	0.496539	0.23281	0.411859	0.370344	0.269159	0.235054	0.162322	0.120869	0.16151
SGO1	0	0.00653245	0.00328871	0.00401359	0	0.002494	0.00298711	0.00129336	0.00156529	0	0.00104721	0	0	0.00251103	0.00194793	0	0	0.0158584	0.00246375	0	0.000925137	0.0015473	0	0.000837334	0.00314402	0.006098	0	0.004206	0.00504415	0	0	0.00287472	0.00112292	0.0146483	0	0	0.00173462	0.000935151	0	0.00104489	0.00079878	0	0.0021091	0	0	0	0	0.00389305
ZNF385D	0.718341	0.622556	0.576452	0.645332	0.636317	0.529161	0.460558	0.504171	0.417905	0.457801	0.461968	0.775828	0.618101	0.596758	0.582522	0.506805	0.57086	0.496541	0.559208	0.560324	0.555007	0.540806	0.865089	0.578131	0.626262	0.715525	0	0.827088	0.734054	0.657711	0.571719	0.496613	0.5666	0.350795	1.01634	0.698106	0.308373	0.482231	0	0.699457	0.755059	0.731169	0.789062	0.801103	0.736109	0.502346	0.435858	0.478698
UBE2E2	0.351908	0.373885	0.22306	0.277785	0.390725	0.24516	0.198488	0.320027	0.177885	0.174078	0.279487	0.230708	0.314732	0.183455	0.23531	0.264665	1.39401	0.262352	0.218414	0.280989	0.224852	0.167829	0.42206	0.162109	0.331075	0.345646	0	0.347774	0.380614	0.379358	0.444522	0.271729	0.265062	0.222887	0.43573	0.349088	0.135989	0.237745	0	0.390144	0.602217	0.318896	0.361931	0.44106	0.320071	0.142748	0.208585	0.12086
UBE2E1	0.1728	0.219147	0.160011	0.208783	0.207519	0.225836	0.146049	0.175635	0.155147	0.13943	0.132139	0.124121	0.202986	0.248864	0.166301	0.159992	0.0591102	0.189083	0.196843	0.205043	0.165702	0.176746	0.24614	0.12113	0.194555	0.179268	0	0.229128	0.214605	0.285606	0.255954	0.201711	0.172746	0.165877	0.192774	0.18096	0.123778	0.158608	0	0.265208	0.225939	0.218754	0.295074	0.222677	0.177503	0.15011	0.119808	0.263985
NKIRAS1	0.158836	0.132979	0.112617	0.211946	0.160125	0.108578	0.160802	0.146013	0.111529	0.0802808	0.0803128	0.0931626	0.14131	0.147377	0.106121	0.135234	0	0.178534	0.173726	0.12276	0.143295	0.104002	0.0824935	0.103037	0.1178	0.115442	0	0.129235	0.179906	0.115608	0.159239	0.134079	0.0902548	0.0978945	0.0972818	0.105337	0.0979714	0.122887	0	0.124473	0.131356	0.133808	0.219786	0.241895	0.161945	0.0648988	0.0743296	0.254378
RPL15	0.287457	0.339696	0.323902	0.43648	0.410725	0.323903	0.518274	0.383329	0.252625	0.18091	0.256975	0.249321	0.327763	0.326802	0.220674	0.298061	0.633525	0.261142	0.443257	0.25632	0.314262	0.26624	0.18087	0.206081	0.314923	0.289315	0	0.40667	0.556952	0.320076	0.392603	0.313271	0.302374	0.260526	0.165273	0.155454	0.306834	0.306931	0	0.306116	0.371619	0.317951	0.590114	0.294517	0.447782	0.258472	0.0848612	0.244616
NR1D2	0.342952	0.347161	0.284525	0.298661	0.34376	0.362023	0.3967	0.311988	0.205801	0.192679	0.241449	0.249625	0.25151	0.290324	0.286568	0.287766	0.490194	0.337782	0.340932	0.246602	0.287468	0.220154	0.316058	0.197193	0.27903	0.337923	0	0.463694	0.43805	0.391577	0.396493	0.272141	0.287269	0.337732	0.281585	0.230781	0.282138	0.298133	0	0.34447	0.266869	0.424993	0.398959	0.431771	0.417984	0.150258	0.148437	0.286544
THRB	0.439056	0.364459	0.262516	0.352175	0.440787	0.371357	0.251911	0.270328	0.205867	0.198542	0.287482	0.424543	0.382572	0.414999	0.314972	0.321628	0.267697	0.443367	0.259512	0.38952	0.390002	0.223702	0.432772	0.184469	0.274425	0.476203	0	0.44806	0.433	0.536156	0.335417	0.299887	0.307334	0.241905	0.430989	0.298184	0.193052	0.26256	0	0.513314	0.802546	0.515754	0.437326	0.532099	0.325694	0.346335	0.303735	0.183675
RARB	0.150236	0.159091	0.1181	0.211032	0.182536	0.233394	0.292649	0.121425	0.123402	0.107458	0.156753	0.121159	0.0942298	0.117249	0.100433	0.142218	0	0.11758	0.129288	0.148916	0.117124	0.101291	0.0812612	0.126204	0.139261	0.15791	0	0.218325	0.124622	0.354682	0.349584	0.104036	0.173971	0.115413	0.157455	0.118689	0.247432	0.366864	0	0.239709	0.187054	0.299944	0.380708	0.246482	0.182555	0.0410138	0.0879106	0.137507
TOP2B	0.446687	0.397574	0.248765	0.432806	0.401167	0.388205	0.290123	0.262074	0.187003	0.238267	0.282635	0.239374	0.360492	0.340476	0.260605	0.289574	0.382112	0.290433	0.329323	0.32002	0.312347	0.176332	0.273655	0.163765	0.341569	0.415831	0	0.499612	0.51038	0.478254	0.269911	0.272957	0.280519	0.205587	0.387849	0.242041	0.242112	0.275282	0	0.396965	0.43151	0.386145	0.445891	0.433308	0.388012	0.160254	0.15952	0.308045
NGLY1	0.322165	0.312234	0.239412	0.360876	0.299217	0.327341	0.283486	0.277013	0.18856	0.272812	0.2621	0.183331	0.313796	0.255549	0.223678	0.246965	0.645429	0.283341	0.269553	0.258135	0.251942	0.20493	0.255174	0.150064	0.258419	0.290692	0	0.343328	0.283357	0.388089	0.35042	0.272522	0.233802	0.167165	0.212311	0.233523	0.182166	0.261019	0	0.352004	0.286482	0.287525	0.364517	0.291167	0.26469	0.127323	0.139659	0.1258
OXSM	0.0518531	0.0313765	0.0461652	0.0612163	0.0426541	0.0719917	0.0728126	0.0575064	0.0433539	0.0290842	0.065147	0.0316478	0.0643967	0.101571	0.0413963	0.0793379	0	0.0509645	0.0512934	0.0437375	0.0330587	0.0476041	0.0529337	0.0330412	0.0408027	0.0469541	0	0.0306289	0.0493026	0.0732085	0.0229675	0.0800891	0.0494921	0	0.0748525	0.0153389	0.0358273	0.0497334	0	0.0399497	0.0392322	0.0561172	0.080243	0.0500384	0.0486513	0.0220189	0.0208336	0.0138905
LRRC3B	0.418503	0.437549	0.347453	0.498256	0.434567	0.470822	0.358499	0.328595	0.294369	0.295276	0.298898	0.300679	0.393499	0.24954	0.330219	0.342928	0.712412	0.247193	0.376449	0.407469	0.28662	0.235287	0.471892	0.251206	0.384946	0.386592	0	0.58261	0.334673	0.596731	0.554761	0.314525	0.337867	0.250826	0.376601	0.311001	0.316433	0.395852	0	0.461976	0.418459	0.384642	0.431818	0.524362	0.399234	0.219305	0.208425	0.293389
NEK10	0.498021	0.507554	0.356363	0.528605	0.507701	0.469431	0.381886	0.401845	0.259954	0.300444	0.423839	0.375479	0.491047	0.432337	0.397583	0.345031	0.950847	0.438979	0.420167	0.43714	0.351645	0.300874	0.594887	0.299109	0.403906	0.568531	0	0.581204	0.521069	0.618797	0.53924	0.377071	0.396959	0.459917	0.565139	0.393003	0.295716	0.406227	0	0.620066	0.813138	0.550349	0.607746	0.602886	0.450188	0.271533	0.261472	0.396156
SLC4A7	0.300601	0.23438	0.168771	0.264519	0.232624	0.24903	0.20646	0.167778	0.157088	0.157249	0.177856	0.135239	0.201343	0.227725	0.170279	0.229441	0.0591102	0.230201	0.220804	0.206713	0.207829	0.157514	0.186151	0.137399	0.200943	0.263111	0	0.184653	0.26276	0.248474	0.0960788	0.200196	0.164724	0.21077	0.178654	0.164713	0.125216	0.181595	0	0.228482	0.267129	0.162379	0.219047	0.251321	0.190386	0.171966	0.100171	0.229341
CMC1	0.366924	0.332112	0.251166	0.371506	0.379296	0.344052	0.303415	0.261575	0.217354	0.228299	0.246117	0.272192	0.319384	0.326375	0.247694	0.306061	0.612335	0.309276	0.336531	0.29406	0.285502	0.186444	0.348599	0.20393	0.312022	0.283935	0	0.461491	0.377675	0.403488	0.335313	0.253667	0.263945	0.31468	0.371323	0.230916	0.196497	0.271705	0	0.31925	0.349682	0.305188	0.36884	0.417584	0.287901	0.156459	0.143392	0.16464
AZI2	0.318224	0.225347	0.194107	0.27621	0.289532	0.305115	0.274177	0.221447	0.129875	0.146467	0.204625	0.155607	0.260969	0.268256	0.160964	0.20759	0	0.25971	0.271701	0.185053	0.205805	0.166071	0.143666	0.136853	0.224807	0.282596	0	0.257973	0.340189	0.217342	0.237056	0.227986	0.198831	0.111163	0.222019	0.122632	0.142861	0.211589	0	0.179651	0.207052	0.257981	0.375122	0.317218	0.285367	0.102694	0.0732353	0.212581
AC098650.1	0.0913551	0.0952577	0.0864082	0.0900258	0.112965	0.108461	0.104134	0.0813491	0.0612092	0.0875772	0.0889926	0.0785114	0.10428	0.0374155	0.0877679	0.0710909	0.653767	0.0811474	0.0837241	0.0781345	0.0897882	0.0609113	0.0862948	0.0515274	0.105515	0.0854121	0	0.149475	0.0961617	0.172381	0.134793	0.0449088	0.0964253	0.128878	0.135673	0.0688035	0.0756913	0.110372	0	0.116934	0.0749429	0.0922292	0.120584	0.155865	0.119378	0.0751711	0.0172256	0.13735
RBMS3	0.089292	0.114944	0.0576178	0.0581274	0.0660897	0.0573803	0.105101	0.0719776	0.03865	0.0532565	0.0562245	0.0501003	0.0656302	0.0724537	0.0398356	0.0377962	0.0993026	0.074679	0.0706018	0.0889771	0.0613573	0.04391	0.065918	0.0367913	0.0796561	0.0565171	0	0.144329	0.137693	0.0944595	0.147932	0.0956567	0.0699593	0.0477989	0.101875	0.0322859	0.0584208	0.0601031	0	0.0904041	0.0671568	0.0521384	0.106561	0.091443	0.0970405	0.0535923	0.0262424	0.0675667
TGFBR2	0	0.0153809	0.0102558	0.0154715	0.0172022	0.00075199	0.00901505	0.00550609	0.00431418	0.000570221	0.0013045	0.00169343	0	0.00358319	0.00710994	0.00914268	0	0.00767444	0.00637365	0.0014721	0.0023327	0.00397741	0.00795398	0.00117065	0.00638811	0.00270764	0	0.00962294	0.0185152	0.0116827	0.00662442	0.0130155	0.0047753	0	0	0.000430355	0.00434547	0.00830383	0	0.000414121	0	0	0.00447627	0.00396594	0.0107466	0.00340594	0.00261595	0.00876406
GADL1	0.0307651	0.0253475	0.0547575	0.0311433	0.0240289	0.00385803	0.0144669	0.0373949	0.0272847	0.0579961	0.0314667	0.0398324	0.0593433	0.049685	0.0123854	0.0186176	0	0.0132433	0.0392199	0.0517147	0.00885371	0.057619	0	0.0259879	0.0891898	0.0114849	0	0.032416	0.0627767	0.106648	0.00793115	0.120403	0.0661366	0	0.0759669	0.0315598	0.010527	0.0276041	0	0.0592429	0.00523366	0.0193597	0.0727837	0.00654525	0.019162	0	0.0266351	0.0036861
STT3B	0.389653	0.392091	0.274507	0.439916	0.439477	0.41857	0.355186	0.280926	0.204587	0.224884	0.285365	0.224656	0.362644	0.317721	0.253932	0.3014	0.544228	0.328081	0.339835	0.355773	0.275861	0.197156	0.212641	0.1928	0.329444	0.394391	0	0.461468	0.455504	0.444494	0.397102	0.338851	0.294469	0.29206	0.404736	0.248876	0.233742	0.282326	0	0.402254	0.407771	0.412498	0.415473	0.465408	0.411813	0.196074	0.150992	0.244554
OSBPL10	0.488433	0.568098	0.372465	0.466185	0.544786	0.42285	0.39787	0.373955	0.270638	0.282228	0.43784	0.359982	0.488538	0.390145	0.375754	0.339494	0.956826	0.395163	0.352417	0.373127	0.339794	0.243697	0.545681	0.218872	0.404793	0.492783	0	0.696508	0.562239	0.629197	0.408152	0.397354	0.394841	0.333338	0.60984	0.247535	0.288495	0.448553	0	0.581178	0.75144	0.538873	0.522283	0.758573	0.554921	0.397704	0.192763	0.397856
ZNF860	0.06209	0.0405948	0.0427695	0.0521019	0.0157803	0.0244889	0.0159464	0.0408658	0.0655042	0.052055	0.0596676	0.0330103	0.0832909	0.0621267	0.060902	0.0623862	0	0.0858429	0.040399	0.0639053	0.0608109	0.0431256	0.0308636	0.0958567	0.0449289	0.0632584	0	0.0151522	0.0433318	0.0709336	0.02695	0.0432994	0.0532409	0.0368623	0.0406179	0.0581518	0.032637	0.0277954	0	0.0497199	0.0510113	0.023311	0.0647058	0.0246277	0.0123376	0.0234445	0.0526517	0.028796
GPD1L	0.221243	0.222074	0.197211	0.296474	0.231714	0.275436	0.2324	0.249366	0.192916	0.19836	0.191276	0.198484	0.280896	0.231216	0.205986	0.241352	0.0552388	0.247127	0.262807	0.248093	0.210883	0.167374	0.325944	0.135101	0.259935	0.320349	0	0.323567	0.299816	0.28335	0.35794	0.244174	0.225958	0.120157	0.346305	0.149876	0.205985	0.227818	0	0.291774	0.212842	0.322638	0.303038	0.291322	0.325144	0.126715	0.102542	0.127647
CMTM8	0.161914	0.0715759	0.0687122	0.204394	0.195921	0.181532	0.208299	0.0774718	0.220032	0.159675	0.140038	0.0740595	0.0719466	0.0928963	0.0755154	0.319306	0.0591102	0.147672	0.131075	0.168095	0.103724	0.124778	0.160333	0.217438	0.198955	0.0920338	0	0.160155	0.0605813	0.217372	0.247351	0.117073	0.10765	0.036705	0.0972931	0.155939	0.159139	0.117672	0	0.215783	0.219862	0.0883808	0.188512	0.246659	0.068804	0.257372	0.17226	0.311115
CMTM7	0.0285912	0.00690088	0.0203838	0.0570341	0.0468437	0.0495235	0.0213159	0.00899371	0.0204889	0.0166615	0.0127861	0.0172515	0.00483671	0.0444333	0.00710876	0.0535784	0	0.019851	0.0109327	0.0258013	0.0161547	0.0184385	0.0585255	0.0172141	0.0142081	0.0167423	0	0.00596871	0.0458718	0.0245958	0.0376373	0.0221872	0.0161674	0.065512	0.00457302	0.015045	0.0117565	0.0248716	0	0.00806616	0.00654094	0.0215687	0.0957581	0.0125095	0.00353523	0.0302179	0.0109829	0.0786577
CMTM6	0.067155	0.0709244	0.0466948	0.112087	0.0843197	0.107096	0.0867912	0.0726179	0.059955	0.0570321	0.0929844	0.0213652	0.0883699	0.0507358	0.0523147	0.0631469	0.262645	0.0585828	0.071064	0.0717795	0.0731348	0.0352633	0.0533182	0.0664378	0.0626152	0.0900456	0	0.0848176	0.0761838	0.0709706	0.0554449	0.0692346	0.0543747	0.0366294	0.0637436	0.0694582	0.0956053	0.0626279	0	0.0817738	0.0824918	0.032129	0.0651381	0.110692	0.0687046	0.0306003	0.0383945	0.0808837
DYNC1LI1	0.236588	0.262986	0.20583	0.291511	0.281917	0.238905	0.215109	0.233643	0.176402	0.139584	0.217339	0.166964	0.257743	0.240125	0.224213	0.245615	0.276216	0.236642	0.267309	0.258502	0.213819	0.1559	0.273976	0.164035	0.201589	0.211585	0	0.261713	0.334105	0.255082	0.23234	0.247865	0.190675	0.286586	0.313488	0.211129	0.19329	0.221907	0	0.252082	0.26961	0.248589	0.376311	0.29536	0.236689	0.127234	0.127621	0.106984
CNOT10	0.420031	0.338937	0.241727	0.336533	0.313597	0.298579	0.286807	0.236057	0.222319	0.224374	0.220999	0.220455	0.347482	0.282767	0.270949	0.287735	0.413577	0.315683	0.286694	0.290492	0.257255	0.199397	0.376741	0.157297	0.275051	0.331733	0	0.259956	0.359213	0.367608	0.354453	0.294629	0.293345	0.201072	0.431368	0.255932	0.231524	0.253099	0	0.362879	0.410275	0.376306	0.444867	0.372014	0.284564	0.154161	0.152315	0.198744
TRIM71	0.0365626	0.0520051	0.0481034	0.06361	0.0624761	0.0503078	0.0593117	0.0516899	0.0514356	0.0272203	0.0342315	0.0378208	0.035785	0.0443025	0.037749	0.0656823	0	0.0492726	0.0336618	0.077137	0.0522974	0.036776	0.056739	0.0507999	0.0503954	0.0439333	0	0.0355987	0.0179324	0.0656571	0.0110667	0.0652126	0.0480113	0.146767	0.0313211	0.0492333	0.0650001	0.054989	0	0.0926969	0.0398712	0.0413634	0.0503125	0.0673378	0.0382828	0.0326819	0.0398794	0.185724
CCR4	0	0	8.61211e-05	0.00151247	0	0	0	0	0.000227794	0	0	0	0	0	0.00105876	0	0	0	0	0	0	0.000124173	0	0.00245036	0.000853886	0	0	0	0	0.000823436	0	0	0.000384438	0	0	0	0.000649129	0	0	0.00896773	0	0	0	0.0109068	0.00778558	0	0	0
GLB1	0.310125	0.326462	0.256676	0.39119	0.338227	0.329715	0.332465	0.25437	0.199288	0.162123	0.224777	0.22321	0.314301	0.287928	0.236189	0.260655	0.30978	0.319903	0.301641	0.288098	0.244122	0.184816	0.299449	0.175982	0.266711	0.308883	0	0.407321	0.371646	0.448514	0.329541	0.274416	0.272062	0.389883	0.28096	0.245065	0.227097	0.253815	0	0.336664	0.381139	0.367016	0.395824	0.320365	0.320672	0.175693	0.156291	0.308222
CRTAP	0.166141	0.117754	0.103363	0.104393	0.105449	0.140408	0.0882769	0.12059	0.0798152	0.0674642	0.0970183	0.089973	0.128045	0.13377	0.128282	0.11941	0	0.11312	0.131402	0.139995	0.0892983	0.0933957	0.0854445	0.0791798	0.0955456	0.113211	0	0.0782917	0.117727	0.123232	0.129881	0.111141	0.108455	0.0885936	0.0837106	0.0712633	0.0846681	0.096297	0	0.139729	0.106075	0.110101	0.17641	0.0861919	0.103594	0.041593	0.0492091	0.0606434
SUSD5	0.11731	0.0914172	0.127939	0.126291	0.0807026	0.121795	0.0907061	0.0866682	0.0785124	0.0905375	0.0890756	0.0697852	0.129505	0.0689257	0.102935	0.0688928	0	0.112914	0.158553	0.0887515	0.0801707	0.111902	0.113418	0.0579649	0.0766901	0.178704	0	0.0613432	0.104002	0.0868027	0.126872	0.085	0.100214	0.102396	0.133278	0.0488586	0.113479	0.0720513	0	0.140281	0.107418	0.0583273	0.073769	0.127523	0.108438	0.114853	0.0405403	0.142156
FBXL2	0.488807	0.556993	0.316773	0.510142	0.526322	0.478034	0.325296	0.333251	0.25476	0.379709	0.408456	0.36538	0.549144	0.428585	0.424216	0.387878	0.947094	0.44501	0.391731	0.410227	0.366271	0.216815	0.788796	0.254708	0.400417	0.567997	0	0.631452	0.539821	0.570521	0.467893	0.322257	0.391944	0.44992	0.559177	0.375303	0.254672	0.38495	0	0.559216	0.662083	0.474962	0.524451	0.676977	0.502936	0.266227	0.231334	0.401594
UBP1	0.347403	0.369579	0.266356	0.433191	0.401526	0.437124	0.324155	0.268233	0.214048	0.210213	0.282506	0.232366	0.316252	0.267421	0.265835	0.249715	0.595567	0.315054	0.304252	0.313502	0.280059	0.175687	0.307122	0.160454	0.292642	0.413561	0	0.433702	0.429131	0.434931	0.346875	0.274613	0.276331	0.271412	0.3605	0.236269	0.21741	0.266792	0	0.382954	0.437735	0.410302	0.393982	0.490119	0.357547	0.153884	0.174667	0.246149
CLASP2	0.296509	0.294879	0.161857	0.234746	0.318685	0.319049	0.152788	0.142701	0.12053	0.129286	0.165474	0.169148	0.194796	0.100908	0.134502	0.166242	1.31864	0.16303	0.174693	0.289358	0.168552	0.0991552	0.509859	0.0791126	0.159756	0.287011	0	0.401209	0.24025	0.435464	0.287205	0.156223	0.157035	0.1308	0.3429	0.200783	0.122667	0.146115	0	0.374404	0.621201	0.192723	0.216285	0.404632	0.13946	0.0923559	0.159991	0.143705
PDCD6IP	0.419687	0.429451	0.279277	0.444281	0.382982	0.427059	0.349366	0.294144	0.229788	0.252143	0.307242	0.269237	0.363175	0.280742	0.278686	0.290343	0.245809	0.372258	0.346887	0.363778	0.286641	0.206059	0.39508	0.155602	0.343753	0.410457	0	0.495782	0.45338	0.483435	0.342696	0.28959	0.29227	0.379131	0.38565	0.256084	0.218754	0.284938	0	0.410995	0.424206	0.347721	0.425076	0.519444	0.405112	0.171078	0.169116	0.278977
ARPP21	0.200077	0.225518	0.136436	0.149259	0.157385	0.107439	0.138141	0.190066	0.0924751	0.13088	0.164398	0.233821	0.150195	0.157663	0.130013	0.105156	0.188799	0.135316	0.151591	0.156451	0.194202	0.119674	0.239173	0.113585	0.110419	0.148188	0	0.218599	0.226278	0.253405	0.14388	0.151291	0.168242	0.100472	0.239683	0.137722	0.0920629	0.145676	0	0.291364	0.253901	0.195487	0.193791	0.212677	0.164615	0.141845	0.118499	0.173229
STAC	0.00198198	0.00936735	0.00779571	0.00625381	0.00592488	0.00364331	0	0.00367516	0.0028931	0.00234797	0.00711328	0.00592774	0.00101207	0.0092264	0.00374201	0.0059504	0	0.00468521	0.000817276	0.00469448	0.00360556	0.00389525	0	0.00482074	0.00363876	0.000559279	0	0.0234298	0.0132085	0.00329054	0.0072469	0.0059914	0.00300897	0.00337638	0	0.00607235	0.00214443	0.00201108	0	0.0116731	0.00206902	0	0	0	0.00680726	0.00262638	0.0042448	0.00443407
DCLK3	0.015918	0.00274084	0.00755797	0.00461362	0.0280879	0.00204157	0.0018096	0.0166979	0.00989547	0.0027879	0.00642151	0.0044818	0.0121053	0.0156101	0.00665409	0.0291566	0	0.0427699	0.00641824	0.0223786	0.0131823	0.0148915	0.0413055	0.0131108	0.0192616	0.00941342	0	0.0172252	0.0116861	0.0137501	0.0218814	0.0205709	0.00683218	0	0	0.00880206	0.0068305	0.0134347	0	0.0158207	0.0170179	0.00186848	0.00935332	0.00562975	0.0264935	0.0114716	0.00678077	0.0229348
TRANK1	0.430254	0.361137	0.285563	0.397251	0.377829	0.43911	0.253416	0.300224	0.264447	0.231272	0.311311	0.258971	0.372978	0.344877	0.312163	0.330607	0.256268	0.382141	0.32597	0.376537	0.293234	0.232575	0.478989	0.204775	0.271062	0.399727	0	0.404212	0.463625	0.445085	0.371517	0.354604	0.327975	0.353991	0.410371	0.283385	0.230782	0.295768	0	0.456643	0.496727	0.418762	0.518608	0.432281	0.367743	0.158055	0.204748	0.334492
EPM2AIP1	0.357588	0.316239	0.238485	0.334819	0.346333	0.353975	0.34146	0.28057	0.182486	0.166415	0.23663	0.215244	0.319283	0.26202	0.185162	0.220577	0.524547	0.181811	0.311488	0.197304	0.230121	0.172178	0.273484	0.137006	0.298607	0.328037	0	0.381764	0.419746	0.37871	0.37	0.24394	0.234684	0.235565	0.319393	0.174249	0.194849	0.271966	0	0.35721	0.248289	0.355978	0.35474	0.480529	0.396669	0.131616	0.0715968	0.29702
MLH1	0.186266	0.181857	0.142588	0.23179	0.162423	0.122886	0.198214	0.170582	0.142821	0.135867	0.17753	0.155635	0.199323	0.251717	0.176901	0.175701	0	0.214489	0.199381	0.231118	0.156664	0.136899	0.116669	0.130389	0.140447	0.191036	0	0.174258	0.240462	0.199363	0.207337	0.191004	0.168212	0.297303	0.156049	0.148204	0.125302	0.143336	0	0.193523	0.190533	0.169678	0.259236	0.192751	0.138363	0.0953703	0.0996525	0.197988
LRRFIP2	0.534624	0.460177	0.30624	0.519636	0.50092	0.469172	0.365754	0.310661	0.271326	0.219229	0.352995	0.356085	0.380463	0.393486	0.294258	0.304283	0.56122	0.409416	0.35454	0.371428	0.346312	0.251351	0.65375	0.287836	0.361627	0.532932	0	0.656263	0.59054	0.598803	0.556298	0.327925	0.400292	0.336865	0.624064	0.322663	0.258152	0.313532	0	0.536182	0.608591	0.532729	0.593528	0.641343	0.493403	0.269925	0.205865	0.333417
GOLGA4	0.476031	0.483885	0.260325	0.423264	0.467807	0.376469	0.310384	0.260951	0.219766	0.249027	0.305528	0.272158	0.379545	0.257259	0.276567	0.326862	1.0867	0.348329	0.342363	0.406263	0.286498	0.156863	0.727615	0.152377	0.308101	0.376444	0	0.564618	0.491388	0.551997	0.496274	0.289412	0.312579	0.322215	0.349251	0.308334	0.230366	0.291577	0	0.509714	0.698385	0.498646	0.481974	0.695808	0.455236	0.14609	0.187001	0.29968
ITGA9	0.614845	0.758725	0.509242	0.551961	0.512114	0.543756	0.54796	0.520277	0.391195	0.43839	0.403576	0.512953	0.561979	0.365256	0.464014	0.441234	0.33325	0.491069	0.523983	0.56264	0.462182	0.43708	0.84726	0.369867	0.493097	0.575598	0	0.759212	0.686117	0.662011	0.658284	0.493096	0.580207	0.564344	0.749321	0.460186	0.380084	0.556603	0	0.622264	0.778801	0.523126	0.60492	0.791675	0.709451	0.641756	0.363286	0.26979
CTDSPL	0.572338	0.544054	0.317381	0.516709	0.527604	0.479522	0.359853	0.336181	0.278515	0.301695	0.365491	0.440379	0.474819	0.40411	0.393355	0.348428	0.673448	0.346885	0.424213	0.476093	0.385894	0.269347	0.692295	0.238372	0.435223	0.57536	0	0.696669	0.585062	0.625913	0.602926	0.326999	0.421879	0.279299	0.489682	0.391222	0.281437	0.331145	0	0.580561	0.675391	0.5092	0.57351	0.634092	0.486532	0.234658	0.295117	0.23066
VILL	0.0829464	0.0969417	0.0613488	0.081831	0.0567274	0.0530043	0.0906428	0.0648021	0.0627745	0.0236941	0.0627949	0.0272342	0.102809	0.125564	0.0749725	0.0889255	0	0.0693928	0.0747756	0.0814507	0.0468541	0.0535872	0.00991587	0.0268085	0.0559519	0.0350394	0	0.0642595	0.0544353	0.113562	0.0420422	0.0667553	0.0733184	0.107079	0.0314265	0.0427697	0.0685123	0.0814314	0	0.0695973	0.0818302	0.0831157	0.0869104	0.0876549	0.0672514	0.0227659	0.0691251	0.12937
PLCD1	0.014327	0.0259457	0.016057	0.00615557	0.0166054	0.0158417	0.0196878	0.0196669	0.0129422	0.00619649	0.0139558	0.0115462	0.0127039	0.0664647	0.0197586	0.00521555	0	0.0344518	0.0178417	0.0214063	0.0161474	0.0116383	0.00612917	0.00534736	0.00947769	0.0209376	0	0.00851697	0.0132926	0.0233767	0.0461684	0.0112518	0.0197854	0.026421	0	0.0071629	0.0208931	0.0143864	0	0.0111062	0.0146855	0.0081599	0.0301514	0.0483246	0.0227219	0.00370952	0.00907334	0.0191436
DLEC1	0.0132752	0.0254758	0.00942177	0.0296385	0.00263824	0.00259712	0	0.00699552	0.0118482	0.00696482	0.0026236	0.00647412	0.00602648	0.00838912	0.0167723	0.0120707	0	0.00881098	0.0111752	0.0195697	0.0120407	0.01561	0	0.00471742	0.00322672	0.0166191	0	0.0149772	0.0087851	0.0167653	0	0.0165476	0.00512417	0	0.00377859	0.0163768	0.00549695	0.0098967	0	0.0109433	0.0130056	0.0109258	0.0123387	0	0.00395596	0.002756	0.00552642	0.0761392
ACAA1	0.24392	0.243392	0.159769	0.264428	0.233221	0.260233	0.236228	0.18702	0.165626	0.109588	0.152365	0.0925922	0.23254	0.251411	0.187045	0.260828	0.256268	0.252957	0.241636	0.168449	0.198704	0.112294	0.110117	0.123749	0.179697	0.194976	0	0.256423	0.239212	0.314732	0.281643	0.195731	0.179309	0.0503454	0.123118	0.140876	0.174544	0.207078	0	0.227335	0.309621	0.196647	0.347575	0.25597	0.1873	0.0995255	0.13138	0.224982
MYD88	0	0	0.000248429	0	0.00395249	0	0	0.00207098	0.000782124	0.000837678	0	0.00484391	0	0	0.000919599	0	0	0	0.00391659	0	0	0.00053733	0	0	0	0	0	0	0	0	0.0134525	0.000730639	0.00357918	0	0	0	0.00214067	0	0	0.00909709	0	0	0.00154973	0	0.00169335	0	0.00131975	0
OXSR1	0.464826	0.419967	0.262005	0.4112	0.424038	0.380464	0.340687	0.2918	0.220456	0.269618	0.269034	0.247405	0.414552	0.310742	0.285988	0.29136	0.792427	0.342743	0.306641	0.359759	0.290872	0.192937	0.418508	0.183833	0.360858	0.43212	0	0.496922	0.480463	0.481936	0.345865	0.297916	0.290988	0.31614	0.473734	0.296376	0.24629	0.275699	0	0.434705	0.464045	0.421868	0.43558	0.511975	0.416156	0.174452	0.167719	0.366636
SLC22A13	0.0366719	0.0682874	0.0312249	0.0210724	0.0628393	0.0152359	0.015766	0.0227894	0.03033	0.0251901	0.0183893	0.021451	0.0331863	0.0296346	0.0247063	0.0158227	0.51589	0.0253879	0.0208983	0.0168721	0.0180728	0.0276275	0.0555359	0.0137817	0.0354535	0.0140123	0	0.0367115	0.0054525	0.0395701	0.0252638	0.0167059	0.0313187	0.118836	0.0275104	0.0122359	0.0366818	0.0289402	0	0.0727383	0.0289448	0.0187014	0.0206475	0.0152143	0.00963846	0.0215723	0.0254955	0.050463
SLC22A14	0.109022	0.145064	0.0963935	0.131266	0.117102	0.0708127	0.196684	0.108149	0.105806	0.0868104	0.0773528	0.0955459	0.104554	0.137202	0.0981807	0.11229	0.126731	0.140887	0.113789	0.112198	0.0958169	0.111096	0.13158	0.0956823	0.0781697	0.0510869	0	0.153854	0.131655	0.142878	0.12061	0.191609	0.116208	0.0972804	0.172701	0.0904258	0.129379	0.0959353	0	0.182686	0.146006	0.174826	0.0983444	0.124735	0.0956869	0.102014	0.0849038	0.205398
XYLB	0.332991	0.287872	0.195283	0.306763	0.26502	0.246367	0.2517	0.257045	0.219025	0.2006	0.251808	0.241489	0.33284	0.38214	0.281786	0.314631	0.661315	0.353921	0.216392	0.278369	0.23907	0.210349	0.267298	0.188678	0.213966	0.33281	0	0.279896	0.281193	0.359783	0.399936	0.252229	0.283771	0.249824	0.278932	0.249416	0.183778	0.251628	0	0.332295	0.472444	0.262741	0.397648	0.266201	0.300132	0.170239	0.163808	0.319548
ACVR2B	0.195842	0.191263	0.145657	0.128369	0.184166	0.150466	0.165708	0.145636	0.117299	0.108927	0.120173	0.0972551	0.146119	0.173309	0.147582	0.144954	0.196889	0.141253	0.14431	0.159431	0.131814	0.139698	0.106063	0.10941	0.139653	0.188534	0	0.175852	0.169975	0.178356	0.208839	0.143882	0.133854	0.227107	0.127589	0.120911	0.12291	0.131465	0	0.194344	0.174244	0.127957	0.171667	0.157617	0.176092	0.120601	0.0789949	0.181977
EXOG	0.227668	0.211762	0.175036	0.331498	0.279326	0.20337	0.174879	0.214312	0.17721	0.183168	0.1787	0.164935	0.199397	0.25257	0.192974	0.292113	0.332349	0.274433	0.249333	0.203243	0.218202	0.157708	0.111054	0.186973	0.17419	0.210222	0	0.284935	0.274738	0.267105	0.164186	0.277491	0.191928	0.160447	0.113683	0.136437	0.140756	0.170778	0	0.271727	0.343212	0.237675	0.319426	0.242383	0.192729	0.159563	0.13515	0.15529
SCN5A	0.0156501	0.0101433	0.0133015	0.0186503	0.0179337	0.00606623	0.0178222	0.0210764	0.0150469	0.0152224	0.0190555	0.0123646	0.0209356	0.00785296	0.0160547	0.00879574	0	0.038264	0.0060919	0.00656639	0.0111047	0.0249558	0.0456991	0.0287394	0.017006	0.0057074	0	0.0173908	0.0171721	0.0156027	0.0267429	0.034064	0.0212865	0.0181576	0.0296199	0.00539915	0.009354	0.00865906	0	0.032378	0.00917323	0.00318629	0.0244457	0.0031055	0.0534425	0.0139237	0.0055438	0.018214
SCN10A	0.00998462	0.00222266	0.00319231	0.0111459	0.00219827	0.0182941	0.00287371	0.0040976	0.0136492	0.0056129	0.00353798	0.00110861	0	0.0423222	0.000557189	0.0171218	0	0.00193369	0.00284842	0.00624428	0.00715856	0.00754121	0	0.0119943	0.00362855	0	0	0	0.00275854	0.000460785	0	0.0181904	0.00101798	0	0	0.00115271	0.00329798	0.00479666	0	0	0	0	0	0.00377203	0.00472535	0.00459814	0.0012601	0
SCN11A	0.0230716	0.0318298	0.0163009	0.0305316	0.0348799	0.00347463	0.0269091	0.0152161	0.027069	0.0152626	0.0201973	0.00431535	0.0278215	0.0519807	0.0266463	0.010957	0	0.0372503	0.018811	0.0132719	0.0142589	0.0186233	0.0188319	0.0315139	0.0202364	0.0421761	0	0.0193271	0.0222353	0.0351725	0.0139422	0.0265252	0.0209869	0	0.0187348	0.0137819	0.0290535	0.020012	0	0.0313939	0.0281958	0.0021169	0.00954694	0.0190984	0.0257678	0.000560892	0.00807576	0.0573672
WDR48	0.327628	0.291945	0.203563	0.302978	0.295381	0.279508	0.272843	0.234123	0.187769	0.183389	0.216962	0.200971	0.273746	0.272341	0.216097	0.236525	0.242011	0.287205	0.27008	0.263972	0.233409	0.177487	0.229596	0.129165	0.281524	0.307417	0	0.320122	0.440697	0.326359	0.258827	0.237319	0.221411	0.196338	0.277292	0.191551	0.179725	0.215897	0	0.320507	0.272858	0.379006	0.366718	0.351509	0.317246	0.114171	0.137368	0.263178
GORASP1	0.0534256	0.057267	0.0640707	0.0860658	0.0934242	0.0692325	0.0938521	0.0763825	0.0643939	0.0514634	0.0445277	0.0565444	0.0771744	0.0630949	0.0600912	0.081669	0	0.061511	0.102067	0.0802953	0.0794398	0.0541563	0.0521696	0.066016	0.0732538	0.0420196	0	0.0600391	0.065983	0.0715309	0.11401	0.0852479	0.0746249	0.0619209	0.04006	0.0505163	0.051736	0.0849529	0	0.0740046	0.0660608	0.0290562	0.0824956	0.069678	0.0688163	0.0418473	0.0334128	0.0328129
TTC21A	0.227944	0.265694	0.159092	0.205247	0.264185	0.135294	0.124349	0.198803	0.143701	0.131295	0.16349	0.173191	0.225887	0.275696	0.239116	0.200853	0.251685	0.291964	0.160237	0.207761	0.18948	0.164256	0.154729	0.147049	0.15461	0.171018	0	0.167928	0.227662	0.235272	0.202248	0.197467	0.201082	0.203308	0.185645	0.177871	0.117538	0.149439	0	0.137566	0.241006	0.267771	0.330023	0.121173	0.13302	0.0901649	0.111191	0.140479
CSRNP1	0.0251158	0.0360542	0.0242222	0.024337	0.0208318	0.0258759	0.0496371	0.0305727	0.0259704	0.0221119	0.015502	0.0262105	0.0366066	0.0182497	0.0350797	0.0350023	0.196889	0.0208519	0.0420616	0.0288864	0.0471447	0.0181956	0.0438727	0.0146206	0.0396995	0.0307578	0	0.0294835	0.0816998	0.0304256	0.0744855	0.0683988	0.0193813	0.0703056	0.0300705	0.0404257	0.0524493	0.026958	0	0.0612357	0.0312	0.0255693	0.0159936	0.00888697	0.0642504	0.107458	0.0149291	0.0179996
CX3CR1	0.00344893	0.00813351	0.000936714	0.00215813	0.0135422	0.00130188	0.00110983	0.00506329	0.00694186	0	0.000267203	0.00455102	0	0.00598664	0.00480835	0.00397429	0	0.00135474	0.00225472	0.00146518	0.00507879	0.0047307	0	0.00123425	0.000251379	0.00468503	0	0.0112313	0.00587589	0.00548765	0.0098898	0.00446142	0.00481821	0	0.00188406	0	0.00240548	0.000542225	0	0.00549101	0	0.0162312	0	0	0.000869309	0.000654164	0	0.0139747
CCR8	0	0.00314667	0.000275796	0	0	0	0	0	0	0	0	0	0	0	0	0.00125922	0	0	0	0	0	0.000238299	0	0	0	0	0	0	0.00104457	0	0	0	0	0	0	0	0	0.000821056	0	0	0	0	0	0	0	0	0	0
SLC25A38	0.0926689	0.105664	0.0744092	0.0906809	0.094023	0.0990813	0.161463	0.0906287	0.076338	0.0569843	0.0782547	0.0532438	0.11517	0.109057	0.0794009	0.0874691	0.453039	0.0781914	0.13115	0.0937886	0.0975965	0.06705	0.0528714	0.0443501	0.0753443	0.0938939	0	0.124779	0.0988969	0.0870937	0.0961131	0.0976844	0.0862666	0.0526042	0.0364525	0.0653669	0.0845071	0.0870191	0	0.137898	0.122329	0.0713747	0.151131	0.105041	0.128719	0.0493969	0.0448559	0.0676734
RPSA	0.131711	0.162345	0.149597	0.3011	0.185876	0.162954	0.232527	0.243239	0.141861	0.0949696	0.103432	0.0886416	0.173378	0.341936	0.133522	0.221007	0.164264	0.21538	0.287899	0.148105	0.163592	0.152045	0.0757638	0.120457	0.154879	0.156944	0	0.193141	0.29381	0.169407	0.270356	0.233936	0.145816	0.141683	0.130565	0.102591	0.191756	0.185628	0	0.229816	0.218028	0.253748	0.446019	0.202785	0.218196	0.118359	0.0565073	0.0899593
MOBP	0.125333	0.101779	0.0618848	0.0878058	0.0970446	0.0717764	0.0681394	0.0558799	0.0551997	0.0317107	0.0715557	0.0608	0.0699376	0.0896701	0.0667947	0.0684644	0	0.0282292	0.0589041	0.0440971	0.0421853	0.061478	0.0848178	0.055258	0.0694139	0.0998578	0	0.182176	0.131843	0.137775	0.0551618	0.0970254	0.0565412	0.0953747	0.0839702	0.0789144	0.032709	0.0801259	0	0.073319	0.055881	0.0966959	0.142119	0.0872336	0.0567255	0.0339949	0.0332161	0.226475
MYRIP	0.352769	0.67062	0.371435	0.41551	0.525496	0.499662	0.332698	0.300605	0.229807	0.306641	0.4401	0.482998	0.512762	0.323156	0.569985	0.316987	1.18742	0.497406	0.386475	0.448831	0.455282	0.279549	0.789894	0.421647	0.383623	0.562225	0	0.61706	0.51339	0.436614	0.331479	0.394434	0.35941	0.233592	0.727534	0.396399	0.284304	0.442357	0	0.551089	0.60437	0.535274	0.399167	0.625562	0.728644	0.400299	0.322196	0.261295
EIF1B	0.215189	0.171287	0.193839	0.354743	0.267691	0.310582	0.37282	0.277113	0.173445	0.114717	0.165272	0.110001	0.21321	0.313409	0.117996	0.204255	0	0.182408	0.387904	0.153479	0.198661	0.184479	0.075345	0.116803	0.243551	0.169147	0	0.366595	0.43531	0.188685	0.219793	0.305536	0.196103	0.174373	0.122924	0.0822094	0.220432	0.211711	0	0.24376	0.161453	0.218569	0.420733	0.312467	0.344282	0.152686	0.0466424	0.180179
ENTPD3	0.182225	0.186142	0.155861	0.195979	0.202242	0.177794	0.0900479	0.163767	0.132879	0.119303	0.0956181	0.137764	0.147844	0.17994	0.185626	0.204887	0.23723	0.213547	0.162082	0.180022	0.131196	0.145487	0.217267	0.134081	0.140508	0.167467	0	0.194606	0.241731	0.18858	0.21704	0.146181	0.161594	0.0942483	0.205089	0.165182	0.133973	0.151299	0	0.162253	0.219212	0.165441	0.275406	0.151653	0.142058	0.0408104	0.122033	0.0904804
RPL14	0.202867	0.24594	0.263379	0.402028	0.391619	0.276182	0.444408	0.414305	0.235598	0.153841	0.162496	0.129844	0.276894	0.330594	0.283338	0.321567	0.430956	0.353001	0.336322	0.259495	0.289311	0.190653	0.298314	0.159323	0.238101	0.218645	0	0.333855	0.394631	0.284546	0.327797	0.312727	0.248813	0.162681	0.159402	0.173229	0.316587	0.349372	0	0.34386	0.487492	0.275866	0.463513	0.332178	0.439854	0.184263	0.123476	0.164881
ZNF619	0.00265239	0.000291665	0.00961227	0.0160955	0.00171516	0.00364331	0.00339787	0.0121664	0.00854115	0.00772679	0.0169874	0.00183132	0.00770522	0.0249388	0.014091	0.012773	0	0.0173128	0.0166717	0.0111074	0.0103887	0.0164121	0.0421231	0.00347737	0.00743043	0.00256963	0	0.00242671	0.0118882	0.0148537	0.0126639	0.00931223	0.00896679	0.026957	0.000769848	0.00820974	0.00412939	0.015944	0	0.00708908	0.00314926	0.0206212	0.0158977	0	0.000516462	0.00541865	0	0.0198853
ZNF620	0.0487213	0.0168604	0.0245919	0.0150749	0.0283842	0.0236677	0.0277167	0.0225174	0.0201734	0.00477104	0.0181613	0.00437034	0.0183293	0.0278737	0.0306937	0.0216192	0	0.0265482	0.0379261	0.0145291	0.0115274	0.0154356	0.0139095	0.0362269	0.0113581	0.0167835	0	0.0164594	0.0200483	0.0254611	0.0110676	0.0195758	0.0204373	0.0167378	0.0251027	0.0256414	0.0202735	0.0191357	0	0.0360339	0.00745049	0.053067	0.0188894	0.00929182	0.0126261	0.012788	0.00714374	0.0389623
ZNF621	0.179332	0.072199	0.0751557	0.0628365	0.0715831	0.108246	0.0459751	0.0535853	0.0580282	0.070103	0.0746241	0.0736218	0.0966093	0.150497	0.0747656	0.0779831	0	0.128319	0.0728948	0.0953676	0.0803097	0.092998	0.00385869	0.0648019	0.0562257	0.149196	0	0.0755827	0.0848309	0.109423	0.0823337	0.148323	0.0669211	0.169532	0.10641	0.0678674	0.0636236	0.0515767	0	0.122926	0.108507	0.109551	0.17407	0.0425755	0.037733	0.0562914	0.0395661	0.0892036
CTNNB1	0.388495	0.390588	0.307815	0.491229	0.46655	0.43767	0.379854	0.327072	0.223399	0.253103	0.32927	0.265421	0.358824	0.368291	0.329375	0.344689	0.73931	0.374186	0.386063	0.387213	0.350591	0.254862	0.340025	0.201601	0.384806	0.425574	0	0.522181	0.52193	0.536669	0.403632	0.312053	0.328437	0.475993	0.352659	0.288187	0.265801	0.318942	0	0.386687	0.490545	0.472858	0.515714	0.581823	0.479271	0.237422	0.230805	0.371039
ULK4	0.499838	0.516882	0.328623	0.510259	0.565546	0.504787	0.412704	0.388921	0.302902	0.342031	0.425116	0.370986	0.502943	0.383433	0.373305	0.344068	0.662721	0.420775	0.369263	0.413758	0.351365	0.277123	0.508181	0.226162	0.409196	0.546265	0	0.675242	0.552508	0.63131	0.49221	0.427949	0.37239	0.467491	0.485398	0.402605	0.297926	0.385588	0	0.56356	0.753689	0.442777	0.53793	0.65337	0.502665	0.27422	0.28448	0.337344
TRAK1	0.426654	0.401992	0.2605	0.466495	0.459544	0.379736	0.313392	0.284118	0.237425	0.283263	0.29471	0.278796	0.374015	0.314717	0.314586	0.360544	0.712176	0.396371	0.35911	0.372649	0.313904	0.194479	0.469437	0.198285	0.334067	0.400076	0	0.480465	0.411979	0.471537	0.418038	0.299373	0.327597	0.269262	0.441861	0.309007	0.246033	0.290279	0	0.463035	0.568492	0.339421	0.438322	0.454747	0.421685	0.177225	0.187214	0.284225
CCK	0.232933	0.253752	0.203995	0.415446	0.303543	0.312971	0.477021	0.414147	0.23148	0.139756	0.199822	0.117557	0.311388	0.242327	0.219117	0.26337	0.493376	0.205043	0.284315	0.236484	0.286556	0.149185	0.438577	0.182289	0.252485	0.303367	0	0.474436	0.4541	0.33953	0.503152	0.30304	0.358035	0.134326	0.244676	0.0938512	0.378205	0.234081	0	0.301788	0.503159	0.266949	0.457972	0.439762	0.379305	0.213041	0.0666027	0.378427
LYZL4	0	0.00128535	0.00342912	0.0113571	0.00999691	0.00406287	0	0.0120843	0.00749279	0.00175211	0.00833123	0.00334928	0.0274752	0.00866904	0.0160896	0.0057919	0	0.00881793	0.00257499	0.00720496	0.0105626	0.00874547	0.0245868	0.00531454	0.00565115	0.0103782	0	0.00472983	0.0112314	0.00565671	0.0164389	0.0107647	0.00362016	0.0118188	0.00681521	0.00951928	0.00730048	0.00633888	0	0.00280372	0.0283531	0.00469665	0.00704402	0	0.00256727	0.0125003	0.00253949	0.0181358
VIPR1	0.305393	0.351486	0.23266	0.426291	0.415049	0.343357	0.288872	0.245732	0.255409	0.256303	0.295688	0.232173	0.410726	0.28278	0.297321	0.291507	0.190636	0.377496	0.282653	0.331843	0.264048	0.198081	0.469325	0.205568	0.255912	0.359361	0	0.391594	0.358335	0.370022	0.313703	0.364327	0.270106	0.31325	0.179637	0.302324	0.247608	0.224225	0	0.41287	0.589442	0.256651	0.354682	0.417133	0.325412	0.252893	0.218553	0.28882
SEC22C	0.169018	0.242796	0.154484	0.21425	0.217617	0.164066	0.157385	0.175968	0.1354	0.0911771	0.15383	0.124822	0.184207	0.200234	0.122477	0.183521	0	0.159419	0.210912	0.181278	0.190565	0.126905	0.183207	0.121401	0.149615	0.109405	0	0.171188	0.210007	0.222204	0.185769	0.199608	0.153731	0.22753	0.167025	0.198256	0.137556	0.146037	0	0.176361	0.229715	0.203395	0.291119	0.10655	0.162924	0.101039	0.0931321	0.139597
SS18L2	0.0780734	0.0869154	0.101948	0.124042	0.0852531	0.0798523	0.216988	0.128709	0.0836459	0.0424537	0.0952898	0.0684004	0.139778	0.150585	0.0995907	0.131736	0.338917	0.115862	0.165067	0.0855689	0.0947907	0.086625	0.124002	0.127593	0.0955989	0.0814419	0	0.150387	0.122551	0.0733897	0.122226	0.156909	0.0909183	0.0744613	0.0646414	0.0556971	0.118416	0.124717	0	0.123193	0.130365	0.0751869	0.208381	0.135969	0.0936675	0.0918951	0.0531343	0.180051
NKTR	0.368359	0.450486	0.288664	0.451131	0.449651	0.428565	0.359934	0.305128	0.22428	0.310389	0.326537	0.291587	0.366748	0.338477	0.313351	0.287579	1.31752	0.296788	0.324692	0.366417	0.260776	0.198858	0.6436	0.178965	0.35214	0.510944	0	0.605246	0.532545	0.553426	0.463048	0.267148	0.286176	0.514821	0.503334	0.300142	0.246485	0.296642	0	0.533929	0.67406	0.480361	0.539205	0.599957	0.447144	0.154563	0.174702	0.297274
ZBTB47	0.0175807	0.0115272	0.020805	0.0175812	0.0172605	0.0124838	0.00147364	0.0208212	0.0209996	0.00664492	0.0124726	0.0088897	0.00681033	0.0263273	0.0238853	0.0478927	0	0.0191818	0.0170668	0.009912	0.0163239	0.0341169	0.0248958	0.0234106	0.0105775	0.0147566	0	0.0127881	0.0133687	0.0109672	0.0246436	0.020563	0.0184146	0.00468154	0.0136092	0.0323644	0.0159934	0.0239344	0	0.0259741	0.0226159	0.00357873	0.033913	0.0057384	0.0134087	0.0151782	0.025659	0.00358678
KLHL40	0	0	0	0	0	0	0	0	0	0	0	0	0	0	0	0	0	0	0	0.00259553	0	0	0	0	0	0	0	0	0	0	0	0	0	0	0	0	0	0	0	0	0	0	0	0	0	0	0.000325295	0.00332284
CCDC13	0.0232157	0.0459004	0.0279691	0.0277691	0.0359436	0.030138	0.122964	0.0416046	0.0322319	0.0089972	0.0225511	0.0154036	0.0272174	0.0205815	0.0289294	0.0293645	0.126731	0.0181583	0.0308202	0.0297929	0.0340058	0.0293755	0	0.0259155	0.01661	0.0133854	0	0.0152932	0.037198	0.0514421	0.0605589	0.0690679	0.0283694	0.0101606	0.0393159	0.0271164	0.031358	0.0207616	0	0.0247804	0.0396444	0.0181814	0.0182342	0.025531	0.0235491	0.0247668	0.0203057	0.235877
ACKR2	0.0121463	0.00746035	0.0125181	0.00731039	0.00676353	0.0122584	0.00400589	0.0135328	0.0134991	0.00218887	0.0045138	0.0115235	0.014501	0.0134195	0.0164729	0.010539	0	0.00490806	0.00561343	0.00300298	0.0133559	0.0111445	0.012758	0.00641139	0.00756397	0.0062199	0	0.0210018	0.00255261	0.0116015	0.0064781	0.00698338	0.0135598	0	0.00852475	0.00821429	0.00238401	0.00635756	0	0.00652783	0.00924008	0	0.00843088	0	0.010346	0.00209646	0.00342936	0.00528063
AC092042.3	0.159899	0.180952	0.079043	0.0925228	0.107006	0.0635094	0.0561378	0.0576302	0.0646823	0.117315	0.053611	0.0809862	0.1218	0.0691515	0.082926	0.0461335	0	0.0952372	0.0858412	0.140634	0.0938383	0.0721464	0.13392	0.0344697	0.0437869	0.0874322	0	0.08939	0.0752345	0.101955	0.0510051	0.107098	0.0690146	0.0291297	0.0892673	0.113744	0.0710462	0.0571028	0	0.0953905	0.063121	0.103979	0.0925253	0.0424532	0.0523217	0.0326465	0.0531545	0.0949648
CYP8B1	0	0.00472523	0.00208723	0.00806178	0.00710744	0.00227052	0	0.000445518	0.00165592	0	0	0	0	0.00526765	0.00125479	0.00387311	0	0.00113836	0.00239873	0.00227952	0.00309575	0.00138743	0	0.00332106	0.000541884	0	0	0	0.010636	0.000647011	0.0255774	0.00132928	0	0	0	0.00146203	0.000678155	0.000535038	0	0	0	0	0.0022909	0	0	0.0012697	0.00150437	0
POMGNT2	0.0975529	0.0732471	0.0997763	0.115963	0.106637	0.0877505	0.120632	0.123554	0.0808243	0.0690542	0.0833993	0.0808496	0.127008	0.105799	0.0894634	0.0863222	0	0.119763	0.126386	0.082897	0.10871	0.078533	0.123543	0.0522603	0.0717599	0.0580005	0	0.07944	0.151204	0.0966102	0.119607	0.132831	0.107896	0.0339149	0.0440075	0.0965753	0.10596	0.103579	0	0.192584	0.0982653	0.122496	0.178281	0.0729334	0.0905253	0.0561733	0.0421002	0.0855354
SNRK	0.261706	0.232415	0.184669	0.283014	0.222014	0.211886	0.194275	0.207091	0.162578	0.156178	0.185724	0.180193	0.250047	0.235517	0.163232	0.206142	0.234582	0.25469	0.218363	0.201849	0.191752	0.150562	0.23147	0.130237	0.182896	0.250825	0	0.316468	0.24905	0.27894	0.215121	0.218964	0.186416	0.177953	0.202854	0.161847	0.146293	0.208894	0	0.267989	0.202468	0.178802	0.282583	0.290754	0.20357	0.115831	0.107662	0.174583
ANO10	0.537139	0.416287	0.306926	0.461021	0.428838	0.435355	0.34202	0.285191	0.269621	0.285877	0.360816	0.297697	0.459417	0.405287	0.376412	0.354672	0.498406	0.417446	0.36013	0.389099	0.340799	0.25628	0.482095	0.217889	0.395167	0.459594	0	0.523136	0.454612	0.575426	0.397095	0.344222	0.373345	0.327198	0.508551	0.315077	0.284755	0.367614	0	0.513182	0.558032	0.385163	0.450727	0.54039	0.462892	0.21784	0.203846	0.420801
ABHD5	0.247822	0.186111	0.150464	0.188695	0.192962	0.173402	0.150402	0.167351	0.145043	0.11884	0.156703	0.109531	0.171339	0.194538	0.158618	0.191389	0	0.16229	0.163295	0.169285	0.161091	0.142612	0.077009	0.110297	0.160564	0.203079	0	0.117457	0.171178	0.288889	0.181387	0.182887	0.133481	0.119649	0.166201	0.137866	0.119675	0.138389	0	0.230214	0.204542	0.125794	0.221799	0.22775	0.122552	0.0852718	0.0959666	0.147608
TOPAZ1	0.0217019	0.0189625	0.00682325	0.0118935	0.0150157	0.0127284	0.00192539	0.0112462	0.00987886	0	0.00242761	0.00388029	0.00241086	0.0263268	0.0157408	0.0107511	0	0.0173885	0.0126798	0.00747566	0.0160539	0.0129294	0	0.0200368	0.0077276	0	0	0.00586363	0.0334963	0.0133436	0.0095837	0.0331957	0.00544437	0	0.0123845	0.00380123	0.00654078	0.00604557	0	0.0140329	0.0124308	0.00186848	0.0088811	0	0.0019277	0.00739783	0.00579297	0.00597455
TCAIM	0.403863	0.403517	0.288799	0.415545	0.395014	0.410166	0.33073	0.275238	0.230991	0.274028	0.306591	0.272195	0.399278	0.37841	0.309156	0.300105	0.662879	0.357493	0.322	0.366736	0.316149	0.231183	0.392968	0.235825	0.317668	0.427041	0	0.451184	0.361922	0.467272	0.425319	0.293844	0.351345	0.367438	0.364815	0.334767	0.263403	0.337168	0	0.458456	0.527824	0.379875	0.376192	0.485451	0.399102	0.194989	0.209147	0.209669
ZNF445	0.26588	0.22859	0.174896	0.274681	0.231808	0.21409	0.242067	0.202105	0.195594	0.139784	0.199453	0.165475	0.200218	0.245562	0.205737	0.220418	0.147468	0.223982	0.216072	0.234525	0.187404	0.163705	0.272358	0.142431	0.156413	0.217348	0	0.288708	0.292226	0.274696	0.344117	0.291644	0.215446	0.142706	0.180723	0.192187	0.182264	0.207356	0	0.278267	0.319969	0.152924	0.321163	0.268219	0.243696	0.128135	0.123577	0.21774
ZNF852	0.0725521	0.0693846	0.0438087	0.089699	0.0853192	0.109446	0.106045	0.0536147	0.050232	0.0554516	0.0699139	0.0234036	0.0585449	0.0987222	0.0277961	0.0641251	0	0.0633853	0.0425318	0.0494172	0.0401561	0.0428321	0.0696534	0.0392151	0.0325564	0.0511907	0	0.0475456	0.104532	0.0617624	0.0393179	0.0661628	0.0451757	0.135	0.0335349	0.0584551	0.0490389	0.0319634	0	0.0503274	0.0638382	0.0712126	0.0873978	0.0578212	0.0427712	0.028581	0.0338459	0.111578
ZKSCAN7	0.0392289	0.0329205	0.0456307	0.0513616	0.0565115	0.0395029	0.0282235	0.0328085	0.0399525	0.0543216	0.0539406	0.0252659	0.0595293	0.0342429	0.0393756	0.049016	0	0.0703087	0.0446572	0.0685639	0.0432375	0.0349342	0.0317528	0.0362438	0.0300744	0.0607825	0	0.0387928	0.0452935	0.0613551	0.0431584	0.0459699	0.0437306	0.0784733	0.0391328	0.0294916	0.0294751	0.0391403	0	0.0305715	0.0779325	0.00281931	0.0813285	0.0473798	0.028534	0.0234933	0.027933	0.0192613
ZNF197	0.311799	0.239374	0.189927	0.241697	0.250537	0.222398	0.159743	0.188064	0.151275	0.151666	0.184728	0.187628	0.274572	0.255283	0.242605	0.18467	0.45393	0.235107	0.207478	0.210349	0.180802	0.182665	0.231405	0.145994	0.14486	0.241369	0	0.207905	0.225929	0.279889	0.217977	0.237769	0.195992	0.190893	0.209828	0.204367	0.152834	0.219338	0	0.200338	0.234017	0.145072	0.349267	0.21182	0.169151	0.113645	0.126052	0.228947
ZNF35	0.0485777	0.0446542	0.0560744	0.0953284	0.0542131	0.0323288	0.12004	0.0736657	0.0585234	0.0502315	0.0467247	0.048217	0.0908763	0.133019	0.0626025	0.111812	0	0.05685	0.0822032	0.0558328	0.0706379	0.0578352	0.0306755	0.0463397	0.0469517	0.0225731	0	0.0406279	0.0839823	0.0620443	0.0206643	0.0959062	0.0401034	0.0446212	0.0388646	0.0456117	0.060247	0.0700926	0	0.0742624	0.060087	0.056985	0.0872094	0.0592661	0.0486068	0.0420153	0.0562844	0.149097
ZNF502	0.0394822	0.0237742	0.0374052	0.0702796	0.0617104	0.0624581	0.0504185	0.0639561	0.0416086	0.0327051	0.0414268	0.0222533	0.0459623	0.0626558	0.0472993	0.0405631	0	0.0590573	0.0566884	0.0353262	0.0335972	0.040125	0.0399012	0.0604439	0.0304544	0.0268958	0	0.0455849	0.0514523	0.0444489	0.027996	0.0575952	0.0377854	0.153696	0.00905006	0.0376019	0.044121	0.0540366	0	0.0523876	0.0522258	0.0850633	0.0453383	0.028606	0.0412623	0.0312958	0.0117962	0.0529137
ZNF501	0.0287244	0.0327372	0.0187669	0.0321225	0.00847874	0.007679	0.00602026	0.0144802	0.0117762	0.0250832	0.00848799	0.0274473	0.00597289	0.0167482	0.0105883	0.0193926	0	0.0188346	0.0303691	0.0135613	0.0264566	0.0173425	0.00612917	0.0310497	0.0130871	0.0327964	0	0.00782542	0.0228824	0.0190029	0.00416513	0.0185175	0.0126617	0	0.00823975	0.023725	0.0164751	0.0188433	0	0.0155373	0.041762	0.0130754	0.0299635	0.00828075	0.0198463	0.0126656	0.0110788	0.0377145
KIAA1143	0.0393584	0.0890375	0.0653257	0.0875497	0.0919765	0.0603156	0.0908854	0.0851194	0.0493056	0.0658498	0.0555298	0.0550587	0.0904532	0.0766878	0.0476615	0.0402561	0	0.0464314	0.105084	0.0620933	0.0814892	0.0525285	0.0572014	0.0596148	0.0693372	0.0604305	0	0.0629578	0.091244	0.0704087	0.112446	0.0635958	0.0595361	0.079373	0.0324559	0.0459926	0.0426581	0.060616	0	0.0874127	0.0723582	0.0797066	0.103011	0.0633047	0.0804356	0.0545443	0.0366062	0.0647973
KIF15	0.113043	0.0306791	0.0490092	0.064764	0.0690625	0.0254427	0.0421669	0.0369885	0.050283	0.0323755	0.0464678	0.0475776	0.0530618	0.0203178	0.0508686	0.044853	0	0.0396738	0.0435658	0.0438879	0.0255367	0.0559787	0.0629403	0.0277927	0.0452208	0.0504972	0	0.0590311	0.0670082	0.0406667	0.0419536	0.0574636	0.0414703	0	0.0665044	0.04228	0.0470568	0.044257	0	0.0374872	0.061137	0.0267933	0.0672045	0.0514679	0.0539693	0.0205044	0.0173029	0.0521239
TGM4	0.00781108	0.000199157	0.00341137	0.00974264	0.000836098	0	0.000787318	0.00244685	0.00314117	0.00150311	0.000849806	0.00343712	0	0	0.00250329	0.00343979	0	0.00173882	0.00243027	0	0	0.00164326	0	0.00110037	0.002548	0.000803353	0	0.00680615	0.0031266	0.00297222	0	0	0.00108439	0	0	0.000956702	0.000436303	0.00264078	0	0.000300995	0.00158082	0.00475799	0	0	0	0.00110941	0.000310284	0
ZDHHC3	0.223426	0.146804	0.149275	0.209404	0.200453	0.182753	0.217493	0.168867	0.143185	0.093034	0.139663	0.135631	0.175503	0.23109	0.145593	0.185445	0.240588	0.182089	0.208474	0.14783	0.164373	0.140677	0.228334	0.134467	0.124167	0.132461	0	0.203868	0.179027	0.21791	0.254671	0.192307	0.155026	0.105565	0.143488	0.168775	0.133026	0.163082	0	0.218075	0.200108	0.194672	0.248099	0.250316	0.130194	0.113733	0.118176	0.27171
EXOSC7	0.137782	0.137881	0.128792	0.142945	0.165071	0.191332	0.138054	0.14155	0.124253	0.118812	0.112528	0.106515	0.163239	0.219582	0.167364	0.178334	0.167733	0.178961	0.118846	0.181032	0.118744	0.126562	0.204693	0.139522	0.122064	0.123361	0	0.14632	0.177094	0.203472	0.198674	0.168861	0.171175	0.238411	0.176672	0.157017	0.115664	0.160818	0	0.164624	0.21411	0.175867	0.190198	0.170875	0.162548	0.0835969	0.102142	0.158375
CDCP1	0.0759429	0.0537062	0.0424083	0.0421034	0.0660633	0.0766473	0.0326841	0.0223934	0.0669154	0.0098548	0.0225138	0.0186533	0.0122603	0.0146349	0.0640061	0.0938954	0.0552388	0.0452499	0.035593	0.041477	0.0497057	0.0456366	0.138123	0.0834778	0.034464	0.0578925	0	0.0396907	0.0105273	0.0271495	0.0226977	0.0543411	0.0312607	0.0199808	0.0215008	0.0569876	0.026619	0.0406883	0	0.0746787	0.0407102	0.009941	0.0735728	0.0251506	0.0835998	0.0174003	0.0355492	0.0142494
TMEM158	0.124926	0.173761	0.167639	0.180068	0.181027	0.16428	0.28567	0.180266	0.175183	0.0715568	0.120364	0.0858314	0.140118	0.213415	0.116089	0.228446	0.340875	0.161671	0.284762	0.132936	0.153169	0.10598	0.0962768	0.16412	0.23093	0.190149	0	0.142677	0.173074	0.0586744	0.137255	0.202315	0.145093	0.0730613	0.0942301	0.0788932	0.195334	0.18179	0	0.152839	0.131174	0.064182	0.196679	0.18955	0.278166	0.346417	0.0549293	0.0698906
LARS2	0.309135	0.346689	0.211369	0.370331	0.338539	0.286285	0.263531	0.247854	0.208459	0.213021	0.234079	0.225158	0.344697	0.290901	0.268623	0.29555	0.203145	0.314857	0.267076	0.3399	0.248257	0.179739	0.366468	0.20078	0.267249	0.303199	0	0.427694	0.370544	0.331892	0.339879	0.261	0.276153	0.234164	0.376627	0.246943	0.201325	0.215252	0	0.322475	0.436844	0.332548	0.345274	0.395657	0.295815	0.227699	0.211966	0.205779
LIMD1	0.0625681	0.047572	0.0400139	0.0546492	0.0546446	0.0330764	0.0497954	0.0476492	0.0304164	0.0232522	0.0372447	0.0322685	0.0442009	0.0400783	0.0386093	0.0538457	0	0.055854	0.0387891	0.0292804	0.0140652	0.0250023	0.0944723	0.0335128	0.0273619	0.0420241	0	0.0436068	0.0680835	0.0571078	0.0283293	0.0524262	0.0275398	0.035262	0.0247757	0.0474255	0.0262279	0.0486062	0	0.0392489	0.0600781	0.0235477	0.0803985	0.0492261	0.0304791	0.0489241	0.0297566	0.173471
SACM1L	0.26478	0.26253	0.209599	0.279828	0.30359	0.331874	0.300481	0.224184	0.161569	0.183057	0.207181	0.149075	0.250729	0.227589	0.196023	0.209414	0.333824	0.282497	0.264593	0.212651	0.216281	0.160168	0.120026	0.125232	0.244525	0.241125	0	0.3659	0.330326	0.311031	0.310866	0.227733	0.201558	0.238365	0.260039	0.179602	0.194053	0.201356	0	0.252305	0.232846	0.271677	0.315956	0.355478	0.290708	0.155263	0.0914426	0.110813
SLC6A20	0	0	0.00524473	0.00651053	0.00112335	0.00230796	0	0.000735347	0.00142076	0.00216452	0.000347872	0	0.00147396	0	0.00102073	0.00244795	0	0.00200666	0.00427512	0	0	0.00108148	0	0.000523532	0.00067885	0	0	0	0	0.00195683	0.00517762	0.0175892	0.00637709	0	0	0	0.00188705	0.00694884	0	0.000769824	0.00552818	0.00654725	0	0	0	0.000492709	0	0.0914123
LZTFL1	0.141766	0.117399	0.112403	0.185282	0.164424	0.221684	0.227312	0.141901	0.116907	0.108381	0.141242	0.101242	0.128917	0.0971413	0.104315	0.110023	0.547985	0.138565	0.19953	0.101797	0.110878	0.100923	0.154604	0.0758446	0.154263	0.164074	0	0.205194	0.198919	0.21226	0.180182	0.148403	0.15835	0.086142	0.146576	0.138313	0.146592	0.154827	0	0.165294	0.18271	0.157196	0.111916	0.257948	0.213081	0.0574569	0.0634687	0.161471
CCR9	0	0	0.00127317	0.00123026	0.0104074	0.00328178	0.0015128	0	0.00117154	0	0.00375871	0	0	0	0.000630474	0.00365707	0	0.00221185	0.00069518	0.000436414	0.00361195	0.000759525	0	0.00131369	0.00049642	0	0	0	0.0019296	0.00167094	0	0	0.000200823	0	0	0.000545253	0	0	0	0	0	0.00353584	0.00150506	0	0	0	0.000415653	0.00948106
FYCO1	0.0319713	0.0487949	0.0146022	0.024741	0.0144891	0.040875	0.044656	0.0262698	0.0172185	0.0181862	0.0128683	0.0152453	0.0220615	0.0091882	0.0112	0.0112121	0.0591102	0.0139158	0.0161726	0.0182729	0.00208437	0.0105116	0.00422848	0.0126302	0.026817	0.00500632	0	0.0366478	0.0323955	0.0557347	0.0132041	0.00749227	0.0240058	0.0462471	0.0424422	0.00249313	0.0114927	0.0494792	0	0.0218651	0.029293	0.0664714	0.0479272	0.0223165	0.0426998	0.00454117	0.0110634	0.00419374
XCR1	0.0020363	0	0	0	0	0	0	0	0.000634022	0.000449819	0	0	0	0	0	0	0	0	0	0	0	6.0487e-05	0	0	0.000164629	0	0	0	0	0	0	0.00371095	0	0	0	0	0	0	0	0	0	0	0.00703772	0	0	0.000946723	0	0
CCR3	0.00855605	0.000791039	0.0104061	0.00494419	0.0118119	0.00845172	0.00149431	0.00675869	0.00513307	0.00277276	0.000626062	0	0.00165621	0.00464599	0.00855632	0.00570685	0	0.0277377	0.00541866	0.0166126	0.00446076	0.00976002	0	0.00252899	0.00151321	0.0143782	0	0.00179621	0.0068767	0.00353582	0.0102189	0.0107388	0.00752142	0.00353023	0	0.00603621	0.00269495	0.00181936	0	0.00231099	0.00079878	0	0.0103691	0.0180615	0.0124464	0.00639398	0.0057051	0.0121022
CCR1	0.0038164	0	0.000456219	0.00100549	0.00268602	0	0.00248459	0.0010703	0.00064507	0	0.000267203	0	0	0	0.00213267	0	0	0	0	0	0	0.00135801	0	0.000483905	0	0	0	0	0	0	0.00264948	0.00133531	0	0	0	0	0	0	0	0.000751438	0	0	0	0	0	0.000573123	0	0
CCR5	0	0	0.000188979	0	0	0	0	0	0	0	0	0	0	0	0	0	0	0	0	0	0	0	0	0	0	0	0	0	0	0	0	0	0	0	0	0	0	0	0	0	0.00119202	0	0	0	0	0	0	0
CCRL2	0	0	0	0	0	0	0	0	0	0	0	0	0	0	0	0	0	0	0	0	0	0	0	0	0	0	0	0	0	0	0	0	0	0	0	0.00368476	0	0	0	0	0	0	0	0	0	0	0	0.00498667
LTF	0	0.00117164	0.000738231	0.00151135	0	0.00227559	0	0.00134405	0.000777652	0.00174372	0	0	0	0.00317278	0	0.00294358	0	0	0.00174823	0.000958255	0	0.00233379	0	0.00285824	0.000447826	0.00902536	0	0	0	0.00134634	0	0.00259749	0	0	0	0.00103638	0	0	0	0	0.00113237	0.0208392	0	0.00363626	0	0.000338627	0	0.00145939
LRRC2	0.0594407	0.0463844	0.0554551	0.0472275	0.0581559	0.0159987	0.0175749	0.0379439	0.0326417	0.0145194	0.0209074	0.0119092	0.050479	0.0210763	0.0268769	0.0191919	0.373278	0.0506327	0.0475996	0.0349249	0.0311015	0.0276026	0	0.0295741	0.0358474	0.0704924	0	0.00219676	0.0367528	0.0317961	0.0269055	0.0745053	0.0457903	0.0470333	0.043499	0.0244534	0.0241007	0.0557645	0	0.0636626	0.0735039	0.0557923	0.0398651	0.0471191	0.0510428	0.00987217	0.033829	0.0375472
TDGF1	0	0	0.000307106	0.00165238	0.00158397	0	0	0	0	0	0	0	0	0.00313583	0	0	0	0.00148372	0.000348524	0.000703536	0	0.000228587	0	0	0.000229164	0	0	0	0.00369	0.00267697	0	0	0	0	0	0	0	0	0	0	0	0	0.0039781	0	0	0	0	0
FAM240A	0	0	0	0.00258841	0.000674713	0	0	0.000942258	0.000249448	0	0	0	0	0	0	0	0	0	0	0.00106034	0.00172789	0	0	0	0	0	0	0	0.00589981	0	0	0	0.000371471	0	0	0	0.000826762	0	0	0	0	0	0	0	0	0	0	0
ALS2CL	0.015751	0.023718	0.00857797	0.00768886	0.00931106	0.0124964	0.0324987	0.0139075	0.0117461	0.000828534	0.00115607	0.00227381	0.0172201	0	0.00702767	0.00917844	0	0.00346616	0.00474224	0.00492687	0.00576107	0.00340572	0	0.00188505	0.00669596	0.0215496	0	0.00962282	0.0184511	0.0173773	0.0752639	0.0214059	0.0212001	0	0	0.00190747	0.00584653	0.00451444	0	0.0172709	0.00111419	0.0196209	0	0.0107399	0.00930135	0.00225513	0.00213134	0.0706548
TMIE	0.00746914	0.0103461	0.0134732	0.0122549	0.0110557	0	0.024509	0.0211839	0.00899457	0.0204807	0.00619296	0.0373792	0.0152129	0.0260209	0.0046311	0.0125931	0	0.00299162	0.00984382	0.00325657	0.01205	0.00862959	0	0.00640771	0.0142944	0.00552432	0	0.00510299	0.0150317	0.0098282	0.0113523	0.0110218	0.00534574	0	0.00793148	0.00506911	0.0122794	0.0230929	0	0.00443496	0.00982559	0.00664906	0.0184105	0.0206338	0.0237302	0.0117245	0.00852012	0.0319676
PRSS50	0	0.000887775	0.0025849	0.00380212	0.00195455	0	0	0.000588035	0.000847091	0	0	0.0032033	0	0	0.00158687	0.00541003	0	0	0.0028166	0.00245935	0	0.00273022	0	0.000983865	0.000773211	0	0	0	0.00715721	0.00113579	0	0.0029657	0.00290248	0	0	0	0.00436872	0.0054051	0	0	0	0	0.00693368	0.00951153	0.00270626	0.0010113	0	0.0211822
MYL3	0	0.000853726	0	0	0	0.013408	0	0	0.000577062	0	0	0	0	0	0	0	0	0	0	0	0	0	0	0	0.00204832	0	0	0	0	0.00474452	0	0	0	0	0	0	0	0.000861784	0	0	0	0	0	0	0	0	0	0.0127483
PTH1R	0.0987939	0.0190187	0.00701253	0.0155374	0.00940069	0.0109013	0.0159564	0.0203609	0.00378123	0.00675411	0.00479581	0.0100084	0.0129975	0.00506748	0.00855716	0.0022551	0.201858	0.0175113	0.00842002	0.0120301	0.00817524	0.0086816	0.0194377	0.00266709	0.00581102	0.00651041	0	0.0116928	0.0167437	0.00623046	0.00995334	0.0107728	0.00923718	0	0.0164753	0.00470795	0.00135144	0.00290476	0	0	0.0225886	0.00473657	0.0312664	0	0.0113709	0.00295923	0.00338457	0.012255
CCDC12	0.107245	0.1755	0.157594	0.221902	0.149469	0.104027	0.18688	0.177954	0.158693	0.121547	0.112496	0.0981261	0.186854	0.233072	0.182642	0.235192	0.220821	0.229033	0.227565	0.196508	0.163926	0.146276	0.235368	0.14217	0.127986	0.109107	0	0.116103	0.192146	0.153986	0.188984	0.21246	0.167634	0.198725	0.10339	0.172084	0.124545	0.186328	0	0.206716	0.243687	0.132316	0.295537	0.163065	0.149889	0.13476	0.118219	0.152497
NBEAL2	0.0759931	0.057909	0.0368703	0.0540862	0.104973	0.0782437	0.066659	0.0730047	0.0500036	0.0409641	0.0462824	0.0222016	0.0599717	0.0581837	0.0684141	0.0350013	0	0.048821	0.0559797	0.0368942	0.0590685	0.0258804	0.0632428	0.0355297	0.0540168	0.0197358	0	0.0729097	0.0573277	0.110425	0.0882431	0.0587152	0.079434	0.04328	0.0456656	0.0247542	0.0517896	0.0773873	0	0.099789	0.0425559	0.0677455	0.0747676	0.0614005	0.0535341	0.0165659	0.0399071	0.025224
SETD2	0.441244	0.432419	0.277453	0.467957	0.459516	0.500732	0.307689	0.280964	0.20972	0.22219	0.299736	0.358991	0.470216	0.330103	0.236952	0.29603	0.635448	0.31131	0.311253	0.380584	0.284266	0.163233	0.449264	0.176445	0.304063	0.488964	0	0.613318	0.516749	0.538609	0.483196	0.25867	0.304077	0.319752	0.482098	0.31291	0.228381	0.310112	0	0.503458	0.68152	0.481328	0.463926	0.677571	0.456433	0.140481	0.151082	0.289174
KIF9	0.171541	0.14857	0.147661	0.243118	0.21612	0.168745	0.108433	0.152279	0.164271	0.108216	0.11999	0.115024	0.189744	0.258275	0.182089	0.232774	0	0.242094	0.182126	0.178122	0.201398	0.136879	0.204831	0.106637	0.106924	0.18353	0	0.108117	0.151583	0.189197	0.0942203	0.167627	0.157543	0.0974429	0.0916738	0.133269	0.116801	0.150504	0	0.15939	0.23392	0.165196	0.260948	0.109332	0.100682	0.0887019	0.128437	0.218876
KLHL18	0.225543	0.228091	0.187869	0.269432	0.232225	0.243479	0.25016	0.185142	0.17422	0.159215	0.191985	0.146639	0.2762	0.257495	0.222796	0.192085	0	0.239368	0.194216	0.210932	0.198562	0.15572	0.269222	0.159108	0.190384	0.218228	0	0.181587	0.210609	0.249022	0.330639	0.191599	0.212027	0.123473	0.190308	0.216853	0.178432	0.191061	0	0.248086	0.328446	0.221994	0.221328	0.236104	0.223085	0.114608	0.137802	0.318579
PTPN23	0.186846	0.13101	0.0975145	0.125509	0.143631	0.132631	0.135208	0.126533	0.111012	0.0688782	0.082818	0.0812826	0.150994	0.105126	0.129955	0.113311	0.340875	0.119837	0.158699	0.119662	0.113202	0.094027	0.0893325	0.0758409	0.129861	0.120872	0	0.132904	0.136089	0.167515	0.228491	0.121821	0.118926	0.0757394	0.109544	0.0958995	0.120868	0.132202	0	0.163181	0.161228	0.112445	0.171097	0.0977622	0.166423	0.0621815	0.0818976	0.0424397
SCAP	0.344465	0.294147	0.240457	0.33179	0.293887	0.278455	0.274745	0.275907	0.202695	0.209273	0.201205	0.193379	0.296347	0.357082	0.275678	0.291049	0.385105	0.325723	0.268708	0.311252	0.226331	0.174319	0.469902	0.164009	0.214554	0.327404	0	0.319017	0.251313	0.369909	0.30613	0.251037	0.285018	0.278538	0.257017	0.245894	0.198279	0.266151	0	0.376985	0.46488	0.234277	0.411081	0.360257	0.311132	0.149919	0.16656	0.239789
ELP6	0.165664	0.124013	0.110603	0.203211	0.158562	0.0856364	0.106559	0.138763	0.128697	0.0762344	0.109588	0.144424	0.183906	0.234181	0.15343	0.165268	0.420715	0.184849	0.177764	0.181251	0.147537	0.115426	0.206866	0.106663	0.0929994	0.103409	0	0.197472	0.172296	0.159103	0.127122	0.194912	0.12867	0.0990317	0.10356	0.0939854	0.0978015	0.109049	0	0.148871	0.168211	0.185204	0.298715	0.0924944	0.0897497	0.0814141	0.0861639	0.0602243
CSPG5	0.145038	0.132029	0.137387	0.159617	0.168877	0.182316	0.154859	0.194898	0.132065	0.100537	0.182228	0.108482	0.193326	0.19356	0.143504	0.158289	0	0.156579	0.173242	0.185947	0.156852	0.0975266	0.168814	0.0997388	0.186418	0.143354	0	0.18335	0.146511	0.10922	0.224145	0.1708	0.140616	0.111017	0.0855414	0.103757	0.137418	0.176443	0	0.18101	0.139489	0.131855	0.186203	0.17631	0.253424	0.0903415	0.0625566	0.0916671
SMARCC1	0.421733	0.383577	0.252213	0.368316	0.363498	0.383118	0.276724	0.287128	0.21224	0.220746	0.265477	0.225475	0.406045	0.36947	0.318627	0.289522	0.33325	0.374053	0.28568	0.352861	0.267265	0.215911	0.454347	0.174085	0.301209	0.403993	0	0.401101	0.470291	0.433187	0.368843	0.294937	0.303295	0.214713	0.439734	0.278649	0.230528	0.273108	0	0.374984	0.397709	0.339763	0.425324	0.441389	0.388397	0.173046	0.173577	0.301202
DHX30	0.422291	0.30828	0.244158	0.356573	0.349668	0.344094	0.269685	0.240723	0.199293	0.183092	0.237041	0.232662	0.330285	0.347663	0.277099	0.295313	0.66422	0.321243	0.311955	0.33038	0.243742	0.177621	0.432739	0.169467	0.253282	0.405677	0	0.426372	0.435171	0.353391	0.305787	0.275991	0.289169	0.314931	0.396557	0.231723	0.240262	0.262035	0	0.329686	0.34952	0.32886	0.454606	0.422374	0.360016	0.157427	0.157573	0.135409
MAP4	0.471132	0.429758	0.339021	0.494168	0.497757	0.521027	0.536518	0.406239	0.27526	0.29381	0.376696	0.414615	0.42283	0.389538	0.309479	0.309272	0.787031	0.355215	0.406403	0.394484	0.335069	0.270291	0.608793	0.229618	0.390111	0.48699	0	0.671521	0.480766	0.480355	0.559502	0.363456	0.388484	0.360056	0.465049	0.300581	0.315011	0.356568	0	0.444276	0.541192	0.430769	0.495004	0.548003	0.540747	0.207436	0.21262	0.307714
CDC25A	0.001	0.00188662	0.00191005	0.00274191	0.00305099	0	0	0.00475948	0.000617712	0.00744405	0.00465277	0	0.00300584	0	0.00249521	0	0	0.00109274	0	0	0.00168988	0.000473514	0	0.00462108	0.00028716	0	0	0.00624079	0.0017258	0.00116518	0.00624786	0.000702859	0.000926088	0.0118188	0	0	0.000374219	0.00384151	0	0	0	0	0	0	0	0.00128251	0	0.00521376
ZNF589	0.372022	0.254761	0.19981	0.2703	0.296414	0.206033	0.251133	0.228457	0.213397	0.152079	0.212699	0.235683	0.303246	0.282914	0.247846	0.244015	0.201639	0.279179	0.231297	0.283748	0.253841	0.172155	0.225749	0.247307	0.224205	0.219512	0	0.341017	0.235271	0.297848	0.244651	0.241679	0.237661	0.267986	0.268884	0.214972	0.150991	0.208609	0	0.249502	0.38498	0.233683	0.370803	0.180041	0.193894	0.182427	0.182317	0.158028
NME6	0.0087824	0.0296765	0.0437285	0.0596449	0.0122648	0.00721055	0.0492602	0.0435149	0.0393377	0.0152607	0.0216161	0.0207213	0.0262881	0.0800985	0.0384794	0.058997	0	0.0429323	0.0452893	0.0147375	0.0368831	0.0555336	0.0361147	0.0479307	0.0191651	0.0114636	0	0.0303026	0.0441758	0.0564941	0.0397962	0.0339271	0.0404471	0.0357033	0.00551718	0.0348539	0.0354477	0.0415848	0	0.0636432	0.046818	0.0269273	0.080641	0.0329898	0.0316701	0.0499732	0.0231318	0.0253092
SPINK8	0.00432276	0.00545027	0.023413	0.0711705	0.0321116	0.0462603	0.0188467	0.0275319	0.0206024	0.0078871	0.00341276	0.00273881	0.00603177	0.0803572	0.0108193	0.0484304	0	0.0220909	0.0331276	0.0223594	0.0594796	0.0294388	0	0.0537092	0.00290196	0.00312325	0	0.00815129	0.0558681	0.0284964	0.00607576	0.0405868	0.012595	0.0128589	0.00230623	0.0127707	0.0130505	0.00855806	0	0.0123324	0.0158464	0.0221418	0.057847	0	0.0107692	0.0336314	0.0142947	0.00855641
FBXW12	0.0751945	0.0420437	0.0290272	0.0522216	0.0684929	0.0432251	0.0222673	0.0416653	0.0301966	0.0237142	0.0331244	0.0351154	0.0418824	0.0493193	0.0609462	0.0320094	0	0.034479	0.0306532	0.0441228	0.0474771	0.0415701	0.00313677	0.0273647	0.053635	0.0617306	0	0.0436356	0.0526738	0.0708974	0.0342822	0.0277911	0.0404563	0.046951	0.0359085	0.0299087	0.00907646	0.0379396	0	0.0271017	0.0522447	0.0808606	0.0386768	0.0353015	0.0236015	0.0322879	0.0361146	0.0131015
PLXNB1	0.0250886	0.0410607	0.014219	0.0201332	0.0166327	0.00358228	0.023142	0.0289537	0.0202724	0.0218637	0.0115766	0.00466605	0.0236918	0.00973552	0.0104564	0.0379934	0	0.0290166	0.0194551	0.031131	0.0150205	0.0125513	0.0391388	0.00788673	0.0231254	0.035984	0	0.0188382	0.023068	0.0174207	0.0541919	0.0229787	0.0293252	0.0101606	0.0453422	0.0179996	0.00951132	0.0142301	0	0.00292156	0.0178591	0.049945	0.0101997	0.0169834	0.0346132	0.0511862	0.0160854	0.00767249
CCDC51	0.0106528	0.0147519	0.0207682	0.0147518	0.012956	0.0128851	0.0292445	0.0293642	0.0212522	0.0111448	0.00942603	0.00830382	0.0201759	0.0704104	0.0156319	0.0172916	0	0.0100931	0.0463782	0.033423	0.0188732	0.0171422	0.00776259	0.0187111	0.0116041	0.0133376	0	0	0.0128171	0.0126548	0.02068	0.0291126	0.0172062	0	0.00987454	0.0243065	0.0174118	0.0233973	0	0.0101724	0.0170397	0.0196553	0.0172466	0	0.0237069	0.0121142	0.00746521	0.0126843
TMA7	0.208994	0.167987	0.197922	0.351747	0.278367	0.231402	0.305712	0.260803	0.135237	0.112265	0.156903	0.112943	0.206507	0.205356	0.124364	0.215812	0	0.145537	0.316671	0.169721	0.186265	0.122253	0.151062	0.139577	0.214029	0.149122	0	0.412114	0.413565	0.238049	0.275837	0.18219	0.166091	0.0797357	0.0978402	0.0688141	0.172348	0.221528	0	0.181238	0.187851	0.189229	0.351529	0.241495	0.293123	0.118187	0.054961	0.122513
ATRIP	0.0462664	0.0727163	0.0477565	0.0701426	0.0546877	0.0586155	0.0362734	0.0626686	0.0556462	0.0226751	0.0393125	0.0190433	0.0563227	0.134866	0.0584366	0.097857	0	0.0809266	0.0408092	0.0554905	0.0662755	0.0491777	0.0421646	0.0394036	0.0253483	0.0782338	0	0.0859247	0.0912965	0.054277	0.0597946	0.0782771	0.0504237	0.026957	0.0250823	0.0411801	0.0401978	0.043154	0	0.0360153	0.0977527	0.0642468	0.0613254	0.0362204	0.0425058	0.021285	0.0288745	0.0484702
SHISA5	0.142721	0.167317	0.120833	0.187314	0.169606	0.131787	0.246915	0.178001	0.100366	0.132664	0.119798	0.10057	0.188406	0.137001	0.113153	0.123725	0.0591102	0.142598	0.191387	0.155802	0.137008	0.10687	0.138233	0.0766716	0.202848	0.138894	0	0.165752	0.202214	0.170622	0.144757	0.174669	0.153727	0.0703024	0.0923574	0.0906273	0.126855	0.157548	0	0.148616	0.151196	0.176926	0.232893	0.115715	0.211258	0.0919356	0.0441976	0.169405
PFKFB4	0.0581294	0.115427	0.0685527	0.0557979	0.0944226	0.104639	0.0891067	0.0829768	0.076344	0.0868123	0.0703851	0.0459607	0.102141	0.126612	0.119956	0.0950207	0.0552388	0.131655	0.0282721	0.0988695	0.0532304	0.0686522	0.0610914	0.0823764	0.0626593	0.0740849	0	0.0745072	0.0479193	0.0964954	0.119139	0.0561845	0.0957774	0.0589302	0.0787344	0.0826743	0.0821607	0.0906827	0	0.133187	0.168325	0.0904837	0.0837552	0.110329	0.123558	0.0824153	0.075632	0.207185
COL7A1	0.0679591	0.114734	0.0387815	0.0545172	0.0976138	0.075815	0.120597	0.0692097	0.0494276	0.00865208	0.0362065	0.0253818	0.0615903	0.0639234	0.0587093	0.0649693	0.32384	0.0490783	0.0356653	0.0655152	0.0868734	0.0340368	0.0350341	0.0313285	0.0560912	0.025851	0	0.105275	0.0753419	0.0941484	0.0554666	0.0436753	0.0871388	0.0457884	0.0064298	0.0715553	0.0399232	0.0520418	0	0.0230882	0.102741	0.0637185	0.0718666	0.077312	0.0588593	0.015723	0.0393605	0.06658
UQCRC1	0.147567	0.134647	0.135158	0.205018	0.177001	0.149572	0.225233	0.136689	0.125297	0.0796944	0.0882854	0.0838884	0.151505	0.214581	0.134807	0.197146	0	0.155042	0.154083	0.130542	0.134594	0.0931696	0.204027	0.0822655	0.174699	0.136149	0	0.151773	0.233873	0.174797	0.213756	0.145622	0.123205	0.175846	0.0764278	0.0904932	0.10313	0.105408	0	0.165636	0.159822	0.203656	0.206055	0.242745	0.124448	0.0974912	0.0952947	0.138221
SLC26A6	0.023272	0.0215088	0.0159413	0.0266062	0.0217296	0.0450676	0.0206433	0.0175622	0.0233978	0.0100917	0.00769825	0.0136049	0.0135021	0.0305951	0.0312996	0.0130703	0	0.0317022	0.00890681	0.0172253	0.0311145	0.0114799	0.00313677	0.0190426	0.0143388	0.0384201	0	0.0304605	0.0380746	0.0662486	0.0300504	0.0169602	0.0308911	0	0.00612101	0.0186315	0.0194311	0.0230761	0	0.00720869	0.0272621	0.0314052	0.0239503	0.0737078	0.0473444	0.0029939	0.023983	0.0367913
CELSR3	0.111187	0.127954	0.0761676	0.121291	0.138847	0.160311	0.178187	0.10665	0.0901713	0.0662142	0.075748	0.0642098	0.137174	0.130747	0.095737	0.0640061	0.213195	0.0855786	0.0956378	0.125049	0.111053	0.0648125	0.0539776	0.0503663	0.100494	0.142841	0	0.192491	0.122036	0.172085	0.198652	0.129303	0.117274	0.133269	0.0824358	0.0576949	0.10947	0.126258	0	0.138609	0.136197	0.0673701	0.143307	0.105883	0.161656	0.0760779	0.0478587	0.124423
NCKIPSD	0.188724	0.123691	0.150264	0.162592	0.13393	0.214828	0.257106	0.156657	0.102583	0.0718786	0.096894	0.107594	0.147823	0.0999417	0.115563	0.0545627	0.366327	0.117397	0.200598	0.139178	0.112219	0.113662	0.116837	0.0885201	0.190254	0.110379	0	0.282134	0.259798	0.221701	0.26666	0.147477	0.17253	0.0854507	0.140824	0.0871506	0.127029	0.175348	0	0.171986	0.1199	0.235698	0.236248	0.152383	0.190224	0.0971481	0.0636807	0.126228
IP6K2	0.284482	0.26435	0.186678	0.230019	0.260017	0.237364	0.294434	0.212782	0.159867	0.130269	0.147294	0.153084	0.2683	0.285511	0.214502	0.215723	0.191879	0.216119	0.247212	0.185777	0.20366	0.149592	0.32507	0.134164	0.199669	0.262886	0	0.269716	0.276028	0.304934	0.412128	0.21329	0.230891	0.124597	0.272492	0.162392	0.206925	0.229599	0	0.258566	0.277686	0.218624	0.328513	0.316144	0.257802	0.124447	0.107915	0.240992
PRKAR2A	0.42751	0.414027	0.309063	0.48592	0.419947	0.42896	0.289082	0.305092	0.250706	0.261062	0.266789	0.30283	0.457626	0.322045	0.324565	0.362047	0.634566	0.384653	0.33732	0.381887	0.30869	0.234719	0.578864	0.229309	0.373763	0.46445	0	0.500262	0.46471	0.530982	0.473382	0.308606	0.379628	0.256845	0.440766	0.30571	0.287216	0.328721	0	0.464582	0.523338	0.434003	0.501433	0.52301	0.413733	0.225264	0.247826	0.326634
SLC25A20	0.0487691	0.0318685	0.0273879	0.0479922	0.0232864	0.00900551	0.00666591	0.0209195	0.0173495	0.0197773	0.0177763	0.0245964	0.0354848	0.0487388	0.0197918	0.0185842	0.213195	0.0197204	0.0206163	0.0266695	0.0220878	0.0160481	0.023756	0.018542	0.0224056	0.0311414	0	0.0210364	0.0348947	0.0483928	0	0.024697	0.0253148	0.026957	0.0392452	0.0255077	0.0169538	0.0160356	0	0.0102847	0.0226821	0.0110067	0.0422883	0.0120466	0.0137559	0.00445133	0.0117375	0.0575586
ARIH2OS	0.00273556	0.00823045	0.0142298	0.01062	0.00733017	0.00387958	0.0218871	0.0295659	0.0227477	0.00717295	0.00453947	0.0184656	0.0164775	0.0651944	0.0256406	0.040126	0	0.0247239	0.0302806	0.022006	0.0155261	0.0205132	0.00301036	0.0323417	0.00437371	0.00957392	0	0	0.00733086	0.00808981	0.0121987	0.0340018	0.00695061	0.0361322	0	0.0366625	0.0196194	0.0109835	0	0.0224279	0.0276769	0.0034524	0.0277164	0.00540495	0.00381354	0.00985586	0.0195978	0.0166892
ARIH2	0.381764	0.334214	0.251653	0.421799	0.366272	0.313464	0.319223	0.261169	0.217165	0.217615	0.254896	0.230218	0.380742	0.371921	0.281526	0.303502	0.905817	0.349018	0.314755	0.338452	0.292498	0.208267	0.355847	0.189639	0.256794	0.355474	0	0.425447	0.42753	0.460236	0.456755	0.308367	0.29209	0.295852	0.298281	0.23122	0.227482	0.274189	0	0.376158	0.483035	0.289885	0.426993	0.423603	0.339103	0.161646	0.168914	0.233168
P4HTM	0.382483	0.323569	0.233349	0.36857	0.363863	0.335739	0.329474	0.255712	0.223989	0.173047	0.230684	0.240218	0.384099	0.353245	0.265485	0.307663	0.32384	0.349168	0.327788	0.308643	0.269309	0.182922	0.245735	0.181847	0.292117	0.290731	0	0.388285	0.433866	0.396331	0.423223	0.269983	0.298241	0.206748	0.313452	0.206323	0.244209	0.26341	0	0.354225	0.428381	0.337154	0.395582	0.392522	0.332952	0.165816	0.163162	0.133875
WDR6	0.194395	0.271665	0.166959	0.19001	0.222726	0.21016	0.273197	0.185775	0.140747	0.102816	0.119643	0.121623	0.239277	0.163097	0.176695	0.119298	0.266997	0.152176	0.18824	0.252469	0.154988	0.111198	0.146628	0.0788683	0.190488	0.224928	0	0.328483	0.223393	0.290764	0.322669	0.151316	0.176579	0.0995664	0.0889066	0.101062	0.152389	0.224833	0	0.229136	0.247961	0.159627	0.188378	0.362673	0.309026	0.0960246	0.0913147	0.240653
DALRD3	0.0424868	0.0561494	0.0737636	0.160935	0.113673	0.0356365	0.0474642	0.0770594	0.0900046	0.033532	0.0425154	0.0185413	0.0863815	0.199997	0.0724859	0.155274	0	0.126567	0.0986448	0.103785	0.107355	0.0552026	0.027121	0.0901969	0.0314739	0.0638409	0	0.069089	0.0970499	0.0947278	0.0826907	0.0916458	0.051747	0.0337721	0.0765064	0.0408494	0.0500726	0.0476387	0	0.039921	0.0696805	0.0866791	0.188687	0.0606053	0.041567	0.0315232	0.0514482	0.0812027
NDUFAF3	0.0377989	0.0496797	0.0598041	0.0838748	0.0503737	0.0535518	0.115888	0.0691017	0.0468573	0.0318929	0.0464744	0.0140048	0.0601709	0.0878784	0.0370028	0.0653073	0.120689	0.0515593	0.112873	0.0224893	0.0450239	0.0358177	0.0890385	0.0292277	0.0985666	0.0493695	0	0.0814291	0.0799073	0.0519823	0.0307595	0.0471788	0.0549652	0	0.0307791	0.0117528	0.0396131	0.0735282	0	0.0493337	0.078504	0.0205109	0.108904	0.050612	0.0654696	0.0562079	0.0116541	0.0231414
IMPDH2	0.0299108	0.0281888	0.0126675	0.0326526	0.0249872	0.031328	0.0513495	0.0378559	0.0193865	0.0132237	0.0101296	0.0117905	0.0424663	0.0582358	0.0243276	0.0177824	0	0.0296797	0.0424886	0.0169942	0.0287424	0.0106815	0.016761	0.0202337	0.0321456	0.0245013	0	0.017903	0.0372709	0.0149973	0.0276242	0.0162147	0.021116	0.00337638	0.028925	0.00960971	0.0197358	0.0163035	0	0.027352	0.0189281	0.00316656	0.0306202	0.0417245	0.0385833	0.0106708	0.00538822	0.0367788
QRICH1	0.404771	0.388987	0.23271	0.397737	0.332437	0.27065	0.306681	0.285649	0.219283	0.232951	0.22352	0.275593	0.40106	0.347012	0.324747	0.300556	0.65405	0.357448	0.321968	0.344888	0.271358	0.174359	0.4645	0.143571	0.254461	0.420665	0	0.400033	0.41534	0.43434	0.36807	0.30232	0.282742	0.382024	0.386273	0.319458	0.208853	0.251989	0	0.373413	0.480882	0.322832	0.417832	0.340518	0.258566	0.128715	0.141906	0.175464
QARS	0.133189	0.0748667	0.0439236	0.0656115	0.0834669	0.0780267	0.0794295	0.0606737	0.0478581	0.0394181	0.0402119	0.035485	0.0572821	0.0790191	0.0606689	0.0836033	0	0.0932676	0.0449522	0.0513605	0.0626113	0.0365297	0.0643737	0.0240713	0.0554344	0.0749245	0	0.0905398	0.0557468	0.103138	0.0860451	0.0708267	0.0712839	0.0560697	0.0573303	0.0390762	0.0514556	0.0434352	0	0.0717777	0.0649491	0.0393979	0.0938847	0.107657	0.0706223	0.018569	0.0385829	0.0697987
USP19	0.084279	0.032368	0.0724443	0.0860567	0.0647918	0.0523302	0.14337	0.0857743	0.0673026	0.0364433	0.0430482	0.0275392	0.0810507	0.0730893	0.0688829	0.0626958	0.140213	0.0481672	0.104426	0.0701757	0.0586845	0.0444298	0.025512	0.048572	0.0862018	0.0530894	0	0.0160612	0.0835867	0.0871043	0.103995	0.0923724	0.0765499	0.0221401	0.0554458	0.0317576	0.0761186	0.0772124	0	0.0682565	0.0794649	0.0586693	0.0778674	0.0288168	0.0957149	0.0692301	0.0428415	0.0439044
LAMB2	0.0200467	0.00465654	0.00676822	0.00189941	0.00538895	0.00206032	0.00158068	0.00135549	0.00284063	0.00463145	0	0.00756776	0	0.00326553	0.0102545	0	0	0.00907234	0.00173056	0.00107172	0.00146636	0.00552751	0	0	0.0102637	0.0103463	0	0.0057492	0.00155216	0.0109937	0.00366644	0.00879086	0.00170129	0.0105831	0.00204863	0	0.00527574	0.00160531	0	0	0.0192096	0	0	0.00335411	0.00649686	0.000573123	0	0.00145939
CCDC71	0.0207391	0.00737187	0.0220606	0.054988	0.0382002	0.0193607	0.0326966	0.0265316	0.0286583	0.00945752	0.0106877	0.0104257	0.0135506	0.0560094	0.00949513	0.0634858	0	0.0360752	0.0476645	0.0210208	0.0370351	0.0213411	0.0212243	0.0212297	0.0257697	0.0106207	0	0.0701271	0.0567744	0.0140567	0.0527298	0.0287008	0.0134165	0.00882635	0.00303416	0.00363019	0.0202691	0.0194527	0	0.0290241	0.0099695	0.0275409	0.0425217	0.0245092	0.0269731	0.0131601	0.00845823	0.0209214
KLHDC8B	0.0381357	0.0549882	0.033706	0.058665	0.0452993	0.057329	0.0641659	0.0582177	0.0417334	0.012427	0.0312067	0.0162033	0.0258094	0.0825073	0.0462122	0.0416183	0	0.0591602	0.0619396	0.0782397	0.0397634	0.0366535	0	0.0412423	0.0478985	0.0398765	0	0.0623633	0.0556669	0.0544145	0.0521074	0.0650931	0.0323346	0.0312018	0.0247644	0.0288965	0.0329887	0.0337657	0	0.0488171	0.0405472	0.0154266	0.0798226	0.0332087	0.04003	0.0195684	0.0125827	0.0472793
C3orf84	0	0.00202788	0.00399859	0.00991171	0.00556777	0.00678485	0	0.000412928	0.00188527	0.000417551	0.000451256	0.000254809	0	0.024406	0	0.0130298	0	0.0024634	0.00382466	0.000913414	0.00866088	0.00309186	0	0.00293624	0.000763089	0.00446007	0	0	0.00519771	0	0	0.0107287	0.00445637	0.00337638	0.00230623	0.00056023	0.0034573	0.0011687	0	0.00443893	0.0196168	0.00849813	0.00388271	0	0.00196369	0.00167858	0.00145722	0.00889701
CCDC36	0.0315074	0.0256437	0.0252183	0.0562265	0.0321301	0.0407013	0.0622979	0.0213069	0.0174075	0.0117869	0.00659676	0.00871838	0.0107704	0.0184702	0.0209369	0.0328537	0	0.0359646	0.0195472	0.0115364	0.0277114	0.0284772	0.0290083	0.016665	0.0135502	0.0170795	0	0.00754915	0.0433773	0.0266654	0.0375069	0.0476408	0.028854	0.0148323	0.0184117	0.0141536	0.0248195	0.02607	0	0.0162296	0.0152437	0.0444843	0.0534896	0.0156176	0.0283514	0.0157455	0.00394936	0.17116
C3orf62	0.111433	0.134865	0.0778001	0.11974	0.106014	0.104368	0.168191	0.110537	0.0909344	0.0948501	0.0766026	0.0754012	0.118876	0.141979	0.118878	0.110195	0.48185	0.16056	0.0971357	0.134822	0.107553	0.0940989	0.117357	0.0856125	0.0970871	0.102375	0	0.150368	0.119074	0.121814	0.221264	0.122457	0.137505	0.136548	0.0980591	0.0996849	0.131853	0.111414	0	0.145007	0.106301	0.179789	0.139031	0.177972	0.147136	0.0764019	0.064037	0.161351
USP4	0.336634	0.322326	0.1968	0.282737	0.284033	0.248882	0.207708	0.209608	0.208914	0.184321	0.227488	0.193957	0.325622	0.284764	0.268388	0.250657	0.13082	0.260982	0.227591	0.267359	0.218929	0.183637	0.390953	0.177735	0.213149	0.30617	0	0.224303	0.26823	0.293662	0.351879	0.259799	0.250332	0.272697	0.319756	0.240259	0.222595	0.219761	0	0.277271	0.439957	0.251294	0.350248	0.257597	0.29549	0.154347	0.157471	0.18528
RHOA	0.223136	0.249003	0.190174	0.26655	0.226365	0.233413	0.24887	0.229216	0.170474	0.172407	0.181465	0.166706	0.2301	0.232425	0.16531	0.234715	0.375031	0.159374	0.250094	0.188635	0.208441	0.139599	0.323448	0.140062	0.219643	0.263686	0	0.307381	0.279997	0.250823	0.299109	0.224125	0.199667	0.297549	0.209396	0.174254	0.187216	0.197597	0	0.254415	0.236875	0.196099	0.304549	0.276956	0.238995	0.129137	0.09609	0.161564
TCTA	0.0869514	0.0936876	0.097459	0.137716	0.14531	0.0949642	0.0894957	0.130242	0.111478	0.0462648	0.0877672	0.0830544	0.097797	0.181977	0.115685	0.177243	0	0.166339	0.144582	0.0872797	0.105811	0.0906166	0.121066	0.108511	0.0786821	0.102274	0	0.0898486	0.132571	0.107223	0.122372	0.128951	0.0955299	0.212753	0.048103	0.0748019	0.0802163	0.108154	0	0.0875393	0.181839	0.119402	0.191123	0.109331	0.0624278	0.0526239	0.062586	0.0335432
AC104452.1	0	0.000819581	0.000472888	0	0.00080137	0.0056329	0	0.00101968	0.000251022	0	0	0	0	0	0	0	0	0.00145624	0	0	0	9.86954e-05	0	0	0.000822174	0	0	0	0.00107529	0	0	0.000764882	0.00102785	0	0.0024566	0	0	0	0	0.000733147	0	0	0	0.00260848	0	0	0	0
DAG1	0.201871	0.20022	0.140464	0.213932	0.178487	0.182725	0.184372	0.14687	0.130518	0.102332	0.112798	0.108715	0.177233	0.179537	0.141176	0.157268	0.768169	0.146358	0.178554	0.205339	0.168693	0.0957118	0.236631	0.110604	0.104436	0.197868	0	0.122798	0.156933	0.223522	0.218912	0.148813	0.14884	0.212445	0.0629761	0.125851	0.141629	0.153472	0	0.232858	0.205914	0.078135	0.197183	0.186537	0.164692	0.102897	0.0991598	0.1561
BSN	0.369141	0.421763	0.287533	0.454501	0.439949	0.398326	0.33564	0.30075	0.268743	0.246139	0.315561	0.272362	0.455862	0.339644	0.301172	0.346103	0.663205	0.403559	0.399668	0.403858	0.348944	0.203106	0.528052	0.215087	0.319697	0.356122	0	0.577383	0.493288	0.476905	0.470122	0.318287	0.311532	0.24298	0.363487	0.327483	0.274081	0.306507	0	0.412881	0.595594	0.409575	0.511635	0.329648	0.441615	0.200766	0.234965	0.244044
APEH	0.0297418	0.0601646	0.0456088	0.0636128	0.0814974	0.0546578	0.0911581	0.0804782	0.0581044	0.0335264	0.0445278	0.0248557	0.0864932	0.0638883	0.0527615	0.0510408	0.201858	0.0449586	0.0827047	0.0555762	0.0488748	0.035552	0.0130495	0.0177386	0.0996807	0.0599802	0	0.0561947	0.0693745	0.0801654	0.115117	0.0594273	0.0569561	0.0263311	0.0369247	0.0292164	0.0422639	0.0584873	0	0.0721457	0.0726293	0.0245292	0.0636171	0.0734607	0.0684828	0.0185211	0.0206416	0.0168679
MST1	0.0396411	0.0410135	0.0279149	0.011336	0.0154028	0.0223562	0.0467149	0.024378	0.0204685	0.0151212	0.0153998	0.00802445	0.0271443	0.0349805	0.0234693	0.0247267	0	0.0223107	0.0110698	0.0109659	0.0294954	0.0103307	0.00782638	0.0148736	0.0187617	0.0166909	0	0.0228846	0.0148685	0.017138	0.02851	0.0199363	0.0164303	0	0.0129644	0.00697876	0.0138836	0.0072734	0	0.0131337	0.0364641	0	0.0162738	0.00807485	0.040868	0.00564378	0.0183291	0.00630135
RNF123	0.124101	0.131379	0.132084	0.230659	0.169534	0.200269	0.213616	0.172665	0.139977	0.0777399	0.115441	0.105961	0.191427	0.175994	0.167688	0.171893	0.120689	0.18793	0.161921	0.152987	0.157866	0.114329	0.140533	0.108077	0.0912918	0.131676	0	0.161005	0.191693	0.17158	0.175567	0.174779	0.159028	0.150685	0.0530401	0.121043	0.138252	0.156976	0	0.187439	0.245011	0.131147	0.212902	0.124533	0.114709	0.0904235	0.113377	0.137797
GMPPB	0.0188914	0.0418254	0.0240626	0.073378	0.0472269	0.0205252	0.0342118	0.0319945	0.0316564	0.013413	0.0211807	0.02893	0.0321686	0.0515537	0.0415924	0.0350142	0	0.0539345	0.050955	0.0451957	0.0394641	0.0189462	0.0153476	0.0241099	0.0285057	0.0145747	0	0.0332784	0.0550192	0.0221063	0.0235709	0.0322506	0.0279655	0	0.0114818	0.00545831	0.0247932	0.0295554	0	0.0447221	0.039541	0.0356903	0.0476739	0.0331119	0.0150316	0.0139485	0.0156367	0.0112985
IP6K1	0.481795	0.43563	0.26161	0.39736	0.383593	0.391126	0.325672	0.288897	0.237126	0.244031	0.258856	0.225238	0.410608	0.325298	0.264307	0.325403	0.384267	0.350859	0.310059	0.346017	0.291637	0.185835	0.421496	0.162913	0.279641	0.39137	0	0.486261	0.333614	0.424731	0.461204	0.306342	0.302008	0.299906	0.346665	0.246531	0.231044	0.272443	0	0.40812	0.43285	0.336668	0.457832	0.44773	0.387508	0.199651	0.168122	0.270067
CDHR4	0	0.000981573	0.00126666	0.000760299	0.00230074	0	0	0.00128119	0.00213139	0	0.000601594	0	0	0	0.00352492	0.0206453	0	0.00298183	0	0.00116994	0	0.000939494	0	0	0.00126501	0.000369523	0	0	0.00281319	0	0	0	0	0	0	0.000395958	0.000797814	0	0	0	0.0063426	0	0.00488832	0	0.00128239	0.00132813	0	0.0364739
INKA1	0.0163252	0.00795457	0.0280052	0.0274717	0.0122037	0.00519317	0.0288532	0.028053	0.0212553	0.0142396	0.0169075	0.0181796	0.0163749	0.0393484	0.0106642	0.0452182	0	0.0210207	0.050823	0.0100824	0.0184461	0.0105692	0	0.0132665	0.0281006	0.0102329	0	0.00600528	0.0159577	0.00637857	0	0.0120116	0.00886181	0.0101606	0.000769848	0.00337389	0.015517	0.0213045	0	0.0161078	0.00986686	0.0203457	0.0336289	0.01614	0.020387	0.00435823	0.00692812	0.0175232
UBA7	0.00600337	0.00392254	0.00115141	0.00214369	0	0.00606211	0.0018096	0.00330895	0.00829189	0	0.00647451	0.00218206	0	0	0.00150849	0.00230917	0	0.0101896	0	0	0.00102934	0.000890179	0	0.00123222	0.00330395	0.000236213	0	0	0.000726148	0.00121348	0.012177	0.00462391	0.00364474	0	0	0.0049056	0.00106367	0	0	0.00118447	0.00608419	0	0.0125968	0	0.00209499	0.000359904	0.000684818	0
TRAIP	0.0247557	0.0129611	0.0126155	0.0300273	0.0290276	0.0370332	0.0428238	0.0200564	0.0205879	0.00458053	0.015504	0.0198008	0.0206092	0.0923135	0.0410633	0.0445496	0	0.073661	0.0215101	0.0233553	0.023493	0.0187135	0.0465123	0.0245945	0.00908266	0.00874104	0	0.0106516	0.0353496	0.0175659	0.0147721	0.0275255	0.0171571	0	0.0165508	0.014868	0.00961227	0.00973695	0	0.00846333	0.0433988	0.00993222	0.044178	0.0115313	0.0158758	0.014546	0.0299001	0.261066
CAMKV	0.385627	0.367062	0.323765	0.441674	0.446538	0.429693	0.438508	0.413348	0.236685	0.222665	0.294219	0.288474	0.391456	0.279934	0.305304	0.298927	0.760012	0.338395	0.416733	0.362256	0.332299	0.21831	0.362945	0.173987	0.405113	0.4547	0	0.58604	0.470023	0.479892	0.551407	0.301182	0.360641	0.269359	0.204669	0.248446	0.253949	0.324276	0	0.406563	0.449734	0.411145	0.547162	0.616843	0.490947	0.151733	0.142999	0.261846
MST1R	0.00742178	0.00590105	0.00487753	0.00258782	0.00928432	0.00192738	0.00791787	0.00758717	0.0119631	0.00211638	0.00943693	0.0148223	0.00662597	0.0249792	0.0244833	0.0372992	0	0.0188019	0.00673538	0.0196362	0.0133047	0.00955933	0.036343	0.00914781	0.00546	0.00519247	0	0	0.0192371	0.0192914	0	0.00426007	0.0234418	0	0	0.00960178	0.0135638	0.0148626	0	0.00685395	0.0263369	0	0.00544644	0.0354529	0.00293496	0.0114786	0.00776116	0.0531007
MON1A	0.0966816	0.0825339	0.0684442	0.0832777	0.123033	0.0639576	0.0999647	0.0972789	0.0864039	0.0861468	0.0764034	0.054908	0.12244	0.156371	0.118335	0.100093	0	0.108221	0.107553	0.105573	0.08277	0.0660248	0.0727617	0.0657885	0.0676442	0.093343	0	0.0463017	0.0993935	0.0804454	0.139636	0.0818665	0.0915857	0.118233	0.084721	0.0909463	0.0543785	0.0852978	0	0.103935	0.116647	0.0439004	0.104351	0.0836241	0.0875367	0.05404	0.0600755	0.078509
RBM6	0.432205	0.41845	0.220045	0.380124	0.451309	0.355573	0.325148	0.23672	0.148418	0.186031	0.269195	0.227188	0.419988	0.162064	0.217942	0.259846	0.842679	0.239873	0.243247	0.304772	0.254387	0.155612	0.592957	0.0941692	0.311961	0.4551	0	0.521173	0.438276	0.4845	0.412146	0.192721	0.285356	0.300795	0.405301	0.190593	0.199727	0.243167	0	0.499199	0.629036	0.41068	0.36445	0.667663	0.44213	0.120873	0.150313	0.234805
RBM5	0.473452	0.398407	0.264548	0.417326	0.453939	0.402973	0.308345	0.291714	0.204697	0.226773	0.268456	0.250861	0.388418	0.336546	0.284561	0.270408	0.90717	0.341634	0.319807	0.414934	0.291743	0.176494	0.357404	0.172817	0.310857	0.44937	0	0.503429	0.465671	0.508131	0.428051	0.318353	0.304656	0.226462	0.401884	0.228545	0.227317	0.323185	0	0.446469	0.478191	0.382955	0.482919	0.528548	0.384461	0.160243	0.1385	0.257649
SEMA3F	0.0050546	0	0.00401429	0.00543255	0.00648698	0	0	0.00475332	0.00249233	0	0	0.000322747	0.00949007	0	0.00405148	0	0	0.010995	0.000958869	0.00182745	0.00140601	0.00338529	0.0265519	0.000983865	0.00140296	0	0	0.014679	0.00635861	0.0155097	0.0373526	0.00239164	0.00494009	0	0	0.00051896	0.00555733	0.00859445	0	0.0139419	0.0161903	0.00505202	0.00911482	0	0.00658403	0.0018003	0	0.0100119
SLC38A3	0.00124319	0	0.00187418	0.00432174	0	0.0116584	0.00711651	0.00124278	0.00757058	0	0	0	0.0038051	0	0.00174228	0.00049037	0	0.00235097	0.00302264	0.004864	0	0.00063979	0	0.000557355	0.0033347	0	0	0	0.0124886	0.00343206	0	0	0.00335808	0	0	0.0051436	0	0	0	0	0.000935622	0	0.00499631	0.00396594	0.00399858	0.00185086	0.000405014	0.00330674
GNAI2	0.143325	0.164904	0.141654	0.183499	0.201861	0.155926	0.23223	0.187584	0.134507	0.0981653	0.137191	0.144529	0.187465	0.176101	0.17063	0.121308	0.213195	0.150565	0.235669	0.148203	0.139946	0.121998	0.211394	0.0986629	0.206985	0.168467	0	0.207385	0.213593	0.180077	0.263183	0.180726	0.176044	0.195994	0.14548	0.0834169	0.144556	0.212397	0	0.188133	0.163611	0.204114	0.255986	0.270386	0.201517	0.084705	0.0951559	0.227202
SEMA3B	0.0167368	0.0178261	0.0141493	0.0224289	0.0169801	0.0168761	0.0111219	0.0187886	0.0133656	0.00198792	0.010068	0.00927689	0.0225561	0.0601618	0.0180363	0.0115914	0	0.0181391	0.00976789	0.0165181	0.0108979	0.0131176	0.0181155	0.0108768	0.0212436	0.0312439	0	0.0289997	0.0147514	0.0149629	0.0425809	0.0191881	0.0240717	0	0.0067327	0.0107489	0.0151666	0.0112916	0	0.00215433	0.0550718	0.00480514	0.0297971	0.0391104	0.00771014	0.00479907	0.0154342	0.118475
LSMEM2	0.00267547	0.0013485	0.0035801	0.0128897	0.0126088	0.00400969	0.00698359	0.00168075	0.00584373	0.00406503	0	0.00720197	0	0	0.00120454	0.00204683	0	0.00224035	0.00651522	0.0023642	0.000607608	0.00346433	0	0.00185337	0.000533666	0	0	0.00254898	0.0111613	0.00376265	0	0.00554687	0.0105929	0.00353023	0	0	0.000464793	0	0	0.00251602	0	0	0.0188332	0	0	0.000845302	0	0.0476556
IFRD2	0.0585825	0.0418732	0.0653567	0.067424	0.0814788	0.06355	0.0964777	0.0676231	0.0524846	0.0300976	0.0357158	0.0208812	0.0660529	0.102635	0.0478723	0.0795791	0.226098	0.0762271	0.0667931	0.0399368	0.0657514	0.037279	0.0247185	0.0440904	0.036611	0.0504293	0	0.0428053	0.0595836	0.0512225	0.0608391	0.0670347	0.0616712	0.0628818	0.0412029	0.0164756	0.0541411	0.0503345	0	0.0704122	0.0278632	0.0136493	0.113728	0.110685	0.0542089	0.0197643	0.0259002	0.0451885
HYAL3	0.00970187	0.0158078	0.0147743	0.0269665	0.0269625	0.0343694	0.0132234	0.0229605	0.0123882	0.00670009	0.0100226	0.00223145	0.00457468	0.013988	0.00368926	0.00786256	0	0.0130889	0.0224747	0.0246159	0.0164495	0.00644061	0.0117148	0.0108441	0.00624472	0.0121372	0	0.0137768	0.00872036	0.00517608	0.0205309	0.0277081	0.0184695	0	0.00812312	0.00152514	0.0108846	0.0222864	0	0.0160737	0.0107971	0	0.00834197	0.055359	0.0240961	0.00494916	0.00401623	0.0107212
HYAL1	0.0537107	0.0335782	0.035149	0.0682914	0.0662153	0.0339237	0.0387256	0.0362132	0.0276594	0.0333885	0.0218821	0.0075892	0.0559152	0.0512474	0.0303742	0.0511226	0	0.0535546	0.0337561	0.0361528	0.0357563	0.0329658	0.0260975	0.0290936	0.0410629	0.0229887	0	0.0310071	0.0660858	0.0637084	0.0211483	0.0515241	0.037396	0.0630093	0.0208746	0.0363854	0.0264442	0.0368422	0	0.0256522	0.0304891	0.0640983	0.077684	0.0485295	0.0348562	0.0184952	0.0163032	0.073717
HYAL2	0.00125178	0.0169202	0.014925	0.0263155	0.00999975	0.00908656	0.00435017	0.0209928	0.0129354	0.0114767	0.0140054	0.0073903	0.00905465	0.0340686	0.0111403	0.0324177	0	0.0297167	0.0287831	0.00909684	0.0184833	0.0138604	0.0115833	0.0099997	0.0125548	0.0125401	0	0.00747461	0.0105959	0.00670495	0.00633881	0.0188466	0.0111556	0.0101606	0	0.00342782	0.0123542	0.00925916	0	0.0246778	0.0180091	0.00636631	0.054373	0.00837327	0.00717316	0.00509566	0.0044353	0.00463284
TUSC2	0.0737617	0.0769059	0.100725	0.11081	0.105053	0.0986629	0.180418	0.140975	0.0636636	0.0608888	0.0856829	0.0529969	0.102628	0.150021	0.0668949	0.106286	0.120689	0.0770993	0.175351	0.0786995	0.149927	0.0530606	0.101439	0.0678328	0.121247	0.0820565	0	0.0654812	0.122053	0.0571606	0.0353676	0.142461	0.0764013	0.0509433	0.0616355	0.0373781	0.0717517	0.07753	0	0.142378	0.0999388	0.0769313	0.177221	0.0811799	0.115351	0.0871776	0.0169741	0.0773733
RASSF1	0.072796	0.062226	0.0503735	0.0619765	0.0774487	0.02776	0.0706199	0.0742459	0.0598957	0.0611424	0.0308053	0.0520628	0.0457563	0.113611	0.0620378	0.0801086	0.140213	0.0620272	0.0605743	0.0709462	0.0678963	0.0529964	0.0780987	0.0307698	0.0252017	0.0410672	0	0.0794917	0.0587648	0.0800718	0.11116	0.0919403	0.0528156	0.0772704	0.0530881	0.0635637	0.0415408	0.0575491	0	0.0619667	0.0947334	0.0377739	0.100791	0.0648513	0.0843032	0.0261067	0.033734	0.130509
ZMYND10	0.0133742	0.00328175	0.00206858	0.00727424	0.00566513	0	0.0196528	0.00197638	0.00425811	0.00290034	0.00261021	0.0092246	0.00317344	0.00497201	0.00618473	0	0	0.0150103	0.00737683	0.00106977	0.0047882	0.00544657	0	0.00166051	0.00453015	0.00627409	0	0.00882391	0.0109202	0.00610566	0	0.00367285	0.00456225	0	0.0108362	0.00167576	0.0042124	0.0043554	0	0.00189259	0.00587106	0.0428006	0.00362267	0.00758242	0.00332362	0.00203067	0.000953338	0.0305868
NPRL2	0.122943	0.114575	0.0765431	0.0858878	0.118364	0.0740497	0.138458	0.0832082	0.0617427	0.0400203	0.0524819	0.0296876	0.0685714	0.141185	0.0637136	0.0582806	0	0.100394	0.082581	0.0417895	0.0642385	0.0652092	0.0553269	0.0501943	0.0676565	0.0845445	0	0.131618	0.0919431	0.0906256	0.0695415	0.084393	0.0556218	0.0291358	0.0747715	0.0511852	0.0665161	0.108317	0	0.0989943	0.0832357	0.0921031	0.122388	0.0846793	0.0770683	0.0260902	0.0363761	0.0567436
Z84492.1	0.0106553	0.00850488	0.00811708	0.010889	0.00453437	0.001482	0.0180051	0.0087601	0.00393422	0.00152938	0.00366254	0.00797922	0	0	0.00584931	0	0	0.00992802	0.0103044	0.00279219	0.00395307	0.00751739	0	0.0154139	0.00324677	0.00341997	0	0	0.0105533	0.0100564	0.00337637	0.011362	0.0114618	0.0101606	0.00681633	0.0119838	0.0105113	0.00462685	0	0.0105272	0.00107109	0.00281931	0.00411105	0.0146446	0.00503142	0.00477197	0.00335442	0.0356809
TMEM115	0.030358	0.0325161	0.0407218	0.0421541	0.0340015	0.0252754	0.105083	0.0607947	0.0191326	0.0345214	0.0292911	0.0170803	0.0513957	0.0818827	0.031745	0.0232413	0	0.0112385	0.0962183	0.0373284	0.048017	0.0177717	0.0321219	0.018659	0.0553595	0.0326778	0	0.0360972	0.0492739	0.0268447	0.0601599	0.0527132	0.0216941	0.0471591	0.0404792	0.0112679	0.0653627	0.0368815	0	0.0579215	0.0170204	0.0283968	0.0787674	0.0640381	0.0631755	0.0340032	0.00425004	0.0325436
CACNA2D2	0.190695	0.127488	0.118034	0.149735	0.155951	0.130094	0.233367	0.143787	0.109836	0.0790491	0.163668	0.0738011	0.166512	0.120108	0.143087	0.126117	0.0591102	0.152754	0.149775	0.105459	0.107668	0.104864	0.182364	0.0766826	0.106786	0.133297	0	0.232378	0.157385	0.160849	0.271508	0.122624	0.141126	0.17123	0.0760889	0.0872878	0.196887	0.181206	0	0.181307	0.168205	0.169242	0.163341	0.309667	0.168577	0.0428042	0.102933	0.229518
CYB561D2	0.0308808	0.00632078	0.0110322	0.0185431	0.0091553	0.00452193	0.0154777	0.0126006	0.00911607	0.0036328	0.00698746	0.0211983	0.0104691	0.0355598	0.00914918	0.0219385	0	0.00356945	0.00639604	0.015619	0.00785713	0.0125539	0	0.00751913	0.000888773	0.00940503	0	0.024913	0.0325559	0.0139979	0	0.0110243	0.021238	0.0146898	0.0125417	0.000905288	0.0158011	0.0168681	0	0.0072441	0.00270325	0.00290015	0.0508222	0.0246783	0.0243311	0.00121784	0	0.0136624
C3orf18	0.0970051	0.05606	0.0435447	0.0603489	0.0680051	0.0397092	0.0469199	0.0713555	0.044974	0.0158174	0.0426628	0.0355541	0.0665805	0.0297817	0.0547383	0.0605883	0	0.0455828	0.0649374	0.0555735	0.0665685	0.0468218	0.065813	0.0369987	0.0446589	0.0660137	0	0.0725726	0.0553035	0.0588997	0.0831052	0.07073	0.052971	0	0.0214483	0.0195613	0.0432373	0.030973	0	0.0410302	0.0488188	0.0462257	0.0838271	0.0616789	0.0607728	0.0317415	0.0239981	0.0393616
HEMK1	0.0399985	0.0677425	0.0342923	0.0392897	0.0207986	0.0150551	0.0283471	0.0494662	0.0285272	0.0124034	0.0305512	0.0205258	0.0264849	0.0209345	0.0402918	0.0322082	0.395793	0.0445093	0.0529792	0.0472434	0.046106	0.0256227	0.034498	0.022964	0.03837	0.0136871	0	0.0503052	0.0540398	0.0340003	0.0573709	0.0421627	0.0543203	0.0258363	0.0666867	0.0356214	0.0396457	0.0500924	0	0.0544878	0.0564626	0.0412184	0.0844005	0.0660695	0.0392128	0.0161847	0.0227084	0.125595
CISH	0	0.000287006	0.00194895	0	0	0	0.00400074	0.0017117	0.000429942	0	0.000267203	0	0.00417566	0.00143506	0	0	0	0.00148969	0	0	0.00143578	0.000290611	0	0	0	0	0	0	0.000661648	0	0.0101575	0.00259153	0.00125496	0	0	0	0.000440964	0.00111838	0	0	0.00111762	0	0.000809472	0	0.000815378	0.00114338	0	0.00699633
MAPKAPK3	0.00268451	0.0096631	0.0027218	0.00348351	0.00249214	0.00528355	0.00510803	0.00290446	0.000702963	0	0.000877372	0	0	0.00313583	0.000889081	0	0	0.00731959	0.000886749	0.000789122	6.42794e-05	0.0020744	0.0104016	0.00286745	0.00554839	0	0	0	0.00520611	0.00247679	0.0161352	0.0049317	0	0	0	0.000427397	0	0.000712574	0	0	0.00122781	0	0.0025515	0.00797004	0.00350494	0	0	0.0984182
DOCK3	0.113342	0.153014	0.0863204	0.167709	0.158916	0.125404	0.0873052	0.120855	0.065105	0.135494	0.0761867	0.0859796	0.113644	0.0796944	0.0679785	0.0995727	0.211124	0.0843512	0.0940997	0.107764	0.0836829	0.0639203	0.177499	0.0427699	0.100079	0.15859	0	0.300298	0.141565	0.162753	0.121022	0.0974632	0.0948074	0.0961567	0.131568	0.0887466	0.0668167	0.0847799	0	0.156756	0.310987	0.187795	0.142866	0.210996	0.0979284	0.0816221	0.0476494	0.0818054
MANF	0.0112765	0.0155633	0.0375312	0.0705292	0.0605705	0.0121454	0.0652441	0.0699865	0.0569805	0.0222312	0.0279806	0.019647	0.0352894	0.112801	0.0395546	0.0732639	0	0.0510638	0.0659036	0.0448167	0.0383118	0.0288785	0.0619458	0.0400176	0.0290685	0.0424224	0	0.00310894	0.089618	0.0295763	0.0312777	0.0652523	0.0393304	0.0199808	0.0683567	0.0243069	0.0487747	0.0685894	0	0.0274026	0.0674522	0.029512	0.0720564	0.0889733	0.0555856	0.0161372	0.0413621	0.0441098
RBM15B	0.0569776	0.0448056	0.0502887	0.0300291	0.0403528	0.0395853	0.0589917	0.061632	0.0267934	0.0251508	0.052865	0.0317056	0.0477306	0.0262357	0.0271045	0.0247919	0.0591102	0.0193942	0.0651934	0.026762	0.0506073	0.0330547	0	0.0142001	0.0437353	0.0690313	0	0.0327341	0.0631063	0.0388731	0.0414879	0.0628944	0.0397614	0.0574151	0.0268927	0.0151369	0.0483385	0.0414937	0	0.0877433	0.0269609	0.0206178	0.0763697	0.0271331	0.0736991	0.0296789	0.00279285	0.0352605
DCAF1	0.251062	0.184752	0.172482	0.195432	0.174181	0.171695	0.204356	0.177459	0.145924	0.112841	0.141468	0.167593	0.188963	0.214519	0.160332	0.234229	0.367876	0.201705	0.189048	0.20276	0.145024	0.133187	0.306619	0.106927	0.136198	0.199224	0	0.190373	0.222857	0.246823	0.20363	0.195971	0.18724	0.142441	0.198793	0.135678	0.148602	0.145217	0	0.191376	0.17936	0.170528	0.281781	0.132107	0.161138	0.134528	0.0965061	0.157617
RAD54L2	0.367664	0.369231	0.215591	0.345266	0.360005	0.320365	0.185279	0.239745	0.186271	0.225788	0.240927	0.262001	0.298204	0.323287	0.24715	0.252916	0	0.29967	0.259082	0.316475	0.238645	0.176479	0.352763	0.160673	0.213067	0.285262	0	0.301289	0.333482	0.351542	0.315233	0.288299	0.254363	0.246205	0.279391	0.257381	0.183199	0.236909	0	0.338729	0.388298	0.20721	0.397688	0.254502	0.203925	0.154766	0.129896	0.19455
TEX264	0.0298197	0.0462606	0.0596124	0.0761516	0.0663483	0.061514	0.11693	0.0793436	0.0646381	0.0434668	0.0564503	0.00248128	0.0845126	0.140282	0.0581067	0.0714358	0.226098	0.0870328	0.11052	0.0577384	0.0461343	0.059383	0.0224387	0.0640533	0.0819427	0.0612638	0	0.128325	0.0813768	0.0709568	0.115357	0.0619125	0.0659498	0.037082	0.0232415	0.0357422	0.0547403	0.0720613	0	0.0677271	0.0608972	0.0258807	0.160353	0.116609	0.0754418	0.023141	0.0358075	0.0915793
GRM2	0.111417	0.101441	0.0693592	0.0956635	0.121971	0.126911	0.148668	0.121065	0.0807074	0.0676195	0.0656044	0.0478397	0.186341	0.0434538	0.11731	0.0813783	0.13082	0.11084	0.0909695	0.135815	0.0969005	0.0490172	0.0663021	0.0488058	0.0988525	0.129078	0	0.22547	0.0844216	0.0841859	0.118674	0.0886479	0.0848903	0.0633323	0.0952486	0.0410736	0.0761969	0.118435	0	0.114398	0.0583254	0.0320307	0.109736	0.148054	0.11091	0.0366842	0.0524177	0.0714301
IQCF3	0.0570408	0.0569958	0.0703618	0.127537	0.112823	0.176534	0.0326162	0.061566	0.120492	0.0510337	0.130094	0.0656476	0.0944592	0.0845274	0.166515	0.152223	0	0.182975	0.0687953	0.129122	0.0986179	0.044941	0.121698	0.152363	0.0963513	0.133676	0	0.0452106	0.0637731	0.120776	0.0440626	0.0968692	0.0643332	0.0353297	0.0810094	0.0951607	0.0491363	0.062129	0	0.0905274	0.178841	0.113935	0.06811	0.0836777	0.0678553	0.0282494	0.0724174	0.0142442
IQCF2	0	0	0	0	0	0	0	0	0.00161082	0	0	0	0	0	0.00141673	0.000577121	0	0.000808586	0	0	0	0.000337746	0	0.000745564	0	0	0	0	0.0056368	0.00109532	0	0.00569677	0.000828641	0	0	0	0	0	0	0	0	0	0	0	0	0	0	0.00283578
IQCF1	0.00690426	0.000952199	0.00135153	0.00140675	0	0.00581682	0.00808693	0.000494695	0.00169024	0.000770412	0	0.00136897	0	0	0.00153454	0	0	0	0.00355779	0	0.000626969	0.00383293	0	0.000931632	0.00191771	0	0	0.00947923	0.00126967	0.00577956	0	0.00570103	0.000639214	0.0236199	0	0	0.00278741	0	0	0	0	0	0	0.0122737	0.00270626	0.00183912	0.000531851	0.0304323
RRP9	0.00657357	0.0233997	0.0157063	0.0237432	0.0159382	0.0158522	0.0181403	0.0260141	0.0227339	0.0126113	0.0122938	0.00650042	0.00640126	0.0738625	0.0257224	0.0380927	0	0.0372818	0.01881	0.0201709	0.0237394	0.019008	0	0.0208141	0.0100975	0.0264041	0	0.0139	0.0131118	0.0250689	0.00815317	0.0275153	0.0101297	0	0.0094741	0.0140049	0.0053688	0.0253365	0	0.00923827	0.0106994	0	0.0354357	0.0177678	0.00678819	0.0160825	0.00470134	0.0243991
PARP3	0.0161979	0.0102675	0.0180182	0.0213556	0.00887379	0.00398292	0.0203405	0.0194551	0.012603	0.00213148	0.00966095	0.00626707	0.0250019	0.0354832	0.0152469	0.0182232	0	0.0172992	0.0231638	0.0183242	0.0158838	0.00680642	0	0.0241233	0.0112983	0.0180043	0	0.0396003	0.015714	0.0338281	0.0458728	0.0122876	0.021293	0.00565352	0.0115308	0.0082373	0.0138738	0.0141982	0	0.0114373	0.0404115	0.0370834	0.0106655	0.0263157	0.0110279	0.00416661	0.00738666	0.0184753
GPR62	0.0145095	0.00299352	0.00302936	0.00141837	0.0186967	0	0	0.00210876	0.00165003	0	0	0	0.00162871	0.0118774	0.0018086	0	0	0	0.00174828	0	0.00388498	0.00520259	0	0.00253902	0.00648638	0.0108574	0	0.00466141	0	0.00371541	0.0104247	0.00533074	0.00315438	0	0	0	0	0.00063302	0	0.000988576	0.000726031	0	0.00147321	0	0	0.00671829	0	0
PCBP4	0.206667	0.226607	0.140701	0.182965	0.248793	0.209932	0.208842	0.163373	0.141961	0.109611	0.134349	0.0844604	0.2385	0.155075	0.157669	0.197118	0.387432	0.171698	0.152002	0.184936	0.141417	0.0897321	0.120654	0.0658221	0.166341	0.166023	0	0.194938	0.194862	0.265791	0.201037	0.149874	0.190727	0.0721129	0.0887014	0.0949936	0.112178	0.182892	0	0.194969	0.2556	0.161267	0.173529	0.214881	0.215255	0.0621016	0.117659	0.0585722
ABHD14B	0.00515565	0.00745831	0.0105433	0.0552445	0.0140382	0.00621839	0.0128106	0.0313475	0.0147278	0.000997281	0.00280938	0.00120369	0.00499478	0.0359641	0.00833065	0.028692	0	0.0324208	0.0210847	0	0.0157228	0.00999534	0	0.0131275	0.00571555	0.00703703	0	0.02462	0.0237601	0.00457482	0.0158323	0.0209781	0.00637682	0.00468154	0	0.008248	0.00787164	0.0134057	0	0.00400696	0.00912381	0	0.0485078	0.00115329	0.00627199	0.00436764	0.00234152	0.0349074
ABHD14A	0.00844889	0.0141986	0.010785	0.016915	0.0118046	0.0158129	0.0111754	0.0216278	0.030269	0.0101048	0.000567434	0.0192171	0.0102009	0.0478123	0.0108877	0.0280383	0	0.0279117	0.0150826	0.0260197	0.0175731	0.01481	0	0.0279302	0.0016319	0.0081784	0	0	0.0212106	0.0230729	0.0172731	0.033867	0.0204445	0.0327523	0.00449321	0.00358212	0.00441355	0.0072276	0	0.0197604	0.0119616	0	0.0574374	0.0265368	0.020525	0.0104895	0.0163574	0.0165382
ABHD14A-ACY1	0.0240204	0.0128652	0.022752	0.0218001	0.00742459	0.0175567	0.0314857	0.00832562	0.0136057	0.00245803	0.00954219	0.00671798	0.047994	0.0147394	0.0188096	0.0164984	0	0.00356158	0.0201648	0.0144661	0.0119064	0.0109821	0.00325095	0.0181824	0.0224278	0.0250591	0	0.00551008	0.015922	0.0319616	0.0339083	0.0208892	0.0166565	0.00337638	0.011919	0.0168596	0.0177506	0.0153849	0	0.0609073	0.0509668	0.0287189	0.0252369	0.0449105	0.0252874	0.00487657	0.018526	0.00619951
ACY1	0	0	0	0	0	0	0	0.00100782	0	0	0	0	0	0	0.00302372	0	0	0	0	0	0	0	0	0	0	0	0	0	0	0	0	0	0	0	0	0	0	0	0	0	0.0040782	0	0.00226236	0	0.00113929	0	0	0.00224878
RPL29	0.126805	0.120748	0.177697	0.318979	0.201226	0.142472	0.431438	0.326531	0.2174	0.097896	0.0895957	0.0748647	0.276962	0.304834	0.205079	0.263757	0.213195	0.285462	0.362285	0.181797	0.234893	0.183273	0.154548	0.195864	0.180961	0.14478	0	0.22226	0.351432	0.252461	0.313548	0.290521	0.212539	0.119485	0.0915168	0.132129	0.178927	0.230721	0	0.255469	0.355039	0.269826	0.521722	0.280401	0.303451	0.181404	0.0436291	0.089832
DUSP7	0.0771711	0.0658308	0.0646157	0.0468428	0.0734358	0.0721069	0.123139	0.0930755	0.045941	0.0242935	0.0658666	0.0375088	0.0557674	0.0319909	0.0710197	0.065729	0.0993026	0.0498218	0.0922282	0.0636317	0.068851	0.0454907	0.057301	0.0420839	0.0731575	0.0863517	0	0.120422	0.0584612	0.0263638	0.0479064	0.0887922	0.0520094	0.0803203	0.0407113	0.039533	0.0939864	0.0830144	0	0.0854864	0.052459	0.0462523	0.0907989	0.0860038	0.147462	0.0543322	0.0253109	0.0610055
POC1A	0.0464352	0.0436179	0.0337067	0.0539852	0.0282883	0.0481337	0.0315294	0.0438243	0.0479196	0.0370702	0.0306553	0.0357642	0.0286155	0.0268805	0.0687618	0.0553642	0	0.0685937	0.0553443	0.0489906	0.0555311	0.0473432	0.0856626	0.048829	0.0169195	0.0288444	0	0.0246763	0.0443894	0.0487412	0.0327881	0.0525821	0.0510297	0.110387	0.0479456	0.0329361	0.022959	0.0152281	0	0.0252269	0.0811542	0.0689694	0.114549	0.0403138	0.0301394	0.0404658	0.0351773	0.0621496
ALAS1	0.0723059	0.0646459	0.0664326	0.0509397	0.0630988	0.05101	0.122635	0.0840918	0.0524428	0.0306656	0.041614	0.0197	0.0686969	0.0625415	0.0488143	0.0524798	0	0.0760591	0.10376	0.0644721	0.0627277	0.0455464	0.0950566	0.0509517	0.0540595	0.0653971	0	0.0452485	0.0672795	0.0670914	0.0818477	0.0621693	0.0632027	0.0184232	0.0497137	0.0199333	0.0569811	0.0677778	0	0.0775236	0.0259358	0.123592	0.0928514	0.0706195	0.0662937	0.0521606	0.0295751	0.062551
AC097637.1	0.00157766	0	0	0	0	0	0	0	0	0	0	0	0	0	0	0	0	0	0	0	0.000571205	0.000120434	0	0	0	0	0	0	0	0	0	0	0.000413443	0.0101606	0	0	0	0	0	0	0	0	0	0.00658192	0	0	0	0.00686211
TWF2	0	0.00114587	0.00166687	0.00540296	0.00290487	0	0.00251893	0.000647183	0.000972717	0	0.000314754	0.0014509	0	0	0.000785138	0.00726885	0	0.00258257	0.000793279	0	0.00123253	0.00172291	0	0.00213853	0	0.00323313	0	0	0.000595627	0	0	0.000764882	0.000859091	0	0	0.0166082	0.00166978	0.00490924	0	0	0.000420749	0	0.00274415	0	0	0.00128333	0.0091274	0.0139964
PPM1M	0.0330076	0.0329879	0.0211273	0.054071	0.067882	0.0778724	0.0715109	0.0416124	0.0276647	0.010457	0.0209537	0.0136822	0.0492043	0.0533806	0.035886	0.032809	0	0.0379668	0.04599	0.0745771	0.0362574	0.0198652	0.00689685	0.0218549	0.0442862	0.0195015	0	0.0183106	0.0453264	0.0373841	0.0807683	0.0329348	0.0401551	0	0.00974498	0.0151291	0.0218433	0.0305367	0	0.0170405	0.0459199	0.0130754	0.0546976	0.0524892	0.040428	0.00874487	0.0157208	0.0121765
WDR82	0.255513	0.256121	0.200805	0.21585	0.237375	0.311641	0.344167	0.277239	0.161451	0.207821	0.235276	0.2021	0.308849	0.184488	0.176869	0.196336	0.763391	0.15542	0.316152	0.23978	0.217908	0.15154	0.290583	0.140406	0.31275	0.31883	0	0.378571	0.309307	0.258716	0.499034	0.228658	0.262592	0.282806	0.250058	0.188739	0.21225	0.246266	0	0.278987	0.200384	0.253027	0.270826	0.508614	0.438983	0.181389	0.0715555	0.32402
GLYCTK	0.0133761	0.0111831	0.00695998	0.0138852	0.0158878	0	0.00769682	0.0067698	0.0125399	0.00221012	0.011394	0.0023289	0.00141134	0.0304906	0.0069314	0.011316	0	0.00920568	0.0255504	0.00338144	0.0097281	0.0100308	0.00674695	0.0114801	0.00761213	0.00439622	0	0	0.00736762	0.0140662	0	0.0111787	0.0108651	0	0	0.0124231	0.0020165	0.0116014	0	0.00258366	0.0129909	0	0.00468524	0.0168679	0.0126825	0.00854522	0.00564173	0.0198491
DNAH1	0.158103	0.192399	0.13362	0.128062	0.153688	0.146436	0.11027	0.133436	0.130908	0.101931	0.127434	0.109926	0.157539	0.140474	0.175011	0.145811	0	0.184403	0.121702	0.208656	0.147487	0.115447	0.0990459	0.0942665	0.102238	0.130377	0	0.120223	0.129419	0.209255	0.150801	0.139951	0.160643	0.205437	0.150081	0.120845	0.11052	0.163684	0	0.181868	0.225576	0.22282	0.180738	0.118171	0.0856948	0.0939873	0.0948256	0.115988
BAP1	0.0937498	0.118363	0.110751	0.082307	0.10939	0.106004	0.148008	0.12345	0.0653055	0.080976	0.0805003	0.0643747	0.125419	0.0966534	0.106096	0.0984271	0	0.0586258	0.143584	0.0992931	0.0892038	0.0568767	0.0763837	0.0437457	0.153552	0.0935381	0	0.148208	0.161989	0.0846903	0.282444	0.148543	0.102534	0.0656937	0.0694921	0.050646	0.106909	0.0957752	0	0.137832	0.0920123	0.102393	0.180777	0.128794	0.166688	0.0699475	0.0282414	0.0729807
PHF7	0.146086	0.146453	0.0907935	0.11514	0.103962	0.122823	0.0505105	0.10414	0.106618	0.0651505	0.0811596	0.064116	0.135441	0.235483	0.115301	0.12535	0.16801	0.163397	0.0905263	0.114447	0.105516	0.108062	0.113688	0.0994565	0.0815422	0.113616	0	0.112762	0.175777	0.103553	0.0858588	0.158315	0.10859	0.0630311	0.119526	0.0635528	0.0608032	0.0979751	0	0.141273	0.13443	0.183807	0.189808	0.0758178	0.101744	0.0544278	0.032375	0.0844046
SEMA3G	0	0	0	0	0	0	0	0	0	0	0	0	0	0	0	0.00092044	0	0	0	0	0	0	0	0	0	0	0	0	0	0	0	0	0	0	0	0	0	0	0	0	0	0	0	0	0.00289012	0	0	0
TNNC1	0.00172173	0	0.000313953	0	0	0	0.00314734	0.00285954	0.0005205	0	0	0	0	0	0.0016132	0	0	0.00129719	0	0	0.00108904	6.32038e-05	0	0	0.00136452	0	0	0	0.00473799	0	0	0	0	0	0	0	0	0.000721205	0	0	0	0	0	0	0	0	0	0.00215406
NISCH	0.426735	0.402793	0.284683	0.435824	0.438553	0.424322	0.305838	0.307405	0.231195	0.256501	0.257719	0.245621	0.425638	0.337305	0.286736	0.28368	0.673292	0.377679	0.35566	0.378362	0.314656	0.178029	0.339438	0.163415	0.315211	0.421131	0	0.580215	0.486112	0.608051	0.480059	0.337764	0.323003	0.303679	0.410873	0.275674	0.219448	0.320699	0	0.484557	0.533312	0.49577	0.459501	0.508077	0.450227	0.161057	0.192303	0.271184
STAB1	0.0192387	0.0187388	0.00224084	0.00402384	0.000680074	0.00276535	0.0230572	0.0083514	0.0117424	0.0128858	0.00179479	0.000322747	0.00494322	0.0042262	0.0027208	0.00591905	0	0.0123692	0.00275113	0.00390179	0.00671675	0.00237577	0	0.00401792	0.00396409	0.00268551	0	0.0156526	0.0133641	0.0016034	0.013864	0.013425	0.0142654	0	0.00385848	0.00141694	0.00175864	0.00351258	0	0.00534299	0.00522647	0	0.0136957	0	0.00441693	0.00160726	0.00185874	0.0567367
NT5DC2	0.00738276	0.00966522	0.00837763	0.00256373	0.00308029	0.00328178	0.0274543	0.00991441	0.0118223	0	0.00239463	0.00616536	0.00161787	0.00572142	0.011268	0.000943437	0	0.00230144	0.00872307	0.0293659	0.00744485	0.00176797	0.0352497	0.000745564	0.00757871	0.0103614	0	0	0.00195219	0.0201267	0.0220158	0.00969923	0.0282523	0	0.017447	0.00755481	0.0144259	0.0271858	0	0.00469392	0.0112767	0	0.00438639	0.00264595	0.0110419	0.00173541	0	0.00336609
SMIM4	0.197141	0.162043	0.15621	0.208011	0.158377	0.0993562	0.223935	0.160553	0.120995	0.0883975	0.122938	0.0903806	0.140389	0.198458	0.110111	0.12427	0.0591102	0.153709	0.166976	0.120504	0.133361	0.111209	0.145493	0.101189	0.116513	0.172783	0	0.231514	0.193296	0.226456	0.24142	0.164296	0.138566	0.183188	0.100072	0.0814854	0.134651	0.17201	0	0.165641	0.165239	0.133758	0.292031	0.239787	0.154807	0.107551	0.0865157	0.306633
PBRM1	0.427307	0.455396	0.253184	0.464524	0.467571	0.373196	0.381065	0.284392	0.223144	0.302797	0.304416	0.283526	0.475034	0.271925	0.303812	0.357789	0.697904	0.385663	0.332519	0.384092	0.28174	0.216896	0.454482	0.165268	0.334069	0.507852	0	0.527507	0.4749	0.550404	0.525246	0.28647	0.312446	0.290557	0.405607	0.29762	0.269769	0.314083	0	0.47567	0.634097	0.414649	0.456286	0.581288	0.437014	0.195469	0.188024	0.264607
GNL3	0.116597	0.0837755	0.103443	0.177772	0.0854868	0.111602	0.149139	0.115003	0.0946269	0.088486	0.0872991	0.0554547	0.0993467	0.113471	0.0619668	0.102667	0	0.121521	0.168551	0.102671	0.0878933	0.0820583	0.102063	0.0625664	0.101761	0.0817271	0	0.0763363	0.193402	0.117989	0.0893845	0.117078	0.0820879	0.0291408	0.0457863	0.0649771	0.0960312	0.138931	0	0.123635	0.101984	0.0981117	0.15503	0.137426	0.142553	0.0904624	0.0322854	0.0675539
GLT8D1	0.135041	0.0951826	0.107439	0.206083	0.181515	0.209788	0.0899596	0.151192	0.103817	0.100472	0.0917145	0.0850922	0.127325	0.198511	0.127763	0.147123	0.16801	0.150455	0.162212	0.141897	0.140831	0.0843582	0.121371	0.0822603	0.099974	0.138849	0	0.131643	0.144103	0.170493	0.136218	0.150743	0.099608	0.0830809	0.0632028	0.0785776	0.086515	0.115128	0	0.140142	0.180041	0.0605548	0.221566	0.123178	0.123413	0.0777172	0.0840252	0.0348269
SPCS1	0.113056	0.12107	0.171322	0.262117	0.165877	0.134118	0.23373	0.232126	0.147468	0.0879097	0.0843844	0.0755689	0.18466	0.227682	0.125906	0.240201	0.126731	0.161695	0.298129	0.159873	0.16268	0.131054	0.20643	0.111536	0.192846	0.132515	0	0.159803	0.31027	0.140646	0.183651	0.201574	0.143117	0.0651443	0.0769506	0.0823664	0.121828	0.150105	0	0.171927	0.153505	0.168951	0.366463	0.177185	0.193594	0.123611	0.0616553	0.22115
NEK4	0.312505	0.250993	0.208521	0.333617	0.26211	0.311435	0.307688	0.219283	0.175286	0.171257	0.227011	0.202154	0.297651	0.216379	0.250247	0.218282	0.367576	0.24938	0.245664	0.248136	0.221681	0.162192	0.360897	0.144259	0.224704	0.266423	0	0.366287	0.387178	0.337696	0.303705	0.267584	0.256093	0.285584	0.249045	0.176201	0.213766	0.249821	0	0.320846	0.325931	0.323173	0.323047	0.41748	0.316211	0.147746	0.141158	0.247443
ITIH1	0	0.00114587	0.00135155	0.00452892	0.00142056	0.00551239	0	0.00126424	0.0018848	0	0.000830892	0	0.00110484	0.00263671	0	0.00457313	0	0.00408271	0	0	0.00108653	0.000372236	0	0	0.000818059	0	0	0.00403807	0.00424974	0.00168709	0	0.0029696	0.00147123	0	0	0	0	0	0	0	0	0	0.0018481	0	0	0.00135287	0	0.0176205
ITIH3	0	0	0.000167503	0	0.00347139	0	0	0	0	0	0	0	0	0.00383261	0	0.00111206	0	0	0.00141298	0	0.000584465	0.00114345	0	0	0	0	0	0	0.00283856	0	0	0.000768648	0	0	0	0	0	0	0	0.000300995	0	0	0	0	0	0.00245106	0	0
ITIH4	0.0147343	0.0422212	0.024522	0.0316926	0.0224378	0.0203815	0.0368226	0.0235105	0.0255487	0.00999031	0.0346629	0.0518572	0.0231614	0.0327135	0.0796373	0.0539922	0	0.0177412	0.0375561	0.0362675	0.0335516	0.0287928	0.0251682	0.0341467	0.0141326	0.0390655	0	0.0436083	0.00952436	0.019627	0.0498588	0.0516841	0.0615893	0.110024	0.0417243	0.0285584	0.0288013	0.0274278	0	0.0416376	0.0844174	0.0753735	0.0421063	0.036194	0.0217742	0.0312052	0.0270977	0.0610097
AC006254.1	0	0	0.000684559	0.0028457	0	0.00347463	0	0	0.000809888	0	0	0.000952224	0.00337722	0	0	0	0	0	0	0	0	0.00218674	0	0.00362309	0.000757293	0	0	0	0.00289316	0	0	0.00109431	0.00564112	0	0	0	0	0	0	0.00135525	0	0	0.00575607	0	0.000750853	0	0.0018903	0
SFMBT1	0.191415	0.211709	0.145417	0.161824	0.147838	0.113513	0.181754	0.120928	0.119917	0.126391	0.129902	0.15376	0.159639	0.189592	0.152167	0.169229	0.147468	0.162849	0.12709	0.138817	0.102243	0.135933	0.167669	0.107092	0.174133	0.158702	0	0.195131	0.229807	0.170199	0.176754	0.201491	0.161461	0.117364	0.168185	0.131318	0.150777	0.158306	0	0.210896	0.144141	0.17894	0.178303	0.164448	0.220399	0.163095	0.0950725	0.234828
AC096887.1	0.0849078	0.139728	0.0955339	0.114944	0.127031	0.064345	0.093242	0.0671764	0.095344	0.0946146	0.0601849	0.125957	0.140244	0.127847	0.17295	0.110732	0.292938	0.100777	0.10278	0.0790159	0.0607092	0.128133	0.0293156	0.0392159	0.0996611	0.0673821	0	0.147285	0.218905	0.146758	0.0978541	0.151628	0.140969	0.0435785	0.168836	0.0630348	0.100753	0.0854418	0	0.0784708	0.188776	0.182357	0.273418	0.0675937	0.14133	0.101293	0.0436003	0.223179
RFT1	0.14614	0.0757866	0.0528187	0.0797757	0.104766	0.047765	0.0235161	0.0760642	0.0760365	0.0489616	0.0572473	0.04805	0.0399513	0.194851	0.0781822	0.0717528	0	0.119664	0.0615221	0.0879735	0.0653371	0.0709623	0.0514082	0.0445931	0.0373535	0.0490562	0	0.100771	0.0974727	0.0908972	0.0540204	0.105553	0.0983206	0.0662676	0.057467	0.0612338	0.0331726	0.0504891	0	0.0931344	0.0879237	0.0896514	0.133187	0.0375632	0.0378125	0.0379472	0.0447406	0.0261555
PRKCD	0.0425754	0.0498311	0.0626036	0.061034	0.0533146	0.0242719	0.0625957	0.0750522	0.0614661	0.0306453	0.0346615	0.0372774	0.0542393	0.0742672	0.0495832	0.111556	0	0.094745	0.0676101	0.0415454	0.0666768	0.0692995	0.135079	0.059941	0.0510583	0.0442931	0	0.0266545	0.0344917	0.023712	0.068273	0.103081	0.040039	0.0892256	0.0270156	0.0385324	0.0561874	0.0478637	0	0.0906583	0.0614951	0.0490821	0.0839858	0.0683383	0.0877903	0.121341	0.0612403	0.102162
TKT	0.152098	0.18184	0.129887	0.139235	0.179034	0.09569	0.230566	0.167625	0.136959	0.100131	0.0828474	0.0806533	0.171564	0.203558	0.149945	0.154784	0.495377	0.104676	0.198061	0.145853	0.12006	0.115452	0.0979841	0.115831	0.148305	0.151828	0	0.159794	0.21971	0.162804	0.183097	0.166287	0.139463	0.233213	0.152675	0.104129	0.131086	0.128948	0	0.148821	0.233583	0.0977014	0.267823	0.181458	0.184148	0.0947944	0.0874715	0.10226
DCP1A	0.331941	0.337784	0.239993	0.317505	0.302182	0.307136	0.312859	0.245263	0.239999	0.215448	0.245127	0.216381	0.352516	0.339228	0.267667	0.268443	0.267825	0.318161	0.263794	0.323185	0.279679	0.188255	0.378116	0.154256	0.257705	0.366432	0	0.338219	0.342326	0.375557	0.367414	0.246199	0.287995	0.228163	0.318578	0.257418	0.202691	0.277764	0	0.385422	0.400856	0.322227	0.416711	0.398755	0.324464	0.139402	0.18637	0.209093
CACNA1D	0.440906	0.424722	0.282646	0.406514	0.410784	0.422951	0.20374	0.234421	0.167935	0.268439	0.277809	0.297883	0.48359	0.168476	0.261737	0.295083	0.793696	0.237728	0.256288	0.338876	0.294988	0.152392	0.702613	0.192307	0.301982	0.457248	0	0.665105	0.469605	0.56289	0.446592	0.257466	0.263502	0.196053	0.57639	0.238045	0.216398	0.254486	0	0.506707	0.654955	0.430297	0.484578	0.596798	0.373099	0.29853	0.115689	0.137852
CHDH	0.00863364	0.0237287	0.0524106	0.109617	0.0478997	0.00562208	0.111939	0.0709927	0.0434986	0.0159374	0.0221114	0.018663	0.0370706	0.0709139	0.00943568	0.132155	0	0.0911476	0.0633614	0.0211846	0.0463791	0.0490957	0	0.077981	0.0152942	0.012199	0	0.0151053	0.0709392	0.0326447	0.0591181	0.0854286	0.0276596	0.112277	0.00213705	0.0189715	0.0491577	0.0301204	0	0.0412992	0.0487672	0.022086	0.124144	0.0106463	0.0308801	0.0844394	0.0213707	0.0855996
IL17RB	0.0067204	0.0144419	0.00606746	0.00706232	0.00457052	0	0.00757698	0.00510336	0.0056807	0.019313	0.00317985	0	0.0101829	0.00917491	0.00196494	0.00191396	0	0.00729378	0.00393058	0.00187749	0.00342077	0.00393534	0	0.00205014	0.00595586	0.00825375	0	0	0.00985492	0.0200902	0.0335282	0.0117344	0.00531789	0	0.00226342	0.00211869	0.00192433	0.00278842	0	0.00322083	0.00722007	0.00399751	0.00780861	0.00396594	0	0.00362322	0.0042438	0.0414683
ACTR8	0.0226551	0.0354134	0.0375309	0.0386693	0.0471666	0.0344047	0.0277355	0.0358077	0.0255316	0.0247839	0.0457327	0.0156017	0.0385894	0.0355071	0.0236987	0.0338277	0	0.0279624	0.0425547	0.028127	0.0460533	0.0237491	0.0434144	0.0261566	0.0211953	0.0343496	0	0.0559657	0.0277563	0.0434136	0.0193683	0.0313137	0.0308656	0.0204148	0.0409551	0.0193761	0.0287399	0.0408025	0	0.040236	0.0436254	0.068175	0.0357097	0.00852057	0.039743	0.0228392	0.0163457	0.0358854
SELENOK	0.0718615	0.0765222	0.105938	0.100251	0.0462491	0.0643023	0.167171	0.120567	0.0577626	0.0529339	0.0542284	0.0531262	0.102417	0.12525	0.0545743	0.0980057	0.0993026	0.0701643	0.171584	0.0392907	0.08252	0.0581509	0.0480105	0.052754	0.0858294	0.0506149	0	0.0909331	0.225343	0.0529976	0.064058	0.158116	0.067463	0.0130684	0.0695941	0.0210839	0.0976697	0.113493	0	0.078423	0.0657179	0.0511679	0.130789	0.0790918	0.0768695	0.0865679	0.0183912	0.0883954
CACNA2D3	0.109589	0.142322	0.0972936	0.152972	0.166246	0.139046	0.141505	0.140504	0.0899609	0.158285	0.0834332	0.0882687	0.144795	0.102707	0.0945253	0.125042	0.375748	0.0951572	0.106921	0.1192	0.127934	0.0790577	0.213998	0.0747357	0.13185	0.128884	0	0.175479	0.11189	0.13539	0.0833498	0.152716	0.100642	0.10766	0.109211	0.0900646	0.103089	0.086196	0	0.191641	0.189153	0.116789	0.109287	0.144986	0.168355	0.189472	0.130536	0.122208
LRTM1	0.0916315	0.164755	0.215536	0.537033	0.428343	0.172708	0.229448	0.239468	0.204753	0.10613	0.0978417	0.0771997	0.046919	0.347153	0.0826631	0.331498	0	0.317016	0.316887	0.148606	0.201728	0.226173	0.00691709	0.204006	0.104708	0.10013	0	0.29031	0.663468	0.287624	0.0903151	0.352594	0.108122	0.174124	0.0928072	0.0763389	0.1496	0.142536	0	0.121649	0.109915	0.278755	0.561206	0.121265	0.104982	0.113552	0.116137	0.0417385
WNT5A	0.0138173	0.0258439	0.00879713	0.0188613	0.0221367	0.0666855	0.0431896	0.0132993	0.0145958	0.014476	0.00315273	0.0328041	0.00480948	0	0.010066	0.0222082	0	0.0114126	0.0265531	0.0266198	0.0137531	0.00472134	0	0.0119927	0.0265053	0.0177318	0	0.0429407	0.0321223	0.0324265	0.092732	0.0117322	0.0115571	0.0184746	0.015729	0.0185452	0.0536514	0.0257037	0	0.0117259	0.00384543	0.0235464	0.0428519	0.0197976	0.0385538	0.0135427	0.00611295	0.202284
ERC2	0.152103	0.277482	0.180258	0.156888	0.171021	0.143411	0.213997	0.193311	0.112849	0.148823	0.179204	0.148249	0.217959	0.197709	0.133361	0.109073	0.133731	0.125403	0.184845	0.166054	0.130616	0.137363	0.312324	0.0859849	0.15382	0.125687	0	0.278024	0.192469	0.316687	0.18343	0.139887	0.221561	0.183642	0.224599	0.1752	0.113073	0.154088	0	0.245297	0.232564	0.296497	0.2331	0.209012	0.180549	0.122945	0.0839809	0.105093
CCDC66	0.459549	0.434986	0.278014	0.480336	0.444635	0.391888	0.327289	0.297506	0.232776	0.227248	0.306567	0.297296	0.436221	0.303073	0.299971	0.319885	0.651859	0.392058	0.341919	0.363512	0.303937	0.202282	0.341158	0.176722	0.341249	0.444622	0	0.579644	0.4901	0.547004	0.446627	0.257434	0.352512	0.341722	0.498221	0.29577	0.224475	0.295778	0	0.475403	0.57795	0.423076	0.511682	0.507428	0.391902	0.16019	0.211906	0.277363
ARHGEF3	0.445378	0.47233	0.300417	0.527161	0.540165	0.448973	0.325549	0.314056	0.29755	0.297348	0.363115	0.350639	0.496828	0.330981	0.438629	0.40894	0.72601	0.439864	0.434246	0.483744	0.359577	0.280143	0.716464	0.278099	0.426522	0.479974	0	0.634552	0.661037	0.633054	0.392095	0.325522	0.333166	0.455519	0.563833	0.370285	0.266928	0.305057	0	0.614808	0.682582	0.504298	0.484594	0.74286	0.517018	0.228439	0.24392	0.343708
SPATA12	0	0.00141422	0.00250772	0.00530687	0.000961309	0	0	0.00463675	0.0016474	0.000508279	0	0	0	0.00186038	0.000260519	0.00365133	0	0	0.000751842	0	0	0	0	0.000837334	0.00024686	0.00392587	0	0	0.00508858	0.00324229	0	0	0.000671177	0	0	0	0.00288796	0.000575521	0	0	0.00185321	0	0	0	0.000875291	0.00132813	0	0
IL17RD	0.0105037	0.0149009	0.0196828	0.0329568	0.0211901	0.0337374	0.011283	0.0129863	0.026309	0.0113704	0.00916123	0.0137732	0.0275317	0.0166811	0.0128256	0.0320272	0	0.0206554	0.0105388	0.0282005	0.0115744	0.0155139	0.0555471	0.0259796	0.0214256	0.0304044	0	0.0145767	0.0285981	0.0244924	0.0374658	0.0296564	0.0253357	0	0.0275626	0.0193104	0.0171762	0.0170762	0	0.02141	0.0389316	0.00105926	0.0333928	0.0206304	0.0465947	0.0125799	0.0108543	0.0404606
HESX1	0.0282934	0.0219244	0.019741	0.0343136	0.0398329	0.01802	0.0230347	0.0340479	0.0178719	0.0179662	0.0312087	0.0182815	0.0185189	0.0532943	0.0316027	0.0329956	0.120689	0.0901534	0.017239	0.0212227	0.0345525	0.029114	0.0101834	0.0352279	0.0159489	0.0380248	0	0.0181316	0.0256587	0.022486	0	0.0275051	0.0150563	0.101879	0.0377263	0.0271029	0.0130412	0.010689	0	0.0212062	0.0200155	0.0301449	0.0551919	0.0285846	0.00812597	0.00354415	0.0155472	0.0238033
APPL1	0.320982	0.365061	0.23378	0.354041	0.396211	0.346364	0.353003	0.270307	0.188118	0.19782	0.260839	0.246362	0.304003	0.294167	0.244514	0.270375	0.323188	0.267334	0.323924	0.283033	0.280861	0.199169	0.176836	0.162543	0.278007	0.324844	0	0.394404	0.427908	0.361126	0.33994	0.287399	0.269002	0.218197	0.374004	0.236124	0.205225	0.265528	0	0.381707	0.303052	0.423253	0.45108	0.474639	0.344837	0.166088	0.135648	0.24583
ASB14	0.00495935	0.0152763	0.0439806	0.130787	0.056241	0.00835981	0.0513628	0.0436827	0.0417441	0.00660193	0.0142348	0.0052761	0.00695859	0.13789	0.0175368	0.0153706	0	0.0417521	0.0778543	0.0091089	0.0317625	0.058542	0	0.0607039	0.00941036	0.00843659	0	0.00700704	0.088906	0.0252481	0.0229457	0.128539	0.0298105	0.00353023	0.00261847	0.00576783	0.0429243	0.0291036	0	0.0361549	0.0110135	0.00971629	0.151276	0.0124844	0.0166915	0.0600326	0.0174214	0.0429576
DNAH12	0.0521291	0.0639093	0.059987	0.0984139	0.0718136	0.0380245	0.0965454	0.0408384	0.0350513	0.0666996	0.0416042	0.0364408	0.039786	0.0477805	0.0353195	0.0560725	0	0.172443	0.0469768	0.0405543	0.0499604	0.0373728	0.0349656	0.0418627	0.0443681	0.0697028	0	0.102969	0.0859066	0.0896941	0.051135	0.0640936	0.0495083	0.0199808	0.0346831	0.0419417	0.0408616	0.0736982	0	0.06895	0.0565614	0.0423445	0.0571402	0.0462954	0.0509194	0.0198987	0.0197836	0.32262
PDE12	0.157089	0.110822	0.103924	0.0963901	0.110693	0.147181	0.195661	0.113251	0.0703316	0.0810823	0.0912926	0.0797389	0.111466	0.0903979	0.0737073	0.082357	0.262645	0.080342	0.126767	0.1176	0.100757	0.0681468	0.0663616	0.0556336	0.0944985	0.0894131	0	0.161435	0.127211	0.0962418	0.156364	0.10684	0.0952475	0.0184582	0.0990749	0.0957857	0.0902821	0.0905497	0	0.0964124	0.092719	0.0938284	0.10151	0.142402	0.122192	0.0678243	0.0285655	0.129472
ARF4	0.134858	0.156899	0.126685	0.285701	0.182611	0.216813	0.226508	0.173167	0.113884	0.117417	0.117446	0.078884	0.137356	0.186483	0.0949332	0.205719	0.0552388	0.161666	0.220954	0.123894	0.160081	0.126703	0.100826	0.122547	0.112486	0.0966824	0	0.161774	0.294361	0.177489	0.165917	0.191448	0.114797	0.129688	0.134642	0.108621	0.131937	0.154939	0	0.189396	0.124623	0.131386	0.246114	0.146281	0.18376	0.107125	0.0640675	0.172567
DENND6A	0.415084	0.377813	0.259926	0.397814	0.42529	0.419658	0.33758	0.278313	0.236353	0.205936	0.261774	0.241012	0.384863	0.408308	0.254419	0.276865	0.167733	0.336302	0.321837	0.329993	0.267843	0.210309	0.371679	0.191994	0.297048	0.372733	0	0.411437	0.455981	0.467737	0.354734	0.348398	0.305945	0.22857	0.405637	0.246236	0.226634	0.263379	0	0.437238	0.41217	0.41421	0.42707	0.44195	0.378711	0.141998	0.197136	0.207533
SLMAP	0.428812	0.442289	0.280296	0.461078	0.451974	0.380185	0.381165	0.317371	0.263197	0.266422	0.298318	0.249199	0.463792	0.323649	0.338715	0.34984	1.29045	0.377	0.339446	0.391963	0.330182	0.219484	0.50632	0.181552	0.332353	0.440269	0	0.540524	0.509784	0.509639	0.428857	0.273776	0.338335	0.324892	0.508486	0.314603	0.2636	0.286847	0	0.472845	0.566558	0.486418	0.526912	0.64586	0.455035	0.187298	0.191643	0.322452
FLNB	0.339479	0.385062	0.2595	0.333527	0.430901	0.380372	0.32509	0.280972	0.289871	0.241818	0.317306	0.275071	0.374261	0.339657	0.342256	0.325137	0.587522	0.365744	0.299166	0.372028	0.296561	0.223629	0.456641	0.212938	0.286786	0.316975	0	0.465498	0.354394	0.424223	0.412713	0.302803	0.33257	0.217647	0.41249	0.300083	0.238056	0.330389	0	0.386705	0.439573	0.278418	0.469581	0.438394	0.377054	0.220104	0.290375	0.327586
DNASE1L3	0	0.00210264	0.00261799	0.00477185	0.00068126	0	0.00418621	0.00197684	0.00202458	0	0.000775223	0	0	0.00404407	0.00200525	0.00191396	0	0.000806824	0	0.0010019	0.000535266	0.000144061	0	0.000650386	0.00309861	0	0	0.00322707	0.00402589	0	0	0	0.000581547	0	0	0	0.00106355	0.00246519	0	0	0	0	0	0.00426416	0	0	0	0
ABHD6	0.275078	0.303797	0.246699	0.31111	0.319254	0.282459	0.303433	0.267828	0.22055	0.219165	0.219867	0.196581	0.367123	0.329264	0.28705	0.289221	0.167733	0.363894	0.274528	0.250727	0.263532	0.188054	0.434887	0.179877	0.260333	0.257377	0	0.261944	0.289704	0.335852	0.315641	0.285863	0.255396	0.255196	0.180957	0.248078	0.190002	0.235532	0	0.304951	0.381487	0.350164	0.404386	0.271392	0.22602	0.186525	0.232853	0.160935
RPP14	0.14449	0.114416	0.0974694	0.101326	0.128108	0.110833	0.169526	0.107636	0.0888123	0.0582261	0.0831911	0.0766968	0.146899	0.11276	0.0740768	0.102045	0.268693	0.0917888	0.119565	0.134098	0.11552	0.0843389	0.14983	0.0685694	0.100956	0.136576	0	0.120628	0.164047	0.117001	0.210684	0.1274	0.108767	0.17235	0.192443	0.0600748	0.103528	0.109792	0	0.130669	0.101127	0.0936859	0.18359	0.157225	0.150703	0.0779083	0.0534663	0.166036
PXK	0.238672	0.259231	0.218951	0.328442	0.315109	0.282306	0.267767	0.249172	0.202523	0.212735	0.204082	0.228524	0.278735	0.227148	0.240862	0.240535	0.366264	0.26451	0.243079	0.268658	0.214372	0.183002	0.358734	0.186409	0.258748	0.256943	0	0.332331	0.303759	0.324063	0.345903	0.253139	0.265917	0.295293	0.363905	0.207871	0.209834	0.255242	0	0.28681	0.350485	0.287317	0.293761	0.377108	0.310709	0.174959	0.129742	0.382831
PDHB	0.0381319	0.053112	0.082334	0.109505	0.0493592	0.064584	0.109011	0.0924241	0.0798952	0.0630319	0.0381021	0.034704	0.0573944	0.156491	0.054254	0.0808369	0	0.071212	0.138866	0.0652712	0.0881895	0.0493666	0.0931223	0.0754329	0.0760592	0.0768019	0	0.0475744	0.12016	0.0991953	0.0705162	0.0938189	0.0586106	0.052087	0.0407325	0.0379405	0.0650886	0.0894175	0	0.0343654	0.0566104	0.0609235	0.142794	0.096423	0.0745791	0.0537025	0.0433028	0.0343319
KCTD6	0.0472778	0.100879	0.0669009	0.0737911	0.0991755	0.0746928	0.1444	0.0861863	0.0748914	0.0573426	0.0636119	0.0725947	0.0540513	0.0987765	0.0487768	0.0658256	0	0.0744622	0.120521	0.0604139	0.0706549	0.0630637	0.0477316	0.0685489	0.0532517	0.0859991	0	0.0993897	0.0822449	0.0863998	0.0971963	0.090135	0.0631826	0.0784062	0.0779662	0.0371493	0.0884953	0.0935922	0	0.0872202	0.0770211	0.108783	0.0879867	0.120366	0.0892169	0.0930413	0.0425229	0.129673
ACOX2	0.00060891	0.00349557	0.00263692	0.0169489	0.02255	0.00134878	0	0.00301992	0.00146365	0	0.00117393	0.000743307	0.00171869	0.00564486	0.00185398	0.00939623	0	0.00893055	0.00488005	0.00569511	0.00763032	0.00556862	0	0.0056463	0.00133316	0.0139418	0	0	0.0100457	0.0105812	0	0.0148928	0.00186927	0	0	0.00128999	0	0.000532761	0	0.000669176	0.00116043	0	0.0314076	0	0	0.00610406	0.00130494	0.00855603
FAM107A	0.0528269	0.0252515	0.0531074	0.0630609	0.0420748	0.0763439	0.103767	0.059764	0.0349152	0.0155202	0.0550417	0.0269967	0.0293128	0.0271783	0.0227706	0.0446334	0	0.0157536	0.067376	0.0246018	0.020734	0.049706	0.0457872	0.039977	0.0463299	0.0415759	0	0.0835726	0.0534126	0.0579704	0.118129	0.0364623	0.0528327	0.0312364	0.0523767	0.00737653	0.0524178	0.0509947	0	0.0465823	0.00482495	0.0832821	0.0988365	0.0561493	0.0479488	0.0350952	0.00629326	0.0640314
FAM3D	0	0.000322219	0.00166484	0.00454156	0.00110382	0	0	0.00124618	0.00186771	0	0.000559655	0.000323986	0.00142242	0.00464599	0.00344621	0.00219136	0	0	0.0038201	0.00182193	0.00238206	0.0023477	0	0.00211202	0	0	0	0	0.00258165	0	0	0.00408943	0.00218338	0	0	0	0.00109527	0	0	0.00153989	0	0.0115107	0.00555696	0	0.00111567	0.000698586	0	0
C3orf67	0.0936051	0.0885929	0.0790956	0.132148	0.133481	0.103616	0.0717492	0.0749279	0.079878	0.0977071	0.0860928	0.0792162	0.0901283	0.116791	0.0793899	0.0885506	0.213195	0.103461	0.0780162	0.0925933	0.0990679	0.0630373	0.0422544	0.0990665	0.0883408	0.130349	0	0.0636259	0.1098	0.125683	0.0902543	0.0510552	0.0818134	0.108071	0.0978197	0.0777698	0.0850706	0.0790939	0	0.093908	0.0995127	0.0540083	0.0979261	0.162187	0.0959755	0.0270299	0.0681513	0.098827
FHIT	0.828534	0.817342	0.580282	0.663342	0.844119	0.782959	0.629847	0.63213	0.487452	0.539503	0.647647	0.716677	0.719747	0.615903	0.655362	0.617668	1.29386	0.659536	0.704217	0.721131	0.661565	0.556186	0.917745	0.477378	0.664193	0.823613	0	0.882217	0.79982	0.848152	0.700908	0.630493	0.697502	0.609723	0.929631	0.662145	0.530669	0.603234	0	0.861429	0.932429	0.891486	0.831618	1.00328	0.797691	0.825146	0.448861	0.391227
PTPRG	0.433283	0.349024	0.266066	0.299623	0.26004	0.463896	0.308495	0.234039	0.227141	0.291844	0.270972	0.217955	0.306201	0.192355	0.28143	0.250029	0.360755	0.233129	0.248894	0.28889	0.282529	0.254563	0.680586	0.254002	0.238782	0.494425	0	0.3854	0.334734	0.388462	0.325903	0.322713	0.210337	0.160052	0.488577	0.298188	0.197705	0.227487	0	0.377449	0.57552	0.324462	0.25622	0.617731	0.405117	0.217613	0.234344	0.318108
C3orf14	0.232123	0.191494	0.195079	0.320513	0.24973	0.271181	0.306161	0.240248	0.144767	0.164155	0.21808	0.161264	0.27786	0.25024	0.139765	0.216238	0.802343	0.171702	0.271089	0.161062	0.193767	0.154093	0.203451	0.135991	0.20535	0.216309	0	0.284562	0.31973	0.291761	0.223002	0.221491	0.198725	0.314472	0.176426	0.108111	0.170323	0.220248	0	0.22735	0.164293	0.296108	0.371284	0.32415	0.244854	0.116052	0.119051	0.172482
FEZF2	0.186305	0.192809	0.180751	0.20286	0.197216	0.201119	0.312691	0.226241	0.164312	0.153627	0.166155	0.153968	0.282821	0.191042	0.221921	0.20171	0.322813	0.206913	0.230436	0.154079	0.183396	0.147893	0.159938	0.12993	0.182219	0.117962	0	0.250203	0.225541	0.199444	0.338257	0.282994	0.194808	0.116463	0.174058	0.159681	0.192801	0.217894	0	0.285708	0.289005	0.238466	0.251979	0.175406	0.240886	0.152413	0.128861	0.110373
CADPS	0.11335	0.112201	0.0760372	0.0982535	0.110139	0.0699792	0.0673463	0.0951402	0.0537023	0.0554964	0.0686803	0.0546507	0.0796214	0.072083	0.0823858	0.169597	0.474754	0.0925771	0.0836888	0.0863745	0.0575059	0.0529011	0.266522	0.041188	0.0696699	0.108205	0	0.13614	0.103574	0.147066	0.0743034	0.0767995	0.0658285	0.0656379	0.0997315	0.0623656	0.0511163	0.0635933	0	0.111044	0.185315	0.109312	0.109243	0.0991142	0.0828485	0.133751	0.0549474	0.0749102
SYNPR	0.637214	0.79081	0.646579	0.67918	0.644484	0.670815	0.64282	0.549395	0.414488	0.555648	0.7795	0.676386	0.673391	0.729406	0.602142	0.547179	1.22908	0.56385	0.60146	0.67715	0.571312	0.548934	0.962042	0.495019	0.62359	0.850707	0	0.815265	0.775337	0.827227	0.640609	0.619753	0.736755	0.465101	0.92294	0.53386	0.468546	0.702241	0	0.950951	0.755847	0.650841	0.663753	0.902829	0.750628	0.526891	0.286316	0.567248
SNTN	0.00258314	0.00546876	0.0091396	0.0384795	0.0109317	0.00478427	0.0167866	0.00579823	0.0176843	0.0086407	0.00525001	0.00506138	0.0101192	0.0111467	0.0235112	0.00956555	0	0.00948474	0.00720841	0.011618	0.0149668	0.00854962	0.00385869	0.0113585	0.003078	0.00372572	0	0.00825548	0.0225787	0.00133846	0.0121316	0.0186093	0.00885138	0	0.00250966	0.0090448	0.0107617	0.0122016	0	0.002719	0.0197538	0.00860006	0.0370375	0.0105266	0.00607994	0.0120068	0.014173	0.0450657
C3orf49	0.0146684	0.00782309	0.0429926	0.155011	0.0659934	0.0182219	0.0385303	0.0359465	0.0305512	0.00380904	0.00880389	0.0120717	0.00202295	0.0494413	0.00868916	0.0419796	0	0.0280649	0.040571	0.0153636	0.0280248	0.0305955	0	0.0667457	0.00139601	0.0118949	0	0.0125645	0.0855323	0.0447813	0.00921341	0.0537796	0.009243	0.0167465	0	0.02407	0.0123655	0.00951814	0	0.0133309	0.00845777	0.0244317	0.131588	0.00394311	0.00984454	0.0289616	0.0171014	0.0173498
THOC7	0.23389	0.199593	0.183842	0.251815	0.24338	0.240403	0.248695	0.194051	0.145189	0.121187	0.188514	0.155954	0.219177	0.223199	0.150529	0.221004	0.164264	0.217316	0.268656	0.185441	0.183689	0.14284	0.226806	0.113325	0.213336	0.236545	0	0.281068	0.235204	0.215202	0.217379	0.189861	0.16172	0.276009	0.23712	0.152295	0.157211	0.193376	0	0.195208	0.247966	0.155676	0.283328	0.281566	0.236385	0.115582	0.0862361	0.182399
ATXN7	0.160487	0.186607	0.131348	0.211477	0.206971	0.229013	0.13041	0.156575	0.126626	0.138165	0.141169	0.116849	0.162235	0.168944	0.135534	0.212727	0.0552388	0.162616	0.143968	0.177356	0.173976	0.112344	0.261105	0.0865538	0.126097	0.226746	0	0.170965	0.148849	0.208562	0.17847	0.182637	0.121651	0.182647	0.149809	0.153819	0.124028	0.140165	0	0.1809	0.162229	0.121671	0.199651	0.17967	0.164511	0.10067	0.104812	0.0960394
PSMD6	0.0691656	0.0816661	0.0775974	0.115081	0.0990886	0.111009	0.114538	0.0859729	0.0738215	0.0457156	0.0602529	0.0619483	0.0628609	0.105862	0.0519037	0.11523	0.292938	0.0683001	0.113559	0.0564109	0.0884387	0.0650969	0.0294909	0.0459388	0.0778696	0.0676557	0	0.112836	0.17801	0.0979419	0.0854789	0.103266	0.0576602	0.031829	0.0740784	0.0673564	0.0710432	0.116488	0	0.089202	0.063889	0.11161	0.142649	0.0705869	0.0865363	0.0695338	0.0364503	0.071697
PRICKLE2	0.405599	0.393886	0.243444	0.413675	0.444764	0.543566	0.2545	0.24083	0.176147	0.196487	0.304604	0.220243	0.355521	0.327088	0.262392	0.278172	0.567918	0.403574	0.258795	0.315409	0.253106	0.180508	0.408615	0.164267	0.339423	0.400358	0	0.546733	0.530978	0.511604	0.345142	0.226082	0.271467	0.120595	0.50696	0.247828	0.185435	0.252827	0	0.526265	0.639239	0.399753	0.465246	0.372385	0.38212	0.225844	0.133697	0.244112
ADAMTS9	0	0.00583669	0.0036159	0.0164913	0.0139072	0.0062789	0.00401017	0.00763929	0.00188879	0	0.00169236	0.0034773	0	0.00217425	0.00878635	0.0017445	0	0.00212006	0.00114957	0.00341225	0.00503975	0.00680963	0	0.00676117	0.00387673	0	0	0.00279679	0.0158479	0.0106788	0.00559634	0.00584946	0.0128077	0	0.00634416	0.00140265	0.00154343	0.00038183	0	0.00873405	0.00476697	0	0.00558285	0.0140069	0.00644582	0.00477976	0.00463047	0.00358678
MAGI1	0.564856	0.640887	0.356556	0.481655	0.807923	0.443594	0.522808	0.406801	0.378785	0.354712	0.463241	0.544847	0.550317	0.362178	0.41144	0.445949	1.64711	0.461368	0.400628	0.477017	0.515103	0.306371	0.665054	0.525685	0.495996	0.536696	0	0.598223	0.548247	0.654886	0.506081	0.468389	0.445415	0.212855	0.547453	0.363955	0.427701	0.536193	0	0.642517	0.86145	0.382561	0.573349	0.513496	0.424133	0.748546	0.47792	0.282058
SLC25A26	0.36893	0.401656	0.278024	0.429712	0.389124	0.456016	0.345566	0.311916	0.246056	0.225537	0.297805	0.243682	0.404463	0.348884	0.281078	0.337578	0.196889	0.34653	0.346701	0.347066	0.293468	0.213047	0.400005	0.206826	0.336954	0.449979	0	0.434524	0.456786	0.547876	0.373079	0.31338	0.322606	0.278412	0.319204	0.29772	0.235099	0.274903	0	0.408524	0.475605	0.348796	0.462945	0.471233	0.399119	0.172385	0.216799	0.297226
LRIG1	0.104975	0.0519641	0.118293	0.154416	0.0963521	0.0635589	0.108029	0.0789133	0.134933	0.107468	0.0840729	0.0367113	0.110477	0.0780854	0.132031	0.121279	0.173915	0.0822922	0.0976621	0.0974669	0.0703654	0.0955462	0.191085	0.0738915	0.0719805	0.0853002	0	0.0847529	0.233839	0.125864	0.209441	0.228271	0.102432	0.171255	0.0935811	0.146455	0.163948	0.0584127	0	0.102383	0.128059	0.155075	0.138254	0.141904	0.0956852	0.139182	0.120155	0.213132
KBTBD8	0.0245476	0.0255503	0.0387811	0.0519082	0.0346177	0.0512743	0.058048	0.0453809	0.0196863	0.0219998	0.0360175	0.033718	0.0289356	0.0176831	0.0249778	0.027323	0	0.0393862	0.0746226	0.032121	0.0400535	0.0220299	0.0298953	0.0165037	0.0277223	0.0263585	0	0.0520595	0.0539787	0.0232619	0.0389572	0.0416119	0.026808	0.0394083	0.0178399	0.0174341	0.0238293	0.0442702	0	0.029848	0.0285081	0.0142715	0.0507917	0.0359273	0.0193976	0.0247718	0.00453603	0.0143864
SUCLG2	0.0591177	0.12339	0.0646428	0.064447	0.0431142	0.0788064	0.0274256	0.0660436	0.0524993	0.0437423	0.0434909	0.0575865	0.0530832	0.078032	0.0579087	0.0449005	0.13082	0.100796	0.0833797	0.0951856	0.0488546	0.0759825	0.0694043	0.0404027	0.0614553	0.0746878	0	0.0668699	0.094082	0.0657862	0.0192968	0.0502669	0.0533953	0.096943	0.0462066	0.0331848	0.023556	0.0462968	0	0.0530171	0.066776	0.108947	0.097683	0.0463544	0.0338423	0.0310704	0.03321	0.0207136
EOGT	0.123007	0.116901	0.0658293	0.11259	0.0971867	0.0624199	0.0762422	0.0638065	0.0779596	0.0640659	0.0715673	0.0759143	0.143091	0.147627	0.0811006	0.103045	0	0.118482	0.0939052	0.0788576	0.102541	0.0754897	0.0723014	0.0638422	0.0611515	0.0963355	0	0.0839932	0.100334	0.0917648	0.0956448	0.106446	0.0713147	0.0284412	0.0685819	0.0584774	0.0482516	0.0314518	0	0.0935022	0.112881	0.0680855	0.1325	0.0784695	0.0617439	0.048401	0.0412208	0.106266
TMF1	0.282334	0.245992	0.189868	0.277669	0.242877	0.228565	0.275089	0.226151	0.150826	0.153275	0.172082	0.157916	0.25737	0.251694	0.161642	0.165247	0.388383	0.188401	0.238866	0.220638	0.218332	0.14986	0.197252	0.124204	0.20348	0.200656	0	0.265901	0.352735	0.22403	0.247752	0.271377	0.165608	0.206627	0.217211	0.153181	0.159684	0.199988	0	0.268781	0.278217	0.205271	0.354967	0.305254	0.29673	0.130835	0.100913	0.243193
UBA3	0.30478	0.287548	0.213054	0.302432	0.274423	0.271712	0.285495	0.254405	0.19232	0.149209	0.188472	0.143227	0.295242	0.277587	0.221932	0.262617	0.543733	0.258318	0.252179	0.218413	0.215215	0.171562	0.237012	0.143148	0.232873	0.312556	0	0.387176	0.392538	0.273871	0.350058	0.274209	0.242239	0.174526	0.267129	0.197856	0.218935	0.24495	0	0.352271	0.258162	0.23058	0.38224	0.367076	0.320766	0.125895	0.127643	0.151566
ARL6IP5	0.30294	0.312076	0.284387	0.346474	0.302254	0.352825	0.390709	0.319634	0.208501	0.201567	0.26433	0.195925	0.284296	0.312459	0.205186	0.252877	0.535511	0.238886	0.400001	0.219057	0.26868	0.222715	0.306014	0.167803	0.315509	0.29661	0	0.411731	0.436067	0.270496	0.423539	0.273043	0.258592	0.211989	0.19116	0.179964	0.262912	0.309807	0	0.302176	0.307418	0.31404	0.49647	0.38846	0.393583	0.123258	0.0704869	0.209598
LMOD3	0	0.00155861	0.00734456	0.0106398	0.00617987	0.00200532	0.0233797	0.00509253	0.00221148	0.00896265	0.00274879	0	0	0.00535226	0.00495698	0.00211552	0	0.004227	0.0116224	0.00281486	0.0172943	0.00551398	0	0.00378508	0.00639951	0	0	0.0020249	0.0103182	0.000542965	0.0144226	0.0119316	0.00202586	0	0.00213705	0.00508061	0.00250996	0.0215835	0	0.0095203	0.00255381	0	0.0213934	0.0054806	0.00139438	0.00133293	0.00156156	0.00243203
FRMD4B	0.0652827	0.0933083	0.0591663	0.113986	0.0819422	0.0683025	0.0518624	0.0372425	0.0328151	0.0538069	0.0282205	0.0463386	0.0615509	0.0459294	0.0641005	0.0577102	0.0591102	0.0450744	0.0335947	0.0342185	0.0331156	0.0366621	0.0433586	0.0383488	0.0597285	0.0772095	0	0.100575	0.119472	0.0667376	0.0833329	0.0555029	0.043518	0.0109532	0.0505466	0.0371249	0.0302421	0.0424821	0	0.0616609	0.0209708	0.0158508	0.0455824	0.0629667	0.0282182	0.0295922	0.0201971	0.0753222
MITF	0.126575	0.287271	0.289204	0.196454	0.228326	0.258303	0.247497	0.205748	0.170652	0.184797	0.118282	0.172261	0.133499	0.0993498	0.196273	0.1059	0.631945	0.0763177	0.218062	0.138345	0.236713	0.186442	0.358237	0.169765	0.171631	0.183841	0	0.437444	0.169546	0.19281	0.128554	0.116238	0.252544	0.144982	0.305587	0.183233	0.160705	0.193301	0	0.23357	0.137356	0.194119	0.172072	0.35629	0.290541	0.109379	0.0778306	0.241564
MDFIC2	0.00523246	0.00969999	0.00548632	0.0148219	0.00311556	0.00614384	0.000787318	0.000700707	0.00571604	0.00108132	0.00440348	0.00255949	0.00236872	0.00885013	0.00630526	0.00897246	0.16801	0.0122527	0.00322581	0.0129113	0.00129716	0.00499885	0	0.00217692	0.0055146	0.0135334	0	0	0.0100691	0.0013965	0.00864571	0.0102055	0.0021975	0	0.0129417	0	0.00531933	0.00688061	0	0.0067477	0.0124741	0	0.00447627	0.00347348	0.0020295	0.00261582	0.00348317	0.000755066
FOXP1	0.459249	0.484704	0.337417	0.472963	0.529232	0.408599	0.515296	0.348564	0.292749	0.27113	0.329084	0.4244	0.464689	0.367989	0.35601	0.362504	1.19041	0.349936	0.393235	0.46294	0.314695	0.24594	0.611076	0.254483	0.360261	0.42796	0	0.593435	0.551563	0.525478	0.5241	0.47225	0.353191	0.196275	0.511887	0.288437	0.290915	0.351478	0	0.518297	0.666255	0.582517	0.534608	0.64665	0.47938	0.373375	0.248966	0.367544
EIF4E3	0.419811	0.380049	0.250511	0.340721	0.373233	0.398639	0.313899	0.26364	0.207631	0.209022	0.277851	0.21942	0.380437	0.285989	0.282317	0.260315	0.370064	0.300192	0.29161	0.331366	0.250407	0.213934	0.324977	0.20269	0.295262	0.36778	0	0.415091	0.392264	0.45756	0.322749	0.286334	0.274492	0.337913	0.328682	0.27034	0.209836	0.268819	0	0.395448	0.410498	0.308116	0.376833	0.388598	0.317309	0.146844	0.182221	0.173995
GPR27	0.0570669	0.0875631	0.0747583	0.0855959	0.0718923	0.0726534	0.157776	0.121382	0.0702776	0.0636229	0.0382526	0.0294844	0.103053	0.105442	0.0370723	0.0606579	0.0552388	0.0530624	0.135749	0.0736607	0.0525602	0.0490569	0	0.0542183	0.0600155	0.0704578	0	0.143471	0.120994	0.0733315	0.108374	0.121112	0.0716764	0.0785637	0.0297007	0.0521506	0.103301	0.0839679	0	0.0870483	0.0621631	0.0838826	0.16649	0.0813319	0.1233	0.0642958	0.011976	0.0494122
PROK2	0	0.00192457	0.000629418	0.000461799	0.000402517	0.00422806	0	0.00359761	0.0028939	0	0.00147869	0.000410526	0	0.00855177	0	0.00188203	0	0.00196713	0.000607752	0	0.000607608	0.00194665	0.010697	0	0.000987375	0.00351447	0	0.00322707	0.00106523	0	0.00633881	0.00199949	0	0	0	0	0	0.00106167	0	0.0036973	0.00416384	0	0.00541188	0	0	0	0	0.00445557
RYBP	0.357032	0.408764	0.283511	0.446667	0.433152	0.409821	0.376689	0.317533	0.235117	0.253872	0.275451	0.268037	0.399087	0.248174	0.279774	0.30607	0.421625	0.318411	0.329491	0.32058	0.249926	0.213569	0.361476	0.22247	0.315734	0.366	0	0.492783	0.373549	0.476715	0.4013	0.267708	0.300576	0.251888	0.302194	0.239797	0.230742	0.323582	0	0.414262	0.415698	0.265655	0.385244	0.61206	0.408937	0.178834	0.19706	0.320974
SHQ1	0.186155	0.124918	0.103185	0.174679	0.150366	0.143155	0.207618	0.126757	0.0987479	0.129289	0.127175	0.0889317	0.118972	0.137213	0.120372	0.0814165	0.213195	0.131887	0.116195	0.143619	0.127366	0.105933	0.0530483	0.093469	0.138366	0.0923557	0	0.193046	0.173983	0.202265	0.133044	0.0821302	0.160198	0.255081	0.169573	0.143374	0.131749	0.165353	0	0.118256	0.165329	0.0652963	0.190236	0.239492	0.141505	0.0397543	0.0532185	0.219893
GXYLT2	0.375208	0.278635	0.233398	0.206627	0.128698	0.303317	0.113494	0.229044	0.165077	0.140955	0.142278	0.261339	0.170132	0.37485	0.228681	0.0946078	0.395793	0.158877	0.17841	0.178961	0.17135	0.262997	0.275266	0.138982	0.170384	0.196553	0	0.284072	0.242166	0.337386	0.353864	0.179503	0.301236	0.303924	0.272702	0.195603	0.177554	0.236984	0	0.210861	0.22463	0.191943	0.301102	0.281922	0.265336	0.0497422	0.0608984	0.0974249
PPP4R2	0.344442	0.326998	0.271231	0.388731	0.364395	0.345993	0.360855	0.292999	0.194186	0.24672	0.252073	0.221488	0.309762	0.314991	0.242653	0.260923	0.687911	0.315035	0.311461	0.264155	0.259075	0.205631	0.33308	0.149582	0.299718	0.405317	0	0.489885	0.465596	0.432108	0.359306	0.272593	0.292535	0.280349	0.297131	0.235844	0.259284	0.278804	0	0.405773	0.335966	0.385235	0.400792	0.462361	0.409749	0.145756	0.145534	0.366782
PDZRN3	0.134793	0.159076	0.131114	0.119819	0.164072	0.226439	0.236492	0.157263	0.0836781	0.0640206	0.130666	0.130152	0.0731494	0.0954011	0.16224	0.0898646	0.190636	0.1487	0.230787	0.111293	0.288544	0.211135	0.19407	0.169596	0.120806	0.111002	0	0.292824	0.116247	0.218148	0.229382	0.0842084	0.170392	0.107772	0.0974932	0.130527	0.095282	0.118711	0	0.129678	0.100265	0.140634	0.152948	0.250091	0.128654	0.0319928	0.0504145	0.379777
CNTN3	0.690724	0.651241	0.571821	0.492404	0.618724	0.700781	0.582305	0.53149	0.402951	0.545019	0.569274	0.678372	0.590327	0.652095	0.571141	0.432731	1.34623	0.669357	0.622056	0.654172	0.639732	0.532253	0.775341	0.545697	0.503073	0.671165	0	0.738818	0.596881	0.679014	0.730812	0.494844	0.588203	0.705351	0.756813	0.476099	0.462334	0.554275	0	0.744675	0.683806	0.70243	0.631232	0.906162	0.734893	0.613563	0.379626	0.653673
FRG2C	0	0	0.000985379	0	0	0	0	0	0	0	0	0	0	0	0	0	0	0	0	0.00188684	0	0	0	0	0	0	0	0	0	0	0	0	0.0024178	0	0	0	0	0	0	0	0	0	0	0	0	0	0	0
ZNF717	0.278544	0.172937	0.186967	0.241045	0.274693	0.250505	0.186449	0.185091	0.158273	0.178796	0.180102	0.149547	0.195598	0.237207	0.152678	0.186068	0.460673	0.262228	0.225355	0.211217	0.197458	0.168597	0.189153	0.143389	0.180413	0.253844	0	0.236502	0.295668	0.245094	0.187373	0.209882	0.175758	0.225514	0.256936	0.165876	0.154262	0.158535	0	0.230445	0.224762	0.123659	0.314995	0.207093	0.170959	0.098823	0.11326	0.149932
ROBO2	0.285417	0.552766	0.554969	0.312808	0.52283	0.195351	0.343906	0.521459	0.255521	0.33255	0.262928	1.26917	0.634461	0.358444	0.796662	0.305453	0.190341	0.219261	0.421603	0.283955	0.634735	0.428489	0.568181	0.581722	0.480679	0.610133	0	0.336399	0.386411	0.435457	0.425833	0.667795	0.558086	0.227949	0.448322	0.554347	0.248738	0.477402	0	0.472087	0.555353	0.512827	0.518266	0.190877	0.324716	0.244821	0.209763	0.105389
ROBO1	1.02026	0.78174	0.771822	0.826769	0.767314	0.71862	0.703797	0.762443	0.581478	0.75872	0.715112	0.79195	0.984418	0.601287	1.06041	0.667841	1.18939	0.853446	0.85142	1.01351	0.757112	0.738215	1.22245	0.478826	1.22686	1.10898	0	1.49724	0.87826	0.632828	0.750104	0.884598	0.773075	1.16101	0.985373	0.843111	0.748533	0.925098	0	0.723295	1.03282	1.03331	0.627886	1.18083	1.32255	0.420139	0.506361	0.71029
GBE1	0.211543	0.212746	0.146432	0.215311	0.19117	0.187489	0.117502	0.168068	0.133667	0.169888	0.134122	0.141935	0.186281	0.234212	0.170999	0.157974	0	0.242283	0.154727	0.154851	0.203321	0.133402	0.20902	0.123998	0.186509	0.184968	0	0.22392	0.153446	0.215956	0.149038	0.143321	0.145199	0.154341	0.128053	0.126136	0.112775	0.161417	0	0.184378	0.19141	0.15529	0.219774	0.178447	0.199931	0.182724	0.0896961	0.132411
CADM2	0.0986903	0.121722	0.0814343	0.0948024	0.101339	0.0890404	0.0620272	0.132163	0.0710179	0.0976369	0.0722311	0.0958764	0.0746482	0.0746791	0.12125	0.0738451	0.481985	0.0920048	0.116949	0.0875171	0.11428	0.0974924	0.21084	0.112713	0.105441	0.112134	0	0.0962845	0.124933	0.0884418	0.122025	0.10066	0.0720208	0.055253	0.113368	0.0824071	0.0625977	0.0778458	0	0.09184	0.119752	0.0917682	0.0926274	0.114668	0.150227	0.158893	0.0979939	0.105807
VGLL3	0.00157766	0.00185481	0.00433956	0.000690492	0.00326944	0	0.0165592	0.00161575	0.0015553	0	0.00520794	0.0077774	0.00184309	0.00265376	0.00507901	0.00254592	0	0.00454412	0	0.00154796	0.00553696	0.00289791	0	0.00543633	0.00257672	0	0	0	0.00426791	0.00650658	0	0.00137078	0.00227788	0.00337638	0	0.00934345	0.0107847	0.00897596	0	0.00147795	0	0	0.00683034	0	0	0.00100665	0.000494769	0.000927223
CHMP2B	0.150694	0.143223	0.0919705	0.135295	0.15295	0.157785	0.176972	0.0819527	0.0754567	0.0548739	0.124495	0.108497	0.0952839	0.144416	0.0705423	0.097017	0.196889	0.111904	0.165627	0.0902315	0.113284	0.0820687	0.1048	0.0630177	0.128901	0.167329	0	0.136315	0.218263	0.133149	0.130297	0.113764	0.117321	0.0405451	0.113076	0.0672846	0.0871824	0.110155	0	0.107827	0.0907896	0.182615	0.220135	0.128786	0.16944	0.065566	0.0281009	0.0713363
POU1F1	0	0	0.000381052	0	0	0.00746491	0	0.00152341	0	0	0	0	0	0	0.000426267	0	0	0	0	0	0	0	0	0	0	0	0	0	0.00363212	0.00105132	0	0	0.000828641	0	0	0	0.000350999	0	0	0	0	0	0	0	0	0	0	0
HTR1F	0.0933086	0.0759837	0.0619616	0.0817296	0.0578176	0.0757161	0.152833	0.014941	0.0551606	0.063537	0.0886283	0.0135765	0.0768488	0.0444363	0.0702081	0.0847833	0	0.091032	0.0941505	0.0479421	0.0790494	0.0453058	0.0369338	0.0668862	0.066532	0.085071	0	0.0956796	0.127006	0.0554659	0.093651	0.0956294	0.0612309	0.0912189	0.0664875	0.0680075	0.111911	0.0558786	0	0.103475	0.078805	0.0496259	0.0842119	0.122326	0.125129	0.0189752	0.0297599	0.208069
CGGBP1	0.203838	0.221841	0.18678	0.382537	0.294049	0.292166	0.320207	0.172055	0.157023	0.102251	0.185389	0.194406	0.191976	0.300281	0.134591	0.303652	0.359849	0.213815	0.273331	0.163366	0.198643	0.165332	0.0770497	0.145013	0.231429	0.296378	0	0.362555	0.397274	0.258382	0.209895	0.222174	0.184249	0.286016	0.20724	0.101156	0.188514	0.235392	0	0.176026	0.134139	0.199584	0.428751	0.37826	0.367892	0.115702	0.0830892	0.233246
ZNF654	0.41835	0.385567	0.299217	0.45648	0.395297	0.358126	0.339374	0.243435	0.243322	0.222856	0.313057	0.265722	0.406708	0.315535	0.289711	0.273516	0.732147	0.326016	0.318978	0.306889	0.300597	0.211616	0.378157	0.205292	0.366825	0.395444	0	0.542128	0.448538	0.384693	0.44395	0.320981	0.297748	0.324647	0.40826	0.244137	0.272598	0.290264	0	0.427863	0.407261	0.426404	0.447026	0.500934	0.457679	0.17632	0.153337	0.314422
C3orf38	0.236146	0.233053	0.195885	0.237287	0.261988	0.245511	0.212415	0.136751	0.14209	0.154165	0.168543	0.173758	0.208811	0.243364	0.153691	0.186626	0.21384	0.193014	0.201019	0.171708	0.224581	0.179525	0.195709	0.165239	0.235482	0.283361	0	0.297983	0.316505	0.272459	0.241031	0.281981	0.17415	0.189259	0.256015	0.14975	0.120454	0.169315	0	0.297498	0.182472	0.29904	0.356968	0.257604	0.22494	0.105276	0.0775546	0.299039
CSNKA2IP	0.219094	0.15497	0.13244	0.125475	0.14093	0.152602	0.0224391	0.0801246	0.0666839	0.0929655	0.0644791	0.139972	0.0648329	0.0749135	0.0837521	0.0721161	0	0.110932	0.107029	0.104278	0.128083	0.208928	0.097391	0.0340633	0.121697	0.166691	0	0.230653	0.275393	0.191487	0.156073	0.308408	0.0933286	0.162287	0.201786	0.072805	0.0379893	0.0521835	0	0.274152	0.0864561	0.152025	0.205898	0.130923	0.0974672	0.0537335	0.0378737	0.225085
EPHA3	0.665871	0.701731	0.672818	0.697522	0.623783	0.790403	0.675303	0.384549	0.538558	0.837401	0.772203	0.815148	0.679826	0.548082	0.732298	0.649619	1.07417	0.669358	0.758012	0.770212	0.585561	0.484591	0.738473	0.557873	0.813008	0.898278	0	0.79605	0.729785	0.761978	0.800465	0.494542	0.619218	0.471508	0.586353	0.671501	0.57139	0.641862	0	0.740434	0.623224	0.708683	0.662637	0.872236	0.79308	0.225417	0.413931	0.330202
PROS1	0.17423	0.174404	0.12416	0.170681	0.157	0.147435	0.0988177	0.143144	0.116242	0.106469	0.0750717	0.0954118	0.13547	0.104451	0.131198	0.134805	0.291712	0.116477	0.122529	0.140506	0.130281	0.146712	0.155837	0.10644	0.136474	0.124627	0	0.13901	0.171394	0.196674	0.120063	0.145462	0.132393	0.202167	0.17472	0.114331	0.0907077	0.146022	0	0.116748	0.146122	0.0853965	0.113388	0.108978	0.189273	0.142132	0.0887525	0.175258
ARL13B	0.397401	0.32976	0.243031	0.375968	0.364028	0.327267	0.212452	0.246026	0.203946	0.241007	0.251342	0.207271	0.351731	0.262786	0.248729	0.320591	0.377341	0.329206	0.299851	0.31613	0.270895	0.188078	0.35679	0.162604	0.277099	0.362358	0	0.392461	0.352215	0.399615	0.318129	0.259488	0.243044	0.258866	0.237078	0.229982	0.196313	0.233581	0	0.37733	0.349639	0.282249	0.37981	0.414448	0.27979	0.15293	0.158199	0.109351
STX19	0.0205228	0.00706993	0.0268922	0.0598051	0.0384879	0.0224632	0.0126346	0.0153238	0.018814	0.0160511	0.00499299	0.00792954	0.0281427	0.0348061	0.0195047	0.0289703	0	0.030588	0.0280825	0.0178922	0.0146293	0.0221208	0.0537661	0.0437957	0.0194086	0.00775228	0	0.0259272	0.0720932	0.0388036	0.0166222	0.0414569	0.00994087	0.0431359	0.0170111	0.00867419	0.022936	0.0234025	0	0.0511395	0.014407	0.0237011	0.0591966	0.00516308	0.0316113	0.0152781	0.00434328	0.0267577
DHFR2	0.0577492	0.0476284	0.0336121	0.034965	0.0240185	0.0514958	0.0546457	0.0379116	0.0397538	0.0261903	0.0597581	0.0506003	0.0712134	0.0472355	0.0369504	0.040175	0.16801	0.0394874	0.0569999	0.0443943	0.0250511	0.0396455	0.0221361	0.0136209	0.0309693	0.0639767	0	0.022939	0.0681256	0.0573931	0.0789455	0.0474584	0.0542308	0.0711368	0.0388643	0.0326059	0.0401486	0.0455626	0	0.0375219	0.0464128	0.00410716	0.0828657	0.0431381	0.042389	0.0223134	0.0260562	0.0158523
NSUN3	0.204553	0.221577	0.154699	0.224667	0.192328	0.234002	0.0967751	0.180088	0.120255	0.146128	0.138088	0.137518	0.147752	0.217498	0.17384	0.219162	0.270283	0.251012	0.213475	0.194009	0.184562	0.110588	0.126853	0.117545	0.146373	0.175061	0	0.157932	0.185703	0.225481	0.136329	0.137559	0.14345	0.132833	0.151537	0.0899912	0.0826497	0.118672	0	0.145177	0.118123	0.146048	0.248506	0.147373	0.11593	0.0561686	0.0809245	0.0829915
MTRNR2L12	0.289929	0.314864	0.19424	0.122458	0.17557	0.260578	0.136891	0.117906	0.103816	0.207153	0.366326	0.288827	0.257818	0.0906824	0.0998685	0.038727	0.475922	0.0248543	0.128932	0.0877272	0.0763093	0.136754	0.578962	0.0932858	0.295579	0.478706	0	0.437913	0.195109	0.203597	0.251417	0.0779673	0.138779	0.238746	0.518631	0.273279	0.0654864	0.138727	0	0.0847744	0.0769981	0.156528	0.144046	0.270276	0.144158	0.107225	0.0692755	0.205826
EPHA6	0.534678	0.493002	0.712819	0.477575	0.282019	0.551508	0.411153	0.50894	0.164893	0.356296	0.288354	0.416411	0.49728	0.320639	0.567488	0.132987	0.870694	0.418899	0.417995	0.475374	0.221194	0.265539	0.425013	0.214897	0.406714	0.503137	0	0.571566	0.348455	0.898363	0.696685	0.486876	0.64007	0.234372	0.598149	0.313697	0.395129	0.655321	0	0.550133	0.470802	0.666199	0.506182	0.450405	0.47518	0.315563	0.091408	0.384824
ARL6	0.361488	0.272704	0.22572	0.330031	0.296616	0.300079	0.241937	0.249284	0.180927	0.200925	0.269775	0.229528	0.321391	0.330851	0.265687	0.243048	0.995558	0.240772	0.322185	0.244725	0.2437	0.183133	0.201471	0.142907	0.253037	0.376154	0	0.293333	0.364016	0.300242	0.331651	0.264781	0.25863	0.245763	0.356115	0.191417	0.197627	0.256611	0	0.330864	0.243225	0.360902	0.403976	0.372617	0.266305	0.109386	0.12222	0.183137
CRYBG3	0.381682	0.404648	0.306176	0.324082	0.244371	0.373169	0.169769	0.322997	0.143353	0.18068	0.290758	0.302811	0.220342	0.225685	0.301892	0.186668	0.196889	0.281766	0.311687	0.318311	0.357509	0.221592	0.178973	0.195506	0.302008	0.366535	0	0.3733	0.433811	0.359075	0.406345	0.251415	0.211614	0.249019	0.292889	0.233282	0.17325	0.177747	0	0.23433	0.287615	0.422212	0.272734	0.421932	0.312778	0.0963041	0.12937	0.199555
RIOX2	0.141141	0.0964875	0.124471	0.144913	0.116685	0.140012	0.112701	0.106767	0.0776022	0.116217	0.0999921	0.103279	0.135816	0.0818756	0.0928165	0.096179	0.262645	0.0859343	0.1173	0.10803	0.100116	0.0954236	0.0347978	0.0703117	0.13688	0.137357	0	0.172224	0.173052	0.157805	0.195507	0.107957	0.121941	0.113449	0.123411	0.126717	0.0798106	0.115864	0	0.149017	0.0696236	0.12627	0.157046	0.142793	0.120445	0.0311288	0.0376415	0.0954371
GABRR3	0	0.000623742	0.000720158	0.00692096	0	0	0	0	0	0	0	0	0	0	0	0	0	0.00387947	0	0	0	0.000511934	0	0.00110037	0.000447826	0.00640474	0	0	0.00120413	0	0	0	0	0	0	0	0	0	0	0.00135525	0	0	0	0	0.00220413	0	0.000228717	0
OR5K1	0	0	0.000386335	0.0012778	0.00196159	0.000841631	0.00825682	0	0	0	0	0	0.00175476	0	0	0	0	0.000763116	0.00137397	0.00124034	0.00085582	0.000230371	0	0	0.000968697	0	0	0	0.00220558	0	0	0	0.000719839	0	0	0	0	0.00107794	0	0.0014003	0	0	0.00260831	0	0	0.000588843	0	0
CLDND1	0.222331	0.170082	0.16148	0.212469	0.20311	0.185966	0.216614	0.174486	0.116475	0.0945132	0.157548	0.0910115	0.211339	0.188922	0.120183	0.136498	0.522517	0.137938	0.178105	0.142987	0.142591	0.0907575	0.114478	0.127382	0.194652	0.14076	0	0.291689	0.203779	0.179711	0.210651	0.172337	0.15862	0.105862	0.10937	0.130059	0.109332	0.16996	0	0.164231	0.110459	0.132511	0.223702	0.21574	0.208834	0.0868036	0.0379692	0.102825
CPOX	0.369814	0.276648	0.213363	0.289417	0.261166	0.283317	0.315545	0.205174	0.209531	0.193325	0.251894	0.176489	0.264769	0.278197	0.229455	0.194396	0.164264	0.238373	0.27616	0.242839	0.258639	0.217384	0.172367	0.159963	0.232534	0.330347	0	0.24702	0.254691	0.262592	0.355573	0.348533	0.177075	0.189941	0.326496	0.254665	0.216067	0.22894	0	0.41481	0.278675	0.367122	0.402981	0.351398	0.272846	0.15662	0.15897	0.307281
ST3GAL6	0.362255	0.428675	0.329641	0.364457	0.428298	0.358945	0.416603	0.325154	0.271749	0.207472	0.304447	0.309841	0.417115	0.33287	0.296942	0.335409	0.0552388	0.315876	0.325847	0.32429	0.323564	0.244368	0.356973	0.258839	0.352209	0.353895	0	0.523223	0.390888	0.404993	0.477719	0.351923	0.294823	0.287977	0.428519	0.329086	0.280664	0.34302	0	0.396629	0.391647	0.371706	0.504212	0.554975	0.442515	0.291507	0.216338	0.364254
DCBLD2	0.403051	0.30854	0.220292	0.328416	0.262458	0.272462	0.219991	0.246041	0.191582	0.217419	0.256758	0.203603	0.307418	0.238696	0.252351	0.262256	0.3957	0.24896	0.250721	0.257166	0.219239	0.230059	0.31862	0.15601	0.231164	0.310538	0	0.375208	0.296355	0.327176	0.337621	0.346496	0.222332	0.270552	0.281622	0.241935	0.206111	0.225984	0	0.392418	0.379528	0.365417	0.323505	0.331994	0.317324	0.131996	0.134721	0.197191
COL8A1	0.0783332	0.0446985	0.0409127	0.0497785	0.0432166	0.0804484	0.0456072	0.0323094	0.0196887	0.0528499	0.011862	0.0630442	0.0321656	0.0279602	0.0193933	0.0595573	0	0.0291203	0.0281324	0.0100973	0.0261972	0.0252603	0.0941635	0.0338881	0.0132246	0.01076	0	0.0803747	0.0647461	0.0517302	0.0500529	0.0234609	0.0437386	0	0.0327812	0.0108735	0.0497708	0.0786357	0	0.0668678	0.0339719	0.0912949	0.0310812	0.0664163	0.0352669	0.0159213	0.00468701	0.0147028
CMSS1	0.668838	0.60659	0.465977	0.599961	0.665796	0.654282	0.459298	0.474744	0.357938	0.477676	0.520065	0.501396	0.552049	0.429334	0.501163	0.411971	1.0706	0.465929	0.535268	0.534311	0.456052	0.3878	0.675882	0.315012	0.496758	0.56142	0	0.713353	0.682537	0.750809	0.725962	0.480505	0.570812	0.511742	0.746322	0.418321	0.383758	0.485602	0	0.623249	0.742995	0.743671	0.677691	0.834938	0.658109	0.328146	0.362985	0.470276
FILIP1L	0.578767	0.385201	0.399024	0.561563	0.431123	0.368104	0.509117	0.459098	0.329641	0.31787	0.411011	0.449897	0.373614	0.365655	0.317983	0.420221	0	0.432796	0.453147	0.251432	0.363745	0.396115	0.504647	0.28178	0.261017	0.431699	0	0.527667	0.565411	0.588504	0.63	0.46598	0.482461	0.474521	0.544964	0.381925	0.360582	0.44069	0	0.674222	0.44605	0.512774	0.610578	0.531882	0.401053	0.329134	0.180832	0.343243
TBC1D23	0.367114	0.338402	0.242799	0.385839	0.366116	0.279284	0.298468	0.283452	0.21935	0.202634	0.248151	0.214259	0.333296	0.289661	0.231953	0.318599	0.602027	0.309615	0.283728	0.279003	0.252566	0.205942	0.120499	0.20016	0.251484	0.360275	0	0.365766	0.467873	0.402141	0.280542	0.306959	0.262628	0.224384	0.318603	0.230109	0.197019	0.247926	0	0.312661	0.378521	0.338676	0.424463	0.366373	0.320541	0.188167	0.177241	0.137687
NIT2	0.140506	0.111713	0.130839	0.210905	0.179138	0.142962	0.0697593	0.110527	0.118152	0.103981	0.129285	0.12381	0.142289	0.192792	0.122764	0.206056	0.0993026	0.177755	0.159725	0.165738	0.136068	0.104813	0.120492	0.112755	0.11198	0.130346	0	0.100335	0.151074	0.179087	0.118024	0.112069	0.112835	0.0185146	0.105882	0.110724	0.0720666	0.113761	0	0.158638	0.185508	0.145958	0.186281	0.114136	0.139529	0.0708301	0.0810122	0.0272279
TOMM70	0.271019	0.262904	0.229531	0.338477	0.288607	0.299583	0.30149	0.274421	0.196471	0.161025	0.21675	0.152987	0.262673	0.28647	0.189074	0.252998	0.352799	0.253975	0.272315	0.248208	0.227997	0.174405	0.14916	0.147349	0.240369	0.254064	0	0.278231	0.365189	0.277028	0.229075	0.271872	0.233164	0.161611	0.2265	0.192017	0.219417	0.224976	0	0.263982	0.274313	0.283955	0.410206	0.384416	0.280651	0.128748	0.167015	0.182042
LNP1	0.0561656	0.103106	0.0670746	0.0789375	0.0896843	0.0658749	0.0346978	0.0688929	0.0528346	0.0666447	0.0752167	0.0641426	0.0683446	0.0912777	0.071559	0.106434	0.294984	0.125605	0.0959567	0.0887519	0.0798025	0.0743357	0.0592911	0.0414743	0.078602	0.0811815	0	0.0997078	0.122495	0.121876	0.0266321	0.0627476	0.0703364	0.109733	0.130904	0.0678447	0.0427686	0.0504474	0	0.0653465	0.0787994	0.0765557	0.0977707	0.0345951	0.0808763	0.0453349	0.0296185	0.0855321
TMEM45A	0.00819883	0.00569984	0.00781764	0.0227855	0.0175558	0.0114595	0.0070336	0.00916602	0.00938846	0.0101932	0.00142476	0.0076029	0.0116727	0.00751306	0.0101401	0.0168817	0.140213	0.00758248	0.00450119	0.0129485	0.00705626	0.00915661	0	0.00287547	0.00331976	0.00564242	0	0.0238469	0.016495	0.0161795	0.0207208	0.00568874	0.00616306	0	0.0079002	0.00155301	0.00660405	0.0108578	0	0.0188104	0.00437833	0	0.0162603	0.00587678	0.0148365	0.00931535	0.00641362	0.0282157
ADGRG7	0.0066116	0.00579674	0.00272613	0.0061729	0.00415255	0	0.00123662	0.00355507	0.00255672	0.00917611	0.00101157	0.000322747	0	0.00157253	0.00145334	0.00134966	0	0	0.000726703	0	0.00202916	0.000488694	0	0.000428949	0.00276747	0	0	0	0.0103526	0.00327492	0.00927858	0.000764882	0.000217858	0	0.0147508	0.159228	0.00177429	0	0	0	0.00386586	0	0	0	0	0.000783448	0	0.00657645
TFG	0.329612	0.332504	0.227489	0.33163	0.349121	0.309871	0.308697	0.265813	0.204016	0.185549	0.238996	0.17118	0.331426	0.255072	0.221707	0.290111	0.264989	0.30484	0.264331	0.264818	0.267715	0.171073	0.372575	0.152586	0.273463	0.311923	0	0.355981	0.379074	0.367387	0.283725	0.232985	0.263489	0.185649	0.256117	0.248162	0.195433	0.225105	0	0.3006	0.348705	0.264091	0.366303	0.38109	0.287209	0.134643	0.122645	0.315079
ABI3BP	0.0463566	0.0223397	0.0215274	0.0638343	0.0470367	0.0227937	0.0224185	0.0183686	0.0160173	0.0120523	0.0189386	0.0109443	0.010295	0.0699225	0.0302272	0.0347243	0	0.0189489	0.0394238	0.034837	0.0200139	0.0315436	0.0108735	0.0202034	0.0156867	0.0309929	0	0.0290252	0.0677662	0.0251842	0	0.0949586	0.01523	0	0.010911	0.0187493	0.0684706	0.0215553	0	0.0239341	0.00906303	0.059983	0.0903049	0.00573576	0.0545045	0.0126519	0.00102253	0.062877
IMPG2	0.131686	0.0349041	0.0669494	0.0884677	0.073859	0.0911924	0.0868329	0.0780193	0.0494599	0.0733436	0.110908	0.0979003	0.0528206	0.0598144	0.0751252	0.0805812	0	0.0654595	0.0753713	0.0680999	0.0664228	0.0364827	0.161676	0.031881	0.0521237	0.0671052	0	0.119281	0.0316606	0.0824863	0.157899	0.0315721	0.0429724	0.095687	0.0921513	0.0676636	0.0970024	0.130017	0	0.0709096	0.114665	0.0485485	0.0511151	0.170427	0.0523412	0.0761533	0.0627307	0.151729
SENP7	0.432422	0.348242	0.269241	0.380649	0.417338	0.417409	0.286781	0.288934	0.224656	0.286906	0.319245	0.259143	0.356458	0.33705	0.281602	0.306967	0.599436	0.366992	0.313096	0.379757	0.287032	0.209644	0.362733	0.215726	0.322502	0.369239	0	0.408726	0.491184	0.457045	0.370897	0.264844	0.309076	0.352362	0.358108	0.25071	0.249805	0.281873	0	0.33212	0.430907	0.489971	0.511643	0.51595	0.404936	0.163379	0.167343	0.225949
TRMT10C	0.061913	0.0767573	0.0851769	0.113891	0.0791331	0.0940826	0.196299	0.120029	0.0745498	0.0435914	0.085904	0.0625294	0.0975344	0.119462	0.0669779	0.0806802	0.226098	0.070157	0.162338	0.0516276	0.0616964	0.0738263	0.0644867	0.0453607	0.0581437	0.0874629	0	0.0632709	0.0784072	0.0830052	0.107744	0.0953736	0.0514203	0.146078	0.0585374	0.0403336	0.103855	0.105837	0	0.133528	0.0593454	0.0614368	0.12437	0.071907	0.0719468	0.0593873	0.0226589	0.136066
PCNP	0.362089	0.291553	0.248012	0.352738	0.310574	0.320444	0.333368	0.262752	0.182909	0.187894	0.217826	0.188449	0.312954	0.302118	0.223031	0.317168	0.373846	0.261071	0.331812	0.249933	0.26269	0.184034	0.306493	0.16863	0.225046	0.260375	0	0.341587	0.385104	0.337813	0.362821	0.265292	0.241127	0.212663	0.268592	0.165062	0.225654	0.254899	0	0.324857	0.283024	0.372716	0.385046	0.370304	0.370425	0.147052	0.132736	0.169059
ZBTB11	0.282864	0.229253	0.178022	0.273386	0.286549	0.207979	0.302714	0.198552	0.18803	0.195344	0.214546	0.160935	0.234501	0.265337	0.179109	0.250171	0	0.265325	0.24893	0.197667	0.210163	0.162472	0.259961	0.171259	0.214449	0.324065	0	0.238091	0.331155	0.212583	0.326134	0.207707	0.181097	0.305268	0.157488	0.165419	0.195209	0.217102	0	0.288207	0.287048	0.168318	0.289249	0.303865	0.273942	0.11608	0.0954244	0.293838
RPL24	0.110014	0.10654	0.0955127	0.196283	0.194819	0.078683	0.221464	0.22727	0.0952238	0.0488351	0.0633622	0.089689	0.111196	0.173999	0.10987	0.107471	0	0.123362	0.188959	0.100324	0.148286	0.0753775	0.0536874	0.0836602	0.0837175	0.066866	0	0.130559	0.181824	0.121928	0.0975057	0.119044	0.11241	0.127449	0.0724515	0.0671673	0.131937	0.128309	0	0.0993941	0.131626	0.0274257	0.263959	0.129492	0.179322	0.0520359	0.039978	0.0877258
CEP97	0.293993	0.306886	0.205074	0.305225	0.274994	0.295182	0.29198	0.210357	0.170296	0.184473	0.239702	0.151409	0.32782	0.177797	0.191917	0.198886	0.776823	0.205583	0.258828	0.23039	0.211082	0.168407	0.310699	0.170103	0.250011	0.353707	0	0.394041	0.263948	0.284005	0.290727	0.190555	0.215776	0.231163	0.227208	0.160942	0.212952	0.216247	0	0.30388	0.378623	0.168281	0.284992	0.38147	0.28096	0.125418	0.124772	0.144277
NXPE3	0.258578	0.27258	0.196041	0.284491	0.259166	0.252565	0.234716	0.202062	0.153556	0.155119	0.17135	0.128376	0.205693	0.271525	0.163702	0.200478	0.204353	0.18125	0.224304	0.20763	0.177977	0.135845	0.227917	0.143603	0.211981	0.261915	0	0.277275	0.2682	0.24795	0.252858	0.193265	0.207878	0.200252	0.246976	0.138205	0.188863	0.233749	0	0.287057	0.246809	0.175569	0.329829	0.325902	0.276384	0.114006	0.112609	0.252875
NFKBIZ	0.18094	0.133534	0.145405	0.170029	0.155907	0.158498	0.134071	0.118798	0.0801778	0.0999921	0.0924881	0.0898745	0.0696473	0.136146	0.105041	0.0921387	0.190636	0.110291	0.134532	0.0943579	0.156346	0.0917517	0.125724	0.0611083	0.150001	0.136766	0	0.294178	0.181288	0.122395	0.118299	0.18923	0.093128	0.143632	0.104745	0.104491	0.116097	0.116803	0	0.15353	0.113147	0.0979699	0.184166	0.159832	0.155455	0.0688434	0.0387568	0.157083
ZPLD1	0.00961256	0.0114086	0.0103012	0.0399607	0.0295205	0.024178	0.00342594	0.0106297	0.00848659	0.00176686	0.0161623	0.0197332	0.00890832	0.0188781	0.0184167	0.0205342	0	0.0273513	0.0123961	0.00925278	0.0104541	0.0166315	0.0147108	0.00770481	0.00743486	0.0141274	0	0.0158322	0.0207687	0.0159868	0.0193253	0.00610838	0.00817946	0.0584557	0.0181415	0.0192774	0.0096483	0.0131704	0	0.0125922	0.00978064	0.0131922	0.0208399	0.00986304	0.00915641	0.00624354	0.0168612	0.0160709
ALCAM	1.09878	0.876182	0.549994	0.856785	1.00606	0.974137	0.750467	0.785813	0.790457	0.732658	0.966226	0.776088	0.678597	0.537805	0.661809	0.87703	1.08528	0.711059	0.64779	0.750346	0.522772	0.594071	0.795835	0.740493	1.05321	0.959535	0	1.03546	0.769565	1.23344	0.826454	0.647839	0.698685	0.769622	0.49618	0.538387	0.670899	0.810833	0	1.12881	0.886227	0.798523	0.738526	0.894723	0.830241	0.587601	0.627513	0.551193
CBLB	0.323151	0.328681	0.284048	0.336651	0.367615	0.345633	0.313991	0.317547	0.221873	0.268336	0.285145	0.263812	0.3521	0.348863	0.24013	0.28694	0.588192	0.282603	0.300326	0.340825	0.299798	0.264883	0.280503	0.201836	0.361773	0.382062	0	0.381103	0.42872	0.444198	0.345891	0.330076	0.303676	0.224452	0.370411	0.283479	0.242816	0.279595	0	0.355227	0.350259	0.464415	0.425787	0.388937	0.393138	0.143544	0.235408	0.400287
CCDC54	0	0	0	0.000705569	0	0	0	0	0.000188584	0.00463145	0	0	0	0	0	0	0	0	0	0	0	0.000391091	0	0	0	0	0	0	0	0	0	0	0.000458736	0	0	0	0	0	0	0	0	0	0	0.00611381	0	0	0.00195385	0
BBX	0.492033	0.491817	0.340403	0.514571	0.566408	0.544219	0.430307	0.367531	0.302099	0.333892	0.336958	0.385584	0.455649	0.392938	0.336383	0.386088	1.02855	0.38234	0.40806	0.447521	0.342015	0.269266	0.565271	0.269976	0.400899	0.497882	0	0.726876	0.512022	0.596503	0.410707	0.401158	0.385535	0.323611	0.529823	0.3563	0.275555	0.378426	0	0.52426	0.578246	0.54341	0.535774	0.602475	0.50311	0.279058	0.221468	0.372046
CD47	0.420803	0.390068	0.237425	0.374919	0.461957	0.354601	0.240102	0.249173	0.21924	0.226981	0.314519	0.258454	0.406844	0.195352	0.295217	0.344324	0.800823	0.351687	0.24809	0.393313	0.287838	0.197875	0.560314	0.171422	0.287826	0.58007	0	0.536194	0.342925	0.541651	0.459747	0.19275	0.309829	0.429377	0.509057	0.331782	0.186492	0.267625	0	0.555044	0.636474	0.46833	0.463925	0.598595	0.365495	0.12541	0.130124	0.284438
IFT57	0.268841	0.274355	0.228997	0.355755	0.325703	0.289883	0.276138	0.245569	0.182787	0.18736	0.296985	0.180555	0.272699	0.289591	0.225703	0.269466	0.394362	0.303617	0.296	0.27669	0.229141	0.190235	0.277411	0.135819	0.286963	0.28151	0	0.329405	0.412698	0.28651	0.328235	0.297958	0.225841	0.219266	0.310043	0.20116	0.212817	0.236775	0	0.342741	0.264244	0.337306	0.383212	0.377753	0.32471	0.162166	0.17465	0.253682
HHLA2	0.00191325	0.0230414	0.0138222	0.107345	0.0377373	0.0364051	0.00400208	0.00912277	0.0135384	0.000508279	0.0137913	0.00437492	0	0.0441322	0.0198781	0.0583599	0	0.0374798	0.0211727	0.00722288	0.0194546	0.0219676	0	0.0354787	0.0114341	0.0178895	0	0.0100165	0.0718159	0.0223076	0.00264948	0.0228811	0.0067933	0	0.0104591	0.00876752	0.00748321	0.00866551	0	0.00867659	0.00571954	0.00165336	0.0482631	0.00633906	0.00523724	0.00538936	0.0225508	0.00847376
MYH15	0.0713461	0.0807818	0.0431149	0.0386633	0.0259256	0.0159595	0.0222278	0.031738	0.0209791	0.0205	0.0190809	0.0271332	0.0461037	0.0374752	0.0424686	0.0270907	0	0.0445176	0.0451636	0.0287574	0.0429584	0.0678802	0.0169122	0.0187419	0.0102377	0.0109433	0	0.0742576	0.0348158	0.0283553	0.0362016	0.0846096	0.0239628	0.00565352	0.0399561	0.0123052	0.00469263	0.0141179	0	0.0456795	0.0463805	0.0473814	0.110789	0.00377203	0.020607	0.0505299	0.0363844	0.104672
CIP2A	0.225586	0.11739	0.0916661	0.151338	0.136949	0.163353	0.0441468	0.112311	0.0846488	0.060099	0.115673	0.0917592	0.157458	0.154444	0.113253	0.168802	0	0.206627	0.140201	0.139577	0.130183	0.104783	0.0981137	0.129972	0.0983045	0.124714	0	0.0700467	0.136873	0.164019	0.0985189	0.11327	0.0756203	0.00799238	0.100154	0.0876593	0.0380205	0.0519993	0	0.100874	0.0916949	0.116732	0.21751	0.103832	0.101824	0.0599265	0.0526593	0.146725
DZIP3	0.452253	0.465501	0.268864	0.428998	0.497167	0.452037	0.394479	0.290464	0.237567	0.271401	0.359532	0.302706	0.427282	0.369395	0.311523	0.379307	0.972717	0.357966	0.353078	0.367003	0.336024	0.204268	0.55115	0.162803	0.324309	0.465148	0	0.61703	0.557016	0.58121	0.429947	0.329218	0.322878	0.32743	0.505232	0.305851	0.260022	0.335842	0	0.497123	0.619228	0.449813	0.489711	0.575925	0.443432	0.223278	0.202056	0.320631
RETNLB	0	0.00198472	0.000771652	0	0.00166718	0.00845172	0	0	0.000429942	0.0020808	0	0.000763985	0	0	0	0	0	0.000615419	0	0	0	0	0	0.000653841	0.000708192	0	0	0	0	0.00700132	0	0	0.000507352	0	0	0	0.000823505	0	0	0.00929946	0	0	0	0	0.00346368	0.0010113	0.00120458	0.00170219
TRAT1	0	0.0043455	0.000997994	0.00570347	0.00302395	0	0	0.000509246	0.00117899	0	0	0	0	0	0.00178753	0.00290035	0	0	0.00102227	0	0.000609561	0.000961335	0	0.000745564	0.000592029	0	0	0	0.00645775	0.00165155	0	0.00557941	0.000406578	0	0.00634416	0	0.000509931	0.00215696	0	0	0.000792877	0	0.00283928	0	0.00168484	0.00210886	0.00741493	0.00279948
GUCA1C	0.0171595	0.0023292	0.00800282	0.0228511	0.0096592	0.005476	0.00912718	0.0107815	0.00951224	0.00255748	0.00175853	0.00288378	0.0115872	0.00903734	0.011533	0.0201085	0	0.00582296	0.00503455	0.0110471	0.00736121	0.00472375	0.00301036	0.00536126	0.000866742	0.0120012	0	0	0.013183	0.00382484	0.0166638	0.0135668	0.0113968	0	0	0.00426096	0.00269451	0.00502325	0	0.0113685	0.00386228	0.00357873	0.00375651	0.0236672	0.0200116	0.00444726	0.00533498	0.0183631
MORC1	0.000867717	0.00382228	0.00860924	0.0190384	0.0148104	0.00991504	0.0146503	0.00616344	0.0127144	0.00536005	0.00446052	0.00453207	0.0108855	0.00783296	0.0180069	0.0121934	0	0.0217625	0.00307469	0.00155809	0.00424368	0.00858409	0	0.00905488	0.00288916	0.00980071	0	0.00180911	0.0171688	0.00982672	0.0166127	0.0144538	0.00911101	0.0146483	0.00563047	0.0029242	0.0101574	0.00395824	0	0.0119577	0.0121417	0.0173224	0.0251424	0.00602034	0.00447208	0.00405526	0.00365548	0.00593261
C3orf85	0	0	0.00154776	0	0.0024613	0	0	0	0.000674774	0	0	0.00759485	0.00375838	0	0	0	0	0.00236784	0	0	0.00067061	0.00171388	0	0	0.000410391	0	0	0	0.00523369	0	0.00607576	0.000962918	0	0	0	0	0	0.000951179	0	0	0.000330395	0	0	0	0	0	0	0.00299061
DPPA2	0.00354434	0.00128317	0.00169928	0.0161027	0.00277289	0.00616216	0	0.00606815	0.00694926	0	0.00458502	0.000383067	0.0023748	0.0220198	0.00353348	0.00125922	0	0.0037115	0.00358741	0	0.00436613	0.00337393	0.00782638	0.0103391	0.000907435	0.000887831	0	0	0.011224	0.0012087	0	0.00773914	0.00177668	0	0.00674609	0	0.000565038	0.000526276	0	0.00244209	0	0	0.00683299	0	0.00447801	0.00152348	0.00398694	0.0062108
DPPA4	0	0	0.00222474	0.00424015	0.000420305	0	0	0.00263595	0.00132412	0	0.000894042	0.000322747	0.00468416	0	0.000723324	0.00339705	0	0.00341577	0	0.000282714	0.00194683	0.00136312	0	0.00179485	0.00473712	0.00881506	0	0	0.00332913	0.00364277	0	0.000739654	0.0066461	0	0	0	0.000898405	0.00117332	0	0	0.00396523	0	0	0	0	0	0	0.00154867
NECTIN3	0.260448	0.373034	0.284197	0.386285	0.326856	0.371064	0.371699	0.222076	0.241389	0.231796	0.338108	0.235336	0.255282	0.162504	0.195868	0.256812	0.446747	0.215201	0.326356	0.374556	0.249035	0.167175	0.271365	0.174061	0.259373	0.350985	0	0.416088	0.273028	0.408117	0.298448	0.286073	0.252593	0.241317	0.261349	0.26985	0.214044	0.258037	0	0.382189	0.312092	0.311868	0.301271	0.325103	0.381327	0.227393	0.279513	0.353963
CD96	0.0548246	0.0376631	0.0164345	0.0384817	0.0259765	0.0258051	0.0395102	0.0100951	0.0113104	0.001194	0.0172698	0.0232483	0.0215023	0.0180175	0.0237076	0.0243923	0.0993026	0.0149416	0.0152006	0.015026	0.0158012	0.0221248	0	0.00979846	0.0153159	0.0252142	0	0.00747073	0.0232535	0.041144	0	0.020034	0.0175646	0	0.00410318	0.0115758	0.0198642	0.0120584	0	0.0215241	0.0297036	0.0505763	0.0113153	0.0148333	0.0182429	0.00386608	0.0221854	0.0644595
PLCXD2	0.0775097	0.151942	0.138217	0.0669458	0.150031	0.0860555	0.148734	0.0960661	0.0909307	0.0665157	0.0643615	0.0898491	0.0900881	0.0522701	0.0854048	0.0909342	0.533825	0.0452791	0.125991	0.062858	0.0983394	0.0801107	0.092003	0.10068	0.168721	0.108015	0	0.107162	0.119781	0.0836441	0.117646	0.0924303	0.0882552	0.0530334	0.138	0.0611488	0.0804674	0.165612	0	0.141067	0.0685702	0.0654846	0.107054	0.140694	0.303852	0.107352	0.0372012	0.0641422
PHLDB2	0.0469767	0.079362	0.0402193	0.0893078	0.101618	0.0739675	0.0427371	0.0278217	0.0334829	0.0184895	0.0605416	0.0282462	0.0724832	0.0578346	0.0425561	0.0755896	0.13082	0.102638	0.0752504	0.0558739	0.0535892	0.0436136	0.0814127	0.0871978	0.0952064	0.0859282	0	0.0386838	0.0685564	0.0554661	0.0126092	0.0661301	0.034419	0.0361322	0.117297	0.0652137	0.0210507	0.0373199	0	0.1046	0.0588384	0.0129293	0.061284	0.0398684	0.130182	0.0573798	0.0832287	0.192459
ABHD10	0.13826	0.114284	0.108462	0.119364	0.124543	0.179968	0.132942	0.136216	0.0853332	0.0918738	0.113117	0.0786883	0.114254	0.0881884	0.0767482	0.126544	0.277651	0.0665845	0.160558	0.101316	0.0859979	0.0766217	0.150588	0.0530963	0.149881	0.131331	0	0.192339	0.15847	0.121928	0.17764	0.122354	0.125387	0.0946101	0.115356	0.0762927	0.0900866	0.0889117	0	0.117323	0.0928575	0.0955945	0.162433	0.157001	0.163325	0.0515756	0.0518772	0.0378551
TAGLN3	0.368403	0.359714	0.281626	0.403882	0.376249	0.395831	0.405782	0.326626	0.249621	0.263775	0.327855	0.26427	0.407935	0.289618	0.244239	0.327048	0.606165	0.31033	0.403159	0.299241	0.316137	0.234206	0.233809	0.176373	0.376423	0.376986	0	0.494858	0.511029	0.38652	0.461828	0.308364	0.321012	0.304202	0.323387	0.233491	0.240673	0.346297	0	0.381748	0.469614	0.420247	0.469018	0.554317	0.450183	0.225419	0.132841	0.2446
TMPRSS7	0.030641	0.00934407	0.0417246	0.0228132	0.028899	0.029554	0.0146289	0.00406089	0.0217365	0.0332213	0.028676	0.00356724	0.024813	0.0272713	0.0178338	0.0475328	0	0.0375281	0.0240045	0.0323688	0.0344718	0.00546305	0.0541526	0.0241184	0.0236	0.0271749	0	0.0183819	0.0262619	0.0126187	0.0283381	0.0160824	0.0213425	0.0194039	0.0139285	0.00794432	0.0422726	0.00645778	0	0.0347258	0.03204	0.0371599	0.00664557	0.0473824	0.0125322	0.0261166	0.0161667	0.0519458
C3orf52	0.00765427	0.000570171	0.0178416	0.0117194	0.00757643	0.00537694	0.0420522	0.00437372	0.0139072	0.0106716	0.0141787	0.00335003	0.0205326	0.0102216	0.0187821	0.0219787	0	0.0291448	0.0149678	0.00989566	0.0158615	0.00411948	0	0.00491742	0.00983459	0.0121472	0	0.0313706	0.0234857	0.0117509	0	0.0193657	0.0155251	0	0.0256876	0.00276851	0.0242041	0.00532252	0	0.0141671	0.0288375	0.00695692	0.0131453	0.0319404	0.0291076	0.014074	0.00896434	0.127847
GCSAM	0.0103822	0	0	0	0	0	0	0	0	0	0	0	0	0	0	0.000943437	0	0	0	0	0	0.000265289	0	0	0	0	0	0	0	0	0	0	0	0	0	0	0	0	0	0	0	0	0	0	0	0	0	0
SLC9C1	0.0169385	0.0153307	0.0103162	0.0300251	0.0179683	0.0156481	0.00561403	0.0103474	0.0074069	0.00116394	0.0110258	0.00722018	0.0112035	0.0333554	0.00609675	0.020344	0	0.00783016	0.0135159	0.00266342	0.00517468	0.00757833	0.0149295	0.00687952	0.01265	0.0072227	0	0.00381925	0.0302196	0.0162371	0	0.00847127	0.00581601	0.0968598	0.00853476	0.0105898	0.00448718	0.00584327	0	0.0136896	0.0265398	0.00671868	0.0056298	0.011052	0.00612064	0.00439455	0.00596568	0.0202096
CD200	0.338988	0.338404	0.246961	0.317632	0.349343	0.339856	0.36837	0.297816	0.200113	0.250239	0.249285	0.228173	0.331096	0.247743	0.245775	0.303661	0.476296	0.261122	0.332663	0.311997	0.275133	0.199109	0.322224	0.165445	0.337195	0.354919	0	0.483049	0.379971	0.384283	0.342055	0.279015	0.272074	0.144017	0.340113	0.2519	0.222294	0.286034	0	0.347823	0.378591	0.371279	0.428723	0.333792	0.416316	0.161231	0.107968	0.153735
BTLA	0.0160048	0.00170385	0.00430574	0.0133831	0.0195905	0.0153722	0.00704395	0.00310293	0.00254896	0.00864839	0.00537037	0.00661632	0.00749684	0.00352177	0.00365127	0.00407131	0	0.00649698	0.000173912	0.00198819	0.00280107	0.00573756	0	0.00408497	0.00264059	0.0056373	0	0.00420003	0.0226966	0.01483	0	0.00638412	0.00513603	0	0.0100244	0.00156383	0.000353307	0.000380464	0	0.0203343	0.000420749	0	0.00208399	0	0.00596864	0.00378716	0.00177715	0.00922289
ATG3	0.0680314	0.0942565	0.0791298	0.0869505	0.0982939	0.128057	0.134855	0.0863022	0.0619106	0.0667353	0.0797935	0.0742455	0.0630799	0.121805	0.08479	0.063095	0.16801	0.0844735	0.109806	0.0891576	0.105802	0.0751359	0.0482485	0.0646453	0.0867796	0.0891347	0	0.0934397	0.144708	0.0992002	0.101103	0.0960297	0.0723343	0.0885157	0.082462	0.0670069	0.0750938	0.0760316	0	0.0990338	0.0601871	0.10673	0.133639	0.0736107	0.120998	0.0543749	0.0322896	0.0624922
SLC35A5	0.148156	0.151657	0.114904	0.115761	0.106731	0.124337	0.142339	0.157688	0.0933667	0.0973872	0.0924579	0.0636023	0.102264	0.118433	0.0986533	0.130039	0	0.118145	0.182669	0.122398	0.105698	0.108263	0.0751733	0.108628	0.0900356	0.119683	0	0.122233	0.128556	0.141507	0.102087	0.112386	0.113215	0.102621	0.0920252	0.0948245	0.105145	0.127891	0	0.145541	0.139716	0.103662	0.186472	0.114063	0.155386	0.0660154	0.041189	0.0392696
CCDC80	0.00712435	0	0.00208919	0.00388197	0.00288054	0.00320581	0	0.00310831	0.00226988	0	0.000894042	0.000281085	0	0.00637165	0.00365114	0.00411652	0	0.0050994	0.00213423	0.00244581	0.00168076	0.00155385	0	0.00206302	0.00219574	0.00236218	0	0	0.00332026	0.00897065	0	0.000643847	0.00247432	0	0	0	0.00115826	0.00157983	0	0.00345755	0.00194604	0.0143538	0	0	0	0.000379841	0.00248911	0.00187936
CD200R1L	0	0	0.000398301	0.00481843	0	0	0	0.00142452	0.000265818	0	0	0.000952645	0	0	0.00103021	0	0	0.00304817	0	0	0	0.00123754	0	0	0.00356385	0	0	0	0.00204157	0.00104061	0	0	0.00549249	0	0	0	0.00396132	0	0	0	0	0.0167217	0	0	0	0.00061997	0	0
CD200R1	0.0470942	0.044548	0.0506513	0.0824634	0.0552041	0.0953244	0.0145365	0.0287355	0.0805458	0.0538621	0.0648289	0.0292649	0.0413737	0.0327652	0.0688933	0.0448811	0	0.0662435	0.0524166	0.0588268	0.0753726	0.057328	0.0193033	0.0433217	0.0491659	0.0576014	0	0.0556606	0.0654596	0.103747	0.0358032	0.0763264	0.0394786	0.115514	0.0396951	0.0546188	0.0508071	0.0424974	0	0.0524308	0.08282	0.0329783	0.0321322	0.0706127	0.0333301	0.0153137	0.0352154	0.042915
GTPBP8	0.0921368	0.0655649	0.0984567	0.118129	0.106024	0.10601	0.202914	0.106498	0.0591901	0.0654539	0.0806872	0.0435829	0.0898716	0.100736	0.060787	0.0775081	0.0552388	0.0704382	0.0958837	0.087508	0.0866061	0.0575417	0.0579374	0.0489441	0.066401	0.083016	0	0.100995	0.117414	0.118155	0.13192	0.0997663	0.0651565	0.0585209	0.0827733	0.06626	0.0689062	0.100403	0	0.0931052	0.0617776	0.144369	0.104886	0.159925	0.0960558	0.036118	0.0488615	0.0733278
NEPRO	0.249525	0.243172	0.139709	0.278375	0.182463	0.217445	0.126796	0.193697	0.145486	0.10762	0.145667	0.177054	0.177724	0.232277	0.149387	0.25914	0.226098	0.245812	0.239721	0.202641	0.212967	0.159893	0.146335	0.11136	0.144235	0.154155	0	0.182818	0.266041	0.253255	0.149959	0.271678	0.140791	0.129094	0.148023	0.116023	0.137369	0.156106	0	0.165613	0.166514	0.145838	0.30101	0.204932	0.14279	0.121828	0.0711736	0.0729929
BOC	0.114611	0.0413773	0.0995777	0.0367279	0.0938324	0.0480793	0.0769239	0.0807203	0.052013	0.0610929	0.0270634	0.041123	0.086642	0.039513	0.0370335	0.0416496	0	0.0574169	0.0243586	0.0263055	0.0439703	0.0545379	0.101132	0.0236191	0.0218894	0.0204734	0	0.142889	0.0650732	0.104286	0.0376796	0.0633636	0.0250894	0.0224762	0.100392	0.0438057	0.0377713	0.0868299	0	0.108716	0.0149026	0.0494991	0.0679558	0.0663037	0.120364	0.0268006	0.040373	0.117621
CFAP44	0.423832	0.371406	0.26518	0.420033	0.314172	0.319138	0.277523	0.257121	0.201823	0.282086	0.284753	0.300178	0.346095	0.223821	0.260311	0.215503	0.761593	0.287096	0.278769	0.298458	0.289056	0.216322	0.376159	0.15848	0.247658	0.343642	0	0.447279	0.342249	0.46669	0.427709	0.240692	0.304709	0.332813	0.324677	0.267787	0.230911	0.313928	0	0.398085	0.438031	0.344741	0.397076	0.415381	0.307608	0.147464	0.150826	0.255548
SPICE1	0.199318	0.273246	0.174833	0.320791	0.285943	0.230341	0.176116	0.195567	0.161485	0.143501	0.18149	0.16306	0.187773	0.272253	0.165825	0.273483	0	0.20486	0.219883	0.187986	0.206141	0.148633	0.196287	0.153445	0.184955	0.219974	0	0.31321	0.294311	0.278678	0.202604	0.19962	0.201914	0.165164	0.218017	0.194668	0.16461	0.172914	0	0.213453	0.231064	0.233639	0.266906	0.230903	0.203698	0.0867041	0.11301	0.080724
SIDT1	0.517092	0.601636	0.440553	0.497718	0.531262	0.552112	0.454089	0.444394	0.31958	0.395469	0.483892	0.398794	0.591541	0.43264	0.449239	0.430219	0.451914	0.505541	0.428178	0.4587	0.429414	0.330211	0.583203	0.338547	0.405848	0.539517	0	0.633002	0.691281	0.603862	0.473958	0.415435	0.442111	0.277322	0.602784	0.380162	0.359723	0.399021	0	0.635236	0.667168	0.438689	0.554175	0.665016	0.515344	0.265584	0.315472	0.422374
USF3	0.306877	0.280824	0.224045	0.334684	0.298966	0.276246	0.245961	0.253746	0.195799	0.19471	0.229639	0.223498	0.330687	0.236196	0.228455	0.254971	0.548159	0.239277	0.295626	0.24526	0.272194	0.193988	0.232732	0.170891	0.242362	0.354374	0	0.336961	0.374322	0.355655	0.310505	0.286864	0.245257	0.264542	0.297588	0.235972	0.212613	0.233958	0	0.349136	0.423812	0.219981	0.371448	0.32992	0.313079	0.147919	0.161142	0.28354
NAA50	0.325516	0.331749	0.247245	0.364373	0.325397	0.26986	0.319754	0.232843	0.186626	0.175885	0.208111	0.186647	0.309095	0.253955	0.249059	0.263508	0.804725	0.254313	0.299244	0.261583	0.25311	0.183147	0.25196	0.144419	0.270388	0.317817	0	0.347586	0.409943	0.34965	0.351065	0.278887	0.243793	0.199048	0.292515	0.229396	0.205863	0.241541	0	0.354844	0.311851	0.344111	0.3912	0.405232	0.327122	0.145659	0.131484	0.346392
ATP6V1A	0.425902	0.496704	0.315746	0.505385	0.444478	0.425235	0.344573	0.283055	0.253494	0.241977	0.324939	0.313685	0.429098	0.306161	0.313037	0.365609	0.620771	0.368562	0.36777	0.372351	0.317549	0.227101	0.555992	0.19396	0.386384	0.479169	0	0.500952	0.543981	0.487605	0.454126	0.308399	0.350195	0.276318	0.412089	0.320716	0.256209	0.352766	0	0.455171	0.548736	0.440082	0.47786	0.555229	0.433146	0.203236	0.157835	0.252898
GRAMD1C	0.261858	0.363343	0.257421	0.351728	0.341147	0.231875	0.22673	0.208244	0.227895	0.19813	0.17838	0.193363	0.281916	0.240331	0.217375	0.304433	0.595363	0.239283	0.264826	0.270378	0.260458	0.160573	0.365218	0.191679	0.273887	0.236937	0	0.32162	0.339726	0.352338	0.273369	0.231577	0.179517	0.24585	0.22987	0.185228	0.133815	0.281723	0	0.256056	0.329905	0.248873	0.345433	0.355138	0.406123	0.222111	0.15967	0.0810699
ZDHHC23	0.120842	0.258777	0.164002	0.24218	0.333116	0.153482	0.170896	0.148541	0.185848	0.173631	0.14849	0.178664	0.229469	0.161116	0.135802	0.22858	0	0.134161	0.20935	0.166033	0.216187	0.111698	0.1453	0.148504	0.166143	0.196237	0	0.189011	0.249635	0.12867	0.07675	0.212227	0.145584	0.21047	0.134763	0.149153	0.0914325	0.0857251	0	0.186776	0.215821	0.11926	0.209986	0.202728	0.185198	0.145614	0.112188	0.200286
CCDC191	0.289756	0.234674	0.171213	0.279963	0.310192	0.238114	0.139836	0.181077	0.142469	0.178925	0.251408	0.201935	0.276918	0.246618	0.222381	0.258712	0.386767	0.246726	0.218684	0.216001	0.185647	0.189823	0.10035	0.157415	0.20054	0.245434	0	0.149911	0.28295	0.295895	0.178985	0.197581	0.177217	0.142614	0.173342	0.201941	0.100428	0.166322	0	0.172512	0.247091	0.153343	0.328087	0.183568	0.141832	0.224062	0.133104	0.107784
QTRT2	0.103453	0.197714	0.116281	0.188244	0.221286	0.228913	0.0782542	0.142905	0.127378	0.154296	0.123326	0.209175	0.199538	0.182369	0.110535	0.18151	0.0591102	0.137718	0.137541	0.145097	0.186031	0.131788	0.150259	0.122302	0.112849	0.154325	0	0.105377	0.158528	0.157312	0.121492	0.187463	0.109328	0.0866881	0.182603	0.149508	0.0713928	0.0878626	0	0.211704	0.206421	0.0776831	0.183805	0.10374	0.0788391	0.134404	0.105302	0.387586
DRD3	0.0017896	0.0138483	0.00712565	0.0254577	0.00575316	0.00914061	0.00484979	0.00462739	0.00737146	0.00295936	0.00274604	0.016085	0.00178687	0.011316	0.00793493	0.0248786	0	0.0148767	0.0126415	0.00418655	0.0104054	0.00614774	0.0314236	0.00808247	0.0118127	0.0165106	0	0.0115387	0.0401695	0.0228476	0.00758369	0.0179563	0.0137601	0.00468154	0.013716	0.0111502	0.0074718	0.00222048	0	0.0125471	0.0114428	0	0.019978	0.00571033	0.0032204	0.0118431	0.00367936	0.0173832
TIGIT	0.00566653	0.00245717	0.00254689	0.00289214	0	0.00768235	0.00123662	0	0.00122724	0	0.00924691	0	0.00178687	0	0.00203536	0.000845019	0	0.00740271	0.00130394	0.0044301	0.0015237	0.00210305	0.00865715	0.00187931	0	0.00295809	0	0	0.00578193	0.00527703	0	0.000768648	0.0017333	0	0	0.00398111	0.000777066	0.00127486	0	0.00539658	0.0131229	0.0108708	0.000910259	0	0.00349955	0.00381197	0	0.00480838
ZBTB20	0.552244	0.574891	0.492996	0.511286	0.459965	0.493424	0.594175	0.428529	0.311228	0.441275	0.43605	0.475892	0.644895	0.433974	0.385815	0.314539	1.28058	0.471843	0.459703	0.49063	0.444247	0.387424	0.551079	0.285118	0.473138	0.473377	0	0.678989	0.603579	0.659763	0.633897	0.390955	0.515566	0.364237	0.716125	0.4001	0.312335	0.504287	0	0.633502	0.423396	0.487028	0.626794	0.746824	0.52374	0.263685	0.275039	0.454838
GAP43	0.524159	0.522765	0.366992	0.558633	0.560349	0.486744	0.439462	0.407176	0.288244	0.352357	0.411834	0.311977	0.476267	0.384475	0.323765	0.398437	0.212299	0.437872	0.402195	0.458209	0.34038	0.288709	0.475331	0.262013	0.406723	0.4836	0	0.60237	0.570059	0.6114	0.529863	0.382194	0.37193	0.46571	0.415687	0.351887	0.327932	0.364706	0	0.494995	0.701306	0.423654	0.549964	0.640546	0.514888	0.375635	0.261037	0.380496
LSAMP	0.434086	0.980908	0.628538	0.333639	0.63919	0.494976	0.861702	0.553971	0.582313	0.483351	0.354868	0.604345	0.596486	0.38612	0.443441	0.452936	0.975805	0.46993	0.708684	0.545561	0.672973	0.669668	1.08754	0.533976	0.596261	0.613743	0	0.557402	0.606833	0.331133	0.219247	0.700983	0.476966	0.236678	0.792937	0.66414	0.505526	0.569225	0	0.632992	0.935368	0.448924	0.600277	0.78959	0.941513	0.792924	0.521764	0.261426
IGSF11	0.342771	0.440372	0.271714	0.359643	0.325604	0.414715	0.250727	0.303061	0.227479	0.362326	0.25851	0.303458	0.33715	0.308751	0.231444	0.237508	0.622173	0.325763	0.33701	0.404022	0.26314	0.345133	0.272862	0.28322	0.291164	0.360532	0	0.23919	0.337858	0.435909	0.34983	0.315546	0.27924	0.326087	0.297522	0.373878	0.183491	0.248741	0	0.580196	0.283721	0.322595	0.416939	0.387132	0.312064	0.235386	0.267759	0.430824
AC083800.1	0.00484258	0.00434551	0.00220821	0.00782043	0.0202978	0.00563681	0.00553329	0.000824746	0.000987715	0	0	0.000434547	0.000997034	0	0.00143454	0.00281765	0	0.00176669	0.00305557	0.000825307	0.00126715	0.00454657	0	0.0107733	0.00273581	0.000535882	0	0	0.00772587	0.00172876	0	0.00356664	0.0042388	0.00565352	0	0	0.000925496	0.00197767	0	0.0111083	0.0032884	0.0040365	0.00252742	0	0.00115528	0	0.00331545	0
UPK1B	0	0.00151813	0.00463369	0.0192539	0.0122267	0	0.00226445	0.0066196	0.0149371	0.00152859	0.00407638	0.000322747	0.00111584	0.0602728	0.00336949	0.00486312	0	0.00430474	0.0111814	0.00741776	0.00565292	0.0146739	0	0.0158246	0.000803217	0	0	0	0.0175797	0.00358948	0	0.0183042	0	0	0	0.000427397	0.00531585	0.00556398	0	0.00786003	0.000536858	0	0.0337259	0.00302689	0.00630271	0.00499351	0.00276638	0
B4GALT4	0.119823	0.119776	0.0810682	0.120699	0.110289	0.096877	0.0838735	0.0861629	0.0986748	0.102024	0.105338	0.047422	0.0925841	0.103597	0.104388	0.124638	0	0.12292	0.0891101	0.100832	0.110857	0.0988781	0.135871	0.0730728	0.106402	0.149789	0	0.0871443	0.10688	0.165714	0.112532	0.119568	0.0957231	0.130858	0.101116	0.092829	0.0820567	0.105925	0	0.132637	0.158125	0.0859903	0.220917	0.0754645	0.108057	0.0633271	0.0644987	0.0917298
ARHGAP31	0.0500713	0.0308083	0.0142841	0.0286975	0.0568108	0.00754801	0.0315485	0.0110286	0.0339544	0.0111474	0.0126356	0.00698415	0.0405371	0.0316403	0.0224944	0.0290851	0	0.0158025	0.0119707	0.0348653	0.014363	0.0276468	0.123367	0.0208032	0.0170968	0.0207768	0	0.0155234	0.0262356	0.0221365	0.0161352	0.0594465	0.0183857	0.017462	0.00912759	0.0520164	0.0166333	0.00426916	0	0.0683248	0.0544004	0.0101626	0.0131866	0.0290204	0.0251123	0.0252744	0.171204	0.0565499
TMEM39A	0.0839351	0.0897433	0.0915817	0.139566	0.134111	0.0971985	0.105671	0.100424	0.0778877	0.0711271	0.0853039	0.0345428	0.0859624	0.0697046	0.06906	0.125917	0	0.0925852	0.0966373	0.125662	0.10169	0.0804354	0.0855796	0.0828934	0.0908837	0.0828335	0	0.119812	0.113199	0.122108	0.154666	0.0879565	0.0791659	0.113268	0.0792774	0.0785015	0.0761853	0.0800322	0	0.0951166	0.0864196	0.0798149	0.117693	0.132175	0.113277	0.0647485	0.0447854	0.0906869
POGLUT1	0.198658	0.130432	0.1363	0.216251	0.226204	0.16307	0.200544	0.147422	0.139558	0.14171	0.109332	0.130692	0.112339	0.227779	0.159409	0.241081	0.292938	0.146379	0.180184	0.16696	0.156304	0.141443	0.140381	0.14617	0.135752	0.192681	0	0.198685	0.238727	0.193459	0.249477	0.208697	0.146076	0.194239	0.152149	0.167299	0.166576	0.155809	0	0.177406	0.146561	0.118414	0.301018	0.216975	0.222263	0.0909724	0.0971261	0.166811
TIMMDC1	0.145334	0.142262	0.151553	0.194753	0.176802	0.187262	0.191447	0.163255	0.125234	0.111209	0.118732	0.121238	0.191401	0.181847	0.14311	0.182542	0.444736	0.19327	0.216705	0.144233	0.156085	0.127487	0.165458	0.123209	0.174552	0.194318	0	0.226374	0.213506	0.200003	0.202045	0.170743	0.140508	0.0997204	0.204403	0.11273	0.154822	0.14328	0	0.179732	0.156703	0.192244	0.208539	0.181852	0.180856	0.0517941	0.0726711	0.169508
CD80	0	0.00171446	0.00277499	0.00676917	0.0056323	0	0.00603599	0.0102628	0.00264115	0.00330657	0.00185306	0.000767213	0.00463207	0	0.00446536	0.00480967	0	0.00261297	0.00309153	0.000384311	0.00382742	0.00299629	0	0.00740275	8.42867e-05	0	0	0	0.00829906	0.00530217	0	0.00518339	0.00155155	0	0	0	0.00129636	0.0102381	0	0.000414121	0.000653709	0	0.0134901	0	0.00542097	0.00103619	0	0.0132941
ADPRH	0.00411062	0	0.000919837	0.00129186	0.00193434	0	0	0.000487444	0.00083164	0.00327197	0.00173528	0.00262063	0.00163844	0	0	0	0	0.00640895	0.00215214	0	0.000246246	0.00159902	0	0	0	0	0	0	0	0	0	0.00244171	0.00102291	0	0	0.00327064	0	0	0	0.00362014	0	0	0	0	0	0	0	0.0167935
PLA1A	0	0.000199157	0.00297017	0.0107977	0.00178735	0	0	0.000332676	0.000767797	0.00176686	0	0	0.00495059	0.00889738	0.000466259	0.0018284	0	0.00905113	0	0.00251426	0	0.00411913	0	0.0022104	0.00027137	0.00289395	0	0	0.00150272	0	0	0.00738711	0.00217128	0	0.00484128	0	0	0.00122134	0	0.00300466	0.00392119	0	0	0	0	0	0.00116451	0.0678453
POPDC2	0.00276748	0.00508352	0.0100263	0.0227371	0.0038786	0.00975958	0.00913242	0.00637702	0.00947848	0.013536	0.0107859	0	0.00217114	0.011091	0.0119239	0.00362188	0	0.0207384	0.0154746	0.00631507	0.00786674	0.00718914	0.0145456	0.0105106	0.00979532	0.00701439	0	0.0101558	0.00468	0.0279981	0.00423103	0.00681345	0.00893671	0.0146483	0	0.00285025	0.00479502	0.0169371	0	0.00611083	0.00124984	0.017814	0.0118121	0	0.00811687	0.00598682	0.011359	0.0450501
COX17	0.0373569	0.05989	0.0409844	0.061839	0.0853269	0.0409138	0.0804265	0.0579841	0.0320444	0.0350345	0.0380017	0.0290843	0.016052	0.0531318	0.0276942	0.0362948	0.16801	0.0421706	0.0553894	0.0374833	0.0464055	0.0269213	0	0.0309428	0.0469651	0.048168	0	0.0607362	0.0676439	0.0496929	0.0579046	0.031042	0.050548	0.0423102	0.0432508	0.0287419	0.0391941	0.0635498	0	0.0275248	0.0450183	0.052743	0.0440876	0.0987738	0.0487448	0.021119	0.0138231	0.0636326
MAATS1	0.38806	0.307911	0.2044	0.214481	0.273491	0.232422	0.210045	0.181118	0.159345	0.173338	0.224116	0.216334	0.265835	0.115196	0.18467	0.1369	0.873145	0.175265	0.186682	0.235841	0.181384	0.180975	0.264322	0.134368	0.239303	0.313313	0	0.232704	0.227755	0.349092	0.302503	0.128318	0.231877	0.199447	0.260085	0.263763	0.161296	0.272419	0	0.37282	0.304269	0.139622	0.279288	0.446007	0.247512	0.0648782	0.131291	0.385334
NR1I2	0.0402879	0.0133396	0.00726207	0.0142926	0.00877615	0.0115803	0.00790413	0.00728341	0.00755053	0.00893411	0.00813911	0.00906708	0.0106294	0.00636929	0.0146647	0.00362811	0	0.0174183	0.00324778	0.0227792	0.0134508	0.00878553	0	0.00238872	0.000551134	0.00889962	0	0.0128662	0.0167783	0.0118177	0	0.012633	0.00448051	0	0.00625516	0.0103334	0.0100914	0.00800407	0	0.00752541	0.0209986	0.0130668	0.00932998	0.0137964	0.00464211	0.00164893	0.00503372	0.253284
GSK3B	0.485515	0.43488	0.258198	0.415286	0.392497	0.342955	0.269245	0.290061	0.218209	0.232687	0.321367	0.289204	0.418312	0.248813	0.301015	0.252058	1.2573	0.342208	0.288766	0.319519	0.291799	0.173797	0.579945	0.146768	0.295103	0.474728	0	0.570954	0.437993	0.579895	0.504078	0.311548	0.292221	0.212681	0.486773	0.218971	0.239912	0.303174	0	0.554497	0.664107	0.421974	0.511939	0.616311	0.417735	0.135732	0.201163	0.349955
GPR156	0.075541	0.017541	0.0358252	0.0618581	0.0169451	0.0287567	0.007706	0.0141711	0.0204611	0.00231464	0.0260275	0.016745	0.0183795	0.0525137	0.0373922	0.0183814	0	0.032582	0.0304204	0.0218058	0.00697758	0.0388956	0.0145682	0.0406778	0.0230185	0.0436395	0	0.0315354	0.026516	0.0209049	0.0130267	0.05853	0.0173304	0	0.0203966	0.0319614	0.00510167	0.0194198	0	0.0504543	0.0206016	0.049402	0.0809573	0.0158724	0.012732	0.000640325	0.00856159	0.0580467
LRRC58	0.221282	0.233446	0.178579	0.171897	0.151724	0.178932	0.274957	0.213665	0.129871	0.131979	0.154431	0.156395	0.184109	0.220016	0.179245	0.164888	0.358878	0.175391	0.231809	0.176656	0.173889	0.154193	0.167083	0.1331	0.151709	0.141233	0	0.243964	0.204425	0.214406	0.28104	0.209197	0.198848	0.175563	0.176843	0.146903	0.167038	0.196708	0	0.25752	0.18897	0.214405	0.230454	0.226404	0.211074	0.14186	0.0815571	0.166761
FSTL1	0.0288379	0.00865745	0.0118242	0.0158976	0.0229508	0.0152551	0.0147493	0.0151508	0.00902894	0.00457601	0.00795004	0.041559	0.0098176	0.00488632	0.00677668	0.00632039	0	0.00515515	0.00834363	0.00817661	0.00622873	0.00750578	0.054308	0.00705773	0.0111615	0.0112073	0	0.0191349	0.0339062	0.00843697	0.0268777	0.0249136	0.0178297	0	0.013073	0	0.00536317	0.000966352	0	0.0216257	0.0155774	0	0	0	0.00952611	0.0028411	0.0130813	0.00131266
NDUFB4	0.12276	0.116803	0.121511	0.180959	0.135473	0.118259	0.228631	0.144685	0.0763369	0.0801997	0.0591393	0.0662378	0.0933748	0.152055	0.0951154	0.126538	0.190636	0.124701	0.204487	0.0921642	0.12231	0.0950783	0.0187038	0.061053	0.108341	0.0781651	0	0.152417	0.266433	0.153742	0.135211	0.151032	0.116755	0.0906262	0.085111	0.0666618	0.134234	0.126877	0	0.123693	0.13051	0.132143	0.265785	0.159537	0.136776	0.0447376	0.0219962	0.0583367
HGD	0.00116722	0.00264181	0.00379304	0.0139923	0.00540136	0.00845708	0.00324329	0.00408251	0.00642986	0.00515997	0.0017898	0.0186381	0.00304787	0.0128192	0.00582712	0.0122652	0	0	0.00590515	0.00820895	0.00296184	0.00472063	0.00630687	0.00326656	0.00761549	0.0108386	0	0	0.00902219	0.00525919	0	0.00336357	0.00474878	0.00565352	0.00612101	0.00697081	0.00155326	0.00535705	0	0.00812689	0.00111762	0.00353584	0.00341529	0	0.00174055	0.00626308	0.00177888	0.0221311
RABL3	0.110238	0.0824627	0.0945971	0.14179	0.0807433	0.108105	0.0779485	0.0818595	0.0693698	0.0766801	0.107681	0.0682898	0.0997817	0.159217	0.081809	0.106887	0	0.138727	0.126762	0.107208	0.11747	0.0812256	0.157159	0.0820072	0.108976	0.0867272	0	0.0702651	0.140156	0.135881	0.122567	0.115883	0.0886861	0.096443	0.0848341	0.0597683	0.0514323	0.0937967	0	0.0734411	0.10729	0.168856	0.13966	0.122848	0.099472	0.0804203	0.0645508	0.043589
GTF2E1	0.0341958	0.0364008	0.033843	0.0643724	0.0418255	0.0328341	0.0362918	0.0236466	0.0279288	0.0282553	0.0445839	0.0195768	0.0379526	0.0363328	0.0258038	0.0496068	0	0.0130449	0.0418832	0.0236283	0.0224924	0.0237171	0.0130451	0.0315507	0.038275	0.0622836	0	0.0259517	0.0346629	0.064295	0.0310765	0.0383118	0.0302946	0.0152078	0.0419174	0.0383293	0.0299539	0.0372027	0	0.0218958	0.0407876	0.0281673	0.0332286	0.0561885	0.0345443	0.0230942	0.0304675	0.0327661
STXBP5L	0.252896	0.44244	0.370377	0.25294	0.516041	0.357095	0.321005	0.311663	0.238331	0.286279	0.312311	0.436993	0.382608	0.265414	0.367695	0.241302	0.495572	0.184548	0.38982	0.326201	0.312849	0.304459	0.791197	0.289324	0.34127	0.289227	0	0.452095	0.273311	0.258365	0.203432	0.243292	0.304514	0.126664	0.520838	0.389632	0.203307	0.36169	0	0.359565	0.383063	0.191965	0.311241	0.505054	0.577166	0.325524	0.222666	0.151469
POLQ	0.0372949	0.0597269	0.0845249	0.104496	0.107828	0.051046	0.0608235	0.0966359	0.0712311	0.0458977	0.0360921	0.0309622	0.0198159	0.144899	0.0479988	0.0920463	0	0.143526	0.094076	0.0526574	0.102613	0.0979417	0	0.0974522	0.0198989	0.032389	0	0.0262449	0.138814	0.118526	0.0858771	0.172435	0.0447672	0.045024	0.0113344	0.0219091	0.0686375	0.0534091	0	0.0628359	0.0335142	0.152137	0.228862	0.0157876	0.0248652	0.0716289	0.014882	0.0714748
ARGFX	0.00264776	0.00380307	0.00711685	0.00833385	0.00404228	0	0.00207762	0.00474938	0.00281869	0.00125321	0.0068496	0.00181029	0	0.00216951	0.0046174	0.00732532	0	0.0143644	0.0031128	0.00338279	0.00402313	0.00453895	0	0.00399399	0.000291198	0.0044464	0	0	0.00593284	0.00374057	0	0.00938254	0.00405937	0.0183966	0.00236309	0	0.00494553	0.00320987	0	0	0.00111985	0.00444933	0.0198066	0	0.00364749	0.00119369	0	0.00151418
FBXO40	0.0943922	0.0341032	0.0339892	0.0249507	0.0337486	0.0651179	0.0331319	0.0508332	0.021106	0.00868088	0.0477851	0.0247834	0.0641226	0.0348202	0.0552701	0.0476255	0	0.0622204	0.0607434	0.0466783	0.0465339	0.0448078	0.0414013	0.0276143	0.022135	0.0698805	0	0.0483179	0.0565468	0.053158	0.0377233	0.0221061	0.0472048	0.0566537	0.0267377	0.0216951	0.0286512	0.0529066	0	0.0550407	0.0508759	0.0714087	0.0488057	0.0380532	0.049851	0.00959014	0.0148883	0.0400869
HCLS1	0.0373354	0.0473033	0.0115503	0.0241117	0.0285322	0.0170275	0.011378	0.0216572	0.0141184	0.0150943	0.0274447	0.0441427	0.00674592	0.0262772	0.0167316	0.0252837	0	0.0181237	0.0300429	0.0259717	0.0188778	0.0238719	0	0.0150894	0.017219	0.0133455	0	0.0203711	0.0141846	0.0292737	0.0244018	0.0127897	0.0296713	0.0289016	0.0455383	0.00967265	0.00991903	0.0322445	0	0.0455194	0.0191216	0.0128263	0.0144383	0.0384978	0.0414437	0.00440153	0.00935907	0.0242662
GOLGB1	0.49599	0.504036	0.327503	0.441018	0.479375	0.4208	0.3459	0.31084	0.261337	0.27734	0.381643	0.369148	0.509237	0.362878	0.4527	0.339825	1.0765	0.406719	0.408135	0.439712	0.326908	0.207396	0.769871	0.240112	0.400423	0.602749	0	0.564672	0.480453	0.542698	0.521281	0.323946	0.327526	0.648599	0.566117	0.332535	0.243864	0.326139	0	0.513902	0.70006	0.461233	0.502511	0.624184	0.484375	0.178744	0.19016	0.218093
IQCB1	0.457611	0.389921	0.302522	0.400565	0.386987	0.412997	0.320466	0.29365	0.232143	0.235467	0.304603	0.232896	0.433054	0.285141	0.279736	0.391901	0.462279	0.38714	0.308617	0.321036	0.301767	0.210041	0.343575	0.212119	0.31757	0.456118	0	0.45922	0.405305	0.476642	0.442801	0.342487	0.313311	0.312629	0.408801	0.326007	0.225552	0.31917	0	0.443277	0.435924	0.38119	0.502893	0.429854	0.371038	0.200089	0.190413	0.251865
EAF2	0.145215	0.200581	0.147101	0.158465	0.2067	0.167746	0.129493	0.141759	0.131508	0.10879	0.172889	0.143656	0.151408	0.136358	0.175538	0.134956	0.521588	0.144798	0.146537	0.169	0.155101	0.138547	0.0693092	0.105925	0.170905	0.166294	0	0.217223	0.196131	0.187641	0.153211	0.161262	0.165526	0.131628	0.278469	0.118813	0.0851985	0.168395	0	0.19561	0.198239	0.276605	0.176973	0.171837	0.224735	0.0733952	0.0920333	0.128871
SLC15A2	0.211121	0.162029	0.156462	0.162465	0.19681	0.207239	0.187649	0.155786	0.108263	0.103509	0.139387	0.114329	0.137483	0.0941785	0.184565	0.0967391	0.265371	0.143531	0.174013	0.101699	0.116015	0.13066	0.191894	0.100659	0.191092	0.186536	0	0.223383	0.197243	0.194093	0.179561	0.192071	0.187289	0.135375	0.238204	0.113049	0.130125	0.164916	0	0.205543	0.186193	0.198837	0.184143	0.252229	0.255874	0.0406908	0.0716158	0.121106
ILDR1	0	0	0.00427256	0.00439793	0.00504939	0	0.00228713	0.00132084	0.000875967	0	0.000550347	0.00258832	0	0.00637536	0.000919599	0.00330893	0	0	0.000602911	0.00842053	0.00192874	0.00155364	0	0.000900095	0.00139639	0	0	0.0060236	0.0026484	0.00373603	0	0.00810321	0	0	0	0.000624523	0	0	0	0	0	0.0040365	0	0	0.00138844	0	0.00300405	0.00153215
CD86	0	0.00645189	0.00111052	0.0116706	0.00513158	0	0	0.00353846	0.000954244	0.00186822	0	0.00046868	0.00118179	0	0.000640904	0.00586942	0	0.00866069	0.00130611	0.000178561	0.00236083	0.00171055	0	0.00345846	0	0.00280754	0	0	0	0	0.0103757	0	0.00115768	0	0	0	0	0.00291191	0	0	0.000536858	0.0453635	0	0	0.00470543	0.00135287	0.00346451	0.0241774
CASR	0	0.00222415	0.00647229	0.00223263	0	0.00279682	0.000787318	0	0.00171461	0	0	0.00221887	0.0022862	0	0.00263277	0	0	0.00707734	0	0	0	0.00172626	0	0.00416866	0.00294697	0	0	0.0356451	0.0121608	0	0	0.00920629	0.00349166	0	0	0.0101574	0	0	0	0	0	0	0.00915744	0	0	0	0	0.0154641
CSTA	0.00173941	0	0.00132905	0.00254012	0.00257012	0	0	0	0.00272407	0	0.000218665	0	0	0.00488632	0.000401241	0.00717716	0	0	0	0	0	0.0020091	0	0.0011447	0.00158101	0	0	0	0.00381015	0	0	0.0039714	0.000949666	0	0	0.00115685	0.00129525	0.00425939	0	0.00351859	0	0.00972917	0	0	0	0.00151952	0	0.00420717
CCDC58	0.131896	0.0874477	0.0551644	0.11009	0.0853672	0.100248	0.0439151	0.067098	0.0466967	0.0414718	0.0733565	0.0480987	0.0524195	0.0986642	0.0566618	0.0838179	0	0.0735518	0.0910425	0.0532887	0.0625021	0.062991	0.109205	0.029387	0.05774	0.0719335	0	0.115825	0.110769	0.122529	0.0816636	0.0555424	0.0576619	0.0685316	0.0577132	0.071349	0.050955	0.0533318	0	0.07554	0.0822914	0.0587116	0.0994115	0.0391231	0.0512513	0.0311874	0.0290238	0.0681838
FAM162A	0.314316	0.27013	0.212632	0.235647	0.28742	0.292373	0.178758	0.259865	0.159137	0.20313	0.217226	0.219916	0.32433	0.216145	0.225409	0.208296	0.595909	0.209222	0.226325	0.219742	0.206766	0.157266	0.319617	0.155541	0.273145	0.28873	0	0.359621	0.279013	0.272489	0.280398	0.207983	0.237981	0.211666	0.410222	0.170651	0.161864	0.216624	0	0.287834	0.287843	0.194931	0.291118	0.318053	0.323292	0.128841	0.105913	0.117951
WDR5B	0.0207322	0.023562	0.0128563	0.0063482	0.0103934	0.00373369	0.0132382	0.00958908	0.00617629	0.00131027	0.00721699	0.00487597	0.000878262	0.00840864	0.0116627	0.00365133	0	0.00797953	0.0132677	0.00698074	0.00608992	0.00377893	0	0.00947928	0.00885287	0.00913088	0	0.0133686	0.0116292	0.0284749	0.042499	0.00775959	0.00568837	0	0	0.00743872	0.00721565	0.0242232	0	0.011058	0.00499593	0.0094558	0.00476174	0.019691	0.0118637	0.0107394	0.00559348	0.0328658
KPNA1	0.400218	0.396608	0.266911	0.458174	0.427905	0.355099	0.27336	0.285015	0.238301	0.233904	0.297186	0.279104	0.353496	0.342909	0.271487	0.286911	0.551966	0.392573	0.325909	0.343638	0.300626	0.200489	0.355025	0.160895	0.338872	0.410023	0	0.465129	0.479495	0.429963	0.347747	0.325238	0.280895	0.234407	0.34619	0.264799	0.216204	0.299161	0	0.43119	0.486738	0.326497	0.418232	0.469505	0.357264	0.1513	0.180878	0.301116
PARP9	0.00060891	0.00213491	0.00542938	0.0207895	0.0151949	0.00399084	0.020295	0.00573242	0.00438018	0	0.00412228	0.0188934	0.00152842	0.00251103	0.0045959	0.00721026	0	0.00769324	0.00951367	0.001806	0.00296757	0.00451027	0.0212243	0.00842439	0.00255823	0.00716387	0	0.0173428	0.0105211	0.0171494	0	0.00298335	0.00175535	0	0.00331328	0.00227592	0.00262902	0	0	0	0.000653709	0	0.00167297	0.00548881	0.00732171	0.00553203	0.00191594	0.0146536
DTX3L	0	0.00051758	0.00166393	0.00058802	0	0	0	0	0.00295005	0	0.00311737	0	0.0059287	0.00241731	0.000572559	0	0	0.00085174	0	0	0.000214248	0.000716581	0	0	0.00028369	0.00132086	0	0	0.00100324	0.00556752	0.00833246	0	0.000431818	0	0	0	0.00218586	0	0	0.00157671	0	0	0.00561709	0	0	0	0	0.0035662
PARP15	0.00529536	0.00275337	0.0026561	0.00395687	0.00445946	0	0	0.00116193	0.000970396	0	0	0	0	0	0.00468413	0.00131783	0	0.000784859	0	0.000634148	0	0.00108573	0	0	0	0.000803353	0	0.00327912	0.00206172	0.00506859	0.00775997	0.00366287	0.00021809	0.015108	0	0.0117087	0.000630512	0.000710272	0	0.00147795	0.00228097	0	0	0	0	0	0.000381685	0.00463384
PARP14	0.00478811	0.00547426	0.00387761	0.0250961	0.0108599	0.0103414	0.00112177	0.00783107	0.0041343	0	0.00251825	0.00302177	0.00514197	0.00735838	0.00805563	0	0	0.0109099	0.0083373	0.00166969	0.00738736	0.00606177	0.0454261	0.00336392	0.00314602	0.00766356	0	0.011436	0.00413291	0.0144604	0.0104748	0.00486714	0.00366558	0.00565352	0	0	0.00101848	0.00414525	0	0.000566444	0.007461	0	0.0207007	0.00604589	0.00412855	0.00277445	0.00365428	0.00131207
HSPBAP1	0.134755	0.157591	0.113852	0.131429	0.12538	0.210178	0.0897284	0.128525	0.100807	0.0973956	0.106713	0.0722807	0.119389	0.141619	0.128231	0.117879	0	0.108355	0.105375	0.129756	0.124577	0.104579	0.165582	0.0733092	0.102907	0.138794	0	0.202138	0.11196	0.140307	0.173865	0.104651	0.107891	0.102719	0.129111	0.0823062	0.0969302	0.109868	0	0.179804	0.116477	0.0912604	0.17629	0.149013	0.150496	0.0484258	0.0454094	0.101196
SEMA5B	0.249661	0.429669	0.395708	0.452778	0.55502	0.325146	0.400814	0.445234	0.545186	0.396319	0.343257	0.424661	0.59075	0.566801	0.530029	0.491736	0	0.588338	0.473209	0.543538	0.512723	0.403196	0.325161	0.672591	0.350879	0.260223	0	0.239504	0.385842	0.471306	0.321904	0.598626	0.425043	0.514608	0.251697	0.540007	0.195886	0.256642	0	0.361921	0.595261	0.256182	0.532054	0.208459	0.363798	0.493015	0.688904	0.143324
PDIA5	0.0410872	0.0502906	0.0483781	0.0358748	0.0594249	0.077219	0.081528	0.0613379	0.057698	0.031892	0.0492464	0.0572205	0.0358646	0.0483622	0.0582197	0.0729511	0	0.0596495	0.0320653	0.0513217	0.0448892	0.0676586	0.0653183	0.0635353	0.0388415	0.0344067	0	0.0622122	0.0656544	0.0709494	0.12935	0.0557645	0.0734696	0.0647819	0.0509884	0.0408416	0.0485658	0.0811521	0	0.0757546	0.0703128	0.0374064	0.0951567	0.0406583	0.0497445	0.0438605	0.0653181	0.120333
SEC22A	0.473202	0.404071	0.254052	0.353973	0.318818	0.360763	0.249833	0.272868	0.20794	0.269547	0.324481	0.245363	0.38885	0.307697	0.270686	0.286915	0.436905	0.342565	0.255211	0.301464	0.245962	0.220701	0.423992	0.182769	0.316384	0.448	0	0.391003	0.31336	0.427144	0.37465	0.276316	0.287188	0.265539	0.417857	0.310928	0.2182	0.26894	0	0.410437	0.453108	0.32899	0.389254	0.413234	0.336848	0.161747	0.210315	0.225221
ADCY5	0.354101	0.356106	0.267834	0.37546	0.419582	0.354789	0.333374	0.295991	0.258736	0.23409	0.25343	0.252334	0.362224	0.328448	0.286025	0.269109	0.417469	0.371338	0.319685	0.382391	0.311774	0.225885	0.466687	0.237475	0.268617	0.307302	0	0.428845	0.326132	0.397811	0.444276	0.324641	0.306896	0.327953	0.322181	0.281325	0.259318	0.296333	0	0.397084	0.543843	0.37807	0.371606	0.422726	0.380916	0.196302	0.185054	0.364416
HACD2	0.326742	0.345997	0.263717	0.345221	0.354581	0.376235	0.314491	0.274893	0.203883	0.213582	0.242265	0.26689	0.32437	0.264207	0.246421	0.265244	0.795026	0.297877	0.34158	0.235717	0.246403	0.217598	0.425172	0.165388	0.277834	0.341696	0	0.534697	0.41561	0.400122	0.397822	0.258248	0.286707	0.430519	0.356764	0.229861	0.237671	0.273091	0	0.380841	0.331846	0.375958	0.406504	0.442055	0.394498	0.141676	0.138903	0.275818
MYLK	0.0320945	0.0356002	0.0357589	0.145721	0.0759064	0.0324302	0.0212289	0.0542226	0.0519489	0.0287795	0.016003	0.00932586	0.0129456	0.0596506	0.0244218	0.14044	0	0.0542017	0.0586375	0.0497962	0.0471475	0.054891	0.00775382	0.0638238	0.0206546	0.0164543	0	0.0536527	0.107275	0.0856078	0.0606805	0.0852967	0.0469985	0.0756159	0.0291672	0.0555578	0.0177699	0.0154316	0	0.0530471	0.0243461	0.0989435	0.149457	0.0159491	0.0527862	0.0384539	0.043621	0.0515837
CCDC14	0.477422	0.388225	0.30594	0.474142	0.450526	0.499232	0.381739	0.319683	0.25421	0.228412	0.351554	0.264237	0.47422	0.314034	0.293938	0.35748	0.6178	0.439792	0.328355	0.370235	0.3616	0.225368	0.423873	0.198901	0.415425	0.507742	0	0.530723	0.464144	0.470788	0.357186	0.292065	0.307995	0.385885	0.402683	0.298848	0.236013	0.323303	0	0.458959	0.499524	0.391162	0.459488	0.568363	0.41836	0.192818	0.201488	0.337801
ROPN1	0.0035313	0	0.00112973	0.000791584	0	0	0	0	0.000475454	0	0	0	0	0	0	0.00197692	0	0	0	0	0	0.000147119	0	0.00259559	0.000760908	0	0	0	0.00379903	0	0	0	0.000320912	0	0	0	0	0	0	0	0	0	0	0	0	0	0	0
KALRN	0.0671297	0.111323	0.0607346	0.0705869	0.102618	0.0900769	0.0848969	0.0827991	0.0537036	0.0684277	0.0526968	0.0671037	0.0679017	0.0609313	0.0572497	0.0637028	0.248286	0.057808	0.0651355	0.0780109	0.0538246	0.0488395	0.339282	0.0492995	0.0719137	0.102693	0	0.108556	0.0833306	0.0868308	0.0869739	0.0623551	0.0543923	0.0805942	0.101805	0.0542693	0.0461161	0.0580137	0	0.0790836	0.09502	0.105258	0.0727447	0.105815	0.0891058	0.0467022	0.0630466	0.0853499
UMPS	0.145893	0.155751	0.102851	0.138748	0.152578	0.091802	0.138774	0.108758	0.106784	0.0691099	0.105178	0.0932266	0.175611	0.176264	0.135681	0.130003	0.0591102	0.156083	0.131621	0.130094	0.110636	0.0934582	0.0542564	0.0969922	0.0639415	0.132004	0	0.104553	0.124161	0.158011	0.135717	0.138053	0.100204	0.084978	0.0422431	0.120366	0.108805	0.115395	0	0.199461	0.146569	0.0785989	0.146566	0.107608	0.14044	0.0540104	0.0599935	0.0859686
ITGB5	0.0183684	0.0062203	0.0130497	0.0264843	0.0146389	0.00647596	0.022896	0.011038	0.00882905	0.00661566	0.00227555	0.0256774	0.00388403	0.0144837	0.0378788	0.0161003	0	0.0308531	0.012035	0.00277347	0.0172117	0.00736014	0.0473205	0.0111893	0.0092602	0.0253527	0	0.0196439	0.027277	0.0173422	0.0452711	0.0135627	0.0104786	0	0.028136	0.00676874	0.00176304	0.00975997	0	0.0116318	0.0121438	0.012313	0.00734262	0.02167	0.00824115	0.011325	0.0206788	0.0473667
MUC13	0.00235174	0.00498101	0.00557769	0.0103917	0.0133426	0	0.00144899	0.00252662	0.000972683	0.000828534	0.00335131	0.00569898	0.00684177	0.0195192	0.00558248	0.0102328	0	0.00258153	0.00422622	0.0149285	0.00215448	0.00163032	0	0.000497362	0.00605251	0	0	0	0.00982912	0.00954077	0	0.00515991	0.00256525	0	0.00263937	0.00194065	0.00328643	0.00376543	0	0.00167145	0	0.00830255	0.00609506	0.00762636	0.00682273	0.00334247	0.000987133	0.00407976
HEG1	0.0116122	0.0108317	0.0135716	0.0225915	0.00813013	0.0168704	0	0.00522769	0.00536821	0.0075881	0.00390482	0.00534968	0.00747325	0.0120125	0.0108907	0.00646438	0	0.00588914	0.0054616	0.020579	0.0101376	0.0115746	0.0234407	0.0121575	0.00945892	0.00613983	0	0.0200843	0.0196649	0.0225628	0.0130965	0.0151454	0.00939971	0	0.00120953	0.00944661	0.0107555	0.0144686	0	0.00668486	0.0221537	0.0208547	0.00779969	0	0.00380033	0.0188601	0.00518336	0.0475986
SLC12A8	0.373264	0.291669	0.239995	0.325975	0.297213	0.320265	0.122833	0.229809	0.218038	0.207472	0.328185	0.242021	0.264894	0.316062	0.326546	0.287947	0.323188	0.362979	0.314331	0.336378	0.294654	0.255071	0.435757	0.178726	0.236361	0.382608	0	0.249435	0.312542	0.338692	0.164074	0.281922	0.275812	0.321441	0.264077	0.257432	0.193808	0.220343	0	0.355023	0.407561	0.363671	0.320876	0.253389	0.273219	0.378892	0.186603	0.208398
ZNF148	0.521265	0.476422	0.23863	0.45501	0.491568	0.387649	0.292751	0.291148	0.221634	0.220516	0.324826	0.338061	0.426906	0.445702	0.319333	0.363673	0.815254	0.306507	0.345983	0.393108	0.324732	0.178809	0.470504	0.180928	0.346801	0.5306	0	0.587484	0.524233	0.524363	0.439402	0.280826	0.315257	0.3088	0.515223	0.255377	0.236508	0.276041	0	0.56906	0.655372	0.545502	0.472643	0.655579	0.421928	0.150398	0.152608	0.350791
SNX4	0.371283	0.32059	0.252661	0.398987	0.344576	0.291353	0.282255	0.266914	0.223063	0.192584	0.265204	0.224174	0.277751	0.306767	0.23415	0.310956	0.300282	0.308428	0.29807	0.314966	0.256878	0.168222	0.302573	0.181957	0.286216	0.354165	0	0.342337	0.422847	0.382689	0.242026	0.26133	0.292414	0.236589	0.332005	0.274604	0.192467	0.242258	0	0.359068	0.368317	0.314133	0.413598	0.329799	0.268954	0.180444	0.149751	0.227819
OSBPL11	0.156832	0.162273	0.119262	0.179155	0.177589	0.137987	0.176959	0.123675	0.11251	0.0832136	0.127865	0.104566	0.152402	0.171491	0.143133	0.133561	0.201858	0.16512	0.138183	0.145367	0.110569	0.112847	0.127173	0.0818188	0.133527	0.172431	0	0.143313	0.178894	0.150346	0.179519	0.122038	0.135847	0.067757	0.080915	0.126945	0.113144	0.127145	0	0.19306	0.140447	0.148356	0.182275	0.190006	0.139649	0.0737847	0.0667502	0.0686979
ALG1L	0	0.00233227	0.00623402	0.00785074	0.00155314	0.0122831	0	0.00383367	0.000827597	0.00565694	0.0110019	0.00762194	0.0043173	0.01469	0.00155814	0.0114143	0	0.0120214	0.008804	0.00665815	0.0168368	0.0106006	0.016777	0.0207686	0.00478073	0.0217167	0	0.0181347	0.0160441	0.00115343	0.0208588	0.00321224	0.0171275	0	0.00961661	0.00252304	0.00853136	0.0117035	0	0.0131906	0.0168496	0.021903	0.0469931	0.00160838	0.0125458	0.00815214	0.00886135	0.00792838
ROPN1B	0	0.00884943	0.00144993	0.0062349	0.00758392	0.00664129	0	0.00131305	0.00425262	0	0.000920887	0	0	0.00445995	0.000626225	0	0	0.00452014	0.00610301	0.00731029	0.00529585	0.00122424	0	0.0018471	0.000972413	0	0	0.00579603	0.00425012	0.00502205	0	0	0.000760064	0	0.00210285	0.00264383	0.00298015	0.00168456	0	0.00684719	0.0150277	0	0.0137055	0	0.00327133	0.00114338	0	0.00115622
SLC41A3	0.188711	0.174701	0.158131	0.220701	0.187764	0.199499	0.228238	0.210203	0.132858	0.104566	0.14675	0.116821	0.182563	0.128283	0.15082	0.133286	0.35543	0.119558	0.231884	0.166716	0.172672	0.125917	0.153936	0.107305	0.194138	0.140724	0	0.216288	0.240391	0.210486	0.24617	0.19661	0.166652	0.201404	0.105784	0.115995	0.163014	0.206045	0	0.18931	0.210687	0.19245	0.279857	0.21373	0.244708	0.117541	0.0967883	0.195035
ALDH1L1	0.0248356	0.000264296	0.00761632	0.0105819	0.00530713	0.0203517	0.00890611	0.0137066	0.00710546	0	0.00811761	0.000743307	0	0	0.00496542	0.0142412	0	0.000506433	0.00316551	0.00963375	0.00220044	0.0048893	0.0538795	0.00907311	0.0155942	0.0144693	0	0.00768051	0.0240659	0.0185657	0.032648	0.00488844	0.0153103	0.00353023	0.0178813	0.00298127	0.00191851	0.00290222	0	0.00559213	0.0119991	0	0.0147433	0.00178615	0.0289536	0	0.0133385	0.0154485
KLF15	0.00853221	0.00549791	0.00818042	0.0227023	0.00453056	0.0090716	0.0218087	0.0196336	0.0098732	0	0.011278	0.00384827	0.00738071	0.01431	0.0181948	0.000925373	0	0.00496465	0.0150299	0.0106008	0.00341952	0.0181177	0.0130495	0.00438117	0.0105452	0.0118978	0	0.0384947	0.00202869	0.0163974	0.037533	0.0101815	0.0191816	0	0.00511367	0.00678006	0.0216219	0.0277822	0	0.0177745	0.012842	0.0379468	0.0178972	0.0150956	0.015524	0.00216245	0.000228717	0.0321912
CFAP100	0.0934641	0.0644546	0.0746117	0.142951	0.083386	0.092374	0.0639042	0.0669951	0.0762733	0.0405257	0.0700464	0.102602	0.0731968	0.129893	0.1206	0.13006	0.196889	0.122422	0.12923	0.0731439	0.0631611	0.0881519	0.0742561	0.135865	0.0968851	0.119769	0	0.129765	0.0446534	0.0821627	0.0799509	0.133084	0.114145	0.038769	0.0456746	0.0708056	0.0552029	0.0996619	0	0.0726099	0.17618	0.0815796	0.214186	0.060009	0.0789966	0.0432057	0.0544172	0.15926
ZXDC	0.319951	0.343908	0.259949	0.362494	0.355259	0.334746	0.34542	0.292388	0.2332	0.20899	0.266377	0.240667	0.361264	0.380362	0.28287	0.301866	0.212299	0.322145	0.304843	0.296711	0.28243	0.186219	0.492379	0.174172	0.280727	0.340721	0	0.369086	0.351482	0.391882	0.373167	0.307663	0.309591	0.403736	0.276125	0.256567	0.265984	0.296065	0	0.401365	0.435634	0.384138	0.443402	0.443358	0.371783	0.166965	0.19545	0.272321
UROC1	0	0.0075862	0.000335673	0.000721157	0.00420531	0.00567559	0	0.00111577	0.00488145	0.000828534	0.000898129	0.0110982	0.00463207	0	0.0160939	0.00162434	0	0	0.00467988	0.00749695	0.00266861	0.00387111	0	0.000983865	0.0026586	0.00301069	0	0.00620112	0.000724677	0	0	0.00942187	0.00152872	0.040563	0	0.0016896	0.00158746	0	0	0.0062106	0.00683118	0	0	0	0	0.00103856	0.00507655	0.0205535
CHST13	0	0.00112925	0.0010063	0.00164508	0.00105941	0	0	0.0025458	0.000694581	0.000753242	0.000754107	0	0.00601491	0	0.000980711	0.00663303	0	0.000741372	0.00349819	0.0106091	0.00407833	0.00180068	0	0.00119284	0.00533204	0	0	0	0.00149987	0.000857261	0	0	0.000247959	0	0	0.000580845	0	0	0	0	0.0161613	0	0.00398745	0	0	0.00163595	0.0022777	0.00435579
C3orf22	0	0	0.000583719	0.00316926	0.00320361	0	0.00148871	0.00241062	0.0015308	0	0	0	0.00146844	0.0027461	0.000694165	0	0	0	0.000286438	0	0.00349703	0.00384477	0.00301036	0.00349574	0.00267654	0.00017962	0	0.00583594	0.00721641	0.0022022	0	0.00274628	0.00235184	0.00353023	0.00069973	0	0.000986271	0.000381146	0	0.00910242	0.0132027	0	0.000681132	0.00408419	0.0119288	0	0.00251726	0.0328663
TXNRD3	0.0861501	0.0667997	0.0551855	0.0555852	0.069564	0.0671224	0.0302454	0.0798302	0.0388926	0.0836694	0.049935	0.0664797	0.0835148	0.128794	0.053895	0.0683643	0.201858	0.0806197	0.0428822	0.0603235	0.0732595	0.0521457	0.0703259	0.0592573	0.0563386	0.074625	0	0.10252	0.0482909	0.0997473	0.0789287	0.0659809	0.0696672	0.0389922	0.0681405	0.0569262	0.0412053	0.0359762	0	0.0932153	0.0299819	0.0445383	0.0957478	0.0452727	0.0387908	0.0318438	0.0459155	0.0687821
CHCHD6	0.308445	0.384584	0.258584	0.380391	0.401878	0.354926	0.264467	0.302198	0.240137	0.264815	0.289706	0.248999	0.375022	0.334211	0.298426	0.317349	0.45778	0.353256	0.309873	0.307569	0.304362	0.24959	0.483916	0.220582	0.254793	0.326263	0	0.329364	0.388398	0.424574	0.424659	0.311199	0.365753	0.352452	0.350184	0.267141	0.228819	0.292886	0	0.418399	0.540966	0.308775	0.468403	0.358143	0.341537	0.154099	0.188174	0.265307
PLXNA1	0.154439	0.240833	0.165221	0.24976	0.327015	0.179007	0.29049	0.197099	0.171432	0.155451	0.202382	0.126013	0.295811	0.230089	0.145101	0.210373	0.0591102	0.161377	0.196658	0.230088	0.206412	0.143276	0.0919373	0.112947	0.188457	0.170435	0	0.299957	0.197904	0.25241	0.289361	0.21315	0.190054	0.257314	0.12098	0.171026	0.141426	0.207557	0	0.257567	0.277786	0.20295	0.229567	0.226594	0.277492	0.134871	0.159631	0.181026
TPRA1	0.118509	0.111979	0.0823506	0.116638	0.0972177	0.089761	0.163468	0.0996016	0.0940249	0.101751	0.0525704	0.0627902	0.140457	0.172627	0.0923842	0.109634	0.16801	0.105046	0.0974986	0.116075	0.10797	0.0785927	0.134662	0.0790748	0.0672294	0.12145	0	0.152753	0.0932256	0.0961687	0.110137	0.115798	0.0988057	0.036705	0.0522237	0.0476805	0.0983403	0.119993	0	0.131113	0.0810731	0.0928785	0.151729	0.126025	0.139679	0.0682405	0.0619014	0.129418
MCM2	0.0264101	0.0031356	0.00487303	0.00353877	0.00625284	0.00227052	0.0186596	0.0114158	0.00204095	0.00995086	0.00309411	0.00284397	0.00097511	0.0101372	0.00822278	0.00358102	0	0.00652931	0.00355162	0.00615302	0.0031097	0.00641797	0	0.002849	0.00599936	0.00468508	0	0.0187661	0.0177741	0.00309442	0.00249292	0.00411598	0.00769697	0	0.00517226	0.00561052	0.00462036	0.010302	0	0.00174601	0.0111853	0.0213813	0.0065953	0	0.0138348	0.00132813	0.000623928	0
PODXL2	0.306837	0.323161	0.234788	0.30844	0.391669	0.258267	0.399535	0.273014	0.224419	0.21496	0.273137	0.228945	0.40157	0.308263	0.26909	0.303839	0.460673	0.265631	0.328279	0.283047	0.268235	0.198644	0.281115	0.199724	0.291196	0.254133	0	0.386565	0.33609	0.288621	0.474221	0.24803	0.253993	0.191874	0.284272	0.248522	0.21769	0.282247	0	0.393439	0.43306	0.32664	0.42951	0.388789	0.40636	0.191176	0.128785	0.2205
ABTB1	0.164212	0.252052	0.166427	0.233655	0.271179	0.202392	0.197156	0.215958	0.173172	0.146164	0.132614	0.108084	0.240537	0.275755	0.211584	0.174068	0.557247	0.234128	0.252126	0.227264	0.199264	0.124799	0.105451	0.130695	0.190374	0.222697	0	0.227951	0.195374	0.210816	0.27805	0.180052	0.182654	0.230727	0.0748944	0.111755	0.13904	0.174975	0	0.252124	0.244361	0.265697	0.331866	0.322275	0.247536	0.0356279	0.110585	0.112821
MGLL	0.347759	0.374542	0.29523	0.441719	0.468921	0.387507	0.375685	0.307009	0.250764	0.287531	0.36437	0.273143	0.511524	0.359411	0.350152	0.320769	0.958131	0.407328	0.383375	0.383566	0.325719	0.223682	0.613383	0.21308	0.321618	0.402016	0	0.433585	0.455918	0.437695	0.459724	0.317728	0.350352	0.25249	0.412487	0.329914	0.255016	0.329795	0	0.447584	0.55973	0.359602	0.471009	0.473834	0.420652	0.227444	0.187188	0.386918
KBTBD12	0.508129	0.437781	0.280932	0.375555	0.326721	0.356652	0.322611	0.297177	0.269367	0.283568	0.378442	0.341741	0.403051	0.424136	0.33038	0.271039	0.674488	0.293553	0.329509	0.310282	0.330591	0.27623	0.508877	0.289333	0.331117	0.344896	0	0.347286	0.289354	0.420406	0.331716	0.242437	0.319836	0.224723	0.552459	0.358287	0.166957	0.328936	0	0.412007	0.378862	0.28602	0.372501	0.40454	0.440859	0.23754	0.165393	0.169535
SEC61A1	0.15905	0.140392	0.121981	0.126613	0.132473	0.102118	0.164967	0.148027	0.0953429	0.107236	0.122814	0.083963	0.13108	0.166666	0.111439	0.139204	0.276357	0.118702	0.158961	0.127316	0.12955	0.0840029	0.120567	0.092386	0.14951	0.125775	0	0.135722	0.13008	0.134082	0.20183	0.147171	0.136841	0.132875	0.113158	0.110489	0.11412	0.170415	0	0.17972	0.161912	0.144019	0.19781	0.193606	0.17747	0.0755918	0.0458789	0.173615
RUVBL1	0.104363	0.128723	0.104977	0.158066	0.120827	0.148713	0.177666	0.128336	0.114843	0.11913	0.104825	0.0746727	0.113634	0.182564	0.12016	0.173058	0	0.129111	0.156965	0.117431	0.121889	0.102831	0.0917865	0.0950726	0.126186	0.112921	0	0.163836	0.147779	0.148878	0.133578	0.15241	0.123141	0.230716	0.0943266	0.0705724	0.124483	0.169613	0	0.170846	0.16669	0.0937761	0.188326	0.13381	0.146274	0.0601264	0.0851656	0.132534
EEFSEC	0.320532	0.335403	0.249623	0.35564	0.38535	0.28545	0.192203	0.287802	0.227457	0.229209	0.26053	0.213683	0.307509	0.388836	0.293613	0.258413	0.303955	0.31784	0.27618	0.321888	0.272502	0.230901	0.392615	0.191327	0.266688	0.265897	0	0.328253	0.258681	0.38757	0.39212	0.277239	0.302445	0.309886	0.302161	0.249996	0.232086	0.274769	0	0.353832	0.402973	0.288692	0.395844	0.388963	0.299628	0.199658	0.215506	0.237985
GATA2	0	0	0	0.00127565	0	0	0	0	0	0	0	0	0	0	0	0	0	0	0	0	0	0.000157758	0	0	0.00211881	0	0	0	0	0	0	0	0	0	0	0.00177192	0	0	0	0	0	0	0	0	0	0	0	0
RPN1	0.28636	0.36	0.18571	0.204212	0.247129	0.166754	0.177423	0.210134	0.214632	0.113165	0.177354	0.188625	0.314594	0.310696	0.265238	0.13642	0.147468	0.313713	0.224662	0.24505	0.280921	0.211499	0.34416	0.074628	0.182646	0.188598	0	0.324869	0.208236	0.368238	0.325177	0.246272	0.337396	0.319127	0.241125	0.12583	0.149541	0.264706	0	0.154519	0.161652	0.0928819	0.209565	0.153409	0.236737	0.107763	0.100041	0.216072
RAB7A	0.440319	0.396997	0.255604	0.447379	0.464408	0.383492	0.349742	0.290623	0.247405	0.257456	0.325257	0.286274	0.369507	0.355688	0.308821	0.366975	0.608129	0.343468	0.319165	0.369663	0.316399	0.213226	0.545295	0.189741	0.317431	0.432149	0	0.595836	0.432357	0.494618	0.473971	0.298516	0.305511	0.259169	0.404386	0.275758	0.259692	0.299642	0	0.46939	0.51897	0.367727	0.466753	0.52473	0.367032	0.172437	0.166531	0.374595
ACAD9	0.221845	0.167096	0.165432	0.227227	0.182615	0.154365	0.142495	0.177152	0.160148	0.174724	0.156113	0.17358	0.248431	0.219335	0.208043	0.220034	0.289656	0.214302	0.192108	0.200598	0.165581	0.141161	0.2202	0.145503	0.163977	0.148923	0	0.185674	0.237372	0.250207	0.269184	0.207559	0.209075	0.174679	0.173012	0.162369	0.125128	0.212183	0	0.310292	0.322725	0.164709	0.280472	0.241077	0.227106	0.085687	0.119396	0.156884
KIAA1257	0.268509	0.204537	0.171147	0.245412	0.234156	0.185728	0.109397	0.198276	0.197006	0.193081	0.137461	0.112278	0.256877	0.305961	0.228659	0.174825	0	0.334349	0.222525	0.255814	0.230667	0.219378	0.187375	0.164423	0.17067	0.202628	0	0.215801	0.224319	0.250242	0.21424	0.250486	0.223437	0.249895	0.149265	0.148573	0.14608	0.191314	0	0.180393	0.33471	0.207316	0.316006	0.230158	0.134741	0.0888165	0.129473	0.214969
EFCC1	0.0334273	0.00997397	0.0162149	0.0259303	0.00917812	0.0160091	0.0270644	0.0193169	0.0266578	0.00212803	0.00703861	0.0135299	0.0115862	0.0305075	0.0258253	0.0105923	0	0.0400683	0.0235233	0.0292214	0.0272726	0.0330206	0.0349919	0.0153566	0.0172169	0.0162157	0	0.0396807	0.0112057	0.0351081	0.0137836	0.0298496	0.0272569	0.0590362	0.0117003	0.00704244	0.0234553	0.0242999	0	0.0497215	0.058394	0.0328787	0.0333849	0.00846648	0.0220041	0.00749289	0.00898533	0.0886855
ISY1-RAB43	0.0248186	0.0216162	0.0234131	0.024764	0.020805	0.00679768	0.038868	0.0158368	0.0228299	0.0179503	0.0168622	0.0206777	0.0508447	0.0231747	0.0304752	0.0172837	0	0.0192664	0.00975905	0.0159884	0.0229179	0.0194893	0.0515106	0.00753705	0.0130559	0.00465352	0	0.00893504	0.0207539	0.0253017	0.00692082	0.0132063	0.0260966	0.0445247	0.0260661	0.036094	0.0335079	0.0166218	0	0.037694	0.023724	0.0228666	0.0243281	0.0274081	0.0406692	0.0218175	0.0152975	0.100924
ISY1	0	0	8.60511e-05	0	0	0	0	0	0.000363439	0.0015278	0	0	0	0.00365856	0	0.00577126	0	0	0.000406284	0	0	0.000473426	0	0	0	0	0	0	0	0.00261421	0.011969	0	0	0	0	0	0.000898405	0	0	0	0.00476697	0	0.00163083	0.0101301	0	0	0	0
CNBP	0.20567	0.174535	0.150681	0.189613	0.168677	0.183356	0.265908	0.216566	0.114268	0.159671	0.20641	0.132038	0.217834	0.252384	0.126417	0.190587	0.0591102	0.183724	0.251067	0.146519	0.173302	0.138099	0.170449	0.112422	0.181491	0.230153	0	0.194419	0.208463	0.229739	0.269514	0.187634	0.15525	0.169492	0.204448	0.161495	0.143829	0.179911	0	0.168664	0.135602	0.260278	0.291242	0.234436	0.210896	0.119903	0.0514566	0.212056
COPG1	0.104361	0.109174	0.124717	0.11862	0.093714	0.130856	0.164156	0.137322	0.106007	0.0782638	0.101957	0.0707931	0.146228	0.184101	0.134038	0.14227	0	0.12643	0.18022	0.136341	0.134346	0.105821	0.109354	0.0651631	0.128571	0.123467	0	0.165618	0.148441	0.0821681	0.143518	0.149119	0.138951	0.0379912	0.107809	0.111296	0.11766	0.108052	0	0.148055	0.129592	0.226579	0.19816	0.142967	0.125099	0.0685	0.0877516	0.0676091
HMCES	0.0750812	0.102911	0.0909167	0.0960766	0.0923517	0.0891218	0.0893811	0.117625	0.0646445	0.0810725	0.066261	0.0892301	0.10236	0.111773	0.0902078	0.103999	0.303994	0.123199	0.144949	0.101985	0.0874134	0.0971546	0.0789043	0.0724025	0.0857323	0.0887925	0	0.100025	0.143151	0.0956731	0.109455	0.131308	0.105584	0.087071	0.0720466	0.0713447	0.084477	0.0987683	0	0.106496	0.102327	0.126141	0.207692	0.134558	0.116954	0.0932594	0.047873	0.16247
H1FX	0.130026	0.108405	0.141012	0.117281	0.103749	0.140497	0.368239	0.204009	0.0910319	0.102448	0.146886	0.0922041	0.264526	0.139998	0.0769942	0.12698	0.460232	0.0678254	0.256018	0.0887171	0.130124	0.116463	0.105151	0.0740289	0.25951	0.156769	0	0.267718	0.183507	0.125166	0.418867	0.153507	0.156604	0.124354	0.102138	0.0388374	0.175085	0.206229	0	0.239403	0.0648668	0.227535	0.268042	0.405677	0.329877	0.111937	0.0449543	0.131886
EFCAB12	0.034497	0.0451181	0.0174103	0.0195302	0.0209446	0.0152004	0.051937	0.0298342	0.0159197	0.00825461	0.0370018	0.0201557	0.0118979	0.0212334	0.0199797	0.0119054	0.190636	0.0257489	0.0137533	0.0233042	0.01828	0.0246305	0.0109093	0.00542618	0.0141481	0.016404	0	0.0192556	0.0234266	0.0526509	0.0538265	0.0284649	0.0293972	0.0195857	0.0083548	0.0234948	0.0545095	0.0284366	0	0.0525982	0.0356086	0.0382119	0.033394	0.0661235	0.0384489	0.018425	0.00985473	0.104321
MBD4	0.265973	0.21437	0.143241	0.195342	0.161919	0.247879	0.188439	0.167477	0.140368	0.117775	0.187446	0.102978	0.20473	0.213489	0.141449	0.165888	0.226098	0.194953	0.189714	0.185748	0.172442	0.138152	0.12057	0.11387	0.175142	0.24762	0	0.210018	0.215127	0.20099	0.234946	0.192265	0.165062	0.0984589	0.117409	0.173226	0.12141	0.163927	0	0.242882	0.243195	0.223921	0.229198	0.207603	0.170757	0.0885539	0.0691152	0.22527
IFT122	0.244519	0.248359	0.205522	0.28307	0.293249	0.213748	0.247379	0.228998	0.178269	0.157868	0.190823	0.139663	0.226397	0.272582	0.242519	0.219505	0.236542	0.293987	0.215401	0.231326	0.214062	0.180239	0.131136	0.163145	0.204147	0.217429	0	0.279148	0.297741	0.281749	0.293386	0.218821	0.248319	0.229895	0.208935	0.187824	0.161784	0.212772	0	0.249354	0.310152	0.22303	0.330079	0.298158	0.250647	0.166434	0.140904	0.223159
RHO	0	0.000535713	0.00145447	0.000603843	0	0	0	0.000273125	0.000629165	0.00817131	0	0	0	0	0.000730495	0.00231105	0	0.00399327	0.000688092	0.000382671	0.0005431	0.000199126	0	0	0.000698754	0	0	0	0	0	0	0	0	0	0	0	0.000814019	0.00181989	0	0	0	0	0	0	0.00318276	0.00135408	0	0.0186711
H1FOO	0	0.00218675	0.000530564	0.00200057	0.00119063	0	0	0	0	0	0	0	0.002654	0	0.000791587	0	0	0	0.00218147	0	0	0.00180322	0	0.000485936	0	0	0	0	0.00562705	0.000772496	0.0104024	0.00181668	0.000458736	0	0	0	0	0	0	0	0	0	0.00328581	0	0	0	0	0.0467603
PLXND1	0.039498	0.0343999	0.0478129	0.0670169	0.0619965	0.0328676	0.0571919	0.0583995	0.0608811	0.0408746	0.0488836	0.0376303	0.0389499	0.0388161	0.0932069	0.0510817	0	0.126795	0.0645822	0.0796936	0.0732015	0.0660168	0.014847	0.0441318	0.0649218	0.11116	0	0.0151481	0.0361036	0.0481744	0.122114	0.064837	0.0526361	0.0590936	0.030577	0.033219	0.0606416	0.0434174	0	0.0485924	0.0755559	0.0435783	0.0849716	0.0635395	0.0664384	0.0609857	0.0486447	0.0242649
TMCC1	0.502604	0.453965	0.270006	0.437292	0.350474	0.412246	0.354894	0.279482	0.200191	0.196722	0.250978	0.280453	0.419844	0.267309	0.302089	0.253294	0.979433	0.343113	0.358158	0.348785	0.255422	0.181875	0.585122	0.157479	0.332569	0.517704	0	0.618028	0.562673	0.535013	0.411882	0.278816	0.29555	0.488295	0.635087	0.279009	0.213403	0.270599	0	0.591571	0.763835	0.511904	0.500066	0.699778	0.465653	0.163629	0.155888	0.302056
TRH	0	0.000520216	0.00815056	0.00300643	0.0108188	0.00905177	0.00979383	0.0115177	0.00493672	0.000324781	0.00137342	0.00105461	0.00471646	0.0123946	0.00204404	0.0318239	0	0.00596598	0.016481	0	0.0180638	0.00579185	0	0.00154492	0.00362664	0	0	0.00315041	0.0121525	0	0	0.00888125	0.00392167	0	0	0.00260846	0.00443009	0.000380464	0	0.00265746	0.00124984	0.00703972	0.00814859	0.00396594	0.00246748	0.00436988	0	0.00410185
ALG1L2	0.0388779	0.0144972	0.0268446	0.0444003	0.0136493	0.0397774	0.0225412	0.0404125	0.0187546	0.0226824	0.0215352	0.0276167	0.0690383	0.0534461	0.0616696	0.0222626	0	0.0541246	0.0214852	0.0421934	0.0345997	0.0388662	0.0354976	0.0377155	0.0284886	0.0323581	0	0.0333566	0.0421812	0.0171694	0.00552336	0.0314145	0.0273865	0.108509	0.0249711	0.00840336	0.015602	0.0152177	0	0.0296823	0.0304295	0.00801614	0.0717712	0.0158065	0.0185204	0.00841684	0.0179127	0.0692546
COL6A5	0.0141853	0.0300691	0.00510173	0.0176597	0.00212385	0.00385803	0.00190425	0.000470606	0.00155461	0	0.00445333	0.000297239	0.0059062	0.00326479	0.00691395	0.00967391	0	0.00372737	0.00667342	0.00138349	0.0018758	0.00110352	0	0.00584791	0.000572305	0.00632209	0	0.0169512	0.00574175	0.00817667	0	0.00461834	0.00423332	0.00565352	0	0.000876859	0	0.00167586	0	0.00255363	0.0124199	0	0.00256737	0.0131464	0.000815378	0.000924244	0.00205181	0.0199022
COL6A6	0.0181201	0.0515328	0.0414156	0.130813	0.10059	0.0393448	0.0696129	0.0488985	0.0911168	0.0596257	0.0850736	0.046591	0.0908179	0.0896214	0.0418226	0.124849	0	0.0614579	0.0915705	0.0558005	0.0864284	0.043591	0.0331508	0.0968498	0.0467008	0.067345	0	0.0255328	0.0783738	0.0599273	0.0656162	0.0768496	0.0388567	0.0437551	0.0367737	0.0612546	0.0319161	0.0405776	0	0.0364661	0.106018	0.00469665	0.0625284	0.0387914	0.0300231	0.213468	0.0581574	0.0351391
PIK3R4	0.276246	0.264977	0.220607	0.314553	0.322085	0.263247	0.257618	0.229245	0.179594	0.175582	0.2213	0.154054	0.276793	0.235025	0.235726	0.220762	0.280934	0.297846	0.286462	0.255406	0.230425	0.168254	0.297157	0.130555	0.248261	0.22632	0	0.30824	0.358115	0.271505	0.326347	0.220882	0.222236	0.276552	0.347474	0.156506	0.197579	0.22727	0	0.31181	0.252074	0.355352	0.315226	0.257505	0.239043	0.169459	0.118693	0.22092
ATP2C1	0.489524	0.457302	0.25778	0.39981	0.432693	0.438242	0.195638	0.266189	0.204897	0.178531	0.292529	0.252311	0.323071	0.272551	0.274138	0.265799	0.927628	0.387873	0.346205	0.414949	0.278342	0.201943	0.603883	0.15429	0.312687	0.552871	0	0.661831	0.452501	0.532628	0.45308	0.25747	0.327998	0.364471	0.497648	0.288911	0.252938	0.284101	0	0.519335	0.63693	0.524339	0.474316	0.62233	0.419152	0.174943	0.107694	0.29004
ASTE1	0.0566493	0.078549	0.0524363	0.0828326	0.0799627	0.0747987	0.0343882	0.0945284	0.0682267	0.0480764	0.0533483	0.0370962	0.100923	0.130872	0.0706088	0.0759736	0.0591102	0.0769667	0.0892679	0.0774231	0.0682968	0.0475457	0.0300751	0.0488095	0.0389067	0.0462147	0	0.0393005	0.0661782	0.0945647	0.0909681	0.0690784	0.0413527	0.160958	0.0104956	0.0624136	0.0517861	0.062822	0	0.0631578	0.0826455	0.0132323	0.118068	0.0624886	0.0315476	0.0117499	0.0422912	0.028509
NEK11	0.516304	0.369987	0.293195	0.447365	0.405073	0.437178	0.425304	0.28269	0.267127	0.297047	0.330188	0.330391	0.357505	0.328626	0.352666	0.324087	0.488604	0.37931	0.329232	0.354822	0.308152	0.264205	0.458529	0.235045	0.344214	0.399417	0	0.509242	0.479899	0.485885	0.583064	0.304681	0.333416	0.325429	0.379105	0.320949	0.287346	0.378227	0	0.441035	0.493747	0.378953	0.481203	0.562613	0.403141	0.199632	0.210363	0.379277
NUDT16	0.0269276	0.0584463	0.0473536	0.0449656	0.0217958	0.0239568	0.0946383	0.0588482	0.0389192	0.0394483	0.0295333	0.0249542	0.0363856	0.0481288	0.0313795	0.0552277	0	0.0468652	0.0751298	0.0333454	0.0355408	0.0438517	0.0218624	0.043195	0.051812	0.0495577	0	0.0506592	0.054527	0.021895	0.0991823	0.0402485	0.0399497	0.117014	0.0300194	0.0299123	0.0579198	0.0477366	0	0.0634392	0.0573133	0.0549284	0.109392	0.0683072	0.0480594	0.0166247	0.0323478	0.0880197
MRPL3	0.255431	0.198564	0.189244	0.273587	0.22207	0.236328	0.230465	0.186999	0.135857	0.150227	0.203366	0.183351	0.201834	0.244439	0.169128	0.176813	0	0.216115	0.221583	0.177383	0.195639	0.135723	0.163035	0.107277	0.206619	0.246001	0	0.294922	0.286843	0.246401	0.167449	0.191585	0.198783	0.208336	0.258918	0.130235	0.162826	0.190528	0	0.241815	0.185983	0.204956	0.23729	0.273679	0.200654	0.112296	0.0905309	0.142813
CPNE4	0.653214	0.702317	0.487298	0.770615	0.538641	0.681039	0.468904	0.503848	0.449215	0.60666	0.812666	0.535253	0.714148	0.481912	0.430018	0.525661	0.484764	0.539751	0.585303	0.671054	0.420692	0.479303	0.893136	0.341835	0.569536	0.59625	0	0.946002	0.694926	0.687989	0.853996	0.383979	0.67525	0.652261	0.712169	0.348374	0.479949	0.573616	0	0.596194	0.711974	0.667298	0.685349	0.864546	0.516999	0.111655	0.410187	0.386773
ACPP	0.00220746	0.00204011	0.00291381	0.0141907	0.010576	0	0.00564695	0.00471166	0.00861834	0.00230133	0.00104649	0.00247828	0.00446026	0.0164067	0.00439636	0.00797399	0	0.00878778	0.00305154	0.0036796	0.00226438	0.00616762	0	0.00955804	0.00489607	0.00886932	0	0	0.0140261	0.0181522	0	0.0162638	0.00414125	0.00715473	0.0422706	0.00290969	0.00126296	0.00721906	0	0.00134053	0.0146911	0	0.00989693	0.00323399	0.00382594	0.000387328	0.00256945	0.0106898
DNAJC13	0.298182	0.304743	0.225273	0.305134	0.320391	0.339173	0.220264	0.22635	0.182674	0.179759	0.256865	0.255219	0.317248	0.311348	0.204547	0.264676	0.48753	0.296934	0.268247	0.262876	0.235484	0.178778	0.253135	0.142824	0.300407	0.355702	0	0.336896	0.400876	0.326445	0.29318	0.225154	0.255047	0.299675	0.294491	0.211652	0.207598	0.217633	0	0.239005	0.240439	0.29209	0.356669	0.317607	0.318709	0.121957	0.127306	0.190041
ACAD11	0	0.00315281	0.00241428	0.00219868	0	0	0.0162693	0.00138085	0.0016873	0	0	0	0.00378235	0.00812676	0.00369873	0	0	0	0.0029774	0	0.00132809	0.00154164	0	0.00430705	0.000650042	0	0	0.00300532	0.00331883	0.00306127	0	0.00717892	0.00445688	0	0	0.00197246	0	0.00436444	0	0.00985277	0.00143941	0.0216708	0.0129797	0	0.00716972	0.0024906	0.00138007	0
NPHP3-ACAD11	0.0170081	0.0096555	0.016271	0.0356472	0.0180864	0.00934775	0.039649	0.0236453	0.00808129	0.00722324	0.00737966	0.00225544	0.00993789	0.00697226	0.00664922	0.00148634	0	0.0206394	0.0159481	0.0141445	0.0101311	0.0111685	0	0.012397	0.00881884	0.0148629	0	0.0309046	0.0580285	0.0332883	0.0149313	0.0173596	0.017802	0.0262819	0.0159177	0.00404292	0.0117391	0.0121645	0	0.0130606	0.00947713	0.00498747	0.0328029	0.0276777	0.0272327	0.00591484	0.00231949	0.0737237
ACKR4	0.00493468	0.0159376	0.0173717	0.0839091	0.0299478	0.00945676	0.00487064	0.0211825	0.012497	0.0034356	0.00388293	0.00944464	0.00702938	0.0233854	0.00851034	0.0346863	0	0.0266474	0.0218554	0.0101168	0.0213934	0.0274821	0.00888418	0.0201471	0.00717721	0.0110968	0	0.0100477	0.0925502	0.014031	0.00416513	0.0375071	0.0122703	0	0.00147715	0.00656117	0.00635886	0.00932486	0	0.0101189	0.00563573	0.0167942	0.0646363	0.00243897	0.00498505	0.00940829	0.0106099	0.0228822
UBA5	0.283301	0.239016	0.191352	0.235527	0.237354	0.243176	0.29402	0.206114	0.131305	0.179825	0.179782	0.184906	0.253385	0.218643	0.1406	0.142671	0.581559	0.18244	0.222681	0.201913	0.194942	0.144817	0.154524	0.132931	0.237726	0.201009	0	0.323649	0.293984	0.246439	0.184032	0.184401	0.146053	0.169273	0.240989	0.173942	0.183189	0.193747	0	0.232929	0.217906	0.240659	0.255098	0.313388	0.271877	0.0943644	0.0812415	0.186841
TMEM108	0.436456	0.478416	0.318959	0.393235	0.448204	0.327238	0.315151	0.3017	0.210412	0.270021	0.277255	0.320564	0.342252	0.411567	0.343806	0.352012	0.199212	0.429426	0.365638	0.306235	0.373961	0.288588	0.465229	0.172834	0.271761	0.456176	0	0.509407	0.535959	0.531952	0.563783	0.304026	0.319312	0.168897	0.418577	0.334618	0.292915	0.287299	0	0.464621	0.585836	0.431125	0.479229	0.601829	0.4172	0.397032	0.167688	0.216959
BFSP2	0	0.00670107	0.010867	0.058546	0.0130399	0.00336676	0.00463362	0.0187994	0.01315	0.000556188	0.00695623	0.00262502	0.00259949	0.0197664	0.00916093	0.0451983	0	0.0327482	0.0220093	0.00775226	0.0144142	0.0289055	0.0402876	0.0196075	0.00734872	0.00553556	0	0.0101877	0.0431317	0.00885533	0	0.0678522	0.00633854	0	0.000929446	0.00634036	0.00140444	0.0125449	0	0.00283718	0.00537689	0	0.0450884	0.016827	0.00796284	0.0084451	0.00828861	0.0199245
CDV3	0.0959348	0.0861855	0.105974	0.122248	0.117536	0.0923149	0.152045	0.150884	0.0743958	0.0713504	0.0663293	0.0716656	0.115672	0.112975	0.0608268	0.100788	0	0.0929123	0.166101	0.0974024	0.0998419	0.0852438	0.0515181	0.0655487	0.0932937	0.0834966	0	0.116484	0.142789	0.106686	0.0948527	0.123661	0.0977782	0.0873514	0.0679696	0.0553486	0.0913739	0.109849	0	0.107003	0.138054	0.0418799	0.158955	0.0918319	0.105029	0.127899	0.0316972	0.0881185
TOPBP1	0.243381	0.22929	0.189779	0.263374	0.272039	0.238838	0.257135	0.20903	0.152212	0.16366	0.18809	0.17671	0.221673	0.234132	0.196904	0.225069	0	0.216798	0.23513	0.197318	0.22316	0.152798	0.210218	0.117581	0.198443	0.206766	0	0.211518	0.337455	0.262774	0.242778	0.250179	0.173815	0.125328	0.240854	0.169924	0.184097	0.191735	0	0.262539	0.24138	0.320995	0.330124	0.241474	0.235481	0.13375	0.114288	0.181162
TF	0.150947	0.145505	0.134678	0.157578	0.120126	0.115623	0.161182	0.105867	0.104114	0.0775157	0.104088	0.0583504	0.119471	0.214832	0.163009	0.157242	0.451968	0.110085	0.134197	0.0900247	0.129044	0.128426	0.162956	0.093813	0.13342	0.198347	0	0.193153	0.1789	0.178239	0.194703	0.175978	0.160761	0.045142	0.113089	0.103116	0.111063	0.143361	0	0.079615	0.102534	0.171386	0.243547	0.134415	0.106171	0.0826191	0.0672968	0.147002
SRPRB	0.128347	0.121166	0.0939084	0.15546	0.114691	0.170079	0.115428	0.116531	0.0698107	0.0657779	0.0777616	0.0678238	0.0751312	0.110455	0.109627	0.0738508	0	0.110339	0.163793	0.09294	0.109512	0.0654189	0.102717	0.0643639	0.114496	0.131755	0	0.124538	0.152029	0.123598	0.0942012	0.105112	0.103818	0.0645248	0.0718245	0.0686949	0.0860207	0.0844224	0	0.139265	0.0977819	0.120251	0.140144	0.173507	0.0977358	0.0575714	0.0374095	0.0806063
RAB6B	0.480392	0.416162	0.311342	0.390018	0.389879	0.448565	0.418967	0.360327	0.250268	0.296209	0.313364	0.266729	0.472261	0.339792	0.300601	0.336579	0.691477	0.348314	0.356678	0.326162	0.300199	0.239668	0.528014	0.168315	0.371656	0.461893	0	0.639821	0.537278	0.489499	0.534848	0.322164	0.34014	0.420666	0.471567	0.264872	0.267769	0.337624	0	0.494877	0.372792	0.539188	0.511856	0.617446	0.470563	0.227974	0.177745	0.290695
SLCO2A1	0.0109664	0.0176638	0.0120947	0.0141376	0.00779169	0.0124433	0.00533834	0.0149246	0.00958239	0.0146455	0.0346879	0.02285	0.0175161	0.0191409	0.0269317	0.01124	0	0.0186476	0.0166961	0.0201936	0.016917	0.0372823	0	0.00598845	0.00443893	0.00451195	0	0.00764165	0.0268751	0.019121	0	0.0223835	0.0511621	0.0527014	0.0260701	0.0125163	0.0110604	0.00732581	0	0.0263584	0.0208568	0.00632637	0.00986507	0	0.00664613	0.0430794	0.00265312	0.0380873
RYK	0.371617	0.397857	0.276296	0.436804	0.382031	0.425112	0.372327	0.285639	0.23676	0.255574	0.295519	0.231842	0.365894	0.297862	0.269297	0.304812	0.513659	0.321862	0.317498	0.344911	0.272675	0.217961	0.395622	0.177941	0.339026	0.398267	0	0.502775	0.407529	0.491176	0.403032	0.305262	0.294127	0.275126	0.375565	0.293471	0.237232	0.286893	0	0.437065	0.406385	0.447084	0.460247	0.538991	0.413694	0.186006	0.200522	0.3859
AMOTL2	0.0818334	0.0687054	0.0668409	0.0505063	0.0716813	0.0638568	0.112515	0.0832837	0.0455098	0.0477539	0.064403	0.0737444	0.0629607	0.0179675	0.040268	0.0273435	0	0.0319172	0.0721031	0.0402869	0.044896	0.0563361	0	0.021437	0.110126	0.0873982	0	0.149777	0.0697686	0.075217	0.122267	0.0745605	0.0554412	0.0156917	0.0447592	0.0509021	0.0702728	0.0724109	0	0.0720738	0.0384864	0.0342637	0.0845886	0.148237	0.147474	0.0251022	0.0160002	0.0962085
ANAPC13	0.0349043	0.0293449	0.0509448	0.0709935	0.0508863	0.0417881	0.11719	0.0755523	0.041531	0.0278793	0.0661176	0.0367541	0.0660362	0.0680362	0.0416778	0.0563866	0	0.0366938	0.0852803	0.021294	0.0503167	0.0349534	0.0350145	0.0434064	0.0655093	0.0374584	0	0.0519972	0.0557052	0.0408387	0.0240311	0.0335805	0.053597	0	0.0495626	0.022491	0.0462154	0.0522946	0	0.0262418	0.0272181	0.0242732	0.103459	0.0532388	0.104637	0.0185481	0.0149698	0.0443386
CEP63	0.470509	0.399668	0.255401	0.368488	0.387663	0.321085	0.310628	0.300931	0.204144	0.293608	0.278815	0.270566	0.335273	0.343537	0.280744	0.305226	0.242011	0.359366	0.313873	0.269943	0.311804	0.221417	0.263338	0.185827	0.311454	0.36469	0	0.393637	0.478482	0.433543	0.367353	0.315688	0.285838	0.376824	0.365836	0.282618	0.239721	0.261255	0	0.39394	0.418209	0.292025	0.448027	0.440938	0.367144	0.172977	0.183465	0.224328
EPHB1	0.646428	0.487931	0.405053	0.53351	0.448772	0.338988	0.357979	0.423899	0.304254	0.326789	0.434562	0.440112	0.465551	0.655341	0.483617	0.335681	0.673374	0.404357	0.491557	0.490524	0.414111	0.453839	0.410774	0.423424	0.414841	0.44073	0	0.58097	0.443863	0.626855	0.583106	0.543058	0.565148	0.446103	0.554471	0.438559	0.300557	0.510217	0	0.619215	0.508125	0.553542	0.608711	0.447917	0.449164	0.393836	0.527507	0.386799
KY	0.06743	0.0575717	0.068568	0.0748393	0.0497435	0.0509523	0.0732234	0.0790586	0.0396201	0.0547312	0.0689972	0.0302622	0.0688789	0.0925576	0.0574439	0.0171765	0	0.0691554	0.0741632	0.0627839	0.0439385	0.0778385	0.0506321	0.039294	0.0334011	0.0831354	0	0.102219	0.0760072	0.111547	0.156823	0.0838931	0.0900843	0.148535	0.0896744	0.0451822	0.0614687	0.0659106	0	0.08495	0.0868125	0.135505	0.178621	0.0759645	0.0417686	0.0256331	0.0189987	0.164427
PPP2R3A	0.393167	0.302981	0.279859	0.435379	0.362219	0.303278	0.210125	0.28895	0.259344	0.247015	0.31271	0.325693	0.45331	0.35943	0.275119	0.272512	0.0552388	0.355052	0.295686	0.291075	0.262827	0.259899	0.377866	0.208287	0.264306	0.413499	0	0.373816	0.401012	0.37306	0.282574	0.34746	0.309993	0.286037	0.363003	0.23903	0.233865	0.334891	0	0.455764	0.449912	0.314878	0.456613	0.268159	0.350356	0.21779	0.215492	0.229765
MSL2	0.281391	0.279788	0.198845	0.285887	0.233433	0.252846	0.262467	0.17803	0.173861	0.146725	0.174157	0.128064	0.262958	0.190427	0.191517	0.223787	0.196889	0.229085	0.217557	0.253138	0.222061	0.156507	0.264078	0.143363	0.147724	0.233322	0	0.284738	0.223156	0.325775	0.322339	0.231386	0.189919	0.194085	0.166857	0.213919	0.194628	0.217808	0	0.212961	0.334526	0.14425	0.308856	0.262519	0.198986	0.131523	0.135019	0.175832
PCCB	0.260064	0.245833	0.190214	0.201134	0.199349	0.245755	0.19448	0.183091	0.158256	0.158803	0.184428	0.145094	0.209836	0.196441	0.198954	0.197563	0.450864	0.243915	0.209136	0.189059	0.181588	0.161707	0.19202	0.157478	0.215105	0.25464	0	0.277972	0.254884	0.234339	0.297317	0.172286	0.2072	0.167043	0.230167	0.207915	0.188047	0.236257	0	0.237797	0.208163	0.2398	0.284996	0.279605	0.189035	0.109067	0.118219	0.133794
STAG1	0.550832	0.527207	0.324132	0.525326	0.489516	0.461554	0.324561	0.339602	0.28749	0.404752	0.382445	0.366151	0.551665	0.290882	0.345	0.437682	1.03636	0.435057	0.374849	0.471114	0.354789	0.291056	0.654017	0.228848	0.421172	0.533004	0	0.624053	0.615397	0.621566	0.559379	0.395864	0.411515	0.554115	0.632038	0.381763	0.29458	0.375625	0	0.655693	0.671654	0.546051	0.595726	0.690444	0.485941	0.18881	0.277252	0.358198
SLC35G2	0.262351	0.301854	0.172768	0.270796	0.218022	0.224735	0.229165	0.217961	0.163761	0.181655	0.148905	0.161993	0.228871	0.274447	0.172259	0.211687	0.134022	0.216336	0.235293	0.195684	0.194186	0.166859	0.298035	0.128106	0.15915	0.179501	0	0.283503	0.250925	0.235678	0.288587	0.22254	0.197788	0.140911	0.199526	0.155082	0.160176	0.193364	0	0.28456	0.278492	0.235783	0.333791	0.255085	0.231587	0.119508	0.100074	0.183974
NCK1	0.212169	0.209395	0.175905	0.238095	0.218021	0.271527	0.19371	0.141759	0.14025	0.174061	0.159936	0.131336	0.156349	0.239912	0.164485	0.182694	0.256268	0.223558	0.191378	0.212775	0.208621	0.145562	0.15173	0.157234	0.148005	0.210879	0	0.23113	0.166526	0.245433	0.156739	0.155814	0.130656	0.253924	0.145491	0.153385	0.129104	0.175837	0	0.152064	0.246202	0.102206	0.284682	0.201706	0.174108	0.110923	0.104565	0.133305
IL20RB	0.0252512	0.032195	0.0271903	0.021803	0.0294962	0.0453822	0.0404788	0.0263258	0.0184897	0.0145233	0.038655	0.015144	0.0363724	0.0387717	0.024196	0.0177452	0	0.0373932	0.0376645	0.0273951	0.0360577	0.02419	0.0341696	0.0158262	0.0189085	0.0272599	0	0.0209317	0.0332461	0.0464739	0.0095837	0.028995	0.0188845	0	0.0144519	0.0316894	0.0308227	0.0299907	0	0.0430715	0.0498688	0.00470191	0.0505061	0.0554214	0.0300413	0.0137777	0.0326305	0.056054
CLDN18	0	0.00632078	0.0012472	0.00967199	0.00206642	0	0.00148989	0.00384928	0.00353518	0	0.000219694	0.00126762	0	0.00157253	0.00160762	0.00555275	0	0.00173882	0.00461241	0.000256437	0.00634155	0.00237156	0	0.00413378	0.000212975	0	0	0	0.0106024	0.00438634	0	0.00355119	0.000916961	0.0196134	0	0.00169305	0.000869282	0	0	0	0.00855342	0	0.00215485	0.0115662	0	0.00153443	0.0018764	0.00819139
DZIP1L	0.0139456	0.0352034	0.0162859	0.0207938	0.0189317	0.029965	0.0107281	0.0233622	0.0130008	0.0162753	0.0290159	0.0123841	0.0251327	0.0186755	0.0442995	0.0336406	0	0.00945302	0.00524558	0.0297824	0.0164734	0.0343891	0.0279657	0.0137633	0.0167319	0.0290447	0	0.0133686	0.0120946	0.034152	0	0.026041	0.0151182	0	0.0226776	0.014698	0.00799886	0.0205055	0	0.0388086	0.0225859	0.0234033	0.0421065	0.00602108	0.0417092	0.0115974	0.0077342	0.0190214
A4GNT	0	0	0.000165702	0	0	0.0128074	0	0	0	0	0.000338943	0.00114071	0.00161787	0	0.0017863	0	0	0	0	0.000282714	0	0.000598373	0	0	0	0	0	0	0	0.000810134	0	0	0	0	0	0	0	0	0	0	0	0	0	0.0069639	0	0	0	0
DBR1	0.0421037	0.0296948	0.0491906	0.062615	0.0509719	0.0300291	0.0728068	0.0485739	0.050444	0.0281865	0.0434619	0.032217	0.0343574	0.0835909	0.0291172	0.0262191	0	0.0446647	0.0646182	0.0341278	0.049974	0.0407071	0.0642253	0.0336567	0.0528738	0.0766348	0	0.0634381	0.087274	0.0621711	0.050675	0.05555	0.0616611	0.0200582	0.0280899	0.0168785	0.0481643	0.0409069	0	0.0374217	0.0534331	0.0683306	0.0706751	0.0307199	0.0478384	0.0199494	0.0219567	0.0422301
ARMC8	0.458609	0.4437	0.28659	0.469176	0.447402	0.459019	0.337648	0.27621	0.220533	0.210066	0.306736	0.266077	0.409891	0.297757	0.308086	0.351658	0.777355	0.378439	0.332153	0.396367	0.313094	0.20855	0.39931	0.1963	0.346531	0.434658	0	0.477731	0.522037	0.556688	0.451677	0.306799	0.310192	0.191413	0.382038	0.278445	0.245313	0.317126	0	0.431773	0.509197	0.456638	0.462861	0.472198	0.388367	0.172222	0.21849	0.216986
NME9	0.239338	0.213942	0.191987	0.331303	0.274591	0.220658	0.36812	0.228381	0.177129	0.146512	0.151161	0.186381	0.200782	0.277056	0.18614	0.194278	0.45393	0.234571	0.207799	0.203412	0.192753	0.218292	0.345581	0.149033	0.201915	0.143177	0	0.463006	0.325998	0.336892	0.350385	0.266955	0.236838	0.207008	0.304725	0.149559	0.265975	0.304277	0	0.234144	0.211062	0.392297	0.328169	0.399752	0.320385	0.0881104	0.142159	0.391464
MRAS	0.291278	0.18872	0.181906	0.224949	0.258782	0.19507	0.253755	0.23035	0.167262	0.161412	0.167175	0.169087	0.19281	0.200227	0.174843	0.210365	0.213195	0.295313	0.247276	0.227593	0.221971	0.17266	0.241007	0.141972	0.181144	0.233405	0	0.26507	0.23537	0.262862	0.295382	0.197114	0.224542	0.238622	0.259526	0.195944	0.19162	0.207119	0	0.244876	0.244356	0.28213	0.31156	0.28086	0.295799	0.173556	0.133215	0.304289
ESYT3	0.0601152	0.116632	0.0995298	0.0953233	0.10584	0.145113	0.164971	0.155678	0.0959853	0.0807954	0.0922188	0.0781655	0.0962921	0.0757977	0.0953702	0.0809488	0.298782	0.105185	0.0830879	0.100394	0.0872798	0.0842225	0.0612623	0.0713587	0.0902815	0.0891084	0	0.127444	0.145711	0.140541	0.179317	0.0849502	0.117471	0.102658	0.165051	0.0567788	0.12077	0.153472	0	0.122551	0.110784	0.192016	0.148418	0.124357	0.167862	0.0400754	0.0493902	0.178699
CEP70	0.472384	0.440803	0.342921	0.495253	0.471557	0.451292	0.39117	0.338532	0.256335	0.327433	0.367964	0.309605	0.369129	0.332933	0.29909	0.344042	0.771372	0.333124	0.364675	0.410992	0.311066	0.246648	0.458336	0.205883	0.337843	0.449151	0	0.578494	0.527533	0.574746	0.465793	0.354189	0.37545	0.268847	0.503548	0.278832	0.265324	0.408581	0	0.480298	0.433738	0.473825	0.557722	0.602257	0.459065	0.25036	0.219953	0.395654
FAIM	0.081067	0.055367	0.062455	0.0937494	0.103866	0.0718132	0.0592142	0.0851227	0.0555271	0.070897	0.0902877	0.0568025	0.0671583	0.146183	0.0487173	0.100412	0.16801	0.0808574	0.106641	0.0929556	0.0806639	0.065927	0.0614466	0.0710219	0.06505	0.0553526	0	0.124296	0.0926327	0.0959205	0.0965062	0.0702205	0.0877858	0.0571268	0.0117158	0.0810108	0.0401006	0.0596689	0	0.0460754	0.0868287	0.0776472	0.108235	0.103544	0.0545616	0.0613099	0.0532924	0.0447483
PIK3CB	0.392693	0.518695	0.287778	0.459736	0.43183	0.425606	0.326226	0.306201	0.2287	0.251005	0.356624	0.375908	0.422307	0.360533	0.303874	0.327857	0.47269	0.329417	0.328394	0.367017	0.290998	0.188822	0.524254	0.214212	0.328144	0.487431	0	0.604251	0.53394	0.551476	0.462912	0.322063	0.330114	0.368079	0.578114	0.301669	0.202263	0.316983	0	0.530792	0.562459	0.519869	0.519295	0.528996	0.445958	0.201619	0.190062	0.370995
FOXL2	0	0	0	0	0	0	0	0	0	0	0	0	0	0	0	0	0	0	0	0	0	0	0	0	0	0	0	0	0	0	0	0	0	0	0	0	0	0	0	0	0	0	0	0	0	0	0	0
MRPS22	0.0427879	0.0538123	0.0599264	0.113714	0.0962086	0.0823865	0.118406	0.0697206	0.0622395	0.0504883	0.0714667	0.0635658	0.0558584	0.127073	0.0714886	0.0990051	0	0.0952328	0.0843027	0.0592951	0.0673577	0.0704525	0.0345108	0.0646265	0.047446	0.0494175	0	0.0869065	0.10511	0.0788296	0.0907763	0.0751871	0.0728707	0.0469136	0.07384	0.044707	0.060898	0.0507131	0	0.0840592	0.0960942	0.109691	0.181453	0.0538163	0.0655318	0.0573146	0.0389874	0.0943676
PRR23C	0	0	0	0	0	0	0	0	0.000291787	0	0	0	0	0	0	0	0	0	0	0	0	0	0	0	0	0	0	0	0.00138801	0	0	0	0	0	0	0	0	0	0	0	0	0	0	0	0	0	0	0.00187936
COPB2	0.259866	0.195784	0.172904	0.232177	0.218487	0.195655	0.229557	0.197524	0.153606	0.10024	0.169614	0.169092	0.226431	0.278056	0.157492	0.20414	0.292938	0.265604	0.232674	0.167935	0.161922	0.145065	0.218634	0.138305	0.193578	0.22216	0	0.217818	0.276054	0.165887	0.184653	0.194707	0.160067	0.192934	0.211581	0.133015	0.171348	0.190121	0	0.210325	0.260008	0.173124	0.296105	0.158856	0.205026	0.115137	0.096144	0.232177
RBP2	0.00167628	0.00356552	0.00846742	0.0377694	0.0132966	0.0066061	0	0.00260999	0.00579055	0	0.00254704	0.000169224	0.00337472	0.011977	0.0045143	0.0269616	0	0.0245719	0.00898609	0.00591519	0.00977371	0.013662	0	0.0173413	0.000893109	0.00100768	0	0.00520176	0.0270363	0.0194826	0	0.0139306	0.00102683	0	0	0.000739807	0.00203529	0.00468714	0	0.00298136	0.00327136	0	0.0317961	0	0	0.0018361	0.00795487	0.00935144
RBP1	0	0.000520216	0.00379484	0.016207	0.0127283	0	0.0141014	0.00817473	0.0061546	0.0015278	0.00199333	0	0	0.00144182	0.000491981	0.00882985	0	0.0151339	0.0150514	0.00862923	0.00296044	0.00899245	0	0.0176985	0.0109565	0.0259231	0	0.00520176	0.0118076	0.00692146	0.0400606	0.00158749	0.00520482	0	0	0.00276851	0.0021946	0.00331413	0	0.00615371	0	0.00695692	0.0200853	0	0.00631321	0.00394775	0.00557573	0.028579
NMNAT3	0.537678	0.499291	0.337772	0.448696	0.392598	0.415608	0.438151	0.378151	0.314307	0.351105	0.377609	0.393463	0.559006	0.333263	0.365898	0.385803	0.687302	0.418648	0.376846	0.450522	0.35909	0.27475	0.543546	0.299038	0.401048	0.501802	0	0.553165	0.448197	0.571653	0.501147	0.308364	0.398282	0.263879	0.517018	0.385473	0.2715	0.395991	0	0.515217	0.592449	0.509892	0.530313	0.576651	0.450497	0.271784	0.280922	0.329588
CLSTN2	0.39582	0.432499	0.384763	0.401872	0.505686	0.391522	0.37363	0.402657	0.231401	0.402242	0.312446	0.405446	0.422597	0.350211	0.349237	0.380534	1.39847	0.315517	0.351859	0.357182	0.360549	0.37391	0.509355	0.27588	0.347021	0.364007	0	0.580201	0.583071	0.519503	0.397022	0.424815	0.325674	0.205235	0.549145	0.373109	0.282599	0.492936	0	0.579302	0.626135	0.502785	0.577503	0.645259	0.587919	0.280437	0.271574	0.325311
TRIM42	0.00357184	0.000570171	0.000426582	0	0.00245898	0	0	0	0	0	0	0	0	0	0	0	0	0.00312208	0	0	0	0	0	0	0	0	0	0	0	0	0	0	0	0	0	0	0	0	0	0	0	0	0.00511098	0	0	0	0	0.00479748
SLC25A36	0.433738	0.389996	0.287009	0.455395	0.458009	0.439495	0.347305	0.303263	0.254117	0.228119	0.313224	0.260716	0.390885	0.303889	0.267102	0.265594	0.657599	0.350418	0.369161	0.396955	0.323459	0.20354	0.427725	0.190432	0.333783	0.443235	0	0.561704	0.506798	0.534693	0.419767	0.318658	0.297742	0.335553	0.374785	0.285743	0.243751	0.270709	0	0.449561	0.511413	0.435923	0.482051	0.544186	0.424004	0.134343	0.121981	0.269802
SPSB4	0.0364796	0.0348607	0.0172282	0.0254822	0.0373028	0.0244919	0.0309753	0.0274016	0.0166823	0.0323676	0.0628396	0.0273962	0.0344968	0.011347	0.00989627	0.0185094	0	0.00999207	0.011031	0.0266425	0.0348239	0.0202692	0.0535001	0.0417171	0.011241	0.0399238	0	0	0.0173456	0.0158429	0.0126334	0.0150183	0.0226641	0.0118188	0.0365404	0.061674	0.0168129	0.0180708	0	0.0516024	0.0369004	0.0136428	0.0265946	0.00602601	0.0134621	0.0644631	0.0230433	0.0533241
PXYLP1	0.438816	0.410465	0.228188	0.319372	0.284421	0.227539	0.203432	0.279421	0.225712	0.251651	0.304548	0.259189	0.307707	0.264266	0.251309	0.226018	0.471794	0.289798	0.296519	0.242847	0.260727	0.190335	0.240138	0.175317	0.23806	0.364322	0	0.304187	0.359511	0.343144	0.346273	0.263932	0.297108	0.369956	0.373922	0.26099	0.207581	0.230862	0	0.305051	0.456502	0.296096	0.385485	0.280008	0.298196	0.255506	0.161045	0.205643
ZBTB38	0.4286	0.452141	0.290992	0.435513	0.46865	0.454463	0.295881	0.298607	0.270212	0.301602	0.320324	0.27172	0.433212	0.368253	0.314181	0.318242	1.19674	0.362473	0.363001	0.338073	0.32886	0.236695	0.516245	0.159069	0.305569	0.432221	0	0.541955	0.489757	0.519446	0.484777	0.333433	0.354644	0.311024	0.410868	0.335012	0.268451	0.375972	0	0.526373	0.529775	0.448323	0.545774	0.528762	0.431449	0.221313	0.219037	0.290008
RASA2	0.54201	0.53464	0.33217	0.47321	0.520698	0.501785	0.38055	0.349708	0.275587	0.259373	0.390398	0.306456	0.526459	0.369366	0.388246	0.420462	0.749198	0.425287	0.395593	0.453973	0.425413	0.282682	0.547539	0.285005	0.370571	0.618012	0	0.706369	0.542768	0.618908	0.454608	0.373474	0.39951	0.42136	0.552564	0.300508	0.305963	0.375118	0	0.542231	0.689517	0.605443	0.647311	0.673071	0.527088	0.293975	0.273945	0.318386
RNF7	0.0882696	0.0960686	0.0844065	0.156473	0.103101	0.0891407	0.190474	0.166693	0.0759988	0.0612291	0.0762023	0.0424988	0.0869298	0.140942	0.065197	0.165721	0.13082	0.0968721	0.176328	0.0540796	0.104406	0.0710336	0.0545651	0.0605829	0.115792	0.0713909	0	0.132918	0.136752	0.0944171	0.125265	0.134415	0.0734553	0.0672111	0.0443284	0.0480731	0.0963693	0.113849	0	0.115568	0.0824804	0.0683958	0.183923	0.10066	0.10997	0.0862011	0.0184311	0.0683655
GRK7	0.00875402	0.00244419	0.00833061	0.0243023	0.00473756	0.0011962	0.0287478	0.00982317	0.0169	0.00162502	0.00253866	0.00758692	0.00381397	0.0535617	0.00876045	0.00971232	0	0.0171301	0.0113405	0.0143466	0.0101193	0.0134621	0.0231795	0.00287149	0.00705469	0.00169569	0	0.0402741	0.0364296	0.0134788	0.0148586	0.0297577	0.00836705	0.00353023	0.00133735	0.00640092	0.00692571	0.0249347	0	0.00477905	0.00951838	0	0.0109267	0.00915363	0.00703575	0.00446848	0.00966719	0.159911
ATP1B3	0.416674	0.472779	0.296534	0.4875	0.507552	0.473019	0.375009	0.309407	0.256634	0.289224	0.304596	0.275602	0.391016	0.30862	0.294821	0.338268	0.638697	0.358994	0.332736	0.378268	0.431978	0.205455	0.51769	0.180193	0.349519	0.419331	0	0.488445	1.09493	0.449008	0.406192	0.423511	0.329407	0.239961	0.512508	0.282737	0.270689	0.292222	0	0.589415	0.63008	0.398782	0.517188	0.467781	0.356791	0.190063	0.208684	0.302244
TFDP2	0.578517	0.51122	0.340223	0.521863	0.535594	0.480452	0.494592	0.352658	0.258155	0.276955	0.352966	0.390031	0.437999	0.328996	0.342902	0.365877	1.19356	0.436795	0.407207	0.489288	0.366412	0.234715	0.667437	0.293394	0.387673	0.50774	0	0.634726	0.564154	0.605206	0.55413	0.335811	0.341696	0.450368	0.691694	0.375455	0.425322	0.406841	0	0.616839	0.691566	0.455883	0.616045	0.740521	0.530958	0.293537	0.283108	0.280443
GK5	0.411873	0.334172	0.222226	0.325003	0.30972	0.280555	0.221493	0.243049	0.202482	0.176504	0.25803	0.192276	0.322214	0.260919	0.265266	0.239415	0.455091	0.293611	0.277328	0.271464	0.263978	0.180848	0.285497	0.14655	0.248585	0.349949	0	0.381343	0.346556	0.329006	0.261917	0.263775	0.261724	0.23986	0.293165	0.217379	0.170954	0.241711	0	0.318293	0.364762	0.331905	0.397939	0.354312	0.255756	0.135675	0.138437	0.149125
XRN1	0.483102	0.498784	0.292209	0.478685	0.466176	0.42989	0.312806	0.312614	0.237151	0.278258	0.327549	0.247749	0.458825	0.287914	0.303319	0.35925	0.776412	0.407519	0.282688	0.440826	0.33982	0.194108	0.451233	0.15696	0.329717	0.484179	0	0.626912	0.49296	0.557587	0.505746	0.320638	0.336899	0.454648	0.474356	0.314459	0.231978	0.328567	0	0.504174	0.61324	0.5153	0.476487	0.61921	0.434499	0.179582	0.192766	0.347034
ATR	0.554176	0.428824	0.301245	0.488362	0.513473	0.485637	0.265604	0.301713	0.250585	0.251172	0.364672	0.31647	0.422119	0.350234	0.334014	0.320353	0.953938	0.386524	0.363647	0.369948	0.312634	0.224068	0.626786	0.222461	0.355102	0.47667	0	0.482702	0.532475	0.514174	0.48978	0.366698	0.345173	0.361964	0.542708	0.28163	0.278279	0.353621	0	0.525145	0.613726	0.495965	0.508701	0.516448	0.424999	0.225259	0.198846	0.21632
PLS1	0.106423	0.172831	0.17024	0.394936	0.228523	0.220989	0.177499	0.184569	0.174828	0.125751	0.128419	0.0929564	0.0939513	0.28695	0.107677	0.251066	0.330005	0.173787	0.217143	0.157115	0.148083	0.128494	0.102123	0.200374	0.122895	0.112266	0	0.240597	0.268329	0.247469	0.208977	0.220935	0.136741	0.184401	0.106441	0.117762	0.189164	0.200494	0	0.163777	0.135599	0.155495	0.319417	0.201255	0.150466	0.0720258	0.0928901	0.111388
TRPC1	0.506082	0.417174	0.295627	0.516811	0.485941	0.430557	0.335243	0.300684	0.205978	0.321183	0.340117	0.242648	0.40893	0.396029	0.26504	0.317063	0.952192	0.352037	0.315739	0.391345	0.331538	0.195115	0.563224	0.2109	0.330818	0.424485	0	0.58391	0.534581	0.568651	0.499835	0.36164	0.337207	0.302621	0.527831	0.312889	0.236153	0.280068	0	0.535117	0.653601	0.544099	0.457826	0.584763	0.515154	0.177681	0.175538	0.35474
PCOLCE2	0.170277	0.0978085	0.114282	0.14875	0.211167	0.146065	0.118594	0.127565	0.186561	0.0696612	0.111531	0.0668425	0.133063	0.167308	0.0949574	0.229407	0.734421	0.125084	0.117914	0.160238	0.0589701	0.0898852	0.181062	0.219826	0.172724	0.109236	0	0.15323	0.0915551	0.184458	0.218394	0.13356	0.108852	0.0431382	0.108318	0.104969	0.0762442	0.226343	0	0.206524	0.219759	0.0878173	0.236702	0.176715	0.169032	0.0837033	0.121907	0.0373518
PAQR9	0.0646291	0.100515	0.0715838	0.0807733	0.0957467	0.0855493	0.0770995	0.0823617	0.0496797	0.0426658	0.0497289	0.0488385	0.0516569	0.105762	0.0471988	0.102761	0	0.0490148	0.0962789	0.0750561	0.0763395	0.0385921	0.0840959	0.039332	0.0912625	0.0913299	0	0.107351	0.109457	0.057743	0.11815	0.101096	0.0687889	0.0480884	0.0874373	0.0600249	0.0416437	0.0727004	0	0.0656304	0.0334222	0.0997556	0.127748	0.0549373	0.114158	0.0359782	0.00780402	0.137156
U2SURP	0.401502	0.397355	0.26436	0.469742	0.44688	0.429765	0.32131	0.283546	0.205644	0.224834	0.309532	0.240562	0.421203	0.286392	0.309169	0.308337	0.569408	0.305486	0.331442	0.321964	0.27696	0.170001	0.407568	0.177751	0.316821	0.432599	0	0.512086	0.463083	0.500159	0.387529	0.291883	0.310748	0.242543	0.44136	0.256546	0.235128	0.275592	0	0.391603	0.473845	0.362531	0.467636	0.501336	0.356788	0.130626	0.157121	0.243341
CHST2	0.0292796	0.0575792	0.0808754	0.0688945	0.0504303	0.0432653	0.0727597	0.10622	0.0446813	0.0444814	0.030788	0.0190206	0.0405042	0.0817528	0.0223582	0.0913609	0	0.0412444	0.120882	0.0356602	0.0667865	0.0460637	0.0100167	0.0306937	0.0300718	0.0181799	0	0.0880088	0.0755447	0.0279983	0.0501782	0.0921983	0.0374374	0.0395053	0.0267088	0.0243823	0.0934596	0.0626275	0	0.0786359	0.0346069	0.0593288	0.0962538	0.0662873	0.0433268	0.0169892	0.0201892	0.0261027
SLC9A9	0.132282	0.109929	0.128008	0.19197	0.104332	0.132954	0.168525	0.115717	0.0851858	0.081852	0.0646857	0.113683	0.122621	0.083878	0.07868	0.0982621	0.13082	0.100914	0.0857391	0.0686745	0.0997336	0.115582	0.0329961	0.130399	0.108649	0.0921973	0	0.166486	0.183449	0.18656	0.107615	0.0857865	0.111178	0.0707769	0.12887	0.0480869	0.0778174	0.0932603	0	0.174195	0.117821	0.045612	0.155407	0.155257	0.14069	0.050934	0.0369351	0.0849301
PLOD2	0.241918	0.246118	0.229544	0.31507	0.360241	0.377591	0.344358	0.239655	0.207446	0.214711	0.213964	0.188259	0.189158	0.209271	0.187326	0.250324	0.173477	0.238116	0.248891	0.199837	0.251874	0.199939	0.161749	0.139662	0.269544	0.256833	0	0.379042	0.418066	0.34003	0.254198	0.249162	0.209639	0.244105	0.249394	0.200039	0.274959	0.253199	0	0.228001	0.26995	0.299453	0.306036	0.394351	0.471987	0.256763	0.124244	0.44507
PLSCR4	0.0750559	0.0555969	0.045574	0.0848113	0.0789833	0.108491	0.0642577	0.104839	0.0499373	0.0643839	0.0752865	0.025284	0.0462031	0.055316	0.0342293	0.0548374	0	0.0732322	0.085768	0.0355317	0.0130015	0.0957628	0.0909112	0.0630312	0.0652147	0.133632	0	0.14761	0.109335	0.136875	0.108356	0.0758954	0.0250071	0.0920298	0.06615	0.0649268	0.0700252	0.0910937	0	0.0788464	0.0926914	0.109837	0.209942	0.0694011	0.118429	0.039612	0.0307741	0.0745287
PLSCR2	0.0361357	0.0252368	0.0306346	0.0258403	0.0220405	0.0151747	0.0379281	0.0272896	0.00969037	0.0345157	0.0283017	0.0176593	0.0159684	0.0150943	0.0214166	0.00604877	0.0993026	0.0195836	0.0282748	0.0361641	0.0126412	0.0553534	0.0430476	0.0112151	0.0193982	0.0093594	0	0.0793989	0.0318246	0.0280538	0.0144608	0.0884333	0.014746	0.0338865	0.0125581	0.0185712	0.0422975	0.0408404	0	0.0520212	0.00735	0.0523798	0.0404471	0.0489076	0.0368765	0.018212	0.00371214	0.296482
PLSCR1	0.131644	0.11084	0.0986402	0.128159	0.0805438	0.159963	0.0993718	0.0954996	0.0667756	0.0519758	0.0790214	0.0741022	0.0517119	0.116	0.0898017	0.0999592	0	0.143964	0.133273	0.124612	0.0715545	0.11543	0.0892171	0.067009	0.0799437	0.133396	0	0.164179	0.123648	0.150155	0.16623	0.096264	0.0745011	0.134023	0.101804	0.0507001	0.0824289	0.0973866	0	0.0934717	0.120665	0.0859638	0.182179	0.077174	0.0976176	0.0572167	0.0350886	0.101759
PLSCR5	0	0	0.000275593	0.00115012	0	0	0	0	0.000262055	0	0	0	0	0	0.00103422	0	0	0	0.00102702	0	0.000621596	9.72055e-05	0	0.000466062	0	0	0	0	0	0	0	0.000693174	0	0	0	0	0	0	0	0	0	0	0	0.00560866	0.00305239	0.000847267	0	0
ZIC4	0	0	0.00015762	0.00186758	0.00274455	0	0	0.00056014	0.00133758	0	0	0	0	0	0.000621185	0.00206506	0	0	0	0	0.000420768	0.000906013	0	0	0.00133853	0	0	0	0.000256372	0.00239224	0.00577763	0	0.00137413	0	0	0	0	0.000453859	0	0	0	0	0.00328581	0	0	0.000694998	0	0
ZIC1	0.00244263	0.00664479	0.00634621	0.0118726	0.0138084	0.0180505	0.0055499	0.00446191	0.00687896	0.000946246	0	0	0.00471576	0.0113641	0.00446517	0	0	0	0.00318615	0.000874555	0.00333504	0.00205201	0.00612917	0	0.00740838	0.00935882	0	0.00706783	0.0108338	0.00954704	0	0.0070031	0.009969	0	0.00102325	0.00114047	0.00823618	0.00165435	0	0.0138927	0	0.00344546	0.00838966	0.014417	0.0025814	0.0030026	0	0.00466142
AGTR1	0	0.00158439	0.000569036	0.00149907	0	0	0	0	0	0	0	0	0	0	0.00233137	0	0	0	0	0	0.000888627	0	0	0.00169939	0.000277446	0	0	0	0.00365371	0	0	0	0.00203232	0	0.00790417	0.00442755	0	0	0	0.00184148	0	0	0	0	0	0.00119369	0	0
CPB1	0.00401496	0.00412597	0.00416156	0.00799188	0.00364903	0.00438134	0.00278542	0.00273125	0.00325983	0.00106726	0.00953838	0	0.0022261	0	0.00239375	0.00156964	0	0	0.0040448	0.00110021	0.00408214	0.00130423	0	0.000633518	0.00442357	0.00519388	0	0.00255931	0.00785424	0.0106775	0.00607576	0.00565122	0.000507997	0	0.00273765	0.00227592	0.00131523	0	0	0	0.00427666	0.00683337	0.010805	0	0.000224498	0.000492709	0.00616194	0.00622595
CPA3	0	0.0042051	0.000128627	0.00232545	0.00074677	0	0	0	0.000981459	0	0	0	0	0	0	0	0	0.00441755	0	0	0	0	0	0.000453239	0.000451811	0.000107395	0	0.00563354	0.00380943	0	0	0	0	0	0	0	0	0	0	0	0	0	0	0	0	0.000678904	0.000228717	0.00391184
GYG1	0.100127	0.114981	0.0894861	0.0906039	0.0947519	0.0799024	0.106714	0.0925965	0.0688265	0.0553388	0.0859425	0.044324	0.0878472	0.0984359	0.0714076	0.0677212	0	0.073803	0.147355	0.0845908	0.0907729	0.0676308	0.0072991	0.0353084	0.0919577	0.0731814	0	0.107766	0.0981703	0.118936	0.0686222	0.0811305	0.0708755	0.0532523	0.0695942	0.0514968	0.0629698	0.0727808	0	0.10585	0.0527106	0.0772919	0.150952	0.0933541	0.082665	0.0582977	0.0323668	0.0328543
HLTF	0.427301	0.400443	0.271372	0.442864	0.419921	0.359643	0.341972	0.299841	0.220693	0.241882	0.266108	0.232367	0.351008	0.306729	0.2529	0.293662	0.641108	0.325121	0.343272	0.347274	0.274351	0.199221	0.236171	0.169421	0.277988	0.392873	0	0.47582	0.431097	0.420064	0.439072	0.323851	0.281818	0.369969	0.298423	0.262661	0.225142	0.303798	0	0.42231	0.415257	0.344518	0.476138	0.348925	0.351209	0.157621	0.172272	0.212202
HPS3	0.154987	0.148332	0.112808	0.178342	0.153971	0.15854	0.0977183	0.107056	0.0984863	0.136185	0.131769	0.0962173	0.135903	0.161289	0.0863855	0.141149	0.120689	0.156771	0.129315	0.115509	0.104594	0.108665	0.11704	0.10331	0.119907	0.124182	0	0.112599	0.127648	0.130396	0.190442	0.129193	0.104003	0.133387	0.0979596	0.10535	0.0853875	0.112361	0	0.193727	0.121928	0.116291	0.159797	0.139082	0.121003	0.0560274	0.0560114	0.120551
CP	0.00621479	0.0151101	0.015267	0.0388771	0.0230433	0.0114405	0.00224139	0.0169558	0.0103419	0.00776834	0.00181575	0.0100084	0.00487355	0.0260372	0.00344919	0.0131662	0	0.0148705	0.0179122	0.00515563	0.0136552	0.0214824	0	0.0121424	0.00236091	0.013714	0	0.0126811	0.0198866	0.0196235	0.017164	0.0361655	0.00756015	0.0256506	0.0165694	0.00648754	0.00904898	0.010662	0	0.0110568	0.0185772	0.0787499	0.0949517	0	0.0119504	0.0113823	0.00495853	0.00332284
TM4SF18	0	0.000199157	0.00142024	0.000904883	0.00058488	0	0	0	0.000249947	0	0	0	0	0	0	0	0	0	0	0	0	7.53508e-05	0	0.00206383	0.000660577	0.00727513	0	0	0.000916654	0.00699079	0.00396767	0	0	0	0	0	0.00125468	0	0	0	0	0	0.00376139	0	0	0.00035084	0.00262983	0
TM4SF1	0.0039144	0	0	0.00151811	0	0	0	0	0.000395442	0	0	0	0	0	0	0	0	0	0	0	0	8.78161e-05	0	0	0	0	0	0.00249497	0	0	0	0	0.000760485	0	0	0	0	0	0	0.000733147	0	0	0.00191992	0	0	0	0	0
TM4SF4	0	0	0.000799954	0.00311826	0.00150853	0	0	0.00047237	0	0	0	0	0	0	0.000583007	0	0	0.00101404	0	0	0	0	0	0.00753038	0	0	0	0	0.00208995	0	0	0.000764882	0	0	0	0	0	0.000463387	0	0	0	0	0	0	0	0.000585886	0	0.0138015
WWTR1	0.253424	0.198526	0.220187	0.405952	0.326148	0.329899	0.40563	0.140098	0.267294	0.210703	0.197541	0.192644	0.255701	0.190644	0.193536	0.339439	0.395793	0.277033	0.207499	0.210501	0.306167	0.178463	0.385401	0.247845	0.207863	0.209605	0	0.230172	0.264737	0.263995	0.157624	0.302856	0.225638	0.204986	0.24712	0.181024	0.263017	0.264048	0	0.385641	0.423207	0.261886	0.171072	0.33784	0.279044	0.269445	0.206427	0.395766
COMMD2	0.119082	0.194579	0.164582	0.309597	0.251267	0.184883	0.348607	0.226416	0.236312	0.141426	0.143544	0.0945059	0.147571	0.271668	0.158499	0.32347	0.627782	0.265634	0.256257	0.127103	0.219183	0.155262	0.164241	0.203397	0.130418	0.134254	0	0.169707	0.32339	0.150563	0.197195	0.309048	0.141768	0.207139	0.0758305	0.12884	0.232144	0.227161	0	0.236461	0.187842	0.232781	0.348361	0.29153	0.218376	0.354613	0.149181	0.221036
ANKUB1	0.126778	0.106357	0.159078	0.48732	0.34063	0.119646	0.177432	0.172037	0.170467	0.0624807	0.0911336	0.088714	0.0847447	0.300858	0.107101	0.304615	0	0.299495	0.279187	0.144124	0.220735	0.183737	0.07876	0.239133	0.0507797	0.0787787	0	0.132537	0.52251	0.261164	0.0709113	0.261562	0.0947865	0.17883	0.0291464	0.0829126	0.0981484	0.113737	0	0.115606	0.169385	0.123074	0.464622	0.054047	0.106383	0.135322	0.0950361	0.108627
RNF13	0.521286	0.429438	0.293997	0.462851	0.466404	0.487599	0.406019	0.291893	0.25194	0.269948	0.33404	0.294219	0.409323	0.329398	0.30505	0.341336	0.828612	0.371786	0.377913	0.390933	0.319306	0.21464	0.395469	0.163521	0.359106	0.474447	0	0.558486	0.523139	0.568572	0.424645	0.323228	0.354409	0.29258	0.440871	0.302822	0.275852	0.325602	0	0.52039	0.569897	0.413298	0.532583	0.508884	0.41466	0.209082	0.180433	0.285614
PFN2	0.0226939	0.0557759	0.0269956	0.0682516	0.0391835	0.0538567	0.0411757	0.0449421	0.0541675	0.0164277	0.0452449	0.0313359	0.0294124	0.11452	0.0312714	0.0756249	0	0.0441136	0.0485703	0.0301703	0.0559767	0.0449167	0	0.0613258	0.0205987	0.0457263	0	0.0489266	0.0488652	0.0429126	0.0603292	0.0595954	0.0262612	0.0408976	0.00133735	0.0268475	0.0224588	0.02704	0	0.028406	0.0241645	0.0127025	0.0662234	0.0188971	0.0289593	0.0505618	0.0475142	0.0203079
TSC22D2	0.462194	0.414618	0.294981	0.448903	0.46897	0.455851	0.4106	0.309355	0.231399	0.277774	0.316069	0.275539	0.405106	0.395741	0.30388	0.346209	0.57259	0.392126	0.384569	0.308604	0.31612	0.250825	0.435342	0.203051	0.368631	0.441858	0	0.523585	0.817146	0.496077	0.454114	0.308882	0.327624	0.236946	0.386204	0.285159	0.242689	0.336254	0	0.478864	0.412513	0.494337	0.443363	0.56684	0.404664	0.16813	0.179423	0.376589
SERP1	0.341676	0.22211	0.239052	0.376688	0.338365	0.278574	0.386324	0.26673	0.22123	0.187675	0.230109	0.171883	0.345399	0.294458	0.187084	0.254859	0.567558	0.32727	0.305417	0.22887	0.244819	0.21304	0.171662	0.185896	0.204882	0.292147	0	0.358848	0.437828	0.326519	0.347361	0.297112	0.245924	0.218455	0.365629	0.229798	0.242378	0.282762	0	0.363852	0.323374	0.239205	0.423743	0.395343	0.36117	0.161107	0.173073	0.297316
EIF2A	0.150647	0.15841	0.176068	0.23894	0.16337	0.173908	0.187912	0.165219	0.120222	0.120955	0.152707	0.0916378	0.152534	0.231856	0.119216	0.151341	0	0.179839	0.232478	0.104796	0.166237	0.115794	0.0607421	0.114587	0.135947	0.166856	0	0.118731	0.249956	0.20274	0.184775	0.166055	0.135252	0.109167	0.128538	0.130978	0.170882	0.162666	0	0.117215	0.158408	0.151026	0.250603	0.15774	0.200536	0.0751101	0.0553692	0.211708
SELENOT	0.266514	0.269582	0.205773	0.275486	0.298744	0.311221	0.271152	0.231508	0.158862	0.182959	0.199317	0.154922	0.209584	0.238537	0.155488	0.228806	0.282207	0.151421	0.289852	0.195574	0.20762	0.157534	0.265992	0.141671	0.232991	0.215211	0	0.368369	0.355052	0.268451	0.263587	0.210048	0.172299	0.27955	0.195709	0.161274	0.194493	0.218863	0	0.260542	0.192914	0.26798	0.339703	0.327779	0.352939	0.134089	0.099238	0.177211
ERICH6	0.042392	0.0378262	0.0201552	0.0345844	0.0238228	0.0488121	0.0301423	0.0218151	0.0176077	0.0214418	0.0156162	0.0315321	0.034009	0.0443133	0.0251479	0.0323765	0.0591102	0.0473792	0.0158083	0.0447932	0.0356922	0.0233615	0.011557	0.0245116	0.014535	0.00366636	0	0.0116503	0.026922	0.0277668	0.00396767	0.0398028	0.0124996	0	0.01798	0.0413477	0.0125225	0.0082828	0	0.0244047	0.0293729	0.0614135	0.0753337	0.0161359	0.0156274	0.014617	0.0136791	0.0211902
SIAH2	0.147682	0.184365	0.129257	0.166089	0.157097	0.117193	0.1764	0.137382	0.134279	0.0748024	0.110266	0.0865321	0.135023	0.142102	0.134652	0.186715	0.120689	0.142303	0.138538	0.142873	0.137628	0.157788	0.114064	0.119316	0.094051	0.12549	0	0.200454	0.154366	0.15367	0.103995	0.198349	0.10307	0.246772	0.0678094	0.128762	0.128063	0.118761	0	0.158934	0.205571	0.0644695	0.197843	0.207718	0.179727	0.0894987	0.140234	0.215053
MINDY4B	0	0	0.00138796	0	0	0	0	0.00113205	0.000779573	0	0	0	0	0	0.00388582	0.00278726	0	0	0	0	0	0.00152956	0	0.0024801	0	0	0	0	0	0.00255829	0	0.00507693	0.000329642	0	0	0	0.0011651	0	0	0.000867053	0	0	0	0	0	0	0.00094503	0
AC020636.2	0	0.0038325	0.00112676	0.000918943	0.000619408	0	0	0.00172071	0	0	0	0	0	0.00326479	0	0.00483918	0	0.00137369	0	0	0	0.000977288	0	0.00109434	0.00022401	0	0	0	0.00256862	0	0	0.000815842	0.000304327	0	0	0	0.000677393	0	0	0	0	0	0	0	0	0	0	0
CLRN1	0	0.000475132	0.00179629	0.00369039	0.00143285	0.0114062	0	0	0.00296834	0	0	0.000558656	0.000644079	0	0	0.00237885	0	0.00226787	0	0	0.00344643	0.00189798	0	0.000872544	0.00174417	0	0	0	0.00579204	0.000857261	0	0.00508939	0	0	0	0	0.000842637	0.00141161	0	0.00355721	0	0	0.00659872	0	0.00534405	0	0.000834258	0.0015329
MED12L	0.504071	0.484857	0.401955	0.454822	0.574968	0.535504	0.505943	0.39862	0.324331	0.426226	0.450601	0.44069	0.572669	0.368774	0.373957	0.353909	1.0191	0.481018	0.410108	0.48184	0.401059	0.274793	0.816271	0.280331	0.454497	0.580152	0	0.697397	0.557925	0.705341	0.648161	0.357969	0.449278	0.422197	0.601458	0.413483	0.295467	0.435154	0	0.506259	0.668719	0.590514	0.568377	0.718264	0.561244	0.332991	0.263585	0.350083
GPR171	0.00174816	0.000851858	0.00252808	0.132805	0.00539328	0	0.0103711	0.00412566	0.00340526	0.0040323	0.00176023	0	0	0.00433615	0.000294583	0.0047754	0	0.0146252	0.00875629	0.00209734	0.0177854	0.00510369	0	0.0139268	0.00049642	0	0	0.00117255	0.00984033	0.00435688	0	0.00501371	0.00138622	0	0.00758844	0.00674412	0.00149907	0.00758105	0	0.00120505	0	0	0.0158833	0.00111656	0	0.00246906	0.00252449	0.00115622
P2RY14	0.0318385	0.036265	0.161954	0.440561	0.315625	0.0689274	0.134024	0.113379	0.231765	0.0608422	0.0295381	0.0161749	0.0184462	0.230054	0.0836779	0.388977	0	0.26943	0.218001	0.0697367	0.125279	0.147345	0.0139523	0.175802	0.0284784	0.0128674	0	0.138191	0.365735	0.165313	0.0639525	0.170331	0.0532607	0.133862	0.00859322	0.0566221	0.104424	0.0771527	0	0.0583882	0.171386	0.0554019	0.489915	0.0208482	0.0544004	0.128032	0.0742291	0.0642187
GPR87	0	0.00113422	0.00205688	0.0352211	0.00624159	0.00279373	0.0144076	0.0101305	0.00742667	0.00160059	0.000494284	0.000594782	0	0.00471007	0.000253208	0.00492649	0	0.0063662	0.00430244	0.000282714	0.00682849	0.0053294	0	0.011707	0	0.000594885	0	0	0.0190464	0.00334933	0	0.00305915	0.00234239	0.00353023	0	0.00118192	0.00317101	0.00164041	0	0.00287834	0	0	0.0187938	0	0.00522352	0.00914269	0.00355039	0.00144269
P2RY13	0	0.00230175	0.00139859	0.0155739	0.00610815	0.00288975	0	0.00290135	0.000942851	0.00264859	0	0	0	0	0.0011972	0.0043117	0	0.00111424	0.00123295	0.00250791	0.00377371	0.00202292	0	0.00128258	0.00136586	0	0	0	0.0136163	0.000641112	0	0.000663524	0.0015043	0	0.00116669	0	0.00184084	0.000947439	0	0.00354318	0	0	0.00926129	0.00255787	0	0.00142917	0.00223268	0.00299036
P2RY12	0.000603876	0.00449789	0.0125944	0.122517	0.0526492	0.0120575	0.0104792	0.0210175	0.0181853	0.0143125	0.00899439	0	0.003375	0.0484358	0.0144972	0.0311577	0	0.0252077	0.0266765	0.0254214	0.0193944	0.0186529	0.00888418	0.0214244	0.00617263	0.00100507	0	0.0586216	0.0837642	0.0412407	0.0176413	0.032046	0.008521	0.0105831	0.0320742	0.0050307	0.00500626	0.00505025	0	0.0102233	0.00898238	0	0.0386202	0.0162874	0.00488394	0.0190164	0.00907216	0.00116029
IGSF10	0.00494108	0.0113786	0.0510173	0.284813	0.108444	0.0511437	0.0480074	0.055314	0.0573542	0.0240183	0.020016	0.0277413	0.00207816	0.077503	0.0151251	0.0707699	0	0.0521672	0.112105	0.0107723	0.0627561	0.0452634	0	0.0756585	0.015772	0.0169269	0	0.0566923	0.239237	0.0590026	0.0391477	0.0641276	0.0207148	0.0221401	0.000906701	0.022086	0.0157799	0.0130881	0	0.0217883	0.016002	0.0312036	0.167127	0.0415193	0.0241048	0.0473226	0.01629	0.0265199
AADACL2	0	0	0.000141206	0.00381994	0.00181842	0	0	0	0	0	0	0	0	0	0	0	0	0	0.00195579	0.00385673	0	0.000139445	0	0	0	0	0	0	0.0016927	0	0	0	0	0	0	0	0	0	0	0	0	0	0.00189336	0	0.00334652	0	0	0
AADAC	0	0	0.000167503	0	0	0	0	0	0	0.000981475	0.000733403	0	0	0	0.000252956	0	0	0.00085174	0	0.000662872	0.000354919	0.000544213	0	0	0	0	0	0	0.00207883	0	0	0	0.0005504	0	0	0.000624523	0	0	0	0	0	0	0.0017716	0	0	0	0	0
SUCNR1	0	0	0	0.000862289	0	0.00347897	0	0	0.000227794	0	0	0	0	0	0	0	0	0	0	0	0	0	0	0	0	0	0	0	0	0.00322637	0	0	0	0	0	0	0	0	0	0	0	0	0	0	0	0	0	0
MBNL1	0.457299	0.453217	0.298091	0.450629	0.523582	0.342506	0.326678	0.354517	0.270271	0.227416	0.270814	0.384606	0.436273	0.362037	0.338233	0.378323	1.00085	0.390782	0.344656	0.428401	0.355127	0.224556	0.582526	0.188244	0.372911	0.460028	0	0.56988	0.527427	0.634516	0.493305	0.281316	0.403656	0.488733	0.551754	0.26313	0.236624	0.257406	0	0.604985	0.672339	0.540776	0.573453	0.569143	0.41019	0.225976	0.249816	0.445826
P2RY1	0	0.00320986	0	0	0	0.00173347	0	0.00301087	0	0.00132948	0	0	0	0	0.000925895	0.00231105	0	0	0	0.00117752	0	0.000565869	0.0250375	0.0159492	0	0	0	0	0.00190455	0.0216845	0	0	0.000178786	0	0	0	0	0	0	0	0	0	0	0	0	0.00360286	0	0
RAP2B	0.0932916	0.0492576	0.084129	0.0865498	0.109272	0.128129	0.101563	0.0623688	0.0456272	0.0637615	0.0690807	0.0707991	0.0735956	0.0586987	0.0502784	0.0787057	0	0.0704439	0.119074	0.0777002	0.060433	0.0517384	0.0210173	0.0668732	0.0798205	0.0815414	0	0.112384	0.0966142	0.0916023	0.0926507	0.100588	0.0526919	0.0597731	0.047853	0.0503242	0.0518254	0.073048	0	0.0909906	0.0454697	0.100186	0.108934	0.0825564	0.102682	0.094153	0.0304225	0.072342
ARHGEF26	0.113115	0.102498	0.0858687	0.157009	0.118151	0.0966228	0.18172	0.0806455	0.081884	0.0711664	0.0335921	0.044869	0.109173	0.122614	0.0611729	0.142498	0	0.077759	0.0848383	0.0792853	0.0676225	0.0764778	0.0783647	0.0500064	0.118082	0.121086	0	0.106445	0.155656	0.115395	0.161068	0.114304	0.0696451	0.0237089	0.0741483	0.0654018	0.178923	0.0908312	0	0.182386	0.114566	0.152124	0.148134	0.148022	0.0740892	0.0480305	0.0627252	0.324291
DHX36	0.342641	0.367176	0.257771	0.412727	0.401402	0.428243	0.311768	0.285354	0.20256	0.221582	0.287826	0.280225	0.348073	0.285597	0.272272	0.286698	0.298782	0.344856	0.333342	0.319971	0.301173	0.188028	0.322187	0.136063	0.315945	0.40153	0	0.370498	0.485941	0.474403	0.333888	0.296653	0.28603	0.255024	0.371758	0.292902	0.243836	0.272729	0	0.428565	0.435743	0.374978	0.437326	0.439284	0.364061	0.162514	0.146941	0.228953
GPR149	0.00362048	0.00908904	0.00527599	0.0131122	0.00289554	0.010042	0.0116678	0.00252261	0.00379788	0.00740467	0.0044768	0.000899534	0.0134584	0.0366914	0.0151868	0.00382482	0	0.0142865	0.0103995	0.0128858	0.00940567	0.00379351	0	0.00178944	0.00677555	0.00324923	0	0.0190778	0.00768769	0.00684014	0.0178005	0.00745193	0.0064277	0	0	0.00738455	0.00187911	0.0131393	0	0.00623046	0.0194427	0	0.014943	0.0104695	0.00407047	0.00278094	0.00236781	0.0138015
MME	0.0215655	0.0181943	0.0650589	0.035954	0.0394422	0.049794	0.0270559	0.0264103	0.0341459	0.0625251	0.040751	0.0286579	0.122295	0.012637	0.0587374	0.0681251	0	0.0520399	0.027446	0.052332	0.0242577	0.0393057	0.0278148	0.0407084	0.109594	0.0798793	0	0.00872837	0.0915178	0.128468	0.0782848	0.0683888	0.0899515	0.0571816	0.0551361	0.0523502	0.0215949	0.0632815	0	0.0434325	0.0568583	0.0679348	0.159069	0.015154	0.0593885	0.00308415	0.0161396	0.222173
PLCH1	0.0979564	0.0881348	0.0806536	0.119175	0.125326	0.117396	0.140497	0.0828202	0.0628305	0.0259621	0.0655001	0.0416157	0.0594177	0.0737491	0.0807224	0.0876126	0.0591102	0.0557209	0.100121	0.0638387	0.0521007	0.0397949	0.0853288	0.0568658	0.0814528	0.0599382	0	0.0926877	0.183303	0.161345	0.0900273	0.101331	0.103653	0.0771525	0.0916077	0.0590823	0.0387755	0.0590696	0	0.0777762	0.119603	0.0518947	0.136572	0.0623567	0.12163	0.0518473	0.0630329	0.112696
C3orf33	0.0226413	0.0300327	0.025094	0.0560188	0.047445	0.0244949	0.0564912	0.0510364	0.0208596	0.0133722	0.0283016	0.0285197	0.0476526	0.0695138	0.0137683	0.0295911	0	0.0152356	0.0546415	0.038006	0.0416744	0.022201	0.00666274	0.0134278	0.0465968	0.0609153	0	0.0277562	0.0564517	0.0127434	0.0450855	0.031394	0.0378334	0	0.0399427	0.0128569	0.0203477	0.041683	0	0.0118009	0.011555	0.0311005	0.06196	0.0878043	0.0817012	0.0132372	0.00375045	0.0187347
AC104472.3	0.0242352	0.00966037	0.0127078	0.0190847	0.00827723	0.010833	0.039781	0.0139247	0.00924007	0.0133155	0.0089824	0.00329951	0.00669663	0.00815968	0.0111186	0.0110538	0	0.00767559	0.00772586	0.00797163	0.0130293	0.0138922	0.00690738	0.00929099	0.00908202	0.00361159	0	0.0144824	0.0162212	0.014364	0.0248763	0.022463	0.00877064	0	0.000769848	0.00235581	0.0184801	0.00741466	0	0.0231299	0.0371138	0	0.0290531	0.0142927	0.0132569	0.00211516	0.011606	0.0544759
GMPS	0.281676	0.304135	0.235316	0.307274	0.284857	0.293107	0.285641	0.247086	0.187713	0.21723	0.226148	0.232729	0.337011	0.257509	0.185178	0.235972	0.399812	0.266584	0.307951	0.260679	0.241223	0.179211	0.328217	0.163586	0.247339	0.278836	0	0.332205	0.296531	0.336825	0.345932	0.24528	0.234316	0.233683	0.246749	0.213627	0.189548	0.224253	0	0.36791	0.300442	0.248622	0.34418	0.350343	0.288053	0.160815	0.127364	0.205573
KCNAB1	0.305844	0.651828	0.47286	0.322791	0.64215	0.545399	0.430651	0.3308	0.423383	0.3456	0.397671	0.525018	0.490369	0.295249	0.414498	0.386138	1.35501	0.334589	0.366211	0.553208	0.53612	0.275835	0.67741	0.420701	0.465229	0.440422	0	0.436569	0.359184	0.278425	0.40862	0.399535	0.398326	0.0255238	0.746199	0.589395	0.310592	0.632256	0	0.453074	0.578346	0.307514	0.294952	0.668602	0.85941	0.555555	0.438625	0.417603
SSR3	0.139146	0.0835198	0.113499	0.0985194	0.0825603	0.0780498	0.112559	0.103382	0.070497	0.0554805	0.0755976	0.0599284	0.0766097	0.086453	0.065483	0.0787058	0.314742	0.0595113	0.133346	0.0822784	0.0730812	0.0993332	0.0359514	0.0594547	0.0971377	0.0998408	0	0.118898	0.159746	0.108916	0.192092	0.105112	0.110383	0.0196765	0.0507824	0.0554521	0.0882895	0.102354	0	0.108943	0.0762691	0.0861287	0.17447	0.0981655	0.0929916	0.0963064	0.0205939	0.10782
TIPARP	0.0222661	0.0289136	0.0286074	0.0482919	0.0392628	0.0251935	0.0464441	0.0318133	0.0140047	0.0225092	0.00752597	0.00556464	0.0227707	0.0136918	0.0172221	0.018583	0.13082	0.0106569	0.0301197	0.0125724	0.0217597	0.022976	0	0.0136486	0.0351455	0.00631524	0	0.0375724	0.0402775	0.0366487	0.0528675	0.0485591	0.0269753	0	0.0382281	0.0125685	0.0243863	0.0331925	0	0.0522303	0.0492352	0.0450167	0.0503282	0.00826423	0.0204509	0.0595903	0.0172047	0.0496949
LEKR1	0.0370119	0.0552388	0.0456515	0.0886256	0.0592205	0.0375447	0.0281307	0.0564565	0.0622663	0.0449676	0.0621749	0.0590336	0.062854	0.0486391	0.061872	0.0776166	0	0.0732021	0.0854718	0.081648	0.061431	0.0452946	0.0665308	0.0512581	0.0796026	0.0881764	0	0.0637425	0.056329	0.0254777	0.0205061	0.0314295	0.0369559	0.0238329	0.0701927	0.0426538	0.0470848	0.0381526	0	0.0540755	0.0687735	0.0472199	0.0385409	0.0721342	0.0661585	0.0345426	0.0412895	0.179839
CCNL1	0.303463	0.257669	0.157461	0.251426	0.254106	0.235205	0.255687	0.184569	0.139128	0.138688	0.161322	0.139934	0.1948	0.259024	0.175492	0.156583	0.482203	0.191392	0.225432	0.166252	0.192545	0.128965	0.124015	0.104142	0.164898	0.248447	0	0.294245	0.321374	0.252736	0.237177	0.193091	0.169608	0.143044	0.196277	0.141639	0.149119	0.157525	0	0.20229	0.248539	0.247705	0.265524	0.212125	0.196896	0.107713	0.102726	0.124077
VEPH1	0.0720342	0.0113783	0.0239863	0.0637461	0.0357263	0.0124743	0.0082087	0.0141426	0.0211194	0.00541811	0.0297435	0.0126907	0.0155431	0.0106551	0.0165675	0.0251643	0.0993026	0.0265011	0.0307358	0.0257826	0.0323202	0.0228933	0	0.0243702	0.0144131	0.0139247	0	0.0253425	0.0898297	0.0217366	0.00219696	0.0290158	0.0146062	0.0101606	0.0264595	0.00851407	0.0145501	0.0180653	0	0.00972982	0.0199921	0.0307819	0.0355401	0.0101142	0.0219776	0.00425475	0.0107127	0.0116986
PTX3	0	0.00417538	0.00638079	0.000987027	0.00211237	0.0105663	0.00396399	0.0088596	0.00274441	0.00149268	0.00621463	0.00164009	0.00343497	0	0.00533148	0.00214592	0	0	0.00701753	0.000391402	0.00396744	0.00373303	0	0.00206847	0.00463037	0	0	0.00435973	0.0210154	0.00528379	0	0.00437808	0.00193443	0	0.00556772	0.0121157	0.00521642	0.000637809	0	0.0088267	0.0103622	0	0	0	0.000419194	0.000641761	0.000841384	0.00360686
RSRC1	0.467585	0.392555	0.310233	0.452565	0.419446	0.42944	0.384254	0.337006	0.237172	0.265391	0.302922	0.323745	0.439198	0.342313	0.305764	0.304785	1.0182	0.402385	0.358872	0.350692	0.337693	0.261383	0.477738	0.190043	0.363691	0.460354	0	0.572187	0.544634	0.516992	0.438929	0.32019	0.362461	0.281117	0.505006	0.312484	0.284772	0.329921	0	0.463809	0.398615	0.466331	0.499979	0.508778	0.421583	0.199895	0.17936	0.337657
MLF1	0.167454	0.184218	0.140476	0.206498	0.190714	0.179107	0.228074	0.186171	0.13862	0.147938	0.176597	0.119399	0.253391	0.121715	0.167995	0.190247	0	0.197456	0.172897	0.177511	0.144287	0.12973	0.15636	0.148491	0.201123	0.214295	0	0.209765	0.222582	0.220347	0.152298	0.139977	0.141964	0.0931712	0.192024	0.132979	0.0923231	0.156223	0	0.216103	0.195656	0.133824	0.177212	0.270513	0.180004	0.110758	0.0960027	0.298787
GFM1	0.265465	0.199315	0.171019	0.314929	0.267574	0.202192	0.179672	0.184722	0.17229	0.164005	0.219544	0.1542	0.199559	0.256186	0.202081	0.243456	0	0.317223	0.255725	0.224298	0.225944	0.161315	0.109724	0.120944	0.151782	0.172299	0	0.195714	0.287263	0.297348	0.117497	0.248215	0.179018	0.176991	0.0855524	0.194403	0.163399	0.16036	0	0.270651	0.166654	0.191713	0.286064	0.191194	0.165637	0.121585	0.110835	0.195978
LXN	0.0227072	0.0164756	0.0348393	0.12138	0.122466	0.0203709	0.0382652	0.0353043	0.0263143	0.0257627	0.00842489	0.00804021	0.0164612	0.0490964	0.0117947	0.0442096	0	0.0296865	0.0688142	0.0120156	0.0476523	0.0233192	0	0.0235555	0.00696085	0.0202955	0	0.0273644	0.12184	0.0299806	0.0302963	0.0494313	0.0184499	0	0.00273765	0.0122153	0.0181837	0.0241262	0	0.00759754	0.0317783	0.00940361	0.0821286	0.00886188	0.0122823	0.0081267	0.00748974	0.0354389
RARRES1	0.0397904	0.0491149	0.0872371	0.332899	0.161671	0.0824499	0.0976586	0.080574	0.102271	0.0362097	0.0384051	0.0279991	0.0270511	0.165039	0.038604	0.140311	0	0.135989	0.173173	0.0589135	0.104962	0.0864509	0.0442477	0.08984	0.0349187	0.0317022	0	0.0760521	0.211513	0.10945	0.100288	0.170281	0.0557193	0.0903602	0.0194214	0.0431106	0.0676813	0.0470243	0	0.0703082	0.0783746	0.0496792	0.203318	0.0126183	0.0420245	0.0634242	0.0669786	0.0608957
MFSD1	0.321037	0.205149	0.193103	0.266589	0.261104	0.254371	0.215511	0.175009	0.151298	0.164201	0.16501	0.178663	0.253434	0.225515	0.184167	0.221807	0	0.224643	0.196536	0.211873	0.175636	0.156253	0.207199	0.119242	0.189059	0.267497	0	0.309663	0.252241	0.269712	0.265595	0.215506	0.1871	0.235481	0.243665	0.135546	0.167657	0.206984	0	0.268146	0.274752	0.199408	0.279803	0.267933	0.256156	0.0962452	0.0913368	0.236385
IQCJ-SCHIP1	1.00558	0.99726	0.711625	0.779088	0.842092	0.927258	0.486725	0.765489	0.708859	0.703772	0.906617	1.06475	1.1083	0.987241	0.75232	0.803519	0.304658	0.874017	0.697805	0.849174	0.917665	0.539532	0.900559	0.513897	0.774167	0.863094	0	0.747799	0.727772	0.853597	0.91887	0.511703	0.722685	0.492387	0.922776	0.769924	0.506511	0.711848	0	0.686858	1.01664	0.744218	0.820556	0.936066	0.813823	0.303135	0.601345	0.308373
IL12A	0.00037278	0	0.00104496	0.000685027	0.000420305	0	0	0	0.00124888	0	0	0	0	0	0.000606211	0.00188203	0	0	0	0	0	0.00011594	0	0	0	0	0	0	0	0.00270183	0	0.00122623	0.00078795	0	0.0173944	0.000427397	0	0	0	0	0	0	0	0	0	0	0	0.00540615
C3orf80	0.0688459	0.0828382	0.101039	0.119063	0.0821292	0.0898407	0.129407	0.120032	0.0776818	0.0651936	0.0709596	0.069484	0.0683091	0.124896	0.0511846	0.0911275	0	0.0772443	0.181897	0.06236	0.119263	0.0739169	0.0702118	0.0750514	0.0694308	0.0790567	0	0.101388	0.135786	0.0254429	0.0897321	0.134865	0.0880772	0.124642	0.0402423	0.0460297	0.0998759	0.0593528	0	0.0759784	0.0364845	0.0527969	0.176732	0.118734	0.138906	0.0512208	0.023215	0.0646366
AC079594.2	0.0359548	0.0267615	0.0198952	0.0549979	0.0141979	0.00404323	0.0535857	0.0131076	0.0135185	0.000570221	0.00915748	0.0101145	0.0133696	0.00902033	0.00315557	0.031618	0	0.00703852	0.00973563	0.0215697	0.013381	0.0097656	0.0274126	0.0122753	0.00761313	0.0106528	0	0.0209637	0.0486722	0.027416	0.0412843	0.0235043	0.00767925	0.0262819	0.00827984	0.00297496	0.00894165	0.0174055	0	0.0106534	0.00266344	0.00659003	0.0192062	0.0172237	0.0171439	0.00924047	0.00716052	0.052494
SMC4	0.0822277	0.0353873	0.0367466	0.063062	0.0370119	0.0397581	0.0543771	0.0268124	0.0293145	0.017822	0.020272	0.0176348	0.0175922	0.0675331	0.0330571	0.019502	0	0.0413855	0.0348756	0.0297499	0.032856	0.0292082	0	0.0320159	0.0422256	0.0150595	0	0.0436747	0.0594466	0.0361022	0.0323928	0.0298757	0.0393281	0.0732359	0.0208792	0.0318034	0.039689	0.0552055	0	0.0484702	0.0184698	0.0832122	0.0660812	0.0198572	0.030248	0.0199569	0.0147486	0.0192756
TRIM59	0.0122226	0.0266436	0.0165152	0.022126	0.00915087	0.00652391	0.0243052	0.0183967	0.0128506	0.00829223	0.00532675	0.00932285	0.00676534	0.0365985	0.0118333	0.00749687	0	0.0105734	0.0157808	0.0100076	0.00889688	0.0133564	0.0531549	0.00906135	0.00565554	0.00347987	0	0.0144627	0.0147943	0.016165	0	0.025315	0.0104702	0.0156803	0.00261847	0.0100965	0.0147724	0.0113007	0	0.0518638	0.0119016	0	0.00963592	0.0159727	0.0124712	0.0166416	0.00256555	0.0281346
KPNA4	0.358619	0.315811	0.259553	0.33815	0.331424	0.327941	0.295284	0.261638	0.200783	0.195415	0.26108	0.216795	0.337494	0.248783	0.217003	0.272039	0.397652	0.281029	0.293078	0.265399	0.25584	0.183173	0.372265	0.162679	0.272621	0.340683	0	0.419755	0.373577	0.358613	0.330182	0.263124	0.244822	0.260973	0.249401	0.203382	0.229313	0.27118	0	0.419528	0.360359	0.377064	0.361563	0.407855	0.371353	0.145477	0.156623	0.295103
PPM1L	0.383599	0.435685	0.237449	0.28698	0.352692	0.219332	0.266635	0.280191	0.169777	0.169078	0.204597	0.276648	0.341456	0.203172	0.221305	0.179783	1.2887	0.270153	0.239886	0.206384	0.252966	0.192557	0.399021	0.165582	0.235874	0.369797	0	0.556175	0.402383	0.599828	0.297769	0.233238	0.275963	0.191545	0.452885	0.249991	0.1939	0.182001	0	0.337708	0.55277	0.389578	0.445083	0.430947	0.334108	0.222196	0.170289	0.271198
B3GALNT1	0.136339	0.202281	0.165262	0.260342	0.200741	0.180451	0.199721	0.229912	0.169009	0.132233	0.149883	0.114359	0.17814	0.304729	0.163805	0.240197	0.201858	0.229552	0.244041	0.178038	0.195253	0.151715	0.0705732	0.159739	0.157259	0.130652	0	0.0915984	0.275753	0.180504	0.136765	0.21485	0.151373	0.153811	0.110981	0.145021	0.143177	0.162777	0	0.167963	0.196445	0.208945	0.333919	0.155919	0.198909	0.102258	0.0891498	0.0641158
NMD3	0.585029	0.506948	0.350777	0.514068	0.488317	0.498355	0.384689	0.388076	0.314127	0.414893	0.397312	0.430021	0.582066	0.403351	0.417901	0.411492	0.5471	0.423672	0.3895	0.447956	0.361348	0.282311	0.504558	0.319618	0.41277	0.550957	0	0.672875	0.5206	0.585313	0.522694	0.351915	0.427248	0.36648	0.558704	0.380265	0.260501	0.412501	0	0.529159	0.586948	0.417091	0.576189	0.624645	0.495842	0.270395	0.305444	0.378586
SPTSSB	0.20327	0.183384	0.13619	0.149041	0.116662	0.147459	0.072387	0.124507	0.101487	0.120195	0.111969	0.0984823	0.186592	0.126874	0.0839953	0.135754	0	0.105921	0.179699	0.115749	0.134044	0.0629635	0.0951773	0.0858445	0.127189	0.189363	0	0.189024	0.140944	0.142027	0.109203	0.0960715	0.0908186	0.0882163	0.116522	0.0693856	0.112355	0.0777709	0	0.169534	0.130506	0.109232	0.154466	0.0777313	0.0756769	0.0356394	0.0281942	0.0482605
OTOL1	0.00472867	0.000621636	0.0165121	0.0034183	0.00456637	0	0.00825682	0.00273863	0.00176998	0.00443376	0.00925099	0	0	0	0.0024951	0.0077704	0	0.00329486	0.00191378	0.00136961	0.00205216	0.0102161	0.0115833	0.00921574	0.00074432	0.00203522	0	0	0.010074	0.00744314	0	0.0157119	0.00145675	0	0	0.00958676	0.00170714	0.00095903	0	0.00103001	0	0	0	0	0	0	0.00104331	0
SI	0.00170087	0.00156096	0.002741	0.00949154	0.00670159	0.00674458	0.00653714	0.00173572	0.000839465	0	0.000258529	0.000671964	0	0.00800784	0.00608809	0.00131783	0	0.0147067	0.00231701	0.00116994	0.00135463	0.00131467	0	0.00659224	0.00313913	0.00374281	0	0.00331902	0.00475728	0.000951061	0	0.0111009	0.00657044	0	0.000895375	0.000724725	0.00162691	0.000675428	0	0.00722596	0	0.00817081	0.00257656	0	0.00143508	0.00234036	0.00139878	0
SLITRK3	0.219928	0.150144	0.124176	0.101923	0.131133	0.131571	0.17245	0.155457	0.108305	0.0765545	0.0983185	0.0624074	0.140071	0.134416	0.122756	0.134372	0.624597	0.124054	0.162664	0.1199	0.132675	0.09936	0.110119	0.095923	0.119	0.209995	0	0.214236	0.159744	0.171907	0.199461	0.169552	0.111368	0.157118	0.0989048	0.0960134	0.154481	0.159002	0	0.158799	0.123318	0.0894356	0.186962	0.171246	0.157509	0.0519733	0.0543582	0.115313
BCHE	0.00173941	0.00421248	0.00812653	0.0150839	0.00634457	0.00481458	0.00612205	0.00909294	0.00381602	0.0167144	0.00488935	0.000743307	0.0152217	0	0.00177923	0.0128458	0	0.000610972	0.00549435	0.00317787	0.000925137	0.00355498	0.0104016	0.0100222	0.00621341	0.00227743	0	0.0256387	0.0115234	0.0512965	0.00698736	0.02133	0.0254878	0.052087	0.00102325	0.00580537	0.00526144	0.0143973	0	0.00926218	0.00875396	0.00864977	0.0215836	0	0.0062943	0.00293846	0.0145834	0.0105941
ZBBX	0.239487	0.153886	0.111919	0.132266	0.152361	0.200176	0.0674147	0.108203	0.113229	0.0983868	0.184605	0.0799455	0.165268	0.161069	0.16855	0.151406	0.0552388	0.189583	0.166255	0.151581	0.128846	0.124703	0.226157	0.110612	0.136393	0.168796	0	0.125123	0.1503	0.19033	0.0668401	0.11197	0.111755	0.189458	0.131387	0.114996	0.0717099	0.0654774	0	0.185233	0.288617	0.18368	0.132031	0.178087	0.131961	0.0469214	0.0864482	0.0553856
SERPINI2	0.0269601	0.0220576	0.0179393	0.0308468	0.0340388	0.0292916	0.0243178	0.0242492	0.031064	0.00857969	0.0435452	0.0390406	0.0474617	0.0307387	0.0320979	0.0408591	0	0.0326541	0.0322056	0.0472281	0.0401225	0.019405	0.0173088	0.026379	0.0315318	0.0213423	0	0.0306016	0.0266013	0.0364848	0.00520912	0.0258429	0.0141953	0.0118188	0.0227454	0.02193	0.029915	0.0173835	0	0.0234048	0.0307561	0.0287186	0.020906	0.00439863	0.0311234	0.0247763	0.0263333	0.0152624
WDR49	0.0661476	0.0629261	0.0400256	0.0423907	0.0343923	0.042404	0.010207	0.0310244	0.0307736	0.025657	0.0496573	0.00370812	0.024402	0.0246451	0.0401443	0.072715	0	0.0490973	0.0264351	0.0456904	0.0528863	0.0579107	0.00955972	0.0303736	0.0501468	0.062486	0	0.00772587	0.0376621	0.0372879	0.0365197	0.084566	0.018312	0.00337638	0.0384086	0.0280481	0.0201692	0.0294703	0	0.0301414	0.0496545	0.0298768	0.0290607	0.0259315	0.0201167	0.0573883	0.0284703	0.103974
PDCD10	0.307275	0.228804	0.218342	0.292206	0.287429	0.309663	0.258381	0.215666	0.156306	0.175287	0.244763	0.215297	0.264357	0.251832	0.170099	0.225574	0.147468	0.255969	0.258729	0.220266	0.21498	0.153023	0.147169	0.137597	0.24881	0.235678	0	0.292874	0.370877	0.323271	0.2292	0.236139	0.210462	0.234461	0.291476	0.195555	0.155243	0.195376	0	0.273253	0.248203	0.312752	0.376986	0.24334	0.29577	0.133518	0.125948	0.171014
SERPINI1	0.517714	0.486839	0.308852	0.516688	0.505885	0.441505	0.345311	0.330917	0.251734	0.36834	0.391888	0.411902	0.48555	0.315779	0.325244	0.337665	1.18594	0.427503	0.332454	0.395016	0.378654	0.267464	0.520407	0.249508	0.394179	0.529146	0	0.570786	0.571015	0.619684	0.441049	0.301651	0.334179	0.292082	0.638816	0.303192	0.267143	0.337055	0	0.535602	0.673785	0.580634	0.58371	0.698897	0.446783	0.240209	0.242742	0.287728
GOLIM4	0.113524	0.0778666	0.0837155	0.181213	0.149422	0.126124	0.0651432	0.0689048	0.100083	0.0950237	0.061774	0.0906306	0.0762153	0.0589151	0.0822658	0.128033	0	0.10551	0.0831486	0.0738999	0.0999676	0.0578608	0.0904399	0.0528517	0.103524	0.0601347	0	0.108005	0.237826	0.124893	0.0838212	0.0810802	0.0808465	0.152705	0.0792514	0.0802168	0.0792129	0.0595067	0	0.122394	0.108704	0.039283	0.107437	0.0996029	0.105273	0.119098	0.0776529	0.0595154
MECOM	0.0301489	0.0475721	0.0428528	0.103181	0.0888361	0.0313204	0.163472	0.179462	0.0468543	0.0103927	0.0312361	0.0397483	0.0686107	0.132871	0.0845302	0.0535687	0	0.0685697	0.135417	0.0477608	0.0803252	0.0421304	0.0314095	0.0403127	0.0308518	0.0345431	0	0.0422698	0.0999718	0.0627897	0.0431275	0.0827357	0.0383956	0.0337226	0.0416319	0.0407247	0.115665	0.107734	0	0.0271696	0.080199	0.0100717	0.171147	0.0442624	0.0901506	0.0290253	0.0116424	0.0756467
ACTRT3	0	0	0.00123299	0.00398829	0	0	0.0198364	0.00156085	0.000601629	0	0.00273396	0.000730778	0	0	0	0.0146955	0	0	0.0022104	0	0.00735534	0.00048321	0	0.000440901	0.00226319	0.0014314	0	0.00551008	0.00280498	0.000993892	0	0	0.000389776	0	0.00793148	0.00164157	0.00113813	0	0	0.00392001	0.000835798	0	0.00590565	0.00563143	0.00264469	0.00203761	0	0.0254825
MYNN	0.11245	0.123365	0.0827096	0.161137	0.145949	0.105766	0.0865394	0.0912454	0.0795088	0.0581	0.0745829	0.0737424	0.105433	0.122654	0.0653918	0.0987906	0.13082	0.0817256	0.124636	0.0825926	0.0917872	0.078217	0.0568802	0.0605344	0.0926018	0.0891226	0	0.105458	0.132132	0.127714	0.0815807	0.101327	0.0516809	0.077067	0.0470447	0.0763917	0.0727989	0.0738313	0	0.0892577	0.0922658	0.0803406	0.13101	0.122666	0.0921205	0.059954	0.0373898	0.0487078
LRRC34	0.179047	0.121709	0.0977933	0.16687	0.138327	0.138795	0.114696	0.128128	0.0834692	0.0915943	0.112657	0.0997083	0.216085	0.263706	0.106827	0.109018	0.48042	0.135735	0.148324	0.115541	0.09526	0.109863	0.150992	0.0747143	0.141855	0.123161	0	0.143865	0.130519	0.146903	0.0959796	0.122444	0.145562	0.107512	0.158001	0.114365	0.0716083	0.0958403	0	0.115882	0.123141	0.134784	0.193633	0.187335	0.170043	0.0557365	0.0487833	0.0454227
LRRIQ4	0.0314504	0.0321043	0.014232	0.0195222	0.00979346	0.015917	0.00393562	0.00227025	0.00623418	0.00125952	0.00321432	0.000952224	0.0209235	0.0285587	0.00904398	0.0250122	0	0.0187333	0.00721443	0.00217129	0.0113587	0.00983058	0.0167216	0.00408424	0.0167027	0.0221345	0	0.0102269	0.00843489	0.0179284	0.00818707	0.00725154	0.0127322	0	0	0.00493175	0.00543473	0.0062492	0	0	0.00431192	0.00746223	0.00860276	0.0129235	0.00315761	0.00580802	0.00667965	0.0793838
LRRC31	0.00569662	0.00725372	0.00374049	0.0071342	0.00168653	0.00134878	0	0	0.00205426	0	0.000196285	0.00801828	0	0.00946936	0.0020453	0.00109969	0	0.00172796	0.00885651	0.0102502	0.00483022	0.00237202	0	0.00373732	0.00155431	0.00639054	0	0.00592221	0.0115568	0.00377059	0	0.00842901	0.00455025	0.0968598	0	0.00406061	0.00106609	0.00241216	0	0.00138282	0.00791478	0	0.0176672	0.0070896	0.00713571	0.000676717	0.000368783	0.0131358
SAMD7	0.017189	0.00156096	0.0053028	0.0126395	0.00238133	0.00332891	0	0.00234476	0.00290683	0.00105259	0	0	0.00147396	0	0.00427324	0	0	0.00292826	0.0028654	0.00227482	0.00354586	0.00230188	0.00776259	0.00248702	0.00342162	0.00179331	0	0.0138193	0.00299192	0.00109532	0	0.0146301	0.00104288	0	0.00261847	0	0.00104065	0.00116614	0	0.012247	0.0161557	0	0.00689758	0	0.00322134	0.00261009	0.00125741	0.00729123
SEC62	0.455926	0.410526	0.286274	0.482691	0.478282	0.408933	0.378706	0.32857	0.236992	0.250298	0.29826	0.231334	0.422818	0.266792	0.248615	0.314333	0.535846	0.356453	0.367383	0.309479	0.312404	0.246335	0.362149	0.190428	0.36291	0.428943	0	0.480179	0.578639	0.45484	0.400746	0.303534	0.291663	0.334555	0.389529	0.23471	0.257561	0.30295	0	0.424632	0.448601	0.421312	0.525568	0.476263	0.452378	0.202591	0.141461	0.20323
GPR160	0.0085771	0.0108617	0.0151033	0.0244133	0.0386363	0.00466656	0.018896	0.0154761	0.0159319	0.0048922	0.0210517	0.0168872	0.0290026	0.00984612	0.0172544	0.0348063	0	0.0194448	0.021736	0.00726117	0.00473699	0.0118252	0.00900711	0.0104971	0.0147266	0.0242638	0	0.01606	0.0250851	0.0146015	0.0175441	0.0221273	0.0103589	0.0128589	0.0051337	0.0384912	0.0156223	0.0105646	0	0.0220881	0.0208153	0.0182589	0.0244417	0.00712033	0.0158261	0.0200556	0.0161076	0.0372758
PHC3	0.441691	0.453796	0.279969	0.465556	0.464103	0.366924	0.360077	0.279667	0.219395	0.2277	0.290761	0.305377	0.489257	0.284064	0.309511	0.343741	0.931192	0.392908	0.349408	0.376865	0.283635	0.194979	0.494476	0.178285	0.305077	0.455603	0	0.595262	0.496121	0.625099	0.496003	0.316352	0.350522	0.322362	0.542918	0.310823	0.245235	0.246697	0	0.527832	0.63121	0.494152	0.510542	0.665302	0.466508	0.18146	0.170555	0.29586
PRKCI	0.384629	0.450579	0.26696	0.442548	0.434617	0.354211	0.316552	0.310111	0.239289	0.255147	0.262909	0.244222	0.382732	0.329035	0.262012	0.317733	0.776166	0.365101	0.325035	0.326374	0.283183	0.195601	0.43256	0.164723	0.323822	0.412191	0	0.51055	0.449312	0.448975	0.367409	0.273074	0.316727	0.400084	0.499022	0.272095	0.207921	0.267093	0	0.428941	0.43111	0.390008	0.474899	0.461475	0.401576	0.159512	0.177318	0.29348
SKIL	0.27546	0.297872	0.219366	0.334824	0.341025	0.273565	0.277051	0.221323	0.192106	0.19709	0.215216	0.168821	0.286427	0.234915	0.203671	0.284435	0.401911	0.299924	0.268342	0.232222	0.242739	0.163629	0.316124	0.165249	0.241328	0.274902	0	0.322687	0.306724	0.236159	0.280338	0.227839	0.19894	0.323254	0.269722	0.249684	0.239078	0.220366	0	0.340019	0.29003	0.243635	0.322122	0.313068	0.360842	0.187213	0.176759	0.285402
SLC7A14	0.474358	0.411884	0.305427	0.455748	0.455722	0.465714	0.298987	0.330258	0.303021	0.278782	0.311625	0.308521	0.481541	0.369096	0.311524	0.34685	1.00426	0.406149	0.345782	0.439291	0.320502	0.232866	0.513334	0.242116	0.374127	0.546026	0	0.596554	0.483623	0.560431	0.488523	0.324118	0.366439	0.45904	0.40449	0.336252	0.258434	0.350978	0	0.523887	0.546539	0.512373	0.473387	0.605828	0.454068	0.255779	0.269019	0.330843
RPL22L1	0.0203902	0.00661842	0.0215527	0.0363932	0.0321982	0.0274994	0.0707107	0.0427944	0.0147025	0.010767	0.0108785	0.00574663	0.025031	0.0495576	0.0147713	0.0309617	0	0.0201283	0.0510019	0.0204622	0.0325763	0.0200083	0.0168642	0.0269536	0.017635	0.00437627	0	0.0157542	0.0350564	0.0238992	0.00219696	0.0388912	0.00976786	0.0118188	0.00855107	0.0176601	0.0180916	0.027829	0	0.0225148	0.0213296	0.0432231	0.0510693	0.00208774	0.0208564	0.0196837	0.00387041	0.00314015
EIF5A2	0.143293	0.0906713	0.0947105	0.0788705	0.0724182	0.0866852	0.149292	0.102894	0.0529214	0.0447042	0.102273	0.0644983	0.063076	0.0617905	0.0600045	0.0411841	0.212884	0.0591873	0.114938	0.0366629	0.0561669	0.0582764	0.0423526	0.0349319	0.0939463	0.066431	0	0.14036	0.130882	0.11626	0.0860183	0.0803158	0.0635603	0.0285655	0.0993725	0.0592862	0.0930726	0.10859	0	0.121574	0.0255534	0.107115	0.130498	0.0872711	0.114508	0.0275815	0.0140066	0.0644311
SLC2A2	0.00037278	0	0.000334445	0.00917534	0.00143864	0	0	0	0.00142556	0.00522831	0.000383596	0	0.00598294	0.00592145	0.000364321	0.000943437	0	0.0087463	0.00250874	0.00185353	0	0.00431485	0	0.00129349	0.000354731	0.00226996	0	0	0.0056831	0	0	0.00157068	0.000148597	0	0	0	0.00229312	0	0	0	0	0	0.0021091	0	0.000904247	0.000356171	0.000871487	0.00437861
TNIK	0.325294	0.385452	0.191905	0.303311	0.29795	0.285865	0.262595	0.23543	0.125923	0.252067	0.309492	0.158611	0.380873	0.143664	0.230851	0.168213	0.610643	0.308085	0.202852	0.251767	0.206798	0.160127	0.380245	0.132462	0.232183	0.307172	0	0.493159	0.300164	0.417853	0.239485	0.210366	0.270247	0.24021	0.322647	0.251318	0.151411	0.267656	0	0.400164	0.70517	0.330971	0.312409	0.447161	0.284322	0.186181	0.135865	0.273007
PLD1	0.147753	0.107589	0.0649176	0.110826	0.0853476	0.0796964	0.0395392	0.0855244	0.028883	0.0538517	0.0616152	0.0861903	0.0728623	0.0884408	0.0746455	0.0346609	0.134022	0.0267018	0.0652487	0.0661991	0.096483	0.133098	0.0145155	0.0955732	0.0499183	0.110706	0	0.129158	0.159496	0.0931995	0.0383601	0.0805665	0.0910542	0.0632141	0.0420497	0.0347496	0.0253326	0.0342737	0	0.0716336	0.0787542	0.0667138	0.096332	0.0385238	0.0448832	0.0315247	0.0282207	0.0380532
TMEM212	0.0034495	0.00362444	0.0141585	0.0146128	0.0117953	0	0.00248459	0.0130093	0.00415967	0.00542871	0.00721626	0.0164627	0.0116273	0.0145144	0.0146052	0.0298138	0	0.00290611	0.00728234	0.00437284	0.0135813	0.0220972	0.00979186	0.0198409	0.00483485	0	0	0.00746701	0.0291183	0.0115152	0	0.00415467	0.00694191	0	0.00310689	0.00892512	0.00455469	0.00731966	0	0.00615383	0.00724428	0	0.011147	0.00654161	0.00545453	0.00509816	0.00436285	0.00984863
FNDC3B	0.36078	0.344991	0.297047	0.434302	0.361268	0.371221	0.208622	0.323217	0.21404	0.238377	0.276156	0.240211	0.292486	0.340273	0.297816	0.233482	0.443974	0.298324	0.345115	0.283674	0.259502	0.274067	0.319647	0.21585	0.263278	0.393681	0	0.402779	0.51258	0.428605	0.342199	0.35029	0.356598	0.256602	0.319583	0.229273	0.287135	0.233996	0	0.465063	0.351576	0.460918	0.402482	0.408989	0.31149	0.252747	0.169675	0.494899
TNFSF10	0	0	0.00119906	0.000935733	0.00266019	0	0.00372689	0.00092493	0.00107093	0	0.00086163	0	0	0	0.00118652	0	0	0	0	0.00164312	0.000813808	0.000709917	0	0	0	0.00518976	0	0	0	0.00240983	0	0.00219866	0.0010867	0	0	0	0.000619617	0	0	0.00187898	0	0	0	0.00339572	0	0	0.00288054	0
NCEH1	0.448059	0.444545	0.296255	0.473749	0.453827	0.426566	0.396947	0.338844	0.24748	0.243253	0.31724	0.275493	0.501918	0.344101	0.339861	0.319773	0.719195	0.378739	0.385008	0.365326	0.311149	0.232454	0.431362	0.190191	0.369881	0.463415	0	0.579874	0.494547	0.568532	0.457695	0.332639	0.328684	0.326538	0.473564	0.268701	0.27165	0.329829	0	0.515508	0.581517	0.458575	0.479172	0.61019	0.442589	0.218091	0.197239	0.336554
ECT2	0.074677	0.0323132	0.0484462	0.0682548	0.0684351	0.0740874	0.0393887	0.0429837	0.0429345	0.0488868	0.0358822	0.0357746	0.0505383	0.0363887	0.0532213	0.0727324	0.126731	0.0691032	0.058396	0.0534403	0.0401069	0.063823	0.0332237	0.0346113	0.0523475	0.0696748	0	0.0848755	0.117617	0.0790983	0.0562256	0.090497	0.0449544	0.0729068	0.0501182	0.0522735	0.0599145	0.0517713	0	0.0757017	0.0199016	0.0439417	0.0959544	0.0511216	0.0620236	0.0229337	0.0213278	0.0560383
SPATA16	0.0159644	0.0111197	0.00643338	0.0243056	0.0194278	0.00336676	0.00887084	0.0022419	0.00539826	0	0.00931333	0.0020229	0.00439671	0.00257424	0.00634685	0.0130182	0	0.0126693	0.00646931	0.0012948	0.0168614	0.0107199	0.0168536	0.00427578	0.0062498	0	0	0	0.0228724	0.00978483	0.0142939	0.0125016	0.00639778	0	0	0.0127056	0.00814118	0.0112822	0	0.000602898	0.000421988	0	0.00783173	0.00264595	0.00123783	0.00295647	0.00875695	0.0174816
NLGN1	0.109319	0.168897	0.119429	0.117286	0.115627	0.126279	0.0958274	0.129218	0.0741139	0.0750759	0.123442	0.0908513	0.144319	0.100263	0.124792	0.139378	0.130486	0.0973662	0.105804	0.11685	0.0976427	0.0948499	0.146119	0.0696656	0.103738	0.112147	0	0.147444	0.168576	0.135957	0.167107	0.134529	0.15172	0.102385	0.12603	0.102446	0.0909828	0.0933103	0	0.151199	0.325645	0.139583	0.153459	0.145626	0.123134	0.17354	0.0873056	0.123806
NAALADL2	0.749951	0.704095	0.566304	0.550027	0.660263	0.59685	0.275369	0.593571	0.415102	0.542088	0.632795	0.648066	0.721146	0.503607	0.585098	0.492928	0.514513	0.541102	0.572713	0.566185	0.559518	0.512277	0.622605	0.434636	0.540814	0.632779	0	0.619838	0.651074	0.686728	0.649562	0.590424	0.521896	0.431217	0.723465	0.572162	0.348524	0.463925	0	0.667032	0.71072	0.573803	0.688034	0.505312	0.640915	0.473857	0.349281	0.314152
TBL1XR1	0.510661	0.43384	0.318653	0.472441	0.468544	0.372679	0.316426	0.281771	0.209004	0.226143	0.335405	0.345487	0.37983	0.318873	0.315833	0.297922	0.935062	0.376405	0.280069	0.381156	0.315718	0.240191	0.556343	0.141415	0.341357	0.421481	0	0.549345	0.525927	0.612337	0.58443	0.254063	0.347377	0.252913	0.541005	0.377972	0.250627	0.273459	0	0.47597	0.716203	0.536343	0.508104	0.640654	0.320862	0.211785	0.163229	0.387317
KCNMB2	0.0163329	0.00770953	0.0226208	0.0749216	0.0397372	0.0539599	0.0172721	0.0280247	0.0309	0.0266473	0.01825	0.00445932	0.0261897	0.0319437	0.0194506	0.0515564	0	0.038706	0.0199009	0.0182373	0.0253687	0.0252084	0.0250375	0.0402452	0.0237871	0.0182436	0	0.0465325	0.0551995	0.0279963	0.0470095	0.0259691	0.0134252	0.0122994	0.0151693	0.0190359	0.0275658	0.012736	0	0.033691	0.0247777	0.0119072	0.0319528	0.0418668	0.0140242	0.0283619	0.00616853	0.0489982
ZMAT3	0.299429	0.273124	0.252866	0.297022	0.346247	0.327879	0.334975	0.26493	0.181941	0.194357	0.255314	0.201317	0.29576	0.218841	0.182639	0.21822	0.426968	0.208249	0.345377	0.231354	0.239994	0.177424	0.201942	0.135528	0.327832	0.341989	0	0.461839	0.401428	0.321802	0.386069	0.219743	0.248919	0.242456	0.25333	0.187321	0.242984	0.254559	0	0.301191	0.232477	0.300772	0.310472	0.371536	0.429361	0.169924	0.0992105	0.236433
PIK3CA	0.510852	0.492896	0.311629	0.51738	0.444997	0.398337	0.414532	0.314059	0.239418	0.248868	0.350084	0.297689	0.471366	0.340305	0.310946	0.345915	1.07109	0.380246	0.367967	0.414156	0.343871	0.231842	0.483305	0.192041	0.369582	0.516319	0	0.614958	0.542676	0.597637	0.446186	0.328728	0.384766	0.513821	0.510253	0.330955	0.265026	0.357629	0	0.500421	0.573627	0.515775	0.509068	0.642021	0.477487	0.198772	0.237397	0.257231
KCNMB3	0.0807304	0.0864532	0.0485094	0.0533504	0.0320423	0.0595256	0.0856631	0.0405905	0.028526	0.0395791	0.0356197	0.0481532	0.0917839	0.059599	0.0710538	0.08849	0	0.0419375	0.0381572	0.0637145	0.0418764	0.037276	0.0703957	0.0447423	0.0471944	0.071742	0	0.0879556	0.0620326	0.0807554	0.0906814	0.0331402	0.0783702	0.0754644	0.0760753	0.0804722	0.0876986	0.107723	0	0.0641374	0.0610234	0.04585	0.0594261	0.0652058	0.0422237	0.0130826	0.010151	0.121488
ZNF639	0.0965496	0.117677	0.095303	0.119036	0.0835253	0.0834981	0.10573	0.102514	0.0647843	0.051162	0.0774228	0.0628977	0.108143	0.125448	0.0636522	0.100785	0	0.0723484	0.124873	0.0904022	0.0887592	0.0847504	0.100336	0.0726082	0.0819169	0.0925068	0	0.107705	0.111673	0.0784022	0.0880175	0.135224	0.0609217	0.0480902	0.125908	0.0502628	0.102358	0.106041	0	0.105897	0.0555833	0.0680642	0.176971	0.086474	0.0995136	0.0944461	0.0309248	0.0758039
MFN1	0.390468	0.348442	0.255695	0.476006	0.431734	0.468602	0.22997	0.244832	0.222242	0.230354	0.292673	0.224388	0.371881	0.358818	0.255294	0.338882	0.620619	0.352967	0.336571	0.327663	0.34953	0.202414	0.245115	0.150099	0.287432	0.370553	0	0.442412	0.460848	0.376749	0.302797	0.328787	0.264103	0.181288	0.373982	0.232909	0.194057	0.245103	0	0.396407	0.347782	0.300871	0.484197	0.38408	0.334562	0.169511	0.146685	0.173505
GNB4	0.270688	0.374277	0.283546	0.449605	0.450558	0.420731	0.301477	0.316446	0.270127	0.308318	0.33112	0.307069	0.325558	0.282549	0.305535	0.390273	0.640656	0.356682	0.327647	0.311393	0.327638	0.224225	0.378893	0.240488	0.355934	0.458187	0	0.526677	0.452637	0.382691	0.348669	0.312438	0.285394	0.32288	0.369531	0.273837	0.2789	0.295669	0	0.369945	0.405314	0.462792	0.366166	0.420046	0.482503	0.323339	0.204197	0.158314
ACTL6A	0.038749	0.0247376	0.0387911	0.0496482	0.0403712	0.00616285	0.0454884	0.0397766	0.0206497	0.0211467	0.0246298	0.0107289	0.015758	0.00556554	0.0207256	0.0180881	0	0.0445121	0.0427107	0.0174875	0.0201901	0.0245969	0	0.0460411	0.0226294	0.0159032	0	0.0156543	0.0409447	0.0505225	0.0536186	0.042546	0.0220504	0.0274602	0.0138105	0.0174331	0.0281766	0.0321528	0	0.0437166	0.0212003	0.00696757	0.0533294	0.0371696	0.0384368	0.00543426	0.0096533	0.0296991
MRPL47	0.0434115	0.0336875	0.0484969	0.0672667	0.0618266	0.0411457	0.0961545	0.0706938	0.0431313	0.014051	0.0354907	0.0327599	0.0513895	0.0375645	0.040342	0.0585729	0	0.0464136	0.0864252	0.0253205	0.0424157	0.0387061	0.0246899	0.0334298	0.04541	0.0404658	0	0.0707362	0.0842737	0.064009	0.0161261	0.0501292	0.0406793	0.0834253	0.00986671	0.0227899	0.0625417	0.0619405	0	0.060117	0.0345161	0.0291305	0.0637532	0.0624111	0.0522802	0.0327318	0.0247356	0.0415919
NDUFB5	0.124588	0.107047	0.154923	0.185963	0.138435	0.119765	0.186747	0.192246	0.105362	0.0896891	0.0949922	0.10474	0.150037	0.186018	0.0896125	0.114004	0.300676	0.141072	0.260775	0.108337	0.158294	0.106658	0.0493262	0.0747874	0.11111	0.108085	0	0.157343	0.273917	0.156078	0.151563	0.166128	0.155363	0.130282	0.0740573	0.0882131	0.139256	0.111257	0	0.151114	0.10235	0.156835	0.236935	0.16034	0.148355	0.116476	0.0419034	0.071926
USP13	0.234268	0.246649	0.172664	0.226305	0.240738	0.222392	0.165717	0.205853	0.136745	0.138215	0.154006	0.140748	0.15368	0.297802	0.197458	0.17452	0	0.267714	0.211368	0.254769	0.139926	0.16778	0.173903	0.133146	0.201546	0.228174	0	0.23771	0.277335	0.234572	0.184142	0.238303	0.174164	0.207164	0.227572	0.184363	0.136002	0.154893	0	0.228204	0.223673	0.223553	0.302693	0.177092	0.190796	0.1339	0.106673	0.115385
PEX5L	0.493556	1.05619	0.733272	0.542164	0.800415	0.721323	0.521298	0.682851	0.469518	0.491931	0.53479	0.825023	0.662513	0.617775	0.769686	0.430345	1.00511	0.591499	0.756301	0.695266	0.862579	0.596262	1.1404	0.694342	0.730626	0.645053	0	0.492389	0.61001	0.61122	0.484615	0.655354	0.583037	0.399858	1.29529	0.824105	0.41706	0.690154	0	1.01719	0.82043	0.549509	0.594261	0.843453	1.2104	0.587722	0.634454	0.453127
TTC14	0.464841	0.4467	0.258465	0.42926	0.491011	0.386335	0.3583	0.255089	0.198678	0.216485	0.278862	0.289677	0.406448	0.268381	0.301468	0.305042	0.750397	0.372465	0.312909	0.370935	0.296233	0.181051	0.53204	0.155375	0.262389	0.488238	0	0.646156	0.492078	0.568363	0.462234	0.281581	0.3343	0.28981	0.511131	0.238485	0.220261	0.232001	0	0.519867	0.601541	0.457041	0.508126	0.642268	0.484141	0.154668	0.158747	0.267674
CCDC39	0.0463217	0.0139011	0.0156275	0.0842842	0.0432377	0.0201781	0.0240637	0.0223667	0.0143778	0.0216671	0.0195144	0.0166493	0.0107452	0.0208887	0.016656	0.0278397	0	0.0351124	0.0356859	0.0136481	0.0371176	0.021203	0.0245177	0.0156879	0.019496	0.00988198	0	0.0443082	0.0775634	0.046203	0.0237194	0.0220715	0.0183839	0.0145421	0.0094544	0.0356587	0.0106308	0.0122416	0	0.0264841	0.020611	0.00691286	0.0755991	0.0149321	0.0265874	0.0208904	0.0112768	0.0666691
FXR1	0.443723	0.380424	0.256045	0.457593	0.424007	0.437883	0.295747	0.278868	0.218394	0.224669	0.27689	0.268322	0.393169	0.335028	0.252288	0.299799	0.564702	0.302024	0.350512	0.345099	0.299089	0.201589	0.354398	0.161224	0.321348	0.456831	0	0.542406	0.479671	0.501032	0.403094	0.290008	0.295665	0.240614	0.438317	0.209003	0.198885	0.316861	0	0.415133	0.364876	0.437957	0.469697	0.630793	0.483779	0.150192	0.168295	0.315406
DNAJC19	0.107926	0.0872919	0.106881	0.180833	0.139981	0.0628381	0.122105	0.140667	0.102789	0.0492068	0.0881556	0.0450205	0.113994	0.194108	0.0516999	0.156714	0	0.128572	0.182755	0.0930245	0.113159	0.0992951	0.0792376	0.0860676	0.0839419	0.0993144	0	0.136675	0.205738	0.134402	0.164281	0.178053	0.09798	0.1271	0.0786285	0.0766661	0.0875536	0.107973	0	0.125973	0.164901	0.138778	0.280806	0.106576	0.108198	0.0604427	0.0442736	0.0442162
SOX2	0.0128845	0.0149813	0.00866644	0.0216117	0.0185337	0.0454928	0.0174908	0.0200086	0.00998479	0.00133664	0.00223224	0.0130774	0.0126829	0.0205928	0.00767726	0.00599567	0	0.0131871	0.00683966	0.0113712	0.0110884	0.00617604	0.0314848	0.0286989	0.0143713	0.0189545	0	0.0695144	0.028857	0.0286209	0.0518552	0.0101823	0.0112561	0	0.00464423	0.00369636	0.00289693	0.0136448	0	0.00581774	0.0215513	0	0.00917982	0.00821073	0.0127595	0.00393998	0.0079219	0.00437477
ATP11B	0.421392	0.44838	0.302422	0.455993	0.460475	0.431172	0.321026	0.263468	0.237023	0.229698	0.320765	0.303015	0.454265	0.361342	0.299314	0.319767	0.619216	0.341566	0.356565	0.350981	0.316414	0.213162	0.477774	0.167495	0.361019	0.418652	0	0.459491	0.496965	0.503429	0.389636	0.335576	0.334972	0.390528	0.526868	0.287366	0.237077	0.31601	0	0.509104	0.477532	0.449675	0.452495	0.557049	0.454629	0.213312	0.154157	0.323888
DCUN1D1	0.282406	0.309158	0.244176	0.373609	0.364924	0.324651	0.32627	0.260977	0.203741	0.227249	0.238832	0.209924	0.326099	0.269466	0.217652	0.253231	0.182879	0.274082	0.285659	0.274288	0.287269	0.178198	0.409469	0.176593	0.278073	0.297076	0	0.338524	0.367295	0.366105	0.356351	0.233193	0.256291	0.267059	0.249707	0.202985	0.22687	0.252992	0	0.362842	0.381323	0.341525	0.383813	0.4998	0.371013	0.141226	0.160593	0.29787
MCCC1	0.461212	0.390654	0.266455	0.406354	0.405254	0.344393	0.351855	0.311419	0.223039	0.266113	0.261095	0.265731	0.388656	0.413276	0.282353	0.317036	0.499083	0.357393	0.332532	0.381063	0.299794	0.194786	0.352826	0.151783	0.340578	0.385997	0	0.49281	0.477798	0.527016	0.41167	0.308882	0.310378	0.36509	0.38083	0.274916	0.250129	0.281306	0	0.424056	0.514086	0.446858	0.478151	0.483727	0.358127	0.187448	0.172555	0.332937
LAMP3	0.0265765	0.0108466	0.00882407	0.0170851	0.0194497	0	0.01263	0.00871835	0.0118431	0.00275044	0.0120165	0.0121511	0.0179333	0.0307195	0.0135445	0.00529967	0	0.0364004	0.0111202	0.0171579	0.0180746	0.00744463	0.00865715	0.018783	0.00716016	0.00526084	0	0	0.0157518	0.0239973	0.007086	0.0121935	0.00703012	0	0	0.0086135	0.0111884	0.0172202	0	0.00850017	0.0137455	0	0.0119926	0.0372537	0.00797947	0.00981344	0.00618678	0.130904
MCF2L2	0.400922	0.451172	0.224058	0.435421	0.368243	0.389181	0.28849	0.263431	0.188147	0.224508	0.233548	0.20408	0.372481	0.197199	0.253623	0.315339	1.01205	0.302741	0.320076	0.259137	0.218918	0.122837	0.503364	0.166954	0.326049	0.29995	0	0.54891	0.483427	0.5891	0.410142	0.248796	0.264851	0.486355	0.48411	0.254844	0.189204	0.284776	0	0.559201	0.620361	0.47318	0.416799	0.665512	0.387765	0.166121	0.14658	0.315313
B3GNT5	0.00961007	0.020881	0.0439406	0.146651	0.109729	0.0487883	0.014541	0.0438911	0.0571752	0.014643	0.0142685	0.0135895	0.00895326	0.124221	0.0202123	0.0839076	0	0.0475628	0.0842588	0.0331865	0.056511	0.0845315	0.0164612	0.0779369	0.0206548	0.0299227	0	0.028738	0.21756	0.073784	0.0171427	0.111716	0.0263568	0.00468154	0.0469836	0.0233434	0.0204725	0.0160174	0	0.0428558	0.0272846	0.0525752	0.194688	0.0135236	0.036847	0.0501193	0.0349786	0.00664719
KLHL6	0.0123131	0.0102803	0.0024481	0.0170638	0	0.00600139	0	0.00318812	0.0024091	0	0.00188144	0.00249261	0.0073456	0.00519568	0.0101112	0	0	0.00658305	0.00327833	0.000269664	0.000889446	0.00330004	0	0.0137501	0.00133853	0.00280754	0	0	0.0141296	0.00420043	0.00423103	0	0.00356463	0	0	0.00645961	0.00203082	0.00289179	0	0	0.00866856	0	0	0	0.00489676	0	0.00147476	0.0127235
KLHL24	0.541501	0.451426	0.283257	0.426784	0.486199	0.402453	0.368562	0.286816	0.262793	0.264974	0.304397	0.257065	0.441247	0.374485	0.270006	0.362097	0.792129	0.384248	0.359387	0.40229	0.29932	0.196711	0.556484	0.201743	0.360108	0.440587	0	0.578342	0.505737	0.553357	0.516545	0.31234	0.324567	0.22242	0.487822	0.274483	0.221908	0.321471	0	0.529779	0.499124	0.435828	0.477206	0.622735	0.413222	0.177818	0.188988	0.357003
YEATS2	0.532095	0.430348	0.314759	0.450378	0.509236	0.390206	0.368354	0.302465	0.241648	0.306361	0.336127	0.255903	0.45109	0.261383	0.322659	0.379374	1.12525	0.393346	0.326884	0.360778	0.32053	0.203345	0.560901	0.167821	0.364007	0.478276	0	0.563852	0.480085	0.572906	0.408936	0.250165	0.322216	0.313346	0.515695	0.272477	0.253073	0.297158	0	0.513881	0.592831	0.576117	0.536259	0.615419	0.45561	0.171229	0.140936	0.310698
AC131160.1	0.0039031	0.000625541	0	0	0	0	0	0.000610309	0.00174539	0	0	0.000419334	0.00331719	0	0.00142653	0	0	0	0.00158121	0	0	0.000174689	0	0	0	0	0	0	0	0.00177408	0	0	0.00113634	0	0.00192486	0.000430355	0.00117885	0	0	0	0.00119202	0	0	0	0	0	0.000228717	0
ABCC5	0.470331	0.447691	0.274829	0.447921	0.463937	0.45015	0.304187	0.329143	0.214977	0.241343	0.299347	0.349454	0.417225	0.277465	0.314165	0.289723	0.998967	0.353552	0.340453	0.381003	0.311133	0.224169	0.557925	0.174192	0.325954	0.492945	0	0.647868	0.494934	0.586054	0.445215	0.294645	0.351573	0.469417	0.472649	0.290695	0.209766	0.330728	0	0.55269	0.605185	0.532997	0.511759	0.604029	0.416403	0.179651	0.154806	0.381964
HTR3D	0.00426337	0	0.00097012	0.000987316	0	0	0	0	0.00114944	0	0	0	0	0	0	0	0	0	0.000496056	0	0	0.000540041	0	0	0	0	0	0	0.000603591	0.00070451	0	0	0	0	0	0.000405005	0.000370682	0	0	0.000923565	0	0	0	0	0	0	0	0.00303345
HTR3C	0	0.0119724	0.0026186	0.0063625	0.0012284	0.00159073	0.012352	0.00860391	0.00455241	0.00112036	0.00266043	0	0.00248055	0.00211047	0.00177782	0.00573753	0	0.00128548	0.00241898	0.000579159	0.00461503	0.00301731	0	0	0.000779329	0	0	0	0.00251133	0	0	0.00818438	0.00116772	0	0	0	0.00321061	0.00172243	0	0.00191803	0.000489726	0.00353584	0.0165711	0	0.00332012	0.00204077	0.00414853	0.00951538
HTR3E	0.00590394	0	0.00856956	0.0294437	0.00392494	0	0.0134407	0.00783871	0.00671936	0.0036493	0.000828769	0	0	0.0266044	0.0029662	0.00926334	0	0.0154727	0.0162467	0.00131899	0.00986997	0.00602853	0	0.00499688	0.00149745	0	0	0	0.0392838	0.00607482	0.0121726	0.0218717	0.00677683	0	0.00390383	0.00368941	0.00416729	0.0116244	0	0.0010955	0.00243687	0.00165336	0.0384923	0.00823246	0.00791289	0.000442458	0.00729555	0.0357413
EIF2B5	0.127653	0.1097	0.0856292	0.117591	0.109625	0.101094	0.205248	0.148339	0.0966752	0.073121	0.060372	0.0744471	0.150692	0.141285	0.135157	0.120135	0.190636	0.091499	0.119602	0.117431	0.104941	0.0864419	0.0703225	0.0616814	0.106226	0.11285	0	0.189121	0.162265	0.131658	0.14262	0.124881	0.107832	0.0913295	0.0701282	0.0908341	0.120475	0.103358	0	0.141947	0.215334	0.161089	0.145266	0.16018	0.157175	0.0499098	0.0628842	0.0895288
DVL3	0.14475	0.128668	0.102646	0.143086	0.211667	0.192102	0.188685	0.150235	0.129588	0.0745787	0.110233	0.100913	0.191345	0.203644	0.139906	0.102118	0	0.104004	0.150829	0.161348	0.124393	0.106421	0.123308	0.0789623	0.136188	0.128898	0	0.142122	0.177223	0.191814	0.19885	0.16597	0.124049	0.0744298	0.114474	0.113267	0.106595	0.14077	0	0.158225	0.150164	0.16157	0.235663	0.156425	0.215228	0.0814032	0.0796121	0.191016
AP2M1	0.289904	0.315064	0.326803	0.413172	0.369749	0.366538	0.429623	0.392316	0.246569	0.222241	0.29612	0.237509	0.405904	0.335522	0.218923	0.360106	1.05349	0.2842	0.469856	0.266128	0.328673	0.238033	0.354488	0.165115	0.41802	0.364305	0	0.534631	0.522536	0.374198	0.49547	0.334322	0.30609	0.343471	0.255422	0.15981	0.283179	0.345181	0	0.413006	0.262578	0.440987	0.573015	0.573817	0.4593	0.217788	0.0995855	0.223558
ABCF3	0.0708618	0.0601475	0.0564186	0.0501262	0.0537182	0.0610981	0.0653453	0.078125	0.0502094	0.0398078	0.0272812	0.0252289	0.0647278	0.109544	0.046205	0.0698155	0	0.0690943	0.0736976	0.0627005	0.0605649	0.0408309	0.0368143	0.0503968	0.0633508	0.0642056	0	0.0516066	0.0729152	0.0504359	0.120173	0.0696905	0.0514594	0.0582603	0.04292	0.0470644	0.0589856	0.0516246	0	0.081035	0.0739474	0.0595052	0.0840487	0.0928513	0.0750777	0.0259307	0.027663	0.0641495
VWA5B2	0.224606	0.249593	0.177706	0.423016	0.307995	0.26611	0.10534	0.204493	0.250668	0.153276	0.221028	0.173002	0.371574	0.315048	0.279075	0.317568	0.16801	0.316123	0.24015	0.316893	0.272575	0.178189	0.220638	0.186736	0.21064	0.305966	0	0.276147	0.298182	0.270098	0.224275	0.207582	0.218639	0.192752	0.115249	0.182593	0.17333	0.164079	0	0.305073	0.44917	0.154226	0.224407	0.274447	0.129754	0.161683	0.276525	0.123015
ALG3	0.0532789	0.0604604	0.0525279	0.0897191	0.0641148	0.0399383	0.0878766	0.0684558	0.0621074	0.0632394	0.049015	0.034606	0.0609929	0.0879718	0.0600982	0.0983803	0	0.0660066	0.0960554	0.0461113	0.068981	0.0392723	0.00769426	0.0515432	0.0250862	0.0392255	0	0.0481016	0.0686953	0.066628	0.0923354	0.0677097	0.0734511	0.192934	0.0156035	0.0563654	0.0502991	0.055303	0	0.0748537	0.0863923	0.0327824	0.106185	0.0378269	0.0488188	0.0153306	0.038838	0.0859709
EEF1AKMT4-ECE2	0.028815	0.00332071	0.00628366	0.00854407	0.0058213	0.00965474	0.0104834	0.00791361	0.00769868	0.00280852	0.00229692	0.00447669	0.00462934	0.0144952	0.0178044	0.00646122	0	0.0082996	0.00516819	0.0175999	0.015091	0.00683408	0	0.0157046	0.00854319	0.00425285	0	0.00311923	0.0171425	0.00715667	0.0247493	0.0063521	0.00565219	0	0.0157144	0.00490869	0.00386417	0.0048897	0	0.00372354	0.0049349	0	0.00577119	0.00506041	0.0218339	0.00477605	0.00604535	0.150388
CAMK2N2	0.107031	0.096245	0.12339	0.193692	0.112317	0.136109	0.277073	0.206183	0.0963797	0.107364	0.0776839	0.0763042	0.0672527	0.219751	0.0722303	0.111352	0.0552388	0.0855114	0.333829	0.0884555	0.170799	0.0809607	0.101806	0.10609	0.162177	0.0710857	0	0.108965	0.205801	0.0688606	0.12409	0.152429	0.122416	0.0576626	0.0594935	0.0676762	0.187959	0.200554	0	0.155361	0.0752252	0.194111	0.310747	0.117163	0.23539	0.109329	0.0216383	0.0581632
PSMD2	0.160877	0.176604	0.159377	0.175531	0.151692	0.162044	0.202528	0.190607	0.138085	0.0768381	0.106933	0.103096	0.234862	0.209005	0.163837	0.196527	0.0591102	0.175456	0.230784	0.201044	0.164225	0.108593	0.174767	0.108692	0.16394	0.119512	0	0.146595	0.256384	0.159968	0.248481	0.235375	0.139654	0.0992342	0.150289	0.115389	0.135135	0.143955	0	0.174027	0.13832	0.185482	0.268656	0.202077	0.163271	0.129945	0.0827108	0.106547
EIF4G1	0.0900786	0.118182	0.137455	0.105033	0.0930739	0.128073	0.213407	0.172085	0.100786	0.113446	0.0895666	0.114839	0.213738	0.157384	0.126573	0.0937325	0	0.0842657	0.194865	0.117864	0.133629	0.107383	0.092583	0.080931	0.146406	0.115099	0	0.0857964	0.164318	0.138584	0.181211	0.154506	0.137757	0.0893421	0.103603	0.0769201	0.115116	0.113411	0	0.20272	0.166524	0.153033	0.182666	0.181057	0.14938	0.112637	0.0608144	0.232142
FAM131A	0.283542	0.251379	0.260261	0.308642	0.294157	0.256652	0.290077	0.291119	0.211123	0.183463	0.261102	0.165661	0.370789	0.350966	0.257802	0.283041	0.541039	0.318815	0.381548	0.305664	0.275301	0.195631	0.252851	0.160608	0.302774	0.319112	0	0.334022	0.361745	0.236893	0.346854	0.318642	0.271492	0.212993	0.179945	0.197276	0.191797	0.225001	0	0.357127	0.31808	0.246131	0.357867	0.39157	0.361326	0.170321	0.15443	0.341084
CLCN2	0.072698	0.02915	0.0411154	0.0545159	0.0598563	0.0514069	0.0465776	0.0506546	0.0416851	0.0329003	0.0172009	0.0209502	0.0565899	0.0460648	0.0561787	0.0194296	0.196889	0.0476784	0.0577854	0.045639	0.0412428	0.0442528	0.0331014	0.0334705	0.0278239	0.0375165	0	0.0347246	0.0465901	0.0700359	0.0961808	0.0259026	0.0785235	0.00353023	0.0133432	0.033145	0.0424751	0.0525211	0	0.104317	0.0744853	0.0368457	0.0530018	0.0586369	0.051419	0.0204466	0.0292751	0.0577987
POLR2H	0.109531	0.0889894	0.0961341	0.127679	0.113141	0.1065	0.191102	0.135606	0.0989265	0.0875947	0.0734074	0.0761931	0.121127	0.161053	0.121423	0.0912477	0	0.124528	0.153101	0.102931	0.100886	0.0826481	0.0769783	0.0734914	0.100442	0.117174	0	0.0983121	0.149578	0.14061	0.167441	0.131654	0.105569	0.0438952	0.0788083	0.0994962	0.112278	0.135981	0	0.131862	0.142078	0.0640218	0.175544	0.121196	0.149792	0.0641683	0.0589827	0.159676
THPO	0.0193652	0.0294554	0.0175244	0.0694884	0.021812	0.00704674	0.010708	0.0214904	0.0447971	0.0189317	0.015542	0.0153769	0.0345919	0.0209121	0.0466798	0.0336712	0	0.0628	0.0190048	0.0262162	0.0385597	0.0190437	0	0.0102395	0.013118	0.0221652	0	0.0331393	0.0252565	0.0322819	0.00771494	0.0263291	0.0182906	0.00788654	0.0376947	0.0174468	0.0100945	0.00523887	0	0.0250674	0.0363193	0	0.00428943	0.0213522	0.0148928	0.0340072	0.0209499	0.00434179
CHRD	0.201342	0.186897	0.159538	0.272487	0.22158	0.198268	0.168659	0.233223	0.183262	0.0870972	0.150849	0.106415	0.248944	0.318922	0.275423	0.203907	0.40294	0.279106	0.234841	0.249696	0.243208	0.121456	0.160448	0.105812	0.182573	0.152725	0	0.252358	0.227781	0.281372	0.268804	0.239371	0.170383	0.10872	0.113956	0.102619	0.188458	0.120733	0	0.144118	0.199366	0.157128	0.276949	0.218022	0.256571	0.141386	0.0878502	0.081836
EPHB3	0.0291331	0.0420529	0.0236826	0.0502083	0.0428523	0.0244196	0.0653361	0.0425789	0.0488557	0.0526987	0.0198893	0.0233428	0.0528208	0.0300989	0.0539204	0.0469168	0	0.043742	0.0547579	0.0446131	0.0674274	0.016783	0.0159361	0.0631608	0.0494724	0.00888054	0	0.0290743	0.049137	0.0518388	0.0402675	0.0834156	0.0336688	0	0	0.0348871	0.0179854	0.0335732	0	0.0636014	0.0918964	0.00879083	0.0266182	0.0252914	0.0369609	0.0156536	0.0514864	0.0102842
MAGEF1	0.0867545	0.0769196	0.102087	0.143291	0.0890098	0.0729673	0.153331	0.136312	0.0803275	0.0521112	0.0620512	0.0393713	0.0745941	0.144247	0.0784713	0.126502	0	0.0791658	0.159343	0.0659485	0.108308	0.0820669	0.00998782	0.0794913	0.0828856	0.047165	0	0.0823143	0.118694	0.0658319	0.138471	0.128928	0.0846778	0.0655439	0.0249945	0.0433796	0.0794851	0.0942776	0	0.0645088	0.0878484	0.144163	0.195205	0.0784092	0.11653	0.0570709	0.0365513	0.0644258
VPS8	0.459012	0.51936	0.323152	0.51361	0.533432	0.446303	0.410016	0.312435	0.261712	0.297032	0.352314	0.326685	0.391658	0.367664	0.298511	0.371755	0.828544	0.345717	0.326816	0.388684	0.357352	0.216719	0.565966	0.20427	0.336578	0.479378	0	0.64252	0.569114	0.594669	0.433367	0.361864	0.353027	0.478502	0.531985	0.29247	0.270149	0.307252	0	0.519609	0.637324	0.475042	0.528258	0.64408	0.482705	0.205349	0.191374	0.26366
C3orf70	0.247912	0.287924	0.244625	0.234333	0.277044	0.1553	0.22807	0.298854	0.152065	0.215956	0.273808	0.237193	0.302346	0.413086	0.17747	0.144444	0	0.217951	0.258483	0.214462	0.280376	0.277166	0.16161	0.219128	0.197176	0.141805	0	0.289563	0.251926	0.268507	0.217436	0.257634	0.251417	0.165336	0.241562	0.312149	0.093056	0.155467	0	0.291188	0.178565	0.230273	0.333511	0.148736	0.215547	0.133559	0.221469	0.109522
EHHADH	0.0841411	0.109583	0.0492036	0.0672118	0.0596417	0.0550146	0.0177209	0.0435748	0.0606015	0.0468162	0.0393757	0.0617374	0.0747953	0.100263	0.0799897	0.0544074	0	0.0867775	0.0652458	0.0737051	0.0592921	0.030414	0.0494066	0.0284027	0.0478431	0.0760202	0	0.0489637	0.0895397	0.0759391	0.0780196	0.0335336	0.0688599	0.0469148	0.0989185	0.0797773	0.0344063	0.0525744	0	0.0445743	0.0435561	0.0754139	0.0880429	0.0698352	0.0469979	0.0421731	0.0464118	0.0686498
MAP3K13	0.538253	0.52805	0.333774	0.502873	0.476968	0.443764	0.348199	0.323158	0.252147	0.280997	0.345878	0.373905	0.413618	0.407475	0.303054	0.341922	0.864222	0.374083	0.409981	0.427428	0.336788	0.234509	0.629102	0.201125	0.368205	0.505391	0	0.654439	0.568291	0.603119	0.530112	0.352836	0.32989	0.350527	0.605566	0.2957	0.28115	0.334753	0	0.490679	0.68438	0.583964	0.570232	0.662315	0.482364	0.199939	0.204784	0.352687
TMEM41A	0.125851	0.0998647	0.0682742	0.138545	0.0984896	0.0869037	0.11639	0.126592	0.0702796	0.0497319	0.0431781	0.0634968	0.0503679	0.142565	0.0767452	0.135953	0.298782	0.0924554	0.120184	0.0614622	0.0876302	0.0806191	0.108589	0.0764362	0.0527644	0.0449311	0	0.0618279	0.151414	0.0789698	0.0864556	0.17245	0.0709659	0.0574977	0.0516806	0.0445901	0.0652663	0.0744023	0	0.130425	0.0907314	0.0339259	0.176471	0.0495423	0.0690583	0.102574	0.0325157	0.119092
LIPH	0.00249508	0.0338508	0.0174992	0.0886414	0.0566132	0.0113449	0.0208223	0.0171562	0.0348424	0.0156899	0.0131072	0.0102875	0.0181689	0.0527985	0.0522935	0.070427	0	0.0213732	0.0482662	0.0379453	0.0403326	0.0159161	0.00612917	0.034555	0.0185205	0.00187023	0	0.0196854	0.0554314	0.0188625	0.0123962	0.0341176	0.0190134	0	0.018281	0.0278591	0.0155921	0.0325475	0	0.0193222	0.0139636	0.00377614	0.065285	0.0106453	0.0395994	0.0148748	0.0269694	0.0321136
SENP2	0.345263	0.327227	0.259311	0.363745	0.33648	0.361994	0.271646	0.25054	0.194765	0.204053	0.219993	0.232108	0.330878	0.28398	0.24631	0.292717	0.630146	0.337762	0.341149	0.294734	0.286419	0.209041	0.239087	0.172824	0.286665	0.36332	0	0.392224	0.429819	0.34939	0.364481	0.31357	0.269325	0.268648	0.38648	0.223465	0.227935	0.291159	0	0.417742	0.323053	0.412078	0.428512	0.368007	0.372875	0.176161	0.126314	0.113717
IGF2BP2	0.0211762	0.0207806	0.0130034	0.0316129	0.0208878	0.00316422	0.018428	0.0114277	0.00702617	0.000837678	0.00343848	0.00651551	0.00860106	0.0274536	0.00452344	0.0104717	0	0.00768712	0.00706325	0.0184897	0.00670673	0.00881609	0	0.00590968	0.00872048	0.00368161	0	0.0082585	0.0245587	0.0175996	0.00355	0.0215173	0.00742106	0	0.0216463	0.0117863	0.0109803	0.00463167	0	0.00775532	0.0103856	0	0.0246151	0.00589211	0.00855778	0.0103599	0.00271598	0.0903328
TRA2B	0.363476	0.347453	0.250823	0.395723	0.432263	0.387898	0.33865	0.253864	0.207631	0.188031	0.228109	0.208417	0.310814	0.254495	0.225449	0.240968	0.610895	0.281658	0.338932	0.300915	0.252867	0.174053	0.219809	0.156036	0.281752	0.309253	0	0.50642	0.477172	0.505149	0.324283	0.272036	0.25653	0.248827	0.265738	0.249388	0.211839	0.264628	0	0.340804	0.323332	0.273936	0.462741	0.503966	0.390098	0.158262	0.136203	0.277751
ETV5	0.212792	0.597658	0.379517	0.554721	0.547775	0.459817	0.527228	0.419727	0.377806	0.398418	0.360045	0.364859	0.538159	0.242069	0.498561	0.447988	0	0.311764	0.473317	0.453103	0.449531	0.218857	0.465815	0.35594	0.436111	0.325919	0	0.316004	0.548972	0.324626	0.242202	0.445143	0.336843	0.660053	0.29013	0.444569	0.158031	0.154421	0	0.452326	0.570025	0.154346	0.33263	0.443119	0.167014	0.147952	0.353184	0.402846
DGKG	0.325234	0.389713	0.301607	0.408009	0.302685	0.409323	0.206181	0.249023	0.167461	0.304395	0.254836	0.397006	0.409499	0.219215	0.304873	0.307573	0.412206	0.315912	0.328079	0.391253	0.224892	0.196702	0.437024	0.175889	0.29415	0.510264	0	0.494222	0.420217	0.512871	0.30049	0.223519	0.275211	0.228929	0.373243	0.320735	0.132286	0.174917	0	0.400821	0.438448	0.362494	0.397569	0.447359	0.42036	0.272552	0.225545	0.248321
CRYGS	0.0789441	0.0586171	0.0557197	0.0710965	0.0768872	0.0387912	0.0816298	0.0515299	0.0479902	0.070379	0.0716792	0.0474196	0.0637189	0.0144233	0.0630808	0.0524256	0	0.072337	0.0624967	0.0471708	0.0695214	0.0253401	0.0072991	0.0220177	0.0542099	0.0796942	0	0.0723728	0.031881	0.103613	0.0665792	0.0337355	0.048927	0.0404391	0.0351395	0.0373929	0.0422126	0.0570014	0	0.0354467	0.0640232	0.0420861	0.0514734	0.080747	0.0806028	0.0214855	0.0261546	0.0496261
TBCCD1	0.046863	0.0321773	0.0674651	0.116529	0.0668601	0.0403626	0.0577072	0.0620284	0.0665178	0.0505187	0.050327	0.0343917	0.0833798	0.135537	0.0783616	0.117465	0	0.102736	0.0700959	0.0687512	0.0758975	0.050382	0.0737576	0.0600253	0.0459586	0.0229805	0	0.0299512	0.0443695	0.0902609	0.0795828	0.0435362	0.0460075	0.102943	0.0151167	0.0468612	0.042744	0.0823812	0	0.0742323	0.065372	0.030894	0.060007	0.0844508	0.0396968	0.0364384	0.0463281	0.0617164
DNAJB11	0.0194617	0.026941	0.0269101	0.0589958	0.0384978	0.0288111	0.0223128	0.0199462	0.0252391	0.0219636	0.0317765	0.0246121	0.0415406	0.0322867	0.0472079	0.0364788	0	0.0440667	0.0272287	0.033302	0.0389725	0.0173298	0.00301036	0.0283276	0.0266382	0.0471375	0	0.0333685	0.0795744	0.0385174	0.00513312	0.0227504	0.021476	0.0182571	0.0213491	0.0355215	0.0101446	0.031943	0	0.0317653	0.0585723	0.0245274	0.044867	0.0361286	0.0179925	0.00631466	0.0221078	0.0631791
AC068631.2	0.0134076	0.0100286	0.0123521	0.0251642	0.0162627	0.00450214	0.0453677	0.0252516	0.0115707	0.00748861	0.0190145	0.00793184	0.0248002	0.00867478	0.0108142	0.00623965	0	0.00503689	0.0640512	0.0147012	0.0333983	0.00825215	0.0358486	0.00477288	0.0184486	0.0214534	0	0.00619711	0.0233504	0.016819	0.012597	0.00854889	0.0158212	0.0146483	0	0.0247067	0.0158148	0.0172874	0	0.00877	0.0117297	0.0113921	0.102903	0.0513913	0.0448954	0.0100948	0.00218929	0.0444258
AHSG	0.00350093	0.00817645	0.00657618	0.015692	0.00799341	0.00378836	0.00324826	0.00602625	0.0167386	0.000981475	0.0108778	0.00429277	0.000644079	0.0206317	0.0163368	0.00540148	0	0.00781507	0.0122143	0.00836388	0.0150571	0.013807	0.0208783	0.00747603	0.00355794	0.012646	0	0.0103782	0.0047361	0.0145595	0	0.00725194	0.00378147	0	0.00563047	0.00814712	0.0100991	0.0044248	0	0.00598206	0.0201908	0	0.0083537	0.0109637	0.0179735	0.000628871	0.00703007	0.0349745
FETUB	0.0107015	0.00102337	0.00171322	0	0.00567639	0	0	0.00100782	0.00123977	0.00299879	0.00772531	0	0.0103447	0.00144182	0.00257329	0.00289355	0	0.00309925	0	0.00420344	0.00133362	0.00153605	0.00716669	0.000268962	0.000545793	0.00855577	0	0	0	0	0	0.00737253	0.00112804	0	0	0.000365142	0	0	0	0.00319433	0	0	0.00181248	0.00291644	0.00545002	0.00200955	0.000972572	0
HRG	0.00118124	0	0.00099081	0.00648144	0.00336463	0	0	0	0.0037357	0	0	0	0.00125523	0	0.00516915	0.00242525	0	0	0.00167679	0	0.000549139	0.00103959	0	0.000653841	0.00208397	0.00286745	0	0	0.000920359	0.000900162	0	0	0.0010602	0	0	0.00125712	0.00071578	0.00154919	0	0.00380549	0.00452582	0	0	0	0	0.00161985	0	0
KNG1	0.0047946	0.00808545	0.00815151	0.011981	0.00314672	0.00445342	0.0032162	0.00880709	0.00561273	0.00406503	0.0019308	0.00778709	0.00445106	0.0094654	0.0176858	0.0273919	0	0.00114134	0.00998515	0.00507295	0.00411642	0.00481984	0	0.00605817	0.00427657	0.0171153	0	0.00731153	0.0170871	0.0153498	0	0.0161197	0.00986516	0.00337638	0.0248794	0.0010232	0.00875689	0.0168218	0	0.00480255	0.00608748	0.0155509	0.0143204	0.00354044	0.0115389	0.00289818	0.000735005	0.0174478
EIF4A2	0.474603	0.451474	0.374124	0.440133	0.548967	0.571036	0.420831	0.414572	0.323645	0.326072	0.402078	0.383305	0.497001	0.297276	0.288402	0.35381	0.789929	0.370232	0.407077	0.374569	0.359484	0.372109	0.368814	0.199948	0.461104	0.47044	0	0.761457	0.541246	0.669325	0.571999	0.330686	0.382916	0.379848	0.422274	0.288319	0.2628	0.368751	0	0.476813	0.440346	0.53587	0.621457	0.692099	0.542921	0.238736	0.124555	0.273232
RFC4	0.0204375	0.022541	0.0319236	0.0570001	0.0343966	0.0241279	0.0421994	0.0656016	0.032662	0.0249282	0.0265172	0.017268	0.0336743	0.0763052	0.039592	0.0437732	0	0.0747989	0.0606178	0.0336051	0.0634191	0.0310657	0.0391227	0.0423508	0.0335931	0.0244215	0	0.0423506	0.0737393	0.0364626	0.0201747	0.0593132	0.0405134	0.0337226	0.0457593	0.016874	0.0281461	0.054956	0	0.0354975	0.0244577	0.0516102	0.0785846	0.0472436	0.0299578	0.018726	0.0152863	0.0594442
ADIPOQ	0	0.00140058	0.00173886	0.00251471	0.00143864	0.00332891	0	0.000887439	0	0	0.000170643	0	0	0	0.00238145	0	0	0.00430749	0.00137932	0.000940803	0	0.0010734	0	0.00314136	0	0.00712601	0	0	0.00298956	0.00122186	0	0.0022463	0.00185765	0	0.00501611	0	0.00100824	0.0017547	0	0	0	0	0.00911322	0	0.00203885	0	0.00224733	0.00115622
ST6GAL1	0.387262	0.340343	0.322311	0.442676	0.524029	0.236433	0.410098	0.336967	0.373084	0.36623	0.348151	0.409341	0.489744	0.341517	0.38332	0.430161	0.462092	0.490056	0.359352	0.46683	0.390399	0.304909	0.482602	0.390946	0.395662	0.493925	0	0.383425	0.335521	0.438627	0.364198	0.369718	0.402152	0.418719	0.422173	0.405955	0.33033	0.353831	0	0.432816	0.638879	0.253228	0.306575	0.334879	0.383173	0.313354	0.41957	0.308837
RPL39L	0.0174796	0.0339344	0.0274453	0.0502532	0.0359172	0.00694289	0.0314699	0.0272495	0.0219604	0.00221965	0.0056366	0.0134059	0.0417355	0.0149336	0.0256542	0.0172989	0	0.0221721	0.0330811	0.0213163	0.0373194	0.0286708	0.0433212	0.0152969	0.0300208	0.0276355	0	0.0328784	0.0305961	0.0195311	0.0116904	0.0255591	0.018872	0.011736	0.0255911	0.0171169	0.0201811	0.00489356	0	0.0158936	0.0369251	0.0153201	0.0304796	0.0141242	0.0303741	0.0115972	0.0144156	0.0445262
RTP1	0.00290063	0.00702976	0.0122972	0.0120857	0.00660527	0	0.0113053	0.00979463	0.0102422	0.00392702	0.0036755	0.0020504	0.0113549	0.0379651	0.00451197	0.0185413	0	0.013353	0.0238339	0.0069373	0.00936873	0.0144175	0.0636737	0.00642718	0.00741316	0.00162083	0	0.0229583	0.00624087	0.00549986	0.0248965	0.0144706	0.0110616	0	0	0.00093999	0.0185518	0.0131179	0	0.00166773	0.00677074	0.00105926	0.0224099	0.0142027	0.0138781	0.00477943	0.00660267	0.00828252
MASP1	0.00040583	0.00957023	0.00342054	0.00544683	0	0.00314364	0.0188225	0.000751517	0.00790249	0.00145441	0.00746251	0.00348369	0.00198137	0.00637165	0.00140464	0.00321964	0	0.00663459	0.00231252	0.00917845	0.00471418	0.00633781	0	0.0024938	0.00299634	0	0	0	0.00898421	0.00448605	0	0.00263958	0.00167283	0.00715473	0.00888838	0	0.00177433	0.00365934	0	0.0115909	0.0212815	0.0141753	0.00284837	0	0	0.0226999	0.00308351	0.00918762
RTP4	0	0	0.00019306	0.00149907	0	0	0.00225907	0	0	0	0.00388822	0	0	0.00158543	0	0.000960565	0	0	0	0	0.000743353	0.000639857	0	0	0	0.000709344	0	0	0	0	0	0	0.000294699	0	0	0	0	0	0	0	0	0	0.00336459	0	0	0	0	0.00156163
SST	0.00289107	0.00433143	0.00504366	0.0584023	0.0662571	0.0457735	0.0819233	0.0335588	0.0629556	0.00453232	0.0147104	0.0118675	0.0363364	0.0163769	0.0122662	0.0484954	0	0.0455875	0.0185721	0.0207421	0.0212502	0.0245013	0.193012	0.0180789	0.0283677	0.0213034	0	0.0747782	0.0484459	0.059262	0.120729	0.0496726	0.0746945	0.0156917	0.0224348	0.00149809	0.0242456	0.0355525	0	0.0984921	0.158927	0.0263764	0.0449982	0.0313292	0.0107418	0.00659849	0.0180769	0.0399846
BCL6	0.00429893	0.0158549	0.0254007	0.0352598	0.0232323	0.0205048	0.119191	0.0245925	0.0179011	0.0216687	0.0135029	0.013757	0.015164	0.00937869	0.014152	0.0100697	0.384243	0.0200788	0.0267452	0.00143855	0.00668066	0.0165468	0.0470811	0.00830975	0.0222659	0.0199179	0	0.0488417	0.044992	0.0147809	0.0694909	0.0180064	0.0383964	0	0.0176367	0.0184519	0.0475518	0.0408459	0	0.0259152	0.0212702	0.0135813	0.0201061	0.0336919	0.044835	0.0103723	0.00795516	0.196948
LPP	0.364587	0.374109	0.264884	0.412495	0.327585	0.361093	0.31058	0.286086	0.259445	0.258694	0.250253	0.273588	0.353973	0.328329	0.259128	0.318982	0.737449	0.373806	0.286217	0.356283	0.269987	0.215307	0.463733	0.157893	0.323794	0.424443	0	0.426723	0.426208	0.441462	0.435286	0.349243	0.295132	0.286557	0.371235	0.232929	0.233138	0.29777	0	0.39743	0.416624	0.376824	0.405674	0.488433	0.342662	0.179302	0.211511	0.290904
TPRG1	0.0262219	0.0337384	0.0244539	0.0418074	0.022355	0.00705238	0.00330123	0.0258949	0.0158822	0.00456876	0.019854	0.00153785	0.0201704	0.0145207	0.00941785	0.0326741	0.0591102	0.0285661	0.0166017	0.0201629	0.0131595	0.0141121	0	0.0176223	0.011004	0.0215033	0	0.0134236	0.0371704	0.0166706	0.049912	0.0135543	0.0175787	0.105112	0.00455591	0.0175125	0.00729677	0.0161683	0	0.0169638	0.0219048	0.0341299	0.0124439	0.00751251	0.011186	0.00752953	0.0232376	0.013169
TP63	0.00939183	0.00362786	0.0171339	0.0342142	0.0153719	0.0027814	0	0.00834262	0.00561543	0.0103893	0.00283629	0.00215428	0.00198525	0.009193	0.00647825	0.00859292	0	0.00449958	0.00839889	0.0087001	0.00920103	0.00749576	0.00301036	0.0119936	0.00946643	0.00716458	0	0	0.0343504	0.0142651	0.0104247	0.021007	0.00570445	0	0.00696175	0.0251243	0.0031029	0.00356116	0	0.00381011	0.0101261	0.013783	0.0267953	0	0.00699274	0.0032347	0.00523408	0.00811503
P3H2	0.454382	0.384256	0.316589	0.411265	0.406062	0.451711	0.313821	0.295289	0.27115	0.318675	0.295208	0.249502	0.272025	0.28827	0.30274	0.304397	0.653604	0.326498	0.326444	0.391037	0.29599	0.274803	0.452078	0.229968	0.332664	0.348455	0	0.515525	0.27728	0.488534	0.432561	0.309218	0.318053	0.347361	0.413911	0.297615	0.317185	0.321413	0	0.417945	0.415001	0.387164	0.415486	0.519993	0.380922	0.252601	0.245271	0.373715
CLDN1	0.0316927	0.0128581	0.0193756	0.0217629	0.0682092	0.00636436	0.0295556	0.0245691	0.0329477	0.0233958	0.0173378	0.00863159	0.00520068	0.0170269	0.0285545	0.0113801	0	0.0178223	0.0464679	0.0386983	0.0373245	0.0243389	0.0440893	0.0307599	0.0600356	0.0328645	0	0	0.0205465	0.0045204	0	0.0313782	0.0221621	0	0.0772704	0.0287214	0.0166543	0.0461714	0	0.0168835	0.0192355	0.00344546	0.00880696	0.0417764	0.0786377	0.0161393	0.0287451	0.0120299
CLDN16	0.284992	0.157256	0.122685	0.120275	0.173822	0.192569	0.0410041	0.145824	0.12228	0.0860635	0.11824	0.0439986	0.127354	0.120663	0.151837	0.117186	0	0.117509	0.102734	0.119664	0.147715	0.158481	0.119274	0.0667259	0.142027	0.239781	0	0.216875	0.207897	0.146273	0.109398	0.145028	0.108399	0.122781	0.246154	0.118925	0.0696882	0.096818	0	0.171814	0.099444	0.223124	0.190451	0.0891483	0.0636557	0.0650939	0.0956877	0.0173978
TMEM207	0	0.00321626	0.000531888	0	0	0	0.0111034	0	0.000861105	0.00118704	0	0.002786	0	0	0.000630861	0.00319098	0	0.0012119	0.00239278	0.00114467	0.00143578	0.00159804	0	0.0011447	0.00267531	0	0	0	0.00545589	0.0004276	0	0.00181668	0.000304327	0	0	0.000577138	0	0.001409	0	0	0.00393703	0	0.00598977	0	0	0.000803346	0	0.00209212
IL1RAP	0.422282	0.308946	0.250793	0.357483	0.261674	0.300674	0.198061	0.303625	0.221557	0.308542	0.311513	0.2617	0.261305	0.27595	0.237227	0.245488	1.03938	0.274624	0.330648	0.345579	0.266066	0.243205	0.291789	0.20669	0.313112	0.33637	0	0.350158	0.522246	0.366917	0.331985	0.319008	0.268683	0.208629	0.440951	0.241214	0.284229	0.2604	0	0.45078	0.323013	0.411356	0.405447	0.384316	0.350137	0.107429	0.183256	0.28177
GMNC	0.00928844	0.000462796	0.00315053	0.00686063	0.0035415	0.00130188	0	0.00395135	0.00253538	0	0.0030159	0.0044344	0	0	0	0.00141726	0	0.00539181	0.00498337	0	0.00114503	0.00273274	0	0.00322182	0.000400254	0.000192305	0	0.0183898	0.00878389	0.0033591	0	0.00535702	0.000320912	0	0	0.000399465	0.000965005	0.00173012	0	0.00638921	0	0	0.00126525	0.00215425	0.00220413	0	0	0.00366907
OSTN	0.0147573	0.0826759	0.0443426	0.0178404	0.0596755	0.0561753	0.0120673	0.0247426	0.0196153	0.0145031	0.0420811	0.0203171	0.0496275	0.0168171	0.0350818	0.0532132	0	0.0485871	0.035329	0.0437932	0.0315661	0.0235717	0.0781937	0.051232	0.025886	0.0455185	0	0.0306913	0.0290709	0.0256539	0.0132207	0.0411308	0.0105018	0	0.0559163	0.00487675	0.0193428	0.0154404	0	0.0195157	0.0279918	0.0123401	0.0283873	0.0782815	0.068231	0.0206493	0.0352972	0.0195434
UTS2B	0.0210582	0.00230573	0.00710648	0.0115838	0.0204679	0	0	0.00492524	0.00942836	0.0128684	0.000939712	0.00291742	0.00331487	0.0124862	0.0115146	0.00883309	0	0.00421859	0.0267127	0	0.0137932	0.00454079	0	0.0065635	0.0115514	0.00783771	0	0.00807877	0.0186201	0.00890499	0.0105421	0.00454231	0.00381679	0	0.00316025	0.0110433	0.00417429	0.0112758	0	0.00460903	0.00269509	0.0191792	0.0174104	0	0	0.0129327	0.00247908	0.00356148
CCDC50	0.229462	0.183735	0.152495	0.224197	0.282436	0.248477	0.166122	0.163078	0.123687	0.120737	0.124516	0.120115	0.161724	0.121341	0.131237	0.116438	0	0.100748	0.191479	0.139069	0.160953	0.121153	0.252151	0.103218	0.193788	0.210037	0	0.21769	0.221961	0.262679	0.166374	0.159904	0.150164	0.159084	0.262655	0.153409	0.140913	0.184416	0	0.232471	0.154169	0.209544	0.236903	0.228285	0.262366	0.0771285	0.054319	0.109645
FGF12	0.131335	0.134458	0.100194	0.108966	0.119112	0.176499	0.124108	0.119792	0.0751271	0.118868	0.112187	0.138144	0.0902227	0.0951841	0.108221	0.0873183	0.0939506	0.110553	0.111062	0.111423	0.098511	0.100959	0.335157	0.0713038	0.0966228	0.120027	0	0.156197	0.133575	0.150415	0.199003	0.113576	0.130698	0.145832	0.131738	0.11379	0.0886673	0.130765	0	0.164713	0.19788	0.10729	0.137306	0.124166	0.15436	0.20901	0.0956225	0.0804138
MB21D2	0.240211	0.245127	0.202328	0.230415	0.29749	0.203326	0.248703	0.223835	0.194767	0.213045	0.156698	0.209509	0.230952	0.237047	0.191327	0.219206	0	0.167419	0.21404	0.235943	0.160551	0.209558	0.293367	0.169191	0.195158	0.24434	0	0.281016	0.177352	0.395428	0.369607	0.203612	0.237124	0.265851	0.166667	0.237838	0.183749	0.217132	0	0.20393	0.277538	0.279283	0.245195	0.302618	0.185394	0.144663	0.191208	0.219459
ATP13A5	0.00675635	0.0233185	0.01114	0.0242377	0.0141659	0.0270173	0.0253019	0.00696719	0.0134123	0.00526141	0.00500122	0.00640525	0.00275471	0.0382544	0.00355926	0.0322058	0	0.00828538	0.0135144	0.00740832	0.0160669	0.0183954	0.011557	0.0208389	0.0137522	0.00920245	0	0	0.0164995	0.0364514	0.00647177	0.0186108	0.00889046	0.0167465	0.0123085	0.0172056	0.00460095	0.00758677	0	0.00808775	0.00401059	0.0132649	0.0136846	0.0339727	0.00342062	0.00337034	0.0068463	0.0369369
ATP13A4	0.0852066	0.0843073	0.0648307	0.0904998	0.0941472	0.103301	0.044728	0.0570457	0.0574785	0.0315754	0.0707456	0.0748241	0.08847	0.0592975	0.0651239	0.104863	0	0.0762325	0.080095	0.0827536	0.0828278	0.0628745	0.0475234	0.0462978	0.0670917	0.0746863	0	0.0894311	0.118969	0.0996979	0.0658014	0.0347746	0.0807962	0.0130684	0.0759395	0.0576997	0.0300769	0.0703081	0	0.0764456	0.106978	0.0801661	0.0984318	0.0927346	0.0745322	0.0393671	0.0434187	0.119769
OPA1	0.477145	0.455534	0.275444	0.450578	0.463301	0.447188	0.35869	0.31101	0.234149	0.287024	0.329891	0.319985	0.403224	0.288448	0.290272	0.329712	0.544969	0.329753	0.334217	0.39327	0.312886	0.198654	0.423187	0.168616	0.324036	0.460637	0	0.564798	0.519717	0.533721	0.428223	0.308218	0.331162	0.252851	0.475574	0.299438	0.236348	0.297084	0	0.478885	0.52764	0.509602	0.511382	0.618845	0.415029	0.168404	0.144888	0.401935
HES1	0.00170126	0.00547759	0.0155546	0.035138	0.0207962	0.0144224	0.00331467	0.0291345	0.0200052	0.02046	0.00336174	0.0273862	0.0275657	0.0482076	0.0139994	0.0189264	0	0.00424876	0.0331314	0.0144089	0.0157966	0.00205887	0.0115833	0.0252933	0.0236815	0.0378391	0	0.00963826	0.0201738	0.0111293	0.0187855	0.0239111	0.0103355	0	0.00225087	0.00755734	0.00730247	0.0197755	0	0.0209312	0.0070463	0.0118843	0.0355893	0.00767596	0.00722624	0	0.00215832	0.00653017
CPN2	0	0.00077136	4.17877e-05	0.00101969	0.00297576	0	0	0.000391689	0.000913918	0.00198458	0	0.00306746	0.00256866	0	0	0.00852271	0	0	0	0	0.00148475	6.56902e-05	0	0	0.000545999	0	0	0	0.00481006	0.00370451	0	0	0.000286268	0	0	0	0.00117514	0.000532761	0	0	0	0	0.0102604	0.00138044	0	0	0.00456833	0.00576841
LRRC15	0	0.00125577	0.00086462	0	0	0	0	0.00141424	0.000202398	0	0	0	0.00110484	0.00764593	0.0013552	0.00049037	0	0	0	0	0	0.000437031	0	0	0	0	0	0	0.00398774	0	0	0	0	0	0	0	0.000498262	0	0	0.00103001	0	0	0	0	0	0.000585886	0	0.00659464
ATP13A3	0.379067	0.360236	0.243996	0.404283	0.39839	0.355133	0.237347	0.259234	0.208366	0.185365	0.249136	0.217769	0.334257	0.31367	0.273146	0.296686	1.12725	0.333174	0.326524	0.314185	0.295096	0.201069	0.358605	0.191938	0.287621	0.352473	0	0.344253	0.445995	0.361391	0.329438	0.333242	0.285509	0.242601	0.329169	0.259195	0.229721	0.245525	0	0.405486	0.332928	0.30242	0.434373	0.387776	0.357637	0.158836	0.156188	0.335194
TMEM44	0.147278	0.121712	0.111095	0.171453	0.145149	0.141013	0.083332	0.121537	0.145297	0.148646	0.102303	0.145816	0.136314	0.215924	0.182443	0.159637	0.0591102	0.165272	0.127823	0.174517	0.146398	0.115617	0.256204	0.108139	0.0638851	0.118272	0	0.143571	0.164341	0.192491	0.138515	0.154353	0.141737	0.0939342	0.143971	0.130068	0.109631	0.0998742	0	0.168462	0.228842	0.158806	0.235347	0.0992465	0.094884	0.0185435	0.103205	0.171664
LSG1	0.0787816	0.131167	0.0787359	0.144294	0.0920916	0.0734814	0.143216	0.083995	0.0982635	0.0831678	0.0819448	0.0752482	0.130762	0.0912346	0.0860002	0.0902803	0	0.103772	0.121323	0.0859559	0.103098	0.0712952	0.0260975	0.0711045	0.0800574	0.0524169	0	0.0527176	0.0655152	0.080907	0.142043	0.0983634	0.0923521	0.125636	0.0616414	0.0766072	0.0950175	0.110785	0	0.11513	0.102614	0.0265465	0.135015	0.100616	0.0714743	0.0413962	0.0784683	0.1894
FAM43A	0.0307519	0.0761335	0.0535284	0.0855283	0.064575	0.0222446	0.197058	0.101182	0.0414345	0.0402043	0.0153067	0.0121809	0.0554474	0.0498188	0.0284936	0.0306103	0	0.0218418	0.131615	0.00737584	0.0450564	0.0343148	0.0737524	0.0676295	0.0328007	0.0264583	0	0.0256508	0.0828092	0.0197159	0.0536956	0.0974924	0.0581427	0.0196765	0.0353318	0.0422428	0.0574976	0.047933	0	0.0828179	0.0344351	0.0370511	0.0687697	0.0409995	0.0468938	0.0158323	0.034548	0.0817832
XXYLT1	0.283698	0.266626	0.198286	0.255261	0.288811	0.29642	0.12259	0.234025	0.230177	0.223229	0.236508	0.244891	0.230599	0.273279	0.241928	0.274879	0.201858	0.255432	0.20977	0.29049	0.252738	0.218393	0.34123	0.230709	0.183066	0.212373	0	0.22755	0.192218	0.297068	0.378403	0.213833	0.265064	0.329466	0.21128	0.253531	0.171916	0.191663	0	0.311317	0.48005	0.361204	0.33144	0.200717	0.207379	0.176528	0.200671	0.22182
ACAP2	0.448325	0.469309	0.277357	0.488435	0.419697	0.371395	0.299121	0.285052	0.221324	0.283848	0.297601	0.312506	0.423842	0.318513	0.334079	0.393395	1.00354	0.403319	0.338061	0.424365	0.296929	0.21739	0.522345	0.166351	0.389298	0.486712	0	0.608402	0.53464	0.606597	0.541446	0.33258	0.317477	0.31681	0.586194	0.250052	0.233056	0.255437	0	0.482047	0.641984	0.393635	0.510627	0.655413	0.447924	0.228315	0.192108	0.376068
PPP1R2	0.273625	0.241564	0.200115	0.297602	0.250601	0.244508	0.226651	0.256857	0.180868	0.152922	0.191078	0.168051	0.300982	0.301477	0.177437	0.2461	0.572298	0.235494	0.264399	0.239749	0.209269	0.177825	0.176382	0.170633	0.237048	0.270861	0	0.309829	0.357384	0.257964	0.17662	0.244816	0.20775	0.232269	0.248283	0.183969	0.171173	0.228867	0	0.266424	0.30435	0.256305	0.371592	0.194139	0.306414	0.118422	0.104474	0.138415
APOD	0.0764968	0.0564229	0.0606149	0.10691	0.0658041	0.0724789	0.211167	0.0966794	0.066084	0.0328289	0.0439149	0.0310352	0.0861619	0.0899294	0.0645339	0.042923	0	0.0653233	0.100398	0.0794365	0.0516491	0.0454867	0.0970956	0.042805	0.0774796	0.0553003	0	0.0891299	0.0954732	0.0887046	0.150701	0.0793185	0.0855048	0.0221401	0.0800745	0.0260609	0.109173	0.0954557	0	0.0858558	0.0368695	0.076434	0.126332	0.101945	0.1372	0.0446023	0.0215998	0.0674687
MUC20	0.00263805	0.00594369	0.0116231	0.0133387	0.0110279	0.0148655	0.0280647	0.0158599	0.00922467	0.0233731	0.00311506	0.000254809	0.0154318	0.00209581	0.00419229	0.00994832	0.120689	0	0.0220758	0.00424292	0.0105938	0.00617487	0	0.0035994	0.00476651	0.0285513	0	0.0157138	0.0222606	0.0176755	0.0277818	0.0176141	0.0103666	0	0.0190611	0.0145013	0.0239077	0.017334	0	0.0231809	0.00440516	0.0128109	0.0179773	0.0216012	0.0319484	0.00791565	0.00513741	0.0221202
MUC4	0	0.00399978	0.00717201	0.0126338	0.0139373	0	0.00963024	0.00146205	0.00446035	0	0.0032171	0	0.00514197	0.0229743	0.00441031	0.00279045	0	0.00696734	0.0136083	0.00387228	0.00563647	0.00732049	0	0.0089748	0.00627728	0.0135182	0	0	0.0150485	0.00820986	0	0.0126561	0.00456227	0	0.00677172	0.00302996	0.00173014	0.00751417	0	0.0122482	0.010494	0.0159845	0.0201704	0.00302689	0.00447649	0.00863057	0.00446767	0.0515833
TNK2	0.401508	0.367996	0.241743	0.418894	0.375988	0.361153	0.301759	0.271207	0.199615	0.20313	0.26463	0.221577	0.365573	0.264189	0.264517	0.316024	0.49935	0.311177	0.299642	0.37118	0.280163	0.192939	0.394956	0.15869	0.278877	0.33527	0	0.462227	0.335649	0.456301	0.448603	0.281386	0.288578	0.266246	0.344881	0.273908	0.247584	0.291946	0	0.466174	0.649305	0.341942	0.411724	0.428727	0.36865	0.163249	0.204621	0.261081
TFRC	0.214812	0.205587	0.142199	0.241996	0.243834	0.252315	0.139634	0.164232	0.139089	0.151444	0.151544	0.0916559	0.183742	0.232258	0.160667	0.236812	0.234582	0.186135	0.219156	0.164315	0.184515	0.120392	0.185873	0.111096	0.178541	0.172039	0	0.172425	0.327372	0.224418	0.198822	0.21113	0.154935	0.138754	0.167433	0.154535	0.14618	0.140823	0	0.173623	0.205256	0.151643	0.269876	0.174205	0.166124	0.110232	0.116581	0.150013
ZDHHC19	0.0549986	0.0293989	0.016623	0.0460499	0.0363839	0.0586477	0.00664145	0.0255256	0.0269429	0.000450068	0.0333664	0.0286384	0.0351828	0.0685802	0.0417338	0.0407688	0	0.0703235	0.0351458	0.0437791	0.0464226	0.0269203	0.0469307	0.00877983	0.0207695	0.0239433	0	0.0118922	0.0368043	0.0362984	0.0165801	0.0393667	0.0282638	0.0158501	0.0196053	0.0116264	0.022929	0.0208337	0	0.0450876	0.0638467	0.0240806	0.0366099	0.0193318	0.0286661	0.0179259	0.0236295	0.0419148
SLC51A	0.0323237	0.0312861	0.0437112	0.149867	0.0444719	0.0435692	0.0355638	0.0342382	0.0337202	0.015443	0.0160832	0.0105243	0.0212821	0.0624404	0.0277092	0.0695327	0	0.059802	0.0679063	0.0226109	0.0496175	0.029633	0.0116161	0.0404215	0.0146242	0.0110969	0	0.0307377	0.0591385	0.0754978	0.0124355	0.0580654	0.0320884	0.0146483	0.0110383	0.0174196	0.0289884	0.0511281	0	0.0406838	0.0203959	0.0590766	0.12734	0.0177974	0.0189334	0.0373734	0.019517	0.0691571
PCYT1A	0.136425	0.217374	0.127703	0.158137	0.224072	0.159332	0.152018	0.141519	0.150284	0.128571	0.127899	0.139564	0.23168	0.197036	0.186673	0.149244	0.268693	0.146019	0.135815	0.1696	0.159375	0.144407	0.207313	0.137059	0.101319	0.176775	0	0.173186	0.153672	0.232295	0.17884	0.183603	0.188193	0.133099	0.119856	0.150168	0.129946	0.164735	0	0.209855	0.239879	0.112273	0.251562	0.152097	0.152313	0.154091	0.121114	0.18226
AC069257.3	0.00651372	0.00724809	0.00992805	0.0199459	0.0151008	0.0322633	0.0089656	0.00664117	0.00938801	0.00201464	0.00503985	0.0108896	0.0164515	0.00155241	0.00999809	0.00983606	0	0.000424861	0.0107321	0.0150458	0.0175826	0.00825001	0	0.00636657	0.0190784	0.0103765	0	0.0275724	0.0124198	0.022382	0.0203259	0.0198621	0.0108575	0.00565352	0.0118374	0.00967325	0.0205149	0.0481778	0	0.00496491	0.0113587	0	0.00563078	0.0432633	0.0192074	0.00382384	0.0029456	0.0163761
TM4SF19-TCTEX1D2	0	0	0.000101572	0.00346462	0.00302174	0	0.000787318	0.00270676	0.00144189	0.00189315	0.00131396	0	0	0	0	0.00274752	0	0	0.00286241	0	0.00044837	0	0	0	0.000343857	0	0	0	0.00380736	0.00618319	0	0	0	0	0	0	0.000644162	0	0	0	0	0	0	0	0	0	0	0.00360686
UBXN7	0.29825	0.311209	0.229936	0.295706	0.383792	0.305756	0.30909	0.227945	0.186948	0.161735	0.205761	0.20723	0.271182	0.248648	0.210689	0.222884	0.242135	0.290878	0.272546	0.250198	0.221072	0.174522	0.283702	0.174409	0.245016	0.268298	0	0.395532	0.296414	0.379963	0.298291	0.257504	0.234341	0.286753	0.247347	0.256199	0.20757	0.226123	0	0.325293	0.308641	0.293627	0.33612	0.376461	0.323209	0.154833	0.129841	0.234774
RNF168	0.286159	0.329039	0.217138	0.244173	0.283017	0.21866	0.257002	0.231368	0.203698	0.214153	0.196946	0.209195	0.29391	0.230671	0.25964	0.2218	0.300676	0.269819	0.263448	0.226148	0.209329	0.184437	0.314399	0.150647	0.222683	0.220633	0	0.271731	0.30387	0.250057	0.292777	0.279943	0.272201	0.242989	0.289215	0.213361	0.211814	0.240135	0	0.389671	0.328687	0.296857	0.371893	0.271124	0.284992	0.162333	0.164669	0.314117
SMCO1	0.00296825	0.00537849	0.00303469	0.00725998	0.0104663	0.00119157	0	0.00548948	0.0077686	0.00218294	0.00504487	0.000606481	0.0107839	0.00467749	0.00939648	0.00334782	0	0.00261557	0.00546974	0.00967767	0.00438365	0.00587684	0	0.0127614	0.0011792	0	0	0	0.00405865	0.00230535	0	0.00382336	0.00540725	0	0	0.00628501	0.00635563	0.00663663	0	0.0123286	0.00379188	0.00186848	0.0154432	0	0.00275727	0.005622	0.00571455	0.0296778
WDR53	0.116665	0.0687585	0.0650969	0.103183	0.062124	0.0892138	0.0669105	0.0648548	0.0687959	0.0451602	0.0618154	0.0523595	0.0706111	0.0924098	0.0806088	0.0798648	0.0591102	0.0995207	0.0760035	0.0595431	0.054559	0.067085	0.0821754	0.0863554	0.0453521	0.0685882	0	0.0587169	0.051793	0.0890076	0.0467069	0.0499297	0.0649945	0.0505819	0.0769465	0.0660351	0.0603447	0.0545991	0	0.0799996	0.0959887	0.0964438	0.0765764	0.0729694	0.0635352	0.0468597	0.0424922	0.0784736
FBXO45	0.120047	0.101044	0.110404	0.141116	0.13027	0.114424	0.166251	0.130578	0.0835021	0.0733566	0.0655075	0.128045	0.101782	0.0901284	0.0821302	0.0834523	0.173915	0.0649675	0.15961	0.0798218	0.0971127	0.0714766	0.0481978	0.0684245	0.111136	0.0985086	0	0.166416	0.16843	0.112939	0.131722	0.114056	0.0943437	0.131442	0.0649415	0.0710596	0.0855017	0.11614	0	0.13617	0.0785387	0.0864726	0.0957582	0.127734	0.140731	0.0910549	0.0543134	0.0944793
PIGX	0.21805	0.190757	0.155011	0.21415	0.184263	0.171365	0.189326	0.213452	0.132411	0.135331	0.172904	0.110252	0.142166	0.216512	0.153065	0.185215	0.140213	0.185233	0.225223	0.181098	0.186087	0.137388	0.166929	0.116671	0.164947	0.183462	0	0.220737	0.230147	0.182112	0.235208	0.168782	0.141997	0.125416	0.151153	0.157142	0.150856	0.176247	0	0.16404	0.214659	0.216958	0.251709	0.196843	0.226449	0.102902	0.075805	0.147546
CEP19	0.0561664	0.0445508	0.0584518	0.080231	0.0583971	0.0306753	0.135615	0.0807982	0.0585804	0.0279485	0.0410528	0.0385772	0.0431261	0.130605	0.0495864	0.110719	0.0591102	0.0766925	0.0974472	0.0343074	0.0582295	0.0727873	0.0687163	0.0604501	0.0352547	0.0623139	0	0.0684608	0.0472869	0.0577933	0.0786225	0.11265	0.0719481	0.00337638	0.0320974	0.0477372	0.100726	0.110184	0	0.0657975	0.053819	0.0614561	0.125539	0.0557521	0.0337997	0.0550262	0.0441829	0.0841341
PAK2	0.324204	0.306715	0.236502	0.298425	0.295681	0.286749	0.309596	0.259214	0.214187	0.233474	0.257783	0.225312	0.302963	0.279068	0.214501	0.232664	0.249443	0.2469	0.247743	0.269281	0.218366	0.19298	0.3179	0.172276	0.252612	0.305846	0	0.40116	0.366732	0.324623	0.344336	0.291488	0.253566	0.292803	0.30275	0.241793	0.220649	0.275882	0	0.321662	0.378916	0.347354	0.403421	0.395142	0.343236	0.219036	0.159574	0.266535
SENP5	0.44957	0.39708	0.284659	0.422837	0.410981	0.368126	0.337098	0.326852	0.231874	0.274833	0.327607	0.246115	0.38107	0.323792	0.29202	0.297792	0.8022	0.390134	0.333321	0.351534	0.296232	0.192372	0.41703	0.153132	0.319567	0.483205	0	0.459335	0.461759	0.495629	0.486786	0.31932	0.322112	0.33425	0.473289	0.276911	0.22741	0.272027	0	0.480693	0.520278	0.487528	0.473426	0.48054	0.354088	0.176037	0.165881	0.358492
NCBP2	0.108912	0.0730813	0.0952744	0.153744	0.136673	0.0701092	0.101775	0.106372	0.076175	0.0657462	0.069547	0.0505853	0.0910364	0.136652	0.0864351	0.0964299	0.120689	0.104593	0.144029	0.0877971	0.0822695	0.0597601	0.0545411	0.0718881	0.0979939	0.0849967	0	0.0883695	0.121004	0.0858942	0.0807305	0.130632	0.0784682	0.158504	0.0430842	0.0812654	0.0793161	0.069709	0	0.0948773	0.0822734	0.0698476	0.198695	0.0759821	0.129199	0.0753855	0.0522517	0.0732016
PIGZ	0.286656	0.277288	0.200251	0.345384	0.307769	0.174609	0.189477	0.23327	0.236906	0.212331	0.186958	0.143973	0.280666	0.37786	0.285924	0.296902	0.213195	0.300303	0.246747	0.276063	0.256494	0.183006	0.17109	0.144459	0.157593	0.21744	0	0.189387	0.38968	0.285824	0.316989	0.287271	0.217554	0.236251	0.162747	0.201766	0.172656	0.216854	0	0.351882	0.426421	0.254083	0.390031	0.175074	0.200379	0.160748	0.187362	0.180521
MELTF	0.0979143	0.0521284	0.071125	0.137101	0.108355	0.0615006	0.0679496	0.0886543	0.0755646	0.0613731	0.0908065	0.0741903	0.100395	0.113114	0.0688162	0.116566	0	0.118782	0.0956356	0.0892785	0.0576976	0.0966969	0.0648277	0.0880533	0.0356729	0.0609205	0	0.0811804	0.101536	0.0855455	0.0868777	0.0758948	0.0787304	0.0890356	0.0252109	0.0714585	0.0769732	0.0661673	0	0.123	0.139241	0.0754005	0.124717	0.046813	0.0749929	0.0741883	0.0667601	0.0641757
DLG1	0.328613	0.36213	0.216156	0.324047	0.374335	0.36387	0.170433	0.176064	0.183446	0.227207	0.234038	0.298731	0.312065	0.242411	0.257643	0.212045	0.885437	0.327473	0.210019	0.385323	0.274055	0.183738	0.612883	0.124796	0.2358	0.327088	0	0.448405	0.342806	0.449745	0.372069	0.198035	0.187899	0.269409	0.359659	0.270262	0.133383	0.260827	0	0.482135	0.739114	0.276805	0.311866	0.589377	0.245839	0.292504	0.186558	0.257727
BDH1	0.459009	0.40617	0.255011	0.325388	0.313112	0.341771	0.218353	0.299167	0.250917	0.246062	0.279501	0.299976	0.414827	0.362804	0.31075	0.313293	0.429369	0.329106	0.300088	0.361332	0.30579	0.200991	0.442679	0.161466	0.269374	0.362642	0	0.394951	0.285864	0.453777	0.365374	0.279896	0.278699	0.323249	0.36495	0.290353	0.177071	0.278184	0	0.44849	0.549027	0.390039	0.45624	0.306464	0.197629	0.217114	0.181858	0.299763
RUBCN	0.360053	0.362467	0.246913	0.362654	0.365539	0.34458	0.340813	0.284207	0.227271	0.223846	0.250198	0.233533	0.340125	0.311819	0.266213	0.307104	0.717652	0.331318	0.299954	0.317784	0.2673	0.198252	0.281885	0.14917	0.247011	0.309759	0	0.393993	0.458805	0.397939	0.370475	0.30786	0.271043	0.334302	0.326504	0.252955	0.226106	0.271782	0	0.401431	0.458108	0.265531	0.433193	0.352029	0.36442	0.17351	0.176359	0.313937
FYTTD1	0.168946	0.210628	0.17363	0.270669	0.237467	0.209652	0.202568	0.168862	0.133678	0.140047	0.168259	0.142015	0.218176	0.196596	0.157782	0.194077	0.140213	0.165639	0.211198	0.198602	0.179094	0.122601	0.203912	0.126023	0.203495	0.160174	0	0.21588	0.354961	0.200713	0.158067	0.190648	0.151811	0.133827	0.16761	0.134439	0.133553	0.156569	0	0.196894	0.186641	0.133911	0.207837	0.249781	0.183079	0.145762	0.104164	0.20996
LRCH3	0.486488	0.475307	0.29692	0.456737	0.498252	0.453751	0.297283	0.30544	0.225032	0.272008	0.333104	0.300906	0.469372	0.310045	0.312084	0.372653	0.994093	0.382381	0.375095	0.362287	0.337676	0.212424	0.437262	0.219846	0.347693	0.41175	0	0.570549	0.540988	0.57212	0.40788	0.35176	0.311541	0.372278	0.523855	0.336169	0.280192	0.326843	0	0.494337	0.582936	0.559676	0.514628	0.614888	0.46018	0.213288	0.175142	0.299607
IQCG	0.166957	0.0943857	0.138145	0.209209	0.147823	0.132168	0.141718	0.152544	0.125636	0.163936	0.142283	0.095525	0.158072	0.217671	0.164921	0.147485	0.0591102	0.164721	0.166301	0.135839	0.142335	0.120985	0.102908	0.0958491	0.0953587	0.141084	0	0.1267	0.277823	0.169689	0.144162	0.147733	0.156545	0.0916097	0.154476	0.0915644	0.098399	0.140777	0	0.145064	0.18601	0.095659	0.235214	0.104472	0.103758	0.0738775	0.0563454	0.118066
RPL35A	0.135671	0.106155	0.140054	0.309801	0.216778	0.143617	0.299332	0.326527	0.139874	0.0789759	0.0752695	0.0531242	0.14474	0.272487	0.134076	0.187441	0.13082	0.178214	0.283186	0.165039	0.214727	0.1004	0.0910856	0.100131	0.0930315	0.110278	0	0.149088	0.321783	0.17221	0.138276	0.182346	0.132549	0.117316	0.0259513	0.0687427	0.16564	0.189522	0	0.116519	0.206671	0.0503203	0.446687	0.141894	0.246416	0.0850418	0.0385394	0.0742283
LMLN	0.285268	0.187943	0.168649	0.227113	0.221831	0.205536	0.15946	0.201734	0.151218	0.161088	0.198276	0.147807	0.249913	0.212663	0.18331	0.178666	0.242318	0.18898	0.1764	0.186712	0.212226	0.157914	0.119838	0.118841	0.194148	0.214157	0	0.20618	0.239601	0.257144	0.210981	0.170546	0.187861	0.22315	0.158662	0.15109	0.139351	0.192428	0	0.225342	0.24441	0.231937	0.216763	0.195788	0.201459	0.116352	0.0873414	0.214822
ZNF595	0.201505	0.208347	0.133503	0.193549	0.231157	0.235935	0.181105	0.145585	0.139684	0.139637	0.158941	0.141823	0.184196	0.194407	0.14452	0.138562	0.671431	0.17953	0.162342	0.114163	0.175428	0.151231	0.160884	0.0946818	0.141488	0.187481	0	0.265231	0.26608	0.305898	0.237822	0.185872	0.165622	0.241392	0.173102	0.158584	0.15674	0.147389	0	0.193078	0.211113	0.224161	0.286882	0.218109	0.138166	0.0914874	0.111719	0.113899
ZNF718	0.411192	0.341627	0.2415	0.351057	0.360228	0.394443	0.320218	0.249933	0.203708	0.176181	0.261893	0.223992	0.262081	0.28514	0.232928	0.226963	0.143961	0.313794	0.302607	0.293786	0.247788	0.196339	0.185214	0.214362	0.27375	0.307325	0	0.42872	0.429653	0.413653	0.301491	0.30729	0.257764	0.299088	0.332701	0.202757	0.227178	0.252866	0	0.35349	0.296865	0.382051	0.396813	0.396182	0.335634	0.146897	0.121546	0.222938
ZNF732	0.0325831	0.0407129	0.0153397	0.0531011	0.0284069	0.0240862	0.0137479	0.0269607	0.0157341	0.0203575	0.0155893	0.00517121	0.0030596	0.0196136	0.0141786	0.0227683	0	0.0300223	0.0340469	0.0128786	0.0545269	0.0356818	0.0616985	0.0457719	0.0105409	0.0184146	0	0.0657222	0.0699528	0.0647445	0.0112334	0.0301496	0.0465725	0.0420612	0.0362399	0.0112468	0.0283535	0.0220041	0	0.0216912	0.00846815	0.0092689	0.0725298	0.0084009	0.00769811	0.00717696	0.0122162	0.0528575
ZNF141	0.250274	0.179848	0.162348	0.185957	0.181795	0.209963	0.223703	0.148008	0.129094	0.122826	0.165224	0.12028	0.182906	0.21227	0.138254	0.171626	0.338917	0.209795	0.161504	0.149645	0.163895	0.136518	0.146616	0.140331	0.162038	0.152665	0	0.264185	0.245674	0.22713	0.259216	0.208677	0.170062	0.201726	0.174111	0.127311	0.162381	0.189833	0	0.226271	0.191569	0.232923	0.290355	0.259556	0.182409	0.122892	0.0942641	0.207983
ZNF721	0.438907	0.459634	0.286435	0.484704	0.510804	0.417146	0.326901	0.278114	0.222712	0.260714	0.27313	0.228357	0.41874	0.338646	0.327246	0.294398	0.996951	0.363395	0.303413	0.336379	0.244592	0.146077	0.52603	0.125165	0.352947	0.477476	0	0.633666	0.513377	0.583366	0.443074	0.244905	0.309733	0.18029	0.558856	0.257486	0.213728	0.307115	0	0.474718	0.673837	0.433551	0.498383	0.645043	0.463313	0.144491	0.162813	0.332956
PIGG	0.287633	0.25763	0.191866	0.27183	0.25076	0.258384	0.17804	0.229419	0.183203	0.177924	0.221597	0.185162	0.319813	0.280652	0.275782	0.234877	0	0.286588	0.252866	0.254066	0.231443	0.176966	0.212299	0.142759	0.173676	0.215455	0	0.258297	0.303198	0.357467	0.327062	0.271671	0.270657	0.256131	0.259563	0.214259	0.189534	0.219348	0	0.323816	0.377238	0.300145	0.346894	0.221187	0.224275	0.126725	0.180735	0.163171
PDE6B	0.111364	0.0702516	0.0777151	0.143412	0.138888	0.0498404	0.0560486	0.103789	0.109706	0.0645311	0.0562949	0.0566926	0.0873713	0.152073	0.12621	0.133407	0.16801	0.174188	0.122268	0.0683124	0.112386	0.0810594	0.0493876	0.108903	0.0560674	0.0665277	0	0.10093	0.14219	0.105711	0.0426093	0.14679	0.0550398	0.102049	0.0168779	0.0601792	0.0470575	0.05601	0	0.0843414	0.162055	0.109971	0.220809	0.0318113	0.0340673	0.0554127	0.0709324	0.102175
ATP5ME	0.126361	0.117354	0.108895	0.242207	0.208858	0.141491	0.184519	0.138	0.101199	0.0801135	0.0710173	0.0328838	0.156557	0.188826	0.0844248	0.141828	0.226098	0.142968	0.196808	0.10823	0.178685	0.0703703	0.0255593	0.0718594	0.142599	0.13614	0	0.184375	0.224441	0.136193	0.14872	0.130183	0.105926	0.0600661	0.0585925	0.0537795	0.0956884	0.1036	0	0.103736	0.125447	0.0870545	0.203546	0.169179	0.201884	0.0617435	0.0498971	0.0511021
MYL5	0.0520824	0.0242547	0.00861116	0.0233483	0.0321759	0.0164739	0.0118966	0.0086952	0.0178734	0.0137336	0.0183642	0.0168758	0.0276339	0.0270505	0.0406259	0.0240189	0.226098	0.0299663	0.0194607	0.0260271	0.019649	0.0160551	0.0639359	0.0195719	0.0227484	0.0903906	0	0.00569814	0.0219712	0.0390219	0.0290531	0.0187662	0.0178223	0	0.00496109	0.0153909	0.00950692	0.00939506	0	0.0476854	0.0665931	0	0.0167941	0.0359631	0.0172923	0.0132844	0.0211094	0.0141455
SLC49A3	0	0.00654423	0.00606672	0.0171839	0.00645789	0.0174401	0.00657481	0.00514359	0.00605657	0.00249065	0.00179967	0	0	0.0030579	0.00142653	0.00527028	0	0	0.00360221	0	0.00810545	0.00984201	0	0.0039082	0.00409789	0.00383492	0	0	0.00466047	0.00425449	0.0151535	0.00925393	0.00319753	0	0.00379558	0.00618489	0.00135027	0.000542674	0	0.00443821	0.00172902	0.020153	0.00901144	0	0.00343755	0.00173128	0.000883993	0
PCGF3	0.19504	0.162046	0.144838	0.178145	0.18533	0.188788	0.249059	0.173797	0.144324	0.113634	0.148498	0.135194	0.189999	0.166017	0.160799	0.168516	0.639589	0.1764	0.168855	0.165344	0.183985	0.115556	0.0906142	0.113217	0.142697	0.177872	0	0.204102	0.218902	0.170827	0.204125	0.216536	0.181752	0.114578	0.113018	0.123175	0.146498	0.177697	0	0.198256	0.199809	0.188509	0.261518	0.185786	0.188766	0.110367	0.0968436	0.251485
CPLX1	0.333809	0.343773	0.298897	0.363647	0.387127	0.330879	0.325395	0.272974	0.288731	0.224233	0.260184	0.202736	0.361123	0.350347	0.349375	0.329296	0.585682	0.324406	0.412938	0.326991	0.289381	0.238206	0.446527	0.246675	0.313496	0.310402	0	0.465332	0.380235	0.278963	0.33489	0.359945	0.274264	0.208517	0.337513	0.24643	0.228941	0.248858	0	0.34099	0.469308	0.216391	0.4046	0.417734	0.465028	0.236792	0.208659	0.315881
GAK	0.32177	0.300193	0.223683	0.263579	0.30873	0.340005	0.255653	0.248751	0.205539	0.195091	0.246318	0.189964	0.355238	0.29718	0.302601	0.26456	0.256759	0.285521	0.260662	0.32666	0.228834	0.217549	0.433413	0.169116	0.24925	0.350557	0	0.320179	0.357705	0.38135	0.402648	0.255878	0.270842	0.256229	0.383262	0.246156	0.209418	0.239879	0	0.389511	0.56316	0.448937	0.344893	0.393323	0.334771	0.144008	0.203024	0.401137
TMEM175	0.292289	0.294083	0.22724	0.413284	0.371698	0.31284	0.247421	0.253843	0.233698	0.173561	0.229454	0.179947	0.318706	0.279627	0.263188	0.311652	0.452015	0.350208	0.281212	0.299452	0.283591	0.168521	0.279512	0.161615	0.247009	0.336854	0	0.367986	0.354221	0.365148	0.318996	0.260079	0.253826	0.18374	0.297954	0.229444	0.208816	0.247445	0	0.358544	0.421735	0.284177	0.473347	0.358152	0.268165	0.14793	0.152456	0.169161
DGKQ	0.0764847	0.137738	0.0801357	0.138482	0.187749	0.161328	0.0767184	0.0995204	0.109907	0.0906945	0.088608	0.0626191	0.0987408	0.106514	0.121531	0.147934	0.0552388	0.14673	0.126993	0.133206	0.121544	0.0807919	0.147361	0.0841321	0.0975738	0.0999823	0	0.127884	0.126169	0.164337	0.109226	0.153586	0.137455	0.0423611	0.0789855	0.0699609	0.0930005	0.0941575	0	0.209379	0.18369	0.112136	0.147269	0.0971955	0.0940345	0.0883374	0.095152	0.068261
SLC26A1	0	0.00114587	0.00172483	0.00701954	0.0123488	0	0	0.00182111	0.00405911	0	0.000489112	0.00267554	0.00101129	0.0101023	0.00546859	0.00117992	0	0.00742771	0.000413533	0.00818165	0.0055373	0.00414401	0	0.00369955	0.0024513	0.00221155	0	0	0.0012358	0	0	0.00254214	0.000764691	0	0	0.000908584	0	0.004193	0	0	0.0349574	0	0	0.0119461	0.00656614	0.000575984	0.00138007	0.00201391
IDUA	0.0339037	0.0398823	0.0361886	0.0760715	0.0812839	0.0957911	0.0287393	0.0538071	0.0692746	0.0377503	0.0541013	0.0391854	0.0624155	0.0621035	0.0881248	0.0516168	0.190636	0.0800345	0.0646756	0.0871788	0.079711	0.0293464	0.049503	0.0377222	0.0454734	0.090251	0	0.0651417	0.0465052	0.0564868	0.0658687	0.063629	0.0453665	0.0236915	0.0493913	0.0871012	0.0342725	0.0415876	0	0.0668672	0.169332	0.0291474	0.0277606	0.062692	0.0420495	0.0215599	0.0387297	0.0324456
FGFRL1	0.0302582	0.0320603	0.0193032	0.0281104	0.0250418	0.0383518	0.069242	0.0151295	0.0275895	0.005023	0.0141927	0.0310256	0.030624	0.0137863	0.0416663	0.0265243	0.173915	0.0241915	0.00890711	0.0378382	0.0279721	0.0117288	0.0223361	0.019815	0.0282866	0.0214603	0	0.031363	0.0174434	0.049047	0.0786706	0.0360698	0.0288567	0.00353023	0.0078491	0.0141137	0.0407071	0.024249	0	0.016965	0.0328064	0.0110205	0.0334353	0.0340944	0.0420508	0.00954398	0.0106082	0.0295474
RNF212	0.0663582	0.0741676	0.116103	0.182744	0.135558	0.0744924	0.0950903	0.0689689	0.14721	0.0947462	0.0783769	0.0776276	0.149274	0.0617142	0.128768	0.16544	0.653943	0.199174	0.139841	0.175626	0.111616	0.185428	0.0615643	0.123986	0.13622	0.0736154	0	0.105818	0.0973951	0.188989	0.0907804	0.179621	0.124736	0.14971	0.0248018	0.0818014	0.109434	0.137323	0	0.149113	0.224203	0.0845994	0.265934	0.107915	0.0971839	0.0856909	0.229334	0.202603
SPON2	0.143841	0.128715	0.0980409	0.165241	0.204861	0.131711	0.152372	0.168327	0.0757607	0.133284	0.201579	0.0474564	0.177707	0.0924235	0.125153	0.213115	0.120689	0.154276	0.210303	0.162356	0.159249	0.119961	0.120016	0.153833	0.0720465	0.0814813	0	0.0883869	0.240988	0.202109	0.0167785	0.133168	0.0928076	0.00882635	0.0435412	0.155015	0.0501917	0.0420813	0	0.137894	0.207116	0.098612	0.19902	0.113317	0.183827	0.0471216	0.123167	0.253812
CTBP1	0.292557	0.273253	0.178246	0.212084	0.256461	0.302046	0.287043	0.235113	0.170239	0.164797	0.212359	0.173433	0.289201	0.155733	0.202551	0.16352	0.595909	0.12788	0.254642	0.20484	0.1745	0.128462	0.23977	0.139541	0.281934	0.29311	0	0.416433	0.24492	0.273695	0.36857	0.214191	0.232419	0.165458	0.231192	0.143632	0.183402	0.240271	0	0.259211	0.312127	0.187044	0.254407	0.368586	0.343844	0.124825	0.0913675	0.24718
MAEA	0.191253	0.214593	0.151912	0.190206	0.197603	0.170153	0.226227	0.174299	0.139572	0.175611	0.146764	0.155774	0.202685	0.186332	0.172066	0.177419	0.21384	0.179497	0.229898	0.166805	0.150683	0.135889	0.260073	0.13094	0.167838	0.211376	0	0.151923	0.218715	0.194992	0.231308	0.169151	0.18566	0.193144	0.1638	0.159798	0.164938	0.198631	0	0.212566	0.301284	0.233502	0.230058	0.165605	0.229408	0.0939732	0.0984057	0.188529
UVSSA	0.177012	0.166855	0.12464	0.263355	0.269584	0.260295	0.216039	0.176743	0.122277	0.129214	0.150368	0.176136	0.180269	0.199384	0.209476	0.164442	0.134022	0.205606	0.119616	0.17935	0.165977	0.106257	0.0412838	0.128837	0.150249	0.148423	0	0.213117	0.226432	0.305041	0.200038	0.226874	0.184664	0.0803673	0.145151	0.113564	0.108951	0.152552	0	0.190121	0.247699	0.174828	0.23015	0.191991	0.152525	0.0509498	0.0879043	0.213537
FAM53A	0.0222223	0.0184381	0.0157321	0.031133	0.0129143	0.00176895	0.010682	0.0143983	0.0168118	0.0147622	0.0172114	0.00545244	0.0165249	0.0559109	0.029398	0.0105788	0	0.0327176	0.0123447	0.00816341	0.0195893	0.0228709	0	0.030681	0.00920003	0.0187052	0	0.00865521	0.0241217	0.0304237	0.0128369	0.013895	0.022112	0	0.0198911	0.0186411	0.015094	0.0197872	0	0.00464911	0.0278639	0.0225497	0.0277172	0.0192533	0.015276	0.0154267	0.0315528	0.0571429
SLBP	0.123872	0.115559	0.133893	0.184138	0.125137	0.147586	0.317267	0.173135	0.116155	0.0902994	0.107682	0.074893	0.178078	0.213222	0.122593	0.115112	0	0.106916	0.192155	0.106793	0.11112	0.127196	0.0481734	0.107971	0.189088	0.186778	0	0.125176	0.22228	0.173525	0.152964	0.165181	0.153384	0.10017	0.135962	0.0737591	0.143288	0.159344	0	0.149654	0.147654	0.152478	0.220961	0.187075	0.22662	0.123622	0.0770522	0.24341
TMEM129	0.0624791	0.0875597	0.0803626	0.117276	0.0814892	0.0844393	0.0511013	0.105199	0.0704686	0.040665	0.0671832	0.0527414	0.0856028	0.186903	0.0651051	0.0799606	0.16801	0.095003	0.0937251	0.0524166	0.0925768	0.0564773	0.1096	0.0339989	0.0682514	0.0587169	0	0.140686	0.107056	0.0983915	0.120673	0.0957418	0.095812	0.0663164	0.0623321	0.0564904	0.0548948	0.0882402	0	0.0810182	0.091702	0.0514385	0.125802	0.0730425	0.106312	0.0400951	0.0473529	0.0098448
TACC3	0.0189936	0.0244258	0.0421747	0.0461489	0.0310987	0.0552641	0.054199	0.0390553	0.02767	0.00908512	0.00745715	0.0213358	0.0298438	0.0542146	0.0451866	0.0423455	0	0.0373025	0.0259422	0.0285939	0.0267999	0.0437426	0.0644079	0.045299	0.0198193	0.0363999	0	0.0453592	0.0330471	0.0355078	0.0349784	0.0544584	0.0452009	0.0502317	0.0151129	0.0129455	0.0659163	0.0322304	0	0.0676328	0.0377109	0.0648958	0.0412207	0.0307176	0.0367325	0.0211573	0.0157577	0.139508
FGFR3	0.0232923	0.00697143	0.00855348	0.0178168	0.0165134	0.0195686	0.00716731	0.0112114	0.0118284	0.00620568	0.0118308	0.0115454	0.0283787	0.00644105	0.00539268	0.00572149	0	0.0127447	0.0113832	0.00236189	0.00301442	0.00973315	0.124605	0.00157523	0.0122473	0.0230196	0	0.0193628	0.024234	0.026097	0.0358434	0.00858236	0.0198084	0	0.0343784	0.00601776	0.00278925	0.00840629	0	0.00555108	0.022395	0	0.00560907	0.0289304	0.0129493	0.00222456	0.0166705	0.00366964
LETM1	0.151322	0.153745	0.134768	0.172073	0.139789	0.180224	0.179131	0.15967	0.117434	0.109268	0.131905	0.113222	0.208378	0.232761	0.146023	0.172597	0.282207	0.16943	0.194051	0.209206	0.162813	0.116132	0.13303	0.103512	0.140622	0.192149	0	0.20026	0.190391	0.17322	0.219285	0.157785	0.147341	0.107802	0.112052	0.123234	0.136845	0.15211	0	0.169367	0.210686	0.0768724	0.206372	0.211966	0.157802	0.0925188	0.110456	0.213037
NSD2	0.437764	0.462925	0.29302	0.451582	0.455426	0.4217	0.342587	0.281635	0.24659	0.295327	0.333378	0.274205	0.427208	0.334028	0.313228	0.306949	1.09282	0.387994	0.322358	0.392301	0.312639	0.204054	0.569435	0.177585	0.300686	0.453514	0	0.572941	0.503499	0.553913	0.450046	0.264142	0.346648	0.443472	0.52649	0.287102	0.279054	0.328651	0	0.506552	0.669629	0.460308	0.492083	0.662272	0.461541	0.226743	0.196056	0.225896
NELFA	0.429747	0.417185	0.263285	0.418534	0.384343	0.372824	0.343035	0.261437	0.225065	0.236133	0.300702	0.237717	0.398846	0.347514	0.317104	0.305189	0.45741	0.358784	0.296051	0.345305	0.292004	0.227713	0.488157	0.188437	0.299116	0.42252	0	0.45895	0.45678	0.505736	0.519718	0.319746	0.340143	0.380557	0.406417	0.240311	0.279453	0.305769	0	0.490998	0.573697	0.412268	0.502424	0.521671	0.385715	0.171545	0.209961	0.376783
C4orf48	0.0703784	0.0751159	0.0775525	0.144096	0.1091	0.0445944	0.159508	0.0817164	0.0629568	0.0109358	0.0863146	0.0204556	0.0941822	0.0929133	0.0523456	0.0556801	0	0.035466	0.107147	0.0418637	0.0794516	0.0334147	0.0192933	0.0309797	0.14423	0.0716536	0	0.090417	0.134334	0.105597	0.111684	0.0790856	0.0680886	0.036705	0.0945766	0.048831	0.0587528	0.0637341	0	0.04443	0.102404	0.0604561	0.131603	0.18501	0.169336	0.0384348	0.023948	0.0733037
NAT8L	0.323549	0.306269	0.2606	0.26186	0.316909	0.334627	0.294177	0.283451	0.188536	0.182954	0.186113	0.170385	0.336002	0.285866	0.21838	0.225507	0.593868	0.244186	0.338262	0.259821	0.269745	0.181761	0.200874	0.105793	0.252912	0.306677	0	0.370669	0.358653	0.251752	0.316202	0.278483	0.251259	0.193331	0.204364	0.166969	0.241422	0.237403	0	0.260124	0.264453	0.332736	0.430193	0.349244	0.364285	0.138877	0.0645707	0.163131
POLN	0.493935	0.420906	0.332485	0.47521	0.509817	0.428957	0.323352	0.328845	0.268312	0.303616	0.347779	0.294215	0.439311	0.342776	0.36182	0.357197	0.745001	0.425923	0.347214	0.42013	0.357666	0.311019	0.589545	0.19055	0.386423	0.518925	0	0.550103	0.502699	0.62116	0.534828	0.375538	0.39179	0.301165	0.46315	0.319778	0.283768	0.345803	0	0.541686	0.622085	0.506634	0.491541	0.594235	0.468754	0.210326	0.174273	0.262296
HAUS3	0	0	0.000101147	0	0	0	0	0	0	0	0	0	0	0.00396965	0	0	0	0	0.000458265	0	0.00044837	0	0	0	0	0	0	0	0	0.0020809	0	0.00274855	0	0	0.00492984	0	0	0	0	0	0	0	0	0	0	0	0	0
MXD4	0.170844	0.179712	0.176995	0.212438	0.211049	0.180525	0.230163	0.190047	0.130032	0.137258	0.133466	0.122205	0.197425	0.212021	0.20925	0.167579	0.680662	0.207785	0.192957	0.162636	0.169435	0.129367	0.165833	0.123776	0.182853	0.200198	0	0.332116	0.214074	0.21459	0.355731	0.206555	0.184494	0.218761	0.145697	0.108081	0.19355	0.219176	0	0.239702	0.227644	0.252234	0.286024	0.334109	0.308386	0.0764823	0.10401	0.228954
ZFYVE28	0.488132	0.445973	0.2793	0.461356	0.405362	0.442117	0.314929	0.248348	0.181984	0.252594	0.276966	0.314753	0.398238	0.315622	0.243382	0.359745	1.3578	0.34762	0.346587	0.392065	0.263692	0.199563	0.449714	0.14163	0.342554	0.503434	0	0.721882	0.499632	0.60781	0.476289	0.27277	0.310787	0.284632	0.540178	0.237253	0.295686	0.255345	0	0.486883	0.515683	0.384319	0.42759	0.671426	0.416166	0.221595	0.183319	0.220848
CFAP99	0.0357615	0.0328847	0.0173041	0.0376362	0.0435428	0.0132928	0.0120398	0.0246491	0.0291729	0.0188905	0.0226567	0.0171402	0.0432197	0.0360995	0.0277678	0.0230055	0	0.0235717	0.0160239	0.0320509	0.0485817	0.0199844	0.0294804	0.0164847	0.0159196	0.00775849	0	0.0270398	0.0263282	0.0513349	0.0205807	0.0117556	0.0209461	0	0.00938201	0.0330614	0.0158416	0.0166864	0	0.0150202	0.0486763	0.0330939	0.0243373	0.0368265	0.00651156	0.0183018	0.0519948	0.116713
RNF4	0.240233	0.209814	0.168255	0.235121	0.200035	0.184548	0.196019	0.182115	0.153053	0.15059	0.158929	0.148846	0.192891	0.255435	0.172309	0.200033	0.120689	0.225842	0.203562	0.196474	0.162913	0.154979	0.34751	0.117527	0.184113	0.1589	0	0.226689	0.271706	0.199137	0.242312	0.205385	0.19519	0.108667	0.227096	0.138345	0.154118	0.151074	0	0.237624	0.291747	0.192338	0.285412	0.203738	0.210834	0.116149	0.123815	0.252469
FAM193A	0.459999	0.453451	0.283193	0.454352	0.454376	0.395555	0.354755	0.2966	0.213984	0.270682	0.303661	0.327607	0.456144	0.325745	0.27681	0.331779	0.860106	0.380145	0.34457	0.357899	0.296178	0.214685	0.557243	0.146404	0.343488	0.478255	0	0.488149	0.491772	0.466577	0.443398	0.30466	0.310667	0.335543	0.411684	0.28372	0.246141	0.300206	0	0.487762	0.607493	0.423714	0.484772	0.519874	0.390007	0.176665	0.153438	0.293882
TNIP2	0.0242866	0.00513158	0.0122495	0.0260057	0.012431	0.00928402	0.0123181	0.0119117	0.0146674	0.00790238	0.00712488	0.00745304	0.0126838	0.0185463	0.00930702	0.00928628	0	0.00931013	0.0183799	0.0301817	0.0112788	0.00686741	0.0100167	0.00704732	0.0250169	0.0225355	0	0.0104461	0.00925809	0.0134495	0.00366644	0.0192024	0.0129116	0	0.00785141	0.0126952	0.0183718	0.0197905	0	0.0102098	0.0277749	0.0128357	0.0313501	0.0159062	0.0235829	0.0185022	0.0093729	0.0520966
SH3BP2	0	0.00151367	0.00318199	0.00206983	0.00408521	0.00918348	0.0166458	0.0086583	0.00857103	0.0209917	0.00419258	0.00383933	0.0107055	0	0.00248637	0.010817	0	0	0.00347322	0	0.00434327	0.00514174	0	0.0034051	0.00273811	0.00918217	0	0	0.00590491	0.00223256	0.00631436	0.00776413	0.005209	0	0.0117841	0.00274777	0.001049	0.00031744	0	0.00190173	0.00616357	0.016828	0	0.00575638	0.00722281	0.000645299	0.000310284	0.0264012
ADD1	0.463004	0.410029	0.267634	0.449929	0.458277	0.428409	0.387219	0.287036	0.238287	0.263777	0.311168	0.25249	0.404275	0.271821	0.293831	0.290537	0.756317	0.334699	0.355327	0.389347	0.286107	0.200303	0.55561	0.200419	0.362234	0.469162	0	0.574964	0.489903	0.502097	0.485081	0.256148	0.317113	0.273903	0.469757	0.25542	0.227901	0.303863	0	0.491952	0.551277	0.412797	0.5046	0.557482	0.423491	0.121227	0.155034	0.286374
MFSD10	0.152128	0.186976	0.123277	0.303429	0.25595	0.208082	0.156331	0.169223	0.17565	0.105846	0.126759	0.115111	0.232368	0.228892	0.183394	0.320132	0.262645	0.265377	0.183199	0.258752	0.190909	0.0838512	0.102757	0.150186	0.198392	0.197542	0	0.174147	0.201067	0.202228	0.115227	0.18045	0.140777	0.303512	0.0667771	0.138163	0.11006	0.169625	0	0.173197	0.285162	0.127665	0.292892	0.247029	0.217709	0.137251	0.131321	0.0587495
NOP14	0.0524232	0.0762278	0.0499264	0.0468669	0.032592	0.0440291	0.0774936	0.0552756	0.057516	0.0389751	0.0555501	0.0393643	0.0533181	0.14456	0.057047	0.0564107	0.226098	0.0522515	0.0749817	0.0726049	0.050044	0.086396	0.0583654	0.0415883	0.0335837	0.0381885	0	0.0839474	0.0849879	0.0404185	0.121359	0.0630986	0.0538544	0.107929	0.0407535	0.0300246	0.0771056	0.0644182	0	0.0716956	0.101373	0.0912704	0.10119	0.0904467	0.0778362	0.0608923	0.0486408	0.119562
GRK4	0.415163	0.421241	0.302189	0.442589	0.428498	0.450372	0.307636	0.332072	0.261193	0.27933	0.324276	0.28041	0.436436	0.32676	0.320499	0.350313	0.522832	0.41435	0.347439	0.388539	0.344045	0.234376	0.533162	0.210547	0.304789	0.440972	0	0.502495	0.471174	0.475848	0.422306	0.349586	0.357191	0.325345	0.533729	0.316681	0.24329	0.353847	0	0.482526	0.589779	0.406943	0.547764	0.449665	0.332173	0.215383	0.21052	0.238541
HTT	0.464568	0.448703	0.265783	0.488728	0.481981	0.41599	0.31405	0.293405	0.18301	0.309848	0.312054	0.247112	0.424576	0.353879	0.267663	0.321443	0.587032	0.336545	0.352518	0.327472	0.308635	0.173646	0.596906	0.156784	0.356558	0.492117	0	0.53657	0.531556	0.573918	0.355107	0.276805	0.300752	0.210709	0.507041	0.26454	0.245504	0.260569	0	0.502689	0.617442	0.499929	0.529487	0.592583	0.382679	0.15037	0.150914	0.308517
MSANTD1	0.0476898	0.0639364	0.0302431	0.0594849	0.0602299	0.0627468	0.124357	0.0513662	0.0606147	0.0367708	0.0242112	0.0260865	0.0443872	0.0205769	0.0623359	0.0343415	0.196889	0.0668005	0.0479841	0.0429411	0.058209	0.0475017	0.0246803	0.0542783	0.0398463	0.0542257	0	0.0721395	0.0407558	0.0689395	0.0488907	0.0516979	0.0611654	0.0502575	0.00561563	0.064094	0.0508706	0.0824483	0	0.101721	0.0863079	0.0556689	0.0369284	0.108589	0.0833268	0.0446138	0.055725	0.0755151
RGS12	0.196969	0.187038	0.200732	0.216757	0.304743	0.192035	0.217683	0.191181	0.211772	0.182293	0.198829	0.182448	0.327391	0.200767	0.470096	0.241287	0.514769	0.356607	0.2063	0.300486	0.305676	0.156306	0.426281	0.234274	0.236932	0.256583	0	0.296681	0.266673	0.187312	0.252699	0.419871	0.228619	0.270841	0.258751	0.276089	0.193194	0.176961	0	0.382413	0.424834	0.30277	0.280619	0.174803	0.336387	0.56419	0.157617	0.25407
HGFAC	0.00761649	0	0.00155123	0.00329163	0.00199545	0.00424048	0.0101632	0.0036488	0.00263591	0.00430315	0	0	0	0.00683302	0.0035282	0.00259404	0	0.00413026	0	0.00436521	0.000254627	0.00069245	0	0.000598527	0	0.00248353	0	0.00575165	0.00779415	0.00177399	0.00751119	0	0.00532387	0	0.00757707	0.00192598	0	0.00417991	0	0.0179232	0.013384	0	0.00289762	0.00552876	0.0129146	0.000442458	0.00117325	0.0208563
DOK7	0	0	0.000759619	0.00201347	0.000680074	0.00227559	0	0.00249939	0.00488134	0	0	0	0	0.00367454	0	0.0083565	0	0	0.00101084	0.00026485	0.00214525	0.00161476	0	0.000650386	0.000982148	0	0	0	0.0145927	0.0152784	0	0.00353828	0	0	0	0.00125325	0	0.00362197	0	0	0	0.00377614	0.0115324	0	0.00360849	0.00605196	0.00174339	0.00299036
LRPAP1	0.153847	0.13927	0.176785	0.263835	0.209906	0.139767	0.231801	0.213854	0.178158	0.0776663	0.111681	0.0927555	0.165352	0.278134	0.131147	0.173716	0.332349	0.16254	0.303259	0.139659	0.167954	0.146401	0.0746395	0.147063	0.1475	0.142234	0	0.167499	0.282725	0.18238	0.280678	0.25178	0.16045	0.147279	0.0879866	0.0823141	0.167965	0.167705	0	0.203717	0.234771	0.135159	0.348926	0.171761	0.189624	0.159942	0.0847239	0.168831
ADRA2C	0.0218552	0.0117923	0.0179363	0.0161294	0.0157983	0.0201207	0.0763941	0.0326237	0.0211764	0.00930546	0.00788989	0.00982893	0.0129646	0.0423303	0.0114331	0.0369906	0.147468	0.0131862	0.0363682	0.00475492	0.0118546	0.0132839	0	0.00959274	0.020311	0.0104408	0	0.0265306	0.0261627	0.0452662	0.0565157	0.0441372	0.0116198	0.0142904	0	0.0130731	0.0302855	0.0370324	0	0.0273872	0.00673381	0.0428875	0.0680267	0.016451	0.0257679	0.0378514	0.00665938	0.0304533
OTOP1	0.00329382	0	0.00545266	0.0183082	0.0193551	0.00165041	0.00224689	0.00525441	0.00518879	0.00366713	0.00167971	0.00583705	0.00394957	0.0114316	0.00297371	0.00493326	0	0.00736264	0.00603703	0.00289051	0.00593989	0.00628032	0	0.0088903	0.0030695	0.00280378	0	0.0144525	0.0107753	0.0049041	0	0.00649607	0.00317353	0.00799238	0	0.00557661	0.00398792	0.00242996	0	0.00175408	0.00251462	0.00498747	0.013632	0.0126025	0.00294186	0.00493188	0.00123745	0.00264734
TMEM128	0.127724	0.0959924	0.0721719	0.134817	0.0912216	0.147419	0.0885555	0.111501	0.077191	0.0623869	0.0719773	0.0717864	0.0950828	0.130492	0.0888489	0.110116	0	0.116778	0.129924	0.0808864	0.112295	0.0837165	0.0525541	0.0644296	0.0833002	0.123035	0	0.0677368	0.116335	0.0991052	0.0873168	0.110739	0.114931	0.0930313	0.0715292	0.054098	0.0628401	0.0802209	0	0.113625	0.0916598	0.124555	0.150201	0.0740231	0.100083	0.0583009	0.0463031	0.0272663
LYAR	0.0198825	0.0500286	0.0492777	0.049541	0.0531915	0.0338739	0.0827136	0.0603205	0.0456825	0.0402315	0.0395138	0.0250461	0.0653334	0.0777799	0.0378837	0.0554523	0	0.0387138	0.0297446	0.0416155	0.0470493	0.0410469	0.0148797	0.0374869	0.0286516	0.046571	0	0.0364207	0.0431055	0.0535349	0.0425375	0.049257	0.0472304	0.0178656	0.000645536	0.0522931	0.0394921	0.0675275	0	0.0531503	0.0696038	0.00737908	0.0296454	0.0398496	0.0271368	0.0295349	0.0269737	0.0139662
ZBTB49	0.0776702	0.0809743	0.0765472	0.109927	0.0712081	0.0970055	0.0631288	0.0633322	0.0866277	0.0518003	0.0826084	0.0464878	0.0727105	0.111423	0.0888339	0.0991653	0.0552388	0.11446	0.108319	0.0859339	0.0989713	0.0675778	0.0742074	0.0796958	0.0479546	0.0954588	0	0.0745713	0.105207	0.080583	0.0648548	0.0981278	0.0657875	0.0118188	0.0484169	0.0973407	0.0704785	0.0598989	0	0.0640177	0.107139	0.0533334	0.167885	0.0473603	0.054539	0.0524863	0.0516766	0.0350858
NSG1	0.126093	0.0825964	0.116608	0.124092	0.0959958	0.117862	0.277588	0.177859	0.0754354	0.0639733	0.0754409	0.0741035	0.111736	0.143444	0.089356	0.074184	0.190636	0.0771033	0.190537	0.0880356	0.110101	0.0918965	0.135747	0.0870011	0.124558	0.0723512	0	0.106391	0.185284	0.133413	0.140671	0.13269	0.121255	0.0207347	0.0626199	0.0501884	0.104285	0.121538	0	0.0873809	0.0718907	0.0912534	0.258455	0.135265	0.112848	0.0351885	0.0264312	0.146004
STX18	0.322129	0.350839	0.27505	0.393949	0.360095	0.390799	0.34627	0.285085	0.217851	0.236003	0.275213	0.240646	0.344131	0.339158	0.25022	0.290435	0.332349	0.331474	0.305087	0.338778	0.31533	0.210035	0.345388	0.163576	0.297004	0.353778	0	0.477278	0.362847	0.444265	0.407188	0.285092	0.334215	0.279024	0.437773	0.256875	0.262717	0.276385	0	0.35478	0.447084	0.365955	0.424545	0.508287	0.325148	0.165097	0.164831	0.355131
MSX1	0.0176813	0.0156552	0.0223628	0.016314	0.0148985	0.0219999	0.0362976	0.023148	0.0155967	0.0047213	0.00712099	0.00248852	0.0217028	0.00270153	0.0155591	0.00684369	0	0.0118896	0.0101893	0.0158295	0.0122758	0.0064835	0	0.0124962	0.0124838	0.0427575	0	0.0268755	0.0218428	0.0113872	0.0268945	0.0169333	0.0150576	0.0636467	0.0350411	0.00853722	0.0406477	0.0238231	0	0.00562453	0.00843878	0.0274301	0.0237006	0.0222431	0.0187786	0.00639159	0.00295059	0.0422112
CYTL1	0	0	7.34159e-05	0.00049516	0	0	0	0	0	0	0	0	0	0	0	0	0	0	0.000835023	0	0.00079518	0.000603094	0	0	0	0.00221155	0	0	0	0	0	0	0	0	0	0.00168224	0	0	0	0	0	0.00353584	0	0	0	0	0	0
STK32B	0.0434416	0.0405267	0.0189434	0.0434121	0.0346854	0.0208313	0.0352931	0.025468	0.0195642	0.0134001	0.0189134	0.0110345	0.0188653	0.0476238	0.0156402	0.0330281	0	0.0157841	0.0172998	0.025693	0.0158678	0.0146301	0.00332253	0.0120903	0.0262408	0.0101565	0	0.0350819	0.0447603	0.0384914	0.0305382	0.0177798	0.0180607	0.0515948	0.046099	0.00865438	0.0166515	0.020279	0	0.0309566	0.0217172	0.0303886	0.023807	0.0330459	0.0133607	0.00934178	0.0373366	0.130508
EVC2	0	0.00730995	0.00136776	0.00738617	0.01135	0.00642715	0.00110983	0.00126892	0.00133423	0	0.0014667	0	0	0	0.00438325	0.00535531	0	0.00465141	0.00375309	0.00282834	0.00432034	0.00441467	0.00716669	0.000947902	0.00169265	0.00132086	0	0	0.00525675	0.00147377	0	0.00138059	0.00223176	0	0.00267191	0	0.00203169	0.00275114	0	0.00197448	0	0	0.00169313	0	0.00151032	0.000834082	0.00201625	0.0454394
EVC	0.0146774	0.0238761	0.0117078	0.0293664	0.0271334	0.0217687	0.0042068	0.00670121	0.0128001	0.011584	0.00338915	0.00756776	0	0.0758575	0.00674902	0.0183244	0	0.0619615	0.00315632	0.00850018	0.0209593	0.0226961	0	0.0177369	0.0166293	0.0198856	0	0.0157656	0.0289897	0.0254439	0	0.0989207	0.00346872	0	0	0.00225131	0.000597094	0.00105841	0	0.0107056	0.00172441	0.00357873	0.0755179	0	0	0.0059604	0.0140484	0.0407824
CRMP1	0.411905	0.354165	0.243625	0.392175	0.381926	0.363424	0.310761	0.314482	0.234423	0.254189	0.32139	0.253134	0.409001	0.352057	0.300191	0.274965	0.326988	0.369544	0.339746	0.34117	0.279517	0.220514	0.423573	0.162298	0.335863	0.405862	0	0.413599	0.415332	0.399155	0.498657	0.302377	0.301631	0.295464	0.413065	0.238278	0.231008	0.268689	0	0.429043	0.504456	0.299572	0.497266	0.492221	0.404728	0.151334	0.157067	0.257355
C4orf50	0.255442	0.323298	0.239158	0.367365	0.37455	0.267858	0.289894	0.27289	0.250013	0.236107	0.268725	0.258087	0.361256	0.333929	0.281207	0.345672	0.706524	0.350682	0.289112	0.340254	0.300584	0.228675	0.471218	0.19983	0.249109	0.277288	0	0.300894	0.244168	0.360029	0.311798	0.300997	0.301583	0.261662	0.282645	0.280999	0.235297	0.272446	0	0.412028	0.490888	0.311446	0.33289	0.342243	0.245647	0.267612	0.216471	0.273774
JAKMIP1	0.444929	0.466179	0.301527	0.483198	0.492732	0.420485	0.370533	0.312922	0.232314	0.338956	0.382036	0.303474	0.491426	0.321515	0.294508	0.306292	0.583043	0.379581	0.371755	0.389507	0.39303	0.187989	0.607995	0.181177	0.362068	0.441665	0	0.509378	0.438631	0.562663	0.524698	0.336595	0.345383	0.278593	0.413557	0.284331	0.247753	0.334128	0	0.555034	0.658412	0.477074	0.470606	0.613894	0.421629	0.187131	0.133841	0.416771
WFS1	0.077466	0.0575843	0.0921572	0.065553	0.0296495	0.0661103	0.115953	0.092858	0.0522144	0.0478115	0.0597625	0.0390579	0.0709655	0.0956414	0.0492096	0.0495847	0	0.0830639	0.138941	0.0585639	0.0770827	0.0688705	0.0413108	0.0185246	0.0909388	0.0544113	0	0.150478	0.0890843	0.0697296	0.158305	0.0762306	0.0787583	0.0357033	0.0357884	0.0179293	0.0858965	0.0925516	0	0.0762227	0.0750412	0.119028	0.155617	0.0771267	0.0997262	0.0237992	0.0140423	0.041512
PPP2R2C	0.369838	0.442339	0.279862	0.431465	0.474134	0.432667	0.179923	0.233257	0.160616	0.265923	0.294339	0.284203	0.365833	0.222264	0.220092	0.290378	0.665778	0.275464	0.309491	0.279321	0.2378	0.149682	0.450051	0.133158	0.307714	0.444539	0	0.594463	0.523275	0.507973	0.417948	0.160907	0.272881	0.195721	0.540527	0.191433	0.167385	0.23167	0	0.41081	0.702845	0.412193	0.454843	0.508351	0.367954	0.226636	0.166502	0.140565
MAN2B2	0.097789	0.0926411	0.0895861	0.158747	0.147784	0.142089	0.13346	0.122092	0.0914116	0.0756259	0.114225	0.0685723	0.112485	0.110192	0.0975132	0.133687	0	0.121878	0.154195	0.14008	0.109371	0.0999293	0.0597637	0.0729669	0.0986399	0.140319	0	0.136779	0.149986	0.211516	0.178637	0.0918965	0.107948	0.044934	0.078008	0.0641677	0.0827895	0.096264	0	0.149447	0.161152	0.154146	0.201438	0.117759	0.101805	0.049302	0.0800261	0.159
MRFAP1	0.146497	0.116938	0.169651	0.144886	0.133141	0.177956	0.363055	0.26006	0.108335	0.0855286	0.153525	0.116038	0.139412	0.199383	0.111925	0.120791	0	0.130999	0.30742	0.0835192	0.172267	0.13386	0.143262	0.120421	0.22456	0.140205	0	0.149201	0.245349	0.160465	0.155589	0.16207	0.154496	0.112434	0.0870589	0.0884181	0.132682	0.193041	0	0.17515	0.0650832	0.151562	0.333305	0.138589	0.17991	0.15961	0.037142	0.169659
AC093323.1	0.0240132	0.0569331	0.0701896	0.0686127	0.0800138	0.0332165	0.144046	0.0916913	0.0378118	0.0395539	0.0246742	0.0312825	0.0377459	0.0481465	0.0479267	0.0541611	0.434785	0.0526439	0.0993857	0.0361391	0.0567279	0.0298394	0.011846	0.0373063	0.0449533	0.0408763	0	0.0787656	0.0913914	0.0477916	0.0542994	0.0636503	0.0403834	0.0294508	0.0285114	0.0122148	0.0530843	0.0763351	0	0.0533554	0.014565	0.0155318	0.0878678	0.070222	0.0780313	0.0403026	0.0161173	0.111589
S100P	0	0	0.000947629	0	0.00186563	0	0	0	0.000675556	0	0	0	0	0.012056	0	0.00131439	0	0	0.000835989	0.000924027	0	0.000159299	0	0.0016068	0	0	0	0	0	0	0	0	0	0	0	0	0	0.0024249	0	0	0	0	0	0	0	0.00156786	0	0.0164165
MRFAP1L1	0.115655	0.135978	0.0907181	0.10131	0.0985519	0.1175	0.214683	0.159729	0.0696201	0.0473494	0.0978635	0.0446503	0.0784594	0.0823217	0.0690803	0.0886385	0	0.0707713	0.147921	0.0837964	0.0804347	0.0624828	0.0645148	0.0539402	0.122943	0.0990151	0	0.0880552	0.124363	0.111263	0.170372	0.0991505	0.0935809	0.0278635	0.0988396	0.0484116	0.105573	0.115742	0	0.0850947	0.0972509	0.0814037	0.149623	0.0875059	0.134769	0.0726041	0.0179979	0.060351
BLOC1S4	0.030108	0.0229177	0.0556937	0.0930248	0.0415008	0.0235826	0.134315	0.0900102	0.0465036	0.0274858	0.029995	0.0231095	0.0539435	0.056219	0.0154354	0.0716343	0	0.0376994	0.100627	0.0403289	0.0800871	0.0342664	0.0391449	0.0483705	0.0505394	0.0224434	0	0.0404875	0.0625792	0.0383783	0.0417714	0.0496599	0.0221302	0.0404878	0.00640717	0.00921285	0.0613091	0.0528534	0	0.0359262	0.0239093	0.038089	0.0747118	0.0655058	0.0404527	0.0392269	0.0315986	0.0483416
KIAA0232	0.426445	0.480245	0.269896	0.473033	0.453836	0.389669	0.365412	0.327405	0.233621	0.267125	0.323843	0.315773	0.448451	0.257565	0.299892	0.332936	0.569297	0.379464	0.337492	0.355683	0.332719	0.204113	0.683735	0.155601	0.382766	0.546243	0	0.593739	0.516811	0.565795	0.437507	0.296011	0.339582	0.417249	0.520358	0.279111	0.241413	0.27937	0	0.49649	0.666599	0.427292	0.595637	0.639335	0.475801	0.155481	0.170792	0.305496
TBC1D14	0.224756	0.228333	0.193665	0.240455	0.292848	0.21456	0.19701	0.231531	0.173575	0.151386	0.185589	0.138098	0.266801	0.23545	0.20888	0.221951	0.429968	0.209199	0.207839	0.223855	0.196234	0.1667	0.255233	0.111128	0.162228	0.207513	0	0.258141	0.233375	0.250842	0.367047	0.245727	0.190463	0.159164	0.269905	0.18588	0.165558	0.215384	0	0.281644	0.228975	0.169884	0.352308	0.178409	0.239493	0.124549	0.14353	0.141217
TADA2B	0.0381809	0.0407753	0.0553745	0.0683122	0.058954	0.0357962	0.124275	0.0738076	0.034405	0.0282729	0.031951	0.039397	0.0595738	0.0526852	0.0343179	0.0410347	0	0.0467107	0.0826616	0.0381187	0.0411362	0.0574047	0.077106	0.0451274	0.0640536	0.0668139	0	0.0573	0.0827843	0.055951	0.0954754	0.0746047	0.0576013	0.0341462	0.00835758	0.0265013	0.0477407	0.0668148	0	0.0637091	0.109866	0.0781983	0.111876	0.0557715	0.0582145	0.0476306	0.0444641	0.095283
GRPEL1	0.0551029	0.0344528	0.0480085	0.0586011	0.0397899	0.055346	0.0955501	0.0626887	0.0350159	0.0389423	0.0234253	0.0226445	0.0452298	0.0530579	0.0320366	0.0506866	0	0.0311809	0.087059	0.0242241	0.0530088	0.0341835	0.0361205	0.0454658	0.0615657	0.0441864	0	0.0445076	0.054472	0.0359001	0.0883787	0.071242	0.0386606	0.0391613	0.0471821	0.0288752	0.0352149	0.0592358	0	0.0469913	0.0557456	0.0576905	0.102349	0.0443566	0.0367617	0.0350629	0.0159178	0.0484927
SORCS2	0.150143	0.219809	0.174149	0.178574	0.299449	0.200928	0.113461	0.158016	0.138661	0.140049	0.18036	0.158254	0.141362	0.158405	0.306049	0.191894	0.318037	0.271473	0.213221	0.230475	0.224328	0.189217	0.354298	0.250201	0.163693	0.184244	0	0.166544	0.201481	0.139159	0.174088	0.204265	0.193269	0.0709436	0.168965	0.216642	0.103633	0.212075	0	0.269421	0.245794	0.144035	0.211481	0.161485	0.258756	0.269755	0.176634	0.195127
AFAP1	0.124874	0.142655	0.109321	0.170964	0.182527	0.136373	0.105617	0.14105	0.137429	0.0819747	0.0748399	0.0947031	0.115587	0.131009	0.134232	0.198676	0.126731	0.171975	0.128136	0.0988353	0.0964916	0.100477	0.166009	0.132846	0.109178	0.117644	0	0.118759	0.126825	0.143175	0.119205	0.158877	0.0920135	0.105814	0.101009	0.131509	0.092248	0.0980187	0	0.171273	0.196333	0.137765	0.137152	0.0562727	0.118687	0.141605	0.116582	0.246608
ABLIM2	0.475862	0.479112	0.315805	0.451253	0.473593	0.352078	0.389624	0.339405	0.242317	0.26903	0.359837	0.31762	0.434914	0.265108	0.33177	0.329744	0.913578	0.450587	0.34219	0.414303	0.332983	0.231082	0.573828	0.182729	0.359666	0.531437	0	0.499762	0.444277	0.548307	0.469325	0.336774	0.352094	0.4492	0.515655	0.334201	0.260242	0.295224	0	0.49346	0.728253	0.448762	0.549041	0.602763	0.3962	0.272565	0.213839	0.294914
SH3TC1	0.000720294	0.00603603	0.00196721	0.00246824	0.00455499	0	0	0.000824782	0.00115022	0	0	0	0.00247054	0.00683302	0.000572559	0	0	0.00276869	0	0.00125982	0.00147638	0.000496779	0	0.00710681	0.000632181	0.00219988	0	0	0.00271863	0	0	0	0.000903891	0	0.0011023	0	0.000777066	0.00086982	0	0.000905937	0	0.0043353	0	0.00655622	0	0.00100391	0	0.0188158
HTRA3	0	0	0.000328317	0.00082775	0	0	0	0	0.000321173	0	0	0	0	0	0	0	0	0	0	0.000436414	0.000396979	0	0	0	0	0	0	0	0	0	0	0	0	0	0	0	0	0.000962671	0	0	0.0021394	0	0	0	0	0	0	0
ACOX3	0.180995	0.172705	0.130453	0.194373	0.18661	0.145828	0.200521	0.19191	0.150733	0.172433	0.156169	0.130196	0.132668	0.200831	0.188469	0.192169	0.295557	0.216108	0.176401	0.178372	0.169279	0.172832	0.189558	0.117848	0.0889351	0.119728	0	0.16608	0.225265	0.186188	0.276617	0.227073	0.188077	0.186538	0.194615	0.149669	0.132289	0.17131	0	0.196736	0.226038	0.219334	0.261314	0.205011	0.192514	0.134492	0.12668	0.17862
TRMT44	0.168687	0.125963	0.106669	0.133294	0.133627	0.0912584	0.156644	0.150539	0.130998	0.115444	0.124763	0.118967	0.182227	0.188469	0.153651	0.169477	0	0.174677	0.128717	0.170073	0.129153	0.127537	0.210678	0.0918637	0.116121	0.112733	0	0.126185	0.166408	0.168993	0.163486	0.1695	0.151342	0.14222	0.156374	0.131018	0.113568	0.148252	0	0.207275	0.212023	0.165732	0.180649	0.155767	0.135885	0.103255	0.123383	0.171117
GPR78	0.00882672	0.00714077	0.010603	0.01576	0.0208939	0	0	0.00707271	0.00899462	0	0.00501564	0.0136592	0.0166479	0.0125837	0.0105209	0.0261866	0	0.0123163	0.0137921	0.0134709	0.00363038	0.0140595	0.0323425	0.00728272	0.0141732	0.00541984	0	0.0114965	0.00380762	0.00432489	0	0.0237249	0.000840287	0	0	0.0182481	0.00195327	0	0	0.0114777	0.0101876	0	0.00525825	0	0.00373022	0.00783659	0.0115392	0.0315734
HMX1	0.000649083	0.00408174	0	0	0	0	0	0	0.00027942	0	0	0	0	0	0	0	0	0	0	0.000936218	0	0.000131868	0	0	0.00126462	0.00360198	0	0	0	0.00150547	0	0.00195256	0.000680537	0	0	0	0.000684042	0	0	0	0	0	0	0	0	0.000521594	0	0
FAM90A26	0.00040583	0.00173489	0.0274568	0.0541084	0.0173016	0	0.0056721	0.00260839	0.00252869	0.00470965	0.00230951	0.00154412	0.00435374	0.0147219	0	0.0260719	0	0.0216098	0.00437498	0.00097663	0.00408819	0.00550847	0	0.00468946	0.00370786	0.00954871	0	0	0.00433554	0.00162978	0	0.0226235	0.0034152	0	0	0	0.00572112	0.00684868	0	0	0.0122993	0.00663211	0.00743281	0	0.000599617	0	0.00591179	0.00360686
DEFB131A	0.00218364	0.00142	0.00669236	0.00979544	0.0160338	0.00786582	0	0.00256033	0.00126993	0.000433233	0.00365065	0.00332776	0	0	0.000384348	0.00920778	0	0	0.00307169	0	0	0.000127269	0.0309286	0.000498536	0.00190339	0.00087878	0	0	0.00252242	0.00579524	0	0	0.00696103	0	0	0	0.000265226	0.00373291	0	0	0	0	0.00234595	0.0111297	0.00216017	0	0.00126835	0.0121563
SLC2A9	0.0172747	0.022774	0.0293176	0.0386142	0.0209211	0.0152088	0.0180777	0.0127319	0.0202563	0.0128337	0.0130409	0.0112231	0.0381106	0.0290262	0.016469	0.019483	0	0.0300658	0.0112859	0.00733999	0.021538	0.0125267	0.0305395	0.0151653	0.0195659	0.0170521	0	0.0199043	0.0366423	0.0186822	0.00249292	0.0220723	0.010989	0	0.0231987	0.0273682	0.0306555	0.00947583	0	0.016268	0.0175264	0	0.0155271	0.0237106	0.0279466	0.0211653	0.0383151	0.188572
DRD5	0	0	0.000358709	0	0	0	0	0.00219872	0.000163465	0	0	0	0	0	0	0.00364624	0	0	0	0	0.000742575	0.000902017	0	0	0	0	0	0.00573698	0	0	0	0	0.000591867	0	0.0084237	0	0	0	0	0	0	0	0	0	0	0	0	0
WDR1	0.0277247	0.0682334	0.0682978	0.0572713	0.0767883	0.118436	0.125518	0.0872928	0.0571984	0.046937	0.0618873	0.04566	0.0725719	0.0327451	0.0639471	0.0477859	0	0.0534082	0.0988965	0.0363722	0.0599913	0.0557515	0.131547	0.0578752	0.111416	0.065273	0	0.10843	0.141714	0.0623347	0.124902	0.081567	0.0690704	0.0965715	0.014037	0.0567809	0.0649962	0.0747999	0	0.0658826	0.0396812	0.0743568	0.0764247	0.0493202	0.0819948	0.0598426	0.0598366	0.132798
ZNF518B	0.104128	0.114044	0.12508	0.136865	0.172566	0.193057	0.121021	0.107164	0.0822951	0.119897	0.118412	0.110881	0.125282	0.0749071	0.0682476	0.0994554	0.332349	0.055472	0.130225	0.115852	0.0865852	0.0993911	0.203025	0.0713308	0.139088	0.108287	0	0.167114	0.164117	0.129596	0.144402	0.133626	0.103246	0.0954409	0.127146	0.0792491	0.101789	0.119174	0	0.120994	0.120287	0.114479	0.175689	0.165676	0.163587	0.0870792	0.0438227	0.105189
CLNK	0.0166476	0.0154738	0.0269593	0.0534212	0.0176738	0.00102794	0.00913785	0.0146711	0.0241431	0.0075639	0.006892	0.00769807	0.012254	0.0538746	0.0135169	0.0371436	0	0.0333694	0.0150535	0.0105299	0.0135442	0.0167179	0.0181064	0.0303938	0.00526119	0.0235789	0	0.018673	0.0563569	0.027493	0	0.0349685	0.0095957	0.00353023	0.00379558	0.0173434	0.023179	0.0102661	0	0.010501	0.00957305	0.0021169	0.0576593	0.0157717	0.0046552	0.0177075	0.0232396	0.0160467
HS3ST1	0.136895	0.161571	0.156862	0.177642	0.117923	0.142961	0.109413	0.161809	0.148708	0.143728	0.126152	0.126871	0.11884	0.124674	0.152311	0.145537	0.276357	0.135068	0.167264	0.131133	0.155352	0.155768	0.266311	0.132752	0.0909997	0.190119	0	0.151355	0.116395	0.159712	0.273305	0.149146	0.200163	0.305765	0.131805	0.140755	0.145579	0.169376	0	0.207174	0.188184	0.156292	0.198398	0.259638	0.184835	0.124753	0.0910504	0.200737
RAB28	0.521538	0.453297	0.331035	0.487173	0.489389	0.57919	0.381723	0.345682	0.282009	0.304985	0.391897	0.385717	0.559537	0.344136	0.361452	0.307077	0.904439	0.362897	0.367466	0.392098	0.319775	0.238089	0.568035	0.197907	0.389586	0.514802	0	0.548079	0.513333	0.579414	0.48331	0.346125	0.358685	0.410816	0.57181	0.35404	0.270733	0.354559	0	0.567853	0.648715	0.52418	0.516893	0.658654	0.497924	0.192611	0.208429	0.304104
BOD1L1	0.517565	0.497045	0.310719	0.415983	0.421129	0.400812	0.352734	0.292358	0.224411	0.268836	0.321114	0.278071	0.366396	0.29741	0.326199	0.34343	0.90494	0.344152	0.323564	0.359197	0.294473	0.223163	0.568027	0.231391	0.319184	0.470388	0	0.494623	0.437445	0.481206	0.409293	0.322161	0.319778	0.350641	0.510147	0.301963	0.256011	0.316375	0	0.543538	0.693366	0.417723	0.469181	0.459254	0.413743	0.151051	0.19324	0.266276
CPEB2	0.335954	0.338634	0.262616	0.369857	0.4036	0.385428	0.272795	0.266972	0.191021	0.249818	0.250204	0.212448	0.349969	0.229967	0.220183	0.25883	0.832383	0.229129	0.31914	0.261837	0.276017	0.187125	0.223161	0.159569	0.357334	0.334561	0	0.418188	0.341564	0.437158	0.328286	0.255023	0.256279	0.348252	0.299448	0.275123	0.166664	0.245945	0	0.304654	0.32403	0.210204	0.328221	0.388987	0.359017	0.189379	0.157866	0.262888
C1QTNF7	0.00700738	0.00814218	0.0233004	0.0880814	0.0642032	0.012342	0.0288114	0.0535804	0.0203899	0.00817502	0.000319223	0.00560912	0.00182951	0.0988131	0.0104794	0.0580065	0	0.008438	0.0321255	0.0267614	0.0272249	0.0588918	0	0.034988	0.00670961	0	0	0.00259069	0.164766	0.0325485	0.00547871	0.0483789	0.00615405	0.108908	0.0157226	0.00260165	0.0124417	0.00621525	0	0.012846	0.00656823	0.00469665	0.130012	0.00316103	0.0208786	0.01815	0.0191911	0.0324707
CC2D2A	0.122432	0.176658	0.137261	0.282439	0.187838	0.163474	0.209223	0.15623	0.128824	0.0741947	0.171117	0.0870301	0.0914252	0.211456	0.124741	0.200631	0.164264	0.163325	0.173578	0.138858	0.152082	0.169577	0.0642714	0.142047	0.0976797	0.09296	0	0.188977	0.306976	0.175674	0.168174	0.184652	0.1293	0.179254	0.0917782	0.104482	0.113054	0.145924	0	0.156189	0.142443	0.198929	0.297343	0.144907	0.132831	0.085451	0.067598	0.0966532
FBXL5	0.379661	0.360783	0.258972	0.414959	0.380049	0.395266	0.321701	0.274875	0.212213	0.268108	0.285385	0.264505	0.327958	0.299219	0.267133	0.285723	0.56576	0.282922	0.318889	0.309682	0.280435	0.189571	0.382371	0.169213	0.272588	0.35812	0	0.50352	0.449186	0.461946	0.37484	0.267448	0.287874	0.336624	0.420961	0.257475	0.216435	0.301632	0	0.409164	0.400525	0.406673	0.461618	0.468554	0.347312	0.144449	0.149261	0.25675
FAM200B	0.133448	0.143571	0.136657	0.232647	0.156625	0.173073	0.23866	0.211499	0.10365	0.11012	0.165411	0.102441	0.188016	0.151649	0.100052	0.161508	0.495607	0.142972	0.212021	0.0989306	0.142562	0.12599	0.148971	0.09562	0.141861	0.161665	0	0.263012	0.2405	0.180712	0.149825	0.180327	0.136091	0.205777	0.127284	0.0946622	0.161909	0.149573	0	0.150475	0.142637	0.109536	0.303987	0.22266	0.170366	0.0882356	0.0595989	0.204982
BST1	0.00213731	0.00146761	0.00500151	0.00332172	0.00606821	0.00876661	0.00312783	0.00620137	0.00123656	0.00661842	0.00104291	0.0178178	0	0.00492396	0.00560125	0	0	0.0107017	0.00239551	0.00651143	0.00205047	0.0050702	0.0108735	0.00193526	0.0018475	0.0176215	0	0	0.0142898	0	0	0.00654888	0.0153383	0	0	0.00366793	0.00386812	0.00146436	0	0.00121034	0	0.00561378	0.0121331	0	0.00522155	0.00219667	0.00135522	0.08295
CD38	0.0266507	0.0129765	0.00659229	0.0200703	0.00343114	0	0.0112075	0.00406729	0.00322468	0	0.0152996	0.00435627	0.00152221	0	0.0122675	0.00329013	0	0.000566649	0.00592404	0.00169265	0.00697886	0.0052576	0.0728919	0.00988876	0.00795189	0	0	0	0.0135607	0.00805263	0.0336941	0.00399725	0.0120942	0	0.00225087	0.0175645	0.00372932	0.00125877	0	0.00689687	0.00153395	0	0.0105619	0	0.00334787	0.000678904	0.00136202	0.0363525
PROM1	0.013663	0.0180607	0.0104309	0.0564857	0.0252894	0.00702551	0.0151512	0.0102254	0.0114447	0.00343205	0.0163098	0.0101724	0.00264629	0.0231636	0.0198785	0.0185121	0	0.0208695	0.00498411	0.0127491	0.00951236	0.00750974	0.0206685	0.00403453	0.00682975	0.0304489	0	0.00322707	0.0280634	0.00911939	0.00433351	0.0140355	0.00837576	0.00353023	0.00375224	0.00801682	0.00505904	0.00122038	0	0.00791436	0.00734143	0.0173867	0.0136189	0	0.00252071	0.0122578	0.00261268	0.0162603
TAPT1	0.242137	0.27974	0.224832	0.300348	0.278532	0.231525	0.292645	0.254728	0.174216	0.196455	0.229353	0.159097	0.246798	0.212897	0.201186	0.264855	0.629989	0.245884	0.241227	0.234051	0.213501	0.182568	0.281504	0.166543	0.241279	0.237585	0	0.327117	0.300182	0.305307	0.32265	0.266151	0.246319	0.222762	0.269737	0.229088	0.206198	0.222311	0	0.320997	0.30892	0.25982	0.286454	0.326492	0.312963	0.134316	0.120415	0.244398
LDB2	0.565125	1.03344	0.760194	0.659017	1.00983	0.750432	0.674844	0.610226	0.64189	0.677721	0.791274	1.02087	0.635012	0.697569	0.906893	0.826403	1.23326	0.62005	0.780774	0.78753	0.820206	0.610244	1.29307	0.828099	0.878089	0.799654	0	0.891408	0.711615	0.618495	0.713597	0.704304	0.63164	0.591965	1.28281	0.933625	0.371977	0.736122	0	0.778164	1.01658	0.382073	0.758695	0.862699	0.853495	0.91344	0.664428	0.336535
QDPR	0.329964	0.29721	0.23025	0.33483	0.324657	0.333742	0.328813	0.286589	0.191173	0.176975	0.211749	0.222187	0.245729	0.251892	0.257274	0.248855	0.771792	0.266674	0.286866	0.260439	0.246126	0.195617	0.233387	0.167549	0.246449	0.27516	0	0.406914	0.376163	0.427702	0.389655	0.284743	0.289459	0.340034	0.289437	0.224549	0.231839	0.276116	0	0.357458	0.318864	0.331342	0.400202	0.444808	0.361309	0.160722	0.150569	0.251284
CLRN2	0	0.000481273	0.0015581	0.00399687	0.00900554	0.00119346	0.00865069	0.00449389	0.0017525	0.000803779	0.00510929	0	0	0.00404407	0.00114293	0.00523147	0	0	0.000577362	0	0.000810598	0.000311723	0	0	0.00167415	0	0	0	0.00136172	0.00077712	0	0.00217942	0.000317344	0	0	0.000430355	0	0.00133252	0	0.00121203	0	0	0	0	0	0.00052802	0	0
LAP3	0.0495896	0.0385172	0.0441484	0.0981161	0.0749383	0.0386348	0.0956382	0.0669661	0.0483371	0.0287619	0.0366229	0.0368007	0.0220852	0.0668489	0.0371385	0.0674035	0	0.05957	0.0806775	0.0535409	0.0627822	0.0482533	0.0304549	0.0551918	0.0405173	0.0568251	0	0.0422739	0.0716996	0.0477747	0.0487495	0.0649219	0.0340654	0.0522153	0.0515075	0.056227	0.043137	0.0575606	0	0.0678832	0.0436627	0.038065	0.0914801	0.0785827	0.0500999	0.0228376	0.0398544	0.106563
MED28	0.30403	0.226289	0.185927	0.235534	0.232969	0.258649	0.274558	0.209128	0.147114	0.166808	0.168469	0.148331	0.166486	0.217962	0.178883	0.181683	0	0.187714	0.217824	0.160824	0.188995	0.152014	0.24114	0.112007	0.195208	0.19384	0	0.404833	0.302685	0.288676	0.262391	0.250683	0.206149	0.127388	0.2373	0.158565	0.166067	0.206825	0	0.224525	0.198396	0.261467	0.299913	0.254765	0.242419	0.137873	0.0914393	0.198008
FAM184B	0.0580774	0.0498915	0.136731	0.16908	0.162671	0.0953684	0.14079	0.167395	0.150109	0.0619452	0.0610035	0.076035	0.0521287	0.336129	0.0486169	0.199859	0	0.138269	0.106952	0.118999	0.0839831	0.181113	0.0329402	0.124348	0.0540219	0.078243	0	0.057732	0.283211	0.102152	0.0304751	0.346287	0.0707065	0.131957	0.0542984	0.0793499	0.0591379	0.0836985	0	0.125071	0.140109	0.106348	0.407125	0.0571966	0.0546751	0.13531	0.0497185	0.140657
DCAF16	0.230937	0.161705	0.1342	0.229449	0.250934	0.215507	0.177253	0.161407	0.108703	0.108628	0.166196	0.0835112	0.181291	0.159585	0.12201	0.151113	0.213195	0.15036	0.179538	0.138174	0.144709	0.118233	0.0718674	0.103598	0.149431	0.188836	0	0.239322	0.230515	0.236077	0.238434	0.15169	0.15846	0.133085	0.147194	0.0953245	0.117569	0.13722	0	0.187694	0.165258	0.15824	0.214463	0.188903	0.198658	0.0766479	0.0618787	0.0816237
NCAPG	0	0.00187875	0.00342257	0.0123142	0.00950841	0	0.0025916	0.00134206	0.000219551	0	0.00299055	0.0156509	0	0	0.00117467	0.00345242	0	0.00153798	0.00269142	0	0.00168792	0.00137838	0.0353859	0.00154867	0	0.00118006	0	0	0.00821251	0.00107414	0	0.00674254	0.00176096	0	0	0.00161851	0.00317845	0	0	0	0.00141329	0	0.0109058	0	0	0.00396906	0	0.0128479
LCORL	0.456996	0.358991	0.281753	0.339327	0.342807	0.42521	0.302776	0.252819	0.213022	0.252212	0.255277	0.227807	0.329623	0.25516	0.280295	0.249372	0.140213	0.30317	0.28445	0.295764	0.253397	0.270569	0.309248	0.199759	0.317989	0.377435	0	0.484384	0.331529	0.460052	0.442961	0.275654	0.304479	0.232511	0.413834	0.282204	0.257341	0.35646	0	0.462473	0.360419	0.26677	0.419785	0.387576	0.354035	0.216389	0.146124	0.519575
SLIT2	0.669502	0.746147	0.765453	0.414083	0.706694	0.397207	0.590552	0.684324	0.331388	0.552143	0.378883	0.754559	0.663487	0.276241	0.393938	0.480909	0.429369	0.395815	0.464867	0.631641	0.468405	0.690595	0.270708	0.3704	0.729593	0.567671	0	0.701967	0.61275	0.9909	0.640382	0.602007	0.856489	0.580929	0.771808	0.525974	0.341065	0.633377	0	0.781622	0.487181	0.445316	0.923087	0.383792	0.668579	0.0651528	0.366624	0.714032
PACRGL	0.455793	0.373424	0.268239	0.400182	0.377576	0.397594	0.27502	0.268668	0.218354	0.239411	0.316582	0.284425	0.35836	0.34206	0.295299	0.302286	0.369866	0.315757	0.289675	0.295708	0.303784	0.217344	0.25556	0.180157	0.281678	0.419668	0	0.403018	0.395543	0.413572	0.431866	0.285892	0.262202	0.293378	0.403376	0.258691	0.188689	0.272566	0	0.427825	0.41296	0.332633	0.399932	0.38696	0.317961	0.131101	0.157634	0.301519
KCNIP4	0.470894	0.467766	0.440989	0.398794	0.393899	0.296604	0.389342	0.425731	0.268021	0.457877	0.436645	0.422648	0.359814	0.321333	0.350233	0.599866	0.537757	0.283153	0.444959	0.356489	0.273229	0.334774	0.462776	0.296971	0.387987	0.356579	0	0.331208	0.356824	0.304702	0.322368	0.368147	0.369685	0.300499	0.536536	0.40661	0.331909	0.464337	0	0.411819	0.419595	0.351755	0.30279	0.509301	0.476307	0.946572	0.319668	0.279037
ADGRA3	0.116308	0.136062	0.0902842	0.136962	0.116431	0.107863	0.155884	0.0833384	0.090276	0.133083	0.0952633	0.112635	0.10979	0.0994803	0.0874397	0.118004	0.262645	0.116299	0.103453	0.112484	0.0910669	0.101717	0.0586005	0.0761922	0.116298	0.141987	0	0.127101	0.130358	0.151129	0.153777	0.0836119	0.103014	0.152799	0.069243	0.0942591	0.0848715	0.098282	0	0.135416	0.14791	0.121403	0.138269	0.225108	0.0927288	0.095652	0.0904547	0.376202
PPARGC1A	0.459787	0.486798	0.279343	0.403436	0.436756	0.481489	0.347834	0.330502	0.245818	0.260655	0.349604	0.347536	0.253785	0.272665	0.252534	0.278346	0.541346	0.335219	0.375936	0.336287	0.288875	0.210489	0.424224	0.189243	0.326215	0.379718	0	0.500901	0.527237	0.481225	0.370696	0.33067	0.354435	0.310655	0.440806	0.319236	0.259747	0.300817	0	0.408108	0.442916	0.46073	0.383099	0.479013	0.353268	0.285863	0.165147	0.21229
DHX15	0.314384	0.347817	0.234091	0.363588	0.340117	0.372902	0.320076	0.246681	0.197364	0.196499	0.239555	0.240368	0.325074	0.245461	0.247912	0.276467	0.551373	0.298414	0.307296	0.302631	0.238542	0.185231	0.174181	0.151632	0.261321	0.29923	0	0.425808	0.405493	0.428533	0.324601	0.263226	0.265826	0.245116	0.253366	0.216331	0.190378	0.270774	0	0.340884	0.312192	0.344153	0.391	0.352137	0.333706	0.148109	0.139036	0.18307
SOD3	0	0.0030546	0.00197565	0.00208442	0	0	0.00277777	0	0.00263457	0.00132948	0.000601594	0	0	0.00298737	0.000622512	0.000536197	0	0.000566649	0.00330737	0	0	0.001415	0	0.00191856	0	0	0	0	0	0.00344525	0	0.00556522	0.000925738	0.00565352	0	0	0.000410079	0	0	0.00104489	0	0.0273026	0.00490565	0.00613673	0	0.00242228	0	0
CCDC149	0.378561	0.364127	0.238295	0.308339	0.330847	0.321165	0.269805	0.246545	0.203697	0.205103	0.274602	0.281642	0.314833	0.334513	0.264888	0.271696	0.209486	0.320175	0.281655	0.347266	0.252292	0.194814	0.276908	0.181736	0.288628	0.331552	0	0.402874	0.366437	0.417003	0.340863	0.301162	0.298215	0.328414	0.329598	0.258415	0.231897	0.268322	0	0.330658	0.353102	0.384281	0.406058	0.344843	0.367385	0.155485	0.184868	0.239046
LGI2	0.0303234	0.0189849	0.016458	0.0106229	0.0213052	0.0400438	0.0317638	0.0428391	0.0167643	0.00686053	0.0172513	0.0119606	0.0138127	0.0227374	0.0143072	0.023564	0	0.0255032	0.0340549	0.00869409	0.0129594	0.0185998	0.0168165	0.00908013	0.0336759	0.0168144	0	0.0192097	0.0279987	0.0204809	0.0486849	0.0248755	0.013106	0.0130684	0.0166734	0.00403538	0.0273817	0.0296786	0	0.0316312	0.0179201	0.00464278	0.0515922	0.0405874	0.0272336	0.0107504	0.00718792	0.0877386
SEPSECS	0.0779993	0.0635858	0.0591219	0.074242	0.0478402	0.0407166	0.0244602	0.0375092	0.0461945	0.0166314	0.0787148	0.0327547	0.0330437	0.115759	0.0765499	0.0840142	0	0.0966057	0.0894852	0.0738662	0.0882532	0.0750158	0.0121625	0.0548269	0.0547437	0.0420612	0	0.0494911	0.0844274	0.0912721	0.0627851	0.0740302	0.0405106	0.0121846	0.0454948	0.0319096	0.0438041	0.0373136	0	0.0347474	0.0707224	0.11906	0.133669	0.0509551	0.0422234	0.0200561	0.0200821	0.0315366
PI4K2B	0.0175627	0.00651338	0.00819445	0.0235742	0.0195881	0.0131753	0.0209966	0.0128127	0.00991414	0.000892873	0.00796166	0.00156416	0.00554207	0.00386856	0.0109905	0.0121478	0	0.0154452	0.0162299	0.00411452	0.0114542	0.010719	0	0.00812431	0.0067493	0.00979228	0	0.0055346	0.0232206	0.0192471	0	0.0175402	0.0118572	0	0.000929446	0.0017111	0.00529099	0.00851109	0	0.010538	0.0130414	0	0.0242407	0.0132066	0.0148677	0.00313685	0.0129469	0.00551132
ZCCHC4	0.129592	0.143263	0.0713755	0.0976369	0.0524564	0.0850192	0.0540383	0.0868408	0.0581517	0.0690581	0.0594813	0.0580761	0.100778	0.152912	0.073732	0.0902259	0	0.0823751	0.0880424	0.0859015	0.0951933	0.0627711	0.0285389	0.0619182	0.0454853	0.112166	0	0.131767	0.0973947	0.165738	0.0634136	0.0699649	0.051709	0.0327182	0.0661943	0.0657766	0.051168	0.0603548	0	0.0936115	0.0526905	0.0383422	0.139343	0.0551958	0.058608	0.0248792	0.0249093	0.106491
ANAPC4	0.313432	0.280845	0.197318	0.286113	0.247037	0.277158	0.2122	0.190066	0.152758	0.149205	0.208975	0.177801	0.244038	0.206917	0.1991	0.174639	0.392872	0.24864	0.213158	0.253561	0.239994	0.174415	0.169018	0.148858	0.204866	0.309626	0	0.237473	0.3053	0.325955	0.254339	0.218637	0.213841	0.169179	0.262695	0.168182	0.147578	0.20341	0	0.235012	0.261374	0.281413	0.254409	0.276676	0.232691	0.0841447	0.104071	0.165126
SLC34A2	0.00037278	0.00219911	0.000660015	0.0103713	0.00500018	0	0	0	0.000935247	0	0	0	0	0	0	0	0	0	0.000580119	0	0.000197218	0.000354902	0	0.0032758	0.000718877	0.00402196	0	0	0.00317129	0.00325233	0	0	0.00019909	0	0	0.000841204	0	0.000761107	0	0.00572959	0	0	0.00217398	0	0	0.000834082	0.000457727	0.00899213
SEL1L3	0.371426	0.432985	0.304637	0.443288	0.532578	0.363057	0.376618	0.388311	0.29476	0.290461	0.347588	0.398989	0.606509	0.3733	0.36837	0.43254	1.05978	0.430637	0.364481	0.378704	0.36677	0.293731	0.421334	0.316672	0.359203	0.398233	0	0.439896	0.426696	0.501362	0.401214	0.354502	0.391888	0.290174	0.394324	0.429527	0.259959	0.329543	0	0.411981	0.588738	0.287787	0.549339	0.530849	0.490814	0.247417	0.333266	0.355509
SMIM20	0.0724598	0.065408	0.051243	0.0634227	0.108404	0.063984	0.068124	0.0687146	0.0753027	0.053129	0.0592872	0.0459843	0.0776106	0.0807438	0.050635	0.0754	0	0.0600586	0.0882203	0.0538075	0.0840879	0.040278	0.0388973	0.0759963	0.0673677	0.0443532	0	0.0634761	0.0703274	0.0893234	0.101084	0.0720117	0.054916	0.111395	0.0564669	0.0742611	0.0441805	0.0581947	0	0.0509138	0.143082	0.0422727	0.0738161	0.0519193	0.0782333	0.178643	0.067078	0.24428
RBPJ	0.442021	0.380765	0.293204	0.433131	0.48855	0.436341	0.322755	0.306995	0.260351	0.296821	0.293597	0.265078	0.387672	0.383036	0.34759	0.352121	0.504018	0.334375	0.347287	0.387558	0.315299	0.227728	0.521167	0.230657	0.360718	0.382569	0	0.487353	0.415899	0.522381	0.408318	0.314847	0.336662	0.46129	0.376315	0.324876	0.286821	0.38572	0	0.40112	0.53735	0.414405	0.43814	0.65774	0.439337	0.172529	0.208721	0.315791
CCKAR	0.00391494	0.00496704	0.00207349	0.00348331	0.0138789	0.00467087	0.000795315	0.00413356	0.00218904	0.00136625	0.00350427	0.00371748	0	0.00450899	0.00268241	0.00771463	0	0.00184387	0.00528494	0.00268372	0.00157379	0.00308803	0	0.00254085	0.00125632	0.000107395	0	0	0.00681077	0.00507368	0	0	0.00532641	0	0.00188282	0.00051896	0.00232788	0.000818253	0	0.00549008	0.00747433	0	0.00225321	0.0050151	0.000563534	0	0	0.00217209
TBC1D19	0.483013	0.482196	0.287257	0.449145	0.447761	0.419925	0.38203	0.284171	0.22697	0.283831	0.331994	0.293957	0.421794	0.31684	0.303152	0.377194	0.946824	0.401049	0.332616	0.416487	0.323997	0.209224	0.489024	0.183102	0.372717	0.47398	0	0.541235	0.525401	0.567368	0.489935	0.248047	0.31147	0.433426	0.530457	0.338648	0.273852	0.30452	0	0.503181	0.63948	0.499213	0.435685	0.542275	0.446301	0.223616	0.167425	0.292702
STIM2	0.370651	0.375722	0.273268	0.445933	0.453317	0.378929	0.350565	0.291612	0.227351	0.241378	0.299981	0.244079	0.345147	0.303192	0.275574	0.349099	0.737185	0.372982	0.321148	0.37938	0.305007	0.227759	0.412236	0.207984	0.317638	0.41163	0	0.428869	0.468178	0.468734	0.319754	0.305452	0.312744	0.351991	0.360302	0.29255	0.255046	0.316211	0	0.402703	0.446542	0.337579	0.453278	0.556259	0.424721	0.156433	0.184651	0.394873
PCDH7	0.819248	1.02141	0.811314	0.988614	0.655834	0.788703	0.645003	0.769189	0.563258	1.16282	0.755135	0.775306	0.823072	0.708724	0.634502	0.973842	1.02612	0.830751	0.845696	0.854359	0.905287	0.655786	0.634	1.03483	0.821978	1.03752	0	0.607512	0.930331	0.8344	0.745208	0.637507	0.707966	0.458821	0.940803	0.628251	0.49531	0.905305	0	0.543656	1.17667	0.771528	0.97519	0.979121	0.578948	0.774018	0.843506	0.762423
ARAP2	0.545542	0.569173	0.422442	0.5772	0.524204	0.517562	0.448379	0.375369	0.295557	0.292364	0.428004	0.371315	0.512288	0.402119	0.427698	0.398729	1.16673	0.429459	0.431237	0.459747	0.393665	0.289837	0.597271	0.25271	0.504743	0.593504	0	0.691679	0.594347	0.592872	0.570227	0.399157	0.44758	0.450179	0.574215	0.435397	0.333481	0.459264	0	0.564217	0.575922	0.51745	0.528801	0.673056	0.548826	0.297284	0.24899	0.321116
DTHD1	0	0.00143432	0.00259155	0.00780064	0.000323589	0	0	0	0	0	0	0	0	0	0.000293595	0	0	0.00132549	0.00123183	0	0.000688125	0.000117335	0	0.0024028	0.00122546	0	0	0.00426035	0.00601992	0	0	0.000929498	0	0	0	0.00186653	0	0	0	0	0.017364	0	0	0	0	0	0	0
NWD2	0.0782447	0.0498961	0.107664	0.0802591	0.0703726	0.135382	0.10836	0.0433122	0.0741481	0.0671239	0.0593595	0.0931798	0.12707	0.0482024	0.0721335	0.099154	0.0552388	0.0724945	0.0709737	0.082546	0.0697518	0.0825377	0.113401	0.110099	0.0790948	0.139349	0	0.109392	0.061419	0.092429	0.064962	0.0777418	0.0711564	0.011736	0.107026	0.0658225	0.0583181	0.0463683	0	0.102547	0.123536	0.0343426	0.0971887	0.108324	0.0992285	0.0207285	0.0673815	0.170272
C4orf19	0.00392258	0.00697541	0.0124669	0.0260569	0.0191518	0.0068718	0.0181243	0.0114353	0.00674527	0.00446566	0.00446919	0.0106865	0.00460564	0.0179713	0.00580204	0.0157812	0	0.016888	0.00508446	0.0109125	0.0104971	0.0110292	0.0131129	0.0117703	0.00546489	0.0150408	0	0.0078588	0.0229219	0.0277906	0.0247311	0.0159671	0.0109485	0.0561746	0.0106749	0.000776939	0.00230342	0.00305704	0	0.00504353	0.0073642	0	0.0191541	0	0.00664918	0.0123607	0.00566161	0.0193025
RELL1	0.0207028	0.0227331	0.0170434	0.0211791	0.0184814	0.0169836	0.0112322	0.0131375	0.0169533	0.0147739	0.0164972	0.00844669	0.0318374	0.0126712	0.0116794	0.0282718	0	0.0196826	0.0181946	0.0213143	0.0188602	0.0218168	0	0.00575883	0.014838	0.0193353	0	0.013096	0.0380695	0.0120578	0	0.0206022	0.0141941	0.0199808	0.0168689	0.017885	0.00356654	0.0132829	0	0.0307887	0.0237573	0	0.0469942	0.0160692	0.0161035	0.0529675	0.00629664	0.0234746
PGM2	0.083911	0.0838598	0.056621	0.0683843	0.0830102	0.074285	0.083775	0.0552553	0.0499849	0.0581267	0.0707851	0.042764	0.0517796	0.0613419	0.0674318	0.0712839	0	0.0801619	0.0970868	0.0908716	0.065587	0.0534581	0.0506139	0.0536153	0.0690563	0.0685188	0	0.0699123	0.0828542	0.0606699	0.104739	0.0577878	0.047945	0.0777878	0.0180385	0.0552935	0.0653673	0.0790451	0	0.063775	0.0762129	0.0727895	0.0739102	0.0426199	0.0743018	0.0507904	0.0454113	0.0197785
TBC1D1	0.616386	0.572143	0.496001	0.591672	0.630274	0.447448	0.599155	0.494733	0.327899	0.551192	0.466647	0.549188	0.573033	0.507427	0.377444	0.457901	1.24747	0.440022	0.533587	0.551937	0.435804	0.380582	0.60077	0.349209	0.483736	0.593925	0	0.746979	0.626168	0.66438	0.638464	0.470021	0.535868	0.481308	0.659991	0.498737	0.312542	0.421774	0	0.635699	0.730793	0.66951	0.652312	0.765095	0.543832	0.388692	0.428313	0.360715
KLF3	0.109508	0.155702	0.139302	0.229544	0.203041	0.1355	0.156262	0.1381	0.155681	0.0960657	0.0944551	0.0902347	0.178158	0.182753	0.155913	0.17698	0.0993026	0.230969	0.177265	0.157064	0.157655	0.112611	0.134706	0.124311	0.1092	0.105404	0	0.239505	0.193806	0.152011	0.12424	0.167309	0.131359	0.105109	0.108277	0.143771	0.115786	0.18428	0	0.145152	0.129234	0.0976948	0.248933	0.115387	0.18973	0.0869307	0.11621	0.104824
TLR10	0.00240115	0	0.00189009	0.00763305	0.00376585	0.00166499	0.0092649	0.00188825	0.00456271	0.00147847	0.000276173	0.00201638	0	0.00216951	0.00482308	0.00260825	0	0.00173807	0.00114557	0	0.00488487	0.001372	0.0309286	0.00237758	0.0014213	0	0	0	0.00452491	0	0	0	0.00184856	0	0	0.00164157	0.000661316	0.00255241	0	0.000867053	0.00418273	0	0.0106249	0	0	0.001978	0.000415653	0.00144269
TLR1	0	0.00310166	0.0158007	0.0139152	0.0172643	0.0389514	0.0290401	0.00840749	0.00718636	0.00189857	0.00178958	0.00625153	0.00301944	0.0099062	0.00405811	0.0111031	0	0.0171975	0.0113768	0.00460971	0.0145635	0.00381014	0	0.00824743	0.00881909	0.00514514	0	0	0.013195	0.0103193	0.00406353	0.0169275	0.00937182	0	0.00136325	0.00414838	0.0122431	0.018973	0	0.0127491	0.0097399	0.0121623	0.0147358	0.0110018	0.0169065	0.0105138	0.01165	0.0105823
FAM114A1	0.0355028	0.0183934	0.021626	0.0328442	0.0311082	0.015057	0.0119464	0.0201771	0.0187835	0.00558566	0.0171292	0.00993451	0.0362103	0.0207078	0.0220076	0.0301695	0	0.0201312	0.032933	0.0188858	0.0170956	0.0158454	0.0670364	0.0182652	0.0229026	0.00707675	0	0.00169124	0.0443111	0.0207855	0.0111636	0.0217433	0.0174869	0.0118188	0	0.0075199	0.0184835	0.0132991	0	0.00843631	0.00976165	0.0278271	0.0194264	0.0218554	0.0226929	0.0280495	0.0107385	0.253273
TMEM156	0.0157263	0.015393	0.0114842	0.0292731	0.0239865	0.00920527	0.00482016	0.00426806	0.00991152	0.0159155	0.000509159	0.00729507	0	0.0129824	0.0168638	0.0269107	0.0993026	0.0208019	0.00442152	0.00796638	0.00649149	0.00814241	0	0.00937242	0.00645097	0.00431316	0	0.00382182	0.0371007	0.00841343	0	0.0201833	0.00786988	0	0.00372597	0.00364692	0.00559583	0.0119369	0	0.00241706	0.00833895	0.00368137	0.0116374	0	0.00506897	0.00675235	0.00858972	0.00915931
KLHL5	0.584841	0.537075	0.381202	0.549261	0.527178	0.485704	0.401492	0.366803	0.317475	0.329734	0.506993	0.393267	0.554208	0.433794	0.319373	0.453232	1.12449	0.501618	0.378979	0.450602	0.41749	0.283824	0.63865	0.221696	0.440409	0.55158	0	0.691148	0.611904	0.680801	0.543265	0.409472	0.376605	0.318481	0.549219	0.39863	0.307923	0.373442	0	0.59828	0.674241	0.504626	0.619696	0.663816	0.519679	0.296671	0.202279	0.252432
WDR19	0.500303	0.406892	0.286368	0.40909	0.48616	0.422636	0.414066	0.340622	0.232146	0.263614	0.308435	0.290593	0.475095	0.371288	0.306662	0.330637	1.07798	0.401717	0.341644	0.364692	0.315185	0.193984	0.364333	0.201907	0.353932	0.447657	0	0.569306	0.479928	0.501317	0.438534	0.260016	0.340333	0.293176	0.520611	0.331033	0.285099	0.325348	0	0.5003	0.57435	0.494048	0.457011	0.491999	0.425307	0.215081	0.163986	0.398323
RFC1	0.257395	0.219923	0.189494	0.241238	0.239397	0.26882	0.232113	0.22146	0.147919	0.129624	0.169377	0.178499	0.187788	0.25383	0.165262	0.199026	0.21384	0.233623	0.244528	0.205317	0.16414	0.16229	0.0887692	0.111758	0.190029	0.244696	0	0.261593	0.368962	0.275099	0.260595	0.206482	0.190828	0.26168	0.270464	0.168621	0.1686	0.174487	0	0.264164	0.217215	0.277016	0.33111	0.257273	0.234916	0.10663	0.10213	0.195152
KLB	0.00990856	0.00544348	0.0100339	0.0204093	0.0175952	0.00205067	0.00655896	0.00581415	0.00725319	0.00200668	0.00141351	0.000872489	0	0	0.00714372	0.0107993	0	0.0108062	0.0048063	0.00103659	0.00267088	0.00286317	0	0.00207237	0.00288179	0	0	0.00871	0.0214643	0.0157072	0	0.00545884	0.00430632	0	0	0.00221597	0.00535085	0.00248987	0	0.00249985	0.00113237	0.028255	0.00372714	0.00135739	0.00641265	0.00234708	0.00273008	0.0484551
RPL9	0.0117887	0.0422091	0.0143101	0.0310757	0.0197951	0.0198488	0.0296241	0.0482664	0.0250322	0.0066636	0.017804	0.00792473	0.0238272	0.0350805	0.0233868	0.0257556	0.0552388	0.0504173	0.0501763	0.0234321	0.0344387	0.0262945	0.0555877	0.0156498	0.0230147	0.0129139	0	0.0155643	0.0625345	0.0337839	0.0134525	0.0213094	0.034928	0.0183966	0.00530584	0.0173705	0.0303226	0.0350363	0	0.0212558	0.0117022	0.0334636	0.0557576	0.0271169	0.0391655	0.0191406	0.0104769	0.0272673
LIAS	0.121203	0.134483	0.0968809	0.144707	0.139281	0.103572	0.162678	0.102682	0.110347	0.0910469	0.109273	0.0732884	0.14394	0.132823	0.123996	0.1214	0.328739	0.135813	0.135193	0.107777	0.0980646	0.0926307	0.129264	0.0635041	0.0960228	0.157369	0	0.130483	0.156608	0.163392	0.0730436	0.129444	0.122597	0.158138	0.132576	0.0686233	0.0907655	0.111653	0	0.124204	0.107878	0.06756	0.139442	0.149728	0.109963	0.0637408	0.0673653	0.102222
UGDH	0.104855	0.161196	0.0933638	0.125326	0.134609	0.0824298	0.170249	0.120128	0.102108	0.0784413	0.100895	0.104872	0.134166	0.192627	0.104699	0.118394	0.262645	0.176489	0.113334	0.0968847	0.0942066	0.114068	0.202728	0.0928724	0.0940223	0.109116	0	0.13183	0.104602	0.12631	0.162601	0.136456	0.0898923	0.0838974	0.0969414	0.131802	0.0893901	0.131222	0	0.17678	0.206521	0.134013	0.23723	0.164591	0.125217	0.0866579	0.0796484	0.204288
SMIM14	0.373644	0.362252	0.272862	0.384881	0.324399	0.344159	0.244328	0.292547	0.233643	0.20988	0.234047	0.245956	0.35189	0.309642	0.289721	0.275414	0.953872	0.270566	0.307927	0.32898	0.243104	0.225449	0.418323	0.205414	0.275935	0.332298	0	0.385164	0.412803	0.387371	0.419242	0.345843	0.279365	0.252738	0.460093	0.229824	0.241967	0.268309	0	0.364515	0.341784	0.401594	0.475571	0.338555	0.389726	0.160765	0.135003	0.212291
UBE2K	0.477063	0.411309	0.277812	0.459815	0.467365	0.483938	0.324769	0.280857	0.227801	0.208212	0.333167	0.302533	0.476588	0.343164	0.297591	0.300397	1.00613	0.323207	0.35714	0.409355	0.274554	0.168876	0.588162	0.142082	0.34195	0.485779	0	0.541956	0.476212	0.520215	0.512595	0.241027	0.280173	0.41822	0.504884	0.248451	0.227763	0.339682	0	0.478787	0.614479	0.467408	0.481371	0.681923	0.497064	0.147052	0.173802	0.303006
PDS5A	0.347471	0.450189	0.260552	0.464948	0.461528	0.380541	0.300144	0.27229	0.224847	0.28061	0.254146	0.252475	0.37525	0.230055	0.314746	0.347023	0.815016	0.390522	0.366831	0.349675	0.250212	0.175673	0.606594	0.136049	0.380727	0.448338	0	0.709207	0.487798	0.599394	0.385886	0.219383	0.307895	0.424724	0.512746	0.260768	0.233314	0.277703	0	0.554408	0.594098	0.387959	0.449811	0.670449	0.398301	0.186009	0.175006	0.238484
N4BP2	0.305206	0.242186	0.156625	0.0925564	0.170896	0.144093	0.201698	0.196099	0.0943962	0.15961	0.192102	0.143868	0.132224	0.164916	0.157714	0.067165	0.459115	0.155118	0.158636	0.187745	0.109327	0.14455	0.0721397	0.071966	0.156242	0.185346	0	0.269669	0.206345	0.262726	0.251164	0.155443	0.167058	0.204821	0.188234	0.106641	0.167327	0.189472	0	0.257958	0.147468	0.207369	0.349717	0.178412	0.303593	0.0767821	0.0590277	0.197391
RHOH	0.0066116	0.00682249	0.00575035	0.00455087	0.00317102	0.00802599	0	0.0046994	0.00680878	0	0	0.000952645	0	0.0186445	0.00562583	0.0111085	0	0.00262236	0.00153244	0.000884758	0.00168901	0.00214416	0.0101188	0.00453803	0.00870423	0.00459686	0	0.0156358	0.0118304	0.0129608	0.0186707	0.0100287	0.000705054	0.0361322	0	0.00133506	0.0096164	0.00550594	0	0.0044254	0.00272308	0	0.00654786	0.00368788	0.00134025	0.00135289	0.00308203	0.0610081
CHRNA9	0.00626603	0.000304272	0.00219835	0.0109605	0.000662661	0	0	0.00167962	0.00130758	0	0.00287357	0	0.000997034	0.00519615	0.00374003	0.00260381	0	0.00349249	0.00307769	0.000464029	0.000407328	0.000424089	0	0	0.00209776	0	0	0	0.00735448	0.00296415	0	0.00224697	0.000481749	0	0	0	0.00374112	0	0	0	0.00124984	0	0	0	0	0.000637682	0.000562935	0
RBM47	0.0427242	0.0437362	0.0353165	0.081036	0.0337754	0.0307745	0.0280701	0.0238644	0.0211129	0.0163272	0.0142826	0.0222206	0.00803803	0.0501534	0.0261927	0.0415501	0	0.0486912	0.026216	0.0129584	0.0268746	0.0132451	0	0.0234408	0.0174236	0.0509837	0	0.0595046	0.0585595	0.059859	0.0254321	0.0476631	0.032196	0	0.0471335	0.0220425	0.0176803	0.0381432	0	0.0132202	0.0486918	0.00348738	0.0512551	0.0283762	0.0189887	0.0155596	0.0173685	0.366025
NSUN7	0.0105703	0.0196947	0.00535257	0.0163088	0.0156201	0	0.00349835	0.00528814	0.00708393	0	0.00205921	0.00183018	0.0118565	0	0.00265671	0.0132258	0	0.00523692	0.00567016	0.00779399	0.00306038	0.00623516	0	0.00643244	0.00848346	0.00331472	0	0.00236067	0.020743	0.0142345	0.00581497	0.00847401	0.00524625	0	0	0	0.00166873	0.0114416	0	0.00619166	0.00216349	0	0	0.00840543	0.00501444	0.00273881	0.00179245	0.0161083
APBB2	0.455244	0.45029	0.325608	0.483823	0.481713	0.46545	0.367458	0.328386	0.291575	0.294737	0.386591	0.30038	0.495496	0.339637	0.349864	0.382426	0.300676	0.447527	0.393484	0.457707	0.389879	0.261315	0.584476	0.231457	0.377312	0.474755	0	0.561635	0.503128	0.600397	0.455575	0.352728	0.363398	0.457535	0.484801	0.304302	0.290753	0.338899	0	0.551127	0.608625	0.452103	0.518644	0.473294	0.454482	0.25962	0.327086	0.405775
UCHL1	0.486272	0.44841	0.318707	0.457419	0.50777	0.499575	0.28157	0.2818	0.24916	0.286944	0.363314	0.3392	0.509843	0.275917	0.255276	0.397983	0.998251	0.401885	0.280165	0.391338	0.32434	0.239696	0.529346	0.223637	0.330587	0.445473	0	0.657659	0.561573	0.543271	0.385676	0.245934	0.304206	0.29684	0.498428	0.266333	0.288321	0.323424	0	0.48412	0.612545	0.592454	0.417869	0.790343	0.505335	0.217292	0.173691	0.316383
LIMCH1	0.368076	0.358393	0.228032	0.304282	0.372806	0.304519	0.235396	0.229448	0.179274	0.174455	0.234105	0.287656	0.371297	0.34311	0.228472	0.317728	0.976951	0.346367	0.288553	0.323143	0.26776	0.174445	0.589529	0.184592	0.241438	0.375093	0	0.424994	0.381483	0.447908	0.345103	0.206967	0.251807	0.18403	0.494988	0.23778	0.154222	0.245869	0	0.484633	0.637769	0.378958	0.479237	0.411294	0.356135	0.132097	0.154376	0.240463
TMEM33	0.223313	0.210985	0.15914	0.24634	0.235212	0.260018	0.220419	0.198679	0.11451	0.150964	0.156951	0.113134	0.154893	0.220901	0.123685	0.144296	0.0552388	0.151646	0.244833	0.156993	0.202595	0.14073	0.0876942	0.132877	0.175732	0.209733	0	0.247493	0.258678	0.156216	0.195505	0.172338	0.146423	0.219934	0.17125	0.10623	0.174716	0.190829	0	0.225498	0.161564	0.136441	0.267829	0.221217	0.253509	0.114674	0.0486785	0.192671
DCAF4L1	0.00527055	0.0210481	0.00828675	0.0111126	0.00257839	0.00692838	0.0266557	0.00601438	0.00776391	0.00728162	0.0084562	0.000434547	0.0071846	0.0226263	0.0049956	0.000870399	0.298782	0	0.00212059	0.00254763	0.00736438	0.00943486	0	0.00592419	0.00500666	0.0120498	0	0	0.00343166	0.00595667	0.00683302	0.0199592	0.00383059	0.0236199	0.0200847	0.002701	0.0123479	0.0170063	0	0.00778333	0.00810497	0.027322	0.0104811	0.021999	0.00870515	0.00192365	0.00254646	0.0796671
SLC30A9	0.500288	0.376774	0.280093	0.4349	0.446128	0.409194	0.282786	0.305724	0.237035	0.212315	0.306354	0.28494	0.402603	0.334774	0.29983	0.265733	1.23915	0.341523	0.348037	0.331124	0.297733	0.188298	0.41736	0.238328	0.342888	0.456971	0	0.42753	0.474491	0.478669	0.378271	0.305837	0.337593	0.501959	0.444482	0.266141	0.230222	0.315771	0	0.400249	0.49574	0.43096	0.467833	0.468317	0.398183	0.198876	0.199797	0.343322
BEND4	0.0148018	0.0199935	0.0366195	0.0356233	0.0629649	0.030516	0.101198	0.0294917	0.0431637	0.0338254	0.0298154	0.0188889	0.0422065	0.032953	0.0343121	0.0363297	0.294005	0.0267245	0.0369325	0.0351972	0.0407064	0.0276045	0.0855989	0.0250439	0.029769	0.0420598	0	0.0586245	0.0383906	0.0565023	0.0350353	0.051313	0.0234981	0.0184746	0.0272308	0.0436457	0.0785398	0.0525305	0	0.0425266	0.0413434	0.0450668	0.0466456	0.0892984	0.0769702	0.0281907	0.0149171	0.357423
SHISA3	0	0	0.000156817	0.00305633	0	0	0	0.000523234	0	0	0	0	0	0	0	0	0	0	0	0	0	0.000707322	0	0.00105159	0	0	0	0	0.000906714	0	0	0	0	0	0	0	0	0	0	0	0	0	0	0	0	0	0	0.00351687
ATP8A1	0.346318	0.354398	0.229777	0.395871	0.404667	0.405374	0.273517	0.215256	0.191316	0.209354	0.278348	0.282303	0.329974	0.267075	0.273182	0.228179	0.784243	0.273843	0.226796	0.29516	0.260067	0.168541	0.581602	0.170384	0.248189	0.361424	0	0.531935	0.361456	0.48361	0.349253	0.175718	0.287269	0.0807848	0.320196	0.293376	0.201308	0.219774	0	0.518346	0.662454	0.306564	0.34574	0.634802	0.33476	0.128526	0.189818	0.368308
GRXCR1	0.0115738	0.00272771	0.00617648	0.00330966	0.00359627	0.00206032	0	0.00665831	0.00960579	0.00182507	0.00896784	0.00597659	0.00730218	0.0027461	0.00911132	0.00607714	0.140213	0.0064293	0.00330649	0.00471559	0.00364209	0.00429711	0.0388974	0.0018667	0.00420874	0.0056813	0	0.00117255	0.00456676	0.00255143	0.00396767	0.0115483	0.00233728	0	0	0.00463396	0.00448338	0.00206256	0	0.00259706	0.000677437	0.0288405	0.0111854	0	0.00442506	0.00490961	0.00220656	0.0130526
KCTD8	0.653782	1.18174	1.21418	0.69788	1.18583	0.806369	1.41467	1.06279	0.725129	1.4074	1.16944	1.14492	1.26701	0.882195	0.633447	0.770745	0.953337	0.885492	1.17129	1.06405	0.787715	0.670335	0.980592	1.05663	1.35702	0.699615	0	0.906975	0.809337	1.57643	0.990929	0.797681	1.43095	1.7076	1.10472	1.10168	0.56513	1.15288	0	1.28472	0.981155	0.912236	1.02294	0.758673	1.00631	0.628392	1.1141	0.740471
YIPF7	0.0926528	0.112647	0.111082	0.0933663	0.0594092	0.123526	0.14104	0.0981319	0.0470061	0.0598298	0.113071	0.102173	0.0855208	0.0666551	0.0733374	0.058511	0.0591102	0.097589	0.0887924	0.0768305	0.109254	0.0961333	0.0208783	0.0609149	0.124426	0.0894167	0	0.197655	0.106701	0.118705	0.153061	0.109809	0.0931918	0.0264101	0.138278	0.114254	0.119964	0.0976267	0	0.0978502	0.0845985	0.113854	0.0796029	0.0949606	0.0956544	0.10887	0.0343384	0.089239
GUF1	0.191089	0.135556	0.125649	0.162166	0.145579	0.158568	0.202479	0.121952	0.0881055	0.107316	0.126857	0.0965178	0.132096	0.162784	0.0934734	0.123355	0	0.158697	0.18698	0.127709	0.137965	0.106537	0.105783	0.09213	0.158743	0.170411	0	0.211837	0.216127	0.206149	0.183912	0.125708	0.14605	0.161028	0.144922	0.102195	0.0991709	0.12503	0	0.146727	0.112634	0.19935	0.1772	0.241813	0.180753	0.0668505	0.054238	0.103068
GNPDA2	0.231074	0.234565	0.187597	0.224853	0.240436	0.264344	0.297154	0.187218	0.111254	0.142628	0.182628	0.144687	0.225482	0.158812	0.115932	0.140554	0.346587	0.154456	0.2253	0.153328	0.19747	0.131842	0.195991	0.128728	0.216962	0.205905	0	0.295035	0.244683	0.276163	0.264418	0.216696	0.176099	0.168798	0.230583	0.113191	0.17917	0.225134	0	0.245787	0.145871	0.182183	0.248613	0.298229	0.284219	0.112656	0.0929472	0.135634
GABRG1	0.14084	0.168809	0.152599	0.187281	0.212258	0.218815	0.416581	0.160255	0.0855373	0.147719	0.0995794	0.107035	0.164614	0.0487865	0.11266	0.136163	0.380816	0.0510971	0.192455	0.110965	0.166701	0.0931368	0.116178	0.1334	0.277366	0.169651	0	0.257136	0.183275	0.155464	0.183067	0.0400244	0.115013	0.0710695	0.133645	0.141997	0.195695	0.239875	0	0.245391	0.102902	0.0944824	0.135408	0.387674	0.498722	0.0599162	0.0712863	0.562518
GABRA2	0.42238	0.447089	0.331749	0.41407	0.428281	0.438872	0.340644	0.304252	0.238453	0.35051	0.314663	0.322416	0.387805	0.328895	0.317171	0.3702	0.440071	0.360005	0.366197	0.367993	0.353525	0.274118	0.50022	0.222414	0.389509	0.379188	0	0.54658	0.435533	0.442677	0.411078	0.269299	0.302319	0.366474	0.512031	0.310109	0.300032	0.305301	0	0.410666	0.392451	0.420186	0.410914	0.402173	0.501798	0.328865	0.21886	0.276129
COX7B2	0.0136984	0.00450368	0.00787127	0.0104001	0.00759826	0.0107736	0	0.0120183	0.00508746	0	0.00101544	0.00475031	0.0025654	0.0104423	0.00602172	0.0108811	0	0.0134034	0.00674835	0.000792039	0.0103513	0.00898706	0	0.015994	0.0157677	0.017766	0	0	0.0312127	0.0131271	0	0.0111194	0.00503779	0	0	0.00169593	0.0109589	0.00250178	0	0.010999	0.0334024	0	0.00441881	0.011667	0.00274393	0.00245745	0.00205348	0.0934565
GABRA4	0.368013	0.433277	0.302819	0.373957	0.416853	0.401142	0.378663	0.276153	0.213728	0.255018	0.338334	0.253414	0.386225	0.235881	0.250566	0.288372	0.0993026	0.311885	0.340237	0.304531	0.308359	0.234211	0.241881	0.22143	0.391877	0.381142	0	0.450012	0.426547	0.422747	0.348667	0.323444	0.271315	0.321643	0.39537	0.267457	0.229145	0.243281	0	0.393483	0.374539	0.34596	0.376049	0.446697	0.45176	0.227132	0.14697	0.287077
GABRB1	0.547743	0.498472	0.359857	0.581092	0.630599	0.449563	0.281473	0.402737	0.288485	0.440548	0.420471	0.467124	0.515044	0.444063	0.529228	0.455364	0.750334	0.565254	0.41244	0.531351	0.572836	0.292766	0.654967	0.368107	0.426646	0.575024	0	0.564818	0.46086	0.538228	0.35535	0.418768	0.351686	0.487907	0.547408	0.433576	0.318318	0.302002	0	0.447617	0.823256	0.463402	0.646917	0.595457	0.59443	0.31355	0.330645	0.433878
COMMD8	0.0271888	0.0544203	0.0419274	0.059226	0.0523859	0.0594152	0.0549877	0.0613287	0.0232819	0.0293132	0.0193003	0.0307986	0.0293782	0.0572643	0.0170094	0.0390607	0	0.0262939	0.0804633	0.0151545	0.0328474	0.028262	0.11304	0.0297258	0.0364117	0.0548269	0	0.0651911	0.0537783	0.0357622	0.0813518	0.0444414	0.0246104	0	0.0164549	0.0156231	0.0301423	0.0459851	0	0.045516	0.0298891	0.00819499	0.0786137	0.0210762	0.0389067	0.0282109	0.0156228	0.0308896
ATP10D	0.210804	0.187525	0.133818	0.19312	0.153758	0.179558	0.143428	0.137111	0.115074	0.134183	0.138237	0.0795027	0.178944	0.133323	0.132597	0.161875	0.240452	0.160752	0.147115	0.140338	0.132689	0.110408	0.11887	0.107026	0.148241	0.15543	0	0.189292	0.154175	0.197095	0.161701	0.110407	0.157727	0.208081	0.0834181	0.161912	0.132687	0.142497	0	0.216383	0.124934	0.11114	0.205642	0.194898	0.15282	0.106703	0.15106	0.14386
CORIN	0.0596125	0.0426757	0.0434156	0.0418842	0.0545349	0.046349	0.127336	0.0248187	0.0311533	0.0295767	0.0318842	0.0165452	0.0328855	0.0424098	0.0413007	0.0229385	0	0.0476248	0.0362291	0.0168639	0.0286041	0.0402816	0.0249684	0.0617043	0.0479801	0.0408279	0	0.0433973	0.0588481	0.0718775	0.0180784	0.105462	0.0505523	0	0.0452385	0.0411474	0.056561	0.0410519	0	0.104331	0.0610969	0.0231795	0.0561743	0.0199302	0.0408993	0.0455655	0.0211448	0.191793
NFXL1	0.24389	0.226975	0.178593	0.305211	0.284474	0.183786	0.240502	0.185997	0.142058	0.153755	0.193396	0.1716	0.199057	0.278216	0.152844	0.210517	0.366327	0.232749	0.234212	0.214768	0.193986	0.164858	0.103907	0.166163	0.19911	0.180871	0	0.267983	0.307452	0.347811	0.274182	0.248717	0.189765	0.172244	0.195424	0.184661	0.172947	0.184779	0	0.245481	0.233755	0.216525	0.29814	0.274113	0.232918	0.114341	0.134392	0.153485
NIPAL1	0.0687747	0.0334994	0.0630226	0.039997	0.031236	0.0411469	0.0940463	0.0456594	0.0402191	0.0794295	0.035149	0.0410968	0.0479528	0.0417045	0.0261247	0.0459023	0.330005	0.062009	0.0457155	0.0639722	0.0480235	0.0377308	0.0573489	0.0273992	0.0570781	0.0846016	0	0.0644303	0.0381795	0.0714808	0.0462332	0.0330902	0.0502469	0.0274142	0.0453955	0.0277659	0.0371694	0.0458408	0	0.0543196	0.0867389	0.0180326	0.0198941	0.11969	0.0319424	0.031468	0.0203955	0.146298
CNGA1	0	0.00525333	0.0145931	0.0283897	0.0124309	0.0015075	0.00241564	0.00723856	0.00640324	0.00529502	0	0.000410526	0.001792	0.0110958	0.00440545	0.00987996	0	0.0184504	0.00669221	0.00197433	0.00783681	0.00569173	0	0.00258884	0.00616858	0.00250148	0	0.00563354	0.0242547	0.0233224	0	0.0151748	0.00298217	0	0.00982922	0.00170147	0.00318662	0.00103583	0	0.00704533	0.00574307	0	0.00287495	0.00420279	0.00881338	0.00787075	0.00269462	0.0272156
TXK	0.0634964	0.0345813	0.024002	0.030686	0.031265	0.0406537	0.00799953	0.0271602	0.0117303	0.00963323	0.0187429	0.0169356	0.0186123	0.0152282	0.0389325	0.0153952	0.0591102	0.019639	0.0286419	0.02549	0.035044	0.0504678	0.00791512	0.0146147	0.0198253	0.0176927	0	0.0179749	0.0377989	0.0691719	0.00487542	0.0590808	0.0338587	0.0183966	0.0147811	0.0132954	0.0160672	0.0308247	0	0.126145	0.0399849	0.0417151	0.127841	0.0247872	0.0676659	0.0148042	0.00240712	0.0265463
TEC	0.0352904	0.0337143	0.0125237	0.0194301	0.0274845	0.00892815	0.00524702	0.00898184	0.00513159	0.0019061	0.017867	0.00535771	0.0109943	0.0118294	0.0125892	0.0108257	0	0.0106229	0.0135114	0.00703372	0.00869693	0.0237178	0	0.00755258	0.00974707	0.0232393	0	0.0226361	0.0246084	0.0468852	0.0229057	0.0271483	0.0205679	0	0.00908248	0.00360166	0.011702	0.0120738	0	0.0654594	0.0117376	0.0144847	0.0549491	0.0110261	0.00760855	0.00423741	0.0019791	0.0141896
SLAIN2	0.311259	0.279296	0.220969	0.371355	0.315113	0.289344	0.231875	0.252632	0.174413	0.206892	0.248339	0.219093	0.257157	0.239553	0.200949	0.266233	0.50346	0.253489	0.284485	0.250943	0.244844	0.165938	0.304313	0.144493	0.271111	0.313662	0	0.355162	0.319233	0.397137	0.361745	0.239669	0.222532	0.16245	0.237099	0.227291	0.208669	0.221618	0	0.322853	0.264997	0.301198	0.35344	0.385595	0.299126	0.133898	0.13967	0.236598
SLC10A4	0	0.00591155	0.00496657	0.00171428	0.00112335	0.0129263	0.0136725	0.00409966	0.00286698	0	0.00708525	0.00140716	0	0	0.000943006	0.00292025	0	0.00695177	0.000367511	0.00344856	0.00172316	0.00153305	0	0.00160446	0.000941936	0	0	0	0.00328709	0.0126758	0	0	0.0026628	0	0	0	0.00242021	0.00211224	0	0.00645456	0	0	0.0176536	0.00801067	0	0	0.000896801	0.00133313
ZAR1	0	0	0	0	0	0	0	0	0	0.000490217	0	0	0	0	0	0	0	0	0	0	0	0	0	0	0	0	0	0	0	0	0	0	0	0	0	0	0	0	0	0	0	0	0	0.00407738	0	0	0	0
FRYL	0.449158	0.501225	0.284588	0.478344	0.498023	0.479899	0.374906	0.312766	0.266606	0.257257	0.351034	0.333996	0.42676	0.366994	0.320441	0.327754	0.344832	0.38489	0.358005	0.385132	0.317426	0.240612	0.526954	0.167614	0.338336	0.449833	0	0.578855	0.510067	0.605247	0.477812	0.335085	0.368099	0.235795	0.508305	0.294674	0.251958	0.303968	0	0.523536	0.581979	0.620512	0.516331	0.613522	0.475816	0.178648	0.144932	0.288143
OCIAD1	0.409011	0.423457	0.291209	0.485598	0.473025	0.402138	0.318269	0.28967	0.252415	0.233555	0.303948	0.319747	0.393942	0.347996	0.276639	0.38208	0.935676	0.418257	0.369703	0.346749	0.339676	0.235438	0.43289	0.141963	0.350672	0.431874	0	0.540485	0.521145	0.512256	0.51944	0.291447	0.329874	0.405408	0.411811	0.27299	0.231819	0.310669	0	0.484351	0.480463	0.407914	0.510166	0.577434	0.415315	0.134706	0.167629	0.281699
OCIAD2	0.103779	0.0859872	0.074841	0.119844	0.0623413	0.0735041	0.0502356	0.106176	0.07273	0.0336729	0.0505909	0.0512792	0.0803161	0.197543	0.0621249	0.094201	0.400645	0.0828934	0.0820674	0.0553551	0.075928	0.0661787	0.0585419	0.0637688	0.052147	0.0677241	0	0.125836	0.0811877	0.0678286	0.0815833	0.0902478	0.0501582	0.0550647	0.0581005	0.072159	0.057592	0.0651077	0	0.116375	0.0782628	0.0894724	0.18068	0.0487555	0.0388797	0.0206374	0.0408353	0.0564675
CWH43	0.00436198	0.00110766	0.0018602	0	0.00119779	0	0	0.00150083	0.00120542	0	0.0028572	0.00303548	0	0	0.000551883	0	0	0.00711309	0	0.0035682	0	0.00103771	0	0	0.00165257	0	0	0.0020249	0.000459554	0.00159096	0	0	0	0	0	0.00240704	0.00191933	0.000729321	0	0.000300995	0.00194025	0	0.00185951	0	0	0	0.000457727	0.0179311
DCUN1D4	0.512008	0.447001	0.310674	0.492538	0.486892	0.465941	0.400926	0.302695	0.260552	0.290347	0.338204	0.310598	0.430135	0.38213	0.30839	0.360137	0.971821	0.353037	0.342442	0.373658	0.320666	0.217438	0.428124	0.220418	0.361741	0.489395	0	0.609742	0.573939	0.599902	0.403763	0.309374	0.343697	0.408482	0.53383	0.353523	0.288027	0.318917	0	0.524517	0.553431	0.480912	0.514557	0.579858	0.510923	0.212573	0.217005	0.337301
LRRC66	0.0609297	0.0525028	0.0662954	0.0897911	0.0870811	0.0720872	0.0773597	0.0675026	0.0569602	0.0554984	0.0687585	0.0551981	0.0789764	0.0429822	0.0409682	0.0322601	0	0.0608203	0.0597298	0.0650486	0.0608343	0.0350787	0.0896566	0.0629242	0.0729121	0.0468211	0	0.0758321	0.0566051	0.070682	0.0607478	0.0638924	0.0506104	0.0523117	0.0432282	0.0750117	0.0639447	0.0711701	0	0.0861854	0.089114	0.0801988	0.043075	0.0846402	0.0594165	0.0623809	0.0686565	0.0689082
SGCB	0.161502	0.169359	0.159272	0.154492	0.143449	0.131828	0.17678	0.167393	0.105477	0.0934679	0.148464	0.0750481	0.190202	0.194679	0.0934778	0.140786	0	0.125308	0.160421	0.116151	0.129529	0.0939843	0.109318	0.0844909	0.113268	0.178967	0	0.169672	0.158528	0.136612	0.263698	0.181412	0.101433	0.223985	0.168225	0.108564	0.137403	0.142661	0	0.177301	0.132685	0.204253	0.249782	0.186461	0.126283	0.0798075	0.0501354	0.061885
SPATA18	0	0.00219911	0.00352004	0.00367778	0	0	0.00158068	0.000407731	0.00159563	0	0.000219021	0	0	0	0.00106913	0.00103001	0	0.00170932	0.00225431	0.00350455	0	0.00125854	0	0.00202488	0	0.0052249	0	0.00189265	0.00570533	0.00714213	0	0.00203912	0.00289866	0	0.00615904	0	0.00131805	0	0	0.00212092	0.00383185	0.00573284	0.00704599	0	0.00265774	0.00377699	0.000430215	0.0030097
USP46	0.255008	0.274319	0.229247	0.274647	0.305195	0.205478	0.257769	0.274614	0.177352	0.186242	0.228353	0.220089	0.197919	0.327918	0.187192	0.206265	0.196889	0.210332	0.291238	0.237293	0.185869	0.206013	0.246694	0.163121	0.224594	0.248706	0	0.289596	0.355427	0.295688	0.292099	0.287648	0.240211	0.173035	0.210439	0.147583	0.192948	0.228687	0	0.292054	0.229996	0.326585	0.353893	0.262877	0.329494	0.147945	0.133147	0.135919
ERVMER34-1	0.00642439	0.00834554	0.0103169	0.0116639	0.0131619	0.00279373	0.00755125	0.0127926	0.0058457	0.0143491	0.00848138	0.00760884	0.00558745	0.0111284	0.00514639	0.00265486	0	0.0155123	0.0147423	0.0066636	0.00699361	0.0101756	0	0	0.00678241	0.013203	0	0	0.0182424	0.0133928	0.0178927	0.0216219	0.00308058	0	0	0.00435852	0.00474375	0.00497523	0	0.0339721	0.00438497	0.00357873	0.0221544	0.0112036	0.00666124	0.00412293	0.00182008	0.02285
RASL11B	0.0684774	0.0426731	0.0880341	0.0629196	0.0853249	0.114962	0.150264	0.0638024	0.0677115	0.0416484	0.0975134	0.0599646	0.0652094	0.0844633	0.0651525	0.0989135	0	0.0617265	0.136832	0.0544928	0.0682379	0.0670859	0.0551322	0.0382236	0.124058	0.0853299	0	0.0601822	0.109292	0.0679668	0.0860728	0.108474	0.0568949	0.153345	0.0272537	0.0281811	0.0894239	0.083518	0	0.0875396	0.0446977	0.115001	0.104815	0.074134	0.100991	0.062624	0.0157864	0.0169375
SCFD2	0.530037	0.515785	0.322748	0.465554	0.509653	0.467056	0.388231	0.321972	0.256525	0.255878	0.277851	0.343138	0.459396	0.355019	0.348423	0.390416	0	0.424257	0.379269	0.430733	0.368673	0.227599	0.642337	0.207118	0.386056	0.550811	0	0.717866	0.542796	0.640241	0.502371	0.348919	0.387308	0.180773	0.527328	0.34385	0.276369	0.361368	0	0.532745	0.627066	0.539819	0.547456	0.661817	0.467821	0.257484	0.250164	0.401362
FIP1L1	0.00235696	0.0007352	0.00211863	0	0	0	0.00148871	0.00162848	0	0	0.000651741	0.000757989	0	0	0.00115163	0.00138927	0	0	0.0010249	0.00127498	0	0.000161	0	0.00126628	0.00182473	0	0	0.00370994	0.000982616	0	0	0.00209213	0.00115976	0.0156917	0	0.00262172	0.000537751	0.000719962	0	0.000769824	0	0	0.00262071	0.00533621	0.000884846	0.000476189	0	0
AC058822.1	0.151321	0.106696	0.180789	0.415152	0.286427	0.16168	0.172342	0.188991	0.151443	0.0934552	0.105555	0.101264	0.108699	0.231322	0.105609	0.237505	0.262645	0.216387	0.224523	0.111739	0.194982	0.17399	0.0512363	0.17018	0.124636	0.0931204	0	0.186189	0.409386	0.2336	0.129582	0.270338	0.110404	0.187155	0.0476723	0.13233	0.12225	0.145357	0	0.161922	0.175897	0.0983168	0.411123	0.117126	0.133314	0.105232	0.0983979	0.149535
LNX1	0.457312	0.43144	0.306312	0.479037	0.458362	0.460335	0.333383	0.33148	0.295714	0.322533	0.322419	0.324856	0.399996	0.344127	0.346812	0.37177	0.476796	0.435812	0.350135	0.422092	0.352814	0.233694	0.514862	0.211132	0.352582	0.474338	0	0.571277	0.48098	0.562134	0.454952	0.391663	0.359464	0.444258	0.496012	0.321239	0.279234	0.284976	0	0.476953	0.555747	0.441039	0.525342	0.522242	0.435267	0.180537	0.215829	0.176504
CHIC2	0.267506	0.297714	0.208334	0.297305	0.343764	0.281019	0.247413	0.234603	0.173509	0.163412	0.207306	0.19443	0.21197	0.299373	0.205986	0.260105	0	0.220489	0.243814	0.255392	0.230826	0.169426	0.209221	0.182967	0.233188	0.266707	0	0.305383	0.291631	0.357097	0.294183	0.241837	0.235276	0.248134	0.225794	0.219202	0.195705	0.218758	0	0.293222	0.257463	0.317014	0.356166	0.299042	0.293924	0.152839	0.130269	0.32129
PDGFRA	0	0.00305704	0.00337552	0.00768078	0.00292831	0.00269595	0.013942	0.00311477	0.0073886	0.0110049	0.000219021	0.000971736	0.00405093	0.00489864	0.000254093	0	0	0.0136611	0.00512182	0.00352068	0.00173913	0.00155994	0	0.000440901	0.00341747	0.00742052	0	0.0124505	0.00308926	0.0177802	0.00520912	0.00124993	0.00968378	0	0.00556106	0	0.00690741	0.0051792	0	0.00157078	0.00137309	0.00683337	0.0114305	0	0.0166764	0	0.00264593	0.00678598
KIT	0.0370774	0.038191	0.0491411	0.0418251	0.0623856	0.0201416	0.0995639	0.0421879	0.0223884	0.0371255	0.0199922	0.0302682	0.0256945	0.0260936	0.0194638	0.028707	0	0.0149419	0.0650343	0.0416679	0.0289334	0.0297036	0.0298953	0.0935498	0.062447	0.0360703	0	0.0307491	0.0568208	0.0897342	0.0653922	0.0488296	0.0533848	0.110888	0.0282523	0.0203234	0.0163303	0.0229611	0	0.0301486	0.0199692	0.00300141	0.0430792	0.0299219	0.0429359	0.00989895	0.0281727	0.0425838
KDR	0.00170126	0	0.000565793	0.00116492	0.00111883	0	0	0.00183283	0.00202412	0	0.00170797	0	0	0	0.000898714	0.00201847	0	0.00277751	0.00158532	0.00153727	0	0.000332577	0	0.000906898	0.0004681	0.00978468	0	0	0.000982049	0.00594329	0	0	0.00110656	0	0	0	0.000863557	0	0	0.00132641	0.00111985	0	0.00824688	0	0.00130162	0	0	0.00347938
SRD5A3	0.227403	0.162548	0.13774	0.188504	0.171604	0.100357	0.0655451	0.138983	0.14166	0.127781	0.144581	0.137985	0.250256	0.238963	0.182327	0.21179	0.251685	0.20525	0.169072	0.177624	0.16597	0.140179	0.134289	0.143089	0.13381	0.159851	0	0.140675	0.165663	0.183302	0.1476	0.203403	0.157431	0.120525	0.13563	0.145562	0.0799275	0.145752	0	0.195214	0.142878	0.188001	0.318456	0.112535	0.116306	0.0973701	0.077717	0.0653566
TMEM165	0.345295	0.322999	0.228096	0.398031	0.377598	0.392316	0.282119	0.26086	0.202682	0.241609	0.252292	0.18398	0.343529	0.30617	0.269065	0.318412	0.298782	0.335868	0.287646	0.281462	0.27823	0.214147	0.317306	0.16054	0.249737	0.379492	0	0.341664	0.415086	0.38905	0.33709	0.316546	0.247451	0.236104	0.333444	0.27996	0.21055	0.259651	0	0.371928	0.355546	0.358102	0.451731	0.367432	0.266353	0.13741	0.114939	0.258994
CLOCK	0.53947	0.478102	0.325162	0.454896	0.444226	0.497317	0.373062	0.286715	0.250469	0.261142	0.303594	0.338944	0.405994	0.35195	0.353741	0.325649	0.996872	0.394768	0.333747	0.430497	0.321679	0.229944	0.467611	0.21424	0.393893	0.481194	0	0.625538	0.574296	0.530495	0.53078	0.348966	0.348336	0.363569	0.494869	0.271644	0.248714	0.359824	0	0.470537	0.475083	0.47246	0.512178	0.668702	0.45733	0.153278	0.172574	0.253618
PDCL2	0.00190094	0.00770046	0.00599361	0.0189065	0.0105968	0	0.00409532	0.00341172	0.00570367	0.00530394	0.000736673	0.0074122	0.00345234	0.00571636	0.00436491	0.00635007	0.213195	0.00782283	0.00233281	0.00350262	0.00276144	0.00368375	0	0.0109296	0.00208926	0.0055113	0	0.0104166	0.0104764	0.0159644	0	0.00577512	0.00104629	0	0	0.000441375	0.00339045	0.00548962	0	0.00108231	0.00296783	0	0	0.00663009	0.000979584	0.00364192	0.00131975	0.00358678
NMU	0	0.00974618	0.00335226	0.0109629	0.00450868	0.00251359	0.0174535	0.00403678	0.00246401	0	0.000852257	0.00325747	0.00279742	0.0100386	0.00523643	0.0152771	0	0.0118084	0	0.00527796	0.00146316	0.00248981	0.00575208	0.000633518	0.00885289	0.00209728	0	0.00381925	0.00530824	0.00836154	0	0.00476497	0.00248093	0.0156803	0	0.00182474	0	0.0129313	0	0.0010646	0.00436367	0.00713254	0.0130641	0	0	0.0115219	0.00531581	0.00338313
EXOC1L	0	0.00247331	0.000400675	0	0	0.00204157	0	0	0	0	0	0	0	0	0	0.00137672	0	0	0	0	0.00360556	8.83012e-05	0	0	0	0	0	0.00624079	0.00282097	0.00871446	0	0	0.000260984	0	0	0.00162266	0	0	0	0	0	0	0	0	0.00128239	0	0	0
EXOC1	0.419382	0.370266	0.25182	0.424337	0.433225	0.406058	0.331706	0.284613	0.194729	0.227096	0.308156	0.215837	0.388086	0.326222	0.281105	0.33823	0.531171	0.356391	0.326964	0.391707	0.312321	0.19683	0.25501	0.17357	0.309872	0.411642	0	0.360907	0.454052	0.493027	0.304893	0.277603	0.29054	0.531652	0.37358	0.256279	0.2047	0.261815	0	0.328282	0.380815	0.376089	0.48387	0.371548	0.34313	0.16948	0.147568	0.250438
CEP135	0.162143	0.106188	0.118502	0.135636	0.14581	0.164298	0.0830738	0.116685	0.11176	0.0941451	0.126752	0.11963	0.147209	0.115817	0.158486	0.144809	0	0.141062	0.135108	0.144814	0.125544	0.111499	0.17007	0.100436	0.123007	0.139249	0	0.106614	0.199943	0.126645	0.108285	0.144207	0.135894	0.139404	0.164476	0.121741	0.122125	0.116938	0	0.12794	0.145695	0.0967053	0.159655	0.0971438	0.132671	0.0560108	0.0753182	0.0679932
KIAA1211	0.403912	0.357244	0.364048	0.308102	0.34497	0.315412	0.264242	0.369028	0.235984	0.237309	0.220091	0.271809	0.335649	0.288651	0.320501	0.304861	0.474554	0.296464	0.264223	0.414617	0.262194	0.315729	0.239248	0.258256	0.332009	0.2574	0	0.382999	0.326671	0.539245	0.320593	0.240189	0.326402	0.13938	0.515063	0.243701	0.178872	0.395527	0	0.435948	0.211256	0.330441	0.502603	0.252916	0.410597	0.208881	0.219835	0.153178
AASDH	0.262258	0.227016	0.189541	0.334822	0.324854	0.229153	0.286244	0.211629	0.160379	0.176187	0.18575	0.122068	0.224345	0.256306	0.211888	0.258295	0.256759	0.217212	0.235037	0.20247	0.200276	0.165629	0.180878	0.143633	0.216597	0.303057	0	0.271516	0.322884	0.330167	0.229037	0.176206	0.215111	0.193917	0.174491	0.192769	0.181329	0.216013	0	0.236478	0.236178	0.154385	0.278765	0.277448	0.228697	0.105661	0.0953938	0.158275
PPAT	0.216401	0.186467	0.170047	0.2114	0.194621	0.215691	0.208941	0.184726	0.120184	0.145684	0.145362	0.123565	0.17331	0.191355	0.131447	0.137323	0	0.229181	0.204091	0.138329	0.164559	0.138643	0.117444	0.15748	0.147454	0.186485	0	0.207264	0.269387	0.171264	0.203274	0.228637	0.175253	0.188406	0.084778	0.132422	0.130078	0.209681	0	0.200134	0.10734	0.217126	0.269994	0.197629	0.191779	0.105499	0.0988769	0.178456
PAICS	0.18271	0.0907879	0.107678	0.176798	0.137278	0.11937	0.157253	0.134736	0.0767385	0.0614691	0.126843	0.100307	0.134045	0.13338	0.0928827	0.0946889	0.196889	0.128346	0.134628	0.0722534	0.106195	0.0976874	0.0703318	0.0749208	0.105659	0.0757294	0	0.086225	0.182916	0.142851	0.167493	0.129276	0.130309	0.173105	0.11865	0.0718662	0.12616	0.131412	0	0.0779764	0.115291	0.106549	0.220154	0.0966234	0.159882	0.067988	0.0556583	0.287502
SRP72	0.225746	0.232531	0.208309	0.262163	0.288495	0.227208	0.280413	0.194845	0.154599	0.165408	0.176043	0.130709	0.206062	0.180414	0.173122	0.193946	0.276216	0.200195	0.254613	0.178589	0.209152	0.148172	0.148225	0.118025	0.217781	0.224683	0	0.258765	0.29406	0.213342	0.269593	0.215296	0.197087	0.182218	0.182187	0.156528	0.182418	0.225059	0	0.266922	0.226875	0.196083	0.31229	0.254232	0.263528	0.105305	0.0937248	0.193592
ARL9	0.00496816	0.02334	0.0166123	0.0427784	0.026758	0.0335211	0.0181436	0.0126893	0.0081415	0.00606838	0.0211903	0.0025133	0.00205437	0.0489534	0.0169979	0.0148618	0	0.0199419	0.0371995	0.0149583	0.0243972	0.0117089	0.00332253	0.0096633	0.00698739	0.0132776	0	0.00822051	0.0218594	0.0181075	0.0104475	0.00376321	0.0171405	0.0534746	0.00192486	0.0255356	0.0204007	0.0206229	0	0.0106419	0.0133726	0	0.00914459	0.0273671	0.0226596	0.00540778	0.00518821	0.129423
THEGL	0.00639782	0.00760181	0.0110658	0.013795	0.0186266	0.0074753	0.0183074	0.0148375	0.00917346	0.00558702	0.00167513	0.00304506	0.0146139	0.0206282	0.00322049	0.0137372	0	0.0131965	0.0109234	0.0133907	0.00791716	0.00619069	0.0205251	0.00288497	0.00925879	0.0124303	0	0.00254898	0.028744	0.00779883	0	0.00295563	0.00648777	0	0.0136869	0.01211	0.00458592	0.00246524	0	0.0109568	0.0108466	0.011418	0.0137212	0.00111656	0.00473962	0.00299566	0.00189934	0.168464
HOPX	0.0681418	0.120902	0.081764	0.122875	0.089851	0.134684	0.233812	0.176141	0.0964108	0.183579	0.0480689	0.107063	0.183931	0.117054	0.051462	0.0757646	0.120689	0.0735595	0.15597	0.0845336	0.111128	0.0457764	0.249004	0.0223744	0.0998972	0.0525426	0	0.123615	0.0949832	0.162092	0.14525	0.128061	0.10016	0.0851725	0.0770442	0.07459	0.0696903	0.10507	0	0.0845073	0.15585	0.0521935	0.109946	0.13721	0.118199	0.0783616	0.015812	0.0913304
SPINK2	0	0	0.000277638	0.00294336	0	0.00296706	0	0	0.00026016	0	0	0.000971736	0	0	0	0	0	0	0	0	0	0.00108398	0	0.00346693	0.00283102	0	0	0.00187282	0.00280696	0.00662302	0	0.00332885	0.000141045	0	0	0	0.0006417	0	0	0	0.015972	0	0	0	0	0.000946723	0	0.00160681
REST	0.00792899	0.00518201	0.0128535	0.0286482	0.0131133	0.00505627	0.0195101	0.0139247	0.00865726	0.0101211	0.0133672	0.00453182	0.00189036	0.0185357	0.00679502	0.00753499	0	0.0232891	0.0168966	0.00864674	0.0126936	0.0128724	0.026182	0.00932045	0.00596578	0.0224883	0	0.0298012	0.0217649	0.0137274	0.00517762	0.0177279	0.0141389	0.0530228	0	0.00684833	0.00904001	0.00478358	0	0.00821751	0.0270741	0	0.00773267	0.0164695	0.00912967	0.00601165	0.00649808	0.0162217
NOA1	0.0496724	0.0748658	0.0559734	0.0855879	0.0697537	0.0480345	0.0925666	0.0815059	0.0728023	0.0641578	0.0663739	0.0377961	0.0860005	0.0960089	0.0688741	0.069997	0	0.0776067	0.0971964	0.0757317	0.0659091	0.063858	0.037125	0.0691455	0.049356	0.0617943	0	0.0637185	0.0620786	0.0713267	0.0982668	0.0677582	0.0689507	0.0645255	0.0789033	0.0737157	0.0522407	0.0633924	0	0.0833003	0.105017	0.0607221	0.110522	0.0345259	0.0482084	0.0392014	0.0430285	0.0553491
POLR2B	0.255192	0.305802	0.189295	0.312022	0.2525	0.239433	0.248696	0.218773	0.164857	0.134874	0.180341	0.145105	0.218217	0.248042	0.194567	0.18138	0.298782	0.264161	0.258058	0.203206	0.186863	0.15271	0.116468	0.127782	0.223276	0.203123	0	0.34378	0.408694	0.254868	0.288284	0.236696	0.209928	0.142946	0.19801	0.137561	0.15062	0.210879	0	0.255773	0.207342	0.225318	0.324845	0.247676	0.264231	0.128351	0.102605	0.276248
IGFBP7	0.00455243	0.0213096	0.0145421	0.0169117	0.019396	0.0255972	0.0181304	0.0107635	0.0174403	0.00314178	0.0145945	0.0012172	0.0176272	0.00862795	0.0217939	0.0159423	0	0.00739215	0.00919631	0.011238	0.00696036	0.00601253	0.00666274	0.0114828	0.0114725	0.000613621	0	0.0146912	0.018481	0.00148754	0.0192424	0.0251429	0.0103358	0	0.0104075	0.00521365	0.00652687	0.0112458	0	0.0210153	0.013258	0.00444933	0.0133598	0.00329258	0.0162227	0.00712671	0.00561812	0.0182916
ADGRL3	0.132713	0.2401	0.144788	0.158498	0.223059	0.133297	0.143556	0.171178	0.134012	0.20407	0.152927	0.180756	0.175998	0.130744	0.1744	0.170952	0.176777	0.274973	0.130636	0.194435	0.185257	0.112214	0.14905	0.1154	0.188752	0.178203	0	0.22125	0.164106	0.219558	0.12608	0.156199	0.177298	0.165735	0.130601	0.190511	0.0822933	0.123209	0	0.219497	0.387437	0.139254	0.220731	0.154594	0.164887	0.161751	0.163066	0.0742764
TECRL	0	0.00738072	0.00490766	0.0121019	0.00873045	0	0	0.00721384	0.00708611	0.00288464	0.00461012	0.00207534	0.00496854	0.0104471	0.00697061	0.00998269	0	0.00277751	0.002243	0.00113271	0.00394369	0.00261517	0	0.00432047	0.00420298	0	0	0	0.012833	0.0144074	0	0.0150533	0.0026307	0	0	0.00367405	0.00209102	0.00505266	0	0.00752847	0.00096806	0.0240196	0.00975027	0.00828075	0.00377533	0.00108034	0.0019089	0.0136629
EPHA5	0.405447	0.478459	0.295402	0.346987	0.469729	0.38122	0.294457	0.269606	0.2375	0.255355	0.318359	0.235068	0.381867	0.267639	0.341558	0.30419	1.27441	0.281172	0.30456	0.383901	0.25433	0.322458	0.385228	0.280366	0.284196	0.467566	0	0.539306	0.434699	0.527097	0.526163	0.301272	0.330864	0.146877	0.597036	0.241403	0.266809	0.316902	0	0.584701	0.676105	0.460796	0.595599	0.432259	0.469147	0.235364	0.193957	0.376099
CENPC	0.487145	0.427982	0.312349	0.443422	0.418528	0.447252	0.363899	0.317462	0.232726	0.223462	0.321689	0.245325	0.41865	0.417116	0.317001	0.302483	0.940052	0.352036	0.339677	0.327863	0.330822	0.203633	0.313646	0.186131	0.340864	0.402399	0	0.49124	0.538466	0.544711	0.43563	0.285747	0.34523	0.292214	0.485732	0.256383	0.26469	0.35223	0	0.490471	0.541214	0.499785	0.478331	0.484371	0.476009	0.159355	0.144369	0.318327
STAP1	0.0259401	0.000549386	0.00996425	0.0143283	0.00684736	0.00333834	0.00400208	0.00282833	0.00381061	0.00468651	0.00629447	0.00136952	0.00242888	0.00250024	0.00507915	0.00601524	0	0.00958433	0.00592334	0.00600892	0.00185812	0.00575183	0.0104396	0.00765923	0.00362841	0.0015343	0	0.00701038	0.0218068	0.0199351	0.0213795	0.00916943	0.00560121	0	0.00250966	0.00186733	0.00346277	0.00453021	0	0.0159353	0.0055579	0.0128335	0.0120042	0.00363626	0.00842003	0.00278008	0.00604344	0.00949503
UBA6	0.374886	0.392749	0.281192	0.448441	0.482724	0.422391	0.373086	0.305595	0.231309	0.278486	0.287814	0.24511	0.369432	0.326548	0.303334	0.309193	0.704329	0.362828	0.316566	0.312524	0.302263	0.22006	0.411893	0.158681	0.334655	0.397208	0	0.476742	0.530168	0.459024	0.398422	0.33512	0.310927	0.355118	0.371703	0.246545	0.248602	0.295696	0	0.437332	0.426724	0.361753	0.460759	0.488783	0.385247	0.163759	0.161423	0.298284
GNRHR	0.00170087	0.000813381	0.00693079	0.050306	0.00959665	0.0119467	0.00612111	0.0125112	0.005889	0.00358312	0.00186434	0.000713385	0.00110484	0.0231106	0.00136326	0.00614123	0	0.00385856	0.0131865	0.000634148	0.0121368	0.0113832	0	0.0244579	0.000934428	0	0	0.00461436	0.0281605	0.0107305	0	0.00554582	0.00487872	0.00565352	0	0.00897838	0.00128919	0.00331221	0	0.00510201	0	0.0109633	0.00898584	0	0.00169335	0.00220057	0.00276056	0
TMPRSS11D	0	0.00189802	0.025971	0.128871	0.0265592	0.0240114	0.0177069	0.023701	0.0211973	0.00756601	0.00189378	0.0199006	0.00373641	0.0295926	0.00723481	0.0235137	0	0.0344207	0.0550451	0.00677326	0.020083	0.0358368	0.0104016	0.0484231	0.00586217	0.00143018	0	0.0148341	0.128036	0.0261657	0	0.0210154	0.00515423	0	0.0160477	0.00397881	0.0131432	0.00418811	0	0.00755105	0.0072424	0.00575822	0.0680475	0.00280366	0.00216755	0.0174405	0.0128199	0.0137501
TMPRSS11A	0	0.000830239	0.0206124	0.10605	0.0546944	0.00794555	0.017756	0.0274651	0.0167971	0.0044925	0.00652633	0.00946406	0.00328455	0.0414591	0.00803309	0.0344872	0	0.015602	0.0525256	0.00496795	0.0246699	0.0299438	0.0322325	0.073262	0.00636878	0.00360198	0	0.00898835	0.108257	0.0239644	0.0277101	0.0191882	0.00578563	0.0192815	0.00307235	0.0071277	0.0120589	0.0113455	0	0.0187041	0.00162919	0	0.042126	0	0.0066083	0.0231413	0.0047849	0.0091718
TMPRSS11F	0.000926044	0	0.00371098	0.0367527	0.0074103	0.00231734	0.0113508	0.00656385	0.00399136	0.00111682	0.00108108	0.00158614	0.00362046	0.011052	0.00330396	0.00815391	0	0.0128907	0.0185958	0.00243462	0.0108282	0.0129587	0	0.0147439	0.000987646	0.00270497	0	0.0148611	0.0488378	0.00195501	0.0165801	0.0111471	0.000464536	0	0.00446982	0.00125718	0.00279347	0.00149196	0	0.00466371	0.000621779	0	0.0381682	0.00115329	0.00341626	0.0111343	0.00983874	0
TMPRSS11B	0	0	0	0.000969924	0	0	0	0	0	0.00248056	0	0	0	0	0	0	0	0	0	0	0	0	0	0.000889527	0	0	0	0	0	0.00159794	0	0	0.000222727	0	0	0	0	0	0	0	0	0	0	0	0.00252703	0	0	0
YTHDC1	0.372031	0.369522	0.230988	0.351199	0.349213	0.395863	0.293943	0.275843	0.181218	0.18215	0.265801	0.203033	0.298168	0.232311	0.20359	0.186386	0.603332	0.255718	0.319647	0.280927	0.237562	0.17102	0.248362	0.118052	0.299476	0.367335	0	0.518817	0.437202	0.421238	0.332376	0.243975	0.25876	0.257981	0.355013	0.22592	0.223823	0.261392	0	0.333311	0.329104	0.312855	0.367245	0.456343	0.335776	0.103499	0.110549	0.353115
TMPRSS11E	0	0	0.00142618	0.00111752	0.00115048	0	0.0011939	0	0.000372319	0.00860747	0	0	0	0.00249682	0.000321644	0.00189719	0	0	0	0.000954357	0.0015237	0.00053921	0	0.00105159	0	0	0	0	0.00721741	0	0	0.00351322	0.00179718	0.00337638	0	0	0	0	0	0	0.0016483	0	0	0	0.000978503	0	0	0
UGT2B17	0	0.00642637	0.00136518	0.00487313	0.00481378	0	0	0.000413256	0.000274332	0	0.00321587	0.000410526	0.00247362	0	0.00503218	0.00092044	0	0.000582592	0.00130753	0.0014	0.00306461	0.00271185	0	0	0	0	0	0	0.00358262	0.00419737	0	0.00126778	0.000302316	0	0	0.000511102	0.00161091	0.000303002	0	0.00374207	0	0	0.0018481	0	0	0.00217227	0.00338939	0.00444723
UGT2B15	0	0	0.00037353	0.00174314	0	0	0	0	0	0	0	0	0	0	0	0	0	0.000506433	0.000892062	0	0.00073824	0.00211108	0	0	0	0	0	0	0.00251631	0	0	0	0	0	0	0	0.000541435	0	0	0	0	0	0.00671304	0	0	0	0	0
UGT2B7	0.00383323	0.000375787	0.00607267	0.0307058	0.00988955	0.00205067	0.0106528	0.00205235	0.00546307	0	0.00442685	0	0	0.00317278	0	0.0413405	0	0.0107459	0.00438643	0.000979177	0.00399818	0.00536243	0	0.00753631	0.00209017	0.00768367	0	0	0.0297673	0.00503811	0	0.0125976	0.00197276	0	0	0.000724725	0.000958016	0.00190508	0	0.00105099	0.0182084	0	0.0387185	0.00458745	0.00174055	0.00305967	0.00403405	0.00369367
UGT2B4	0.000875603	0	0	0.000980416	0	0	0	0	0.000936766	0.00386622	0	0.000360056	0	0	0.000640904	0.00266361	0	0	0.00239455	0	0	0	0	0	0.00010707	0.00359363	0	0	0.00054554	0	0	0	0	0	0.00411185	0	0.00116909	0	0	0	0	0	0	0	0	0	0	0
SULT1B1	0	0.00509475	0.00410489	0.0052674	0	0.00478277	0	0.00224749	0.00238862	0	0.00157787	0	0	0.00450899	0.000972318	0	0	0.00666295	0	0.00319002	0.00168475	0.000628054	0	0	0.00248956	0.00185565	0	0.00291033	0.00130246	0	0	0.000702859	0.0021171	0	0	0	0.00608142	0.00252913	0	0.00575803	0	0	0.0131069	0.00438172	0	0.00151493	0	0.00151077
CSN1S1	0	0	0	0	0	0	0	0	0	0	0	0	0	0	0	0	0	0	0	0	0	0	0	0	0	0	0	0	0	0	0	0	0	0	0	0	0	0	0	0	0	0	0	0	0	0	0	0
PRR27	0.00655755	0	0.00119838	0.00325713	0	0	0	0	0.00121049	0	0	0	0.00529193	0.00642786	0.000336631	0.00339234	0	0.00109484	0	0	0.000673545	0.00148064	0	0.00295675	0.00064018	0	0	0	0.0109848	0.000889077	0	0	0.00129357	0	0	0	0.0011107	0.00319931	0	0	0	0	0.00846361	0	0	0	0	0.00416347
SMR3B	0	0	0.00302536	0.00686734	0	0.00674458	0.00101806	0	0.00146355	0.000837678	0.00230951	0	0.00215921	0	0.000706708	0.00363111	0	0.00313062	0	0	0.00146146	0.0044251	0	0.0028241	0	0	0	0.0098678	0.00382162	0.00373881	0	0	0.000704889	0	0	0.0043925	0.000715177	0.000549835	0	0.00169523	0	0	0.00287797	0	0	0.00105886	0.000381749	0.00446502
MUC7	0	0.000570171	0.00180949	0.00979625	0.00129973	0.00155328	0.00135901	0.00252873	0.00457217	0	0.000196285	0.00183422	0.00455464	0.00425601	0.00110274	0.0146848	0.190636	0.00369169	0.00130753	0.00732133	0.00279709	0.000373131	0	0.00124355	0.00192125	0.000502948	0	0	0.00125562	0.00212618	0.00530233	0	0.00352604	0	0.00133735	0.00289193	0.00212095	0.00194675	0	0	0.0166978	0	0.00152599	0.00313953	0.00151032	0.000573123	0.000937712	0
AMTN	0	0.00224003	0	0.00191892	0	0	0	0	0	0	0	0	0	0	0	0.00092044	0	0	0	0	0	0.000272973	0	0	0.00203442	0	0	0	0.00116753	0	0	0.00172398	0	0	0	0	0	0	0	0	0	0.00480514	0	0	0	0	0	0
AMBN	0	0	0.00324724	0.00284701	0.00314148	0.00450389	0	0.00557017	0.00377695	0.00545506	0	0.00117118	0	0.00186038	0.00557858	0.013934	0	0.000813314	0.00888985	0.00128032	0.00610177	0.00306208	0.012758	0.00757901	0.000395127	0.00316717	0	0	0.00281657	0.00543053	0	0.00721176	0.00327406	0	0	0.000365142	0.00753991	0.000581255	0	0.000945879	0.0103215	0.00480642	0.014565	0	0.0022597	0.00127692	0.000871487	0.00428541
ENAM	0	0.00790829	0.00767234	0.0175523	0.00562129	0.010114	0.00962479	0.00539517	0.00564592	0.0064865	0	0.00832688	0.00435672	0.00626589	0.00392821	0.0018866	0	0.00787478	0.00586197	0.00174416	0.00678928	0.00349504	0.0416555	0.0105612	0.0026959	0.00199782	0	0.00300532	0.013698	0.0186239	0.00785625	0.00532523	0.00823834	0	0.00492984	0.00795171	0.00536067	0.00540497	0	0	0.0110951	0	0.00882985	0	0.00809759	0.00274472	0.000228717	0.0193699
JCHAIN	0.00200953	0.00303755	0.00504127	0.0153018	0.00486842	0.00972344	0	0.00213155	0.000596407	0	0.00156458	0.000939589	0.00662553	0.00522738	0.00302349	0.00276326	0	0	0.0028909	0.000408265	0.00210489	0.00237102	0	0.001884	0.000869529	0.00952447	0	0	0.00698458	0.00218367	0	0.00269948	0.000226312	0	0	0.00105718	0.0017152	0.00128893	0	0	0.00991037	0.00444933	0.00260831	0.0148865	0	0.00160861	0.00132983	0.00151077
UTP3	0.100127	0.118283	0.0729699	0.0639018	0.0453252	0.0911406	0.121306	0.0943156	0.0635671	0.0381814	0.0781118	0.0476746	0.0671262	0.047948	0.0729553	0.072509	0.186317	0.0564334	0.105193	0.0478517	0.0395514	0.0629796	0.121535	0.0624147	0.0496736	0.0875402	0	0.0546584	0.0825413	0.0472807	0.138704	0.0817678	0.0501159	0.0698701	0.0783051	0.0342207	0.0725976	0.0821639	0	0.0781764	0.133546	0.060922	0.0832441	0.133816	0.0515234	0.0426073	0.0379279	0.118453
RUFY3	0.454164	0.443755	0.237101	0.448085	0.411209	0.427827	0.203151	0.231271	0.196842	0.244016	0.263798	0.257911	0.410446	0.307839	0.228571	0.27066	1.05761	0.324808	0.282539	0.341104	0.294904	0.164557	0.56559	0.183159	0.332056	0.538844	0	0.571351	0.554497	0.526671	0.360859	0.272628	0.263982	0.25672	0.518985	0.277659	0.218304	0.288028	0	0.501551	0.658814	0.486446	0.496714	0.700259	0.406008	0.138492	0.143506	0.296356
GRSF1	0.228345	0.210538	0.192639	0.332029	0.292032	0.265769	0.279541	0.249955	0.163571	0.158215	0.178242	0.143741	0.219325	0.234001	0.177471	0.203262	0.0552388	0.221581	0.247152	0.22091	0.193484	0.153553	0.238522	0.138562	0.226966	0.243899	0	0.359913	0.306349	0.247801	0.251792	0.215989	0.20082	0.274895	0.185495	0.168841	0.154613	0.212011	0	0.229559	0.206237	0.192759	0.320038	0.394006	0.273482	0.114492	0.0926265	0.163673
MOB1B	0.324001	0.254935	0.218452	0.306086	0.312852	0.290711	0.291128	0.244864	0.204047	0.218316	0.215582	0.198381	0.227868	0.29462	0.208966	0.246981	0	0.286212	0.268452	0.243136	0.200757	0.178979	0.19293	0.176309	0.27727	0.280064	0	0.377774	0.304526	0.350915	0.334684	0.235363	0.252208	0.191456	0.250258	0.196258	0.190109	0.241918	0	0.312102	0.273358	0.315157	0.342062	0.405008	0.324652	0.154153	0.155535	0.264577
DCK	0.0629606	0.0612042	0.0650448	0.103387	0.0782296	0.112091	0.144432	0.101617	0.0469151	0.0585954	0.055159	0.0441471	0.0546819	0.0796097	0.0482785	0.0780366	0.0552388	0.0470401	0.109272	0.0337597	0.0510644	0.0553936	0.0900118	0.0492935	0.0803296	0.106223	0	0.179804	0.144956	0.0943287	0.146593	0.0636171	0.0632411	0.0157437	0.0260711	0.0287338	0.0639224	0.115258	0	0.102753	0.0217816	0.0618116	0.0794722	0.183884	0.12266	0.0343517	0.0258777	0.0597238
SLC4A4	0.544152	0.66916	0.542973	0.578489	0.665366	0.644153	0.547585	0.527465	0.435316	0.441946	0.512691	0.636439	0.664805	0.496397	0.531023	0.501752	0.33325	0.512021	0.561898	0.568622	0.563815	0.451817	0.583455	0.509959	0.695108	0.625122	0	0.707327	0.741537	0.724499	0.688267	0.53015	0.64878	0.491925	0.659101	0.575796	0.39978	0.539166	0	0.656116	0.733781	0.537919	0.749463	0.598692	0.645169	0.34853	0.472333	0.397792
GC	0.0246662	0.00107984	0.00274873	0.00807715	0.00137842	0	0.00104652	0.00472083	0.000641222	0	0.0013181	0.00110859	0	0.00338179	0	0.00663356	0	0.0071803	0.00199318	0	0.000856981	0.00230198	0.00791512	0.00170685	0.00062499	0.000192305	0	0.00848148	0.00347727	0.00271186	0	0.00155605	0.00648307	0.00353023	0	0.00563359	0.00674759	0.00514538	0	0.00157671	0	0.00173771	0.00228443	0	0	0.00119369	0	0.00439466
NPFFR2	0.968526	0.84514	0.953631	0.922224	0.765555	0.987864	0.538868	0.578018	0.509575	0.904704	1.02514	0.72068	0.818718	0.786986	0.877347	0.923474	0.292938	0.923039	0.807952	0.866626	0.802113	0.864135	0.78967	0.837777	0.843471	1.05213	0	0.823656	0.611816	0.861768	0.823612	0.664835	0.710889	0.827346	0.84038	0.923805	0.616562	0.660268	0	0.694485	0.990127	0.816565	0.832843	0.865087	0.578031	0.312169	0.652992	0.309527
ADAMTS3	0.168833	0.298295	0.267229	0.117637	0.200047	0.155171	0.275345	0.203679	0.0922263	0.25096	0.16565	0.218619	0.364427	0.152137	0.113095	0.105641	0.196889	0.119532	0.315329	0.261013	0.12918	0.136368	0.1304	0.169558	0.269658	0.228399	0	0.21131	0.166932	0.472497	0.273473	0.0980365	0.389879	0.391237	0.162794	0.173448	0.0818502	0.300733	0	0.220687	0.261606	0.154267	0.343743	0.0913688	0.14766	0.027122	0.116127	0.156106
COX18	0.145614	0.105577	0.0980964	0.118253	0.0901526	0.12969	0.0721757	0.0836331	0.0826407	0.0607505	0.0818884	0.118186	0.0894913	0.155603	0.0833233	0.126385	0.0993026	0.14688	0.137376	0.0989116	0.107045	0.0922775	0.0614964	0.101865	0.0686912	0.107816	0	0.101181	0.160668	0.140928	0.0847233	0.118888	0.0943028	0.0212822	0.100265	0.054416	0.0601397	0.0755734	0	0.07331	0.067433	0.139609	0.205834	0.0845197	0.0744059	0.0470085	0.0432743	0.0612561
ANKRD17	0.34338	0.340736	0.2247	0.359413	0.350089	0.291995	0.279457	0.235204	0.223033	0.307403	0.259221	0.234918	0.311273	0.287496	0.244464	0.243855	1.07818	0.273228	0.289831	0.327166	0.254104	0.172402	0.645933	0.148579	0.280567	0.482022	0	0.621363	0.375022	0.464949	0.445072	0.231655	0.25065	0.188141	0.516953	0.229466	0.228402	0.181501	0	0.511275	0.716711	0.477369	0.39431	0.543639	0.408554	0.148505	0.149288	0.211622
ALB	0.00214959	0.00287633	0.00207071	0.00518048	0.00588102	0.028654	0	0.00298523	0.0014788	0.000508279	0.00233696	0	0.00385828	0.0130479	0.00472326	0.00186376	0	0.0152485	0.00145463	0.0106423	0.00946263	0.00703151	0	0.00258825	0.00470782	0.00366375	0	0.00595833	0.00853064	0.00610835	0.0082763	0.0148191	0.00246792	0	0.0120161	0.0101485	0.000874878	0.00112891	0	0.0067115	0.0161748	0.0021169	0.00655775	0	0.00328146	0.00381873	0.00182008	0.00115622
AFP	0.00587747	0	0.00589552	0.0091032	0.00281662	0.00523248	0.00698944	0.00515112	0.006275	0.00558955	0.00335518	0.000959722	0	0.00158543	0.00204713	0.00417402	0	0.00125617	0.0135009	0.00671139	0.00490992	0.00279242	0	0	0.00252898	0	0	0.0130771	0.00456964	0.000694924	0.00977449	0.00594235	0.00290196	0	0.0110256	0.0038006	0.003358	0.000972193	0	0	0	0.00377614	0.0136721	0.0332322	0.00379739	0.000858241	0.00271662	0.18018
RASSF6	0.00599989	0	0.00272229	0.00852422	0.0050664	0	0.00233431	0.00267417	0.00388687	0.000770412	0.00155797	0	0	0.00325307	0.00298429	0.00126144	0	0.00426562	0.00421688	0.000363362	0.000551109	0.00356563	0	0.00390035	0.00128758	0	0	0	0.0128394	0.00289262	0.0082763	0.00588158	0.000648828	0	0.00372597	0.0033264	0.00695969	0.00166234	0	0.0047651	0.00481593	0.00890601	0.00328961	0	0.00136007	0.00172028	0.00237501	0.00520489
CXCL8	0	0	0.000454886	0	0	0	0	0	0.000317087	0	0	0	0	0	0.000376935	0	0	0.00135474	0.000982901	0	0.000667559	0.000354388	0	0	0.000595629	0	0	0	0	0	0	0	0	0	0	0	0.000781307	0.000561367	0	0	0	0	0.00345598	0	0	0	0	0
CXCL6	0	0	7.34159e-05	0	0	0	0	0.000321344	0.000430756	0	0	0	0	0	0	0	0	0	0	0	0	0.000240236	0	0	0	0	0	0.010305	0	0	0	0	0	0	0	0	0	0	0	0	0	0	0	0	0	0	0	0
CXCL1	0	0	0	0	0	0	0	0	0	0	0	0	0	0	0	0.000577121	0	0	0	0	0	0	0	0	0	0	0	0	0	0	0	0	0	0	0	0	0	0	0	0.00106136	0	0	0	0	0	0	0	0
CXCL5	0.00170087	0.00335975	0.00218669	0.00432142	0	0.00460885	0	0.00289877	0.000708338	0.00144737	0	0.000743307	0	0	0.00125302	0	0	0	0.000927432	0	0	0.00114284	0	0	0.00428311	0.00448692	0	0	0.00235983	0.00763681	0	0.0023583	0.00268958	0	0.00635511	0	0.00121411	0.00344028	0	0.00364354	0.00174511	0	0.0063418	0.0050918	0.00482997	0	0.000931672	0
CXCL3	0.0035313	0	9.31843e-05	0	0	0	0	0.000678502	0.000186432	0.00160967	0	0	0	0	0	0	0	0	0	0	0	0	0	0	0	0	0	0	0	0	0	0	0	0	0	0	0	0	0	0	0	0	0	0	0	0.00103619	0	0
CXCL2	0	0	0	0	0	0	0	0	0	0	0	0	0	0	0	0	0	0	0	0	0	0	0	0	0	0	0	0	0	0	0	0	0	0	0	0	0.000510922	0	0	0	0	0	0	0	0	0	0	0
MTHFD2L	0.220887	0.210422	0.202606	0.223469	0.242494	0.182002	0.289455	0.193908	0.130883	0.173044	0.172312	0.216058	0.264688	0.304187	0.1763	0.1717	0.434785	0.240434	0.205726	0.201957	0.183109	0.167664	0.156582	0.146444	0.226519	0.182933	0	0.300058	0.184673	0.268862	0.251442	0.199319	0.175954	0.135684	0.175454	0.147434	0.141158	0.193273	0	0.28549	0.113089	0.248126	0.189263	0.31014	0.189474	0.280403	0.0835961	0.250519
EPGN	0.00883489	0	0.000269397	0	0.00351436	0.0047139	0.00117154	0	0.000772385	0	0	0	0	0.00735394	0.00206184	0	0	0	0.000730836	0	0.000523376	0.0001356	0.00325095	0.000872544	0.00147325	0	0	0	0	0	0	0	0.000664525	0	0	0	0.00236111	0	0	0.00689324	0	0.00570763	0.00751121	0	0.000984145	0.00290323	0	0.0212437
EREG	0	0.000706788	0.0013467	0.00177758	0	0	0.00551673	0.000548148	0.00256281	0	0.000763505	0	0	0.00235493	0.0016047	0	0	0.000872163	0	0.00117512	0.00111756	0.00016787	0	0.0072757	0.000287944	0.00132086	0	0	0	0.00116919	0	0.0016784	0	0	0	0	0	0	0	0	0	0	0	0.00927144	0	0.00119885	0.000591547	0.0248955
AREG	0	0	0.000585448	0	0	0	0	0	0	0	0	0	0	0	0	0.00300462	0	0	0	0	0	0.000232466	0	0	0	0	0	0	0.00275507	0.000701445	0	0	0.000760485	0	0	0	0	0	0	0	0	0	0	0	0	0.00132813	0.00257117	0.0123377
BTC	0.0237524	0.0340435	0.0883318	0.0278547	0.0500395	0.0413901	0.035845	0.0341983	0.0435691	0.0593718	0.0186163	0.0168438	0.0327533	0.110181	0.0229293	0.0535849	0	0.0650032	0.0564362	0.0492459	0.0326614	0.0309829	0.00612917	0.0232916	0.0475602	0.0180199	0	0.114665	0.0318776	0.0854961	0.0282694	0.0583058	0.0502636	0.0156917	0.0449748	0.0353837	0.028639	0.036159	0	0.0522568	0.0135549	0.0449321	0.0455544	0.0129119	0.0660248	0.00453983	0.018064	0.00640567
PARM1	0.326781	0.314137	0.283516	0.175245	0.253131	0.240641	0.242672	0.22217	0.152464	0.185325	0.219546	0.17428	0.20328	0.213135	0.194795	0.167551	0.302798	0.18552	0.264442	0.282799	0.15795	0.23488	0.347303	0.160221	0.237133	0.317848	0	0.382709	0.24765	0.326625	0.344075	0.167072	0.264776	0.112807	0.383646	0.225988	0.161599	0.289048	0	0.33958	0.242354	0.259892	0.243324	0.320953	0.410127	0.125929	0.0855348	0.291544
RCHY1	0.217486	0.170788	0.158163	0.196683	0.181048	0.233445	0.231008	0.184561	0.1064	0.127003	0.11099	0.128696	0.123042	0.165244	0.114669	0.183844	0.474023	0.121391	0.179017	0.111854	0.177692	0.121429	0.134844	0.106859	0.148732	0.141521	0	0.293345	0.222603	0.221152	0.209992	0.15697	0.121121	0.109696	0.153068	0.111516	0.126678	0.184555	0	0.183015	0.079682	0.192678	0.207669	0.201757	0.198269	0.0799822	0.0633339	0.111023
THAP6	0.160782	0.128591	0.102015	0.103341	0.164116	0.125991	0.109619	0.126072	0.0868012	0.0962908	0.116496	0.107413	0.130678	0.155054	0.114368	0.091261	0.318037	0.131476	0.14498	0.15978	0.11448	0.100253	0.082568	0.113016	0.120427	0.120935	0	0.147555	0.132511	0.175347	0.17756	0.111704	0.116617	0.0381777	0.041002	0.0850452	0.0484023	0.0956036	0	0.148616	0.116092	0.142813	0.185388	0.0786539	0.127023	0.0666423	0.0598285	0.0482782
ODAPH	0.00751395	0.00661675	0.00938087	0.0115484	0.00877533	0.0131852	0.00374989	0.000391024	0.00217634	0.0060813	0.00660837	0.00264086	0.0102817	0.00313238	0.00369912	0.00750205	0	0.00724571	0.00743797	0.00456311	0.00218594	0.00452538	0	0.00540997	0.00429878	0.0121597	0	0.00322707	0.0127103	0.00686189	0.00754384	0.00489842	0.00150237	0.00799238	0.00481644	0.00117827	0.00362057	0.00147692	0	0.00612087	0.00888054	0.00318629	0.00301788	0.00927957	0	0.00505968	0.00184528	0.0152247
CDKL2	0.263917	0.187251	0.190446	0.285887	0.223025	0.250757	0.254243	0.21523	0.164277	0.167618	0.185831	0.174366	0.262065	0.277955	0.166218	0.305814	0.406254	0.253318	0.264234	0.214989	0.21201	0.185512	0.16308	0.174072	0.188407	0.194138	0	0.281415	0.287725	0.273704	0.209856	0.221295	0.200927	0.197368	0.212568	0.141209	0.162864	0.228892	0	0.222046	0.219436	0.126916	0.320248	0.260107	0.266379	0.134964	0.142359	0.244442
G3BP2	0.41309	0.41137	0.290994	0.447221	0.47417	0.433319	0.347701	0.289644	0.242816	0.253311	0.299266	0.287611	0.409604	0.388228	0.288558	0.326497	0.682078	0.36068	0.319548	0.356324	0.3345	0.235137	0.360604	0.174332	0.345493	0.420423	0	0.495325	0.522678	0.478679	0.418304	0.327206	0.31529	0.305294	0.450276	0.239378	0.263924	0.332297	0	0.428974	0.496871	0.423886	0.503693	0.526041	0.455438	0.176424	0.182691	0.321338
USO1	0.394015	0.351563	0.263506	0.455859	0.400318	0.450077	0.268585	0.261299	0.213644	0.244105	0.276651	0.2179	0.357136	0.294594	0.268079	0.300599	0.318571	0.369311	0.323115	0.284871	0.297784	0.202612	0.245877	0.161468	0.299402	0.376768	0	0.494851	0.439651	0.446138	0.316121	0.310792	0.266292	0.198192	0.354258	0.234813	0.209607	0.275095	0	0.427195	0.406156	0.325805	0.507334	0.397782	0.336207	0.183813	0.181447	0.267756
PPEF2	0.0105854	0.00333453	0.00774205	0.0143233	0.00616822	0.0128074	0.0448401	0.00703063	0.00817225	0.00716256	0.00891661	0.00345653	0.00143662	0.015684	0.0112766	0.00518152	0.292938	0.00344168	0.00740917	0.0100543	0.0122754	0.0120884	0	0.00560173	0.0112333	0.00306251	0	0.0101978	0.0191242	0.0188455	0.0232841	0.018676	0.0168453	0.0381485	0.00133735	0.00546857	0.0184081	0.0197373	0	0.0107792	0.0115615	0	0.0236868	0.0263105	0.0171804	0.00636243	0.00689431	0.145488
NAAA	0.177376	0.16534	0.146516	0.153049	0.16244	0.164072	0.241941	0.179378	0.127829	0.0756255	0.102804	0.0589342	0.170293	0.288771	0.107378	0.161333	0.164264	0.168713	0.143514	0.167508	0.118526	0.172217	0.0955613	0.095768	0.105918	0.100727	0	0.13027	0.183904	0.252561	0.206516	0.169972	0.178163	0.163718	0.110009	0.113848	0.102917	0.164162	0	0.222724	0.20685	0.116562	0.271837	0.213667	0.286403	0.0712552	0.0863156	0.217061
SDAD1	0.265235	0.228874	0.20453	0.241234	0.30734	0.262359	0.230651	0.210842	0.162174	0.139361	0.193367	0.141922	0.226068	0.285623	0.200363	0.224994	0.120689	0.211257	0.240821	0.212152	0.206721	0.164845	0.165846	0.124732	0.211131	0.212475	0	0.2645	0.321502	0.244364	0.284809	0.218446	0.206535	0.254252	0.25089	0.225963	0.162911	0.200708	0	0.292849	0.298253	0.258794	0.259335	0.28906	0.25142	0.128811	0.116423	0.152635
CXCL9	0	0	0.000733928	0.00177212	0	0	0	0	0.000248737	0	0	0	0	0	0	0	0	0	0	0	0	0	0	0	0	0	0	0	0	0	0	0	0	0	0	0	0	0	0	0	0	0	0	0	0	0	0	0
ART3	0.283804	0.210404	0.185885	0.202905	0.148217	0.272551	0.165459	0.172855	0.146283	0.110188	0.189499	0.173784	0.146896	0.369131	0.20949	0.111648	0.359849	0.118873	0.280875	0.194899	0.231348	0.25017	0.0922351	0.178203	0.115037	0.19971	0	0.211398	0.262912	0.250183	0.273929	0.477014	0.159643	0.0713465	0.0704213	0.182938	0.0924366	0.106184	0	0.162821	0.162862	0.327461	0.293259	0.140713	0.229216	0.242502	0.102685	0.073456
CXCL11	0	0	0	0.00149963	0.00114463	0	0	0	0	0	0	0	0	0.00241731	0	0	0	0	0	0	0	0.000568641	0	0	0.0027954	0	0	0	0	0	0	0	0	0	0	0	0	0	0	0.00428595	0	0	0	0	0	0	0	0
NUP54	0.310922	0.285021	0.215323	0.323034	0.354066	0.296859	0.233047	0.228411	0.169378	0.173634	0.230078	0.139202	0.250285	0.308571	0.229974	0.25144	0.421315	0.317379	0.265106	0.246608	0.234481	0.165329	0.13104	0.152628	0.212925	0.269382	0	0.335092	0.340225	0.366749	0.271196	0.260265	0.217393	0.270409	0.212853	0.197917	0.158198	0.205717	0	0.27541	0.282547	0.260036	0.365497	0.267163	0.219739	0.120369	0.1329	0.145387
SCARB2	0.407502	0.387825	0.244401	0.398833	0.319918	0.330511	0.33977	0.293578	0.209955	0.263232	0.274435	0.246704	0.344952	0.360703	0.250397	0.300071	0.292938	0.292275	0.300409	0.330128	0.314678	0.204323	0.229253	0.18082	0.302552	0.392491	0	0.384655	0.435681	0.441377	0.383739	0.30851	0.289736	0.265058	0.310939	0.23252	0.205921	0.270831	0	0.395543	0.377082	0.37838	0.427128	0.494274	0.38244	0.12806	0.158001	0.294449
FAM47E	0.00925499	0.0043047	0.0165806	0.0231954	0.00871237	0.00877118	0.00622635	0.00468977	0.0102059	0.00930716	0	0.00765501	0.0136613	0.00721915	0.00229621	0.011894	0	0.0124212	0.00456037	0.00264943	0.00796371	0.00684249	0	0.00417769	0.00463389	0.017344	0	0.0346807	0.0244468	0.0115945	0.0118062	0.00994564	0.00504479	0.00353023	0.0044713	0.0044896	0.0146741	0.0115026	0	0.013518	0.00426724	0.0107284	0.0234845	0.00844428	0.0220379	0.00627312	0.00143515	0.159451
FAM47E-STBD1	0.0839589	0.0762072	0.0297117	0.0306651	0.0259875	0.0204649	0.0165641	0.0424633	0.0361873	0.027976	0.0178238	0.028529	0.0357658	0.0275419	0.0541497	0.051526	0.140213	0.0313536	0.0405567	0.0589524	0.0395325	0.0550111	0.0407564	0.0325126	0.0309994	0.035056	0	0.0189693	0.0375049	0.0545514	0.0166969	0.0362318	0.0553109	0.0703564	0.0338711	0.0140731	0.0374291	0.0318425	0	0.0396909	0.0455347	0.00469665	0.0714818	0.0243804	0.0312329	0.0295917	0.0193978	0.115553
STBD1	0	0	0	0	0	0	0	0	0.000170155	0	0	0	0	0	0	0	0	0	0	0	0.00214525	0.000197082	0	0	0	0	0	0	0	0.00801486	0	0	0	0	0	0	0	0.00305529	0	0.000629592	0.00289509	0	0.00877862	0	0.000260964	0	0	0
CCDC158	0.0256476	0.0230164	0.0235856	0.0589181	0.0331834	0.0463517	0.0160944	0.0167053	0.0324783	0.0029188	0.0165899	0.0216198	0.0364319	0.0285784	0.0360168	0.0219109	0	0.0496798	0.0152824	0.0150248	0.0187652	0.0240067	0.0433766	0.0160109	0.0214872	0.0502942	0	0.0196043	0.0185507	0.0333507	0.0126639	0.0348578	0.0117485	0.0605925	0.0193113	0.0171108	0.0143945	0.0132753	0	0.0441639	0.0457519	0	0.0156952	0.0138082	0.0195286	0.0108246	0.00950958	0.104679
SHROOM3	0.344072	0.266878	0.320891	0.495681	0.377577	0.27483	0.337348	0.421665	0.307306	0.243264	0.271054	0.293456	0.377602	0.42343	0.310247	0.314663	0	0.41012	0.382995	0.375016	0.400668	0.327601	0.266656	0.326025	0.296683	0.208096	0	0.282256	0.438754	0.508416	0.32904	0.387544	0.336765	0.215308	0.29136	0.397731	0.195251	0.259311	0	0.461905	0.420898	0.24143	0.47773	0.227404	0.264985	0.275088	0.254055	0.331626
SOWAHB	0	0	0.00101346	0.00609282	0	0	0.00355273	0.00226173	0.00235206	0.00238094	0.00197753	0.00129593	0.00198739	0	0	0.00155658	0	0.00177205	0.00594916	0	0.000245199	0.00383868	0	0.00667463	0.000501562	0.000900008	0	0	0.00100264	0	0	0.00409789	0	0	0	0	0.000737727	0.00510372	0	0.00628629	0.00254968	0.00695692	0.00567171	0	0	0.00579172	0.00125674	0.00235332
CCNI	0.404633	0.375498	0.337451	0.51288	0.484211	0.46152	0.334726	0.406714	0.335712	0.24562	0.298448	0.26371	0.405533	0.37952	0.291851	0.327387	0.497366	0.348674	0.33014	0.353089	0.33379	0.290856	0.40929	0.187368	0.364234	0.413397	0	0.546239	0.565346	0.515843	0.472119	0.325638	0.33814	0.407339	0.375972	0.283613	0.278894	0.388661	0	0.456151	0.452535	0.500702	0.549378	0.574368	0.486275	0.221671	0.16298	0.330462
CCNG2	0.131083	0.129434	0.121522	0.158445	0.132615	0.179437	0.255237	0.142297	0.0827264	0.0853759	0.114504	0.0948595	0.113705	0.189003	0.103115	0.122612	0.291712	0.120767	0.222434	0.155393	0.131768	0.144045	0.159056	0.0870933	0.16568	0.17155	0	0.232755	0.20282	0.169068	0.214752	0.158094	0.107219	0.0567044	0.135468	0.111186	0.134517	0.144435	0	0.171738	0.148774	0.172839	0.158342	0.190671	0.222703	0.0596409	0.0636421	0.424271
CXCL13	0.0376008	0.0109219	0.0188821	0.0231219	0.0190616	0.0251328	0.0280539	0.0221805	0.0110563	0.0145582	0.0204227	0.00896995	0.00942928	0.0311298	0.00531873	0.0231821	0	0.0288865	0.0312879	0.0108243	0.0106902	0.035957	0.0402775	0.0116468	0.0176897	0.0245508	0	0.052004	0.0648172	0.0552929	0.00344152	0.0203413	0.0125374	0.0290016	0.0386191	0.0107861	0.00737766	0.0090992	0	0.0257061	0.048131	0.0223815	0.0236034	0.0102365	0.0226454	0.0172654	0.0152233	0.151626
CNOT6L	0.370383	0.349606	0.272846	0.419896	0.409929	0.403598	0.34855	0.292012	0.237721	0.262732	0.276066	0.259626	0.417746	0.358263	0.266488	0.314396	0.761455	0.327543	0.328061	0.315619	0.290416	0.217801	0.313635	0.186272	0.329754	0.411328	0	0.61105	0.464714	0.48482	0.397594	0.292487	0.307975	0.27492	0.435812	0.26288	0.250473	0.294492	0	0.400246	0.435917	0.444228	0.474718	0.559082	0.416236	0.184731	0.162598	0.345945
MRPL1	0.319226	0.324809	0.221541	0.309105	0.292909	0.291575	0.318562	0.219598	0.199549	0.188652	0.245405	0.221919	0.299938	0.330292	0.237598	0.245183	0.120689	0.277102	0.27972	0.259358	0.26227	0.184188	0.18743	0.118816	0.283108	0.294495	0	0.36762	0.339323	0.353047	0.317952	0.253894	0.248188	0.335113	0.324953	0.216295	0.23298	0.262373	0	0.350428	0.380826	0.341811	0.367508	0.442685	0.250571	0.150626	0.142683	0.319804
FRAS1	0.624462	0.693554	0.41698	0.43936	0.599763	0.664357	0.637128	0.516672	0.311095	0.444243	0.376024	0.44567	0.460302	0.431918	0.335195	0.388775	0.875225	0.237796	0.462151	0.454879	0.455792	0.306021	0.816374	0.214396	0.514119	0.643795	0	0.870318	0.656891	0.655994	0.692954	0.371706	0.477324	0.292625	0.599341	0.348011	0.302785	0.47988	0	0.614306	0.760982	0.605066	0.651412	0.799769	0.513184	0.544834	0.182392	0.476877
ANXA3	0.00253251	0.00260535	0.00273591	0.00516043	0	0	0.00567909	0.00241846	0.00192771	0	0	0.00167764	0	0.0131036	0.00110499	0.000925373	0	0.00093756	0.00252729	0	0.000502996	0.000525837	0	0	0.000595629	0.0057359	0	0	0.00764116	0.00309209	0	0.000732937	0.00139172	0	0	0.000515893	0	0.00214	0	0.000566444	0.00206684	0.0290544	0.0132382	0.0132301	0.00237785	0	0.0032352	0
BMP2K	0.325317	0.302225	0.229644	0.308214	0.345352	0.325828	0.199528	0.224955	0.200406	0.219542	0.243008	0.216182	0.264933	0.275883	0.238089	0.323427	0.262645	0.26441	0.261276	0.264257	0.293118	0.180344	0.298884	0.148157	0.237631	0.311589	0	0.281819	0.351774	0.317101	0.234031	0.268936	0.219049	0.295823	0.345631	0.221389	0.178943	0.207693	0	0.325544	0.2332	0.232512	0.357896	0.322268	0.267943	0.115153	0.139474	0.2278
PAQR3	0.391628	0.290831	0.256773	0.351924	0.339766	0.352736	0.329719	0.28114	0.184461	0.200614	0.250351	0.193253	0.300932	0.331857	0.219907	0.272478	0.182879	0.277469	0.288113	0.256976	0.262527	0.210179	0.127922	0.198474	0.274459	0.256689	0	0.434018	0.452495	0.3858	0.379309	0.302926	0.25966	0.216528	0.309836	0.180648	0.228039	0.268628	0	0.363682	0.238339	0.349929	0.413607	0.30113	0.332907	0.144668	0.109857	0.329862
NAA11	0.00552208	0.00373078	0.00826817	0.00745846	0.00641633	0.00525075	0.0151183	0.00841133	0.0082149	0.00443689	0.00649402	0.0101372	0.00834571	0.0124164	0.0115028	0.00136137	0	0	0.0295792	0.00399363	0.0059235	0.0150636	0.0260955	0.0215563	0.00376816	0.00849468	0	0	0.0177027	0.00302213	0	0.0124666	0.00672798	0.00337638	0.013054	0.00746368	0.0107187	0.00415253	0	0	0.0124589	0	0.0283825	0.00661505	0.0055151	0.00521186	0.00704131	0.0138822
ANTXR2	0.0250074	0.00647278	0.0146251	0.011417	0.011902	0.0155487	0.0269293	0.0169404	0.0100093	0.00893847	0.043511	0.00287319	0.00607533	0.0357129	0.00630339	0.00650836	0	0.0181186	0.0119243	0.0136786	0.00570815	0.0149402	0.00786217	0.00973874	0.0138701	0.0232274	0	0.0187549	0.0338299	0.0225813	0.0161003	0.0109552	0.0160192	0	0.0209917	0.0108532	0.00627394	0.00953582	0	0.0135407	0.0225411	0.0184036	0.0230475	0.01576	0.0206327	0.00727963	0.0046378	0.0572014
PRDM8	0.0756116	0.111003	0.157688	0.0950297	0.0632727	0.114081	0.168237	0.204749	0.0709389	0.0485596	0.0657573	0.0571336	0.082522	0.316178	0.059929	0.0680132	0.190636	0.0147553	0.160769	0.0563168	0.112796	0.12693	0.0330296	0.0545767	0.0720924	0.109663	0	0.0982142	0.182657	0.112134	0.143404	0.142588	0.142516	0.0205828	0.0858641	0.0894253	0.109487	0.099061	0	0.158988	0.100857	0.184562	0.24988	0.125484	0.142122	0.0960874	0.0199265	0.0567311
FGF5	0.0614681	0.131565	0.0870423	0.0542602	0.0187479	0.0489691	0.132424	0.132284	0.0403043	0.0684116	0.130396	0.0676502	0.10991	0.0528981	0.0587819	0.014512	0	0.0343362	0.104824	0.0315424	0.108853	0.0983357	0.00689685	0.0234756	0.0551976	0.0932812	0	0.0462967	0.101992	0.0801857	0.0572734	0.0571768	0.0528042	0.0337751	0.143651	0.105187	0.114434	0.0714244	0	0.158531	0.0400409	0.135234	0.0728662	0.0819607	0.119152	0.0320874	0.0109472	0.0356456
CFAP299	0.343393	0.415254	0.315703	0.248621	0.145226	0.192585	0.452273	0.372882	0.201	0.3667	0.431611	0.291801	0.479029	0.397591	0.306609	0.128937	0	0.15079	0.3485	0.254479	0.376391	0.329123	0.176494	0.305608	0.280842	0.532447	0	0.21554	0.327702	0.312721	0.132238	0.141592	0.387547	0.597692	0.35952	0.39498	0.467854	0.265301	0	0.401049	0.168921	0.33996	0.178511	0.415695	0.332367	0.18303	0.166954	0.320308
BMP3	0.0903321	0.0730401	0.0791129	0.0894799	0.0240593	0.0872722	0.123266	0.153254	0.0354993	0.0826718	0.0688081	0.126889	0.124698	0.240922	0.044747	0.0434794	0	0.0254999	0.129026	0.056628	0.0878815	0.0912873	0.0173497	0.0184383	0.0887997	0.0392771	0	0.0437352	0.0911258	0.112084	0.0231781	0.0237056	0.0471647	0.0895184	0.0787278	0.0622826	0.0194419	0.0860233	0	0.0790727	0.0675105	0.165841	0.181421	0.0629065	0.0668391	0.0150799	0.0139306	0.032779
PRKG2	0.235029	0.141755	0.13534	0.21769	0.179803	0.220121	0.101043	0.12196	0.126693	0.133942	0.222011	0.126044	0.113022	0.178594	0.158673	0.131311	0	0.183352	0.13753	0.17969	0.0902361	0.122005	0.232091	0.142337	0.161002	0.258478	0	0.258827	0.153018	0.26749	0.208848	0.123945	0.159899	0.128712	0.154267	0.149851	0.187247	0.148712	0	0.19611	0.190033	0.246453	0.153579	0.209788	0.217647	0.0181684	0.078608	0.265597
RASGEF1B	0.425372	0.443054	0.279562	0.454185	0.432737	0.454849	0.190323	0.217007	0.201222	0.2411	0.293372	0.350355	0.399586	0.306922	0.313675	0.310731	0.597101	0.311956	0.3504	0.424148	0.336976	0.172206	0.381235	0.128914	0.331224	0.457707	0	0.529028	0.462135	0.521439	0.227118	0.206605	0.242404	0.327473	0.456492	0.311399	0.190259	0.267908	0	0.512169	0.641087	0.400007	0.475838	0.78084	0.489736	0.169505	0.20912	0.262382
HNRNPD	0.357494	0.401661	0.263294	0.409937	0.410377	0.388385	0.25342	0.272404	0.215679	0.264895	0.258289	0.249284	0.418848	0.29343	0.281518	0.272981	0.770893	0.329182	0.340313	0.354763	0.270716	0.201378	0.304351	0.188956	0.297772	0.378784	0	0.368968	0.389923	0.448764	0.377295	0.296226	0.268251	0.32561	0.217947	0.236059	0.228941	0.287495	0	0.408875	0.43252	0.36011	0.436649	0.481381	0.352056	0.141309	0.169653	0.286365
HNRNPDL	0.428669	0.36926	0.265975	0.46705	0.51116	0.472487	0.352541	0.25523	0.221441	0.25318	0.303419	0.248915	0.423303	0.318671	0.281569	0.316113	0.432647	0.386264	0.314931	0.350487	0.304271	0.19658	0.377899	0.153891	0.328889	0.406028	0	0.45982	0.486487	0.51169	0.497145	0.272444	0.300527	0.327553	0.400623	0.269972	0.234044	0.316576	0	0.471152	0.516574	0.42631	0.426172	0.598025	0.452204	0.167489	0.141569	0.284967
ENOPH1	0.210867	0.171924	0.159536	0.211045	0.197821	0.18219	0.227101	0.202484	0.127961	0.124603	0.168273	0.142276	0.197267	0.173476	0.134542	0.168216	0.282789	0.173952	0.239666	0.144486	0.174947	0.128655	0.277167	0.131216	0.213269	0.19779	0	0.303084	0.199099	0.195067	0.196313	0.16077	0.156806	0.145097	0.22271	0.118654	0.142669	0.170409	0	0.169872	0.089164	0.193616	0.2577	0.276509	0.253049	0.0915244	0.0829701	0.193432
TMEM150C	0.38819	0.396891	0.31075	0.373934	0.367808	0.38208	0.315	0.302413	0.248337	0.268258	0.273448	0.286859	0.375745	0.316957	0.311459	0.275673	0.80136	0.315294	0.349687	0.340415	0.297733	0.241869	0.473143	0.216595	0.298311	0.425889	0	0.424814	0.41539	0.395416	0.440467	0.356313	0.313174	0.276797	0.513223	0.285318	0.244721	0.317388	0	0.492842	0.382122	0.333063	0.364446	0.415425	0.395147	0.137016	0.188982	0.328914
SCD5	0.529868	0.478459	0.271063	0.525884	0.470644	0.399056	0.37414	0.304569	0.227863	0.353116	0.351057	0.239798	0.525526	0.397883	0.34102	0.379826	1.24539	0.481059	0.356369	0.412825	0.314451	0.208902	0.652844	0.197615	0.365422	0.444056	0	0.617082	0.555024	0.579241	0.37519	0.344772	0.369359	0.327791	0.507829	0.350346	0.260822	0.348766	0	0.572326	0.699613	0.539555	0.511942	0.660452	0.494797	0.166765	0.210529	0.400304
SEC31A	0.390153	0.379417	0.280621	0.42064	0.401979	0.369804	0.310859	0.294439	0.227354	0.226446	0.289039	0.258403	0.409484	0.36523	0.277004	0.322135	0.504273	0.366138	0.321946	0.350442	0.283652	0.188963	0.350014	0.169942	0.34456	0.38348	0	0.488298	0.491469	0.43439	0.35669	0.289647	0.3173	0.401703	0.416703	0.252479	0.235324	0.311639	0	0.453741	0.404642	0.355206	0.467047	0.530681	0.427131	0.162392	0.19953	0.295414
THAP9	0.0149992	0.0151351	0.0379361	0.0740457	0.0348151	0.0269647	0.055119	0.0329509	0.0315832	0.012178	0.0315507	0.00764441	0.0254714	0.0221767	0.0326142	0.0473463	0	0.0305803	0.0463964	0.0281215	0.0362633	0.0261484	0.0685563	0.0272626	0.0266914	0.0502555	0	0.0407458	0.057085	0.0592883	0.0598658	0.0282491	0.0200391	0.0316229	0.028078	0.0298394	0.022757	0.0291916	0	0.010492	0.0234699	0.0306585	0.0257719	0.0134286	0.0232955	0.0138621	0.016048	0.0505841
LIN54	0.270072	0.244437	0.181262	0.220751	0.233595	0.26557	0.225945	0.183338	0.165738	0.187066	0.176231	0.150637	0.252815	0.24389	0.182086	0.207695	0.222658	0.208241	0.204099	0.169083	0.191849	0.167826	0.145352	0.141665	0.17809	0.217177	0	0.229183	0.263667	0.233984	0.265532	0.246892	0.16275	0.221007	0.224315	0.136756	0.157769	0.174897	0	0.228865	0.188924	0.26563	0.268672	0.274874	0.171141	0.117441	0.124398	0.112922
COPS4	0.223883	0.230212	0.188858	0.307261	0.312533	0.220981	0.223071	0.206336	0.184122	0.131249	0.164121	0.149634	0.187015	0.282744	0.197855	0.28011	0.0591102	0.281902	0.246214	0.250864	0.228169	0.159921	0.179188	0.119	0.178829	0.200902	0	0.240049	0.363198	0.274823	0.163501	0.221995	0.184766	0.15416	0.215536	0.166151	0.138175	0.197296	0	0.250953	0.293962	0.308284	0.372527	0.243308	0.198295	0.134734	0.128155	0.0674859
PLAC8	0.0222156	0.00306095	0.0102044	0.0150118	0.00694443	0.0114886	0.00473378	0.00830173	0.0054806	0.0107106	0.00895763	0.000781681	0.0037587	0.00157253	0.0097554	0.00584361	0	0.0145323	0.00495387	0.0154315	0.00726272	0.0130895	0	0.00974069	0.00352538	0.0166338	0	0.00729874	0.0205277	0.00628666	0.0107583	0.00757835	0.00176122	0	0.0575499	0.00112498	0.0098664	0.00412507	0	0.000669176	0.00284399	0	0	0.00598549	0.00321227	0.00204894	0.00361866	0.0214391
COQ2	0.012256	0.0283868	0.0191718	0.0433646	0.0336102	0.0227265	0.0199144	0.0191188	0.0228664	0.0217163	0.0192736	0.00813108	0.0403541	0.0290554	0.0273917	0.0257135	0.0552388	0.0321993	0.0383644	0.0231467	0.0200084	0.0180498	0.0225945	0.0395219	0.0229809	0.0202228	0	0.0108387	0.021988	0.0289807	0.0425221	0.0168275	0.0276688	0.0131081	0.00515896	0.0331698	0.0335972	0.028756	0	0.00376222	0.0175908	0.0255316	0.0204801	0.0350468	0.0354565	0.00578416	0.0118252	0.00350858
HPSE	0.0121244	0.00382157	0.00134295	0.00583852	0.00269064	0.00168048	0.00192539	0.00220604	0.00203508	0	0.00229477	0.000711124	0.000865518	0.00365856	0.00461565	0.00569365	0	0.00316652	0.00396531	0.00470869	0.00477359	0.000978831	0	0	0.0013107	0.0010167	0	0.00600528	0.00528428	0.00532468	0.0123349	0	0.00232168	0	0	0.00181632	0	0	0	0.00026132	0	0.00904672	0	0	0	0.00105436	0.00476632	0.0587708
HELQ	0.19411	0.151127	0.107322	0.155628	0.163538	0.122238	0.149497	0.127152	0.107408	0.0810193	0.0948332	0.0937251	0.124657	0.178339	0.13634	0.130756	0.551716	0.173581	0.146962	0.18935	0.133144	0.114338	0.136949	0.0896061	0.112727	0.104229	0	0.160896	0.14407	0.174505	0.131267	0.16543	0.117999	0.149533	0.134456	0.109097	0.123352	0.138774	0	0.179696	0.12975	0.226887	0.206392	0.159926	0.110516	0.0886797	0.0623438	0.234954
MRPS18C	0.125987	0.0963956	0.119858	0.136038	0.126409	0.13257	0.174525	0.137545	0.0937437	0.0955292	0.0845592	0.102177	0.112055	0.135016	0.0908566	0.13807	0.213195	0.129447	0.158909	0.0957011	0.118513	0.102038	0.0617714	0.0718597	0.0758516	0.0658406	0	0.115409	0.140043	0.0839973	0.130761	0.126836	0.0886251	0.119107	0.178912	0.0946281	0.13197	0.103526	0	0.107298	0.0838463	0.154437	0.202297	0.117089	0.13558	0.0607311	0.0359827	0.209488
ABRAXAS1	0.0631375	0.0100956	0.0409102	0.087379	0.0853159	0.0227925	0.0377552	0.0483919	0.0463322	0.0347659	0.0282315	0.0182942	0.0162505	0.0283394	0.0199217	0.0498681	0	0.0404226	0.0450315	0.0249181	0.0389501	0.0381312	0.00399452	0.0519559	0.025204	0.0538983	0	0.0354379	0.068884	0.0428342	0.0174263	0.0641086	0.0292448	0	0.0483587	0.0200106	0.0223338	0.030031	0	0.0260888	0.0420536	0.0184636	0.117953	0.0212656	0.0253105	0.013363	0.00859461	0.0314712
GPAT3	0.0463585	0.0351757	0.0206229	0.0323433	0.0440704	0.0264446	0.0367731	0.0198222	0.0281794	0.0442814	0.0131798	0.0120871	0.0252735	0.0255281	0.0265275	0.0204642	0	0.011882	0.0371427	0.0142472	0.023275	0.0112134	0	0.0199081	0.0241757	0.0358803	0	0.00628289	0.0447747	0.0463289	0.0199332	0.0326734	0.017689	0.0486238	0.0542955	0.0235657	0.0105112	0.0158868	0	0.0202443	0.0162534	0.00711959	0.0258477	0.0120823	0.0196468	0.00342654	0.0114393	0.157689
CDS1	0.188611	0.223547	0.183557	0.251527	0.283055	0.314464	0.267813	0.2098	0.185517	0.165304	0.17796	0.183303	0.19665	0.179477	0.15404	0.194042	0.0591102	0.169442	0.209382	0.208936	0.227625	0.14345	0.110313	0.126784	0.227006	0.160803	0	0.250757	0.344134	0.259848	0.240093	0.215755	0.191843	0.186471	0.179931	0.157636	0.15452	0.183833	0	0.254362	0.209656	0.171072	0.263757	0.234282	0.234294	0.168542	0.113012	0.137511
WDFY3	0.511497	0.374193	0.271397	0.43996	0.431981	0.37611	0.306514	0.256977	0.188871	0.204734	0.310269	0.226267	0.406143	0.324258	0.306128	0.337214	0.95214	0.335155	0.284011	0.374078	0.239684	0.18257	0.624261	0.133496	0.298453	0.481454	0	0.507172	0.420369	0.580946	0.599018	0.217904	0.336755	0.23261	0.487707	0.257673	0.176052	0.267705	0	0.534493	0.651784	0.30143	0.486876	0.690539	0.439098	0.102442	0.145061	0.259994
ARHGAP24	0.0787097	0.0762708	0.0683093	0.0915787	0.0761651	0.0883611	0.0333315	0.0866802	0.0845799	0.0699596	0.0648374	0.0536905	0.0839275	0.0895582	0.0615998	0.0828343	0.0591102	0.0645606	0.0872991	0.0977004	0.0742765	0.0704125	0.146079	0.0628485	0.0843984	0.175819	0	0.0929041	0.113946	0.106328	0.044264	0.0532476	0.0659894	0	0.0766806	0.0425919	0.051541	0.0385005	0	0.0715327	0.0806393	0.0622542	0.0680502	0.016504	0.0563869	0.0128063	0.0541881	0.129629
MAPK10	0.106725	0.153434	0.0904926	0.137615	0.14928	0.0974121	0.0727477	0.0823672	0.0781239	0.0718255	0.0793293	0.112989	0.123281	0.0993969	0.0816674	0.13513	0.970613	0.130705	0.102417	0.138987	0.0874947	0.0596754	0.265689	0.0658385	0.0904654	0.169442	0	0.136587	0.19907	0.183002	0.0804389	0.127802	0.0922575	0.0706135	0.112419	0.0859584	0.0589489	0.0847724	0	0.164122	0.188094	0.150474	0.119947	0.150067	0.104839	0.0999385	0.0955133	0.100974
PTPN13	0.216866	0.27273	0.285534	0.202402	0.2502	0.189913	0.304834	0.227251	0.142219	0.165536	0.224357	0.248394	0.218767	0.235783	0.148347	0.188138	0.262645	0.200968	0.255145	0.195557	0.165782	0.218618	0.21762	0.180796	0.244724	0.152467	0	0.264016	0.243547	0.301087	0.153421	0.174056	0.31684	0.24971	0.267786	0.219794	0.149397	0.177485	0	0.313545	0.18291	0.287663	0.228683	0.261954	0.190482	0.205286	0.120997	0.0930861
SLC10A6	0	0.00516106	0.0042793	0.000908939	0.00376505	0	0	0.00448082	0.0015359	0	0.00255242	0.00500279	0.00565542	0.0115988	0.0020721	0	0	0	0.00231744	0	0.00248417	0.0172354	0.00422848	0.00784418	0.00409644	0.00417766	0	0	0.00266853	0.0126846	0	0.00370051	0.00293578	0.0199808	0.00976847	0.00707768	0.000971124	0.00199463	0	0	0.00360186	0.0290965	0.00299905	0	0.00590604	0.00201846	0.0027926	0.0101417
C4orf36	0.00870369	0.0072769	0.00628493	0.00959298	0.00661277	0.0142396	0.00540528	0.00272195	0.00177924	0.00645007	0.00387138	0.00338961	0.00611929	0.00756748	0.00505292	0.0109183	0	0.00627726	0.00375286	0.00581257	0.00535797	0.00642353	0	0.00480784	0.00283709	0.00300439	0	0.00628289	0.0127603	0.0127456	0	0.00719904	0.00850747	0.011736	0.0142795	0.000517239	0	0.00788947	0	0.00392001	0	0	0.0104882	0.00387892	0.000785491	0.00367682	0	0.00145939
AC093827.5	0.00723575	0.0109182	0.0123202	0.0188798	0.0082405	0.0221727	0.0213569	0.00255155	0.00482931	0.0348445	0.00188617	0.00520547	0.0036687	0.019017	0.0139145	0.0160105	0	0.00954128	0.0137295	0.00474597	0.00290347	0.00937438	0	0.00226802	0.00581072	0.0199841	0	0.0239645	0.0145879	0.0281051	0.0204188	0.0112468	0.0110552	0	0.00451089	0.00460495	0.00335645	0.0115605	0	0.0154233	0.00713651	0.0228812	0.0148605	0.00789318	0.0139963	0.00138761	0.00852095	0.013874
AFF1	0.435009	0.422639	0.337105	0.447961	0.429324	0.38305	0.414211	0.352449	0.25192	0.311441	0.307749	0.304482	0.29682	0.3756	0.320646	0.299355	0.508317	0.28786	0.340382	0.35618	0.339023	0.263528	0.308407	0.155883	0.302789	0.366074	0	0.452006	0.567715	0.535617	0.431135	0.348332	0.299818	0.336449	0.40269	0.255778	0.261602	0.342791	0	0.434169	0.340721	0.447363	0.54381	0.486039	0.492266	0.239965	0.168077	0.328543
KLHL8	0.308656	0.291788	0.234796	0.277216	0.255584	0.260246	0.257613	0.22771	0.18883	0.203183	0.229091	0.195729	0.263301	0.327236	0.204502	0.290924	0.404199	0.27787	0.276447	0.250033	0.200213	0.175038	0.087618	0.158951	0.223809	0.216515	0	0.202978	0.261584	0.290719	0.308359	0.286087	0.204652	0.269191	0.189237	0.191573	0.186848	0.220403	0	0.279443	0.219794	0.107813	0.331778	0.238103	0.28544	0.12552	0.171282	0.162133
HSD17B13	0.0246058	0.0798319	0.0195298	0.0265101	0.0346691	0.0683678	0.0592564	0.0182063	0.0201248	0.0222279	0.0251781	0.0167699	0.0593145	0.0916387	0.0206547	0.0132502	0.16801	0.0128881	0.059054	0.0204533	0.0639219	0.042284	0	0.0272315	0.0254234	0.023335	0	0.169431	0.0661134	0.0550746	0.0248193	0.0703317	0.0169164	0.0404391	0.0597778	0.0157848	0.0298233	0.0567965	0	0.0480319	0.00582779	0.0435858	0.120477	0.0253166	0.072687	0.027949	0.00833	0.174802
HSD17B11	0.169276	0.133085	0.121631	0.15223	0.15691	0.134559	0.136903	0.143169	0.114041	0.105398	0.0851083	0.125415	0.129754	0.133159	0.106568	0.156918	0	0.113323	0.121162	0.119948	0.12518	0.110326	0.050142	0.0941704	0.149544	0.122402	0	0.209713	0.172756	0.177928	0.158046	0.130964	0.135004	0.129172	0.167977	0.112173	0.100045	0.169094	0	0.202278	0.153754	0.179596	0.219046	0.117345	0.171212	0.0762175	0.0439693	0.0753513
NUDT9	0.141257	0.144298	0.143031	0.216444	0.204635	0.204445	0.315619	0.140811	0.134342	0.148017	0.115097	0.115928	0.129504	0.218685	0.150202	0.130698	0.291712	0.152048	0.190191	0.15982	0.158299	0.127386	0.0669689	0.111835	0.141504	0.166597	0	0.187836	0.211085	0.198531	0.178794	0.186119	0.155832	0.168522	0.102851	0.110072	0.124135	0.184639	0	0.173276	0.161606	0.175553	0.242495	0.142527	0.174709	0.104959	0.0867211	0.190961
SPARCL1	0.494153	0.48363	0.368792	0.438623	0.568206	0.494654	0.260549	0.27755	0.308849	0.26173	0.353708	0.327115	0.427329	0.349247	0.338552	0.510536	1.22479	0.43052	0.274007	0.497383	0.309253	0.314478	0.666397	0.291148	0.422901	0.555608	0	0.564561	0.505081	0.546042	0.421868	0.37793	0.339208	0.33718	0.633324	0.371701	0.331617	0.395327	0	0.541001	0.734024	0.573642	0.486038	0.644839	0.535193	0.312204	0.297536	0.406428
IBSP	0	0	0.000245323	0.00129261	0.00125619	0	0	0	0	0	0	0	0	0	0	0.00378509	0	0	0.000835023	0	0	0.000288562	0	0	0.000374843	0	0	0	0.00205088	0	0	0	0	0	0	0	0	0	0	0	0	0	0	0	0	0	0	0
MEPE	0.00241224	0.00422129	0.00559589	0.00156031	0.00260837	0.0015075	0.00507626	0.00818107	0.00199696	0.00350078	0	0	0.0078971	0.00887414	0	0	0	0	0.00206655	0.00563064	0.00123138	0.000625836	0	0.00167343	0.00327439	0	0	0	0.00691868	0.00827633	0.0140536	0.00623222	0.0153354	0	0	0	0	0.00171278	0	0.00824125	0	0.00316656	0.00455223	0.0150466	0.00630667	0	0	0
SPP1	0.106238	0.0395929	0.034518	0.0543364	0.0679847	0.0552809	0.102061	0.078217	0.0734904	0.0156654	0.0280427	0.0178006	0.0696147	0.0862017	0.0631308	0.0313479	0	0.00692022	0.037482	0.0342635	0.0268418	0.0568791	0.197644	0.0317612	0.036093	0.0480853	0	0.0923733	0.0898891	0.117132	0.229466	0.0983981	0.10525	0.015108	0.0567684	0.0234498	0.0477127	0.059725	0	0.0312629	0.0374415	0.0034524	0.104021	0.0922287	0.0601976	0.0253763	0.0125313	0.0608287
PKD2	0.461803	0.506228	0.337404	0.489924	0.509292	0.505388	0.366819	0.311754	0.256328	0.294754	0.34627	0.344968	0.457586	0.364138	0.306067	0.358869	0.678158	0.419859	0.336288	0.387383	0.35173	0.212817	0.572017	0.182056	0.384541	0.470405	0	0.663796	0.562168	0.600036	0.493432	0.365496	0.349046	0.253315	0.513163	0.321573	0.309779	0.394019	0	0.523823	0.695248	0.509833	0.528305	0.622692	0.44758	0.276909	0.202901	0.230495
ABCG2	0.0178264	0.00979482	0.0132811	0.0258995	0.0111006	0.00156466	0.0119147	0.0125409	0.00359643	0.00178891	0.00278206	0.00910535	0.0112316	0.0115926	0.00942143	0.0170663	0	0.0115472	0.0126861	0.0126444	0.00510501	0.00871146	0	0.00160543	0.0124844	0.0201121	0	0.0144902	0.0256032	0.0222082	0.00879076	0.0175814	0.00620961	0	0.00210751	0.0014993	0.0119115	0.0101962	0	0.00627403	0.00630471	0.00848413	0.00639449	0	0.00297793	0.00377545	0.0062975	0.0133553
PPM1K	0.444678	0.397382	0.285387	0.409486	0.420057	0.400998	0.392195	0.321751	0.216427	0.217505	0.317179	0.229743	0.34165	0.32455	0.280112	0.3602	0.667835	0.326969	0.375259	0.309792	0.295023	0.235236	0.328092	0.200747	0.338864	0.401548	0	0.48532	0.465912	0.46444	0.413884	0.295791	0.29278	0.303044	0.326529	0.262722	0.252163	0.321291	0	0.416637	0.363802	0.405026	0.508203	0.608058	0.480182	0.176532	0.130367	0.337536
HERC6	0.237817	0.186158	0.170647	0.185184	0.151485	0.113591	0.0866682	0.180359	0.157804	0.1392	0.13634	0.0970284	0.156881	0.237346	0.202946	0.19837	0.140213	0.237025	0.206887	0.159616	0.12055	0.162758	0.162073	0.117685	0.150791	0.226241	0	0.245496	0.196821	0.226877	0.136408	0.135289	0.174293	0.148171	0.114381	0.189738	0.117126	0.156289	0	0.183585	0.241161	0.212887	0.226281	0.168917	0.165967	0.055093	0.0859586	0.0899092
HERC5	0	0.00438788	0.00927969	0.0283088	0.0169973	0.0187334	0.0114615	0.01257	0.00343435	0.00510253	0	0.00209158	0.0055878	0.00386147	0.00372212	0.0109315	0.120689	0.0259233	0.00940795	0.00871958	0.00497188	0.00613015	0.0167216	0.016043	0.00765881	0.0120049	0	0	0.00896578	0.00653798	0.00759452	0.0213162	0.00391974	0	0	0.00221321	0.00317911	0.0163922	0	0.00897803	0.00498555	0.00105926	0.0122439	0.00762636	0.0113395	0.000515958	0.00728831	0.0199039
PYURF	0.0607754	0.0488102	0.0777689	0.13643	0.0959592	0.0712672	0.159051	0.124623	0.0559497	0.0388464	0.0517928	0.0496212	0.0455412	0.15599	0.0516704	0.108074	0	0.0702306	0.175315	0.0705115	0.0919333	0.0488377	0.082371	0.0456042	0.0725543	0.0306056	0	0.082407	0.0961614	0.0575072	0.084324	0.111059	0.0469531	0.08064	0.0549746	0.033706	0.0650705	0.0911862	0	0.0610933	0.0630586	0.0386293	0.202696	0.0692025	0.0935259	0.0531607	0.0315453	0.0614379
AC098582.1	0.119509	0.0989996	0.0926068	0.130324	0.0739652	0.0840616	0.0341158	0.0959551	0.0708234	0.0659988	0.0976392	0.0784118	0.140002	0.123741	0.0901834	0.115149	0.0552388	0.136823	0.0865955	0.10491	0.0942974	0.082555	0.043838	0.0624064	0.0610969	0.0860601	0	0.0984685	0.111253	0.12359	0.059738	0.0848887	0.0916728	0.0785769	0.0907076	0.0703294	0.0452236	0.0840456	0	0.0574054	0.103045	0.10468	0.142122	0.0648165	0.0732	0.0409134	0.0745253	0.072354
HERC3	0.303316	0.279983	0.213118	0.301693	0.31243	0.319922	0.31707	0.225257	0.176622	0.214406	0.23432	0.201765	0.26556	0.220038	0.185666	0.193028	0.393349	0.236687	0.283069	0.250586	0.21293	0.173808	0.26612	0.103864	0.253842	0.26835	0	0.419335	0.428635	0.424292	0.239199	0.249812	0.248409	0.235451	0.393386	0.192964	0.218158	0.235703	0	0.324749	0.254418	0.312879	0.296671	0.399256	0.358249	0.131024	0.120975	0.296425
NAP1L5	0.115943	0.0808818	0.116014	0.109229	0.147861	0.0993815	0.169397	0.145953	0.0765639	0.050197	0.103155	0.0878791	0.0911538	0.115967	0.0507436	0.0851772	0	0.0481241	0.209751	0.0979892	0.114119	0.0879468	0.137315	0.0669196	0.156242	0.0981321	0	0.143273	0.168097	0.0978107	0.166701	0.144076	0.0862639	0.121649	0.0916915	0.0518663	0.0992115	0.127196	0	0.0878674	0.101519	0.160688	0.154505	0.111897	0.213265	0.150276	0.0274025	0.0851242
FAM13A	0.671634	0.576848	0.487852	0.578988	0.533956	0.571521	0.483876	0.550967	0.374292	0.428993	0.466242	0.516028	0.523746	0.423638	0.424715	0.407946	0.967637	0.486423	0.501134	0.424317	0.431469	0.432333	0.559215	0.328129	0.484346	0.556661	0	0.722464	0.688121	0.756691	0.625235	0.440713	0.597658	0.566944	0.706942	0.381195	0.350804	0.510982	0	0.595923	0.597206	0.733279	0.725918	0.775742	0.653249	0.397872	0.211321	0.499384
TIGD2	0.0340139	0.0149097	0.0113023	0.0122496	0.0141471	0.00794355	0.0297254	0.00659185	0.0132634	0.00933128	0.0260805	0.00462922	0.0234725	0.00861363	0.0057253	0.00649129	0.201858	0.00336524	0.0237176	0.0124145	0.0136585	0.0124299	0	0.00905204	0.0176921	0.00919472	0	0.0258116	0.0100023	0.00414256	0.0241445	0.00689488	0.00701301	0	0.0126702	0.00488471	0.0213726	0.0146519	0	0.00387372	0.0379063	0.0136736	0.00284837	0.0444085	0.0235421	0.0090151	0.00209269	0.0351474
GPRIN3	0.363269	0.261983	0.250117	0.248157	0.329955	0.351546	0.279295	0.254183	0.188237	0.246046	0.227782	0.20302	0.1897	0.0837032	0.156927	0.23475	0.294005	0.145981	0.200848	0.211135	0.150545	0.220397	0.361272	0.145673	0.265622	0.25958	0	0.374947	0.296669	0.383153	0.309581	0.161138	0.227414	0.230169	0.372757	0.149735	0.20297	0.237071	0	0.318009	0.273733	0.269037	0.335328	0.345144	0.361182	0.120743	0.149831	0.190064
SNCA	0.600736	0.68612	0.385742	0.568744	0.590139	0.623277	0.305866	0.328142	0.379334	0.383783	0.341776	0.451717	0.589724	0.372657	0.432312	0.441362	0.614372	0.502037	0.337216	0.557819	0.464577	0.313098	0.776224	0.379241	0.483765	0.569479	0	0.629917	0.577818	0.677556	0.593988	0.370241	0.413505	0.431335	0.62783	0.358349	0.327186	0.420673	0	0.631318	0.785763	0.549334	0.674725	0.816003	0.616777	0.320087	0.335129	0.373808
MMRN1	0	0.00847202	0.000768785	0.00330747	0.00492807	0	0	0.00226405	0.00223864	0.00427923	0.000556126	0	0	0.00405942	0	0.00461331	0	0	0.00504227	0	0.00376235	0.000677366	0	0	0.00074432	0.00017962	0	0	0.00512887	0	0	0	0.00146309	0	0	0.00178407	0	0	0	0.00134053	0	0	0	0	0	0.00139281	0	0.00328479
CCSER1	0.360354	0.357651	0.384048	0.406595	0.515765	0.418861	0.484173	0.365619	0.371659	0.390929	0.418902	0.581153	0.419252	0.355147	0.354238	0.430535	0.74204	0.456961	0.384124	0.469242	0.483243	0.235566	0.467909	0.350509	0.408501	0.51878	0	0.350912	0.353557	0.351551	0.292561	0.352116	0.393463	0.22985	0.547626	0.494831	0.303355	0.28417	0	0.396212	0.616905	0.250625	0.305059	0.394204	0.556167	0.603631	0.599606	0.434807
GRID2	0.767722	0.712568	0.544419	0.457466	0.67566	0.598973	0.968038	0.542534	0.410464	0.559782	0.598691	0.676994	0.668736	0.632644	0.658847	0.58503	0.57563	0.634755	0.717804	0.553224	0.573075	0.62587	1.01053	0.401553	0.430281	0.788837	0	0.762195	0.627171	0.675764	0.974837	0.68858	0.783614	0.856126	0.675054	0.607679	0.457434	0.645967	0	0.598871	0.778798	0.89392	0.789569	1.20893	0.789446	0.649569	0.37838	0.461221
SMARCAD1	0.406369	0.409168	0.272319	0.463407	0.448513	0.451872	0.310476	0.300677	0.220278	0.245222	0.294947	0.282724	0.403908	0.322008	0.276356	0.298192	0.303284	0.354235	0.313127	0.332276	0.278514	0.201686	0.379789	0.162822	0.331268	0.405537	0	0.46824	0.503988	0.497457	0.484058	0.277259	0.291252	0.266254	0.431501	0.297028	0.21471	0.300186	0	0.434187	0.426583	0.39307	0.459567	0.608811	0.449926	0.153217	0.143126	0.296902
HPGDS	0.0120394	0.00631127	0.00827054	0.0273981	0.00931149	0.0129135	0.014361	0.00291038	0.00667027	0.00122963	0.00431809	0.00626895	0.0172927	0.0198169	0.0062301	0.0135247	0	0.021532	0.00391144	0.00311372	0.00946426	0.010079	0.00776259	0.00827203	0.0148818	0.00984487	0	0.0167043	0.0292627	0.0150083	0.00769588	0.0114494	0.00855857	0.0156803	0.0147656	0.00413512	0.00469443	0.00534122	0	0.00515296	0.00954567	0.00738409	0.0301386	0.00111656	0.00431282	0.00653515	0.00861203	0.0122361
PDLIM5	0.0647725	0.0352971	0.0403179	0.0514802	0.0606302	0.0608893	0.0305241	0.0393218	0.0258547	0.0176755	0.0339233	0.0166688	0.0523303	0.0191389	0.0324469	0.044637	0	0.0452011	0.0500762	0.0200878	0.030856	0.0340178	0.0438906	0.0161317	0.0444778	0.0455885	0	0.0584337	0.0752005	0.0854048	0.055746	0.029034	0.038514	0.0522769	0.0385373	0.0440815	0.0269522	0.026818	0	0.0535343	0.0499039	0.060319	0.0583712	0.0560891	0.0211802	0.0160682	0.016909	0.0497248
BMPR1B	0.0379547	0.0174315	0.0213056	0.0545375	0.0616498	0.0470574	0.0513272	0.0227149	0.0188671	0.0160163	0.0226195	0.0527443	0.0243836	0.0257411	0.0203681	0.044036	0	0.0302698	0.0209172	0.0172419	0.0243623	0.0197235	0	0.0131813	0.0287228	0.0410208	0	0.073648	0.0444036	0.0633315	0.0442871	0.0350504	0.0337628	0	0.0241269	0.0112543	0.0274752	0.0197388	0	0.0280172	0.0289383	0	0.0706556	0.0128033	0.0226691	0.0129119	0.0134531	0.1746
UNC5C	0.658253	0.781335	0.531303	0.694745	0.780687	0.598552	0.720242	0.738837	0.576717	0.768956	0.846345	0.954837	0.923602	0.865471	0.562737	0.726912	0.538715	0.605769	0.692165	0.749141	0.652058	0.553746	0.573818	0.75974	0.712527	0.737295	0	0.713526	0.685886	0.791771	1.02736	0.475192	0.547616	0.391927	0.592318	0.659316	0.36408	0.637397	0	0.851947	0.940776	0.749375	0.726164	0.783003	0.792634	0.727634	0.719172	0.445108
STPG2	0.489324	0.34191	0.305596	0.375707	0.35799	0.285192	0.342845	0.202673	0.234458	0.226821	0.392393	0.334363	0.245535	0.257603	0.36248	0.274922	0.126731	0.335925	0.313668	0.360429	0.29797	0.270677	0.291286	0.287295	0.304844	0.416265	0	0.3373	0.354938	0.470487	0.32538	0.305687	0.289262	0.367392	0.448234	0.326781	0.27484	0.262231	0	0.395878	0.437921	0.230021	0.333096	0.386315	0.357336	0.270217	0.21962	0.302321
RAP1GDS1	0.528212	0.475551	0.331317	0.487605	0.503156	0.433662	0.404409	0.26579	0.24833	0.2681	0.383935	0.344061	0.488704	0.305904	0.331961	0.312995	0.920928	0.445994	0.374921	0.394999	0.338262	0.239073	0.586975	0.21569	0.350893	0.519375	0	0.596736	0.502427	0.652293	0.556755	0.341497	0.379811	0.364229	0.617472	0.326988	0.297728	0.324354	0	0.548051	0.633957	0.47651	0.54512	0.70828	0.538941	0.175501	0.17161	0.417932
TSPAN5	0.47123	0.44146	0.267626	0.398789	0.423037	0.343508	0.188875	0.233053	0.198471	0.247635	0.32005	0.307266	0.37438	0.267486	0.269887	0.300548	0.751939	0.309766	0.249655	0.440383	0.325778	0.205542	0.42382	0.17486	0.302035	0.515774	0	0.583817	0.432006	0.569499	0.42665	0.321155	0.256773	0.289894	0.412947	0.230173	0.207724	0.295222	0	0.56107	0.682191	0.414599	0.405147	0.380923	0.393303	0.193448	0.206765	0.257587
EIF4E	0.325473	0.32269	0.238272	0.383543	0.381793	0.386866	0.294742	0.261231	0.200546	0.210585	0.236478	0.209066	0.266445	0.329673	0.232842	0.283013	0.316444	0.277474	0.289019	0.255112	0.254598	0.169926	0.300088	0.187245	0.282359	0.2627	0	0.387201	0.424464	0.35354	0.307415	0.289871	0.262391	0.215864	0.326482	0.233687	0.229053	0.253985	0	0.362878	0.379607	0.291486	0.371019	0.392683	0.340768	0.136518	0.133637	0.222185
METAP1	0.134739	0.122174	0.133355	0.178941	0.169355	0.207401	0.218272	0.158733	0.12546	0.117251	0.111071	0.119668	0.143016	0.161351	0.127668	0.190256	0.140213	0.112812	0.165184	0.154563	0.140591	0.103506	0.151699	0.115712	0.165226	0.143328	0	0.173602	0.160313	0.221785	0.161723	0.161206	0.114614	0.162839	0.0617312	0.119478	0.113589	0.117443	0	0.144305	0.131768	0.100536	0.185574	0.139327	0.183238	0.0704953	0.0783875	0.0541814
ADH5	0.0954362	0.091499	0.0999531	0.124796	0.159141	0.15553	0.220862	0.162457	0.101338	0.066315	0.115467	0.0789469	0.148038	0.195138	0.084033	0.134646	0.335918	0.143311	0.184938	0.103027	0.11816	0.0896989	0.137006	0.0936996	0.1322	0.117484	0	0.224902	0.175373	0.172432	0.177192	0.141453	0.125481	0.0812395	0.116131	0.0851632	0.119196	0.161765	0	0.137047	0.149434	0.119183	0.17132	0.224654	0.226328	0.0527522	0.0584799	0.120522
ADH4	0.00213731	0.00375582	0.00197253	0.0134068	0.00189256	0	0	0.00252741	0.00345575	0.000629148	0.00107539	0.000254809	0	0	0.00229261	0.00659048	0	0.00337828	0.0029902	0	0.00598852	6.29688e-05	0	0.0031836	0.00117707	0.00755455	0	0	0.00272181	0.00521758	0	0.0046934	0.00107592	0	0	0	0.000274683	0.000602951	0	0.00769631	0.00110802	0	0.00225321	0	0	0.00527885	0.00143055	0.00178212
ADH6	0	0	0.00242433	0.0023543	0.00333947	0.00149675	0	0.00201574	0.00176368	0	0	0	0	0	0.000608827	0	0	0.00649757	0	0	0.00211321	0.000542531	0	0	0	0	0	0	0.00473065	0.00124514	0	0	0	0	0	0	0.000732978	0	0	0	0.00296783	0	0	0	0	0.000417004	0.00100315	0
ADH1B	0	0	0.000301274	0.0013786	0	0	0	0	0	0	0	0.00167923	0	0	0	0	0	0	0	0	0	0.000535071	0.00782638	0.002849	0	0.000301818	0	0	0.000458094	0.00210167	0	0	0	0	0	0	0	0	0	0.000863052	0	0	0.00483335	0	0	0	0	0
ADH7	0	0	0.00037874	0.00127688	0	0	0.00215402	0	0	0.00137249	0	0.00132139	0	0	0.00323819	0	0	0	0	0	0	0.00100128	0	0.0011565	0	0	0	0	0.000855853	0.00292854	0	0.000695632	0	0	0.00423466	0	0	0	0	0	0.000420749	0	0.00208399	0	0	0	0.00109154	0
C4orf17	0	0.000141168	0.00100627	0.00630947	0.00364807	0	0	0.000336637	0.00040945	0	0.000265484	0	0	0	0.00133133	0	0	0	0.0044518	0.00135339	0.00212573	0.000721909	0	0.00235713	0.000445652	0	0	0	0.00203332	0.0110654	0	0	0.000707841	0	0	0.000292987	0	0.00157783	0	0	0	0.00475799	0	0	0.00119798	0	0.00206251	0
TRMT10A	0.0689461	0.0302851	0.0306197	0.0226434	0.0264581	0.0376415	0.0426206	0.0502497	0.0338967	0.0543213	0.0182611	0.0276386	0.0600088	0.0689252	0.0305227	0.0726642	0	0.0497944	0.0642312	0.0372732	0.0403129	0.0255106	0.0173292	0.0266451	0.0267374	0.0388784	0	0.0148462	0.0411105	0.0508244	0.0578282	0.0243792	0.0331778	0.0196134	0.0258946	0.0276867	0.0313071	0.0478755	0	0.0463641	0.0127233	0.0982452	0.0725604	0.0179329	0.0466735	0.019452	0.0130933	0.0469156
MTTP	0.00775038	0.00130148	0.00731917	0.0139349	0.010028	0.0066808	0.012803	0.00396674	0.00457303	0.000449819	0.00971176	0.00985775	0.00514217	0.00335573	0.00239598	0.00098392	0	0.00663383	0.00250936	0.00318876	0.00880014	0.00320179	0	0.0162767	0.00793255	0.00319907	0	0.0216658	0.00448673	0.00576351	0	0.0018681	0.00176744	0	0.0116979	0.00307467	0.00386544	0.0032575	0	0.00262572	0.00440938	0.0121146	0	0	0.0028173	0.00342758	0.00516768	0.0201229
C4orf54	0.00296825	0	0.00142591	0.00161929	0	0.00256971	0	0.0015944	0	0	0.00682775	0	0	0	0.00283966	0.00209481	0	0.00450331	0.00567054	0.0121217	0.00442591	0.00164231	0	0	0.000876192	0.00353284	0	0	0	0	0.0134869	0.0103032	0.00103689	0	0	0	0.00105127	0.00418852	0	0	0	0	0	0.0127902	0.00222918	0.000678904	0.000893051	0.00198379
DAPP1	0	0.00439765	0.00183758	0.00505755	0.00376829	0	0	0.00103806	0.00319486	0	0.00234871	0	0	0.0031077	0.000428144	0.0022244	0	0.000852218	0.00221003	0	0.000870697	0.00208881	0	0.00335324	0	0	0	0	0.00679498	0	0.0124114	0	0.00213694	0	0	0.00372878	0	0.00267054	0	0.00204892	0.00130043	0.00864977	0.00608211	0	0.00367919	0.0030479	0.00219767	0.00628949
LAMTOR3	0.105792	0.133591	0.0904644	0.0967248	0.109328	0.152154	0.163171	0.138099	0.0711729	0.0901698	0.0899533	0.0892405	0.119129	0.0879889	0.0875042	0.087472	0	0.0542589	0.170271	0.112922	0.100913	0.0835972	0.0865318	0.0514989	0.120521	0.128267	0	0.100623	0.119374	0.109504	0.142871	0.108855	0.0907854	0.0992677	0.0927428	0.0492351	0.0847902	0.0981201	0	0.116408	0.0796658	0.111975	0.121405	0.10021	0.152397	0.0698343	0.0322086	0.12724
DNAJB14	0.485406	0.433836	0.288317	0.481076	0.50166	0.375768	0.438925	0.317367	0.249182	0.260124	0.331036	0.275037	0.411113	0.346392	0.270699	0.318318	0.589207	0.415068	0.313814	0.333377	0.327907	0.200368	0.448946	0.166477	0.347253	0.482439	0	0.556633	0.499983	0.50043	0.454259	0.31748	0.330937	0.286672	0.454805	0.280277	0.264626	0.330357	0	0.462144	0.497206	0.490511	0.464476	0.618039	0.446473	0.177716	0.204892	0.408848
H2AFZ	0.157034	0.108281	0.159026	0.26717	0.185643	0.135295	0.358162	0.2547	0.148596	0.0758314	0.126498	0.0799772	0.191555	0.318411	0.112096	0.150977	0.485736	0.194776	0.296515	0.0871783	0.159401	0.127315	0.0980255	0.134016	0.14622	0.092096	0	0.192436	0.342057	0.146742	0.176954	0.257851	0.140471	0.0376732	0.109291	0.0490684	0.23339	0.163241	0	0.194501	0.12898	0.20193	0.370801	0.193773	0.191241	0.146706	0.026923	0.128498
DDIT4L	0	0	0.00213556	0	0	0	0	0.000801606	0.002553	0	0	0.000416541	0	0	0	0	0	0	0.00446474	0	0.00236957	0.00436256	0	0	0.00289841	0	0	0	0	0	0	0	0.00528982	0	0.00432721	0	0.00152654	0.000720514	0	0.000945879	0.00226985	0	0	0	0.000904247	0	0	0.00235332
EMCN	0.0245793	0.02044	0.0124197	0.0789704	0.0261109	0.0223613	0.0294964	0.0141136	0.0101274	0.00606287	0.0106607	0.0162624	0.0211132	0.0316644	0.0275945	0.0301894	0	0.0265762	0.023462	0.00972355	0.031818	0.0220266	0.0105174	0.0314272	0.0107367	0.00700882	0	0.0148711	0.0451316	0.0311252	0.0126334	0.0313115	0.00745439	0.0219987	0.00358922	0.0143954	0.0131598	0.0166506	0	0.0256912	0.00587525	0.022326	0.0315505	0.00970852	0.0139662	0.00570185	0.0081979	0.0182975
PPP3CA	0.190289	0.258445	0.18055	0.193897	0.260154	0.192025	0.151218	0.131526	0.157826	0.178077	0.167086	0.139601	0.189856	0.205986	0.210055	0.272082	0.273296	0.184961	0.1546	0.272233	0.180778	0.156401	0.143718	0.147607	0.170813	0.220035	0	0.228304	0.311138	0.277492	0.15503	0.157572	0.169253	0.134443	0.381434	0.241973	0.130954	0.179059	0	0.321479	0.444872	0.183356	0.24379	0.311974	0.306109	0.105849	0.155584	0.114779
BANK1	0.0672216	0.0682811	0.0679455	0.112207	0.0656726	0.0690464	0.0710605	0.0243577	0.0492862	0.0803388	0.0423852	0.0285461	0.0672644	0.0658384	0.049543	0.0460425	0	0.0710962	0.0514984	0.031467	0.0629203	0.0361452	0.0150949	0.0321009	0.0346788	0.0457319	0	0.0865174	0.0728106	0.0869691	0.048266	0.045172	0.0441538	0.0128952	0.0797831	0.0550876	0.0344314	0.0451454	0	0.0547416	0.0397273	0.0377218	0.0558694	0.069261	0.0358836	0.0229949	0.0337935	0.127943
SLC39A8	0.0938897	0.0811378	0.0539084	0.103192	0.0655721	0.0897854	0.0323346	0.0271095	0.0609975	0.0401475	0.0625959	0.0318524	0.02758	0.0472124	0.0554571	0.0436624	0	0.0857654	0.0740412	0.0670975	0.0252833	0.0759092	0.0337882	0.0418492	0.0391795	0.072343	0	0.0585037	0.0620597	0.0932551	0.0361577	0.0598779	0.0300681	0.0800331	0.069395	0.0189125	0.0431168	0.0577127	0	0.0737873	0.0766601	0.0650052	0.0572344	0.0793613	0.0258209	0.0109892	0.0391864	0.059532
NFKB1	0.454872	0.377855	0.281573	0.434781	0.413272	0.42299	0.368407	0.300966	0.243103	0.294932	0.318459	0.312895	0.384217	0.2963	0.28508	0.294069	0.533097	0.326692	0.336439	0.324172	0.298462	0.233891	0.331385	0.233706	0.355071	0.429222	0	0.512484	0.452256	0.465349	0.428555	0.327132	0.330809	0.194497	0.40361	0.263616	0.242606	0.325207	0	0.449935	0.417132	0.410618	0.376479	0.459777	0.39848	0.251769	0.188174	0.321456
MANBA	0.411566	0.269787	0.212492	0.207295	0.255688	0.301956	0.175278	0.245356	0.185075	0.199141	0.218646	0.22478	0.300409	0.308667	0.2231	0.251559	0.440648	0.278145	0.250068	0.295756	0.26399	0.231988	0.146493	0.168456	0.188937	0.235745	0	0.21729	0.375762	0.365117	0.233076	0.275924	0.238441	0.266877	0.322444	0.233672	0.137115	0.2308	0	0.354352	0.251973	0.378401	0.444829	0.15289	0.286854	0.118536	0.169867	0.338585
UBE2D3	0.472569	0.429289	0.280186	0.494048	0.446681	0.426322	0.247015	0.320492	0.239017	0.257471	0.310798	0.247686	0.439469	0.298434	0.305787	0.314292	1.06807	0.382915	0.336849	0.401461	0.320637	0.232435	0.509309	0.183865	0.35154	0.48381	0	0.54313	0.462422	0.542779	0.421531	0.252735	0.307292	0.273324	0.501891	0.24478	0.193647	0.292618	0	0.541761	0.582242	0.515866	0.467959	0.635611	0.401339	0.163994	0.152442	0.205087
CISD2	0.0986069	0.119715	0.112988	0.137671	0.128599	0.182003	0.210893	0.1534	0.0823774	0.112154	0.132007	0.099949	0.130402	0.17329	0.10678	0.129873	0.298782	0.122293	0.198997	0.10732	0.127269	0.100099	0.108963	0.090553	0.141703	0.159426	0	0.142886	0.155076	0.114251	0.206968	0.138507	0.0910998	0.0480566	0.07922	0.0891564	0.129301	0.101061	0	0.189251	0.101726	0.116034	0.174034	0.111894	0.139162	0.0765677	0.0560513	0.131321
SLC9B1	0.0867889	0.0895815	0.0651265	0.124732	0.0907476	0.0506746	0.0714435	0.0500625	0.0538253	0.0436773	0.0790118	0.0469879	0.0800131	0.0834202	0.0744814	0.0737596	0.298782	0.089209	0.0667217	0.0834476	0.0771194	0.0692231	0	0.0800443	0.0591879	0.0852413	0	0.063996	0.131017	0.116115	0.0607067	0.121964	0.0798351	0.00868038	0.0491941	0.0843536	0.056369	0.0442027	0	0.0830972	0.0440383	0.12142	0.126357	0.0754138	0.0811247	0.105903	0.047287	0.252981
SLC9B2	0.406397	0.340552	0.278584	0.391515	0.375869	0.328899	0.317446	0.264071	0.210233	0.247453	0.295339	0.279229	0.366879	0.263888	0.284487	0.278359	0.298782	0.320238	0.314775	0.311482	0.279685	0.217542	0.366659	0.179111	0.281761	0.400797	0	0.471917	0.45094	0.489378	0.391389	0.329325	0.292425	0.270543	0.347153	0.248818	0.238759	0.317179	0	0.410921	0.355863	0.390516	0.456288	0.440416	0.340318	0.184254	0.171354	0.246272
BDH2	0	0.00051758	0.00663057	0.00724538	0.000323589	0.00342957	0.0044436	0.000327628	0.000819026	0	0.00125671	0.00584032	0.00083457	0	0.0065329	0.00399441	0	0.00150514	0.00118026	0.00631113	0.00115693	0.00199416	0	0.0027916	0.00303897	0.00236002	0	0	0.00595766	0.00253012	0	0.0148486	0.00485682	0.0576973	0	0.000368944	0.000537751	0.00541943	0	0.00377693	0.0173373	0	0.00537357	0.0133789	0.00220081	0	0.0048825	0.00878509
CENPE	0.0642198	0.0466531	0.0242103	0.0470737	0.0428478	0.0497968	0.0296559	0.0372759	0.0207135	0.05109	0.0218443	0.0272003	0.0389061	0.0658979	0.0633165	0.0106439	0.298782	0.0420831	0.0363552	0.0299531	0.0182292	0.0503126	0.0393468	0.034648	0.0363037	0.0420128	0	0.0234888	0.062604	0.0426934	0.00830437	0.0170117	0.0344934	0.042261	0.0131969	0.02766	0.0169219	0.052199	0	0.0246205	0.0416184	0.0919035	0.0573927	0.0130354	0.0516849	0.00355087	0.0141846	0.0230155
TACR3	0.0144777	0.0270204	0.0172255	0.0215784	0.0856674	0.0274665	0.000787318	0.0126564	0.00621092	0.00769245	0.00197766	0.00284622	0.0102895	0.0138677	0.0409161	0.0140402	0.373477	0.0194632	0.0248949	0.00982283	0.019977	0.00966739	0.0430788	0.0562571	0.00868161	0.0124922	0	0.00762855	0.0186773	0.0303463	0.00631436	0.00777125	0.00444449	0	0.0303357	0.0538325	0.00762648	0.0219828	0	0.010471	0.0165349	0.00399751	0.0185902	0.0165317	0.0268934	0.0696929	0.0145368	0.0195565
CXXC4	0.148359	0.213181	0.185575	0.245764	0.245404	0.336699	0.377458	0.206076	0.145762	0.17244	0.185518	0.153488	0.199449	0.165473	0.13805	0.121899	0.222658	0.166787	0.235641	0.209509	0.180374	0.118324	0.226094	0.138879	0.279692	0.288515	0	0.291944	0.275913	0.278696	0.265082	0.141547	0.161132	0.228463	0.172463	0.114057	0.226254	0.250434	0	0.208481	0.194932	0.181417	0.265857	0.51218	0.383316	0.0481134	0.114591	0.353005
TET2	0.367529	0.378697	0.284082	0.363609	0.395035	0.408319	0.332919	0.299604	0.215384	0.264112	0.263176	0.272916	0.427627	0.297316	0.30092	0.290871	0.629148	0.296284	0.324483	0.3543	0.289171	0.19582	0.412434	0.191439	0.32975	0.373375	0	0.515211	0.28114	0.434742	0.412657	0.232839	0.295965	0.205496	0.340015	0.275786	0.265158	0.304818	0	0.396878	0.406922	0.320671	0.327523	0.490547	0.36922	0.198806	0.149383	0.176159
PPA2	0.521361	0.433301	0.309323	0.455109	0.47708	0.452842	0.416021	0.324848	0.234691	0.274395	0.307551	0.248009	0.394982	0.362456	0.30673	0.382973	0.809138	0.337533	0.34565	0.394339	0.365638	0.218231	0.482926	0.200245	0.343608	0.461748	0	0.52494	0.531526	0.585646	0.518547	0.324499	0.373768	0.357898	0.398564	0.314431	0.292545	0.326567	0	0.491701	0.479532	0.445252	0.489162	0.617844	0.399932	0.165948	0.217098	0.322831
ARHGEF38	0.0153863	0.00975657	0.0178431	0.0731534	0.047843	0.00767155	0.0265443	0.0189352	0.0179181	0.00341425	0.00516459	0.00874642	0.00332286	0.058188	0.00550095	0.0254205	0	0.0428221	0.0182856	0.0170961	0.0167412	0.0165186	0	0.0252141	0.00711646	0.00313623	0	0	0.0418623	0.0167957	0.0146882	0.0155358	0.00987946	0	0.0141886	0.00750002	0.00747243	0.00848751	0	0.00463539	0.00387773	0	0.0321445	0.0040859	0.00997821	0.00599663	0.0138418	0.0381352
INTS12	0.151487	0.166394	0.113935	0.182162	0.157585	0.120387	0.156905	0.124288	0.117141	0.0686412	0.112128	0.0853125	0.177639	0.184648	0.113664	0.16815	0.421315	0.167478	0.157888	0.141274	0.144599	0.0974975	0.157024	0.102565	0.10761	0.179896	0	0.148638	0.148813	0.171926	0.174103	0.160678	0.121747	0.135951	0.103922	0.0947806	0.10659	0.0930363	0	0.123431	0.180135	0.122412	0.243175	0.150883	0.119732	0.0601353	0.0691928	0.140805
GSTCD	0.413091	0.292853	0.239943	0.357936	0.329797	0.300564	0.223636	0.243846	0.195884	0.202035	0.27058	0.211127	0.325165	0.316209	0.263164	0.275195	0.403748	0.313778	0.263809	0.291221	0.291037	0.214031	0.281442	0.218503	0.27072	0.334631	0	0.304925	0.325445	0.32364	0.263765	0.248273	0.265418	0.195367	0.343367	0.197973	0.192869	0.241022	0	0.340405	0.303011	0.340503	0.398218	0.291075	0.226049	0.135975	0.165712	0.123299
NPNT	0.0661201	0.0660606	0.0335603	0.068483	0.0517162	0.0574796	0.0685189	0.0412951	0.0464465	0.0276055	0.0951681	0.0718107	0.0583205	0.0684081	0.0318489	0.0266312	0	0.0476529	0.0466958	0.0689305	0.0432201	0.0352056	0.0430118	0.0138728	0.037195	0.0702526	0	0.0537868	0.0362712	0.0373071	0.0647217	0.0957358	0.0525799	0	0.0196382	0.0318497	0.0745011	0.0475213	0	0.0496239	0.010814	0.0375006	0.0435216	0.0736007	0.0977269	0.00126913	0.0273752	0.0306638
TBCK	0.382208	0.444162	0.280021	0.431521	0.464522	0.428589	0.276378	0.309991	0.248227	0.27897	0.322574	0.293647	0.408426	0.308037	0.374919	0.34708	1.06236	0.345165	0.365896	0.398581	0.267248	0.183099	0.675432	0.206144	0.343714	0.426476	0	0.640214	0.460806	0.515035	0.433598	0.339769	0.344359	0.382202	0.583899	0.271937	0.279325	0.290738	0	0.499678	0.693974	0.456414	0.499407	0.61856	0.410432	0.235996	0.202919	0.256132
AIMP1	0.148345	0.144837	0.151402	0.215626	0.168527	0.149583	0.189791	0.165082	0.0992115	0.0871246	0.0945819	0.0752609	0.123059	0.134924	0.110516	0.169796	0	0.12391	0.196409	0.116466	0.136429	0.112015	0.0725289	0.0925521	0.152754	0.158861	0	0.139186	0.210224	0.204882	0.183336	0.130937	0.131745	0.165699	0.103992	0.100658	0.122956	0.149524	0	0.144347	0.170642	0.145536	0.182988	0.149217	0.153962	0.0747447	0.0604629	0.106318
DKK2	0.29394	0.26898	0.249733	0.396249	0.254344	0.390608	0.234365	0.269594	0.313731	0.362201	0.322724	0.274439	0.294934	0.23124	0.299526	0.236962	0.205096	0.322804	0.315156	0.276256	0.300985	0.167493	0.446113	0.370457	0.403531	0.490941	0	0.316045	0.26819	0.369156	0.31567	0.220398	0.269101	0.226054	0.253754	0.269769	0.251274	0.336122	0	0.294691	0.374724	0.355383	0.314048	0.287965	0.30293	0.177302	0.186269	0.216426
PAPSS1	0.491361	0.467181	0.318808	0.495978	0.507395	0.479766	0.349139	0.274729	0.236514	0.303213	0.299402	0.321162	0.448407	0.324746	0.318675	0.383928	0.516923	0.410846	0.353052	0.384391	0.35432	0.226185	0.540866	0.16124	0.368756	0.510797	0	0.63201	0.555497	0.593695	0.507504	0.266242	0.331407	0.474967	0.553036	0.313071	0.254789	0.310306	0	0.523511	0.576459	0.39298	0.556797	0.658138	0.433914	0.171734	0.189102	0.396017
SGMS2	0.0456548	0.0572913	0.0435957	0.103208	0.0852165	0.0653213	0.00642301	0.0625679	0.0364786	0.0444957	0.0290815	0.0172971	0.0678162	0.0780069	0.0198766	0.0607528	0	0.0586495	0.0658206	0.0379708	0.0431877	0.0435074	0.0259475	0.0450893	0.0319516	0.0259698	0	0.0612554	0.0721567	0.0613267	0.0594453	0.0669398	0.044444	0.034256	0.00609995	0.0232362	0.0192809	0.026178	0	0.0481851	0.0171606	0.055689	0.0654331	0.0353893	0.0142506	0.0344434	0.00779867	0.0904129
CYP2U1	0.287887	0.232181	0.18948	0.209479	0.178373	0.24065	0.186775	0.152766	0.135664	0.185687	0.17522	0.138209	0.195059	0.137756	0.135881	0.162488	0.298782	0.152823	0.20324	0.186497	0.14519	0.128191	0.18377	0.125274	0.198483	0.267517	0	0.197102	0.163172	0.238799	0.276265	0.145318	0.185779	0.243295	0.145713	0.152197	0.143058	0.17573	0	0.243306	0.285168	0.187699	0.250283	0.297438	0.21843	0.0866922	0.0924661	0.172863
HADH	0.118855	0.156858	0.108563	0.174345	0.156897	0.152188	0.183829	0.125115	0.101733	0.116919	0.101182	0.116309	0.148804	0.112142	0.112679	0.140773	0.245363	0.135132	0.14191	0.158328	0.141487	0.102231	0.0746147	0.0967941	0.158393	0.139011	0	0.132156	0.16278	0.191482	0.126883	0.136485	0.137226	0.157006	0.112814	0.121525	0.112314	0.119993	0	0.165865	0.100596	0.169265	0.17716	0.167265	0.165262	0.10203	0.0663994	0.138768
LEF1	0	0.00278232	0.00421858	0.00710916	0.0124014	0.00276535	0	0	0.00193477	0.00502761	0.000596037	0.00138721	0	0.00620808	0.000882743	0.00532427	0	0.00343648	0.00406692	0.00191966	0.00219306	0.00479941	0	0.00135503	0.00202932	0.00106456	0	0	0.0124226	0.00776109	0	0.0125214	0.0035766	0	0	0.00179745	0.00249172	0.00474733	0	0	0	0	0.0129076	0.0040859	0.00167049	0.00210059	0.00188907	0
RPL34	0.295269	0.238805	0.204572	0.446337	0.35801	0.18744	0.211576	0.321984	0.147782	0.0783338	0.0940488	0.134446	0.180377	0.163342	0.130126	0.15748	0.0591102	0.16171	0.293129	0.158402	0.234722	0.0971655	0.0434427	0.0855574	0.183259	0.213487	0	0.247136	0.429227	0.299964	0.206303	0.164491	0.155966	0.0565802	0.0727754	0.0917245	0.138013	0.220424	0	0.149476	0.225118	0.166092	0.373798	0.207413	0.255428	0.101842	0.0561257	0.0844407
OSTC	0.062297	0.0509628	0.066443	0.0959446	0.0684674	0.0981674	0.13767	0.0865149	0.0554129	0.0552956	0.0679673	0.0276799	0.0694425	0.124954	0.0578681	0.0596898	0.186317	0.0732583	0.145209	0.0576954	0.0687958	0.0529239	0.0722702	0.0474749	0.0418238	0.0624374	0	0.0481348	0.0878053	0.0729488	0.0767725	0.0690615	0.0555752	0.0510462	0.0457512	0.0468484	0.0782587	0.085426	0	0.0476623	0.0898097	0.0503858	0.0820304	0.137984	0.0653818	0.0184698	0.042709	0.0953014
ETNPPL	0.00554389	0.00918542	0.00836966	0.00949034	0.00802048	0.0151974	0.0299198	0.0085312	0.0114275	0.00280338	0.00274164	0.0108641	0	0.0083255	0.00421636	0.00485997	0	0.00447662	0.00999992	0.00530308	0.00618222	0.00959114	0.0570614	0.0037765	0.0160334	0.0460824	0	0.00555831	0.0167551	0.0158056	0.0282941	0.0108429	0.0136357	0.0157081	0.0339943	0.00238843	0.00117372	0.00534141	0	0	0.00744309	0	0.0145348	0.0272929	0.00683675	0.0027709	0.00219141	0.00655633
COL25A1	0.289582	0.214939	0.200799	0.262891	0.234098	0.366383	0.319721	0.292541	0.161195	0.276474	0.237218	0.291724	0.163416	0.199063	0.152178	0.162098	0.33325	0.200277	0.169679	0.190739	0.202604	0.226736	0.289326	0.137633	0.209602	0.289573	0	0.318282	0.309572	0.355578	0.705749	0.246088	0.209547	0.280758	0.24126	0.205302	0.259937	0.156031	0	0.224845	0.282217	0.233852	0.413518	0.43595	0.264769	0.240716	0.153879	0.233277
SEC24B	0.396334	0.375635	0.272613	0.428363	0.422484	0.415664	0.321148	0.293532	0.218993	0.221561	0.291831	0.259498	0.334634	0.274475	0.274033	0.336605	0.204353	0.320366	0.350561	0.329368	0.271506	0.207121	0.316663	0.198791	0.323645	0.399737	0	0.495279	0.47398	0.515707	0.373222	0.324716	0.314909	0.380828	0.383862	0.2758	0.245565	0.319285	0	0.443314	0.397479	0.386451	0.441723	0.466244	0.405696	0.175683	0.146717	0.268267
MCUB	0.0534899	0.0180791	0.0478161	0.0435089	0.027966	0.0422838	0.0598844	0.0503065	0.0234203	0.00638227	0.0148794	0.0266402	0.0107142	0.0119108	0.014555	0.0284106	0	0.0147965	0.0174134	0.0114762	0.0194697	0.0322784	0	0.0105548	0.0234737	0.034181	0	0.0196742	0.0391895	0.0616054	0.0716999	0.0507685	0.0152038	0.026957	0.0312742	0.00301442	0.019125	0.0287134	0	0.0613678	0.0166395	0.0135408	0.0483369	0.00975846	0.0277224	0.250762	0.0145412	0.0577862
CASP6	0.0263701	0.0832466	0.0568238	0.0480594	0.0362152	0.0376989	0.100013	0.0389028	0.0468195	0.0424843	0.0293495	0.0367039	0.0714314	0.0767706	0.0597929	0.0363531	0.120689	0.0438783	0.034193	0.0409432	0.0365552	0.0396615	0.0146978	0.056823	0.0344462	0.0261049	0	0.0293802	0.0579495	0.053168	0.0972174	0.127062	0.0693807	0.0362884	0.0193127	0.0277815	0.092224	0.0684589	0	0.0673161	0.0407252	0.112384	0.0410021	0.0794404	0.0776754	0.0229183	0.0330077	0.0437422
PLA2G12A	0.132631	0.113453	0.105303	0.174634	0.140107	0.0889149	0.177401	0.13674	0.097829	0.0847415	0.0872568	0.0849109	0.134671	0.101022	0.0839773	0.0946674	0	0.0946959	0.131992	0.126947	0.105198	0.0870298	0.0700173	0.0684872	0.115303	0.138403	0	0.152363	0.173061	0.13435	0.162588	0.147257	0.116121	0.123785	0.0783046	0.0917837	0.106459	0.11713	0	0.150769	0.0877224	0.137212	0.174713	0.149431	0.139752	0.0470368	0.0535792	0.0419815
AC126283.2	0	0	0	0	0.00114375	0	0	0	0	0.000436349	0.000596037	0	0	0	0	0	0	0	0	0.000178561	0	0.000901331	0	0.00123425	0.0033211	0	0	0	0.000479199	0.000716345	0	0	0	0	0	0.000222091	0	0	0	0.0017858	0	0	0	0	0	0	0	0
GAR1	0.0699412	0.0592491	0.0583158	0.0643679	0.0543512	0.0283431	0.0723959	0.067592	0.0591848	0.050525	0.0449806	0.0235931	0.0746001	0.0635561	0.0503155	0.0864544	0	0.0750159	0.0809572	0.0415787	0.068021	0.039428	0.0440751	0.0469293	0.0620681	0.0405728	0	0.0567913	0.0626601	0.0441857	0.0653508	0.0527409	0.0415197	0.0161064	0.0362344	0.056107	0.0438576	0.0496713	0	0.0681728	0.0372369	0.0256865	0.0771593	0.0462397	0.0439355	0.0286831	0.0422832	0.0331295
RRH	0.0818734	0.0650184	0.0615896	0.0764481	0.0729673	0.0686353	0.056749	0.0594071	0.0451604	0.0497578	0.0540816	0.0337193	0.0476653	0.0664338	0.049712	0.0458703	0	0.0698837	0.0609538	0.0554632	0.0585817	0.0461237	0.0228155	0.0392198	0.0433129	0.101312	0	0.108334	0.0759452	0.0804309	0.0257105	0.043923	0.0397486	0.130392	0.0467594	0.0776846	0.0576511	0.040943	0	0.0931481	0.0799378	0.0819256	0.0793907	0.057184	0.055057	0.0214087	0.0281899	0.0561768
LRIT3	0.0212349	0.0217925	0.0197961	0.0222306	0.0184817	0.0525567	0.0169633	0.0108796	0.0115339	0.014943	0.0136031	0.00595944	0.0107296	0.0324594	0.0134967	0.0149344	0.348835	0.0195355	0.00839923	0.0118954	0.0224844	0.0164394	0.0486919	0.012395	0.00823246	0.0137735	0	0.0123469	0.0180078	0.0249872	0.00486455	0.0156928	0.0114107	0.0199808	0.0393119	0.0297508	0.0151962	0.0199758	0	0.0299448	0.0282358	0.00105926	0.0226295	0.0148507	0.00965481	0.00995612	0.0135067	0.0220607
EGF	0.200414	0.0894799	0.167158	0.168875	0.127569	0.22343	0.11347	0.126821	0.136218	0.104413	0.151511	0.0657676	0.102503	0.18189	0.160452	0.13021	0.0552388	0.171331	0.145579	0.135837	0.134118	0.129572	0.119071	0.141086	0.110933	0.161923	0	0.150846	0.206298	0.173748	0.232805	0.163156	0.14079	0.100106	0.239522	0.115832	0.19678	0.133143	0	0.236583	0.109594	0.139738	0.207827	0.0934692	0.10457	0.0240343	0.0729796	0.357536
ELOVL6	0.466474	0.47939	0.369206	0.488586	0.503062	0.490299	0.427599	0.370286	0.295536	0.331756	0.382724	0.373808	0.471703	0.381861	0.384879	0.350704	1.04078	0.412893	0.383254	0.373843	0.36686	0.251126	0.461375	0.232182	0.386067	0.359448	0	0.566409	0.458952	0.513991	0.535043	0.297012	0.404024	0.453448	0.440578	0.288903	0.312544	0.345345	0	0.51949	0.607224	0.444742	0.471651	0.583554	0.42577	0.218213	0.268692	0.331513
ENPEP	0.00480249	0.0130382	0.0101232	0.0206444	0.0240131	0.0135698	0.0286734	0.0256795	0.0150111	0.00711021	0.0268696	0.0128509	0.0196792	0.0184164	0.018342	0.0217285	0	0.0140568	0.0166777	0.00587659	0.0303575	0.0107609	0.0282541	0.00558732	0.00690673	0.0046767	0	0	0.0383392	0.0132301	0.0279725	0.011904	0.012629	0	0.0127181	0.00872874	0.0174445	0.00580834	0	0.0164979	0.045083	0.0139958	0.0195522	0.00803613	0.0175568	0.00971898	0.00958392	0.0238152
FAM241A	0.284088	0.183049	0.160329	0.189979	0.150924	0.150192	0.235361	0.131176	0.134489	0.135487	0.139729	0.177301	0.224131	0.181403	0.128317	0.155632	0.106186	0.107625	0.151305	0.153395	0.135062	0.149136	0.148473	0.124717	0.159866	0.164963	0	0.193605	0.210254	0.253221	0.283065	0.180866	0.184962	0.0857895	0.24837	0.124897	0.122763	0.20103	0	0.281847	0.190389	0.265528	0.254567	0.240814	0.22325	0.0966708	0.111721	0.176619
AP1AR	0.20368	0.1936	0.163966	0.224896	0.232303	0.224318	0.250829	0.167072	0.124757	0.131505	0.186729	0.13463	0.166699	0.155999	0.129696	0.149548	0.303994	0.177066	0.195695	0.151331	0.184347	0.127687	0.195573	0.115278	0.179111	0.19764	0	0.240323	0.267318	0.230043	0.21967	0.166939	0.149808	0.196477	0.185762	0.121315	0.142458	0.189061	0	0.207621	0.149583	0.20686	0.190419	0.253007	0.248822	0.102907	0.0896379	0.180538
TIFA	0.00567318	0.0239801	0.0163838	0.0213453	0.0295903	0.0144017	0.0446452	0.0221433	0.0103357	0.00863836	0.00679648	0.00635528	0.0192652	0.00417534	0.0128788	0.0310487	0	0.00321457	0.0255701	0.00911216	0.00702115	0.023697	0.0115833	0.00623981	0.0191628	0.00532472	0	0.0498676	0.0276963	0.027435	0.0456894	0.021904	0.0103296	0.0183966	0.0238377	0.0209758	0.0255836	0.0309575	0	0.0196082	0.0168106	0.0714906	0.0322367	0.032103	0.0352405	0.0021461	0.00355961	0.0106479
ALPK1	0.256875	0.201683	0.140782	0.205587	0.17588	0.166328	0.109156	0.0864525	0.0986378	0.100643	0.160285	0.0935466	0.162403	0.103376	0.205417	0.163027	0.0591102	0.203002	0.145103	0.159006	0.131525	0.129043	0.0664641	0.112474	0.132183	0.136128	0	0.0727159	0.143752	0.187653	0.114501	0.122395	0.10916	0.11126	0.165422	0.146329	0.0918172	0.122296	0	0.176543	0.0995878	0.170112	0.199514	0.186524	0.125585	0.0172925	0.127412	0.0616082
NEUROG2	0	0.000833346	0.000665495	0	0.00164751	0	0	0.00095319	0.000292284	0	0.000297754	0.00183018	0.00362745	0	0	0	0	0	0.00607224	0	0	0.000103141	0	0.000268962	0.00204278	0.0022659	0	0	0	0	0	0	0	0	0	0	0.000265226	0	0	0	0	0	0	0	0	0	0	0
ZGRF1	0.211089	0.163273	0.134403	0.17064	0.116791	0.173994	0.0992918	0.123284	0.122554	0.0856869	0.154239	0.171808	0.203399	0.222758	0.184221	0.176773	0	0.202073	0.178996	0.24726	0.150387	0.128191	0.136015	0.103873	0.137382	0.177364	0	0.187765	0.198408	0.188906	0.180129	0.201589	0.151689	0.191378	0.146866	0.182708	0.099609	0.141454	0	0.180085	0.212856	0.117255	0.24339	0.135147	0.0932842	0.0600276	0.091812	0.0711476
LARP7	0.218175	0.156852	0.146827	0.186295	0.208541	0.161566	0.194499	0.180561	0.114881	0.0932505	0.13255	0.103874	0.144478	0.20351	0.118919	0.146678	0.0552388	0.144947	0.204103	0.129582	0.150973	0.106293	0.146646	0.102762	0.168067	0.237099	0	0.158769	0.212763	0.15046	0.199123	0.166884	0.153158	0.155256	0.110085	0.108716	0.13073	0.145826	0	0.210479	0.128199	0.212112	0.199689	0.160662	0.1614	0.0845862	0.0763109	0.109294
ANK2	0.113385	0.109223	0.0782518	0.0976548	0.0882648	0.0922258	0.0865301	0.0777972	0.0549176	0.0671894	0.0586259	0.0775492	0.0971423	0.048561	0.0627949	0.0955691	0.388549	0.066191	0.0724175	0.0983338	0.0946748	0.0614676	0.239691	0.0478089	0.0589957	0.10405	0	0.125571	0.102521	0.131568	0.093674	0.076491	0.066741	0.0498114	0.0895062	0.0730961	0.0673644	0.0637046	0	0.0981279	0.179595	0.0932672	0.107042	0.119418	0.0869897	0.053325	0.0846173	0.0918808
CAMK2D	0.536329	0.636795	0.573905	0.359025	0.576567	0.37014	0.52141	0.585348	0.264478	0.520641	0.462924	0.527914	0.66529	0.750841	0.512656	0.49878	0.249907	0.639484	0.453067	0.603296	0.452915	0.570442	0.308889	0.411372	0.640433	0.603993	0	0.594091	0.568407	0.692613	0.577536	0.471279	0.690705	0.35975	0.640395	0.471362	0.263783	0.515754	0	0.751065	0.7034	0.534757	0.706545	0.494304	0.458138	0.391539	0.484622	0.410219
ARSJ	0.589165	0.57406	0.435065	0.624335	0.555403	0.542846	0.540997	0.397213	0.425643	0.501536	0.448471	0.42951	0.498383	0.403179	0.532541	0.499572	0.653209	0.569308	0.513103	0.506274	0.576838	0.357292	0.630537	0.539575	0.509608	0.507554	0	0.679802	0.830089	0.509283	0.369389	0.506973	0.423248	0.492194	0.489051	0.506922	0.343984	0.411423	0	0.607881	0.620836	0.438009	0.389722	0.73273	0.394856	0.304488	0.344849	0.348641
UGT8	0.0212046	0.0194053	0.0248194	0.0326406	0.0220596	0.0343394	0.0128484	0.0142605	0.0197257	0.015428	0.0181818	0.0310811	0.0424429	0.0286987	0.0244956	0.0114498	0	0.0100529	0.0123683	0.0262042	0.02302	0.015956	0.0637523	0.0131367	0.0117246	0.0431366	0	0.0471268	0.0479001	0.0470458	0.0305399	0.0190033	0.0308358	0.0441421	0.0271423	0.0317389	0.0171803	0.0214457	0	0.015562	0.011535	0.00387379	0.0148966	0.0538457	0.0138075	0.00549592	0.00542438	0.0669865
NDST4	0.0101601	0.0165273	0.0150984	0.0124187	0.00770382	0.0105587	0.00401659	0.0071177	0.00972987	0.00364047	0.000339471	0.00213758	0.00147639	0.00762183	0.00178604	0.00771219	0	0.00526286	0.000835989	0.00643349	0.000786449	0.00792211	0	0.00414905	0.00662186	0.0131047	0	0.00784113	0.0357738	0.00743702	0.00520912	0.00323989	0.0133182	0	0.0067106	0.00505379	0.00407761	0.00261938	0	0.0332799	0.0102759	0	0.0215326	0.00335411	0.00559639	0.00419788	0.00655896	0.0205638
TRAM1L1	0.0506859	0.0146172	0.0203791	0.036799	0.0184657	0.0277548	0.0313757	0.0349327	0.0152869	0.0134198	0.0294663	0.0238061	0.025324	0.0499973	0.0107087	0.0327652	0	0.0235696	0.0330519	0.0232505	0.011152	0.0146678	0.0420958	0.0279019	0.01995	0.00882868	0	0.0237596	0.0274611	0.0140986	0.0337095	0.0060684	0.0181736	0.0236199	0	0.00940097	0.0120045	0.0116954	0	0.0207102	0.0203986	0.0378988	0.0318201	0.0238304	0.0248376	0.0115667	0.0106505	0
NDST3	0.600009	0.660968	0.534174	0.58061	0.610143	0.526695	0.577027	0.50971	0.416009	0.535222	0.564858	0.538709	0.718666	0.584368	0.519454	0.512798	0.370064	0.452268	0.500461	0.569529	0.470761	0.327342	0.739349	0.517493	0.54404	0.649858	0	0.589572	0.512718	0.598515	0.532542	0.474398	0.43991	0.556453	0.699481	0.532949	0.371351	0.460117	0	0.605299	0.815247	0.551405	0.510323	0.791787	0.584477	0.508875	0.427298	0.547131
PRSS12	0.00673264	0.00858659	0.00502352	0.0154741	0.0107811	0.0104381	0.0153793	0.00758444	0.00677708	0.00192598	0.00180477	0	0.0158834	0.0185015	0.00438376	0.00368261	0.213195	0.00989968	0.00858493	0.0104222	0.0084939	0.00567067	0	0.00080665	0.00477039	0.040624	0	0.0250145	0.0297388	0.0048759	0	0.017947	0.00758675	0	0.00507809	0.00156967	0.0017106	0.00823077	0	0.000279542	0.0274013	0.00221017	0.00780361	0.0193161	0.011208	0.000417004	0.00126679	0.0135152
METTL14	0.230946	0.178326	0.168727	0.236333	0.19802	0.194034	0.204207	0.199538	0.120185	0.122253	0.155166	0.143501	0.191507	0.232219	0.160318	0.169122	0	0.210668	0.204799	0.197713	0.162474	0.133751	0.140545	0.112746	0.166878	0.202711	0	0.288709	0.319655	0.258903	0.234621	0.210136	0.186021	0.123126	0.165646	0.143166	0.130336	0.18033	0	0.209554	0.179422	0.273944	0.300129	0.163414	0.237836	0.0875544	0.091153	0.168635
SEC24D	0.51069	0.520616	0.334961	0.496929	0.501074	0.508483	0.340128	0.36591	0.26335	0.336914	0.420261	0.416146	0.514138	0.415377	0.361609	0.333495	1.09917	0.43224	0.386223	0.453655	0.405981	0.261258	0.644189	0.199615	0.385892	0.57472	0	0.659691	0.575193	0.635152	0.539327	0.33234	0.365818	0.388145	0.560135	0.404802	0.280318	0.320782	0	0.587361	0.693098	0.606002	0.576692	0.622204	0.498241	0.308704	0.240746	0.386773
SYNPO2	0.51839	0.481279	0.269716	0.417234	0.45948	0.466423	0.219766	0.305943	0.282718	0.298945	0.372013	0.349429	0.417159	0.324687	0.34601	0.398368	0.969423	0.428842	0.325061	0.512681	0.316879	0.244154	0.549429	0.215849	0.313291	0.577949	0	0.612404	0.605708	0.524848	0.492124	0.346732	0.360592	0.28983	0.603323	0.253449	0.291562	0.300313	0	0.572826	0.774045	0.468289	0.543529	0.555734	0.49181	0.344155	0.206616	0.285568
MYOZ2	0.116244	0.0864163	0.0474492	0.0557082	0.0810009	0.0970481	0.0248937	0.0932473	0.0460966	0.06111	0.0466759	0.0562841	0.0759023	0.0753059	0.0664842	0.0259443	0	0.0995556	0.101234	0.0612579	0.0459984	0.0842051	0.0217731	0.0309804	0.0665679	0.0630141	0	0.0593509	0.0591635	0.0718115	0.0764791	0.110547	0.0700509	0.0907368	0.0312968	0.0399631	0.0136706	0.0265538	0	0.102698	0.0544973	0.0209153	0.0827465	0.0591694	0.0334499	0.0478845	0.0270905	0.0581469
USP53	0.303646	0.245483	0.204208	0.263879	0.287417	0.232893	0.272216	0.214763	0.167366	0.171942	0.209788	0.187887	0.264251	0.333387	0.20953	0.229837	0.455288	0.287399	0.278706	0.206704	0.214919	0.202822	0.218309	0.172634	0.169124	0.202264	0	0.230342	0.263903	0.275104	0.226322	0.299572	0.209333	0.245007	0.297041	0.179111	0.188867	0.235743	0	0.288274	0.307289	0.287608	0.342584	0.245119	0.234517	0.240778	0.151891	0.270125
C4orf3	0.157626	0.120741	0.13744	0.132923	0.127067	0.103985	0.231107	0.199732	0.0859525	0.0705035	0.0934883	0.0712004	0.118694	0.188159	0.0781178	0.120259	0.292938	0.110879	0.237727	0.0615684	0.105899	0.0862801	0.0704242	0.0726667	0.161026	0.0955702	0	0.155121	0.20153	0.0989579	0.200033	0.13692	0.102714	0.0712941	0.108733	0.0590767	0.10155	0.113844	0	0.111751	0.0767049	0.128574	0.254377	0.181163	0.163805	0.109436	0.0236058	0.0543518
PDE5A	0.0936816	0.0766842	0.207928	0.5402	0.416646	0.25812	0.238377	0.250392	0.313393	0.121967	0.146284	0.0754399	0.0753989	0.328651	0.136092	0.368282	0.447473	0.331025	0.348253	0.153778	0.315464	0.350038	0.0337946	0.23634	0.122809	0.0379149	0	0.299614	0.61197	0.39747	0.111315	0.323298	0.13719	0.24093	0.0415609	0.123093	0.153595	0.172951	0	0.201947	0.153057	0.181427	0.546283	0.0546186	0.241356	0.201751	0.150877	0.12295
MAD2L1	0.0291008	0.00904974	0.020382	0.0270888	0.0207096	0.0301202	0.0401077	0.029722	0.00886633	0.0203573	0.0151698	0.0151809	0.00945593	0.012572	0.00923027	0.00144673	0	0.0018265	0.0270303	0.0111315	0.024763	0.0208741	0.0205251	0.0115129	0.0340605	0.0268815	0	0.0486861	0.0437131	0.0316938	0	0.0240406	0.0170127	0	0	0.00958233	0.0200552	0.0170739	0	0.0200965	0.00877172	0.030287	0.0452045	0.0332659	0.0300207	0.00772662	0.0015621	0.0210506
PRDM5	0.0970391	0.181665	0.0986802	0.12462	0.136809	0.195561	0.0311395	0.0906252	0.0962734	0.117431	0.13547	0.166107	0.15068	0.129143	0.0856136	0.15723	0	0.130272	0.0942781	0.168539	0.120745	0.100504	0.0574902	0.0952333	0.134268	0.143501	0	0.132032	0.11593	0.100083	0.0906405	0.0792252	0.0784879	0.114516	0.0901355	0.125307	0.0431106	0.118892	0	0.166413	0.129911	0.0958793	0.0678327	0.0499277	0.0666195	0.0655214	0.0626133	0.0245278
NDNF	0	0.000322219	0.000199872	0.00462323	0.00310365	0	0	0.00065162	0	0	0	0	0	0.002633	0.000217765	0	0	0.00383117	0	0	0	0	0	0.00561998	0	0	0	0	0.00375274	0	0	0.00111444	0.00101315	0	0	0	0.000341542	0	0	0	0	0	0.00788433	0.0101225	0.00139438	0	0	0
TNIP3	0.0433442	0.0341766	0.0564274	0.138471	0.0925665	0.0577537	0.0679369	0.0503454	0.049063	0.0398385	0.0552914	0.0207696	0.0501709	0.0811141	0.0851827	0.0708066	0.320157	0.0676639	0.113105	0.0739471	0.0882492	0.0453603	0.0268879	0.0474029	0.0775966	0.0299829	0	0.105792	0.0631438	0.04984	0.0103652	0.0427305	0.0461153	0.035264	0.0278033	0.070738	0.0945915	0.0984477	0	0.0447838	0.0622484	0.0134149	0.0438703	0.134398	0.0620616	0.0145641	0.038496	0.0366393
QRFPR	0.0185664	0.0186719	0.0492163	0.0759338	0.146322	0.0482055	0.0252655	0.016695	0.0326116	0.0511816	0.0548202	0.0670684	0.120632	0.0977205	0.0403441	0.100041	0	0.0340504	0.0639919	0.0190154	0.159222	0.0230025	0.115209	0.0720241	0.0748271	0.0347175	0	0.0205151	0.0482289	0.099583	0.0348635	0.0221923	0.0527289	0.0910384	0.0541351	0.0700724	0.0486872	0.043074	0	0.0877244	0.0303525	0.0152348	0.0932238	0.0707635	0.068563	0.00787593	0.0785291	0.0350461
ANXA5	0.0397981	0.0750931	0.0497963	0.0583087	0.0553787	0.0656125	0.0521371	0.0360657	0.0320833	0.037268	0.0280601	0.0719725	0.0449703	0.0504784	0.0568854	0.0416487	0.289656	0.0509476	0.0818632	0.0460453	0.0606564	0.0377945	0.06616	0.0383487	0.0641254	0.0635765	0	0.0429795	0.0531395	0.0511138	0.0365812	0.0589626	0.0371853	0.00565352	0.0268446	0.0415618	0.0316619	0.0606996	0	0.0606684	0.0701045	0.0606382	0.0616001	0.12423	0.0833113	0.0142896	0.0156184	0.0414236
EXOSC9	0.128061	0.0739158	0.0722748	0.0901423	0.0940123	0.0793816	0.0875298	0.0671442	0.0589232	0.0590288	0.0614333	0.0220645	0.0850177	0.0877849	0.0835212	0.0605479	0	0.0724177	0.100737	0.0633583	0.0898488	0.0563842	0.0516614	0.0310946	0.0774825	0.0828448	0	0.0627829	0.126735	0.070975	0.0542509	0.0893518	0.052188	0.0442218	0.0697279	0.0297709	0.0510959	0.0713994	0	0.0603891	0.075544	0.059003	0.0952191	0.086117	0.0768649	0.0246468	0.0470442	0.0220864
CCNA2	0.0176386	0.0249909	0.013497	0.0371299	0.0331586	0.0292237	0.130081	0.0213351	0.0203744	0.0291314	0.0171505	0.00787339	0.0129969	0.0135809	0.0270796	0.0195743	0.13082	0.0180915	0.0243608	0.0160272	0.019703	0.015661	0	0.0101185	0.0192993	0.020079	0	0.0533823	0.0223395	0.0379279	0.0456682	0.024361	0.0180849	0	0.016903	0.0202961	0.0377206	0.0285424	0	0.0208284	0.00985578	0.0137402	0.00938346	0.0429069	0.0336701	0.01153	0.00947191	0.0535185
BBS7	0.361039	0.368435	0.271311	0.387624	0.35861	0.356819	0.301605	0.289628	0.223681	0.198619	0.251073	0.223801	0.375757	0.357636	0.263168	0.313701	0.298782	0.33019	0.330953	0.285903	0.284079	0.211379	0.294353	0.202964	0.295052	0.35277	0	0.269513	0.42107	0.398247	0.313407	0.252737	0.254649	0.205223	0.350799	0.221083	0.235084	0.266289	0	0.392331	0.399571	0.351147	0.497907	0.269499	0.306532	0.174257	0.154498	0.203315
TRPC3	0.122804	0.0974936	0.0906137	0.155586	0.166746	0.12853	0.0375446	0.0892425	0.0867593	0.0913586	0.0801081	0.107457	0.0954355	0.160451	0.118863	0.113791	0	0.0835283	0.120599	0.100199	0.152533	0.132078	0.0348891	0.0440927	0.0976095	0.103404	0	0.0829089	0.133269	0.0827368	0.0452067	0.14264	0.0762565	0.132563	0.114006	0.101336	0.0530949	0.0617222	0	0.164906	0.132985	0.0195842	0.128825	0.0716121	0.136271	0.0924001	0.0909141	0.0287041
KIAA1109	0.462424	0.454841	0.266121	0.471466	0.424813	0.34259	0.324405	0.272583	0.248544	0.269266	0.285373	0.248756	0.459538	0.232634	0.24345	0.333294	1.06505	0.295415	0.297651	0.368726	0.321052	0.176049	0.584013	0.165003	0.297699	0.438745	0	0.661557	0.497299	0.644186	0.428191	0.309668	0.329365	0.422577	0.509897	0.266493	0.206744	0.286019	0	0.532686	0.644325	0.449834	0.479614	0.625423	0.448111	0.161191	0.134672	0.200497
ADAD1	0.00325197	0.000853726	0.00138091	0.00252791	0	0	0	0	0.000515241	0	0.00131555	0.00087994	0	0	0.000511959	0	0	0	0	0.00093761	0.00165387	0.000290611	0	0	0.00209791	0	0	0	0	0.00122935	0.00406353	0.00410433	0.000752767	0.0101606	0	0.000604252	0	0.00139253	0	0.001852	0	0	0	0	0	0	0	0
IL21	0	0.000943353	0.000100569	0	0	0	0	0	0.000634906	0	0	0	0	0	0.000378088	0	0	0	0	0	0	0.000311971	0	0	0	0.00258228	0	0	0	0	0	0	0.00045331	0	0	0.00164157	0	0	0	0	0	0	0	0	0	0.000577514	0.000558201	0
BBS12	0.036863	0.0478083	0.040784	0.0269595	0.0247387	0.0195333	0.0623666	0.0544951	0.0364119	0.0296704	0.0439951	0.0245154	0.0260719	0.0443894	0.016761	0.0446454	0.385417	0.0301035	0.0592472	0.0329607	0.049928	0.0317611	0.0257862	0.0409964	0.0266728	0.0325268	0	0.0398033	0.0238284	0.0520151	0.0367185	0.0444382	0.023139	0.0113733	0.0325324	0.0420061	0.0328621	0.0448332	0	0.0396437	0.0194984	0.0186093	0.0599032	0.0492003	0.03097	0.0120296	0.00776578	0.0604847
FGF2	0.0976544	0.0517895	0.0789555	0.12348	0.0605874	0.121362	0.134627	0.0817086	0.0571249	0.0707498	0.0793322	0.0613973	0.0978253	0.0422339	0.0806016	0.0917282	0	0.101099	0.114711	0.0731285	0.0734376	0.102404	0.118239	0.053566	0.108722	0.125213	0	0.209192	0.144921	0.112604	0.0660408	0.101705	0.105902	0.0616242	0.0732741	0.0438772	0.164194	0.153584	0	0.151143	0.0895131	0.0699997	0.10752	0.124453	0.0802352	0.0408332	0.0318823	0.290235
NUDT6	0.144065	0.125814	0.092539	0.132952	0.116044	0.101151	0.0916845	0.103186	0.0765847	0.0772996	0.0875319	0.0640181	0.0925536	0.0817583	0.109301	0.0857713	0	0.124495	0.108257	0.112099	0.0908535	0.0886371	0.0573885	0.0665036	0.0994198	0.122669	0	0.134776	0.113233	0.180381	0.128782	0.105529	0.0932892	0.0493538	0.0835778	0.0696214	0.0778767	0.11525	0	0.123671	0.146931	0.122341	0.149163	0.101843	0.0978982	0.0524039	0.0472366	0.114752
SPATA5	0.419012	0.419609	0.32642	0.407306	0.390653	0.369336	0.29928	0.288267	0.21232	0.27513	0.294615	0.351446	0.406399	0.320894	0.300464	0.306777	0.825061	0.350346	0.32034	0.340099	0.298259	0.242291	0.415494	0.161085	0.323481	0.27154	0	0.512912	0.40715	0.502402	0.457332	0.26983	0.347336	0.376349	0.37265	0.300132	0.288946	0.319844	0	0.399123	0.351906	0.306713	0.379745	0.488347	0.343956	0.160825	0.180943	0.286192
SPRY1	0.0337336	0.0102511	0.0412584	0.0971741	0.0480001	0.0427437	0.0837191	0.0353983	0.0342051	0.0162929	0.0140455	0.0142002	0.0187171	0.0256645	0.0114863	0.0239801	0.213195	0.0193628	0.0559456	0.0150854	0.0173116	0.0246896	0.0790192	0.0175988	0.0202893	0.0359736	0	0.093699	0.0470669	0.0242742	0.0394705	0.0378997	0.0211625	0.0132117	0.00704381	0.0146985	0.0359386	0.0324313	0	0.0270953	0.0101055	0.0115191	0.0785002	0.0244162	0.0464719	0.0629671	0.00283224	0.0928753
ANKRD50	0.164479	0.153434	0.12446	0.195807	0.216756	0.177665	0.14347	0.156078	0.107161	0.163191	0.136656	0.100828	0.160004	0.0857177	0.0918657	0.159265	0	0.118954	0.162201	0.122464	0.138274	0.0936035	0.155725	0.0871058	0.163293	0.154951	0	0.178904	0.149494	0.159468	0.164849	0.116237	0.0940118	0.151611	0.117533	0.136128	0.112387	0.144894	0	0.205304	0.126128	0.0950182	0.153724	0.127141	0.163192	0.140482	0.0928868	0.0572161
FAT4	0.253973	0.23011	0.211416	0.181478	0.2464	0.286267	0.230222	0.159338	0.132228	0.1948	0.166103	0.145455	0.140619	0.0907236	0.133089	0.187795	0.555168	0.203665	0.185521	0.234076	0.144099	0.128194	0.168929	0.168745	0.213811	0.275407	0	0.422529	0.189489	0.257838	0.275635	0.116085	0.169875	0.12881	0.132423	0.136568	0.182566	0.258002	0	0.239891	0.216449	0.300276	0.170165	0.269432	0.303753	0.249879	0.0890149	0.182788
INTU	0.432043	0.356578	0.267241	0.454204	0.423629	0.391853	0.328773	0.282533	0.226151	0.236626	0.292975	0.311209	0.396145	0.285586	0.300374	0.313958	0.226098	0.397939	0.322976	0.329	0.270513	0.222455	0.401384	0.237443	0.330291	0.386302	0	0.374299	0.507967	0.478935	0.347142	0.323629	0.299162	0.31527	0.473324	0.242211	0.264218	0.30545	0	0.382932	0.499604	0.421254	0.48108	0.521973	0.421621	0.1776	0.181136	0.256416
SLC25A31	0.0145385	0.00540033	0.0105525	0.0187208	0.0156822	0	0.0562886	0.00895708	0.0110868	0.0036018	0.0119917	0.0139308	0.0102998	0.015465	0.0165662	0.00158991	0	0.00550344	0.0164448	0.00371429	0.0115649	0.0132534	0.0601257	0.0111037	0.00662808	0.0022459	0	0.0138462	0.0194416	0.0143631	0	0.0125944	0.00616682	0	0.0175043	0.00192598	0.0135655	0.0178271	0	0.0205727	0.0065129	0.0122052	0.0226929	0.00775781	0.00397249	0.00368928	0.0125849	0.0845684
HSPA4L	0.41621	0.351144	0.285138	0.398149	0.368613	0.398336	0.449017	0.302485	0.208227	0.236671	0.268005	0.266069	0.346072	0.282749	0.235455	0.24018	0.446147	0.340434	0.371846	0.316172	0.273029	0.214	0.259431	0.197072	0.357369	0.375222	0	0.443201	0.44884	0.42374	0.372056	0.277442	0.310742	0.360351	0.434748	0.237181	0.328877	0.333776	0	0.435127	0.292408	0.379979	0.472975	0.627644	0.490092	0.166138	0.166112	0.264129
PLK4	0.0546487	0.0211721	0.0161438	0.0156308	0.0115587	0.0144191	0.0100895	0.0113454	0.0133123	0.0144836	0.0198305	0.0211979	0.0230428	0.0243892	0.0165149	0.0136072	0	0.0244176	0.0140863	0.0264111	0.015746	0.0210023	0.00325095	0.0196067	0.019358	0.0241967	0	0.0137587	0.0571418	0.0262046	0.00366644	0.00958296	0.0152442	0	0.0119246	0.0105234	0.0150399	0.00685328	0	0.00482712	0.00504693	0.00719919	0.0349479	0.00156158	0.00198092	0.00344804	0.0038005	0.0154074
MFSD8	0.297591	0.247104	0.189897	0.306993	0.236052	0.253777	0.180799	0.213534	0.152081	0.156319	0.203859	0.176737	0.20129	0.290279	0.191372	0.270569	0.46271	0.27695	0.239613	0.212713	0.191658	0.176739	0.146195	0.146536	0.20603	0.254658	0	0.197182	0.320974	0.255913	0.186918	0.247785	0.186941	0.144707	0.189754	0.142227	0.140682	0.211858	0	0.252877	0.243751	0.148081	0.379076	0.203939	0.208371	0.126093	0.105815	0.147252
ABHD18	0.461631	0.444528	0.301807	0.455747	0.47287	0.400159	0.373661	0.322484	0.223652	0.283247	0.327083	0.283185	0.429105	0.240648	0.317077	0.362164	0.678949	0.381712	0.381554	0.387517	0.340318	0.207351	0.52846	0.181302	0.358139	0.483052	0	0.511363	0.539235	0.52808	0.495471	0.301336	0.344966	0.323153	0.45198	0.33703	0.254726	0.301938	0	0.51386	0.599681	0.4537	0.505457	0.536828	0.383074	0.144204	0.190465	0.232743
LARP1B	0.434443	0.465137	0.313665	0.504043	0.489953	0.465917	0.348715	0.338599	0.268683	0.315518	0.371795	0.329735	0.483933	0.376825	0.357757	0.408614	0.666084	0.418378	0.352387	0.400626	0.341054	0.24369	0.554349	0.236465	0.399534	0.532656	0	0.535677	0.505224	0.551302	0.549159	0.297772	0.399968	0.502171	0.515155	0.295995	0.250305	0.338471	0	0.526459	0.649639	0.412368	0.532325	0.581303	0.472788	0.148001	0.246731	0.353876
PGRMC2	0.179288	0.181127	0.147119	0.219404	0.187561	0.192249	0.200243	0.180571	0.111299	0.0909291	0.142269	0.0832761	0.190834	0.151115	0.112235	0.126566	0	0.150915	0.242882	0.1731	0.174042	0.111782	0.124367	0.108071	0.166063	0.167928	0	0.214667	0.227766	0.199579	0.265646	0.168062	0.143736	0.0908482	0.115192	0.123151	0.152049	0.169441	0	0.220043	0.14873	0.108286	0.253416	0.241997	0.228795	0.0928299	0.0847862	0.064493
JADE1	0.192275	0.257976	0.201345	0.225635	0.21668	0.202114	0.318809	0.2032	0.141647	0.160082	0.147705	0.141077	0.205265	0.201632	0.138228	0.137503	0.190636	0.179471	0.214889	0.177002	0.170002	0.149185	0.169281	0.133008	0.189924	0.254478	0	0.272695	0.222471	0.232435	0.243043	0.153569	0.181106	0.135118	0.0942064	0.128227	0.143993	0.213887	0	0.249027	0.166185	0.142244	0.262817	0.345023	0.279744	0.0916086	0.0637268	0.246431
SCLT1	0.479956	0.505096	0.347094	0.505178	0.511869	0.457298	0.439274	0.351614	0.272797	0.276724	0.387248	0.403041	0.510799	0.388952	0.367738	0.354137	0.689209	0.4237	0.372714	0.413888	0.3151	0.267009	0.604753	0.259241	0.378504	0.53942	0	0.591728	0.588643	0.610398	0.523286	0.383756	0.370554	0.539937	0.672716	0.366887	0.343293	0.368445	0	0.577976	0.715192	0.590025	0.505088	0.62765	0.503908	0.234687	0.272031	0.326523
C4orf33	0.0960377	0.0951876	0.083504	0.124275	0.0713557	0.125477	0.123808	0.11097	0.0524223	0.0750178	0.0746188	0.0383319	0.0893035	0.0874389	0.0552164	0.0897862	0	0.079234	0.115042	0.0712019	0.066531	0.0681778	0.0428791	0.0584867	0.090468	0.0560411	0	0.144049	0.162912	0.125966	0.0737617	0.0645076	0.0708127	0.0702313	0.0694079	0.0423855	0.0774238	0.0809277	0	0.109988	0.073036	0.0516707	0.10883	0.12163	0.0981879	0.0234754	0.0285271	0.0866934
PCDH10	0.490509	0.440961	0.401776	0.475743	0.466663	0.467502	0.466625	0.390496	0.278227	0.27412	0.436815	0.353322	0.49557	0.347825	0.276523	0.3909	0.647295	0.434855	0.417719	0.40749	0.372113	0.285944	0.337098	0.423287	0.430658	0.43129	0	0.524459	0.51573	0.52709	0.521864	0.384143	0.359462	0.493541	0.431917	0.34	0.356037	0.377458	0	0.527933	0.388751	0.426488	0.592262	0.44138	0.527194	0.200476	0.219261	0.239071
PABPC4L	0	0	0	0	0.00318399	0	0	0	0	0	0	0	0	0	0	0	0	0	0	0	0	0	0	0	0	0	0	0	0	0	0	0	0	0	0	0	0	0	0	0	0	0	0	0	0	0	0	0
PCDH18	0.00244263	0	0.00644141	0	0.000878209	0.00176818	0.00603599	0.000492974	0.00186784	0	0	0	0.00492282	0.0036682	0.00153877	0.00214816	0	0.00093756	0.00165071	0	0.00578124	0.00108553	0	0.00317527	0.00247954	0.00377863	0	0	0.00281095	0.00305569	0	0.00287115	0.00232637	0	0	0.000688308	0.00131401	0.00741566	0	0	0	0	0.00419294	0	0.0130898	0.0012567	0	0.00211259
SLC7A11	0.0161257	0.0610179	0.0108951	0.0350583	0.0337753	0.026132	0.0264786	0.0259967	0.0148299	0.0351512	0.0100587	0.0137837	0.133749	0.0174755	0.00504936	0.00888693	0.0591102	0.0191	0.026975	0.00476126	0.0155118	0.0391333	0.0299979	0.0096778	0.0252133	0.02244	0	0.0253721	0.0525148	0.0477417	0.078929	0.0195945	0.043281	0	0.00329825	0.00418934	0.0119593	0.0146004	0	0.0125778	0.0140264	0.0311263	0.0388475	0.0457962	0.0132856	0.0557963	0.00392141	0.0688097
NOCT	0.0883223	0.105251	0.0886824	0.135659	0.134473	0.0590718	0.132173	0.0925015	0.0940986	0.101295	0.0550158	0.053318	0.104576	0.143738	0.0997422	0.135555	0	0.108304	0.0721197	0.1226	0.104498	0.0785535	0.178686	0.0852903	0.072008	0.0972114	0	0.0801837	0.117418	0.099846	0.0447016	0.0994849	0.0876596	0.0644359	0.0248957	0.100889	0.0549264	0.062207	0	0.106725	0.177712	0.0475811	0.0988489	0.110487	0.0615843	0.0617266	0.0785547	0.114438
ELF2	0.500422	0.464526	0.297998	0.409681	0.398128	0.408299	0.351585	0.320382	0.237547	0.298323	0.305278	0.282669	0.442662	0.426906	0.337488	0.317147	0.859081	0.361457	0.344866	0.417998	0.320419	0.25546	0.441307	0.210699	0.348739	0.394424	0	0.476157	0.391378	0.4866	0.444251	0.355164	0.324981	0.409459	0.429411	0.297348	0.299222	0.315674	0	0.500948	0.489577	0.392873	0.508294	0.441253	0.456979	0.242119	0.260938	0.376944
MGARP	0	0.00304834	0.00257031	0.00216098	0.00332314	0.00186307	0.0228912	0.00283239	0.0037066	0.000805874	0.000170643	0.000297239	0.002654	0.00155241	0.00595119	0	0.16801	0	0.00300051	0.0019128	0.000287364	0.00159013	0	0.000682052	0.00244786	0.0011903	0	0.00316915	0	0.00109532	0.0110772	0.00308936	0.00828529	0.0156917	0.00335107	0	0.00749695	0.010791	0	0	0.00259693	0.00652975	0.00223506	0.00293204	0.0226073	0	0.00045574	0.0302356
NDUFC1	0.0994602	0.0886358	0.110745	0.172069	0.112161	0.101864	0.219892	0.107918	0.0703023	0.0690646	0.0680611	0.0531702	0.0961623	0.102411	0.083642	0.0869351	0	0.0723512	0.169275	0.0859451	0.103194	0.056864	0.036813	0.0477049	0.124613	0.0925493	0	0.130601	0.212103	0.112899	0.0857213	0.119091	0.102921	0.112306	0.0612241	0.0577613	0.109082	0.123014	0	0.0849572	0.105146	0.0738314	0.179813	0.132088	0.16849	0.0809357	0.030844	0.0968808
NAA15	0.370519	0.361523	0.251869	0.430029	0.3722	0.354567	0.335851	0.271408	0.220803	0.229113	0.286933	0.244522	0.297738	0.349864	0.295243	0.274544	0.248477	0.342304	0.335128	0.335276	0.30561	0.195011	0.396057	0.155021	0.29977	0.39758	0	0.459653	0.459436	0.449415	0.372271	0.278685	0.286406	0.33744	0.36951	0.251555	0.22997	0.277701	0	0.425589	0.50824	0.403237	0.461923	0.433792	0.331909	0.176265	0.155663	0.361746
RAB33B	0.0643297	0.0544333	0.0523179	0.0758657	0.0724014	0.0709635	0.0636441	0.0590305	0.0473034	0.0479959	0.0405365	0.0366692	0.0605255	0.0881668	0.0367463	0.0417999	0	0.0554313	0.0811295	0.0420616	0.0440459	0.0526108	0.0365077	0.0653194	0.0405193	0.047932	0	0.0709831	0.0911105	0.0662988	0.038836	0.0633311	0.040106	0.0603502	0.0372572	0.0897696	0.0418204	0.0531716	0	0.078701	0.0484152	0.0719737	0.0723114	0.0523117	0.0495518	0.0324212	0.0181583	0.0839766
SETD7	0.306339	0.291933	0.183873	0.199755	0.20019	0.199136	0.244607	0.19993	0.149307	0.145622	0.189918	0.177297	0.212187	0.184991	0.215387	0.182362	0.147468	0.262241	0.2559	0.212278	0.185386	0.186596	0.183371	0.149796	0.211285	0.235801	0	0.30364	0.367668	0.280748	0.219832	0.223123	0.233674	0.25831	0.288437	0.193501	0.182193	0.169378	0	0.265428	0.182273	0.272023	0.295437	0.205152	0.25224	0.217653	0.0923252	0.269655
MGST2	0.182439	0.112184	0.100648	0.170559	0.0858769	0.186125	0.265023	0.119222	0.114986	0.125169	0.106207	0.121177	0.156596	0.132851	0.125381	0.152084	0.0552388	0.114795	0.120619	0.212797	0.10027	0.127481	0.105832	0.104229	0.12012	0.101021	0	0.160937	0.128103	0.223431	0.180394	0.136849	0.180911	0.135665	0.0780884	0.0881775	0.0926	0.143586	0	0.179654	0.118325	0.219621	0.161318	0.265677	0.203346	0.0886955	0.0875766	0.119732
MAML3	0.316986	0.346132	0.317295	0.445225	0.382175	0.442918	0.125381	0.353947	0.337239	0.435588	0.405774	0.324518	0.3466	0.492814	0.511239	0.36887	0.402658	0.576275	0.34819	0.471556	0.39419	0.315142	0.534488	0.444869	0.304388	0.384648	0	0.380826	0.465281	0.351764	0.423492	0.603426	0.287176	0.188773	0.504293	0.392193	0.343378	0.288752	0	0.491253	0.549399	0.451278	0.340103	0.395825	0.451844	0.247976	0.492876	0.105403
SCOC	0.226616	0.215385	0.186805	0.279065	0.264566	0.295236	0.313389	0.275968	0.113543	0.161882	0.231448	0.192164	0.247667	0.178774	0.127278	0.153776	0.201858	0.142683	0.343537	0.119558	0.174065	0.144602	0.114962	0.100546	0.286273	0.261163	0	0.298533	0.348535	0.221657	0.265415	0.18583	0.20201	0.172723	0.257154	0.106776	0.164514	0.201712	0	0.173007	0.188347	0.21013	0.260526	0.358385	0.40965	0.126688	0.0376892	0.192935
CLGN	0.0763931	0.0559822	0.0734515	0.0522159	0.0592656	0.0535167	0.162522	0.0493599	0.0417073	0.03063	0.0808981	0.0146032	0.087294	0.0847319	0.0273228	0.0527203	0	0.0403926	0.0705009	0.0339426	0.0394251	0.0405181	0.0404884	0.0307881	0.0579198	0.0442393	0	0.13535	0.0724199	0.0642966	0.0611977	0.0581485	0.060199	0.0101606	0.0449004	0.0303883	0.0667049	0.0941313	0	0.0493518	0.0595229	0.0374047	0.0812031	0.0547153	0.0515153	0.0143966	0.0305182	0.124724
MGAT4D	0.0189477	0.00656596	0.00568188	0.00777147	0.014505	0.00159073	0.00659403	0.00166861	0.00492288	0.009173	0.00724357	0	0.00228076	0	0.00651746	0.00865101	0	0.0122774	0.00449516	0	0.00193843	0.00120272	0	0.00227182	0.00629683	0.00166165	0	0.0109597	0.0051651	0.0044458	0.00466627	0.00431736	0.00556425	0	0.00377859	0.00137914	0.00405421	0.00655857	0	0.00212647	0.02869	0	0.00610606	0	0.00567229	0	0.0013913	0.0108026
ELMOD2	0.199707	0.157071	0.126597	0.123233	0.179431	0.131324	0.145282	0.115421	0.0905102	0.116631	0.144059	0.0942864	0.174678	0.231212	0.105504	0.122437	0.226098	0.161812	0.183384	0.130624	0.13424	0.113187	0.0993323	0.101312	0.138734	0.140995	0	0.202505	0.192575	0.193511	0.213246	0.150711	0.124947	0.165273	0.0990824	0.0800632	0.09378	0.0986599	0	0.187625	0.140004	0.247127	0.201276	0.180881	0.135976	0.0757171	0.0472617	0.153352
UCP1	0	0.0075924	0.00271353	0.0106744	0.0079024	0.0082943	0	0.00289436	0.0010671	0.00645185	0	0.000781681	0	0.0105558	0	0.0023783	0	0.00253418	0.000688092	0.000919953	0.00587327	0.00662618	0	0.00504001	0	0	0	0.00271852	0.00639639	0.0120052	0	0.0099374	0.00101346	0	0	0.00241009	0.0053786	0.00186608	0	0	0.00137269	0.00281931	0.00659426	0	0.00493564	0.00238995	0	0.00245221
TBC1D9	0.36025	0.319809	0.207145	0.319372	0.30135	0.281125	0.223832	0.228608	0.18529	0.208385	0.205441	0.197967	0.289221	0.260723	0.219964	0.229734	0.310969	0.233313	0.275967	0.242838	0.230181	0.185285	0.301123	0.18887	0.261743	0.272003	0	0.290265	0.301077	0.293336	0.249974	0.249874	0.235139	0.229174	0.238632	0.21198	0.132724	0.207455	0	0.299241	0.248247	0.246351	0.318037	0.225562	0.268458	0.193319	0.160828	0.112777
RNF150	0.601301	0.60481	0.417734	0.561643	0.565504	0.466533	0.351702	0.440447	0.300948	0.394263	0.512653	0.448136	0.516087	0.440263	0.473705	0.469755	0.999265	0.55729	0.484687	0.492338	0.555999	0.42721	0.768912	0.324632	0.429224	0.612432	0	0.60827	0.717127	0.65109	0.66647	0.427319	0.450225	0.275889	0.694522	0.438894	0.348029	0.357902	0	0.617967	0.747677	0.624957	0.593842	0.729621	0.589746	0.418676	0.298659	0.304932
ZNF330	0.0481865	0.124803	0.0885718	0.102525	0.0959939	0.137996	0.141806	0.116871	0.0667708	0.0774867	0.0653596	0.0538887	0.0755145	0.15343	0.0836394	0.0844495	0	0.0932185	0.142332	0.073798	0.102561	0.0738628	0.0331421	0.0707484	0.0855366	0.036343	0	0.127594	0.144125	0.0906496	0.0800948	0.105353	0.0817669	0.0650231	0.0710392	0.0590933	0.0749982	0.0878023	0	0.0782581	0.0921839	0.0722942	0.146241	0.0777934	0.136807	0.0541865	0.0206259	0.0650537
IL15	0.189358	0.137806	0.131997	0.0657544	0.0637113	0.086434	0.0462351	0.0567008	0.0426923	0.0642957	0.107126	0.0942784	0.0612216	0.0750115	0.0785846	0.0498229	0.182879	0.0514466	0.165484	0.0836641	0.105722	0.0408509	0.0766965	0.0960274	0.0888072	0.093274	0	0.0459287	0.068765	0.121484	0.0790134	0.0816322	0.118772	0.00715473	0.153337	0.0399892	0.08315	0.125731	0	0.100228	0.0528694	0.174195	0.0925955	0.113352	0.173476	0.0613233	0.0284747	0.0306205
INPP4B	0.759149	1.08253	1.24128	0.969256	1.32502	1.13722	0.668217	0.835649	0.760538	1.24692	1.103	1.17345	1.09997	0.980499	1.15365	0.630754	2.27334	0.828363	0.984109	1.13863	1.24908	0.869283	1.50595	1.05508	1.17555	1.09746	0	1.12265	1.22676	1.08046	1.16517	1.08994	0.989898	0.722187	1.13057	0.980336	0.694395	0.736914	0	1.1033	1.08641	0.80979	1.17815	1.44228	1.33408	0.929661	0.510151	0.454193
USP38	0.165391	0.161968	0.121716	0.15418	0.157605	0.167265	0.150381	0.137068	0.0993547	0.118437	0.129315	0.117308	0.118693	0.146672	0.111097	0.133348	0.461499	0.137605	0.147901	0.109961	0.133499	0.0994552	0.142423	0.0713188	0.13638	0.133878	0	0.19274	0.189773	0.172273	0.127368	0.164603	0.115914	0.0921375	0.0849142	0.10426	0.113129	0.122775	0	0.15164	0.118659	0.13149	0.187572	0.17885	0.14554	0.087491	0.0762818	0.164623
GAB1	0.498641	0.503789	0.417397	0.465139	0.31188	0.516192	0.543377	0.503304	0.253436	0.336752	0.336905	0.392149	0.228487	0.29993	0.396247	0.31421	0.70374	0.212189	0.367756	0.260515	0.451943	0.32784	0.444982	0.262204	0.339006	0.451642	0	0.59044	0.581441	0.725807	0.461321	0.534584	0.501611	0.372276	0.482879	0.345903	0.407605	0.515465	0	0.561326	0.295405	0.556502	0.526681	0.588932	0.501242	0.253282	0.155071	0.433766
SMARCA5	0.335509	0.266048	0.209541	0.344135	0.247251	0.221605	0.274214	0.225169	0.170823	0.142772	0.216165	0.175953	0.277593	0.335728	0.194909	0.223572	0.392144	0.25137	0.291867	0.214168	0.236406	0.176411	0.174113	0.137787	0.241115	0.291628	0	0.251381	0.432581	0.33585	0.263692	0.272771	0.231401	0.288242	0.275723	0.209245	0.193592	0.202086	0	0.26265	0.349833	0.284775	0.431998	0.274968	0.28864	0.160067	0.0975251	0.22492
FREM3	0.00871608	0.0225469	0.0263247	0.140589	0.0641085	0.0330357	0.0282529	0.0286045	0.0408596	0.0231633	0.021468	0.0111558	0.0183009	0.0897134	0.0306786	0.057318	0.0552388	0.0327453	0.0338289	0.0477061	0.0344941	0.0369309	0.0307996	0.0374909	0.00869403	0.0247409	0	0.0147319	0.12466	0.0599074	0.0137646	0.039157	0.0277361	0.00882635	0.0163774	0.0165679	0.017364	0.0289827	0	0.0265546	0.0587797	0.00444933	0.0685021	0.0170724	0.0196941	0.0135442	0.0716802	0.0359913
GYPE	0.0526536	0.0256135	0.029362	0.0744317	0.0307506	0.039647	0.0337685	0.0239088	0.0379746	0.0475871	0.0279532	0.0469945	0.014523	0.0416064	0.0169213	0.0593676	0	0.0454852	0.0379747	0.0283863	0.0277856	0.0256564	0	0.0281326	0.0190275	0.040424	0	0.0212747	0.0887318	0.0609635	0.00608342	0.0451728	0.0273951	0.0102829	0.0361767	0.0158618	0.0194687	0.0233013	0	0.0431247	0.0568769	0.0425463	0.0593089	0.0286357	0.0167127	0.0225872	0.0197327	0.0283393
GYPB	0.00701557	0.00654094	0.0120334	0.053508	0.0178442	0.00905472	0.0184954	0.0361036	0.0216118	0.00564855	0.0137086	0.0107311	0.00300282	0.0523285	0.0057847	0.0500589	0	0.0329129	0.037535	0.00782333	0.0257452	0.0176609	0	0.0398597	0.00288279	0.00315582	0	0.00489323	0.0490124	0.0111888	0	0.0518218	0.0133054	0.0274379	0.00423466	0.00192471	0.00925896	0.0167173	0	0.0116521	0.0228154	0.00475799	0.0799351	0.00950602	0.00229409	0.008607	0.0171746	0.0107117
GYPA	0.0174386	0.0210318	0.0124484	0.0483936	0.0383482	0.0245597	0.028909	0.0111928	0.0127815	0.0183741	0.0211707	0.0146439	0.0344697	0.0058484	0.00956846	0.0214605	0	0.0140139	0.0387289	0.00700888	0.0153821	0.0258298	0	0.0143287	0.00681528	0.00809223	0	0.0189718	0.0495482	0.0401245	0.00415022	0.0397713	0.0065717	0.0110977	0.0141162	0.00819355	0.015274	0.0125021	0	0.0211357	0.00363507	0.00773325	0.0257372	0.0625128	0.0129848	0.00357314	0.00295864	0.00810614
HHIP	0.203373	0.0687453	0.155568	0.385801	0.229963	0.137116	0.119624	0.129357	0.130378	0.0496946	0.143802	0.116465	0.0979051	0.246426	0.159324	0.173865	0	0.227072	0.211908	0.150873	0.154542	0.12524	0.122662	0.13059	0.126957	0.165562	0	0.174453	0.350269	0.262116	0.185979	0.171643	0.0929722	0.395149	0.0348564	0.0497225	0.178906	0.200634	0	0.0826495	0.124626	0.174838	0.318311	0.145838	0.117316	0.0563152	0.0711427	0.163654
ANAPC10	0.564241	0.517603	0.332587	0.503009	0.572485	0.509246	0.437635	0.380499	0.302744	0.287743	0.39355	0.349617	0.478349	0.368922	0.343405	0.358219	1.00829	0.392	0.38809	0.428227	0.368339	0.260546	0.614779	0.222095	0.386474	0.499326	0	0.558128	0.481186	0.627169	0.477099	0.367798	0.380979	0.46772	0.542044	0.413905	0.299916	0.338815	0	0.540414	0.611865	0.545291	0.489817	0.6147	0.456056	0.286685	0.252829	0.349397
ABCE1	0.156778	0.186672	0.14487	0.192556	0.220033	0.196073	0.278816	0.17219	0.111035	0.103272	0.145565	0.12581	0.169234	0.185094	0.132618	0.133318	0.140213	0.151592	0.177719	0.156982	0.137126	0.113387	0.105666	0.0898504	0.175275	0.206765	0	0.246581	0.25438	0.159139	0.247948	0.167754	0.149381	0.23347	0.153524	0.108015	0.136977	0.171287	0	0.202078	0.187372	0.205947	0.224692	0.245602	0.18561	0.124704	0.0893078	0.157315
OTUD4	0.293601	0.259238	0.213286	0.342253	0.328752	0.321862	0.312442	0.238593	0.177224	0.186253	0.230763	0.206075	0.254875	0.265564	0.239722	0.218198	0.550826	0.273265	0.284411	0.249492	0.228565	0.174742	0.225607	0.151001	0.24023	0.276807	0	0.392525	0.394147	0.374298	0.277966	0.288017	0.255637	0.301284	0.327637	0.241098	0.240149	0.266041	0	0.291473	0.328281	0.389292	0.336394	0.369808	0.360784	0.139629	0.119553	0.232587
SMAD1	0.343225	0.337259	0.267616	0.381163	0.349294	0.32213	0.381734	0.269301	0.227845	0.245606	0.296073	0.210734	0.290423	0.265836	0.243246	0.280712	0.270283	0.279686	0.268976	0.285522	0.261755	0.204058	0.200168	0.1939	0.300454	0.295495	0	0.400651	0.342337	0.460919	0.281724	0.252734	0.290828	0.437089	0.275375	0.255033	0.249125	0.279368	0	0.297947	0.31263	0.271358	0.38144	0.491513	0.406728	0.204342	0.205563	0.355632
MMAA	0.0421745	0.0709453	0.0557677	0.0803521	0.0461407	0.0634404	0.0892255	0.0487348	0.0360306	0.0456324	0.0406588	0.0285825	0.0566483	0.0389552	0.0348059	0.0378005	0	0.0322229	0.0660109	0.0341468	0.050318	0.0262902	0.0424856	0.0347389	0.0405583	0.0538028	0	0.0495992	0.0413936	0.098046	0.0933226	0.0342725	0.0452399	0.067564	0.0313024	0.0366426	0.0526137	0.0478039	0	0.097428	0.0355836	0.0695254	0.045727	0.0972389	0.0776465	0.0281479	0.0336489	0.0205902
C4orf51	0.00334494	0.000287006	0.0110892	0.043154	0.0230186	0.00897031	0.00215402	0.0119428	0.0134372	0.00190033	0.00180912	0.0032224	0	0.0261655	0.00586053	0.0351289	0	0.0184775	0.0131646	0.00204886	0.0124477	0.00536272	0	0.018751	0.00190648	0.00337434	0	0.00169124	0.022117	0.00716385	0	0.0359188	0.0037215	0	0	0.00320606	0.00647289	0.00691109	0	0.00482012	0.00822465	0.00300141	0.0437832	0	0.00476615	0.00671924	0.00475222	0.00734182
ZNF827	0.473198	0.481231	0.339239	0.463184	0.466942	0.42334	0.361154	0.331034	0.303141	0.287491	0.325855	0.319658	0.446291	0.370677	0.381907	0.346239	0.254651	0.360149	0.346771	0.406276	0.360823	0.286132	0.39286	0.276537	0.353012	0.432967	0	0.545464	0.442881	0.546176	0.430609	0.306454	0.375781	0.332643	0.441844	0.368806	0.272503	0.353623	0	0.432791	0.565654	0.432869	0.474411	0.581257	0.437564	0.229174	0.243697	0.303402
LSM6	0.13693	0.108827	0.110831	0.147084	0.127825	0.164813	0.164713	0.149047	0.0980785	0.0659793	0.104017	0.0692258	0.134364	0.134145	0.103757	0.102079	0.256268	0.1197	0.154729	0.123425	0.0925572	0.0870889	0.108901	0.0891104	0.126145	0.120053	0	0.202434	0.18145	0.118462	0.131261	0.12329	0.0877871	0.0687544	0.132109	0.0450741	0.108486	0.0980627	0	0.096347	0.0987685	0.138129	0.174364	0.0970811	0.141376	0.075921	0.0306652	0.0617006
REELD1	0.00534118	0.000693695	0.00363267	0.000980416	0	0.0151063	0	0.00067246	0.00274861	0	0	0.0184165	0.00167446	0	0.00875007	0	0	0.00211703	0.00211161	0.00314837	0.00181937	0.000578299	0	0.00110239	0	0	0	0	0	0	0	0	0.00163549	0.00468154	0.0168589	0.00357522	0.00359608	0.00432313	0	0.00187476	0.00761322	0	0	0	0.000560839	0.00732201	0.00473552	0.00803708
SLC10A7	0.442117	0.367751	0.255326	0.362867	0.34113	0.332557	0.243888	0.262132	0.197065	0.214565	0.237537	0.214648	0.305124	0.322688	0.236811	0.238477	0.213195	0.298724	0.264695	0.295447	0.259967	0.222057	0.227406	0.196773	0.303525	0.368038	0	0.394693	0.407194	0.461159	0.373061	0.235381	0.308296	0.422919	0.332192	0.226992	0.250257	0.257554	0	0.335397	0.202779	0.407807	0.400802	0.380836	0.278483	0.125921	0.164914	0.15246
TTC29	0.390355	0.241355	0.149966	0.218113	0.186527	0.355247	0.259505	0.147015	0.113292	0.144727	0.24948	0.126201	0.174998	0.0957577	0.269061	0.0646659	0	0.326194	0.225085	0.192981	0.191902	0.203528	0.161196	0.191503	0.197996	0.241118	0	0.292993	0.232408	0.509521	0.125997	0.105548	0.208107	0.531387	0.205248	0.150483	0.197969	0.262134	0	0.18334	0.173521	0.3285	0.209826	0.306515	0.237254	0.0566077	0.0884027	0.341093
EDNRA	0.292744	0.0846735	0.105597	0.176475	0.162047	0.288063	0.0835451	0.181204	0.0957718	0.110937	0.170762	0.127536	0.0872318	0.174474	0.113483	0.119625	0	0.0954424	0.104369	0.133423	0.156208	0.154921	0.132176	0.0637609	0.148714	0.134049	0	0.15852	0.239609	0.335947	0.31123	0.176398	0.204879	0.0729956	0.335272	0.124038	0.233183	0.214389	0	0.253381	0.167762	0.106985	0.296057	0.184631	0.176549	0.146472	0.111748	0.0507502
TMEM184C	0.238079	0.121097	0.147944	0.247138	0.18209	0.196574	0.188983	0.160219	0.102132	0.100933	0.151712	0.101574	0.150164	0.145312	0.117737	0.144483	0.196889	0.221888	0.177187	0.12045	0.16259	0.139833	0.0549156	0.119895	0.162002	0.163861	0	0.151772	0.357181	0.16138	0.175865	0.195298	0.134893	0.166616	0.098442	0.124982	0.141076	0.145954	0	0.18163	0.173243	0.169121	0.221208	0.107831	0.140859	0.0802325	0.054896	0.400599
PRMT9	0.223459	0.224962	0.208903	0.372851	0.298601	0.221046	0.224524	0.236745	0.172839	0.187365	0.177596	0.1605	0.265127	0.294715	0.225442	0.252222	0.0591102	0.283708	0.278466	0.21595	0.22642	0.164393	0.149774	0.173756	0.190652	0.249969	0	0.19399	0.445312	0.305254	0.258502	0.285324	0.203329	0.254369	0.176482	0.176939	0.168159	0.229122	0	0.284108	0.277117	0.205351	0.428877	0.270548	0.18842	0.137791	0.142449	0.101211
ARHGAP10	0.349333	0.277496	0.237955	0.272059	0.266503	0.314975	0.326803	0.231194	0.186841	0.162091	0.168381	0.255008	0.263399	0.272396	0.241133	0.170589	0.233559	0.245916	0.268706	0.176054	0.217415	0.252726	0.313279	0.216758	0.194691	0.213135	0	0.394455	0.440368	0.447004	0.35373	0.222597	0.334015	0.264387	0.294199	0.276931	0.323908	0.327292	0	0.290985	0.196041	0.48562	0.426598	0.452031	0.309793	0.137629	0.104165	0.273002
NR3C2	0.562047	0.508464	0.33853	0.528124	0.489185	0.524947	0.419481	0.355478	0.311553	0.352468	0.415066	0.401164	0.583991	0.450051	0.379875	0.401213	1.11258	0.45661	0.386432	0.473051	0.472601	0.283314	0.657256	0.305571	0.42776	0.515015	0	0.61601	0.520126	0.666931	0.432748	0.385849	0.382442	0.427277	0.614374	0.451911	0.300024	0.390535	0	0.581197	0.63153	0.503609	0.562036	0.716301	0.51913	0.384078	0.25125	0.492515
IQCM	0.0236506	0.0287142	0.0202828	0.0359356	0.0453338	0.0252259	0.0153562	0.0120802	0.0147468	0.0171393	0.0130774	0.0180487	0.0166713	0.012491	0.0232018	0.026341	0	0.0148663	0.0134447	0.0139985	0.0112067	0.0200379	0.0190798	0.019308	0.00935461	0.0285058	0	0.0411899	0.0279736	0.0390369	0.00698736	0.00789891	0.00837537	0	0.0117032	0.0091091	0.0154465	0.0130071	0	0.0252637	0.0427931	0.0363704	0.0310801	0.0157583	0.011523	0.00995112	0.00931927	0.0268343
DCLK2	0.490815	0.460766	0.314688	0.484813	0.496559	0.494258	0.386934	0.282536	0.226284	0.271236	0.320818	0.326135	0.480841	0.293911	0.384293	0.315227	0.905907	0.374565	0.375657	0.392704	0.381197	0.191452	0.632823	0.248764	0.328672	0.558096	0	0.663068	0.522451	0.570571	0.590494	0.31381	0.405965	0.288824	0.583586	0.365356	0.276784	0.324625	0	0.539662	0.663495	0.424661	0.384292	0.727087	0.430993	0.206686	0.158927	0.375827
LRBA	0.414628	0.459246	0.259594	0.452946	0.518726	0.499455	0.301259	0.261007	0.241538	0.389068	0.319661	0.307044	0.403116	0.209249	0.302641	0.31523	1.15057	0.321913	0.363976	0.432031	0.344389	0.232808	0.547088	0.151376	0.289292	0.484964	0	0.621312	0.451695	0.564537	0.321534	0.280863	0.297826	0.366374	0.421928	0.319485	0.245465	0.255574	0	0.571753	0.669417	0.398736	0.51886	0.685403	0.401998	0.21455	0.207037	0.326757
RPS3A	0.0273393	0.0490072	0.0568762	0.0997958	0.0468428	0.0497036	0.092666	0.117672	0.0612283	0.0286525	0.0263999	0.034084	0.0503235	0.157579	0.0672322	0.100082	0.140213	0.099939	0.11052	0.0661223	0.0987655	0.0512478	0.0145456	0.0624401	0.0346475	0.0249921	0	0.0312875	0.110713	0.0535108	0.0811764	0.0667082	0.0565262	0.0382952	0.0392298	0.0360343	0.0791691	0.0790511	0	0.0422485	0.0802197	0.0516582	0.167728	0.0255506	0.0533914	0.0573962	0.0151247	0.0205314
SH3D19	0.596896	0.586646	0.401338	0.545283	0.584037	0.591005	0.44311	0.394064	0.338053	0.450541	0.435968	0.408347	0.543409	0.401309	0.466674	0.448343	0.915216	0.49715	0.441975	0.57252	0.390302	0.331672	0.660895	0.395559	0.458858	0.612733	0	0.710357	0.664532	0.596574	0.616421	0.444769	0.499888	0.364464	0.567589	0.43059	0.394883	0.421714	0	0.667858	0.691423	0.566247	0.665928	0.64018	0.595186	0.365511	0.301103	0.39607
PRSS48	0.00152094	0.00500127	0.0345435	0.0823134	0.0510275	0.0155673	0.0110886	0.0424023	0.0305525	0.00356719	0.0126395	0.00874871	0	0.0836976	0.00342596	0.0571037	0	0.021507	0.0270915	0.0152685	0.023529	0.0282748	0	0.0261698	0.000822242	0	0	0.00249497	0.110624	0.0277343	0.0115495	0.0634757	0.00648639	0.00565352	0.00995284	0.00335696	0.0117886	0.0055041	0	0.00667127	0.0062688	0.00621208	0.099767	0	0.0175848	0.0162041	0.00714366	0.00566029
FAM160A1	0.447924	0.461246	0.451147	0.376694	0.544542	0.327786	0.247397	0.432283	0.417166	0.291747	0.271717	0.368268	0.383435	0.352838	0.54214	0.455011	1.18107	0.360503	0.340123	0.38273	0.343294	0.414156	0.433543	0.307817	0.446872	0.536771	0	0.595276	0.533179	0.3755	0.479319	0.46869	0.400402	0.432993	0.815714	0.368012	0.506357	0.498176	0	0.502193	0.612174	0.476403	0.467875	0.400744	0.67735	0.293704	0.437307	0.188159
GATB	0.150646	0.250989	0.13738	0.20651	0.184233	0.189182	0.256871	0.206201	0.172628	0.136738	0.166915	0.156474	0.248016	0.160703	0.190064	0.212816	0	0.179243	0.199281	0.189394	0.180818	0.146998	0.320424	0.135007	0.148935	0.208611	0	0.242316	0.271839	0.241708	0.218921	0.176109	0.228347	0.275737	0.306539	0.194947	0.16848	0.159248	0	0.265086	0.23753	0.21811	0.217635	0.203566	0.237091	0.135239	0.151388	0.128629
FBXW7	0.352624	0.318606	0.206112	0.306048	0.292008	0.2797	0.260841	0.19421	0.196822	0.164812	0.270045	0.239412	0.309341	0.228926	0.192119	0.22521	1.093	0.29289	0.207117	0.273817	0.19169	0.188402	0.45755	0.132551	0.199838	0.325942	0	0.470694	0.312168	0.474519	0.349056	0.241639	0.249102	0.374	0.433796	0.247103	0.138201	0.266342	0	0.482214	0.53868	0.289849	0.377576	0.616616	0.38845	0.122758	0.134115	0.335612
TMEM154	0.0129133	0.00562242	0.00829196	0.0189269	0.00593559	0.0146468	0	0.00268295	0.00682702	0.00420751	0.00466098	0.0101095	0.00391784	0.0173875	0.00634209	0.00611716	0	0.0166397	0.00374345	0.00682107	0.00928035	0.00535532	0	0.0148515	0.0085586	0.00350516	0	0.00714432	0.0239862	0.0146693	0	0.0133742	0.00152154	0.0167465	0	0.00333725	0.00265613	0.00275838	0	0.00643513	0.00147489	0.0040365	0.00452147	0	0.00143215	0.00365842	0.0154974	0.00211259
TIGD4	0.0778241	0.0677594	0.0309275	0.0573118	0.0600525	0.0518326	0.0554873	0.0438682	0.0507095	0.0385121	0.0504811	0.0571265	0.0644165	0.0384003	0.0454818	0.0450172	0	0.0374618	0.0478472	0.0381848	0.0471299	0.0382675	0.0821659	0.023355	0.0587349	0.0528423	0	0.0647685	0.0794388	0.07691	0.0542331	0.0524457	0.0621383	0.0536905	0.0266427	0.0297838	0.0318839	0.0468878	0	0.0556635	0.0894255	0.0673414	0.0571382	0.0688104	0.0479294	0.0234645	0.0320254	0.0726846
ARFIP1	0.41746	0.314214	0.228034	0.343777	0.342834	0.264595	0.271037	0.263349	0.197451	0.238588	0.277386	0.247887	0.330799	0.253138	0.255737	0.264229	0.399298	0.270929	0.285403	0.267983	0.259694	0.194752	0.294048	0.190439	0.275203	0.317457	0	0.447796	0.316802	0.414592	0.318969	0.248767	0.228396	0.28199	0.319269	0.26083	0.202935	0.24902	0	0.36821	0.334152	0.333368	0.317566	0.373418	0.329186	0.125098	0.141163	0.239534
FHDC1	0.00323198	0.0040605	0.00453003	0.0124004	0.00228453	0.00280148	0.00410605	0.00212794	0.00364989	0.00425585	0.00456507	0.00147176	0.0124684	0	0.00161624	0	0	0.0045151	0.00631843	0	0.00340745	0.00192243	0	0.00415828	0.00491492	0.00664125	0	0.0176777	0.00883509	0.0119772	0.0316318	0.00584967	0.0059581	0.00468154	0.00273765	0.00144802	0.00663162	0.00759989	0	0.0011648	0.0198719	0	0.00316162	0.00713941	0.000815378	0.0132375	0.00144996	0.0130314
TRIM2	0.410182	0.420857	0.222614	0.34053	0.375612	0.2791	0.224272	0.244716	0.156447	0.304361	0.278083	0.28273	0.349097	0.32178	0.267161	0.263111	0.917808	0.287071	0.226432	0.286349	0.271508	0.147204	0.513719	0.118041	0.252767	0.485665	0	0.806641	0.463233	0.497864	0.322455	0.257313	0.267026	0.198594	0.475322	0.204955	0.16109	0.182761	0	0.515633	0.652742	0.444117	0.386968	0.614887	0.34962	0.135622	0.167537	0.292735
MND1	0.0415076	0.0163936	0.0258839	0.0435894	0.0476431	0.0104522	0.133616	0.015662	0.0251185	0.0132131	0.0166551	0.0153462	0.0106281	0.011905	0.013719	0.00592941	0.213195	0.0128479	0.00626326	0.0163369	0.0297265	0.00983598	0.0430102	0.00339321	0.0184952	0.0181443	0	0.00520803	0.0238025	0.0237021	0.00406353	0.0219326	0.0244887	0.0194039	0	0.00940952	0.00704085	0.0244212	0	0.00863723	0.0442926	0.00794792	0.016368	0.0340866	0.0141654	0.0358699	0.0179761	0.106371
TMEM131L	0.129501	0.205886	0.202505	0.2176	0.233414	0.226612	0.257671	0.171551	0.126555	0.12923	0.0936165	0.1655	0.174329	0.111551	0.17412	0.175182	0.239157	0.133043	0.177333	0.100256	0.161267	0.110082	0.179514	0.14809	0.172354	0.124467	0	0.185336	0.152493	0.308972	0.236089	0.106415	0.238218	0.209134	0.198126	0.178269	0.144332	0.241146	0	0.236786	0.183439	0.173262	0.275919	0.250605	0.239846	0.0194319	0.128277	0.219551
TLR2	0	0.0122895	0.00136014	0.000883798	0.00255482	0.00385548	0.00837048	0.00574055	0.00209673	0	0	0	0	0	0.0006516	0.00306495	0	0.00167474	0	0.00841532	0.000952058	0.000358821	0	0	0.00074432	0.00872913	0	0	0.00131976	0.00615889	0	0.00427662	0.00401654	0	0.00907532	0	0.00218299	0.00340769	0	0	0.00811197	0	0.0144517	0.00611381	0.0012018	0.00515174	0.00271662	0.0161909
RNF175	0.483603	0.482706	0.336224	0.486486	0.459723	0.472727	0.356851	0.345808	0.255711	0.262879	0.353178	0.346329	0.512223	0.392233	0.345736	0.393001	0.701199	0.407626	0.340602	0.415219	0.344636	0.259796	0.472444	0.234725	0.389155	0.547055	0	0.61331	0.443361	0.509352	0.482058	0.350693	0.362387	0.295986	0.507735	0.352445	0.263231	0.326935	0	0.535289	0.58484	0.430494	0.550577	0.579617	0.425668	0.199495	0.250988	0.262895
SFRP2	0.055025	0.00569664	0.0666679	0.0648398	0.033297	0.0244899	0.166123	0.0872032	0.0296221	0.0241152	0.0231174	0.0117819	0.0158855	0.0806115	0.0362871	0.0381331	0.262645	0.0262753	0.123903	0.0245514	0.0319945	0.0394405	0.00339785	0.0237319	0.0659927	0.0322302	0	0.0999386	0.0585648	0.0237708	0.0346383	0.0543646	0.0342284	0.0221401	0.0512628	0.0135294	0.220087	0.0821365	0	0.064558	0.0115981	0.0733342	0.145656	0.059613	0.0848959	0.0182212	0.00201389	0.0318023
DCHS2	0.531801	0.609996	0.388875	0.564895	0.560467	0.598076	0.389786	0.435406	0.352119	0.427462	0.415563	0.356596	0.566387	0.441828	0.396131	0.424099	0.933874	0.455628	0.441437	0.494745	0.432695	0.337279	0.586916	0.263469	0.448234	0.555919	0	0.655773	0.566227	0.592286	0.504026	0.354762	0.437078	0.496282	0.554321	0.399673	0.365709	0.40852	0	0.576662	0.749863	0.481768	0.515934	0.691936	0.543746	0.343574	0.257819	0.388295
PLRG1	0.228112	0.15419	0.152667	0.199136	0.227774	0.162027	0.20065	0.165919	0.117838	0.0838935	0.140904	0.113397	0.113888	0.142746	0.13678	0.158981	0.213195	0.137153	0.201005	0.115553	0.164877	0.107786	0.0715639	0.0919696	0.171694	0.197657	0	0.142314	0.284859	0.204118	0.199568	0.164678	0.132365	0.111587	0.158997	0.12415	0.127065	0.133823	0	0.185671	0.177205	0.0886239	0.242523	0.163398	0.198402	0.114422	0.0668951	0.141633
LRAT	0.235774	0.0837503	0.117214	0.17988	0.186918	0.200938	0.0542526	0.117493	0.148735	0.168706	0.209104	0.152144	0.136725	0.143864	0.215504	0.171425	0.449815	0.225182	0.166501	0.176668	0.172642	0.169799	0.220135	0.203922	0.215473	0.364915	0	0.284953	0.139621	0.204484	0.169369	0.14173	0.133577	0.0363492	0.181456	0.212116	0.134168	0.107543	0	0.254026	0.176952	0.25407	0.222384	0.205459	0.186096	0.0771124	0.183022	0.134488
RBM46	0.0403317	0.00338356	0.00894014	0.00923244	0.00867107	0.0171289	0.00831202	0.0057393	0.0107539	0.0112295	0.00700379	0.00104019	0.005459	0.0107418	0.00825486	0.00724909	0	0.0155491	0.0137353	0.00182738	0.00558123	0.0102519	0.02615	0.00269833	0.009385	0.00685892	0	0.0103503	0.00952724	0.0136003	0.00513312	0.00852385	0.00667006	0	0.0269658	0.0145493	0.0103281	0.00757803	0	0.00825373	0.00175944	0.0194567	0.0208145	0.0129255	0.014059	0.00141716	0.00123168	0.0363692
MAP9	0.386745	0.33535	0.253237	0.395843	0.354294	0.339256	0.335822	0.277712	0.175838	0.244927	0.293983	0.21223	0.27925	0.272896	0.228289	0.274374	0.495743	0.273169	0.313157	0.255615	0.255467	0.189339	0.238397	0.167339	0.304341	0.357357	0	0.44346	0.418643	0.345413	0.349223	0.283374	0.238448	0.322401	0.27038	0.184042	0.220417	0.268566	0	0.368912	0.345266	0.323564	0.419434	0.356248	0.357788	0.131815	0.116442	0.261956
GUCY1A1	0.131749	0.131222	0.1658	0.182591	0.224527	0.168884	0.142758	0.149408	0.137014	0.156618	0.132552	0.125939	0.195941	0.146148	0.101256	0.17678	0	0.131846	0.184019	0.153405	0.165113	0.114266	0.0306748	0.14006	0.160145	0.158209	0	0.0851843	0.127271	0.17892	0.178276	0.133705	0.1361	0.157278	0.0646335	0.154627	0.074763	0.113799	0	0.175228	0.151938	0.0738483	0.153295	0.140508	0.0990268	0.0293854	0.143156	0.0648406
GUCY1B1	0.37665	0.345023	0.26162	0.339828	0.382641	0.398771	0.375001	0.304183	0.178271	0.232861	0.302191	0.257333	0.375646	0.286022	0.196114	0.224285	0.572717	0.261751	0.348605	0.282428	0.275857	0.194899	0.31426	0.186951	0.32393	0.418563	0	0.510657	0.474691	0.390445	0.404777	0.318788	0.283117	0.259251	0.392061	0.234134	0.202132	0.296989	0	0.359358	0.317705	0.2958	0.378981	0.483855	0.421691	0.157056	0.133425	0.223987
ASIC5	0	0.00332042	9.75743e-05	0.00122315	0	0	0	0	0.000225698	0.0018533	0	0.000606481	0	0.00213564	0	0	0	0	0	0.00182873	0.000894178	9.99357e-05	0	0.000485936	0	0	0	0	0.000474553	0	0	0	0.000660904	0	0	0	0	0.00182452	0	0.00327274	0	0	0	0	0	0	0	0.0015329
TDO2	0.0297189	0.0194225	0.0156957	0.0138203	0.01603	0.0389699	0.0181498	0.0131268	0.00527715	0.0168682	0.00727793	0.030475	0.0128161	0.0195889	0.00577028	0.00414526	0	0.0142741	0.0136369	0.0105344	0.0103888	0.010006	0	0.00408063	0.00608102	0.0172694	0	0	0.0146135	0.0343991	0.0419807	0.00507468	0.00521627	0	0.00496672	0.00510224	0.00698322	0.0095458	0	0.00918819	0.00988878	0.0202189	0.0102124	0.0180944	0.0132701	0.0185315	0.00476009	0.00775338
CTSO	0.0403766	0.0311739	0.0232299	0.0276074	0.0288243	0.0421357	0.00699928	0.0168903	0.015201	0.0179572	0.0296951	0.0182564	0.0436041	0.0468307	0.0226307	0.0308769	0	0.0207832	0.0340712	0.0215432	0.0333043	0.0234067	0.0440226	0.0281119	0.0134547	0.0479758	0	0.0137856	0.0348168	0.0254899	0.0256529	0.0262719	0.015205	0	0.00251617	0.0219931	0.0023825	0.0106023	0	0.0267063	0.0130119	0.00581295	0.0355857	0.00598549	0.00474474	0.0142721	0.0246863	0
PDGFC	0.45308	0.548266	0.488918	0.553522	0.641753	0.62437	0.496521	0.450189	0.456262	0.478484	0.409518	0.511791	0.5997	0.290933	0.459196	0.558518	0.722135	0.332472	0.458097	0.526891	0.447957	0.353701	0.694319	0.4272	0.633949	0.513235	0	0.798573	0.501972	0.609561	0.503667	0.375149	0.437002	0.377772	0.554094	0.490636	0.38026	0.566761	0	0.545835	0.524632	0.442613	0.433536	0.569894	0.515083	0.257308	0.411297	0.26541
GLRB	0.517294	0.415822	0.317202	0.454833	0.479466	0.431647	0.325945	0.304485	0.25708	0.279794	0.343874	0.306658	0.429939	0.332192	0.319691	0.310998	0.488599	0.315343	0.334517	0.395101	0.324475	0.245359	0.41706	0.203674	0.376223	0.491952	0	0.674995	0.532753	0.553009	0.508977	0.345636	0.346401	0.318104	0.493774	0.282619	0.29552	0.335762	0	0.536035	0.564038	0.406532	0.488127	0.640951	0.447704	0.192043	0.229607	0.303039
GRIA2	0.126633	0.144467	0.11382	0.125764	0.176562	0.116786	0.18664	0.119756	0.100293	0.145636	0.105376	0.182459	0.192721	0.13883	0.0941158	0.0968212	0.267	0.105397	0.124187	0.229236	0.108065	0.0937494	0.27926	0.0716764	0.125364	0.196208	0	0.219924	0.159262	0.190325	0.232856	0.111651	0.114622	0.168994	0.157746	0.14091	0.0700174	0.0812559	0	0.195696	0.295223	0.178651	0.141532	0.166231	0.11169	0.0984636	0.10338	0.104128
TMEM144	0.274922	0.222843	0.25775	0.357514	0.284132	0.345175	0.193831	0.215545	0.13196	0.163834	0.266215	0.17025	0.243657	0.314806	0.298532	0.271752	0.544001	0.234121	0.331456	0.212678	0.281593	0.238047	0.375037	0.273163	0.276333	0.257634	0	0.435899	0.303916	0.310944	0.220012	0.241465	0.15976	0.0805178	0.275662	0.125331	0.201958	0.25164	0	0.326727	0.293917	0.296573	0.260057	0.278688	0.239213	0.133652	0.157015	0.17849
RXFP1	0.773412	0.744116	0.61317	0.554407	0.812096	0.667865	0.663889	0.524271	0.308623	0.581709	0.555408	0.596141	0.652578	0.595662	0.731366	0.276357	0.5847	0.64662	0.574134	0.598435	0.572349	0.46608	0.543428	0.520689	0.646351	0.64341	0	0.782657	0.747726	0.813694	0.582872	0.652084	0.627384	0.688762	0.843879	0.575433	0.470038	0.568055	0	0.764286	0.853662	0.634015	0.777353	0.766043	0.653876	0.457832	0.355164	0.42573
C4orf46	0.0276849	0.0225667	0.00956107	0.0113358	0.0149553	0.0214568	0.0460129	0.0122051	0.0127131	0.0124851	0.0106014	0.00495544	0.0308193	0.00317278	0.0122531	0.00212723	0	0.0120761	0.0241683	0.0143375	0.0106883	0.0149174	0.0127279	0.00910721	0.00944225	0.019864	0	0.0238166	0.0248288	0.0162369	0.013716	0.0143938	0.0180025	0.0128589	0.0128383	0.0112249	0.0183785	0.0146794	0	0.0132333	0.00289527	0.023405	0.0320524	0.00820037	0.0159178	0.00532212	0.00464457	0.0190896
ETFDH	0.412103	0.293421	0.243218	0.388037	0.395949	0.328752	0.242554	0.296794	0.233474	0.190123	0.268777	0.246481	0.33387	0.358696	0.264523	0.268144	0.432124	0.384406	0.310559	0.313912	0.282391	0.219605	0.283711	0.198059	0.233316	0.274991	0	0.306404	0.431434	0.299669	0.344022	0.316217	0.264999	0.193985	0.257225	0.233969	0.222767	0.26775	0	0.3456	0.409948	0.307551	0.440638	0.262373	0.267341	0.186251	0.164688	0.179316
PPID	0.137824	0.159539	0.16256	0.202664	0.152915	0.243596	0.364105	0.166	0.0977909	0.102972	0.112699	0.0860024	0.14596	0.163029	0.128496	0.141576	0.13082	0.173528	0.236447	0.143708	0.138479	0.104599	0.0993332	0.096035	0.216381	0.140646	0	0.179415	0.271749	0.16053	0.161788	0.165127	0.136928	0.0357026	0.187794	0.0825837	0.1791	0.19415	0	0.180612	0.0769423	0.216909	0.259018	0.307089	0.298506	0.0795091	0.0355104	0.230252
FNIP2	0.452311	0.425681	0.361645	0.4534	0.473999	0.412389	0.36809	0.348635	0.265468	0.258216	0.350516	0.335264	0.388278	0.376681	0.298498	0.326002	0.545933	0.405423	0.362077	0.37611	0.288802	0.241111	0.47366	0.2275	0.324781	0.420049	0	0.537599	0.456941	0.582451	0.575391	0.341755	0.351439	0.324717	0.440969	0.309119	0.274891	0.35595	0	0.488721	0.438294	0.548692	0.4342	0.563138	0.455096	0.280313	0.199273	0.33536
C4orf45	0.0635914	0.0404904	0.0645744	0.175654	0.142	0.109979	0.0613521	0.061498	0.0626943	0.0748319	0.0549167	0.0364965	0.0490033	0.112191	0.0887707	0.109671	0	0.0695439	0.0914948	0.0794467	0.0960913	0.101651	0.0466697	0.108768	0.0450082	0.0759173	0	0.0729825	0.103782	0.116327	0.0270366	0.0923304	0.0814051	0.0304	0.0410551	0.0675154	0.0508622	0.0376985	0	0.0689817	0.0506946	0.0972583	0.174592	0.0562523	0.0488026	0.05635	0.0482793	0.0489383
RAPGEF2	0.428774	0.403664	0.249714	0.392732	0.354693	0.445186	0.262878	0.275533	0.223922	0.227804	0.306523	0.223698	0.383	0.17301	0.36397	0.31808	1.17898	0.304108	0.281997	0.36025	0.294011	0.232485	0.55592	0.210636	0.321301	0.454743	0	0.482075	0.378064	0.465818	0.37164	0.203088	0.274509	0.194925	0.502772	0.291673	0.165488	0.265758	0	0.581116	0.715087	0.36106	0.373433	0.395706	0.349571	0.391443	0.150506	0.247806
FSTL5	1.24009	0.979978	1.20691	0.838894	0.816638	0.738422	1.04101	0.903786	0.632384	0.936913	1.03975	1.11604	1.03121	1.01367	0.734632	0.850278	0.21384	0.753741	0.943457	0.80476	0.889955	0.862428	0.920316	0.711697	1.02039	0.985124	0	0.877512	1.14607	1.24354	0.827408	0.779846	1.14705	0.995356	1.18529	0.912489	0.654577	0.944042	0	1.21802	0.85886	1.57801	1.12969	0.779392	1.05736	0.661183	0.889118	0.667001
NAF1	0.316286	0.296402	0.208651	0.289923	0.324101	0.258558	0.237822	0.235055	0.171722	0.218573	0.238473	0.186506	0.29326	0.297161	0.189888	0.190266	0.16801	0.289168	0.261339	0.264354	0.243247	0.190216	0.266627	0.147374	0.260649	0.274071	0	0.321145	0.364441	0.351154	0.294736	0.251799	0.195402	0.266185	0.243189	0.178654	0.171407	0.206219	0	0.33619	0.147354	0.249284	0.306746	0.271194	0.303647	0.121048	0.137566	0.23177
NPY1R	0.569261	0.456736	0.36801	0.525394	0.492448	0.486629	0.376332	0.359426	0.304975	0.33133	0.426432	0.3296	0.454534	0.386502	0.362483	0.447852	0.861349	0.404867	0.404647	0.470771	0.376246	0.310154	0.43525	0.303741	0.396998	0.49866	0	0.622117	0.511143	0.618087	0.458969	0.370307	0.375821	0.302794	0.416538	0.369128	0.308229	0.391574	0	0.448637	0.446424	0.558975	0.63366	0.554032	0.459038	0.140027	0.21106	0.195725
NPY5R	0.0170919	0.0254863	0.0310075	0.0390822	0.0274395	0.0594985	0.0283436	0.0503641	0.0321959	0.0199689	0.041447	0.0222028	0.0312608	0.0999485	0.0372766	0.0596436	0	0.0418931	0.051943	0.0218809	0.0308714	0.0358093	0.0807126	0.0389509	0.028702	0.0267053	0	0.0229053	0.0287392	0.040223	0.050075	0.049357	0.0242413	0	0.0466858	0.015785	0.016064	0.0515053	0	0.0250156	0.0371061	0.0409676	0.0735949	0.0368036	0.0149783	0.011678	0.0102944	0.0164101
TKTL2	0	0	0	0.00240529	0.00365411	0	0	0.00037437	0.00150524	0	0	0	0	0	0	0.000975146	0	0.00642754	0	0.00250217	0	0.000391756	0	0	9.72032e-05	0.000192305	0	0.00494486	0	0	0	0.00192963	0.000853912	0	0	0	0.000531725	0.000637809	0	0.00371686	0	0.00387379	0	0	0.00461867	0.000515958	0	0.00383706
TMA16	0.099509	0.0654371	0.0634981	0.103986	0.072067	0.0744334	0.0715347	0.0960829	0.0597005	0.0897341	0.0670532	0.0575335	0.0670816	0.157998	0.052649	0.0620178	0	0.0856523	0.112225	0.0609614	0.0779997	0.0656088	0.0555005	0.0396944	0.0822796	0.115282	0	0.157529	0.0859888	0.11249	0.138243	0.0465121	0.0566819	0.0956791	0.0676468	0.0510889	0.0379945	0.0701834	0	0.0490773	0.0633061	0.0704263	0.107977	0.0915593	0.076461	0.0203269	0.0206835	0.0898742
MARCH1	0.610171	0.84905	0.597575	0.468811	1.16155	0.570756	0.65083	0.862939	0.493046	0.779592	0.996057	0.851539	1.03848	0.848466	0.498036	0.793026	0.628039	0.685385	0.576665	1.05151	0.694272	0.502739	0.797965	0.702687	0.754416	0.683094	0	0.457601	0.640879	1.13614	0.715566	0.863884	0.941307	0.638969	0.767128	0.621748	0.404269	0.461709	0	0.941396	0.725323	0.861206	1.09715	0.418136	0.559817	0.807199	0.730576	0.140759
SMIM31	0.0182849	0.00840768	0.00845449	0.0353829	0.0206766	0.0132601	0.0136744	0.00536311	0.0087046	0.00427533	0.00329339	0.00127584	0.016341	0.0281454	0.0160923	0.0109599	0	0.0109632	0.009673	0.00971877	0.00636057	0.0099831	0.00776259	0.0119643	0.00267997	0.00727513	0	0.005977	0.0336867	0.00551639	0	0.00614639	0.00766712	0	0	0.0035014	0.00493825	0.00320498	0	0.00394412	0.00683879	0.00480514	0.0202045	0	0.00260358	0.00564898	0.000445439	0.0197485
APELA	0.00037278	0.0121027	0.0104709	0.0163837	0.0239024	0.0115603	0.00995324	0.00623787	0.00386253	0.00892468	0.00021564	0.0126601	0	0	0.0162474	0.00540578	0	0.0108324	0.0086819	0.00701676	0.00177056	0.00153462	0	0.0261799	0.00263382	0.00270764	0	0.0120981	0.00718721	0	0	0	0.00230278	0	0.0204976	0.0393693	0.00510977	0.00927072	0	0	0	0	0	0	0.0644061	0.0061679	0.0033298	0.00775828
TRIM61	0.0148525	0.00501931	0.0102501	0.0361731	0.0201511	0.00957088	0.0532366	0.00756277	0.0143014	0.0166403	0.0131339	0.0054462	0.00630847	0.0497221	0.0044935	0.0151335	0	0.0332007	0.027955	0.0095589	0.0240528	0.0182746	0	0.0373622	0.010115	0.00915408	0	0.00966377	0.0719593	0.0168163	0.0084402	0.0217915	0.00725346	0	0.00359369	0.000866012	0.00739051	0.00857061	0	0.0186713	0	0.00964871	0.0619139	0.00344334	0.00925177	0.00716371	0.00589432	0.0141265
FAM218A	0.0079635	0.0204006	0.018806	0.0713002	0.0454447	0.00841521	0.0270804	0.0314641	0.0319627	0.0159587	0.00666112	0.0118434	0.0231147	0.0766229	0.0211339	0.0610675	0.205096	0.0291968	0.0653471	0.0301297	0.0207233	0.0334809	0.00325095	0.0354696	0.014228	0.0274179	0	0.0107525	0.0633135	0.0129503	0.0259824	0.0237851	0.0301699	0.0158245	0.0200667	0.0317062	0.0227842	0.0416133	0	0.017565	0.0421446	0.0180627	0.0408425	0.0299486	0.0338917	0.0239383	0.0171202	0.0149347
TRIM60	0	0.00543382	0.000959885	0.00280833	0.00670019	0	0.00204716	0.000942719	0.00425462	0.000506141	0	0	0.0032663	0.00799213	0.00216426	0.00158991	0	0.00484103	0.00125044	0.0028053	0.00134177	0.00218739	0	0.00229094	0.00427028	0	0	0	0.00849592	0	0	0	0.000155475	0	0	0	0.000814019	0.000303002	0	0	0	0	0.00298491	0.0122525	0	0.00126669	0.000488388	0.00880512
TMEM192	0.334374	0.340116	0.251221	0.385313	0.312472	0.318109	0.220744	0.274896	0.228607	0.233732	0.273716	0.223601	0.337898	0.342806	0.29878	0.313423	0.571042	0.346902	0.269579	0.324085	0.280158	0.229175	0.435597	0.237383	0.262029	0.342803	0	0.30517	0.381336	0.369354	0.37751	0.376195	0.288125	0.33308	0.366084	0.20683	0.173322	0.307301	0	0.403122	0.411335	0.338762	0.390885	0.281775	0.334722	0.333203	0.221309	0.443976
KLHL2	0.529835	0.484229	0.318946	0.501462	0.446121	0.459333	0.362163	0.352217	0.25596	0.286787	0.296013	0.346597	0.428279	0.226238	0.296355	0.306386	1.06991	0.406107	0.32855	0.394752	0.307726	0.237004	0.590055	0.186632	0.35566	0.512084	0	0.730666	0.613381	0.615349	0.437664	0.303138	0.355308	0.361956	0.49749	0.31205	0.289201	0.348331	0	0.571622	0.613961	0.567449	0.499156	0.598662	0.47756	0.207133	0.241298	0.256328
GK3P	0	0	0.00399013	0.00785438	0.00769321	0.00562662	0.0182302	0.0112896	0.00630409	0.000629148	0.00291163	0.00128661	0.00353616	0.0214448	0.00371426	0.0146819	0	0.0135058	0.0140005	0.000613343	0.0108766	0.00906783	0	0.0107586	0.0027336	0	0	0	0.00360135	0.00798686	0.0151535	0.00651804	0.00517543	0	0.00136325	0.0158646	0.0100325	0.0108104	0	0.00372144	0.00202564	0.00300141	0.00984922	0	0.00726343	0.00950284	0	0.00430538
MSMO1	0.0989933	0.105134	0.104857	0.17068	0.210326	0.1186	0.169876	0.150427	0.11558	0.131524	0.0971489	0.102207	0.13609	0.143147	0.128596	0.228204	0	0.155169	0.195241	0.10873	0.169592	0.0861866	0.0657412	0.106563	0.203076	0.135886	0	0.143577	0.418033	0.135894	0.12081	0.190491	0.114282	0.0904021	0.107946	0.0894954	0.102328	0.108474	0	0.137708	0.143871	0.0481777	0.285301	0.159127	0.217128	0.0821007	0.0812327	0.0454942
CPE	0.426521	0.544828	0.259555	0.450511	0.499565	0.373365	0.227471	0.2852	0.255003	0.293494	0.219397	0.33041	0.519232	0.360537	0.370104	0.335164	1.45566	0.383444	0.255207	0.415086	0.292571	0.214384	0.707925	0.279401	0.30549	0.524906	0	0.518504	0.480479	0.604222	0.43471	0.262637	0.33782	0.391457	0.627643	0.31179	0.186624	0.286263	0	0.51904	0.773781	0.616806	0.329419	0.63727	0.415651	0.204604	0.276514	0.308185
TLL1	0.0630797	0.0522064	0.133447	0.15953	0.146082	0.149213	0.149746	0.0707	0.205541	0.134347	0.230192	0.0961584	0.0833447	0.0256976	0.113988	0.189931	0.205096	0.146431	0.087424	0.132449	0.0704886	0.137475	0.223763	0.116729	0.10458	0.157011	0	0.0895655	0.0845895	0.19078	0.0719181	0.0515278	0.0990353	0.118243	0.0373719	0.130412	0.124482	0.165105	0	0.161191	0.113437	0.0882529	0.0937732	0.181334	0.100969	0.043127	0.144862	0.261599
SPOCK3	0.974428	0.627289	0.581204	0.619665	0.610247	0.647632	0.567694	0.678651	0.37929	0.505649	0.666159	0.536076	0.563686	0.629792	0.54101	0.466238	1.02314	0.509004	0.706431	0.484795	0.44966	0.868874	0.518836	0.537233	0.706068	0.708004	0	0.951112	0.721744	0.92241	0.731479	0.646903	0.651575	0.968732	0.94713	0.444385	0.649806	0.757258	0	0.87375	0.803749	1.10589	0.911231	0.902233	0.798072	0.67028	0.350344	0.82547
ANXA10	0.0256411	0.000475132	0.00432217	0.0171402	0.000626081	0	0.0058388	0.00171955	0.00262193	0.000805874	0.00161554	0.00168622	0.00361765	0	0.000757492	0.00463504	0	0.00805483	0.00997995	0.00220766	0.00199579	0.00410069	0	0.00334451	0.00482689	0.00538257	0	0.00382182	0.0087083	0	0	0.00937912	0.00195129	0.0128589	0.00845474	0	0.0013754	0.00345603	0	0.00678749	0.00346491	0	0.0260424	0	0.00178873	0.00732403	0.00146488	0.00635929
DDX60	0.0357905	0.00539817	0.0130362	0.0421793	0.0258756	0.04946	0.00767557	0.0121821	0.00927119	0.00521455	0.0131275	0.0139138	0.0200606	0.00792793	0.0144732	0.0190602	0	0.0282265	0.00707902	0.0131111	0.00980997	0.019826	0.0127785	0.00819976	0.0142914	0.0304804	0	0.0118476	0.0246228	0.0349949	0.015968	0.013996	0.0131335	0.00468154	0.00925457	0.00982367	0.00329561	0.0157838	0	0.00756322	0.0251844	0	0.0376844	0.0265819	0.00514474	0.00206915	0.0106373	0.011649
DDX60L	0.0175267	0.0106421	0.0192244	0.0276502	0.0289949	0.0157341	0.0116978	0.0129536	0.00302069	0.00842242	0.00496816	0.0233265	0.00140652	0.0134361	0.0118986	0.00502124	0	0.0207628	0.0102191	0.00965672	0.00239041	0.0196074	0.00911761	0.00551476	0.0100327	0.0248724	0	0.0491512	0.0335365	0.0285431	0.0459695	0.0165862	0.0179214	0.0199808	0.0135438	0.00376607	0.0105416	0.00763057	0	0.0052858	0.00863454	0.00834038	0.0223613	0.00323399	0.0128653	0.00404146	0.000538685	0.0397233
PALLD	0.23106	0.108852	0.158244	0.207589	0.139036	0.124188	0.14607	0.169867	0.0951251	0.0591169	0.0815397	0.126592	0.116538	0.183491	0.13723	0.14457	0	0.110832	0.131652	0.0699456	0.147645	0.121518	0.00301036	0.0873638	0.0788514	0.080469	0	0.146358	0.267498	0.150811	0.152075	0.192323	0.20502	0.155619	0.141623	0.121388	0.119312	0.168299	0	0.194193	0.113112	0.269911	0.328342	0.106184	0.0692414	0.0488626	0.0359627	0.0872024
CBR4	0.512276	0.429541	0.331193	0.433152	0.439157	0.403572	0.270633	0.32161	0.269661	0.25909	0.333128	0.345913	0.447741	0.314626	0.358934	0.353708	0.613576	0.38777	0.35604	0.40059	0.339652	0.285929	0.39917	0.249141	0.358347	0.471386	0	0.44424	0.486926	0.532666	0.502637	0.322235	0.358392	0.366271	0.491718	0.296713	0.263421	0.334459	0	0.502829	0.556529	0.370958	0.484493	0.503433	0.409499	0.22748	0.240011	0.316684
SH3RF1	0.266922	0.339767	0.294453	0.412038	0.401212	0.336191	0.213142	0.267726	0.262343	0.318471	0.29434	0.241602	0.339207	0.282448	0.244476	0.343318	0.300282	0.258254	0.29718	0.306378	0.309268	0.241639	0.270388	0.256573	0.307909	0.311025	0	0.363577	0.297056	0.329843	0.283936	0.301666	0.280727	0.214927	0.311103	0.324961	0.123781	0.21105	0	0.422485	0.405101	0.2148	0.274056	0.328997	0.239377	0.238133	0.296167	0.239566
NEK1	0.479317	0.46834	0.325929	0.499962	0.489418	0.441652	0.354735	0.342988	0.244363	0.306256	0.325638	0.336324	0.454421	0.346447	0.342288	0.363385	0.43508	0.393515	0.359785	0.375214	0.316898	0.246242	0.511898	0.187429	0.368401	0.451941	0	0.626328	0.52064	0.559303	0.472493	0.323073	0.323023	0.316524	0.492094	0.323646	0.236082	0.323851	0	0.560719	0.571159	0.539228	0.557806	0.581811	0.454043	0.245502	0.208119	0.357244
CLCN3	0.439013	0.406957	0.280421	0.458965	0.460161	0.448367	0.348708	0.293184	0.259622	0.232132	0.323636	0.284567	0.411018	0.358447	0.307033	0.304796	0.549441	0.354426	0.322	0.323347	0.303884	0.220816	0.301725	0.16026	0.354918	0.38137	0	0.502392	0.537572	0.512761	0.444273	0.331401	0.321039	0.247119	0.394274	0.276131	0.262428	0.270846	0	0.422616	0.402594	0.353588	0.51701	0.477143	0.411117	0.159064	0.186685	0.229981
HPF1	0.133172	0.126796	0.11485	0.19506	0.157236	0.131106	0.159025	0.176264	0.0999596	0.108501	0.0947928	0.0716997	0.137661	0.162628	0.115713	0.120968	0.764087	0.105606	0.152407	0.122485	0.123568	0.104362	0.186523	0.101337	0.137071	0.14697	0	0.189206	0.137044	0.210816	0.169212	0.130892	0.114952	0.0875685	0.0835119	0.0991928	0.125744	0.151743	0	0.147447	0.105793	0.0674213	0.237741	0.185528	0.131502	0.0569619	0.0624879	0.0734035
MFAP3L	0.0487693	0.0612296	0.0539332	0.073633	0.0726504	0.0546322	0.140046	0.040935	0.0426845	0.0629319	0.0346947	0.00774631	0.0508841	0.0167072	0.0317451	0.0798259	0	0.0399903	0.0652693	0.041825	0.0453907	0.0418232	0.0406914	0.0360233	0.0609809	0.0289335	0	0.0911538	0.0453802	0.0773891	0.0769677	0.0824565	0.0372834	0.137736	0.0676639	0.0417889	0.0710738	0.0344425	0	0.046009	0.0554303	0.0149903	0.0493492	0.0791301	0.0729027	0.186353	0.0256516	0.19797
AADAT	0.0761333	0.0502778	0.046274	0.0572624	0.05371	0.0745927	0.0855517	0.0608546	0.0599838	0.0674034	0.0681571	0.0627678	0.135063	0.0727685	0.058927	0.0339934	0	0.0988988	0.0685692	0.0628152	0.0771348	0.058527	0.0470736	0.0570149	0.0598081	0.0581206	0	0.0693733	0.105688	0.103455	0.0476682	0.0883852	0.0822964	0.0963306	0.0377843	0.0575793	0.0454988	0.0443713	0	0.0944126	0.0433138	0.0813898	0.138153	0.0534711	0.0586614	0.0199937	0.0231383	0.0749408
GALNTL6	1.08472	0.945289	0.847413	0.930298	1.05799	0.89623	1.17423	0.863281	0.797389	0.770517	1.03331	1.11169	0.94727	0.705632	0.923681	1.21198	0.396551	1.02279	0.80148	0.969275	0.961658	0.756529	1.13937	0.949497	1.02637	0.999928	0	0.939621	0.811142	1.10007	0.910435	0.729336	0.914745	1.14575	1.04193	0.925263	0.798964	0.653916	0	1.15674	0.97493	0.802987	0.949191	0.922982	0.972834	1.00889	0.878246	0.761688
GALNT7	0.300825	0.401153	0.348256	0.35706	0.36542	0.399722	0.207082	0.22759	0.274351	0.203006	0.25176	0.239778	0.298757	0.387003	0.256452	0.335685	0.590553	0.259618	0.276245	0.325823	0.323242	0.232769	0.415695	0.231727	0.297971	0.322205	0	0.394381	0.214533	0.329551	0.253054	0.19862	0.269385	0.214946	0.305789	0.376815	0.145001	0.267042	0	0.35819	0.384472	0.153867	0.298436	0.297276	0.253382	0.244526	0.219167	0.229256
HMGB2	0.0248702	0.0347302	0.0157752	0.0272753	0.00829484	0.00224816	0.0684987	0.0366239	0.0136303	0.018702	0.013779	0.0117761	0.0426865	0.0306974	0.0121644	0.0117904	0	0.00623627	0.0293215	0.0111946	0.022781	0.0279819	0.0315971	0.0166592	0.0243108	0.0301174	0	0.0211765	0.0307943	0.0238714	0.0749849	0.0203783	0.0333714	0.0416178	0.0153155	0.00452122	0.0197586	0.0282656	0	0.0277593	0.0273253	0.0132973	0.024055	0.0527288	0.0463723	0.01985	0.00419387	0.0481643
SAP30	0.0305211	0.0420849	0.0399453	0.0480823	0.0361566	0.0229958	0.101419	0.0682165	0.0308538	0.0177843	0.0277622	0.0117071	0.0354431	0.09671	0.0485899	0.0772638	0	0.0559486	0.0808839	0.0286168	0.0681236	0.0701224	0.0610672	0.052632	0.0198769	0.0276417	0	0.0224949	0.0495015	0.0197871	0.0488815	0.0751503	0.0355321	0.0264701	0.00957157	0.0104885	0.0451325	0.0368096	0	0.0566986	0.055428	0.0569928	0.104275	0.0311069	0.0458979	0.0434224	0.0211926	0.0473625
SCRG1	0.10242	0.0285545	0.062964	0.191295	0.0699093	0.038512	0.124318	0.0869728	0.0606279	0.0276126	0.046326	0.0223922	0.0156242	0.14801	0.0282758	0.0788337	0.0591102	0.108625	0.142463	0.0354192	0.0897822	0.0876889	0.1866	0.0471742	0.0279759	0.0213517	0	0.0534291	0.156974	0.0776499	0.0359852	0.0794327	0.0526834	0.0300597	0.00776705	0.0341063	0.0278486	0.0639226	0	0.0566535	0.0441633	0.0640679	0.26084	0.0575741	0.0688935	0.0516969	0.00760557	0.0777308
FBXO8	0.120847	0.102647	0.0819408	0.0980886	0.140458	0.130228	0.138739	0.0764848	0.0565743	0.0784262	0.0982986	0.0671029	0.0901612	0.0969696	0.0628811	0.0725874	0	0.0710059	0.112428	0.0864275	0.0830009	0.0696708	0.0846286	0.0561535	0.0908185	0.100576	0	0.138333	0.135938	0.128998	0.0600812	0.0704714	0.0636635	0.0227881	0.107074	0.0748787	0.0585157	0.0833766	0	0.0907103	0.0749042	0.145137	0.113883	0.0808591	0.128768	0.0428345	0.0333115	0.0459008
CEP44	0.246997	0.149165	0.144819	0.211846	0.209268	0.237876	0.183579	0.155521	0.100434	0.155363	0.16989	0.110745	0.140316	0.130669	0.140371	0.139446	0.0552388	0.155683	0.172346	0.134895	0.14782	0.108099	0.0909678	0.0817838	0.16285	0.217054	0	0.279076	0.248607	0.236457	0.154905	0.154816	0.158676	0.169703	0.243914	0.135168	0.1395	0.161031	0	0.189409	0.174843	0.178958	0.19309	0.210299	0.202449	0.10339	0.046756	0.13573
HPGD	0.00170356	0.00353121	0.00929439	0.00375019	0.0056358	0.0109947	0.0188884	0.0200569	0.00110513	0.0253361	0.00948399	0	0	0.00815968	0	0	0	0.00675573	0.00345602	0.00656799	0.00321327	0.00149538	0	0.0104699	0.000434678	0	0	0.00940492	0.00671086	0.0121606	0.00693061	0.00220974	0.0180396	0	0	0.0131838	0.00455001	0.00287111	0	0.0204331	0	0	0	0	0.00391636	0.000640899	0.00109154	0.00976985
GLRA3	0.388053	0.392595	0.296292	0.381812	0.370496	0.399574	0.459202	0.288916	0.266043	0.356737	0.313889	0.259606	0.381898	0.22306	0.240709	0.336581	0.949462	0.273875	0.311646	0.333007	0.264168	0.226185	0.305574	0.292558	0.417348	0.434154	0	0.552254	0.487603	0.401163	0.414246	0.265254	0.315004	0.268582	0.436867	0.298823	0.339492	0.361661	0	0.407093	0.34796	0.453492	0.378877	0.656692	0.462378	0.331824	0.195445	0.462655
ADAM29	0.0637433	0.0401229	0.0569838	0.0749584	0.0574252	0.0618083	0.0264579	0.0434706	0.0459004	0.0610084	0.0418104	0.0346025	0.0817292	0.0647524	0.0428165	0.0305715	0	0.0754447	0.0654212	0.0648369	0.0547933	0.037843	0.00399452	0.074633	0.0543583	0.045209	0	0.0604688	0.0479923	0.0635088	0.038145	0.0436649	0.0454504	0.0714337	0.0622238	0.0456257	0.0641757	0.050792	0	0.058982	0.048732	0.0154593	0.0679934	0.0685013	0.0542993	0.0650949	0.0270902	0.183394
GPM6A	0.156101	0.179807	0.112113	0.118369	0.192589	0.114214	0.112499	0.103081	0.0864034	0.0902744	0.0954069	0.0981259	0.176851	0.0836666	0.112101	0.11356	0.562069	0.121607	0.096362	0.117195	0.112347	0.103634	0.14151	0.072183	0.086029	0.113491	0	0.150612	0.163151	0.192859	0.129651	0.111908	0.123948	0.133436	0.140966	0.121326	0.0998444	0.104448	0	0.218533	0.424209	0.150195	0.145707	0.174036	0.136981	0.0919656	0.091941	0.211299
WDR17	0.405888	0.46764	0.2315	0.349672	0.44495	0.348705	0.381685	0.228552	0.218417	0.22717	0.295327	0.34935	0.419611	0.274164	0.279688	0.324915	1.61538	0.328	0.248343	0.357502	0.27477	0.185658	0.62991	0.106301	0.273609	0.423826	0	0.526438	0.398822	0.598517	0.464458	0.227325	0.301026	0.242484	0.524533	0.331404	0.225758	0.233752	0	0.532975	0.626425	0.468061	0.429459	0.59659	0.379021	0.195482	0.149084	0.24965
SPATA4	0.00164488	0.00948738	0.00791886	0.0254277	0.00748498	0.00245251	0.00758089	0.0152548	0.0117631	0.00711507	0.0100191	0.013095	0.0055881	0.0441203	0.0342916	0.016167	0	0.0260819	0.0195682	0.0110083	0.00926156	0.013125	0	0.0153779	0.00152042	0.0141182	0	0.0167921	0.0271153	0.00840935	0.00406353	0.0086457	0.0116783	0	0	0.00392073	0.0126219	0.0236162	0	0.0167855	0.0288274	0	0.0187793	0	0.0143564	0.00748846	0.00436928	0.00871488
ASB5	0.0110086	0.0125045	0.0121437	0.0389688	0.00844664	0.0259773	0.0117739	0.0154568	0.0248512	0.00748357	0.0252701	0.00200417	0.00805422	0.0138495	0.0134673	0.0143256	0	0.0407753	0.0167517	0.00970598	0.00657414	0.00841235	0.0457764	0.0208181	0.0141394	0.0115148	0	0.00461955	0.0117325	0.0100726	0.0107703	0.00857151	0.0094299	0.00715473	0.00935488	0.00807828	0.00687133	0.0116994	0	0.00766323	0.012887	0.00592132	0.0239888	0.00443175	0.0116233	0.00503475	0.00584469	0.0250866
SPCS3	0.215996	0.245778	0.194789	0.358932	0.294098	0.265556	0.291153	0.239343	0.181368	0.145463	0.225735	0.178419	0.206245	0.236606	0.162972	0.251415	0.62903	0.217293	0.307428	0.231656	0.257229	0.156021	0.229531	0.143761	0.253868	0.290015	0	0.418023	0.350646	0.24797	0.271448	0.249959	0.201122	0.19262	0.241286	0.162455	0.240313	0.238389	0	0.27231	0.230054	0.219719	0.350751	0.363006	0.366513	0.13002	0.0982565	0.129985
VEGFC	0.00118124	0	0.0164649	0.0114888	0.00694141	0.00684757	0.0025916	0.000867984	0.00182674	0.00457838	0.0111944	0.0100084	0.00496237	0.00973433	0.00305801	0	0	0.00815028	0.0115127	0.00642619	0.00134959	0.00600263	0	0.00420424	0.00407754	0	0	0.0175956	0.00323055	0.0154938	0.0253864	0.00560565	0.0117153	0.0361322	0	0.0109532	0.00302887	0.00615775	0	0.00858474	0.00282512	0	0.013033	0.00658192	0.00429597	0.00783797	0.00126835	0.00217209
NEIL3	0	0.000928284	0.000918638	0.00127565	0.00254662	0	0.000990748	0.003076	0.00137469	0	0.00114486	0.00169763	0.00609901	0.00320395	0.000919599	0	0	0.00110117	0	0.00102774	0.00044357	0.000800835	0	0.00306336	0.00261004	0	0	0.00569814	0.00287903	0.00355417	0	0	0.00127135	0.00337638	0	0	0	0	0	0.000300995	0	0	0.00433286	0.00340209	0	0	0.00952699	0
AGA	0.0527956	0.0218358	0.015869	0.035775	0.0355514	0.0376926	0.00877087	0.0509186	0.0249174	0.00633024	0.0143895	0.0223761	0.0528668	0.034652	0.0133059	0.0551085	0	0.0557557	0.0415959	0.0476823	0.024766	0.0417423	0.00786217	0.0141853	0.0276819	0.0228245	0	0.00706482	0.0325192	0.0603003	0.0241457	0.0159877	0.0282933	0.032061	0.0286975	0.0403597	0.015047	0.0258593	0	0.0176555	0.02899	0.0244557	0.0701896	0.00242914	0.0124555	0.0214816	0.0133437	0.0301145
TENM3	1.06672	1.15743	0.873467	0.789863	1.02776	1.02479	0.796763	1.03584	0.867773	0.822306	1.24302	1.30895	1.20285	1.03153	0.833905	0.812689	1.232	0.807079	0.908996	1.00038	1.06922	0.787972	0.964852	0.838568	0.934609	0.827485	0	0.933403	0.945258	1.26766	1.0191	0.970619	0.881069	0.695354	1.11097	1.22357	0.550298	0.846017	0	1.2399	1.13152	0.971691	1.11802	0.880598	0.864992	0.858415	0.748544	0.302263
DCTD	0.0777805	0.0895036	0.0779192	0.117716	0.0819954	0.0815825	0.0948558	0.0934068	0.0831254	0.0763798	0.062938	0.0642136	0.102014	0.106013	0.0894388	0.069234	0.427048	0.103624	0.120499	0.0850796	0.0880498	0.0833657	0.103715	0.0782606	0.0717193	0.0946052	0	0.126256	0.0989311	0.101964	0.101527	0.0901472	0.0756398	0.0709697	0.0454256	0.0689425	0.0888308	0.106039	0	0.0857566	0.129221	0.134783	0.126428	0.0817603	0.0920328	0.0677341	0.05815	0.0282513
WWC2	0.489984	0.476933	0.341817	0.426906	0.494237	0.471141	0.397263	0.363856	0.294086	0.304925	0.371396	0.373808	0.458522	0.375673	0.39796	0.351237	0.972142	0.415085	0.378681	0.445389	0.396272	0.281053	0.469462	0.342979	0.410475	0.510222	0	0.572684	0.481125	0.505095	0.464928	0.332669	0.406915	0.203163	0.557088	0.326193	0.305795	0.38364	0	0.526902	0.478244	0.505048	0.55568	0.617614	0.555335	0.247998	0.239407	0.388892
CLDN22	0	0	0.00065616	0.00110055	0.000770384	0	0	0.000713183	0.000491198	0	0	0	0	0	0	0	0	0	0	0	0	0.000247669	0	0	0	0	0	0	0.000433059	0.00260947	0	0.00079968	0	0	0	0	0.00147987	0.000947395	0	0	0	0	0	0	0	0.00035084	0	0.00116029
CDKN2AIP	0.0805983	0.0631083	0.0432128	0.0452114	0.0406314	0.0542732	0.121555	0.0378155	0.0287105	0.036842	0.0361414	0.0218075	0.0379571	0.0404018	0.0334254	0.0419298	0.23723	0.0200858	0.0684051	0.0414378	0.0271986	0.0405303	0.041424	0.0140973	0.0534896	0.0594972	0	0.0771424	0.04177	0.0285921	0.0513937	0.0359441	0.0401011	0.0342284	0.047547	0.0146615	0.0516752	0.0433825	0	0.0556584	0.0359244	0.0332153	0.0458338	0.0316316	0.0616304	0.0502925	0.0115813	0.0664621
ING2	0.0414963	0.0579039	0.0466995	0.0688133	0.0442754	0.037946	0.0812648	0.0718772	0.0676638	0.028474	0.028343	0.0275941	0.0500351	0.0537795	0.0516235	0.0761416	0	0.0427337	0.0754954	0.0378734	0.0557242	0.0700044	0.0675833	0.0624557	0.0277214	0.056735	0	0.0356347	0.0434569	0.0401103	0.0496465	0.112066	0.0396187	0.0310931	0.0284321	0.0459578	0.0703303	0.0425332	0	0.0968026	0.0690428	0.0849937	0.0753475	0.02211	0.0516209	0.0694564	0.0501982	0.185614
RWDD4	0.0837642	0.0799299	0.0890983	0.106185	0.127683	0.148307	0.114087	0.0970426	0.0720346	0.0692358	0.0587747	0.0374571	0.0695234	0.121266	0.0737767	0.125232	0.164264	0.0967105	0.0925623	0.10702	0.072636	0.0604659	0.0216191	0.0699047	0.0514134	0.097862	0	0.0960056	0.114998	0.112953	0.103844	0.102329	0.0774147	0.217638	0.0796001	0.0573464	0.0773596	0.0706148	0	0.0681825	0.134107	0.117907	0.11069	0.0943962	0.0772903	0.0554365	0.0435912	0.0723802
TRAPPC11	0.365208	0.321529	0.232662	0.367344	0.336994	0.278818	0.265279	0.26186	0.20024	0.210591	0.27427	0.236216	0.330515	0.255746	0.248483	0.288661	0.268357	0.307538	0.266645	0.300186	0.265828	0.175689	0.246312	0.139406	0.243811	0.330849	0	0.400788	0.380719	0.395117	0.328825	0.269863	0.25657	0.241244	0.326736	0.195342	0.213026	0.246509	0	0.327887	0.351778	0.383728	0.430401	0.293971	0.324225	0.152113	0.153858	0.214478
STOX2	0.474505	0.497973	0.296208	0.502596	0.491913	0.56782	0.314319	0.280004	0.247338	0.350063	0.348575	0.319593	0.451691	0.308743	0.30052	0.306077	0.728709	0.390142	0.353826	0.446618	0.319625	0.210231	0.567422	0.152849	0.336885	0.505123	0	0.552164	0.557964	0.63688	0.375154	0.369953	0.353725	0.386435	0.52229	0.276943	0.257364	0.350657	0	0.5209	0.800715	0.497361	0.576015	0.7071	0.501038	0.332438	0.197846	0.310531
ENPP6	0.0273079	0.0470254	0.0278226	0.0457066	0.0322663	0.00744576	0.019874	0.0246063	0.0376472	0.0290534	0.0194032	0.014396	0.0294748	0.0520088	0.0305775	0.067317	0.190636	0.0323702	0.0409679	0.0264527	0.0312464	0.0253081	0.0894722	0.0356203	0.0132912	0.0277125	0	0.0559619	0.0366153	0.0228708	0.00608342	0.0548159	0.0228996	0.00353023	0.0360745	0.0801879	0.0385614	0.0255634	0	0.0222815	0.0403207	0.0307461	0.0651384	0.0155995	0.0271842	0.0720076	0.0310035	0.0855237
IRF2	0.19988	0.193688	0.189469	0.192335	0.181443	0.225841	0.194938	0.183386	0.1632	0.12971	0.115724	0.131979	0.187729	0.137109	0.182536	0.132082	0.205096	0.173226	0.182927	0.18981	0.204576	0.161367	0.18195	0.140263	0.130391	0.163548	0	0.24988	0.182887	0.240939	0.189144	0.19034	0.172376	0.207202	0.177999	0.16925	0.155999	0.190374	0	0.27364	0.227959	0.170583	0.226804	0.301275	0.244826	0.0747488	0.100968	0.373977
CASP3	0.101032	0.093869	0.0863279	0.0882169	0.112941	0.119957	0.146427	0.0873491	0.0779081	0.077575	0.0624213	0.086512	0.104699	0.0659807	0.0552957	0.0733583	0.270283	0.0746704	0.123956	0.0824176	0.0780937	0.0802245	0.121319	0.0744753	0.118545	0.0941111	0	0.161864	0.0731292	0.108755	0.172723	0.0981392	0.0829781	0.0875154	0.0647726	0.0651412	0.0861049	0.106627	0	0.0938876	0.0960727	0.130278	0.145607	0.157459	0.169564	0.050752	0.0340823	0.129858
PRIMPOL	0.288425	0.190875	0.208197	0.206458	0.238451	0.18589	0.127202	0.232188	0.151415	0.142189	0.150471	0.124626	0.210891	0.255395	0.187607	0.128329	0.106186	0.198959	0.236702	0.199079	0.188165	0.180735	0.108793	0.164769	0.177821	0.204841	0	0.153203	0.217226	0.323561	0.207427	0.178523	0.243922	0.199958	0.241533	0.14012	0.179436	0.208152	0	0.21406	0.216854	0.182026	0.350284	0.288999	0.259242	0.0760489	0.120013	0.157496
CENPU	0.00174816	0.00533212	0.00193142	0.0100655	0.00629122	0.0145101	0.00759666	0.00538411	0.00906792	0.00152859	0.000716375	0.0019017	0.00474259	0	0.00538324	0.00445101	0	0.00617086	0.00190598	0.00258916	0.00166898	0.00510194	0	0.00810894	0.00424952	0.0111437	0	0	0.00618193	0.00627853	0	0.00223632	0.00634361	0	0	0.00292069	0.00219257	0.00623398	0	0.00887525	0.00638542	0	0.0175147	0.0156482	0.00964335	0.00103856	0.00441522	0.0108013
ACSL1	0.228395	0.217238	0.160773	0.203729	0.200116	0.244811	0.174414	0.176355	0.136032	0.145949	0.159019	0.148598	0.188054	0.167215	0.150275	0.221255	0.462532	0.242847	0.227812	0.176301	0.155859	0.160828	0.128915	0.125972	0.163838	0.201673	0	0.247354	0.216283	0.269267	0.300899	0.160905	0.187113	0.268546	0.199877	0.167559	0.151529	0.189756	0	0.226572	0.204648	0.264435	0.298396	0.173864	0.258606	0.125924	0.0990944	0.188236
SLC25A4	0.16187	0.151639	0.190244	0.252709	0.215737	0.131187	0.280119	0.289289	0.161714	0.142372	0.122278	0.1178	0.181664	0.292929	0.152095	0.194635	0.21384	0.178112	0.306938	0.159503	0.174993	0.155546	0.133108	0.141731	0.190407	0.0988585	0	0.24454	0.362556	0.186303	0.204866	0.262597	0.182343	0.256488	0.141595	0.122669	0.199802	0.183279	0	0.17384	0.162952	0.25717	0.360253	0.211933	0.207709	0.170184	0.0411653	0.0941124
CFAP97	0.174162	0.144868	0.121435	0.159134	0.143144	0.125798	0.0855576	0.149724	0.0809009	0.0968067	0.123634	0.075492	0.169773	0.156616	0.114075	0.129062	0.254651	0.124595	0.188151	0.117163	0.129923	0.113314	0.100926	0.0844479	0.105685	0.110141	0	0.136369	0.145185	0.131202	0.0699185	0.127696	0.105397	0.0473077	0.073976	0.121583	0.0960686	0.124492	0	0.113591	0.110974	0.0542182	0.160431	0.113999	0.125627	0.0621143	0.0662899	0.0742497
SNX25	0.43577	0.430031	0.282551	0.448019	0.433803	0.414931	0.322781	0.289689	0.252064	0.2544	0.342788	0.330274	0.419756	0.336459	0.278885	0.381532	0.844906	0.383196	0.348208	0.369611	0.311352	0.231145	0.450035	0.237783	0.390946	0.462001	0	0.514897	0.600572	0.565809	0.454836	0.34068	0.323539	0.365277	0.499189	0.312314	0.256996	0.284616	0	0.478025	0.579335	0.404402	0.433819	0.542912	0.431426	0.216523	0.210183	0.267281
LRP2BP	0.223489	0.217802	0.225837	0.293009	0.184982	0.147184	0.24739	0.228898	0.183264	0.119824	0.17259	0.197058	0.222906	0.294957	0.212156	0.232357	0.0552388	0.231494	0.2365	0.191867	0.221928	0.16891	0.107308	0.132914	0.173486	0.24452	0	0.236848	0.365017	0.283612	0.175873	0.259006	0.148024	0.133438	0.197884	0.131637	0.118503	0.15273	0	0.253459	0.235732	0.287287	0.316483	0.145051	0.188117	0.140452	0.113725	0.271289
ANKRD37	0.0246034	0.0351575	0.0520886	0.10463	0.0817772	0.0586093	0.145035	0.136446	0.0548239	0.0488372	0.0317633	0.0291636	0.0954682	0.0892165	0.0447221	0.0572344	0	0.0398889	0.0891191	0.0316439	0.069042	0.0441705	0.0288977	0.0434565	0.0705644	0.0449213	0	0.0650712	0.116256	0.033015	0.140506	0.0951298	0.0267601	0.066612	0.0381244	0.0229297	0.0975013	0.0685002	0	0.0532125	0.0293487	0.0436851	0.1054	0.0960589	0.128461	0.0298177	0.0286494	0.0919545
UFSP2	0.161948	0.106097	0.100168	0.181021	0.125575	0.105726	0.128469	0.131021	0.0702775	0.0626782	0.0733929	0.0851728	0.117406	0.114383	0.104599	0.0805094	0	0.103477	0.177942	0.0877158	0.0884012	0.0697319	0.025674	0.0723184	0.0959824	0.0890971	0	0.11013	0.212372	0.0980778	0.0839272	0.093103	0.0940601	0.0650324	0.0514694	0.057934	0.0813781	0.12936	0	0.118005	0.12155	0.0787475	0.172835	0.0741566	0.0931098	0.0591356	0.0511747	0.0413917
C4orf47	0.207715	0.270706	0.242681	0.343343	0.305398	0.293654	0.33413	0.264527	0.241935	0.192128	0.186592	0.156032	0.277294	0.335424	0.184838	0.318138	0.246197	0.25757	0.280349	0.219783	0.187755	0.192955	0.197478	0.218763	0.206307	0.131309	0	0.268478	0.319189	0.35016	0.24362	0.262549	0.206831	0.285868	0.176479	0.173255	0.252522	0.276188	0	0.297855	0.308479	0.220139	0.354913	0.316907	0.279756	0.146274	0.132488	0.318417
CCDC110	0.0222221	0.0133563	0.0391228	0.0510997	0.0147961	0.0413279	0.0387762	0.0354651	0.0394192	0.0627294	0.0177921	0.0118466	0.0302019	0.0324467	0.01824	0.0545686	0.213195	0.0189329	0.0372004	0.0321883	0.0268028	0.0228549	0.0086571	0.0529035	0.0283739	0.0342152	0	0.019481	0.0365498	0.0295826	0.0206769	0.0329815	0.0203149	0.0252439	0.0223336	0.0357149	0.0192534	0.0232239	0	0.0264471	0.0246053	0.0122182	0.0288746	0.0258166	0.0284862	0.0213468	0.0302131	0.0332064
PDLIM3	0.0309169	0.142551	0.0740088	0.105998	0.124382	0.195487	0.0521018	0.0289359	0.0456081	0.0885015	0.0709801	0.01929	0.125077	0.0700232	0.0684638	0.0859639	0	0.0928383	0.115008	0.114559	0.0829387	0.0702754	0.122773	0.099166	0.0548408	0.0461791	0	0.0479406	0.256114	0.043365	0.0803527	0.0534445	0.0464526	0.0157437	0.0423867	0.0710996	0.0534648	0.0280337	0	0.0726635	0.135314	0.0203279	0.0403944	0.0794968	0.232808	0.178209	0.0428688	0.0546073
SORBS2	0.298698	0.519313	0.327523	0.269048	0.388186	0.24596	0.186649	0.242079	0.247661	0.280725	0.207623	0.370036	0.212683	0.247106	0.556442	0.176806	0.743767	0.326012	0.372999	0.297049	0.464136	0.246358	0.506857	0.277461	0.295345	0.403189	0	0.609489	0.447911	0.260061	0.165216	0.330071	0.244658	0.26378	0.751098	0.299574	0.202524	0.322459	0	0.326713	0.314545	0.333497	0.261721	0.406965	0.59212	0.367382	0.136705	0.199782
TLR3	0	0	7.34159e-05	0.000508872	0.00157725	0.0148861	0	0.00056014	0.000914207	0	0	0	0	0	0.00025668	0	0	0	0.00191262	0	0.000826111	0.0011832	0	0	0	0	0	0	0	0	0	0	0	0	0	0	0	0	0	0	0	0	0	0.00607808	0	0	0	0
FAM149A	0.114916	0.0919939	0.0762273	0.105281	0.0973395	0.139673	0.0422847	0.125084	0.112266	0.0868551	0.111984	0.0625888	0.0935628	0.0831454	0.124395	0.111857	0.213195	0.104412	0.116322	0.0919192	0.086487	0.0868579	0.0705253	0.0652847	0.100475	0.0998172	0	0.105737	0.0725192	0.113021	0.115495	0.101526	0.0970861	0.0899858	0.0895102	0.0811715	0.0726073	0.102659	0	0.116163	0.147098	0.0926564	0.150899	0.0887889	0.0838267	0.0415239	0.0706572	0.0576335
CYP4V2	0.0797985	0.0840588	0.0890042	0.113141	0.0833933	0.123238	0.123157	0.125006	0.0588683	0.0917179	0.0844849	0.0860983	0.0909556	0.0969847	0.0902062	0.0784551	0.16801	0.0745895	0.113803	0.0945758	0.0691291	0.0913023	0.0299135	0.0797191	0.0992961	0.0848551	0	0.11349	0.098773	0.146446	0.108287	0.0686969	0.126295	0.11118	0.102771	0.0842951	0.0821222	0.124035	0	0.137987	0.125123	0.12757	0.0949675	0.111223	0.100179	0.033964	0.0397639	0.0776936
KLKB1	0.0278953	0.0821493	0.0317502	0.0505367	0.0267385	0.0555184	0.0733977	0.0454723	0.0283549	0.0315231	0.0327309	0.0389831	0.0188096	0.0336171	0.0169501	0.0282814	0.292938	0.0302137	0.0425625	0.0600473	0.047408	0.0267781	0	0.0785605	0.0728843	0.044908	0	0.0863907	0.0496065	0.142442	0.0166416	0.0579271	0.0273166	0.111358	0.0371175	0.0082476	0.0693214	0.109991	0	0.0555915	0.0384492	0.0952912	0.0386701	0.0513896	0.0558616	0.00508738	0.0417698	0.069713
F11	0.00649243	0.022323	0.00498126	0.0102361	0.00150002	0	0	0.0082117	0.00375698	0.00368731	0.00169282	0.00148021	0	0	0.00727193	0.00452922	0	0.00671824	0.00237073	0	0.00272139	0.00301472	0	0	0.00438657	0.000825624	0	0	0.0103611	0.010227	0	0.00832953	0.000556615	0	0.00322069	0.000688308	0	0.00464348	0	0	0.000880806	0	0.00415867	0	0.0176651	0	0.00472277	0.0423589
AC018709.1	0.00992321	0.0606242	0.0520753	0.0321628	0.00543083	0.00631833	0.0273905	0.0259447	0.00683848	0.00263735	0.0328857	0.00426767	0.0894259	0.0259958	0.0241801	0.00112715	0	0.0380949	0.00780033	0.000754938	0.00577	0.038778	0.0138609	0.00633536	0.0191319	0.0219785	0	0.00520803	0.0118411	0.0450927	0.0110676	0.0461358	0.0209814	0.0852043	0.00632779	0.0222743	0.0108676	0.00588667	0	0.0524901	0.0118407	0.0574901	0.0307307	0.00447086	0.0446173	0.00430311	0.00364727	0.00211259
FAT1	0.000926044	0.00680364	0.00373019	0.0178393	0.00934654	0.00612102	0.00471381	0.0110423	0.00542461	0.00620558	0.00997011	0.00501484	0.02262	0.0114728	0.00143185	0.000577121	0	0.00913497	0.00886023	0.00382861	0.00997368	0.00322959	0	0.00255634	0.00648264	0.0232537	0	0.0183074	0.0179773	0.0162181	0.0221888	0.00469658	0.00559127	0	0.00829567	0	0.00573544	0.0148879	0	0.00469937	0.00304608	0	0.00549633	0.0164679	0.00538404	0.00735771	0.00230358	0.021826
ZFP42	0.00497186	0.000943353	0.00047561	0.0012778	0.00180832	0	0	0	0.000249947	0	0	0.000254809	0	0	0.00112515	0	0	0	0	0	0	0	0	0	0	0	0	0	0.0048796	0	0	0	0	0	0	0	0	0	0	0.000409876	0	0	0	0	0	0.000924244	0	0
TRIML2	0.00347433	0.00300232	0.00813536	0.0163403	0.00167245	0.0103515	0.00368421	0.00939331	0.00346638	0.00305237	0.0026046	0.0025985	0.00214742	0.0164352	0.00344393	0.00729475	0	0.00596123	0.00606284	0.00209399	0.0100055	0.00352121	0	0.00380559	0.000568817	0	0	0	0.00419155	0.00528819	0.0104024	0.00482628	0.00115168	0	0	0.00157979	0.00168063	0.00503102	0	0.00203525	0.00675371	0.027024	0.005873	0	0.00147764	0.018773	0.00114578	0.00797471
TRIML1	0	0.00163384	0.00193657	0.0110434	0	0	0	0.00024927	0.00538245	0	0.00112433	0.000793256	0.00467576	0	0.00294017	0	0	0	0	0.00374546	0.00205297	0.000320813	0	0.00127034	0	0	0	0	0.00463579	0.00457777	0.00415022	0.00283627	0.0012189	0	0	0.000933519	0.0018052	0	0	0.000679255	0	0	0.00481354	0.000714738	0	0	0	0.00360686
FRG1	0.105806	0.111695	0.108649	0.176661	0.163944	0.0958755	0.133128	0.110943	0.0782072	0.0741737	0.0719302	0.0712335	0.0871133	0.17302	0.0831712	0.0944103	0.0552388	0.0926452	0.148106	0.0983661	0.114483	0.0798942	0.0293475	0.0808864	0.0804931	0.0842251	0	0.089462	0.208204	0.109128	0.0238933	0.146531	0.0829526	0.0361322	0.100072	0.0607281	0.0818155	0.0706272	0	0.106625	0.0807673	0.152224	0.21331	0.0688405	0.0782742	0.0647427	0.0582527	0.0401121
DUX4	0	0	0	0	0.00114463	0	0	0	0.000251022	0.00236806	0.00185908	0	0	0	0	0	0	0	0.000436642	0.00166099	0	0	0	0	0	0	0	0	0	0	0	0	0	0	0	0	0	0	0	0	0	0	0	0	0	0	0	0.00435218
PLEKHG4B	0	0.00791784	0.00491483	0.0141388	0.0180291	0.00360627	0.0678468	0.00135369	0.0108774	0	0.00368502	0.00312283	0.0164515	0.0243921	0.0157253	0.00419689	0.13082	0.00835658	0.0139103	0.00301296	0.00345901	0.00665187	0	0.00259028	0.0233487	0.034102	0	0.0138263	0.0122076	0.0191332	0.0104247	0.01031	0.0012044	0.00715473	0.0152722	0.00810691	0.0312362	0.00490047	0	0.00660432	0.019695	0.00186848	0.0236341	0.00373475	0.025329	0.00717495	0.0133634	0.35835
CCDC127	0.0406436	0.0472362	0.062935	0.055754	0.0497686	0.0175368	0.135099	0.0877083	0.0524873	0.023784	0.0595835	0.0223362	0.0426946	0.126074	0.0475981	0.0822524	0.477687	0.0623137	0.0924431	0.0343682	0.0565768	0.0464516	0.0267355	0.0492202	0.0492318	0.0281254	0	0.057888	0.0708141	0.0389935	0.0456734	0.0732741	0.0471528	0.00565352	0.0264812	0.0279408	0.0715491	0.0457295	0	0.0558949	0.0792388	0.0679536	0.107522	0.0735864	0.0550821	0.050572	0.040487	0.0666329
SDHA	0.280863	0.29746	0.201839	0.230554	0.257396	0.211579	0.280382	0.227506	0.178639	0.145972	0.198251	0.15753	0.240283	0.250077	0.20733	0.224955	0.126731	0.252843	0.266039	0.258086	0.199772	0.160912	0.197265	0.131284	0.210621	0.296342	0	0.304089	0.26462	0.260721	0.252253	0.236915	0.217383	0.272409	0.206282	0.166312	0.19151	0.218526	0	0.305039	0.231868	0.227266	0.380107	0.232969	0.265744	0.105256	0.104638	0.223936
PDCD6	0.230898	0.250686	0.149668	0.206595	0.202215	0.182036	0.226869	0.16294	0.155724	0.120811	0.17837	0.149285	0.26339	0.173855	0.218885	0.186646	0.190636	0.177456	0.169973	0.197368	0.166944	0.158836	0.261161	0.117167	0.152581	0.228786	0	0.168846	0.292728	0.229876	0.280126	0.225324	0.178826	0.228103	0.29153	0.169068	0.157214	0.182987	0	0.23181	0.340669	0.204597	0.245769	0.179285	0.209944	0.10606	0.150623	0.28592
AHRR	0.0417032	0.0716998	0.0541401	0.0900836	0.121252	0.0227958	0.069701	0.0609084	0.0639197	0.0625908	0.0543654	0.12703	0.0982639	0.0288135	0.112771	0.0771845	0.271667	0.0928276	0.0496001	0.0910273	0.093631	0.0514264	0.175948	0.0921957	0.0563703	0.0564604	0	0.0816383	0.102963	0.0964815	0.0449217	0.0467287	0.0432834	0.0372731	0.00591808	0.110164	0.0400274	0.0551994	0	0.0611554	0.0857177	0.0548265	0.117627	0.0394162	0.0650923	0.0760031	0.113476	0.128191
EXOC3	0.183917	0.177656	0.15523	0.20257	0.179522	0.205372	0.186924	0.199092	0.156117	0.12156	0.129168	0.111404	0.226599	0.202096	0.164828	0.195724	0	0.18791	0.195042	0.179358	0.184969	0.155495	0.125766	0.106716	0.173922	0.155733	0	0.228931	0.253324	0.184639	0.258205	0.224816	0.180977	0.114217	0.144968	0.153462	0.150094	0.173092	0	0.245779	0.233183	0.203819	0.278339	0.198365	0.150436	0.129781	0.0935833	0.125589
SLC9A3	0.0137264	0.0210498	0.0258321	0.0610875	0.0373898	0.0196127	0.056574	0.0476032	0.0310765	0.0125	0.0176525	0.0108425	0.0468331	0.0472619	0.0195171	0.0433159	0	0.0235122	0.0727653	0.0126169	0.0253398	0.0240157	0.00385869	0.0163646	0.0168791	0.0279738	0	0.0154118	0.0329785	0.0257072	0.00577763	0.0385286	0.0142497	0	0.0128581	0.00861572	0.034333	0.0329848	0	0.0183205	0.0225138	0.0180351	0.0761218	0.0144753	0.034548	0.0146928	0.00271205	0.0305261
CEP72	0.0286559	0.0213663	0.0339746	0.0587565	0.0457249	0.066822	0.0400319	0.0419123	0.0431604	0.0420918	0.032116	0.0212796	0.0327048	0.0591942	0.0281227	0.0349007	0.226098	0.0451767	0.0573721	0.0216474	0.0385522	0.0395285	0.0297189	0.0573058	0.0321627	0.0172691	0	0.0381796	0.0735224	0.0390574	0.0463025	0.0581115	0.0342576	0.0242353	0.0351446	0.024212	0.0449092	0.0301423	0	0.0435127	0.00942014	0.0153877	0.0721845	0.0256585	0.0367892	0.0134928	0.0335338	0.0590511
TPPP	0.450822	0.419723	0.290871	0.415209	0.425801	0.413202	0.350408	0.327766	0.227126	0.21424	0.318136	0.285327	0.413852	0.298045	0.285361	0.327547	0.779398	0.309378	0.34218	0.336427	0.34036	0.206559	0.434928	0.202828	0.339672	0.469627	0	0.615477	0.475024	0.472826	0.509683	0.324555	0.336395	0.217469	0.416496	0.272005	0.296675	0.337588	0	0.446113	0.471992	0.440612	0.512671	0.635675	0.459229	0.20907	0.163338	0.206813
ZDHHC11B	0.361769	0.371805	0.272551	0.383561	0.257559	0.285522	0.28328	0.267356	0.217758	0.180915	0.290885	0.266218	0.354745	0.265893	0.238898	0.312807	1.08394	0.374527	0.36099	0.318536	0.298186	0.199137	0.530259	0.200092	0.146183	0.361771	0	0.483029	0.420034	0.412593	0.502926	0.27347	0.345473	0.418478	0.363699	0.309716	0.223906	0.281993	0	0.422162	0.522593	0.403522	0.447526	0.627531	0.364387	0.201352	0.152292	0.230668
ZDHHC11	0.144049	0.103569	0.184487	0.172737	0.0443218	0.0412965	0.165317	0.0818186	0.0954499	0.0390655	0.0834092	0.0545398	0.0796263	0.0810752	0.14022	0.191036	0.375031	0.119369	0.213847	0.11992	0.199127	0.141488	0.2165	0.112343	0.0511543	0.0660895	0	0.162816	0.182981	0.119216	0.420997	0.122882	0.233034	0.113657	0.0902753	0.150159	0.0755347	0.134771	0	0.166299	0.129874	0.28634	0.146499	0.211722	0.389757	0.117473	0.0381358	0.27204
BRD9	0.162326	0.132239	0.146379	0.245217	0.19737	0.143887	0.139777	0.154626	0.123843	0.0750342	0.130894	0.102976	0.12462	0.165035	0.142258	0.156923	0	0.152587	0.190066	0.137471	0.170441	0.129399	0.143165	0.10606	0.127295	0.163932	0	0.179639	0.260107	0.196419	0.184101	0.18949	0.143281	0.141318	0.0992657	0.0853921	0.112755	0.133959	0	0.130747	0.154513	0.128532	0.311421	0.144773	0.182261	0.0972015	0.0907195	0.210595
TRIP13	0.0198709	0.0115864	0.00903836	0.0114033	0.0143188	0.0080787	0.0303638	0.0173643	0.0128056	0.00790771	0.0140667	0.0116311	0.00658716	0.0235836	0.0168403	0.0172083	0	0.00847011	0.0223402	0.0178329	0.0101965	0.0129048	0.00399452	0.0154536	0.00890572	0.00986558	0	0.02396	0.0199107	0.0155098	0	0.0103786	0.00986834	0	0.0071061	0.0108008	0.0165308	0.00960476	0	0.00964237	0.014487	0.0199262	0.00589603	0.0369908	0.0247521	0.00481951	0.00583989	0.0250507
NKD2	0.0177687	0.0240757	0.0187803	0.0212067	0.026909	0.00963135	0.026458	0.0308753	0.0301509	0.0208543	0.0100632	0.0262785	0.0521503	0.0470358	0.0107508	0.0429662	0.0591102	0.032059	0.0336089	0.0226995	0.0185601	0.0225466	0.0351375	0.017264	0.0292908	0.0100899	0	0.0344922	0.0314195	0.0127538	0.0108707	0.0277173	0.0371406	0	0.0232181	0.0167567	0.0259009	0.03193	0	0.0462358	0.0789771	0.0160464	0.050007	0.0138196	0.024662	0.057573	0.0210992	0.0594607
SLC12A7	0	0.00173435	0.00309196	0	0.00699231	0.00331591	0.020582	0.00548704	0.00938439	0.0111651	0.0132756	0.00273998	0.00154651	0	0.00607693	0.00421011	0	0.00114909	0.00237304	0.00392221	0.000708368	0.00700403	0.0206685	0.000488117	0.006877	0	0	0.0216459	0.00543412	0.0101216	0.00541252	0.00323921	0.00068617	0	0	0.00711237	0.00651019	0.00103741	0	0.00261519	0.00299875	0	0.0122483	0.00260511	0	0.00699434	0.00331309	0.0499132
SLC6A18	0	0	0.000793222	0.00107272	0	0	0	0	0	0.000828534	0	0	0	0	0	0	0	0	0	0	0	0	0	0	0.0031579	0	0	0	0	0	0	0	0	0	0	0	0.00184055	0	0	0.001852	0.00320552	0	0	0	0	0.00185635	0	0
TERT	0.0046006	0	0.000274579	0.00218327	0	0	0	0.00425057	0.00165056	0	0	0	0.00496854	0.00756748	0.00182814	0.0017445	0	0	0.00337498	0.00154796	0	0.000756557	0	0.00125313	0	0.00064399	0	0	0	0.00181643	0	0	0.000834569	0	0	0.000261664	0.00048279	0.000274463	0	0.00362567	0	0	0	0	0	0	0.000871487	0.00934064
CLPTM1L	0.0924887	0.110349	0.104191	0.127334	0.11874	0.150485	0.166037	0.134527	0.100544	0.0887554	0.0826269	0.091921	0.130197	0.102938	0.0857618	0.0872055	0.173915	0.080137	0.155494	0.0867086	0.142549	0.0932756	0.228751	0.070423	0.128655	0.123547	0	0.136983	0.174667	0.10506	0.128617	0.125579	0.106146	0.0563129	0.0879209	0.084377	0.0835581	0.110165	0	0.123837	0.115281	0.0956411	0.165518	0.169321	0.145007	0.0776229	0.0833072	0.279575
SLC6A3	0	0	0.000111089	0	0.000994048	0	0.00379409	0.0011152	0	0	0	0	0	0	0.000391375	0	0	0	0.00181441	0.00189032	0.000571205	0.000380584	0	0.000498536	0	0.00655332	0	0	0.00984094	0.00384878	0.00647177	0	0	0	0	0	0	0	0	0	0	0	0	0	0	0.00159505	0	0.0417714
LPCAT1	0.164088	0.221434	0.139881	0.172711	0.169069	0.162742	0.185243	0.178388	0.120946	0.0961332	0.131494	0.0972614	0.182455	0.165911	0.164024	0.139681	0.556371	0.19606	0.208703	0.1787	0.156563	0.124344	0.12352	0.0978686	0.124677	0.146539	0	0.105403	0.206944	0.165155	0.181024	0.204842	0.177538	0.283151	0.108955	0.121412	0.154756	0.171976	0	0.193273	0.241978	0.138552	0.236122	0.186498	0.192308	0.0900724	0.133757	0.179534
MRPL36	0.013212	0.0171044	0.041729	0.127372	0.064277	0.0228453	0.0913176	0.0869444	0.0579341	0.0110924	0.0170477	0.00696569	0.0316049	0.0858421	0.0306612	0.0767207	0	0.056797	0.0964449	0.030545	0.0561375	0.0370186	0.088674	0.0468619	0.0215453	0.0257472	0	0.0268976	0.0994504	0.04881	0.0214413	0.119309	0.0360259	0	0.0413946	0.0267546	0.0426227	0.0398216	0	0.0442884	0.0303149	0.0643312	0.110324	0.0293234	0.0213069	0.0287496	0.0449421	0.00588691
NDUFS6	0.059322	0.0893267	0.0789365	0.140057	0.106527	0.0654295	0.118751	0.109415	0.0906403	0.0601255	0.0366824	0.0437516	0.123642	0.118197	0.10193	0.119475	0.226098	0.0895891	0.153199	0.0823686	0.110114	0.0782128	0.0661027	0.0784954	0.0659369	0.119765	0	0.0911744	0.133955	0.0981733	0.170484	0.146541	0.0939873	0.129806	0.0849117	0.0602424	0.070717	0.0661874	0	0.099601	0.132121	0.118385	0.17281	0.0724069	0.108216	0.0778793	0.0543152	0.111185
IRX4	0.00037278	0	0	0	0	0	0	0	0.000354501	0	0	0	0	0	0	0	0	0	0	0	0	0	0	0	4.96491e-05	0	0	0	0	0	0	0.00388528	0	0	0	0	0	0.000966117	0	0	0	0	0	0	0	0	0	0
IRX2	0	0	0	0	0	0	0	0	0	0	0	0	0	0	0	0	0	0	0	0	0	0	0	0	0	0	0	0	0	0	0.00598685	0	0	0	0	0	0	0	0	0	0	0	0	0	0	0	0	0
ADAMTS16	0.184854	0.0576258	0.105753	0.154283	0.100874	0.0748064	0.0502806	0.126662	0.0648824	0.0753126	0.051845	0.082299	0.0447684	0.198647	0.0826031	0.0764242	0	0.0446934	0.142769	0.0933902	0.0542103	0.0961379	0.151572	0.0640209	0.0813524	0.077073	0	0.180309	0.164984	0.135759	0.275653	0.0681345	0.154914	0.0231583	0.0792558	0.0665043	0.0962848	0.0833379	0	0.136843	0.101482	0.197159	0.12625	0.0834426	0.072661	0.118931	0.0213602	0.117181
ICE1	0.44858	0.428238	0.272761	0.376993	0.403123	0.389505	0.340066	0.292035	0.229871	0.252756	0.278692	0.276066	0.402515	0.287428	0.274561	0.29681	0.388383	0.344226	0.335246	0.362706	0.301066	0.193784	0.392742	0.192924	0.31716	0.448004	0	0.4485	0.477388	0.428155	0.383031	0.285299	0.305118	0.242068	0.407548	0.270686	0.263708	0.306289	0	0.454778	0.530826	0.422369	0.471725	0.506649	0.374231	0.169321	0.165054	0.292424
MED10	0.197156	0.176339	0.18886	0.354032	0.247191	0.186205	0.247493	0.232115	0.198182	0.140677	0.139426	0.134736	0.178822	0.250972	0.163792	0.247237	0.309962	0.242196	0.29181	0.164985	0.201453	0.174407	0.073109	0.166094	0.205752	0.13937	0	0.170015	0.477564	0.185834	0.179132	0.311142	0.164621	0.0801925	0.168119	0.112801	0.184496	0.197357	0	0.231782	0.214893	0.170095	0.444397	0.195769	0.212704	0.144591	0.106662	0.163472
UBE2QL1	0.397018	0.43251	0.337774	0.441835	0.442602	0.513694	0.340825	0.402885	0.265064	0.371015	0.373426	0.310623	0.393931	0.29703	0.314381	0.276792	0.973344	0.35155	0.515351	0.388095	0.357647	0.250325	0.507538	0.205216	0.366735	0.407758	0	0.543959	0.646245	0.483344	0.44289	0.362667	0.34641	0.441506	0.376113	0.327179	0.260932	0.388971	0	0.442782	0.532327	0.557199	0.510313	0.536399	0.502039	0.260009	0.212629	0.368562
NSUN2	0.26748	0.255281	0.133157	0.286197	0.167326	0.174206	0.20958	0.162317	0.142638	0.191905	0.165642	0.106032	0.160687	0.258638	0.216538	0.140198	0.0591102	0.239126	0.229303	0.154573	0.185026	0.134251	0.0875173	0.0891825	0.189269	0.17965	0	0.214877	0.278691	0.246556	0.244219	0.309245	0.198244	0.20249	0.15595	0.21949	0.12753	0.160785	0	0.328075	0.219604	0.303042	0.205233	0.288389	0.232913	0.139161	0.086551	0.231716
SRD5A1	0.138557	0.148942	0.156944	0.179927	0.206036	0.154578	0.253627	0.17151	0.162289	0.12706	0.172165	0.116897	0.184481	0.229279	0.169894	0.207536	0	0.201666	0.174506	0.141051	0.129201	0.137928	0.15556	0.120855	0.159091	0.184514	0	0.21282	0.207983	0.150733	0.246829	0.211	0.153309	0.10282	0.145256	0.110733	0.184268	0.228335	0	0.253183	0.249888	0.208405	0.23006	0.263476	0.194057	0.115072	0.102959	0.249176
TENT4A	0.278582	0.273329	0.212049	0.316629	0.324939	0.280388	0.284239	0.269902	0.200661	0.15112	0.244042	0.195785	0.332335	0.307114	0.256358	0.315478	0.332978	0.339371	0.269972	0.3101	0.246316	0.19038	0.230672	0.144243	0.210205	0.246216	0	0.36777	0.364261	0.342217	0.315182	0.322891	0.271423	0.302794	0.298374	0.22355	0.208049	0.278742	0	0.359722	0.460793	0.308157	0.382485	0.281197	0.289416	0.150381	0.189842	0.386529
ADCY2	0.258142	0.376866	0.19211	0.319072	0.265522	0.294663	0.291743	0.25882	0.127032	0.180302	0.230779	0.219741	0.243316	0.278015	0.226252	0.1715	0.157142	0.258641	0.269151	0.25894	0.14632	0.204903	0.53425	0.129924	0.191865	0.274897	0	0.513709	0.386864	0.610843	0.29567	0.211431	0.229992	0.114028	0.35499	0.173259	0.187411	0.207431	0	0.345165	0.568457	0.417103	0.410145	0.607753	0.34372	0.259596	0.118453	0.257197
C5orf49	0.108838	0.0846584	0.052762	0.071576	0.064868	0.0387864	0.11413	0.0760568	0.04292	0.0503669	0.0300733	0.0262108	0.0685382	0.033809	0.0443025	0.0533455	0.453039	0.0463176	0.081053	0.0524197	0.0369791	0.0414273	0.0537551	0.0452533	0.0623261	0.043585	0	0.0730632	0.0727628	0.095525	0.0192013	0.0515738	0.053366	0.0371683	0.0181063	0.0365718	0.03703	0.0829726	0	0.0942444	0.0885643	0.0345244	0.0966481	0.0600289	0.06198	0.0126883	0.0308121	0.0589963
MTRR	0.186688	0.169758	0.128525	0.272181	0.227803	0.255463	0.210254	0.168376	0.132579	0.135078	0.143293	0.125592	0.171798	0.176351	0.1344	0.144156	0.262645	0.133184	0.175472	0.156541	0.172068	0.11252	0.123465	0.112733	0.128466	0.197468	0	0.143078	0.292151	0.201521	0.241657	0.186849	0.119419	0.165958	0.179299	0.127549	0.110362	0.153392	0	0.22261	0.220672	0.188409	0.240703	0.209301	0.186964	0.112551	0.0779344	0.155966
FASTKD3	0.0402399	0.0507621	0.0438096	0.0524915	0.0349676	0.046373	0.0370325	0.0508677	0.0364842	0.0237628	0.0484552	0.0447197	0.0401793	0.0399939	0.0373846	0.0436211	0.262645	0.0577951	0.0557572	0.0503614	0.0383201	0.036791	0	0.029979	0.0444335	0.0391457	0	0.0355353	0.0424002	0.0220201	0.0805458	0.0607664	0.0442186	0.0170417	0.0297853	0.0205322	0.0360527	0.0305154	0	0.0334326	0.0276019	0.0169823	0.0655473	0.0353706	0.030059	0.0186666	0.0157845	0.0132573
SEMA5A	0.737471	1.00729	1.04919	0.79745	1.25232	1.02919	1.09284	1.11685	0.985739	0.992603	0.914847	1.2033	1.01003	0.729625	0.550603	1.18195	0.191879	0.406956	0.96603	0.852235	1.00117	0.507059	0.514461	0.901002	0.978987	0.599705	0	0.707179	0.973684	1.19553	0.59429	0.735302	0.899819	0.880048	0.787292	1.05723	0.442006	0.812245	0	0.803342	1.28746	0.83648	1.0404	0.770387	0.554796	1.04626	1.04612	0.398264
TAS2R1	0.0311394	0.00674414	0.015446	0.00423647	0.00800571	0.0221881	0.0171612	0.00718368	0.0100978	0.00608047	0.00414166	0.0323431	0.0145108	0.00799122	0.0105371	0.0184072	0.0552388	0.0061024	0.0200556	0.00595635	0.00390497	0.0386818	0.0391449	0.00153686	0.0198789	0.0319979	0	0.0227053	0.0137978	0.00757405	0	0.046289	0.011865	0	0.00986799	0.00781701	0.00945014	0.00699638	0	0.047074	0.0210049	0.0054165	0.0085708	0.0127285	0.0088731	0.0127127	0.00518003	0.0246552
CCT5	0.121144	0.126033	0.137657	0.147336	0.122896	0.119789	0.345568	0.182416	0.129924	0.0943241	0.12228	0.0772008	0.160649	0.149758	0.111884	0.12302	0.462497	0.100562	0.237149	0.0794295	0.127726	0.103917	0.0919272	0.137379	0.185096	0.161765	0	0.0990041	0.152318	0.130304	0.180046	0.152474	0.148843	0.125568	0.103843	0.0890523	0.163605	0.178859	0	0.160593	0.154456	0.182411	0.193686	0.216577	0.210114	0.109316	0.0600376	0.215039
CMBL	0.080671	0.076394	0.0813609	0.0527493	0.070851	0.0449901	0.0920267	0.0800866	0.0757535	0.0514589	0.050574	0.0485759	0.12538	0.0904422	0.0667728	0.0512505	0	0.071543	0.100517	0.0415233	0.0571707	0.0624409	0.036171	0.0404959	0.065399	0.0594343	0	0.1149	0.0819701	0.101936	0.170019	0.0603682	0.0918659	0.0844583	0.0801346	0.0528731	0.0553815	0.084742	0	0.0769812	0.114013	0.0672138	0.107398	0.0604135	0.126558	0.024421	0.0254152	0.048689
MARCH6	0.451065	0.469314	0.265745	0.475049	0.499567	0.401591	0.27363	0.257198	0.27006	0.280137	0.348597	0.264559	0.415875	0.282573	0.284719	0.306212	0.772757	0.414019	0.325852	0.381044	0.283179	0.197374	0.451461	0.167749	0.327171	0.471117	0	0.64996	0.442273	0.579376	0.500906	0.30422	0.308857	0.392948	0.573891	0.310087	0.223711	0.250015	0	0.510866	0.552353	0.437458	0.476006	0.645389	0.429284	0.132914	0.184383	0.33437
ROPN1L	0.045182	0.0778394	0.0447062	0.0467751	0.0468846	0.0432063	0.0486971	0.0788215	0.0410151	0.0292179	0.0427114	0.0346488	0.0721168	0.0533812	0.0545016	0.0511769	0.307493	0.069748	0.0517046	0.0696849	0.0436844	0.0512864	0.0622405	0.0495315	0.0294352	0.0438638	0	0.039625	0.0492511	0.0723007	0.0913291	0.0330357	0.0610646	0.0226126	0.0468059	0.0362253	0.050894	0.0740201	0	0.0386277	0.0716364	0.0294889	0.0872275	0.0675126	0.0554329	0.0197756	0.0408941	0.0835832
ANKRD33B	0.477162	0.523443	0.329332	0.527139	0.602585	0.425092	0.34469	0.358849	0.271112	0.359983	0.360648	0.405292	0.436349	0.468395	0.376872	0.351056	0.68897	0.421057	0.395575	0.44422	0.413318	0.245286	0.640885	0.252798	0.381972	0.475747	0	0.657466	1.09037	0.573757	0.492872	0.463537	0.392863	0.428573	0.591683	0.317942	0.26462	0.337492	0	0.587609	0.650402	0.501665	0.542582	0.600566	0.486493	0.325625	0.288672	0.378518
DAP	0.112145	0.137774	0.137566	0.138798	0.124808	0.079605	0.0306715	0.121554	0.1027	0.0669483	0.0923876	0.121147	0.115569	0.131021	0.105262	0.0960032	0	0.127596	0.140062	0.0679441	0.125734	0.101773	0.15409	0.110542	0.0763506	0.0965958	0	0.0934113	0.0826318	0.110617	0.0985261	0.0867634	0.102248	0	0.078604	0.100908	0.0469573	0.109234	0	0.136058	0.13473	0.173454	0.167247	0.0877688	0.0806499	0.046924	0.0435057	0.0248521
CTNND2	0.151756	0.212696	0.0985127	0.139147	0.144939	0.142967	0.124615	0.139708	0.0896659	0.173979	0.0956782	0.0973414	0.124812	0.225203	0.12893	0.0842777	0.111247	0.0904068	0.131272	0.114792	0.10185	0.11462	0.203674	0.0710964	0.0955599	0.160341	0	0.166848	0.157528	0.155364	0.100684	0.170368	0.0981989	0.0986875	0.132486	0.0827055	0.0844647	0.0951543	0	0.171573	0.205546	0.126675	0.164305	0.183697	0.115749	0.113485	0.120193	0.0715461
DNAH5	0.111134	0.0720932	0.0969252	0.125408	0.105633	0.116619	0.0547512	0.0724721	0.107029	0.122978	0.114883	0.133885	0.147082	0.121017	0.130294	0.107169	0.213195	0.185374	0.0757735	0.152759	0.144988	0.0770492	0.110603	0.0949381	0.10612	0.0996033	0	0.134342	0.0985383	0.116163	0.0607973	0.0443782	0.103749	0.153863	0.0784113	0.103286	0.0701369	0.0853871	0	0.0707484	0.148789	0.100264	0.0719963	0.149234	0.096467	0.038451	0.0964524	0.0866314
TRIO	0.344822	0.278581	0.171103	0.294417	0.315184	0.286031	0.122371	0.127792	0.107805	0.222833	0.141628	0.147758	0.228789	0.22796	0.149219	0.153496	0.688044	0.176488	0.232072	0.197777	0.172642	0.117051	0.498151	0.0816228	0.215801	0.319281	0	0.342789	0.244257	0.373318	0.377815	0.151755	0.164185	0.137507	0.368402	0.186393	0.0997071	0.174727	0	0.268093	0.482756	0.203933	0.245615	0.476838	0.243568	0.0881647	0.0915705	0.0826751
OTULINL	0.100945	0.0675693	0.0783581	0.1066	0.0934534	0.0794876	0.0797585	0.100804	0.0856966	0.0605604	0.0612664	0.055275	0.086066	0.124259	0.0759892	0.0644478	0	0.0685219	0.0899612	0.0703464	0.0794774	0.0874044	0.0653967	0.100589	0.0612305	0.0770219	0	0.0541547	0.110241	0.0779168	0.131379	0.126569	0.0785478	0.0621089	0.0726108	0.0680932	0.0756487	0.0786904	0	0.144967	0.0862792	0.0870232	0.127604	0.0810359	0.0840258	0.0414213	0.0453461	0.0909153
OTULIN	0.158364	0.135101	0.114252	0.142496	0.168256	0.0688802	0.201728	0.116815	0.0968396	0.0848023	0.113852	0.0798717	0.0820284	0.133311	0.123518	0.115741	0.262645	0.143171	0.11386	0.106515	0.119463	0.0963314	0.101418	0.0920995	0.100552	0.0919315	0	0.201265	0.116834	0.130581	0.107273	0.145619	0.0975385	0.0963526	0.0550701	0.099683	0.0959591	0.140574	0	0.131637	0.174793	0.113482	0.171913	0.144239	0.160558	0.0621312	0.0760258	0.29985
ANKH	0.385261	0.463196	0.25478	0.445296	0.441846	0.520276	0.27027	0.265225	0.206879	0.278951	0.287136	0.252702	0.429746	0.325703	0.274226	0.313068	0.811826	0.386017	0.27331	0.374954	0.304279	0.200483	0.531709	0.152479	0.347199	0.51592	0	0.616776	0.56114	0.569199	0.452451	0.236233	0.28204	0.258104	0.625327	0.300973	0.196694	0.28888	0	0.5165	0.648246	0.497747	0.480798	0.622511	0.423416	0.171027	0.175175	0.224066
FBXL7	0.0760013	0.0672234	0.0561886	0.102816	0.0818228	0.0681593	0.0440299	0.043411	0.0360006	0.0438545	0.0390439	0.00679553	0.0440768	0.0572712	0.0343232	0.039634	0.0591102	0.0479243	0.0327158	0.0412694	0.0278976	0.0257873	0.0841966	0.0370745	0.0456926	0.0752267	0	0.0722901	0.101895	0.101267	0.0579854	0.064195	0.045948	0.0381485	0.0824785	0.0144535	0.0241526	0.0359769	0	0.0308209	0.0406813	0.0247476	0.0508727	0.0451562	0.0396635	0.0146008	0.024039	0.0699707
MARCH11	0.285609	0.298835	0.23582	0.330311	0.348907	0.356346	0.186137	0.23509	0.239356	0.214364	0.275418	0.283605	0.342937	0.271241	0.240857	0.317097	0.556412	0.292446	0.260727	0.326482	0.276595	0.198473	0.353488	0.178401	0.286757	0.301901	0	0.319354	0.252854	0.361184	0.257238	0.247142	0.237945	0.306889	0.268063	0.247146	0.184803	0.237975	0	0.315097	0.326367	0.202071	0.289249	0.336298	0.301054	0.179041	0.22399	0.199967
ZNF622	0.0336698	0.0446419	0.0412718	0.079023	0.0286186	0.0117718	0.0787727	0.0578042	0.0394081	0.0167113	0.0232755	0.0338348	0.0561075	0.0644378	0.0373011	0.0633516	0.13082	0.0623846	0.0796253	0.0430326	0.0638928	0.0346446	0.0356818	0.0604673	0.0322742	0.0281263	0	0.0549567	0.0889097	0.0354224	0.0521312	0.0880639	0.0279052	0.0872889	0.0137715	0.0276662	0.0397551	0.0331105	0	0.0610454	0.0222035	0.0346388	0.0540012	0.0433667	0.0272268	0.0430232	0.0305165	0.0475605
RETREG1	0.516064	0.511252	0.310223	0.520066	0.517917	0.442798	0.332879	0.333803	0.283846	0.317759	0.348334	0.345028	0.525833	0.34498	0.372024	0.353717	0.853445	0.398189	0.352131	0.367571	0.347851	0.209197	0.615426	0.225572	0.38493	0.531533	0	0.708577	0.530927	0.619792	0.538032	0.305645	0.341233	0.401234	0.496345	0.39206	0.298466	0.342594	0	0.541565	0.775742	0.494773	0.502881	0.696766	0.452936	0.221885	0.215999	0.394163
MYO10	0.0678515	0.0586772	0.0512608	0.091385	0.0812459	0.0259567	0.041843	0.0416858	0.0502511	0.0307939	0.0271696	0.0261959	0.0386573	0.111293	0.0468506	0.105501	0	0.0704826	0.0786547	0.0590229	0.0678846	0.0816308	0.0212243	0.0993527	0.0346455	0.058782	0	0.0355598	0.0935284	0.0677737	0.0568096	0.164014	0.0622163	0.0246107	0.0351397	0.0280708	0.0414155	0.0582005	0	0.0733523	0.0797465	0.0950302	0.149969	0.0428211	0.0245549	0.0272773	0.0345672	0.0974994
BASP1	0.364975	0.490407	0.254424	0.230063	0.346969	0.36126	0.218927	0.19968	0.269633	0.322763	0.284175	0.292888	0.440074	0.156765	0.285972	0.236587	0.515982	0.328059	0.202145	0.350407	0.225429	0.263193	0.490175	0.16781	0.24904	0.460614	0	0.385304	0.349447	0.494972	0.296892	0.204202	0.313638	0.152589	0.542737	0.268925	0.180364	0.215129	0	0.466051	0.63371	0.467883	0.344396	0.53416	0.300446	0.161845	0.176294	0.204542
LINC02218	0.0999171	0.0966273	0.0651698	0.157677	0.0782395	0.0875359	0.0709203	0.0515464	0.0664834	0.0847669	0.113163	0.0634925	0.0895056	0.0686771	0.114305	0.141402	0.120689	0.111183	0.100711	0.117052	0.135781	0.100417	0.0904395	0.0604806	0.0550311	0.124297	0	0.111323	0.054047	0.128214	0.0457318	0.107714	0.0679721	0.0128952	0.0768564	0.0589885	0.0771495	0.0754146	0	0.0919055	0.107793	0.0467226	0.12836	0.109787	0.134814	0.0436605	0.0466135	0.0666673
CDH18	0.308558	0.49601	0.423998	0.400255	0.396811	0.176807	0.217746	0.325332	0.280612	0.286736	0.380579	0.499353	0.561339	0.410081	0.340952	0.271657	0.864756	0.376107	0.296616	0.500931	0.355783	0.241766	0.354486	0.348503	0.376541	0.418418	0	0.54063	0.38217	0.394517	0.268749	0.42298	0.29346	0.268637	0.328557	0.377694	0.18219	0.287328	0	0.521669	0.824462	0.374842	0.321452	0.38242	0.322016	0.243519	0.342585	0.224099
CDH12	1.14076	1.79963	1.3439	1.30184	1.62755	1.28625	1.50377	1.32898	1.41895	1.90815	1.66644	1.74013	2.15756	1.32772	1.14447	1.35057	1.78884	1.24429	1.30862	1.62502	1.24136	0.729621	1.28013	1.45834	1.66552	1.36835	0	1.2387	1.04549	1.49066	1.16728	1.104	1.36522	1.76399	1.76351	1.57656	0.540333	1.19648	0	1.84136	1.6097	1.38164	1.05798	1.04744	1.29029	1.04438	1.37447	0.621496
PRDM9	0.00334721	0.000717244	0.00418261	0.00304567	0.00543254	0	0.00310424	0	0.00283218	0.00186679	0	0	0	0.00405985	0.00282448	0.00263221	0	0.00093756	0	0.00116938	0.00156642	0.00141494	0	0.000453239	0.000850997	0.00746317	0	0	0.00998358	0.00192613	0	0	0	0	0	0.00155829	0.000504451	0.00158106	0	0.0112739	0.00301775	0	0.00333973	0	0	0.0040194	0	0.00446351
CDH10	1.04223	1.26734	1.23081	0.9833	1.3681	1.08792	1.06087	1.20745	0.886746	1.37678	1.64546	1.54637	1.81472	1.41667	1.21595	1.08851	0.254953	1.21679	1.30694	1.41268	1.42316	1.21378	1.09377	1.36114	1.52515	0.968789	0	0.799613	1.13268	1.32574	1.09614	1.18753	1.26131	1.62535	1.34122	1.40785	0.616921	0.924496	0	1.3542	1.26169	0.881115	1.50289	0.833623	1.20416	0.855215	1.39113	0.402806
CDH9	1.00872	1.05505	1.0452	0.881259	1.10531	0.878362	0.928484	0.99445	0.846411	1.19459	1.13035	1.02318	1.41135	1.03159	1.10226	0.880572	1.17104	1.10434	1.09425	1.10547	1.04334	1.02036	0.780145	1.32531	1.15028	1.06464	0	0.898287	1.11649	1.08375	0.81321	1.137	0.843395	1.6204	0.947341	1.10546	0.572194	0.859346	0	1.20049	1.17176	0.9321	1.16176	0.887965	1.1028	1.14666	1.02228	0.391948
CDH6	0.611307	0.663899	0.557144	0.552452	0.714375	0.607906	0.45029	0.524316	0.467051	0.501465	0.501855	0.482028	0.530391	0.593608	0.57314	0.570056	1.7047	0.482125	0.661506	0.669399	0.551659	0.491877	0.867658	0.431392	0.60144	0.642689	0	0.693416	0.576551	0.618062	0.605542	0.612801	0.567316	0.448124	0.859435	0.553924	0.397405	0.628424	0	0.64515	0.517967	0.581583	0.650602	0.771033	0.852024	0.463613	0.374354	0.212866
DROSHA	0.353337	0.357351	0.235592	0.341203	0.351171	0.369923	0.284018	0.249187	0.184766	0.190503	0.230456	0.233789	0.282901	0.28605	0.247812	0.243923	0.412846	0.264968	0.289275	0.303297	0.254268	0.184231	0.355307	0.140773	0.286038	0.333399	0	0.415917	0.432166	0.363805	0.316233	0.267104	0.287501	0.302958	0.330849	0.239839	0.223884	0.238767	0	0.355918	0.381523	0.402584	0.39294	0.380766	0.313346	0.141442	0.147299	0.240391
C5orf22	0.170372	0.138628	0.152189	0.185715	0.156579	0.152973	0.160238	0.155769	0.111383	0.0799929	0.128568	0.102215	0.161131	0.23414	0.122667	0.178681	0	0.158969	0.169223	0.143338	0.136416	0.112041	0.179121	0.0997057	0.158617	0.201606	0	0.148523	0.142191	0.142678	0.161767	0.150116	0.12372	0.0620168	0.104351	0.125165	0.106305	0.118046	0	0.194076	0.225815	0.256045	0.221749	0.184726	0.155352	0.0822835	0.0721121	0.0945389
PDZD2	0.704252	0.561381	0.41221	0.594205	0.728585	0.572662	0.399433	0.463753	0.336495	0.575405	0.570964	0.651215	0.638359	0.549349	0.604264	0.588133	1.05764	0.614969	0.617166	0.61708	0.539718	0.395129	0.735362	0.362656	0.447666	0.514875	0	0.772203	0.569839	0.832607	0.65629	0.447009	0.440858	0.579365	0.717127	0.438056	0.39478	0.495808	0	0.677011	0.950638	0.620964	0.718232	0.74848	0.645177	0.816663	0.636202	0.28977
GOLPH3	0.301013	0.365321	0.239533	0.348361	0.349711	0.339416	0.287088	0.254625	0.195119	0.249452	0.25159	0.196286	0.286804	0.336042	0.248374	0.27462	0.674574	0.299406	0.290244	0.284138	0.245793	0.188051	0.249373	0.197612	0.28237	0.321283	0	0.476929	0.509629	0.417521	0.407302	0.311234	0.277709	0.256853	0.330124	0.214044	0.250683	0.27974	0	0.376792	0.330881	0.397942	0.432325	0.398576	0.319355	0.138267	0.141698	0.26086
MTMR12	0.336472	0.346156	0.269906	0.426951	0.415124	0.363869	0.32298	0.305501	0.234597	0.230444	0.268656	0.247867	0.386819	0.334386	0.319007	0.359053	0.429968	0.357534	0.323207	0.321854	0.302591	0.211022	0.424061	0.158851	0.31269	0.321108	0	0.430916	0.500364	0.458543	0.422629	0.297048	0.291278	0.439168	0.367034	0.279922	0.249049	0.267787	0	0.39828	0.431208	0.334311	0.476338	0.493476	0.380049	0.16745	0.184149	0.298988
ZFR	0.460981	0.404736	0.275162	0.474336	0.425018	0.440894	0.330668	0.313825	0.231861	0.225927	0.31335	0.314426	0.472268	0.292916	0.303684	0.349619	0.99606	0.394953	0.367183	0.420552	0.304477	0.202479	0.453761	0.201774	0.347646	0.475278	0	0.517561	0.50745	0.532052	0.463734	0.305174	0.338142	0.239554	0.5152	0.290495	0.233644	0.306269	0	0.513141	0.553745	0.43758	0.492028	0.563843	0.425985	0.151714	0.141969	0.297974
SUB1	0.334222	0.277734	0.258509	0.426794	0.370669	0.355425	0.35091	0.32608	0.207463	0.203187	0.266452	0.204417	0.296331	0.281916	0.220778	0.275719	0.201858	0.288697	0.355182	0.26503	0.280972	0.208382	0.306352	0.208888	0.323501	0.369647	0	0.391334	0.446424	0.375296	0.291402	0.271198	0.248613	0.244471	0.305817	0.202689	0.206661	0.259619	0	0.320239	0.300384	0.299074	0.416193	0.412154	0.418694	0.205457	0.120919	0.246572
NPR3	0.00815942	0.000801193	0.00870964	0.00715556	0.0105251	0.0013407	0	0.00209915	0.00353467	0.00430921	0.00176146	0	0	0.00185199	0.00602109	0.00102964	0	0.00814042	0.00454976	0.00804853	0.00490013	0.0057336	0	0.00408781	0.002284	0	0	0	0.0079322	0.00656198	0.00547871	0.0048508	0.00531222	0	0	0.0108698	0.00305997	0.00989918	0	0.00445233	0.00254437	0	0.00943893	0.00156158	0.00346296	0	0.0017278	0.125893
TARS	0.0830853	0.0647256	0.0651578	0.102791	0.0890844	0.088092	0.267076	0.117253	0.0618279	0.076229	0.0524217	0.0382287	0.0744573	0.112732	0.0507663	0.0778827	0.106186	0.0751551	0.126037	0.0832144	0.10078	0.118935	0.0564423	0.0550524	0.0541476	0.0487568	0	0.0796762	0.124145	0.104757	0.0815514	0.13568	0.0944894	0.046497	0.0415168	0.0737138	0.080401	0.069718	0	0.10099	0.0798719	0.0737898	0.157812	0.130173	0.0868488	0.0698489	0.0510602	0.15052
ADAMTS12	0.0148757	0.0207943	0.0157301	0.0412581	0.0258427	0.00410013	0.00314688	0.0059056	0.00861904	0.00565013	0.00147705	0.00339389	0.00368192	0.00974826	0.0166848	0.0208859	0	0.0144681	0.0101039	0.0110143	0.00405483	0.00979536	0	0.0141744	0.0102666	0.00338262	0	0.0388478	0.0507571	0.0349666	0.0288269	0.0154952	0.0268115	0	0	0.01079	0.0084994	0.00879081	0	0.0399998	0.0174992	0	0.0484868	0.00878428	0.00726646	0.00367974	0.00873125	0.0101436
SLC45A2	0.0369502	0.0454326	0.0386639	0.0326938	0.0453386	0.0592372	0.0203577	0.0245006	0.0230778	0.0395422	0.0481934	0.0405823	0.0475517	0.0446241	0.0340464	0.0119156	0.0591102	0.0396137	0.0192912	0.0622049	0.0449691	0.0229718	0.030299	0.0198741	0.0282033	0.0224398	0	0.0661997	0.032581	0.0700319	0.0404406	0.0377507	0.0217155	0.0941337	0.0492839	0.0278002	0.0316908	0.0387441	0	0.0227838	0.0415733	0.106183	0.0359543	0.0236195	0.0517703	0.0105924	0.0177872	0.042448
AMACR	0.000926044	0.0103165	0.013435	0.00670777	0.0031006	0.00718629	0.00484271	0.00593169	0.0023836	0.00249676	0.00203463	0.00108617	0.00308568	0	0.00107608	0.00719883	0	0.00585268	0.0126722	0.00793875	0.00561369	0.00556468	0	0.00442961	0.00597523	0.0172594	0	0.00694091	0.00173781	0.00725423	0.00645912	0.00352028	0.00366833	0.00337638	0.000929446	0.00128999	0.00307038	0.00509575	0	0.0105478	0.0158034	0.0362727	0.0155365	0.00819985	0.00195289	0.00194408	0.00154908	0
C1QTNF3-AMACR	0.368094	0.297875	0.226579	0.277335	0.29127	0.300558	0.269742	0.250226	0.201265	0.239887	0.297215	0.280073	0.334901	0.283329	0.269622	0.217025	0.580123	0.34209	0.270171	0.313473	0.253361	0.195849	0.444409	0.169684	0.297342	0.364009	0	0.381946	0.296534	0.355264	0.37235	0.252386	0.277243	0.106336	0.374072	0.266706	0.215365	0.266505	0	0.331843	0.315367	0.463371	0.330123	0.424446	0.327741	0.118565	0.182033	0.219293
RAI14	0.0568105	0.0289181	0.0388028	0.0561685	0.0577643	0.016785	0.0390784	0.0347808	0.0369077	0.0574233	0.024299	0.0321631	0.0561597	0.049095	0.0542788	0.0653972	0	0.055035	0.0465686	0.079082	0.0247969	0.0444262	0.0222144	0.0415115	0.044464	0.0448548	0	0.0391614	0.0594345	0.0424286	0.0178858	0.0371604	0.0378896	0.222968	0.0527867	0.0284528	0.0254557	0.0192369	0	0.124305	0.0905058	0.0259204	0.0428435	0.0391689	0.0508157	0.0347276	0.0478358	0.124436
TTC23L	0.233149	0.123407	0.134471	0.147364	0.179609	0.161649	0.0986187	0.134821	0.140755	0.133559	0.147032	0.197702	0.167106	0.191754	0.16081	0.169452	0.0993026	0.165148	0.142424	0.201176	0.148069	0.158331	0.223038	0.133317	0.145929	0.199538	0	0.150644	0.17013	0.168261	0.0790356	0.112244	0.151102	0.0299612	0.218719	0.165159	0.103926	0.129498	0	0.152059	0.159219	0.182887	0.19018	0.115808	0.130005	0.0652845	0.110336	0.156183
RAD1	0.0384209	0.0563548	0.0637565	0.0766028	0.0941807	0.0425995	0.0545758	0.0813197	0.0344507	0.0301614	0.0640132	0.0242572	0.0658397	0.139409	0.0670272	0.073161	0.210008	0.0502357	0.0790912	0.0543977	0.0686821	0.0530132	0.0360648	0.0499814	0.0437437	0.011498	0	0.0482191	0.0863801	0.0438683	0.0822365	0.0873469	0.047521	0.0711931	0.0532523	0.0443412	0.0822419	0.0451929	0	0.0578483	0.0449523	0.153211	0.09068	0.0310028	0.0604078	0.0628496	0.0321283	0.0723296
BRIX1	0.141836	0.0856436	0.0897777	0.103537	0.05471	0.0451594	0.118056	0.0947003	0.0598599	0.0286447	0.068459	0.0513745	0.103637	0.111088	0.0424488	0.0963938	0.338907	0.0717316	0.125903	0.0586881	0.0952578	0.0647789	0.0428491	0.049804	0.0599945	0.0670725	0	0.0817259	0.101893	0.0797625	0.135132	0.0911039	0.0647221	0.081878	0.0430526	0.0452294	0.0665303	0.0787089	0	0.0877853	0.0945517	0.0448235	0.136372	0.0818961	0.0571786	0.0479431	0.0363186	0.0439653
DNAJC21	0.175838	0.163608	0.138244	0.158003	0.146534	0.151015	0.226944	0.128869	0.106495	0.0888398	0.137872	0.104955	0.163732	0.185053	0.144456	0.152379	0.295557	0.149644	0.165583	0.0957037	0.108848	0.13556	0.102755	0.107786	0.161582	0.152404	0	0.123899	0.173023	0.157912	0.173264	0.173741	0.136862	0.209495	0.140049	0.116178	0.159414	0.183459	0	0.172389	0.234976	0.123633	0.181885	0.192309	0.153724	0.102716	0.083764	0.287919
AGXT2	0.000867717	0.00142907	0.00075257	0.00273753	0.0034745	0	0	0.000764127	0.00184549	0.00217349	0	0	0	0.00257424	0	0.00103825	0	0	0.000456953	0	0	0.000743482	0	0	0.00234768	0.0029324	0	0	0.00556385	0.00607965	0	0.00907754	0.000675809	0	0.013841	0.00507091	0.000568135	0.00218271	0	0	0	0.00357873	0.00181248	0	0.00116227	0	0	0.00473492
PRLR	0	0.00648543	0.0122759	0.0185458	0.0110053	0.0166229	0.0471142	0.0119728	0.00792818	0.000981475	0.0102023	0.00263202	0.00472017	0.00379995	0.00694038	0.00580885	0	0.0152549	0.00237566	0.0048535	0.00375483	0.0106724	0.0301971	0.00483696	0.0052185	0.00973344	0	0.00389626	0.0173368	0.00692032	0.0170555	0.0104001	0.0114713	0	0.0165694	0.00141694	0.00599677	0.0099853	0	0.00898388	0.00934772	0.00480642	0.0225795	0.012023	0.014048	0.00681398	0.00172152	0.322292
SPEF2	0.411271	0.431313	0.287704	0.410717	0.343345	0.454391	0.256372	0.297128	0.205056	0.297301	0.307112	0.269127	0.414928	0.294223	0.290334	0.309763	0.795477	0.373131	0.338682	0.369396	0.327628	0.237961	0.443589	0.207627	0.322434	0.409472	0	0.419817	0.37214	0.528041	0.402266	0.196056	0.315348	0.301694	0.306555	0.27171	0.271133	0.317439	0	0.371921	0.361852	0.429771	0.426417	0.515008	0.384099	0.212778	0.18818	0.301543
IL7R	0	0	0.000183952	0.00182269	0	0	0	0	0	0	0	0.00147176	0	0	0.00167471	0	0	0	0	0.00149281	0	0.00132039	0	0	0	0.00615642	0	0	0.00495165	0	0	0	0	0	0	0.00309294	0	0	0	0	0	0	0.00247455	0	0	0.00347774	0	0.00627656
CAPSL	0.00203933	0.000822788	0.0036288	0.00226719	0	0	0.00288071	0.00112384	0.00458112	0.004763	0.00169236	0.000593773	0	0	0.00269064	0.0034917	0	0	0.00258684	0.00174317	0	0.000566432	0	0.000497362	0.00240075	0.00506733	0	0	0.00414613	0.00955613	0	0.00272748	0.00311151	0.00715473	0	0.000490774	0.0046933	0.00401582	0	0.00190173	0.00330166	0	0.00189336	0	0.00365918	0	0.00397818	0
UGT3A1	0	0.000141168	0.00270086	0.00708857	0.000994048	0.00140474	0	0.00195468	0.00077309	0.00143975	0	0	0	0	0	0.00408136	0	0.000813314	0.000263239	0.00121627	0.00240556	0.00190045	0	0.00768941	0.000410391	0	0	0	0.00054554	0.00270183	0.0160809	0.00499283	0	0	0	0.000517239	0.00164773	0.000935151	0	0	0	0	0.00656656	0	0.00616449	0.00255856	0.00066332	0
UGT3A2	0	0	0.00171109	0.00866442	0.00127871	0	0	0.000387486	0.00150348	0	0	0	0.00160241	0	0.00295006	0.00256141	0	0	0.00261096	0.00100389	0	0.000843424	0	0.00219094	0.00235325	0	0	0	0.00216943	0.00406796	0	0	0.00154423	0	0	0	0.00161018	0.000542674	0	0.00120505	0	0	0.00620008	0	0	0.00203762	0.000468161	0
LMBRD2	0.430823	0.38106	0.265596	0.407383	0.40821	0.459809	0.319946	0.276464	0.216459	0.238142	0.300247	0.277794	0.432048	0.297958	0.250996	0.293992	0.268041	0.327232	0.343835	0.355713	0.284926	0.218405	0.370335	0.151773	0.335612	0.425737	0	0.505543	0.504	0.487609	0.412817	0.285534	0.300794	0.348559	0.41534	0.271342	0.224917	0.304193	0	0.447552	0.367824	0.4023	0.426194	0.545829	0.447798	0.182954	0.141324	0.250112
SKP2	0.191469	0.175382	0.118582	0.142094	0.1912	0.214272	0.205627	0.183532	0.101071	0.163065	0.147862	0.107661	0.18605	0.142503	0.117619	0.113484	0	0.141256	0.161608	0.127924	0.136172	0.119821	0.141052	0.0742979	0.173021	0.128501	0	0.201986	0.188681	0.227523	0.169233	0.126042	0.158117	0.206899	0.168788	0.125923	0.0959683	0.129833	0	0.193061	0.161729	0.167513	0.180374	0.166804	0.193679	0.0788707	0.0743083	0.107476
NADK2	0.211094	0.211973	0.177923	0.238017	0.237712	0.252707	0.181944	0.181479	0.117028	0.134259	0.184025	0.150743	0.211354	0.204832	0.136136	0.189371	0.21384	0.164296	0.201718	0.168792	0.176921	0.155009	0.15721	0.111262	0.209252	0.211053	0	0.314298	0.282108	0.254677	0.240369	0.196099	0.180099	0.211986	0.270895	0.127116	0.165069	0.180212	0	0.225589	0.212014	0.183771	0.197206	0.25068	0.201719	0.125116	0.0919862	0.136576
RANBP3L	0.0426946	0.011714	0.0367824	0.0414241	0.0353112	0.0265529	0.0292404	0.0199309	0.0261571	0.0309639	0.0182551	0.014411	0.0259108	0.0368963	0.0207628	0.0433572	0	0.0236669	0.038689	0.0103732	0.024416	0.025122	0.0139136	0.0232549	0.0296791	0.0182265	0	0.0432147	0.0555172	0.0473873	0.0533885	0.050382	0.0157271	0.0611594	0.0436778	0.0139403	0.0218023	0.0315173	0	0.0238045	0.0123399	0.0144698	0.0662004	0.0512636	0.0416408	0.0291725	0.0101801	0.0235926
SLC1A3	0.079073	0.045437	0.0531579	0.0691182	0.0819317	0.101569	0.0914423	0.0673514	0.0562592	0.0262713	0.0500204	0.0314758	0.0607258	0.0430042	0.027736	0.0525575	0.304782	0.0371126	0.0473901	0.0513544	0.0344444	0.0358668	0.203236	0.0656821	0.0472179	0.119785	0	0.099201	0.0923036	0.140711	0.140229	0.0836418	0.0770716	0.0412061	0.0608852	0.043714	0.0343591	0.0575437	0	0.0670956	0.0495634	0.0456402	0.0663911	0.127981	0.0689301	0.0391536	0.0303085	0.0554038
NIPBL	0.434814	0.485452	0.28187	0.433306	0.451061	0.454681	0.26463	0.280094	0.212453	0.234597	0.305105	0.276596	0.496335	0.329452	0.285787	0.31794	0.590315	0.364026	0.299741	0.381585	0.301266	0.1985	0.551348	0.20095	0.321536	0.500122	0	0.612322	0.477913	0.564688	0.390581	0.289394	0.316774	0.279555	0.534921	0.313243	0.213087	0.332155	0	0.539344	0.616179	0.48329	0.452061	0.67133	0.389626	0.147394	0.205837	0.3372
CPLANE1	0.450182	0.452383	0.304108	0.505047	0.49264	0.483315	0.362926	0.25863	0.217751	0.241844	0.353479	0.33562	0.386614	0.188023	0.272607	0.328087	1.31595	0.350523	0.317434	0.412039	0.258355	0.189133	0.494244	0.159621	0.349154	0.42179	0	0.64786	0.546139	0.571556	0.534185	0.304732	0.321541	0.241262	0.444726	0.234374	0.27169	0.324089	0	0.499982	0.664378	0.4111	0.458184	0.639877	0.432461	0.185691	0.189252	0.306334
NUP155	0.189451	0.160438	0.130901	0.188769	0.131319	0.138717	0.160187	0.127856	0.103226	0.0995254	0.10025	0.111306	0.133008	0.151541	0.116955	0.135848	0	0.234512	0.160128	0.165128	0.141866	0.122973	0.141016	0.099092	0.141662	0.126313	0	0.199859	0.232632	0.16221	0.182903	0.160609	0.130433	0.120827	0.105313	0.0988193	0.0911821	0.104626	0	0.154028	0.139398	0.18687	0.253202	0.116643	0.133809	0.0801932	0.0696137	0.10453
WDR70	0.434014	0.46044	0.247556	0.44974	0.43546	0.351565	0.323868	0.258174	0.199399	0.287835	0.313632	0.228966	0.391339	0.252491	0.277605	0.28362	1.1008	0.3163	0.307311	0.358897	0.28917	0.168324	0.606921	0.154497	0.30832	0.509553	0	0.635227	0.517251	0.588516	0.451831	0.30258	0.312346	0.336643	0.516707	0.228006	0.237727	0.277909	0	0.51813	0.698344	0.521408	0.415218	0.70966	0.424705	0.152811	0.215125	0.23845
GDNF	0.00181637	0.00994739	0.000234952	0.00193243	0.00284673	0	0	0.000626415	0.000965087	0	0	0	0	0	0	0.00092044	0	0	0.0031818	0	0.00411077	0.000765061	0	0.000550572	0.000838723	0	0	0	0	0	0	0.00100758	0.000468867	0	0	0.00416058	0	0	0	0	0	0	0	0	0	0.000560892	0	0
EGFLAM	0.0156097	0.000731022	0.00922487	0.0213652	0.0172687	0.0402691	0.0110842	0.00335221	0.00470549	0.00214124	0.00311033	0.00244675	0	0.0141189	0.00806402	0.0122109	0	0.0131774	0.00138805	0.00271556	0.00728161	0.00644657	0	0.00241168	0.00715145	0.0111322	0	0.0113337	0.0234031	0.0167948	0	0.0362481	0.00415737	0	0.0119229	0.00345845	0.00394246	0.00612726	0	0.00155248	0.0066158	0	0.0319142	0.00599496	0.00116227	0.00567508	0.00307738	0.0244894
LIFR	0.474175	0.399168	0.329731	0.383312	0.360857	0.386306	0.354546	0.318702	0.200283	0.269577	0.300202	0.323899	0.293433	0.304591	0.226068	0.238025	0.868683	0.304924	0.364118	0.271257	0.278315	0.304829	0.322915	0.169136	0.288999	0.414121	0	0.588247	0.507913	0.512115	0.480459	0.34007	0.363949	0.31404	0.451532	0.293001	0.290552	0.346209	0	0.460971	0.310347	0.540259	0.515929	0.525587	0.443404	0.225942	0.110345	0.30318
OSMR	0.00630534	0.0107766	0.0134619	0.107414	0.0329472	0.00808021	0.0168471	0.0113988	0.0180128	0.00557415	0.00494284	0.00125555	0.0161119	0.0356075	0.00110504	0.0816236	0	0.026888	0.0411396	0.0112951	0.0315645	0.0267279	0.013388	0.0351557	0.00516892	0.00379078	0	0.0118697	0.103646	0.0167728	0.0101575	0.0691917	0.00557608	0	0.00187089	0.00574017	0.006929	0.00435638	0	0.0051365	0.0143555	0.00843044	0.0999447	0	0.0032628	0.0106375	0.00791548	0.00337899
RICTOR	0.48317	0.449203	0.283158	0.488906	0.474301	0.421637	0.334769	0.292485	0.225513	0.38503	0.353925	0.24743	0.467121	0.265092	0.342109	0.337375	1.08292	0.342817	0.32722	0.400498	0.349385	0.196902	0.550375	0.182675	0.363008	0.527454	0	0.559357	0.51032	0.585444	0.495446	0.275846	0.326706	0.378851	0.510045	0.277219	0.21454	0.302034	0	0.513024	0.610598	0.562434	0.487051	0.644513	0.528047	0.217369	0.205348	0.308445
FYB1	0.0346334	0.0313671	0.0254757	0.0479006	0.0453542	0.0180251	0.0128506	0.0122521	0.0171984	0.0211863	0.0101179	0.00873094	0.0199911	0.0263182	0.00902749	0.031635	0	0.0330453	0.0321842	0.0317117	0.0248407	0.0225457	0.0287456	0.0269704	0.0155844	0.0295219	0	0.0118867	0.047757	0.0304248	0.0109735	0.0191537	0.0203678	0.0361322	0.0308122	0.00809244	0.012321	0.0178685	0	0.024759	0.00765063	0.0180418	0.0455112	0.0506235	0.0132104	0.0169103	0.0077421	0.0432785
C9	0.018102	0.0188066	0.0111266	0.00755313	0.0209713	0.0315532	0.0075317	0.0053428	0.00755798	0.00989496	0.00844189	0.00593974	0.0100837	0.00797408	0.0106245	0.0181156	0	0.00705144	0.0158961	0.00848714	0.0224344	0.0151587	0	0.0109879	0.00701138	0.0148387	0	0	0.0126823	0.019819	0.0247687	0.0030111	0.00752895	0	0	0.0167373	0.00652557	0.0069797	0	0.0174494	0.0110733	0.0119914	0.0125033	0.0337772	0.0103842	0.00683873	0.00859634	0.0588445
DAB2	0.00060891	0.000291665	0.00356313	0.010257	0.00613178	0.00113353	0.00685918	0.00382903	0.00587383	0.0014901	0.00270271	0.00387701	0.00362745	0.0174351	0.00332066	0.0051584	0	0.00310427	0.00897876	0.00333595	0.0045104	0.0034381	0	0.00233743	0.00216694	0.00162083	0	0	0.00992531	0.00238199	0	0.00296154	0.00163483	0.00353023	0	0.00234388	0.00490597	0.000381146	0	0.00186439	0.00121042	0	0.0200992	0.00392399	0	0.00497741	0.0152852	0.00211259
TTC33	0.301429	0.259376	0.196998	0.269313	0.25451	0.274733	0.227021	0.21994	0.149377	0.142685	0.211833	0.161878	0.212796	0.249579	0.18418	0.179469	0.328739	0.196854	0.247351	0.213726	0.187813	0.161163	0.162015	0.119484	0.234519	0.238354	0	0.336119	0.326353	0.263963	0.234546	0.204875	0.220662	0.202501	0.288382	0.203718	0.187159	0.211869	0	0.265417	0.190309	0.233826	0.31927	0.33465	0.30274	0.122635	0.0878936	0.20115
PTGER4	0	0	0.000443356	0.000589587	0	0.00456079	0	0	0.00104111	0	0.000405825	0	0.00104585	0.00889738	0	0	0	0	0.000269534	0	0.0011567	0.000411429	0	0	0	0	0	0	0	0	0	0.00261604	0.000502595	0	0	0.00476111	0.00148521	0	0	0	0	0	0	0	0	0.000698254	0.000415653	0.00215406
PRKAA1	0.24278	0.195783	0.162263	0.256017	0.251792	0.211527	0.222317	0.192564	0.166096	0.136526	0.171774	0.129817	0.189659	0.288785	0.184049	0.227157	0.134022	0.265975	0.218771	0.198086	0.177533	0.132315	0.122257	0.152633	0.182179	0.177599	0	0.205176	0.191036	0.282618	0.2541	0.195608	0.162428	0.208563	0.18503	0.19201	0.176672	0.193883	0	0.228563	0.236632	0.139522	0.300779	0.261998	0.163984	0.103318	0.115752	0.245716
RPL37	0.372377	0.294858	0.222378	0.337131	0.373201	0.269196	0.276078	0.280462	0.185674	0.169526	0.211629	0.171492	0.267413	0.284266	0.248777	0.219444	0.239157	0.263325	0.313486	0.191846	0.247018	0.159092	0.208904	0.143756	0.229257	0.28056	0	0.26198	0.281102	0.350447	0.235048	0.21963	0.195484	0.188005	0.183565	0.198917	0.203188	0.224252	0	0.228431	0.262989	0.255238	0.328902	0.330094	0.336044	0.141958	0.0955773	0.164469
CARD6	0.00582411	0.00429438	0.002583	0.00565461	0.00210733	0.00904797	0	0.00173974	0.000558832	0	0.00263501	0.00481014	0	0.00109736	0.00813329	0.00599567	0	0	0.00268645	0.000924027	0	0.000194603	0.00385869	0.000653841	0.00163223	0	0	0	0.00452964	0	0.00607576	0.00230057	0.000247959	0	0.00802229	0	0.000818741	0.00483149	0	0	0	0	0	0.00451052	0	0.00100391	0	0.00614942
C7	0.00037278	0.00657416	0.00350403	0.0114383	0.00432663	0.0015075	0.0011939	0.00138496	0.00177054	0	0	0.00264522	0.00101207	0	0.00313622	0	0	0	0.000560813	0.00529449	0.00111516	0.00152617	0	0.00492623	0.00479277	0.00349938	0	0.0198522	0.00704026	0.006385	0	0.0021975	0.00186818	0	0	0	0.00046847	0	0	0.00148335	0	0.0122594	0.00243682	0.00451052	0.00440679	0	0	0
MROH2B	0	0.00840611	0.00771166	0.011118	0.00447895	0.00598749	0	0.00102648	0.00134355	0	0.000416734	0	0	0.00755001	0.00209663	0.0048474	0	0.00775719	0	0.00170713	0.00258785	0.00203441	0	0.0075039	0.00155004	0.00518976	0	0.00850911	0.00752531	0.00710932	0	0.00142092	0.00151817	0.00337638	0	0.00311018	0.00185802	0	0	0.00103573	0.00593011	0.00581295	0.00214506	0	0	0	0.00337878	0.0085652
C6	0.00803304	0.0086064	0.0116859	0.0227733	0.01997	0.0154236	0.0723412	0.00574612	0.0132715	0.022411	0.00792038	0.00380278	0.00971502	0.0362206	0.00630887	0.0117526	0	0.0152064	0.0174042	0.00164704	0.0106279	0.011112	0.0637688	0.00820842	0.0222273	0.0115409	0	0.0632772	0.0340049	0.0202956	0.0207253	0.0113696	0.00472814	0	0.0133652	0.00439431	0.0262955	0.0223296	0	0.011239	0.00419219	0.010546	0.0394877	0.0729044	0.0176548	0.00617099	0.014231	0.00864709
PLCXD3	0.704131	0.747719	0.71425	0.502749	0.858198	0.774112	0.697109	0.566102	0.504765	0.645807	0.691411	0.668622	0.65388	0.418619	0.628816	0.577435	0.782054	0.439321	0.653527	0.793891	0.725207	0.503685	1.0466	0.484736	0.77	0.851072	0	0.728306	0.435492	0.687807	0.74956	0.470211	0.553241	0.394468	0.774857	0.64383	0.576536	0.782425	0	0.581378	0.481348	0.352536	0.411885	0.916063	1.04918	0.596414	0.545797	0.49316
OXCT1	0.451316	0.440089	0.30211	0.45018	0.450529	0.427151	0.373512	0.328022	0.263865	0.260162	0.332529	0.304655	0.414132	0.288751	0.29594	0.290028	0.444805	0.389086	0.380908	0.419416	0.335173	0.25348	0.461945	0.186117	0.374827	0.431787	0	0.606182	0.497552	0.507947	0.447531	0.315632	0.353621	0.390203	0.441736	0.284296	0.26608	0.333175	0	0.495793	0.486034	0.466316	0.485142	0.56131	0.452469	0.352963	0.209715	0.205446
C5orf51	0.118681	0.113535	0.0858802	0.109901	0.0901403	0.120654	0.103932	0.0969043	0.0561145	0.101491	0.0857375	0.0575555	0.0937716	0.111376	0.0758586	0.0631181	0.313366	0.0936344	0.131214	0.0985326	0.0928328	0.0881171	0.0660114	0.0670775	0.0994409	0.137219	0	0.125961	0.132146	0.0929757	0.125066	0.0948231	0.0958478	0.0300526	0.159701	0.0573014	0.087501	0.114081	0	0.079229	0.0333955	0.147223	0.122041	0.126624	0.115333	0.0421052	0.0356476	0.0826248
FBXO4	0.134232	0.106607	0.0705982	0.139801	0.0955507	0.104368	0.0621254	0.104806	0.0861035	0.0558425	0.0875426	0.0750399	0.104873	0.168535	0.0884812	0.112886	0.196889	0.149264	0.119705	0.0855178	0.0971568	0.0949547	0.0495782	0.113075	0.0814444	0.133483	0	0.114476	0.105725	0.0881666	0.0715436	0.134212	0.0884745	0.229612	0.099538	0.0658468	0.0390743	0.0702427	0	0.0882626	0.0849704	0.133158	0.242602	0.0788224	0.0431839	0.0400412	0.0596972	0.0412388
GHR	0.718311	0.813956	0.586143	0.653225	0.59521	0.625477	0.507272	0.549739	0.453759	0.613833	0.518026	0.62829	0.789026	0.498396	0.519495	0.406559	0.892282	0.407079	0.550059	0.513007	0.500002	0.386725	0.72288	0.315659	0.594884	0.505919	0	0.758325	0.705818	0.748379	0.681229	0.562273	0.596974	0.442843	0.811641	0.57597	0.403028	0.572996	0	0.655338	0.868346	0.652114	0.629196	0.772183	0.599174	0.365424	0.332693	0.660675
CCDC152	0.0535825	0.0324047	0.0462095	0.077522	0.0243577	0.0204273	0.0953966	0.0366067	0.0260933	0.0292892	0.0469875	0.0275713	0.0989825	0.0786641	0.0475695	0.0354404	0	0.0321413	0.0265514	0.0522756	0.0705324	0.0551957	0.040322	0.0422016	0.0376784	0.0148995	0	0.0272536	0.0533697	0.0272328	0.0617948	0.0565995	0.0361688	0.0584688	0.00496301	0.0191853	0.0227767	0.0429289	0	0.0504805	0.0150398	0.0419031	0.106428	0.0479916	0.03386	0.0170501	0.0100643	0.0692099
SELENOP	0.0179899	0.0245386	0.0212778	0.0354689	0.0160995	0.0562803	0.0159622	0.0170393	0.00992898	0.00376509	0.00600129	0.0311971	0.00672415	0.0208418	0.0279483	0.00486856	0	0.00358713	0.00523749	0.0216358	0.0107379	0.0153261	0.118893	0.00812433	0.0213739	0.0400646	0	0.0325965	0.0433365	0.0420328	0.0586306	0.0287781	0.0257069	0.0253353	0.0164058	0.00647907	0.0080066	0.015856	0	0.0390625	0.00914011	0	0.0265699	0.00787243	0.00520362	0.00776024	0.0169411	0.0361546
ANXA2R	0.00250036	0.000481416	0.000589528	0	0	0	0.00235077	0.00123416	0.0037526	0.00184311	0	0	0.00172661	0	0.00370772	0.00166674	0	0.00353411	0.000688092	0	0.000723218	0.00222011	0	0	0.000206317	0	0	0	0.000840873	0.000466476	0	0	0	0	0.00379436	0	0	0	0	0	0.00504257	0	0	0.0138726	0	0.00153201	0.000586688	0.000927223
ZNF131	0.496076	0.429673	0.305587	0.492411	0.448452	0.416676	0.40151	0.297556	0.24434	0.253018	0.328007	0.314167	0.517128	0.418618	0.318454	0.322186	1.28747	0.400819	0.388337	0.390106	0.30899	0.214985	0.549737	0.163983	0.346968	0.480675	0	0.570564	0.519187	0.547017	0.501937	0.279396	0.371285	0.195652	0.421885	0.295545	0.251546	0.355557	0	0.532807	0.602502	0.441665	0.5117	0.622883	0.418456	0.205936	0.181429	0.301862
NIM1K	0.468435	0.459914	0.304801	0.417873	0.467954	0.402342	0.408588	0.300139	0.282727	0.282143	0.322699	0.299333	0.415297	0.329162	0.372162	0.368591	1.03608	0.415426	0.356422	0.41899	0.337562	0.249583	0.570546	0.24895	0.30371	0.424536	0	0.546197	0.456553	0.56535	0.593276	0.369727	0.379252	0.328804	0.484567	0.33254	0.304291	0.355283	0	0.514329	0.531917	0.339022	0.459719	0.548601	0.44008	0.212629	0.223227	0.473608
HMGCS1	0.184705	0.191664	0.164097	0.284906	0.265986	0.250129	0.186704	0.192447	0.140664	0.142204	0.164447	0.13979	0.191256	0.164932	0.196867	0.231492	0.251685	0.15614	0.261681	0.158912	0.224262	0.125937	0.167867	0.131541	0.294509	0.208747	0	0.223471	0.51027	0.252076	0.198853	0.2161	0.156695	0.0781484	0.207541	0.113776	0.123092	0.174867	0	0.174507	0.237039	0.1938	0.285716	0.224497	0.2077	0.15015	0.107708	0.130659
CCL28	0.0368296	0.0110513	0.0215598	0.0524641	0.0273829	0.0102523	0.00889013	0.0211406	0.0183025	0.00365047	0.00760115	0.0112108	0.0101482	0.0248851	0.0200634	0.0306542	0	0.0290333	0.0222468	0.016485	0.0170902	0.0239014	0.00900711	0.0333487	0.0202081	0.0347398	0	0.0525448	0.0294393	0.0221283	0.0101856	0.0333915	0.0194753	0.00353023	0.0236249	0.0193599	0.0251193	0.0204208	0	0.0251251	0.0293308	0.0221764	0.0269927	0.0141161	0.0138707	0.0333166	0.0112701	0.0167875
TMEM267	0.257035	0.218753	0.178675	0.309922	0.219624	0.20286	0.249679	0.19702	0.159367	0.166593	0.200836	0.126639	0.225372	0.262643	0.209847	0.236717	0.245363	0.222623	0.217585	0.226748	0.187694	0.219375	0.228898	0.137556	0.19129	0.230398	0	0.201553	0.273637	0.240962	0.240232	0.212071	0.180171	0.23216	0.184727	0.169573	0.174746	0.189689	0	0.255822	0.18003	0.124414	0.273315	0.33835	0.196966	0.117585	0.109061	0.226649
C5orf34	0.0773312	0.063939	0.0709373	0.0839551	0.0510906	0.0867906	0.0847806	0.0635153	0.079119	0.0587316	0.0915665	0.0747439	0.100315	0.130368	0.0915115	0.113716	0.226098	0.0813918	0.0667771	0.0608351	0.107389	0.0894602	0.0682749	0.0911721	0.064864	0.0938548	0	0.0557255	0.176114	0.0567708	0.0552646	0.199438	0.0791868	0.18773	0.141676	0.0617907	0.111026	0.0617538	0	0.138877	0.123666	0.160197	0.152772	0.102608	0.0747838	0.0389465	0.0498936	0.0513525
PAIP1	0.253148	0.222356	0.188016	0.32493	0.230035	0.302396	0.297434	0.225975	0.134257	0.125498	0.186523	0.16597	0.20817	0.204151	0.175744	0.207397	0.672352	0.195021	0.253265	0.176663	0.199938	0.138223	0.142176	0.126816	0.218249	0.167114	0	0.296979	0.363871	0.315951	0.311054	0.217158	0.216952	0.218652	0.200184	0.154618	0.192119	0.203955	0	0.229297	0.181984	0.314655	0.299434	0.28203	0.290447	0.119369	0.0621128	0.239607
NNT	0.479268	0.45466	0.304416	0.483287	0.486829	0.403647	0.357448	0.324485	0.243262	0.285103	0.343779	0.312242	0.394789	0.344662	0.296866	0.324441	1.00832	0.366216	0.362627	0.40017	0.353224	0.206778	0.486545	0.153913	0.328721	0.460546	0	0.589508	0.565668	0.548674	0.44936	0.295836	0.338652	0.344437	0.510195	0.327094	0.269157	0.380791	0	0.510383	0.513203	0.532344	0.521303	0.584907	0.451994	0.173622	0.174911	0.263388
FGF10	0.048975	0.0485395	0.0398085	0.0751145	0.0445711	0.103696	0.151617	0.0477739	0.0268206	0.0769731	0.0960245	0.0541528	0.0853763	0.0132029	0.0347364	0.0649217	0.0591102	0.0394641	0.0620926	0.043889	0.0239416	0.0327319	0.0701475	0.0343354	0.051404	0.0919704	0	0.0374931	0.0614509	0.0523023	0.0774228	0.0365219	0.0427028	0.0248312	0.0586249	0.0330336	0.068698	0.0884154	0	0.101471	0.0654914	0.0587766	0.0584748	0.0894584	0.0868563	0.00541874	0.0216427	0.336452
MRPS30	0.156835	0.132365	0.179306	0.177266	0.169675	0.163607	0.240732	0.197702	0.112146	0.112346	0.123175	0.110139	0.137775	0.225176	0.100302	0.182289	0.0993026	0.153157	0.260391	0.102827	0.150582	0.143023	0.0956298	0.0925173	0.157729	0.18815	0	0.187682	0.259288	0.154646	0.103987	0.187663	0.135832	0.147042	0.15263	0.0850073	0.171031	0.162723	0	0.213747	0.109796	0.122101	0.263867	0.229924	0.153776	0.119279	0.0509505	0.215043
HCN1	0.481042	0.551115	0.352161	0.376005	0.498676	0.410626	0.380298	0.365539	0.241529	0.35022	0.372911	0.395137	0.382097	0.397306	0.33391	0.238793	0.665814	0.459082	0.379387	0.396563	0.324902	0.27147	0.646614	0.227201	0.356313	0.364769	0	0.749616	0.487686	0.587023	0.321141	0.395341	0.547106	0.591366	0.541966	0.299547	0.207702	0.322943	0	0.521222	0.661847	0.519521	0.467356	0.484421	0.491119	0.245651	0.282458	0.187655
EMB	0.331606	0.23424	0.217158	0.331423	0.30196	0.333051	0.25787	0.232552	0.171154	0.215288	0.225348	0.158113	0.211833	0.222594	0.206639	0.274434	0.483236	0.185933	0.254472	0.226355	0.237133	0.164358	0.246396	0.160853	0.237328	0.18976	0	0.402376	0.369736	0.331831	0.324248	0.234301	0.208197	0.174102	0.260466	0.220838	0.227838	0.222144	0	0.26804	0.265727	0.193367	0.307934	0.393895	0.375944	0.0985286	0.146388	0.191472
PARP8	0.513714	0.509419	0.348904	0.457747	0.500766	0.4235	0.378146	0.299682	0.272044	0.346263	0.35871	0.40458	0.531906	0.284839	0.371802	0.382289	0.994248	0.432236	0.308942	0.429649	0.332541	0.226629	0.659281	0.246995	0.414164	0.527463	0	0.601943	0.456387	0.655973	0.427929	0.357187	0.440405	0.252559	0.430388	0.351519	0.243266	0.298294	0	0.567576	0.664573	0.496306	0.502699	0.714086	0.433981	0.240554	0.244144	0.317195
ITGA1	0.082421	0.0400954	0.0596725	0.186428	0.0589166	0.0678937	0.0619115	0.0323792	0.0375539	0.0389009	0.0477083	0.0138184	0.0236709	0.103888	0.0311219	0.091313	0	0.0714865	0.0825797	0.0534328	0.0573929	0.0460633	0.0281817	0.0361331	0.0334028	0.0148165	0	0.0270434	0.125124	0.0608024	0.0287325	0.0586708	0.0425293	0.127181	0.0350244	0.0452326	0.0617672	0.0324635	0	0.0861268	0.026857	0.0544495	0.089467	0.0316206	0.0290933	0.0149731	0.024844	0.263536
ITGA2	0.015691	0.0283434	0.0160361	0.0277286	0.0218801	0.0101415	0.0143805	0.00644892	0.00756995	0.0140711	0.00655022	0.0146762	0.0113747	0.0127767	0.00472038	0.000766223	0	0.00214181	0.00362856	0.00874508	0.0098588	0.00873188	0	0.00647247	0.0162592	0.0310646	0	0.0254673	0.0336683	0.013251	0.0128369	0.0226968	0.0153378	0	0	0.00395009	0.0070142	0.00807394	0	0	0.00347562	0.00475799	0.0135758	0.0069639	0.0139223	0.00312712	0.00110132	0.0237499
MOCS2	0.1643	0.153969	0.119521	0.136492	0.124152	0.115688	0.209008	0.149296	0.0707719	0.0782487	0.100906	0.0615863	0.129868	0.134227	0.0841531	0.0789823	0.140213	0.0804977	0.195696	0.0889601	0.115521	0.075544	0.135035	0.0631748	0.145629	0.133919	0	0.156035	0.161575	0.160677	0.180807	0.115363	0.0983326	0.0885537	0.121031	0.0434335	0.10658	0.140827	0	0.136989	0.124528	0.177881	0.157248	0.12157	0.177576	0.0566934	0.0339309	0.227794
FST	0.00606768	0	0.00540352	0	0.00468439	0.0281495	0.000773423	0.00281086	0.00306976	0.00257839	0.00113772	0	0	0	0.0102384	0.00952092	0	0.00610719	0.00271517	0.0179151	0.0108438	0.00298324	0	0.0185241	0.00256266	0.00446457	0	0	0.00131513	0.00242972	0.00631436	0.00133018	0.00250135	0	0	0.0048161	0.00286362	0.00345193	0	0.000973586	0	0.0167217	0.010701	0	0.039226	0.00177341	0.000789397	0.00347938
NDUFS4	0.327757	0.32903	0.237577	0.413532	0.39577	0.40024	0.304908	0.267994	0.195029	0.196709	0.273353	0.248934	0.324618	0.319819	0.246767	0.302184	0.86699	0.320193	0.308926	0.28893	0.277295	0.181479	0.312403	0.155163	0.291434	0.371309	0	0.443329	0.476656	0.437035	0.271545	0.239123	0.254446	0.318877	0.241154	0.214104	0.205244	0.276226	0	0.338897	0.370499	0.355767	0.396809	0.382222	0.317709	0.147173	0.115407	0.171226
ARL15	0.705012	0.686946	0.637554	0.517498	0.635223	0.595141	0.891648	0.677431	0.374477	0.633912	0.471859	0.567851	0.552677	0.611225	0.425151	0.470486	1.23985	0.482931	0.589209	0.655343	0.454977	0.46378	0.786188	0.36577	0.557155	0.716685	0	0.918008	0.816114	0.846814	0.594744	0.566212	0.655514	0.592154	0.734043	0.438298	0.473672	0.714151	0	0.880721	0.96518	0.843219	0.6529	0.814361	0.609935	0.550481	0.524621	0.637752
HSPB3	0.00693945	0.0116005	0.00485659	0.0129329	0.00676189	0.011667	0.00425721	0.00123284	0.00290047	0	0.0114127	0	0.00264629	0.00742929	0.00877268	0.00458194	0	0	0.00449068	0	0.0023852	0.00388791	0	0	0.00248216	0.00222396	0	0	0.00392349	0.0222295	0	0.00343519	0.00477518	0	0.000895375	0	0.000479543	0.00376925	0	0.00438328	0.00503488	0.0223502	0.00204476	0.018708	0.00201371	0.00281418	0.00377479	0
SNX18	0.0715322	0.0796368	0.0632649	0.0879155	0.124454	0.078344	0.109565	0.0591973	0.079248	0.0957234	0.0882017	0.0661304	0.102259	0.0795951	0.091199	0.108912	0.318165	0.0972675	0.116923	0.0827116	0.109622	0.0736778	0.124296	0.0657972	0.0697348	0.0872135	0	0.110391	0.0414363	0.0835146	0.0827264	0.0542137	0.0526619	0.0956088	0.0282464	0.106354	0.0530629	0.0693613	0	0.0927046	0.0763247	0.0374108	0.0815495	0.114877	0.125247	0.1174	0.0491623	0.103213
ESM1	0	0.000802508	0.000950359	0.00222607	0.00352526	0	0	0.00139246	0.000764762	0	0	0	0	0	0	0	0	0.00421595	0.000177971	0	0	0	0	0.00525915	0.000934428	0	0	0	0.00303032	0.00287422	0	0.000815842	0	0.0101606	0	0	0.000588595	0	0	0.000751438	0	0	0.00645089	0	0.00219884	0.000641761	0	0
GZMA	0	0.00184618	0.00261249	0.00242605	0	0	0	0.000257159	0.000191083	0	0	0	0	0	0	0.004743	0	0	0.00245838	0	0	0	0	0.000705185	0.000808616	0	0	0	0.00375206	0	0	0.002664	0	0	0	0	0	0.000720514	0	0	0	0	0	0.00270644	0	0	0.00176074	0
CDC20B	0	0	0.00423524	0.00523434	0.00571776	0.00571717	0.00542935	0.000391024	0.00135434	0	0	0.000352136	0	0	0.00121311	0	0	0	0.001683	0	0.00265251	0.000176035	0	0.000485936	0.000835005	0	0	0	0.00309668	0.00143341	0	0.00136983	0.00088492	0	0	0.00180947	0	0	0	0.000414121	0.000959681	0	0	0	0.00143508	0.00184249	0	0.0150749
GPX8	0.00181637	0	0.00053231	0.0010163	0.00271693	0	0.0174259	0	0.00139985	0	0.00124393	0	0	0	0.000694598	0.00228866	0	0.000831883	0.00224725	0.00382418	0.00198524	0.000865397	0	0	0.00605473	0	0	0	0.000752852	0	0	0.00191518	0.000512042	0	0	0	0.000974291	0	0	0	0.00677927	0	0	0.0100153	0	0.00090028	0.000592771	0.0139693
MCIDAS	0	0	0	0	0	0	0	0	0.000101369	0	0	0	0	0	0	0	0	0	0	0	0	9.96818e-05	0	0	0.00044823	0	0	0	0	0	0	0	0	0	0	0	0	0	0	0	0	0	0	0	0	0	0	0.00399948
CCNO	0.00661498	0.0146037	0.0175213	0.0214833	0.00177827	0.00803382	0.0188547	0.0240503	0.0124245	0.00435061	0.003061	0.00349494	0.00714525	0.0133528	0.0116709	0.0281074	0	0.0111336	0.0232012	0.00439623	0.0135392	0.00307161	0	0.0123556	0.0052269	0.00764853	0	0.0158953	0.0342544	0.0189767	0.0400035	0.0172728	0.00724424	0	0.013175	0.00234374	0.0411778	0.00465268	0	0.0101968	0.0178502	0.0249223	0.0458905	0.0121054	0.00810011	0.00128828	0.00219927	0.00565032
DHX29	0.329957	0.312369	0.228018	0.346877	0.294382	0.327068	0.286161	0.263257	0.200525	0.17989	0.24918	0.210344	0.322648	0.30739	0.241215	0.299768	0.298782	0.300295	0.287029	0.252079	0.251165	0.182216	0.218963	0.158606	0.233747	0.317516	0	0.327416	0.417208	0.34021	0.254109	0.292686	0.251054	0.306663	0.242387	0.243551	0.207666	0.240216	0	0.323515	0.362286	0.326648	0.455874	0.33762	0.296984	0.140713	0.137519	0.248642
MTREX	0.408756	0.368647	0.262799	0.450695	0.385239	0.329628	0.318743	0.285836	0.214809	0.252816	0.286589	0.265805	0.35009	0.340243	0.260354	0.297406	0.716874	0.356833	0.326591	0.334217	0.295088	0.217159	0.321811	0.133891	0.330153	0.348149	0	0.444208	0.467879	0.453905	0.387169	0.303292	0.28839	0.2117	0.326477	0.24342	0.233537	0.279197	0	0.445792	0.396384	0.454897	0.468465	0.412415	0.33415	0.149726	0.139866	0.287835
PLPP1	0.422431	0.411238	0.328308	0.488201	0.476981	0.495668	0.355029	0.34255	0.273652	0.252763	0.311936	0.307811	0.436753	0.365362	0.34403	0.325687	0.560343	0.398255	0.378091	0.382129	0.328289	0.237506	0.442248	0.218328	0.356207	0.423067	0	0.570773	0.460623	0.50498	0.489103	0.292393	0.343323	0.243738	0.405929	0.302658	0.259822	0.340057	0	0.487688	0.540796	0.431724	0.523005	0.516698	0.399173	0.206901	0.224899	0.236836
SLC38A9	0.411266	0.400846	0.270744	0.425321	0.402561	0.392771	0.286213	0.304442	0.244938	0.250425	0.284869	0.236245	0.39106	0.360872	0.276083	0.30328	0.527862	0.33409	0.316651	0.325246	0.323621	0.20494	0.267955	0.184639	0.290651	0.287462	0	0.418274	0.459574	0.405312	0.312955	0.339031	0.292324	0.246861	0.38993	0.242715	0.207069	0.271179	0	0.38987	0.382694	0.419102	0.472143	0.40833	0.319857	0.208423	0.190899	0.258747
DDX4	0.0345009	0.017561	0.030123	0.0338144	0.0526675	0.0364577	0.033209	0.0277624	0.0308972	0.011895	0.0212984	0.0199177	0.048509	0.0611694	0.0461688	0.0264618	0	0.0289463	0.0262896	0.0448222	0.0564611	0.0224749	0	0.0244658	0.0241966	0.0274423	0	0.0291767	0.0549449	0.0413088	0.0272596	0.0383536	0.0173778	0.0304917	0.0849309	0.0245954	0.0314319	0.0155672	0	0.0297975	0.0393302	0.00965076	0.055993	0.0138942	0.0125792	0.0126535	0.0324883	0.0194311
IL31RA	0.0076061	0.00104818	0.00485014	0.00881469	0.0158146	0	0.0045175	0.0104358	0.00425664	0.00078789	0	0.00759485	0.00417418	0.00143506	0.00281311	0.00883082	0	0.00588341	0.00217158	0.00308987	0.0111328	0.00354262	0	0.00714967	0.00885504	0	0	0	0.00833052	0.00505851	0	0.00151596	0.000828483	0	0.0049427	0.00554868	0.00244687	0	0	0.00599727	0.00392872	0	0.00435459	0	0.00817406	0	0.00384042	0.0123926
IL6ST	0.301994	0.261763	0.222085	0.193694	0.19196	0.316456	0.315371	0.236662	0.117065	0.174853	0.238857	0.140258	0.210325	0.160183	0.094454	0.165003	0.0591102	0.155064	0.255795	0.162092	0.14566	0.138993	0.124304	0.120662	0.243918	0.200988	0	0.320816	0.27665	0.274983	0.305468	0.164693	0.191663	0.125643	0.187696	0.106394	0.14926	0.217959	0	0.256349	0.15742	0.185699	0.294864	0.244925	0.27736	0.10543	0.0535264	0.176463
ANKRD55	0.0506064	0.0142623	0.0182499	0.0410855	0.0510716	0.0436381	0.0163386	0.0235747	0.0231949	0.0123793	0.0224377	0.0158269	0.026081	0.038946	0.0667044	0.0191628	0	0.0367702	0.0140581	0.0252702	0.0376253	0.0239377	0.0369384	0.0709427	0.014763	0.0525456	0	0.0128397	0.0511375	0.046415	0.0222682	0.0264522	0.0199737	0	0.0100807	0.0115516	0.0107003	0.0150756	0	0.051163	0.0426596	0.0337372	0.035648	0.00228942	0.0105129	0.00491444	0.0152434	0.0305259
C5orf67	0.00279767	0.0007352	0.00602132	0.00887833	0.000701491	0.00506196	0.00101806	0.013765	0.00533681	0.000449819	0.0021887	0.00166389	0.0138705	0.0140792	0.00828847	0.0111371	0	0.00693902	0.0103394	0.0159987	0.0119431	0.0103572	0.016761	0.0160845	0.00129898	0.0147696	0	0.00687769	0.00680086	0.0100716	0.00577763	0.0102015	0.00281504	0	0	0.000893864	0.00223047	0.00131087	0	0.00647724	0.00933324	0.00281931	0.0104673	0.0135901	0.00330365	0.00196928	0.00265763	0.0115629
MAP3K1	0.141099	0.136845	0.100135	0.134699	0.122991	0.18037	0.122328	0.0998037	0.10111	0.0964473	0.107676	0.101966	0.141064	0.109925	0.106763	0.105571	0.33325	0.119865	0.109147	0.101623	0.0925906	0.0951614	0.292147	0.0779833	0.114861	0.120368	0	0.0462945	0.133119	0.184342	0.118819	0.0733442	0.0837366	0.219418	0.10098	0.0641373	0.0914331	0.11057	0	0.146092	0.13129	0.112353	0.101819	0.192202	0.115095	0.0525729	0.0489926	0.194326
SETD9	0.00742178	0.0180298	0.00585353	0.017347	0.00934387	0.00967575	0.0194185	0.00598427	0.00461658	0.00978154	0.00106282	0.000490388	0.0016753	0.00471627	0.0102857	0.0037676	0	0.0109096	0.0187102	0.00661382	0.0109275	0.00834478	0	0.00761049	0.0101272	0.00532233	0	0.00310894	0.0133944	0.0120732	0	0.00789562	0.000988233	0.011736	0.00892037	0.000545253	0.00215982	0.00892962	0	0.00261426	0.0211248	0.020153	0.00601013	0.0179693	0	0.00142525	0.00152488	0.00359539
MIER3	0.128789	0.111094	0.0812907	0.133088	0.100512	0.0897412	0.139654	0.084808	0.0655548	0.0634631	0.0877407	0.0527676	0.076617	0.0477469	0.0578253	0.0468172	0.0591102	0.0645229	0.0965532	0.0972556	0.0731479	0.0465539	0.0696813	0.0442882	0.0761303	0.0738811	0	0.108732	0.0935045	0.14279	0.0449341	0.079149	0.0713377	0.0688359	0.0345103	0.0609335	0.0609917	0.102028	0	0.0928031	0.0657704	0.0770892	0.109966	0.138215	0.11548	0.0481449	0.0196608	0.184965
GPBP1	0.465132	0.459168	0.2958	0.415933	0.452803	0.4355	0.227633	0.283318	0.236238	0.231935	0.29112	0.274453	0.442771	0.298415	0.301091	0.313256	0.752022	0.356638	0.329574	0.356442	0.26156	0.196992	0.415515	0.156883	0.333948	0.502428	0	0.570167	0.489038	0.55838	0.49927	0.283135	0.329846	0.478888	0.442956	0.292821	0.245785	0.292167	0	0.438719	0.612643	0.441746	0.453123	0.61082	0.426131	0.141308	0.210098	0.406876
PLK2	0.236463	0.193675	0.200464	0.238521	0.236326	0.265797	0.264391	0.241167	0.159847	0.167741	0.158764	0.142004	0.296127	0.215377	0.144822	0.244396	0.700158	0.179208	0.30034	0.185453	0.212544	0.136332	0.141163	0.131089	0.253297	0.20313	0	0.352302	0.420572	0.209099	0.268402	0.280367	0.178305	0.2048	0.130797	0.118115	0.159055	0.223128	0	0.218797	0.17462	0.222535	0.375865	0.20647	0.273039	0.13944	0.0938475	0.0901596
GAPT	0	0	0	0	0	0	0	0	0	0	0	0	0	0	0	0	0	0	0	0	0	0	0	0	0	0	0	0	0	0	0	0	0.000869888	0	0	0	0	0	0	0	0	0	0	0	0	0	0	0
RAB3C	0.413964	0.450371	0.317377	0.459381	0.454335	0.426497	0.353146	0.316445	0.247842	0.312297	0.34403	0.323041	0.403008	0.253786	0.269894	0.3265	1.12673	0.298992	0.370919	0.345201	0.353263	0.221298	0.512687	0.239656	0.354935	0.469534	0	0.511157	0.389189	0.461059	0.420937	0.253975	0.34256	0.414319	0.439333	0.29075	0.275084	0.321499	0	0.455562	0.493427	0.388476	0.372753	0.617117	0.378348	0.156662	0.201356	0.339651
PDE4D	0.178832	0.243712	0.120404	0.135319	0.165367	0.155104	0.165062	0.190813	0.125171	0.21868	0.128825	0.155422	0.163506	0.117682	0.174645	0.19156	0.0827975	0.17881	0.135624	0.165895	0.119319	0.142565	0.202107	0.182574	0.193547	0.204301	0	0.205637	0.132794	0.206997	0.140882	0.128887	0.162113	0.0909485	0.173791	0.14493	0.122662	0.201509	0	0.151759	0.301873	0.124752	0.210897	0.18542	0.111502	0.270953	0.19705	0.130314
DEPDC1B	0.0521021	0.0288295	0.0269885	0.0513961	0.0441542	0.0357855	0.0517195	0.0264641	0.0301922	0.00575771	0.0421144	0.0220605	0.0482197	0.0356315	0.0248919	0.0206058	0.126731	0.0454503	0.0311114	0.0226314	0.0364706	0.0447099	0.0723308	0.0198354	0.0285328	0.0328311	0	0.0599986	0.0341603	0.0486537	0.0536104	0.0618922	0.0328786	0.0223388	0.0323895	0.0393687	0.0452156	0.0243201	0	0.0604483	0.0212383	0.113525	0.0353573	0.0485598	0.0201685	0.0415924	0.0244673	0.0415747
ELOVL7	0.249095	0.220442	0.177726	0.264192	0.27854	0.33324	0.179659	0.159763	0.18595	0.160447	0.163299	0.15108	0.183506	0.173676	0.158374	0.220361	0.701036	0.181538	0.204061	0.221071	0.174664	0.174654	0.295607	0.14201	0.20455	0.264958	0	0.397664	0.31269	0.29459	0.183296	0.218471	0.204573	0.246318	0.224999	0.18737	0.174004	0.182162	0	0.277605	0.197627	0.184933	0.235037	0.316022	0.28455	0.194914	0.126221	0.230465
ERCC8	0.315761	0.29813	0.256701	0.375337	0.294717	0.305996	0.280304	0.260275	0.19854	0.214611	0.301396	0.260159	0.399189	0.288961	0.274316	0.295407	0.824578	0.299383	0.290719	0.282702	0.243566	0.199672	0.360219	0.141126	0.268314	0.325984	0	0.321369	0.318742	0.336155	0.321763	0.271396	0.25685	0.357691	0.34053	0.252196	0.207239	0.266341	0	0.379501	0.40726	0.330774	0.347303	0.332134	0.290465	0.161468	0.169673	0.218127
NDUFAF2	0.403293	0.404997	0.282199	0.423253	0.386622	0.40282	0.352298	0.302729	0.230605	0.250129	0.272275	0.257017	0.378414	0.266507	0.265043	0.348853	0.235775	0.283335	0.332562	0.307669	0.28216	0.236049	0.348796	0.210915	0.337682	0.34982	0	0.470461	0.399771	0.457857	0.406252	0.26268	0.334166	0.385738	0.398764	0.279955	0.255278	0.339615	0	0.441965	0.363034	0.490832	0.441705	0.484855	0.422452	0.2085	0.193532	0.400274
SMIM15	0.0184967	0.0314636	0.0256181	0.0342172	0.0275632	0.0321912	0.0630472	0.0461073	0.0257508	0.0235399	0.0336039	0.0152476	0.0173834	0.0231514	0.0202416	0.0361103	0	0.00947894	0.0734175	0.0263621	0.0272506	0.0342681	0.00332253	0.0333677	0.0463542	0.0419653	0	0.0745078	0.0377198	0.0242324	0.0340533	0.0259862	0.0338123	0.0178656	0.0133475	0.0180947	0.0271396	0.0286517	0	0.0291376	0.0245474	0.0297165	0.0719325	0.0533943	0.0402099	0.0115342	0.00495902	0.0212075
ZSWIM6	0.574088	0.546784	0.337303	0.516299	0.542374	0.464804	0.407872	0.376024	0.265388	0.29374	0.418115	0.385516	0.510396	0.363133	0.356296	0.403545	0.995019	0.503278	0.356291	0.488454	0.365046	0.27937	0.549597	0.222204	0.385303	0.566926	0	0.642765	0.733783	0.585496	0.507025	0.346492	0.425086	0.479453	0.65755	0.282035	0.261963	0.36932	0	0.597712	0.785976	0.528117	0.528539	0.747402	0.550695	0.252684	0.226653	0.360874
KIF2A	0.409274	0.402625	0.287667	0.440468	0.399547	0.401893	0.349978	0.298285	0.217865	0.225645	0.274194	0.255501	0.373326	0.296604	0.294536	0.29029	0.572849	0.363755	0.339747	0.325316	0.325174	0.219178	0.323985	0.188191	0.360094	0.436153	0	0.452764	0.486296	0.421655	0.455112	0.298724	0.288748	0.337085	0.449463	0.259478	0.242087	0.290174	0	0.447858	0.453125	0.451646	0.516709	0.504939	0.408763	0.183526	0.160828	0.329475
DIMT1	0.136245	0.116	0.0979902	0.134003	0.122942	0.0799146	0.0900396	0.103618	0.0574255	0.0574038	0.0663313	0.0678549	0.0857739	0.137179	0.0703952	0.103648	0.190636	0.120804	0.124074	0.055765	0.075493	0.0714974	0.163231	0.0677174	0.0937657	0.124809	0	0.127173	0.171048	0.129245	0.0736218	0.124938	0.0698412	0.0758464	0.0974467	0.0553439	0.08593	0.103786	0	0.1254	0.106694	0.0763097	0.172769	0.050919	0.105551	0.055686	0.0359225	0.0736758
IPO11	0.323461	0.312781	0.229762	0.399595	0.339469	0.278158	0.275015	0.257215	0.21308	0.241742	0.22093	0.229671	0.287827	0.339567	0.244259	0.311017	0.762263	0.301043	0.288062	0.340031	0.26296	0.210587	0.153615	0.183794	0.27639	0.31211	0	0.417726	0.482068	0.359582	0.211477	0.317182	0.260505	0.177667	0.331449	0.217998	0.205476	0.231639	0	0.374072	0.38308	0.3641	0.423655	0.334463	0.315607	0.157662	0.17297	0.241103
HTR1A	0	0.000314733	0.00112141	0.00516562	0.000595699	0	0	0.00322021	0.00180411	0	0.000752471	0	0.00723247	0	0.000376935	0.00856862	0	0	0	0.00133346	0.000354919	0.00159458	0	0.00448704	0.000150108	0	0	0	0.000940607	0.00536122	0	0.0031067	0.000980673	0	0	0.000504187	0.000518534	0.000512917	0	0	0.00140869	0.00621208	0.014146	0	0	0.00117805	0	0
RNF180	0.500311	0.454822	0.292277	0.456326	0.416746	0.469655	0.352927	0.303969	0.259864	0.290394	0.324154	0.313279	0.493644	0.351869	0.321867	0.338947	1.03829	0.388245	0.361744	0.3617	0.340911	0.233152	0.533693	0.223346	0.374195	0.505894	0	0.521265	0.532504	0.525596	0.465726	0.333931	0.348753	0.363165	0.550982	0.346188	0.267975	0.32831	0	0.541733	0.501355	0.462772	0.500847	0.654619	0.453667	0.214513	0.217006	0.320914
RGS7BP	0.54981	0.522179	0.308861	0.555692	0.528247	0.43985	0.336726	0.334374	0.264403	0.30453	0.426844	0.341053	0.5077	0.358865	0.33935	0.401672	0.805112	0.380488	0.408398	0.430061	0.31696	0.280693	0.689986	0.238775	0.414887	0.564365	0	0.720201	0.57256	0.583751	0.580096	0.412502	0.363319	0.411501	0.58624	0.299915	0.326451	0.368899	0	0.563806	0.680827	0.519655	0.574112	0.675752	0.462541	0.32863	0.244369	0.353435
SHISAL2B	0.000921963	0	0.00254474	0.00254506	0.00358389	0	0	0.00959741	0.00185135	0.00620558	0.0013525	0.000346176	0	0.00698536	0.00113522	0	0	0.0014987	0.0009957	0	0	0.000365499	0	0	0.000585413	0	0	0	0.000833991	0.00202523	0	0.000702859	0.00056987	0	0	0.000577138	0.00205587	0.0034041	0	0.00790191	0.00226985	0	0.0035089	0.0107557	0.00314696	0.00460853	0	0.00739994
SREK1IP1	0.288111	0.227317	0.203807	0.28677	0.218464	0.242946	0.218232	0.218596	0.149931	0.163412	0.188796	0.191978	0.28189	0.2568	0.18627	0.205563	0.312382	0.251976	0.254915	0.18673	0.199644	0.153031	0.137601	0.135667	0.202067	0.248647	0	0.273868	0.345699	0.259812	0.228765	0.232336	0.213775	0.170402	0.185041	0.179153	0.198699	0.213305	0	0.235606	0.265535	0.271727	0.374836	0.188347	0.196172	0.138517	0.110969	0.119867
CWC27	0.497945	0.470001	0.28839	0.463372	0.442115	0.41204	0.366737	0.301093	0.252719	0.304939	0.324838	0.320538	0.43417	0.273531	0.323526	0.355303	0.675011	0.377408	0.365392	0.385863	0.358098	0.228764	0.490962	0.186195	0.352045	0.500013	0	0.670878	0.53655	0.6531	0.541501	0.28211	0.342532	0.337944	0.590735	0.358342	0.293469	0.335279	0	0.530386	0.52475	0.526143	0.501583	0.637956	0.474074	0.179273	0.215159	0.355601
ADAMTS6	0.0063963	0.0330443	0.0415808	0.0743302	0.0607318	0.0462204	0.013178	0.0172332	0.0229086	0.0120599	0.0190865	0.024379	0.0113317	0.0339049	0.0403296	0.0621674	0	0.064783	0.020254	0.0500342	0.0293673	0.0215452	0.0949097	0.0348824	0.0316036	0.0366781	0	0.0170724	0.055645	0.0352298	0.0219058	0.0299731	0.0438881	0.0146483	0.0832286	0.0480929	0.0178116	0.0489649	0	0.0578972	0.0455785	0.00186848	0.0184312	0.0225717	0.0508313	0.0331411	0.00390641	0.0468093
CENPK	0.02965	0.00689485	0.0191854	0.0172195	0.035812	0.0373181	0.0193619	0.0290054	0.0233167	0.00672465	0.013116	0.00744543	0.0163479	0.0402749	0.0194123	0.0162286	0	0.0418134	0.00795037	0.01813	0.0145463	0.0208283	0.00716669	0.0203078	0.0125969	0.0430414	0	0.0244654	0.022888	0.0160507	0.0297711	0.0177641	0.0149411	0.00353023	0.0211459	0.00445818	0.0172453	0.00863824	0	0.00542141	0.00991011	0.00480514	0.0408787	0.0384963	0.0248683	0.0117882	0.0163865	0.0123684
PPWD1	0.219834	0.195207	0.180731	0.274014	0.254751	0.207408	0.233139	0.199351	0.15012	0.148134	0.171539	0.121016	0.2147	0.308791	0.185678	0.260006	0.164264	0.285737	0.226476	0.200226	0.213947	0.158737	0.204301	0.120164	0.18291	0.19878	0	0.271639	0.315703	0.294699	0.192857	0.258618	0.205786	0.182136	0.160284	0.157254	0.171424	0.187015	0	0.235421	0.266292	0.172173	0.402042	0.218921	0.245256	0.119049	0.109977	0.117309
TRIM23	0.360936	0.327208	0.254533	0.323121	0.329222	0.31371	0.265149	0.286192	0.191804	0.189603	0.25392	0.206194	0.288923	0.291717	0.221657	0.266623	0.720756	0.293527	0.363083	0.257191	0.262017	0.200075	0.308891	0.158804	0.304664	0.326285	0	0.430126	0.423579	0.353574	0.319861	0.285953	0.25728	0.350873	0.250998	0.195704	0.216536	0.257361	0	0.307989	0.247583	0.331233	0.428017	0.361769	0.376526	0.149723	0.116819	0.152435
TRAPPC13	0.331043	0.266986	0.231167	0.41927	0.368578	0.31086	0.280075	0.282822	0.223011	0.201586	0.243804	0.227921	0.354362	0.250022	0.23632	0.294791	0	0.327538	0.282985	0.254343	0.25787	0.194572	0.186119	0.217243	0.26286	0.343736	0	0.263209	0.423788	0.338824	0.275648	0.292864	0.254246	0.214274	0.251514	0.233536	0.230015	0.258211	0	0.307467	0.309403	0.32414	0.412307	0.313623	0.255455	0.129575	0.116693	0.142107
SGTB	0.248566	0.265725	0.228257	0.273935	0.322626	0.283065	0.275879	0.246717	0.183859	0.186835	0.213215	0.195568	0.285097	0.253247	0.18282	0.218994	0.173915	0.269369	0.301493	0.254517	0.245261	0.182007	0.212464	0.149032	0.292933	0.283248	0	0.325652	0.427271	0.319518	0.238754	0.273117	0.229666	0.226376	0.270057	0.202927	0.190706	0.235745	0	0.300745	0.304621	0.215784	0.352465	0.348638	0.37997	0.174493	0.171315	0.241471
NLN	0.348392	0.356955	0.264227	0.429162	0.427505	0.369625	0.232419	0.308627	0.242991	0.299442	0.32055	0.267803	0.334373	0.323067	0.317433	0.313587	0.301823	0.358282	0.310489	0.345646	0.287408	0.228805	0.397759	0.153077	0.31622	0.390637	0	0.352653	0.342768	0.382829	0.394961	0.29794	0.298713	0.323587	0.396054	0.322738	0.241605	0.29118	0	0.44624	0.465947	0.291246	0.331798	0.42978	0.348731	0.188959	0.212634	0.134948
ERBIN	0.509482	0.444885	0.33964	0.43529	0.431086	0.483209	0.355173	0.320422	0.253407	0.305634	0.337148	0.306998	0.370061	0.349261	0.300862	0.329695	0.864765	0.351254	0.362588	0.361762	0.299789	0.270828	0.450878	0.21552	0.336904	0.4496	0	0.521797	0.454064	0.540672	0.45142	0.333727	0.357279	0.491729	0.5127	0.254441	0.307542	0.356407	0	0.457156	0.515308	0.428718	0.492513	0.501828	0.420524	0.229274	0.197711	0.332168
SREK1	0.440967	0.410288	0.237902	0.424157	0.417623	0.428106	0.331114	0.277982	0.203969	0.186578	0.289833	0.274118	0.366275	0.319526	0.286735	0.296523	0.540634	0.325102	0.289224	0.296906	0.27685	0.21046	0.452709	0.154108	0.294313	0.446068	0	0.401119	0.4511	0.455689	0.394168	0.296573	0.281167	0.340229	0.44037	0.271589	0.262134	0.284988	0	0.444253	0.50008	0.391852	0.432686	0.52485	0.350319	0.16073	0.135981	0.257789
MAST4	0.407897	0.363653	0.33009	0.378202	0.50453	0.372264	0.352936	0.39869	0.278093	0.377853	0.399988	0.465549	0.558218	0.346724	0.276481	0.355847	0.749463	0.265279	0.38048	0.488409	0.308819	0.24162	0.477557	0.217587	0.448886	0.328879	0	0.632536	0.429883	0.564392	0.541411	0.37065	0.348546	0.115252	0.449039	0.333664	0.187556	0.322057	0	0.568562	0.700076	0.432154	0.466782	0.484415	0.41639	0.423835	0.265048	0.150202
CD180	0.00311526	0.0131542	0	0	0.000699565	0	0.00331525	0	0	0	0	0	0	0	0	0	0	0	0	0	0	0.000233508	0	0	0.000104341	0	0	0	0.00183832	0	0	0	0	0	0	0	0	0	0	0	0	0	0	0	0	0.00310857	0	0.00145939
PIK3R1	0.50822	0.441889	0.314425	0.394459	0.490344	0.483013	0.358157	0.318128	0.294423	0.312963	0.336503	0.331641	0.499509	0.244573	0.317486	0.380062	0.855733	0.403458	0.337485	0.391911	0.303643	0.29352	0.702447	0.186399	0.315491	0.565392	0	0.622216	0.583649	0.56176	0.46309	0.335971	0.394423	0.346576	0.613545	0.384428	0.288585	0.369766	0	0.549473	0.618367	0.572067	0.533387	0.789369	0.530843	0.208104	0.197375	0.294904
SLC30A5	0.26825	0.261031	0.162561	0.24948	0.239245	0.218135	0.208844	0.212851	0.173794	0.154086	0.179937	0.136359	0.249582	0.27793	0.209972	0.274237	0.36447	0.271737	0.226351	0.21482	0.215166	0.16889	0.234427	0.155164	0.175063	0.220861	0	0.215886	0.244141	0.224041	0.295712	0.255075	0.184146	0.115403	0.21502	0.16056	0.172601	0.212471	0	0.295814	0.244413	0.158125	0.37702	0.242153	0.179449	0.117286	0.124947	0.092715
CCNB1	0.0510441	0.0355108	0.0298896	0.0264382	0.0413082	0.0293372	0.0535949	0.0375076	0.0126497	0.0327999	0.0234425	0.0172463	0.0112117	0.0521936	0.022138	0.0468074	0	0.0151661	0.0253697	0.0169334	0.0294988	0.0205129	0.0108735	0.0140311	0.0296407	0.0143229	0	0.0134653	0.0348277	0.0222889	0.0205169	0.0310628	0.0148069	0	0.0197498	0.0115871	0.028454	0.030235	0	0.0226199	0.0191796	0.0225265	0.0237082	0.0522544	0.0294932	0.0142535	0.00742509	0.0326978
CENPH	0.0361733	0.012476	0.0180817	0.0318057	0.0262781	0.0125313	0.0128288	0.0205404	0.0152008	0.00458626	0.016625	0.00900731	0.0110153	0.0366254	0.0110916	0.0247785	0	0.0253838	0.0342401	0.024099	0.0300391	0.027907	0	0.021893	0.0137837	0.0185935	0	0.0101807	0.0364847	0.0138419	0.0254057	0.0202892	0.0174083	0	0.0120336	0.019225	0.0398743	0.0316561	0	0.0153038	0.0202392	0.0468587	0.0460349	0.0286186	0.0199373	0.00647321	0.0104068	0.0332673
MRPS36	0.142296	0.144265	0.124211	0.147176	0.0909955	0.143923	0.1647	0.161832	0.117619	0.0666695	0.11423	0.102103	0.164487	0.168237	0.116409	0.109917	0.251685	0.0999559	0.186063	0.101301	0.144827	0.116958	0.125588	0.0964792	0.104583	0.130861	0	0.134236	0.170878	0.116195	0.175227	0.127347	0.115728	0.174636	0.0944257	0.0809364	0.141289	0.143126	0	0.174669	0.158225	0.06821	0.281906	0.175361	0.129376	0.07556	0.0706998	0.0950032
CDK7	0.191428	0.138501	0.122614	0.168035	0.156588	0.185083	0.079182	0.148881	0.133906	0.0963318	0.126981	0.0903731	0.175504	0.173948	0.161765	0.193498	0.16801	0.180136	0.161778	0.162793	0.165485	0.123602	0.13631	0.0848416	0.110474	0.167518	0	0.157978	0.197323	0.15312	0.134992	0.182444	0.140942	0.172854	0.143937	0.146996	0.104217	0.120093	0	0.173948	0.236667	0.172936	0.199808	0.0960397	0.154919	0.0880452	0.0954887	0.17283
CCDC125	0.175962	0.239396	0.188072	0.245039	0.184414	0.187173	0.151495	0.166892	0.159471	0.188853	0.19077	0.173908	0.235065	0.194409	0.234384	0.188057	0	0.260515	0.187279	0.200753	0.172568	0.136882	0.30823	0.130747	0.161964	0.222242	0	0.180716	0.182138	0.231216	0.215428	0.158347	0.207063	0.278749	0.225562	0.225775	0.172266	0.193473	0	0.157312	0.250305	0.156772	0.198692	0.218865	0.154472	0.0660427	0.136265	0.193734
AK6	0.103154	0.139887	0.0984558	0.148264	0.141751	0.108408	0.145538	0.114681	0.0957213	0.122007	0.0860953	0.101327	0.0971733	0.104635	0.0950299	0.116421	0	0.146771	0.157153	0.112669	0.124935	0.0738043	0.126755	0.08869	0.105031	0.122939	0	0.217556	0.164453	0.158128	0.130751	0.141919	0.0998741	0.0477377	0.099671	0.0768666	0.101379	0.116384	0	0.142152	0.109168	0.0879793	0.132663	0.119249	0.132092	0.0768238	0.0576037	0.122913
RAD17	0.194319	0.180606	0.153732	0.205389	0.189083	0.167612	0.144231	0.149653	0.118909	0.156985	0.154189	0.122995	0.192706	0.167813	0.159929	0.176985	0	0.190836	0.199044	0.158562	0.160825	0.119759	0.124525	0.107041	0.147973	0.153911	0	0.140219	0.167169	0.194978	0.162869	0.167455	0.177662	0.128179	0.143412	0.164807	0.127154	0.15221	0	0.187828	0.187813	0.211809	0.256329	0.135022	0.161799	0.0826128	0.0841031	0.109304
MARVELD2	0.00170087	0.00669525	0.0119147	0.0187631	0.016118	0.0249021	0.0129355	0.00442463	0.011565	0.00932459	0.0127389	0.00657103	0.00287799	0.00320395	0.00738829	0.00487814	0	0.0135281	0.00606403	0.0107044	0.00742283	0.00828044	0	0.00321217	0.0138201	0.0157488	0	0	0.0215523	0.021453	0	0.0059399	0.0117309	0	0.016885	0.00823553	0.00873098	0.00692145	0	0.0106616	0.0241015	0.0181445	0.0117936	0.0090783	0.00536886	0.00664698	0.00580759	0.0349695
OCLN	0.0614614	0.0846796	0.0371531	0.086805	0.0700604	0.109089	0.0610543	0.0274143	0.0183789	0.0142676	0.0724897	0.034159	0.0631225	0.082841	0.0545521	0.108549	0	0.0787544	0.0228707	0.0526506	0.0636035	0.0375461	0.076732	0.0162423	0.0537403	0.0658147	0	0.0671704	0.0916834	0.0336136	0.0384032	0.0774602	0.0502987	0.00468154	0.0427778	0.0704858	0.0696073	0.0815637	0	0.0799315	0.0677239	0.0313725	0.0845112	0.0201612	0.0492954	0.0132665	0.0321657	0.0286288
GTF2H2C	0.281254	0.170929	0.112621	0.405081	0.214198	0.212743	0.234555	0.145207	0.13511	0.1248	0.188986	0.149211	0.196847	0.21538	0.129133	0.254025	0.0591102	0.270718	0.217349	0.151368	0.130303	0.150731	0.19626	0.129303	0.146233	0.180385	0	0.224954	0.302045	0.198209	0.213959	0.226677	0.214779	0.195331	0.170656	0.153399	0.18776	0.22085	0	0.339643	0.290899	0.185734	0.26109	0.170738	0.203497	0.0518278	0.100604	0.162778
SERF1B	0.00478682	0.012017	0.00191626	0.00567044	0.00821208	0.00227052	0.00627552	0.00449713	0.00477955	0.00428333	0.00391137	0.00254545	0.00217266	0	0.00848294	0.0050644	0	0.00449693	0.00304915	0.00196517	0.00519764	0.00560369	0	0.00122928	0.00455309	0.00647421	0	0.00369159	0.0120092	0.00266899	0.00423103	0.0100995	0.00349961	0	0.00204863	0.00772238	0.000424753	0.0105314	0	0.0124306	0.0234716	0	0.0157739	0	0.004455	0.00183172	0.00412223	0.00141654
SMN2	0.0334918	0.0348706	0.0102372	0.0202532	0.0140869	0.0138988	0	0.00765329	0.0198572	0.0212478	0.0205646	0.00825941	0.0370865	0.00994966	0.0243944	0.0389226	0	0.0246235	0.0112135	0.015791	0.0182689	0.0180211	0	0.0016006	0.0131334	0.0215396	0	0.0285249	0.0114522	0.00857142	0.0481948	0.0545459	0.0117016	0.0105831	0.0142479	0.0213554	0.0150177	0.0529619	0	0.0253164	0.0278523	0.0117209	0.0205342	0.0146448	0.0352184	0.0156244	0.0146085	0.00088548
SERF1A	0.00220746	0.00133891	0.00110167	0.000697883	0	0	0.0137869	0.00936308	0.00640835	0.00660663	0.00645643	0.00372778	0.00823135	0.0109661	0.012153	0	0.292938	0.00591678	0.00732368	0.00420606	0.00296851	0.00485168	0	0.0080971	0.00383968	0.00367996	0	0.00957916	0.00287828	0.00588609	0	0.0107245	0.00401085	0.017462	0.00128428	0.0107817	0.00250668	0.0180619	0	0.0125586	0.00762573	0	0.00289762	0.00409444	0.0225784	0.00256317	0.000935205	0.00257024
SMN1	0.0248424	0.00979798	0.00860175	0.0100095	0.0120123	0.00408093	0.0161917	0.0175688	0.0112696	0.00557157	0.0143808	0.0100619	0.00327743	0.0446449	0.013758	0.0121291	0	0.0173746	0.0137793	0.0134291	0.0126549	0.0175254	0.0323039	0.007211	0.00693648	0.00931756	0	0.0142803	0.0114215	0.00416289	0.00541252	0.0130308	0.00731876	0	0.0119242	0.0197667	0.00921649	0.0122171	0	0.0285046	0.00618601	0.0157459	0.0152453	0.00917941	0.00786412	0.0137942	0.00969898	0.00486485
NAIP	0.261589	0.344423	0.213031	0.421593	0.407183	0.275729	0.227751	0.275414	0.216379	0.233991	0.253004	0.211444	0.35899	0.312675	0.223047	0.321831	0.314742	0.357983	0.337717	0.278669	0.328861	0.205081	0.221092	0.141251	0.263113	0.262314	0	0.377852	0.364934	0.482269	0.3145	0.270959	0.237732	0.303603	0.268378	0.253632	0.193479	0.292117	0	0.4463	0.357079	0.239923	0.580269	0.25577	0.330791	0.170153	0.158921	0.173541
GTF2H2	0.170203	0.153137	0.0455509	0.399982	0.137715	0.142451	0.22588	0.113341	0.103086	0.0740075	0.153776	0.131073	0.152286	0.130908	0.111863	0.215051	0.282789	0.209416	0.143098	0.13828	0.0963555	0.112746	0.16741	0.124899	0.124892	0.135639	0	0.151443	0.277158	0.286874	0.135632	0.211327	0.154206	0.205941	0.0992936	0.118894	0.187575	0.242049	0	0.283607	0.342725	0.158349	0.329766	0.119046	0.254329	0.0594117	0.0950414	0.12145
BDP1	0.374082	0.482449	0.272181	0.446276	0.448936	0.444847	0.333732	0.325231	0.255721	0.233445	0.26764	0.295986	0.439254	0.311931	0.245312	0.301137	1.01279	0.407985	0.372918	0.369409	0.314002	0.170439	0.443268	0.182814	0.314693	0.446611	0	0.596653	0.486826	0.551136	0.444544	0.278902	0.330885	0.410349	0.443726	0.301428	0.237436	0.288779	0	0.495457	0.679715	0.442258	0.46514	0.617814	0.43908	0.145544	0.154794	0.273723
MCCC2	0.277351	0.23233	0.19252	0.311915	0.229501	0.310134	0.12211	0.241907	0.180718	0.165052	0.186156	0.178416	0.242359	0.262043	0.219497	0.29032	0.442035	0.30475	0.272004	0.274853	0.239541	0.185616	0.199062	0.154038	0.169955	0.257297	0	0.203254	0.34367	0.334798	0.224947	0.274164	0.242343	0.257743	0.193447	0.138697	0.131329	0.206615	0	0.218368	0.276968	0.308359	0.375332	0.196071	0.154558	0.0718136	0.117805	0.147292
CARTPT	0.00114345	0.0124734	0.00755882	0.00977314	0.00491452	0.00736088	0.0313249	0.0275842	0.0230009	0.00127318	0.0126349	0.0010213	0.0127915	0.00996444	0.0107968	0.0061379	0	0.00234284	0.0145317	0.00836206	0.0120089	0.0020544	0.0287456	0.00262913	0.0117746	0.0375935	0	0.0378322	0.0143523	0.0220498	0.0505988	0.0289774	0.041185	0	0	0.0125835	0.0202011	0.019763	0	0.032839	0.0446738	0.0247669	0.00876879	0.0264204	0.0126751	0	0.000494769	0.00263908
MAP1B	0.247114	0.253246	0.191421	0.273471	0.290518	0.22064	0.191715	0.232747	0.17738	0.2458	0.231742	0.164716	0.262386	0.216175	0.20021	0.21293	0.248345	0.210198	0.176981	0.293827	0.183017	0.166451	0.311649	0.126828	0.231274	0.2075	0	0.293099	0.32264	0.419259	0.186974	0.139959	0.222424	0.192341	0.199661	0.186811	0.168259	0.173789	0	0.338888	0.551091	0.455372	0.332431	0.420147	0.269413	0.175741	0.145471	0.174277
MRPS27	0.346858	0.319031	0.241981	0.393316	0.332761	0.369438	0.269175	0.271179	0.207236	0.22438	0.256047	0.231837	0.304037	0.27954	0.250753	0.324227	0.683889	0.287475	0.306089	0.299914	0.238056	0.197968	0.217222	0.158256	0.289592	0.313522	0	0.473278	0.45269	0.385	0.279592	0.247366	0.305677	0.23161	0.342334	0.242239	0.210291	0.229834	0	0.298002	0.283263	0.327781	0.393412	0.400203	0.282725	0.177816	0.164593	0.156935
PTCD2	0.098569	0.143508	0.097288	0.139699	0.141872	0.0797907	0.104557	0.117574	0.080671	0.0988701	0.111134	0.110761	0.119807	0.183996	0.103397	0.117656	0	0.141593	0.123204	0.130397	0.0978795	0.0825506	0.0726327	0.0784155	0.118653	0.133431	0	0.138803	0.116743	0.184193	0.136774	0.0714796	0.117358	0.126971	0.149521	0.101416	0.0575736	0.104434	0	0.115762	0.0976476	0.141944	0.088791	0.122922	0.0962904	0.0660829	0.0741655	0.0983941
ZNF366	0.00265239	0.00348253	0.0064305	0.00736057	0.0120392	0	0.00182273	0.00850455	0.00714518	0	0.000460771	0.000254809	0.00257354	0.0149578	0.00418289	0.0170566	0	0.00249328	0.00314061	0.000754938	0.00310498	0.00288016	0	0.0074939	0.00192518	0.00172509	0	0.00534694	0.0123767	0.00562112	0.0103757	0.0152281	0.00516748	0	0	0.00353545	0.00421374	0.00143065	0	0	0	0	0.00518916	0.00161278	0.000224498	0.000584134	0.00118175	0.0268218
TNPO1	0.415207	0.480302	0.277104	0.501135	0.498034	0.452926	0.263225	0.281691	0.245384	0.331386	0.334245	0.230582	0.442237	0.278932	0.296065	0.321788	0.974006	0.41635	0.338248	0.373093	0.25583	0.193228	0.478322	0.168551	0.359115	0.501111	0	0.652294	0.494921	0.580815	0.444311	0.219447	0.306975	0.369985	0.527808	0.273475	0.224711	0.290508	0	0.521903	0.604828	0.510475	0.517874	0.620089	0.400169	0.130457	0.144836	0.303347
FCHO2	0.491173	0.412436	0.289913	0.409457	0.437934	0.428052	0.356801	0.309165	0.234261	0.24227	0.341707	0.296705	0.4166	0.384896	0.283533	0.334204	0.565118	0.365988	0.354488	0.376418	0.318118	0.24293	0.408415	0.16688	0.333177	0.47737	0	0.559629	0.554766	0.556703	0.503707	0.313119	0.360443	0.391847	0.520934	0.278214	0.251591	0.303038	0	0.518246	0.508995	0.401115	0.495766	0.575029	0.474191	0.2019	0.172097	0.303377
TMEM171	0.0660596	0.0242919	0.0207655	0.020286	0.0140684	0.0257254	0.0319325	0.0176818	0.0183155	0.0145844	0.0203642	0.0179448	0.0212101	0.0581811	0.00979005	0.0179215	0	0.0136374	0.0193808	0.013602	0.0187793	0.0144104	0.00791512	0.00573504	0.0181283	0.0341638	0	0.0464034	0.0228771	0.0237845	0.00513312	0.00988915	0.0223619	0	0.00556323	0.0204595	0.0398453	0.0260801	0	0.0363343	0.0527187	0.00281931	0.0295882	0.0442693	0.0254582	0.00924197	0.0116901	0.0223059
FOXD1	0	0	0	0	0	0	0	0	0	0	0	0	0	0	0.000294583	0	0	0	0	0	0	0	0	0	0	0	0	0	0	0	0	0	0	0	0	0	0	0	0	0	0	0	0	0	0	0	0	0
BTF3	0.0685747	0.0644669	0.130094	0.153674	0.154367	0.0707096	0.209722	0.237474	0.0914833	0.0627904	0.0728304	0.0640682	0.111266	0.179823	0.0831897	0.176697	0	0.153566	0.255954	0.0850533	0.133567	0.119507	0.0320747	0.115567	0.124865	0.08243	0	0.138003	0.253346	0.091625	0.229543	0.200034	0.0837373	0.139569	0.047308	0.0541696	0.111519	0.157447	0	0.142273	0.121908	0.228204	0.337981	0.0976703	0.146815	0.102001	0.0156221	0.0571043
ANKRA2	0.0716638	0.0764348	0.0705761	0.125528	0.0891041	0.124828	0.103871	0.106385	0.0567413	0.0648765	0.0718512	0.0431526	0.126263	0.135645	0.0879173	0.133958	0.140213	0.111208	0.133487	0.0558747	0.0899275	0.0877668	0.0639951	0.0688539	0.10003	0.0810172	0	0.0856517	0.149604	0.0868455	0.0947008	0.119229	0.0957906	0.0498288	0.062807	0.0544887	0.0912495	0.121235	0	0.0881407	0.0792988	0.0689526	0.134198	0.0883514	0.106602	0.0687706	0.0344227	0.043703
UTP15	0.0828681	0.0373032	0.0373471	0.0503445	0.0455271	0.0678948	0.0541671	0.0494335	0.0269101	0.0340467	0.0472984	0.0304347	0.0529395	0.0330994	0.0384176	0.0340969	0	0.0593675	0.070678	0.0555305	0.0593473	0.0274881	0.0311776	0.0321606	0.0482964	0.0412933	0	0.0254552	0.0445546	0.0687786	0.0184203	0.0400331	0.034409	0.0242774	0.0236909	0.0200122	0.0321209	0.03874	0	0.0717941	0.0239419	0.0362277	0.0559919	0.0360945	0.0380571	0.0204255	0.0245259	0.0315741
ARHGEF28	0.496613	0.517066	0.452254	0.526684	0.549285	0.480461	0.433404	0.366062	0.394338	0.359455	0.431658	0.396221	0.495796	0.451285	0.413536	0.463129	1.02557	0.449891	0.496994	0.46165	0.457276	0.435465	0.483514	0.333614	0.430188	0.506264	0	0.659841	0.593696	0.593402	0.607584	0.51038	0.500221	0.416839	0.595915	0.414348	0.37727	0.466765	0	0.528053	0.55709	0.620424	0.652252	0.57576	0.632776	0.430971	0.243274	0.337507
ENC1	0.495368	0.48842	0.396779	0.512524	0.574942	0.534934	0.48132	0.359196	0.305648	0.297032	0.451165	0.382749	0.526278	0.372136	0.285743	0.429294	0.951704	0.44452	0.365355	0.405548	0.352062	0.339626	0.500634	0.216049	0.445797	0.551562	0	0.626597	0.601853	0.586799	0.516173	0.410675	0.381526	0.47307	0.471035	0.321547	0.27761	0.4286	0	0.600213	0.690801	0.553385	0.537416	0.696221	0.548465	0.365673	0.191886	0.364974
HEXB	0.366962	0.26615	0.201931	0.249374	0.269897	0.25926	0.215843	0.213609	0.191977	0.184888	0.237274	0.187221	0.35082	0.329208	0.286045	0.251615	0.249443	0.302057	0.268522	0.320626	0.23923	0.197227	0.250524	0.171764	0.223679	0.326688	0	0.214287	0.263383	0.315754	0.323968	0.243534	0.238543	0.256728	0.313099	0.248516	0.185691	0.231031	0	0.282395	0.270754	0.307328	0.339496	0.235489	0.28606	0.180172	0.146637	0.241461
GFM2	0.243193	0.17889	0.206747	0.320964	0.292806	0.277684	0.310334	0.193178	0.153309	0.141638	0.178316	0.147828	0.2543	0.222013	0.161789	0.261555	0.23723	0.216825	0.259942	0.207285	0.199811	0.139804	0.250845	0.139761	0.228407	0.191049	0	0.262518	0.33865	0.275188	0.22229	0.21537	0.197644	0.183219	0.200789	0.155443	0.174881	0.227448	0	0.234903	0.263721	0.329884	0.365629	0.31561	0.286646	0.104089	0.113144	0.371718
NSA2	0.160024	0.136668	0.124332	0.199483	0.157598	0.126369	0.234346	0.18803	0.102593	0.0840569	0.12163	0.120515	0.121716	0.140402	0.117982	0.143959	0.370464	0.122198	0.223369	0.146905	0.140246	0.101124	0.121377	0.0664535	0.116168	0.107037	0	0.128375	0.188612	0.151121	0.211527	0.123328	0.108161	0.0831386	0.105366	0.089889	0.140616	0.141011	0	0.149067	0.199103	0.127452	0.262199	0.230874	0.201278	0.089637	0.0457057	0.215038
FAM169A	0.459154	0.422719	0.289749	0.46684	0.495496	0.361407	0.354307	0.312628	0.263552	0.259859	0.307481	0.326301	0.420526	0.315047	0.316752	0.36517	0.781902	0.407898	0.366827	0.429539	0.323251	0.227191	0.473475	0.191198	0.35773	0.427115	0	0.551578	0.517829	0.561968	0.453156	0.296736	0.347122	0.409304	0.456067	0.287651	0.251035	0.3111	0	0.501097	0.44801	0.4439	0.539427	0.581404	0.443005	0.182264	0.19074	0.299623
GCNT4	0.0644143	0.069461	0.0585493	0.155505	0.0737203	0.098245	0.0507518	0.0531063	0.0545161	0.0686035	0.0856886	0.0366285	0.0665752	0.0690691	0.0569839	0.0849486	0	0.105697	0.0822563	0.0858678	0.0744377	0.0359537	0.0148724	0.0475347	0.0872864	0.138659	0	0.144736	0.201263	0.0976977	0.0340336	0.133464	0.0570247	0.113406	0.0526668	0.0184744	0.072947	0.0345447	0	0.0971595	0.0759906	0.0445261	0.109433	0.0784283	0.131804	0.0512568	0.0234842	0.0515673
ANKRD31	0.220966	0.0783141	0.145764	0.176411	0.160694	0.202942	0.0786798	0.107678	0.115083	0.11544	0.273552	0.0974823	0.204552	0.234738	0.213712	0.174834	0	0.226097	0.148089	0.241598	0.172269	0.116231	0.172045	0.161947	0.148384	0.232814	0	0.203217	0.207047	0.244155	0.117543	0.161294	0.134834	0.172241	0.149266	0.0735205	0.1582	0.0769972	0	0.113552	0.0750636	0.210254	0.204465	0.18296	0.219825	0.0202642	0.0905523	0.174186
HMGCR	0.202164	0.224371	0.164379	0.258754	0.288014	0.21297	0.206834	0.205288	0.146245	0.142844	0.195673	0.12994	0.198156	0.172305	0.16894	0.208661	0.16801	0.18559	0.23781	0.187291	0.211652	0.123742	0.0982654	0.130464	0.252707	0.230486	0	0.242185	0.415062	0.222866	0.172098	0.252945	0.183389	0.221424	0.183366	0.126232	0.155463	0.181483	0	0.200504	0.25205	0.146704	0.300414	0.223086	0.252143	0.162256	0.105154	0.12951
POLK	0.473568	0.43796	0.28494	0.414457	0.446363	0.351826	0.38033	0.308497	0.224329	0.330918	0.311171	0.247722	0.400631	0.302163	0.286973	0.31703	0.583397	0.348357	0.30752	0.358396	0.300795	0.212637	0.44442	0.17401	0.345362	0.450414	0	0.488101	0.489856	0.48378	0.374852	0.305051	0.305101	0.380639	0.431063	0.271188	0.246304	0.326422	0	0.438014	0.395269	0.458536	0.457431	0.573409	0.424348	0.144826	0.202917	0.3067
ANKDD1B	0.0688951	0.0448091	0.0558502	0.0976661	0.0743906	0.0293635	0.191642	0.070406	0.0630203	0.0520769	0.0555093	0.0547072	0.0538289	0.0961141	0.0504534	0.0910673	0	0.0745893	0.0759714	0.0608641	0.0624643	0.0692313	0.0538742	0.0606116	0.0366099	0.0337989	0	0.0491527	0.0710194	0.0717886	0.0540049	0.0689674	0.0559549	0.0700396	0.0576833	0.0490376	0.0658162	0.0785873	0	0.0621289	0.0841759	0.0425074	0.110472	0.106071	0.0625839	0.035186	0.0378052	0.227229
POC5	0.216364	0.177311	0.158397	0.190974	0.141963	0.221752	0.0965162	0.173617	0.136287	0.134272	0.157883	0.122458	0.223496	0.187107	0.149078	0.206726	0.0552388	0.20153	0.173813	0.174719	0.191593	0.128944	0.114596	0.109271	0.181382	0.191098	0	0.121275	0.257969	0.230983	0.172169	0.156266	0.147698	0.10587	0.163315	0.149064	0.126784	0.157212	0	0.320087	0.298246	0.21312	0.252765	0.214411	0.152469	0.0741163	0.0824646	0.0997245
SV2C	0.0726438	0.0278391	0.0410182	0.0833362	0.0625456	0.0318926	0.116049	0.03046	0.0541277	0.0606166	0.0369527	0.0582661	0.0151279	0.0380052	0.0404607	0.0660786	0	0.0332624	0.0378731	0.0195631	0.0656228	0.0566791	0.0380136	0.0292596	0.0342977	0.0183247	0	0.0567956	0.0837173	0.0493606	0.0622105	0.0945579	0.0374173	0.052087	0.0214371	0.0857217	0.0178153	0.0238318	0	0.0478236	0.03534	0.0742444	0.0491484	0.0404898	0.0217988	0.306092	0.012548	0.10204
IQGAP2	0.0209212	0.00981313	0.0173894	0.0683006	0.0368705	0.01767	0.0314102	0.00618358	0.0132156	0.015328	0.0142127	0.0124905	0.0127865	0.0349828	0.00985929	0.0376388	0	0.0487523	0.0263847	0.00572901	0.0129523	0.0304284	0.0108735	0.0174915	0.0120418	0.00604421	0	0.043169	0.0452096	0.0277625	0.0408807	0.0276567	0.0117407	0.0306792	0.00798184	0.0155041	0.0108804	0.0107061	0	0.0204633	0.00774379	0.00738409	0.0695852	0.00108835	0.00155905	0.0206129	0.0102959	0.0431171
F2RL2	0	0.000272107	0.00464383	0.00302298	0.00642653	0.00646057	0.00322168	0.000284417	0.00544326	0.00189839	0.00428491	0	0.00200783	0.0100279	0.0011156	0.0066174	0	0.0121127	0.00251475	0.00675978	0.000945268	0.00221604	0.00465423	0.000815665	0.000847441	0.00316717	0	0	0.0112075	0.00338034	0	0.0033476	0.002435	0	0.0053471	0.000363948	0.00568226	0.00737805	0	0.00575669	0.00176742	0	0.00873287	0.00392559	0.00290574	0.00106913	0.00519238	0.00167457
F2R	0.0147924	0.0308571	0.0389315	0.0216781	0.062747	0.104774	0.129796	0.0691183	0.0285674	0.0266183	0.0369252	0.0377934	0.0645362	0.0243236	0.0269612	0.0233644	0.213195	0.0424372	0.0653673	0.0467391	0.0306672	0.050362	0.0351844	0.0355546	0.0332241	0.017099	0	0.0383023	0.0449024	0.0474036	0.108863	0.0272522	0.0453731	0.0194039	0.0200335	0.0301843	0.0760985	0.0882131	0	0.0714454	0.0700827	0.0612927	0.0972721	0.0769899	0.100423	0.0047459	0.032078	0.0648596
F2RL1	0.00653926	0.00951825	0.0192055	0.00841696	0.00212702	0.0124824	0.00691475	0.00709611	0.00254932	0.0208917	0.00207843	0.000788651	0.0318506	0.017748	0.0124279	0.00724608	0	0.000747208	0.00437278	0	0.0112294	0.0152798	0.0212243	0.00328261	0.0128491	0.0248878	0	0.00644709	0.0199567	0.00841519	0.0248645	0.0194987	0.0106229	0	0.0112846	0.0302161	0.00213625	0.0169783	0	0.0354467	0.0162579	0.010903	0.0295424	0	0.0136716	0.00466939	0.00127203	0.00131207
S100Z	0.0580374	0.233359	0.370895	0.144807	0.102963	0.136261	0.440151	0.341406	0.184294	0.391092	0.281094	0.404918	0.502926	0.283233	0.278169	0.134567	0.201858	0.0691793	0.374996	0.0976291	0.230982	0.373435	0.111729	0.264946	0.199204	0.12923	0	0.231403	0.201147	0.291597	0.174738	0.308648	0.453516	0.404054	0.394043	0.462883	0.113969	0.300838	0	0.287684	0.294739	0.323451	0.268081	0.0760938	0.267488	0.00644251	0.176801	0.0315919
CRHBP	0.0118251	0.0291998	0.0475422	0.0379602	0.0206409	0.0279968	0.033866	0.0449992	0.0255384	0.032782	0.0351455	0.0691154	0.0944864	0.077986	0.0431288	0.0182572	0	0.0182747	0.0644613	0.00854853	0.0391838	0.0570422	0.0882122	0.0189088	0.0688127	0.00608033	0	0.0425324	0.0474586	0.0702817	0.0193761	0.0770698	0.0691074	0	0.0649934	0.0212475	0.0348471	0.0779219	0	0.0711463	0.0628764	0.0318148	0.0442658	0.0228269	0.0568149	0.00538507	0.0197648	0.0101179
AGGF1	0.00725062	0	0.00264531	0.00613132	0.00227957	0.00868803	0.0121979	0.000503614	0.00230461	0.000803779	0.00326447	0.000352136	0.00305023	0.00144182	0.0075798	0.0037862	0	0.015573	0.0155352	0.00136758	0.00638934	0.0079869	0.00399452	0.00519459	0.00383773	0	0	0	0.00693176	0.0102952	0	0	0.00262534	0	0	0.000438652	0.00377827	0.0038406	0	0.000321235	0	0	0.00205435	0.00255787	0.00134025	0.00359515	0.00489858	0.0159324
AC008581.2	0.0565359	0.10812	0.0673401	0.072483	0.0624633	0.0333922	0.0903694	0.0627778	0.0509472	0.0745322	0.0604719	0.0663273	0.0665851	0.0601824	0.0575057	0.0421193	0.367484	0.0415689	0.0709892	0.0532191	0.0572249	0.0572517	0.0482232	0.0643128	0.0811129	0.0607288	0	0.0520907	0.0574689	0.12319	0.0291577	0.0641629	0.0586697	0.0553542	0.0611538	0.0438062	0.0477993	0.0833562	0	0.0941627	0.0731778	0.0442257	0.0861868	0.120273	0.106711	0.0602125	0.0432957	0.131703
ZBED3	0.0527837	0.0329444	0.0527048	0.0487197	0.0706033	0.0430982	0.0542187	0.0905668	0.0415291	0.0304964	0.0379921	0.0485426	0.0580508	0.131204	0.0756172	0.065202	0	0.110277	0.0760253	0.0496977	0.0468467	0.0763948	0.0105174	0.0386854	0.037369	0.0419124	0	0.0495749	0.0783558	0.0599074	0.0440389	0.096086	0.0481188	0.0235284	0.0514979	0.0208865	0.0284322	0.0500982	0	0.0632811	0.0410859	0.0449057	0.0941011	0.0154526	0.0630899	0.0335918	0.0278214	0.0590732
AC022414.1	0.121567	0.0707058	0.0748717	0.0404483	0.10177	0.0703444	0.115914	0.0430374	0.03601	0.082852	0.082707	0.0735672	0.109051	0.0735244	0.10353	0.0413878	0	0.0797731	0.0750145	0.110322	0.0821648	0.0912558	0.0922463	0.057699	0.0877802	0.0487944	0	0.115578	0.0977281	0.107854	0.0935984	0.0815567	0.0901638	0.0183966	0.109884	0.0778444	0.0711262	0.0489458	0	0.0857085	0.0804963	0.194651	0.164535	0.0315413	0.154904	0.0306913	0.0476454	0.0912561
PDE8B	0.175529	0.17585	0.152495	0.254339	0.354649	0.21432	0.227447	0.168799	0.132728	0.160764	0.1763	0.155687	0.24877	0.175646	0.147852	0.152966	0.0993026	0.126563	0.264424	0.203869	0.196829	0.0946641	0.106405	0.100418	0.238897	0.160516	0	0.185928	0.282774	0.228829	0.219716	0.172944	0.158149	0.080537	0.157206	0.134456	0.0722081	0.117891	0	0.173646	0.144629	0.104092	0.291146	0.167623	0.276519	0.130921	0.10846	0.0548135
WDR41	0.335879	0.336865	0.244911	0.348262	0.364391	0.345792	0.252622	0.261719	0.17469	0.161519	0.238126	0.187146	0.30847	0.305811	0.20893	0.271327	0.183963	0.308266	0.266873	0.288116	0.235453	0.20193	0.306723	0.177631	0.275473	0.337383	0	0.355435	0.370495	0.358933	0.373756	0.278947	0.234804	0.147356	0.35425	0.201743	0.205489	0.23797	0	0.328538	0.322432	0.333688	0.400755	0.384679	0.337535	0.190296	0.144652	0.137367
OTP	0	0.000486664	3.56051e-05	0.00122315	0	0	0	0	0.00086675	0	0	0	0	0	0	0	0	0	0	0.000940403	0	0.000183062	0	0	0	0	0	0	0.00373519	0	0	0	0.000591867	0	0	0	0	0	0	0	0	0	0	0.00260511	0	0	0.00507191	0.00862495
TBCA	0.381768	0.415239	0.312421	0.436658	0.436169	0.446131	0.34978	0.287805	0.220079	0.27067	0.281004	0.296847	0.403016	0.326619	0.264031	0.305852	1.02142	0.359686	0.32934	0.355637	0.288495	0.228159	0.35079	0.163221	0.339713	0.409004	0	0.506374	0.49332	0.497815	0.403781	0.292613	0.292201	0.314279	0.377722	0.250325	0.24587	0.333522	0	0.457064	0.499595	0.386857	0.485631	0.512344	0.39228	0.151127	0.171799	0.275166
AP3B1	0.388647	0.385215	0.275555	0.395697	0.367389	0.382924	0.351395	0.276129	0.21814	0.254214	0.268187	0.248582	0.343927	0.29447	0.288872	0.289914	0.173477	0.36041	0.279411	0.36018	0.290059	0.236321	0.354361	0.188619	0.288969	0.39541	0	0.451992	0.421126	0.463796	0.330661	0.278623	0.325588	0.329844	0.357596	0.329073	0.267041	0.283443	0	0.421752	0.362664	0.4637	0.428651	0.495858	0.3928	0.17081	0.18145	0.255304
SCAMP1	0.363788	0.39286	0.272761	0.409053	0.445706	0.443337	0.317781	0.275231	0.221069	0.198341	0.294711	0.280808	0.366416	0.248033	0.236297	0.305961	0.572864	0.324659	0.344777	0.368302	0.277343	0.201981	0.273846	0.121519	0.343117	0.41966	0	0.498156	0.448168	0.463211	0.374323	0.266396	0.295206	0.273292	0.355814	0.249311	0.244167	0.30578	0	0.414896	0.322999	0.360521	0.463939	0.409198	0.450253	0.13619	0.165422	0.231844
LHFPL2	0.125128	0.272323	0.156273	0.206811	0.222239	0.179447	0.318816	0.128781	0.123907	0.229093	0.206776	0.159877	0.163283	0.156376	0.0883168	0.175253	0.240588	0.103505	0.131873	0.161453	0.127674	0.105269	0.269103	0.134491	0.120643	0.172451	0	0.12744	0.109557	0.177779	0.152828	0.134777	0.230965	0.264455	0.0853205	0.128576	0.241712	0.275664	0	0.234218	0.206264	0.15905	0.11206	0.248631	0.26409	0.0907861	0.136361	0.408449
ARSB	0.305541	0.29471	0.264833	0.283609	0.295518	0.262	0.267669	0.251495	0.217775	0.309873	0.307592	0.213529	0.40849	0.316048	0.264116	0.344287	0.675172	0.30256	0.245153	0.303437	0.221902	0.227583	0.313687	0.232176	0.234195	0.36199	0	0.348273	0.305271	0.321245	0.41448	0.216745	0.271724	0.342597	0.382492	0.283409	0.257959	0.31238	0	0.392292	0.441756	0.363138	0.292701	0.355973	0.299405	0.159041	0.241992	0.281068
DMGDH	0.245016	0.254075	0.209274	0.319609	0.305274	0.293294	0.148524	0.210636	0.20275	0.174374	0.25655	0.237191	0.298663	0.343458	0.241529	0.256591	0.292938	0.252986	0.21899	0.250083	0.240246	0.240553	0.268929	0.191721	0.210227	0.268974	0	0.222683	0.237339	0.343387	0.212469	0.183346	0.248091	0.225901	0.236304	0.232669	0.144802	0.174989	0	0.270979	0.322371	0.254535	0.292583	0.277827	0.25574	0.0914225	0.176147	0.259035
BHMT2	0.0510284	0.0168767	0.0278102	0.0586682	0.0453633	0.0190814	0.0476382	0.0376128	0.0323038	0.0637007	0.0381818	0.0385753	0.0204072	0.0850419	0.0231751	0.0651367	0	0.0580669	0.0491489	0.0217389	0.0277186	0.0529132	0.00313677	0.0424789	0.0123406	0.0185773	0	0.0172228	0.0387783	0.0419825	0.0235159	0.0542508	0.0338337	0.0167465	0.00983755	0.0222692	0.0479248	0.0399488	0	0.0921392	0.0680657	0.0621229	0.0533	0.0430726	0.0350795	0.035165	0.0161862	0.0115882
BHMT	0.0105114	0.00575709	0.00391133	0.0225413	0.0127938	0.00870394	0.0391893	0.00522774	0.00633078	0.0173745	0.0264137	0.0128464	0.022723	0.00211047	0.00907622	0.0291823	0	0.0240414	0.0243604	0.00263884	0.00780982	0.0103247	0	0.0154544	0.00158566	0.00989518	0	0	0.0318581	0.0197249	0.0160809	0.0366331	0.0154207	0	0.0128578	0.0017862	0.00963317	0.00651083	0	0.00632519	0.0134195	0.00746223	0.0198849	0.00775265	0.0119547	0.0058471	0.00209244	0.00696864
JMY	0.390095	0.36781	0.248113	0.402855	0.381695	0.381151	0.35666	0.269918	0.205537	0.261048	0.241103	0.217512	0.376435	0.3	0.260474	0.3042	0.417565	0.285655	0.337527	0.34075	0.290396	0.186418	0.342684	0.171597	0.285949	0.343634	0	0.412785	0.384827	0.46608	0.397447	0.283649	0.291766	0.312414	0.313946	0.245741	0.236109	0.272558	0	0.391891	0.331421	0.361712	0.460369	0.446288	0.368567	0.163907	0.141343	0.259336
HOMER1	0.465525	0.583373	0.340826	0.555584	0.570367	0.510787	0.377886	0.351278	0.315063	0.42078	0.387534	0.425548	0.482505	0.320119	0.450637	0.319846	1.08926	0.393509	0.357515	0.45756	0.475635	0.246854	0.620126	0.312457	0.352923	0.508021	0	0.634268	1.13076	0.576711	0.468205	0.682043	0.384842	0.306388	0.598727	0.295921	0.281047	0.338925	0	0.755951	0.827989	0.472355	0.487984	0.61989	0.518049	0.239589	0.339872	0.293417
TENT2	0.482511	0.427238	0.317341	0.49375	0.513058	0.466149	0.350294	0.324312	0.241548	0.270289	0.33028	0.324437	0.396439	0.295568	0.338549	0.347568	0.621923	0.406264	0.323637	0.448549	0.332168	0.204377	0.487392	0.248249	0.354539	0.479687	0	0.578796	0.55184	0.593636	0.412931	0.355376	0.35173	0.243299	0.444357	0.310298	0.277575	0.313562	0	0.515292	0.579002	0.442273	0.505171	0.553694	0.481109	0.249292	0.197247	0.348881
CMYA5	0.296333	0.150398	0.133586	0.161616	0.176728	0.165388	0.139424	0.161012	0.0919583	0.0976324	0.149388	0.145018	0.245671	0.093708	0.155975	0.11492	0.0993026	0.205227	0.14061	0.0965589	0.129277	0.145135	0.133948	0.114211	0.143254	0.153218	0	0.155739	0.12596	0.165678	0.229943	0.098068	0.190593	0.146692	0.193456	0.158761	0.0862174	0.142562	0	0.210599	0.1936	0.274926	0.206174	0.16975	0.130058	0.0880982	0.0930662	0.29193
MTX3	0.23112	0.187031	0.164749	0.222807	0.225144	0.177533	0.216628	0.185724	0.109817	0.125406	0.171558	0.144336	0.151216	0.187365	0.114785	0.164928	0	0.180264	0.233611	0.148368	0.1858	0.140757	0.116446	0.101621	0.178076	0.146919	0	0.221788	0.284117	0.227939	0.174181	0.203349	0.146448	0.163144	0.155703	0.130646	0.142859	0.151119	0	0.172213	0.182906	0.163652	0.287126	0.203039	0.215733	0.0830193	0.0467925	0.120785
THBS4	0.176777	0.12826	0.0981286	0.146048	0.0904872	0.103477	0.14744	0.0939707	0.108306	0.094905	0.106935	0.0798024	0.165112	0.157102	0.113927	0.0690567	0	0.1302	0.140261	0.118928	0.0828201	0.0924975	0.108393	0.102848	0.116321	0.110643	0	0.11976	0.113498	0.145025	0.201619	0.0764378	0.125113	0.0991641	0.117432	0.0933127	0.0842663	0.127512	0	0.135245	0.13966	0.171461	0.135199	0.185292	0.137002	0.0640528	0.0661498	0.204729
SERINC5	0.203339	0.124876	0.145098	0.132383	0.149469	0.143492	0.0752937	0.166219	0.114434	0.100446	0.113513	0.161511	0.162037	0.074331	0.133817	0.118995	0.480153	0.15887	0.13118	0.184391	0.12724	0.146178	0.207677	0.123858	0.177074	0.0900252	0	0.125964	0.230779	0.225813	0.164883	0.123018	0.172419	0.1557	0.204646	0.146064	0.0888744	0.151599	0	0.182162	0.193683	0.124304	0.197364	0.148004	0.236148	0.0603392	0.117691	0.0757257
ZFYVE16	0.458904	0.45053	0.302149	0.486555	0.444955	0.459661	0.394517	0.335497	0.249588	0.255715	0.339824	0.330335	0.434957	0.306849	0.311571	0.329101	0.906801	0.379346	0.329024	0.376655	0.311481	0.211036	0.493416	0.164101	0.322168	0.50157	0	0.514255	0.531128	0.582651	0.449003	0.328053	0.359798	0.300065	0.507504	0.303464	0.269228	0.310315	0	0.541704	0.581748	0.468522	0.542573	0.569981	0.419284	0.163043	0.165101	0.317915
FAM151B	0.178426	0.191062	0.188795	0.20592	0.202628	0.160249	0.189656	0.166992	0.152116	0.127439	0.227768	0.20322	0.203848	0.185745	0.204166	0.187669	0.453039	0.214906	0.181118	0.184469	0.197892	0.140435	0.386919	0.137125	0.186893	0.188206	0	0.205151	0.236492	0.178587	0.225399	0.163118	0.236703	0.136199	0.240896	0.194198	0.206492	0.248222	0	0.279526	0.308075	0.181495	0.221402	0.284813	0.163311	0.0801258	0.128769	0.286994
ANKRD34B	0	0	0.000203512	0.0029313	0.00275583	0	0.00689035	0	0.000477608	0	0.000494783	0	0	0	0	0	0	0	0	0	0	0.000685337	0	0	0	0	0	0	0.00341056	0	0	0	0.000566653	0	0	0	0	0	0	0.000719629	0	0.00387379	0	0	0	0	0	0
DHFR	0.532069	0.531971	0.342766	0.303425	0.266642	0.439437	0.31647	0.263212	0.209917	0.364512	0.545731	0.347175	0.459297	0.202595	0.200966	0.14504	0.821591	0.192838	0.296592	0.223872	0.176825	0.288121	0.640451	0.144659	0.411794	0.62493	0	0.703351	0.366627	0.422738	0.474211	0.192159	0.290366	0.46136	0.597823	0.39909	0.189801	0.323553	0	0.38541	0.492647	0.508919	0.286469	0.525712	0.32865	0.260531	0.216244	0.401719
MSH3	0.472258	0.436837	0.310826	0.460317	0.449858	0.503	0.383926	0.310703	0.236085	0.277145	0.336445	0.29664	0.429056	0.343813	0.289559	0.357042	0.743304	0.373552	0.385488	0.41994	0.337495	0.210182	0.470122	0.158569	0.375319	0.449976	0	0.517183	0.546819	0.537211	0.496775	0.348377	0.357831	0.252006	0.37404	0.330766	0.271488	0.338801	0	0.464792	0.553913	0.523741	0.574554	0.576667	0.420378	0.21263	0.207312	0.256243
RASGRF2	0.713376	0.768785	0.61555	0.666696	0.715122	0.692759	0.640065	0.634592	0.52575	0.517822	0.535374	0.696205	0.626402	0.66866	0.608916	0.650762	1.45649	0.597938	0.662411	0.625022	0.621526	0.678343	0.682656	0.458184	0.639772	0.7491	0	0.783324	1.02142	0.80584	0.617267	0.639869	0.761498	0.576457	0.928544	0.575362	0.526783	0.588773	0	0.891487	0.923793	0.859404	0.820326	0.855194	0.914796	0.488442	0.471827	0.433725
CKMT2	0.058019	0.0719992	0.0719407	0.12622	0.0893906	0.0879957	0.0908857	0.089377	0.0483994	0.0810099	0.0666807	0.0666537	0.0294803	0.113631	0.0792745	0.0646601	0	0.123874	0.0813901	0.0328885	0.0879725	0.0692635	0.0298953	0.0889611	0.0583763	0.036213	0	0.0702994	0.0702069	0.146535	0.194357	0.0651987	0.0955519	0.0882745	0.0706532	0.0589182	0.051819	0.0630027	0	0.0549392	0.118858	0.0887372	0.130316	0.0994424	0.0614803	0.0506278	0.0627965	0.258864
ZCCHC9	0.147476	0.142919	0.11972	0.209718	0.150576	0.187172	0.102679	0.141446	0.114008	0.0960984	0.0981991	0.120357	0.151291	0.184629	0.150449	0.146418	0.289656	0.166633	0.1614	0.157521	0.140467	0.0967637	0.095858	0.0798532	0.119843	0.16931	0	0.168357	0.166817	0.203151	0.163454	0.141466	0.120226	0.144258	0.120553	0.100698	0.103555	0.125267	0	0.125044	0.175448	0.111543	0.213699	0.191073	0.124558	0.0633603	0.0487978	0.0891523
ACOT12	0.0954179	0.0469666	0.0327495	0.0657927	0.0168933	0.0597123	0.0199762	0.0587591	0.0376868	0.015672	0.0754881	0.027845	0.100392	0.0352035	0.0698105	0.0498836	0	0.180298	0.0591231	0.0455735	0.0376769	0.037831	0.0973872	0.0299228	0.0531017	0.109646	0	0.0353333	0.0448461	0.0722547	0.0715075	0.049272	0.0588521	0.0196134	0.0786496	0.0467994	0.0308637	0.0440408	0	0.0942392	0.049534	0.00344546	0.0507353	0.0834473	0.058238	0.0844922	0.022682	0.0832452
SSBP2	0.393398	0.384796	0.21865	0.320795	0.345554	0.338811	0.216679	0.267023	0.198548	0.245959	0.20938	0.282592	0.341598	0.298855	0.244019	0.28479	1.00936	0.369139	0.316779	0.424295	0.226835	0.216513	0.435301	0.178477	0.296035	0.455627	0	0.396612	0.333284	0.516319	0.488215	0.276017	0.306972	0.171534	0.456497	0.234302	0.256064	0.327586	0	0.558704	0.757805	0.402132	0.367432	0.481491	0.333936	0.248035	0.248412	0.241427
ATG10	0.556732	0.447654	0.340562	0.496123	0.437103	0.454966	0.317095	0.391963	0.279329	0.330362	0.370681	0.373798	0.447135	0.406529	0.37272	0.372037	0.305977	0.44035	0.333039	0.427161	0.384674	0.29192	0.486241	0.236464	0.387253	0.548463	0	0.464823	0.54421	0.598496	0.412992	0.347414	0.356903	0.393768	0.563815	0.34406	0.301056	0.323956	0	0.41582	0.521519	0.438863	0.486832	0.426755	0.426394	0.272658	0.258846	0.305264
RPS23	0.157739	0.171683	0.168026	0.303752	0.324042	0.168065	0.313433	0.347619	0.0958528	0.0675127	0.0954039	0.0606484	0.132221	0.245705	0.158481	0.18259	0	0.211016	0.311882	0.106003	0.19279	0.111015	0.0994587	0.12307	0.10917	0.119824	0	0.152789	0.280805	0.138068	0.128523	0.214544	0.136058	0.101543	0.117716	0.0841674	0.178498	0.166506	0	0.176605	0.160014	0.0906466	0.320796	0.121721	0.242971	0.105111	0.0423721	0.0532054
ATP6AP1L	0.367335	0.424125	0.275939	0.368339	0.321137	0.388124	0.359039	0.329035	0.283578	0.263702	0.271833	0.209581	0.343371	0.353282	0.329121	0.279273	0.648798	0.394109	0.245875	0.324036	0.34643	0.286586	0.428518	0.245363	0.267353	0.364527	0	0.422699	0.391891	0.525467	0.392428	0.350352	0.316305	0.380978	0.374622	0.248462	0.266407	0.301232	0	0.388658	0.429477	0.399474	0.402769	0.281188	0.361966	0.185066	0.241839	0.276668
TMEM167A	0.182762	0.13243	0.154026	0.185391	0.1754	0.17986	0.1884	0.173022	0.0961857	0.0957363	0.142109	0.111314	0.111698	0.168512	0.0758255	0.135461	0.436875	0.0919478	0.225383	0.107531	0.134942	0.104984	0.138034	0.0912549	0.140302	0.139176	0	0.18562	0.20958	0.15293	0.115917	0.124262	0.0920048	0.108869	0.105487	0.102782	0.101144	0.143572	0	0.148419	0.124977	0.118321	0.148689	0.100163	0.150556	0.0884085	0.0566488	0.0900795
XRCC4	0.207255	0.15571	0.158801	0.229407	0.215294	0.15773	0.0946327	0.153372	0.120894	0.119634	0.225728	0.146188	0.185156	0.230612	0.169397	0.211218	0	0.196418	0.16404	0.212258	0.162163	0.15298	0.294495	0.133261	0.183204	0.236794	0	0.186798	0.204503	0.163406	0.132158	0.132953	0.165501	0.248983	0.261099	0.124075	0.104379	0.152316	0	0.188657	0.163173	0.0855377	0.160438	0.190297	0.123966	0.0748872	0.10984	0.108129
VCAN	0.119978	0.455625	0.404601	0.137105	0.468688	0.260222	0.143117	0.250694	0.189126	0.183604	0.100505	0.291825	0.232682	0.105183	0.381117	0.127721	0.966359	0.0968108	0.413652	0.286328	0.335231	0.244003	0.577315	0.32632	0.350456	0.258327	0	0.22865	0.273424	0.0891992	0.0881204	0.17161	0.169501	0.0815178	0.646062	0.287853	0.0737237	0.380847	0	0.288571	0.218075	0.0486028	0.198059	0.357484	0.426795	0.371626	0.265168	0.0372932
HAPLN1	0.00485694	0.000956347	0.00821308	0.0123115	0.0198502	0.0183142	0.00233431	0.00913403	0.0127596	0.00698397	0.0079316	0.00417873	0.00351474	0.00976957	0.00783962	0.0111451	0	0.0125628	0.00818936	0.0229238	0.00988873	0.00411026	0.0446661	0.0191469	0.00619395	0.00420902	0	0.00610748	0.00937632	0.0164679	0.0303164	0.00871241	0.00564699	0	0.00782392	0.00803179	0.00495492	0.0117764	0	0.00122546	0.00130043	0.014543	0.0105651	0.011511	0.0145572	0.00554034	0.00157613	0.00925975
EDIL3	0.464895	0.67716	0.667527	0.469766	0.749967	0.530761	0.599776	0.491525	0.4592	0.336308	0.370031	0.607114	0.535054	0.403047	0.502667	0.646264	1.45445	0.398471	0.525695	0.652409	0.439936	0.405643	1.07282	0.404445	0.658623	0.589885	0	0.818652	0.556982	0.543448	0.4809	0.415598	0.437672	0.514185	0.884766	0.570305	0.386254	0.781797	0	0.685853	0.528692	0.321905	0.473742	0.795438	0.719033	0.6137	0.506083	0.438653
COX7C	0.121059	0.12701	0.178965	0.35186	0.303398	0.21512	0.402992	0.274945	0.153543	0.0774801	0.101041	0.0787167	0.176556	0.278754	0.154104	0.188527	0.401358	0.199531	0.311958	0.123859	0.216878	0.111111	0.163302	0.118541	0.173899	0.137117	0	0.246771	0.387501	0.189281	0.236349	0.196938	0.144702	0.137252	0.111092	0.0903849	0.195179	0.194836	0	0.16854	0.163458	0.125462	0.368359	0.214436	0.331795	0.102027	0.0391171	0.0820489
RASA1	0.469103	0.605974	0.331413	0.491802	0.51352	0.406688	0.525505	0.369724	0.342985	0.386138	0.458278	0.380076	0.514379	0.342502	0.349995	0.402639	1.13307	0.421143	0.39733	0.427039	0.326319	0.313166	0.559051	0.187781	0.453015	0.559701	0	0.661984	0.438903	0.624476	0.486022	0.27068	0.431341	0.279234	0.624383	0.365081	0.255413	0.332044	0	0.614654	0.681935	0.649429	0.493543	0.697943	0.496392	0.227955	0.277188	0.40345
CCNH	0.868082	0.681776	0.502737	0.544104	0.609976	0.622549	0.544588	0.475187	0.33872	0.394121	0.552743	0.635688	0.731981	0.432893	0.471132	0.400987	0.978376	0.482795	0.474085	0.539773	0.48957	0.432263	0.580729	0.319291	0.632631	0.636015	0	0.978543	0.694778	0.771393	0.785785	0.479268	0.565784	0.412235	0.88126	0.504676	0.348437	0.54846	0	0.729805	0.754426	0.82591	0.616332	0.905367	0.706247	0.35699	0.403544	0.559944
TMEM161B	0.309731	0.325809	0.21371	0.332197	0.291545	0.330003	0.257086	0.208083	0.17298	0.187974	0.202354	0.155488	0.267472	0.196562	0.179301	0.203765	0.295557	0.261522	0.261723	0.251704	0.207988	0.167008	0.213431	0.14547	0.250423	0.288028	0	0.339423	0.320004	0.389536	0.302352	0.200094	0.217279	0.213098	0.232627	0.175395	0.182443	0.218374	0	0.278621	0.295989	0.318385	0.296223	0.359687	0.293586	0.119104	0.131991	0.203337
MEF2C	0.353695	0.383016	0.23404	0.383204	0.38093	0.37383	0.229532	0.257943	0.260875	0.228128	0.275053	0.268437	0.369295	0.297831	0.325227	0.318768	0.551383	0.350269	0.258454	0.402648	0.336229	0.270653	0.460555	0.211537	0.335572	0.367694	0	0.431284	0.317788	0.515253	0.297246	0.267961	0.274979	0.30049	0.32138	0.31336	0.222295	0.251028	0	0.502689	0.616551	0.390218	0.344322	0.498706	0.323911	0.37559	0.29854	0.42401
CETN3	0.0666017	0.0428955	0.0710188	0.117651	0.12443	0.0855067	0.140414	0.0667774	0.0586581	0.0764315	0.070322	0.0393512	0.0794903	0.0844321	0.0576816	0.0666697	0.182879	0.0744399	0.0939475	0.0908962	0.0745145	0.0586083	0.0615566	0.054989	0.0869319	0.0843053	0	0.0542139	0.082614	0.106204	0.075421	0.0696369	0.0888266	0.202158	0.0487868	0.0454397	0.0526731	0.0771731	0	0.0790445	0.114319	0.109955	0.142081	0.156011	0.0952195	0.0240109	0.0390649	0.0467025
MBLAC2	0.142877	0.110863	0.114695	0.124581	0.0939493	0.144383	0.141181	0.103116	0.0649477	0.07158	0.130607	0.0758372	0.142843	0.0707099	0.0681822	0.0713968	0.0552388	0.120389	0.150394	0.0711161	0.108328	0.097472	0.0804214	0.0592216	0.129072	0.124127	0	0.169308	0.147608	0.165403	0.109291	0.0998357	0.0929623	0.109534	0.124	0.0714042	0.0848987	0.101	0	0.171486	0.085857	0.129105	0.159301	0.141005	0.157126	0.0582744	0.0289314	0.0556277
POLR3G	0.149823	0.119895	0.113244	0.154665	0.149498	0.136885	0.14925	0.119774	0.0907242	0.0882855	0.107985	0.0943553	0.140381	0.165124	0.134198	0.11426	0.213195	0.153382	0.114831	0.133364	0.118197	0.0885981	0.122318	0.0809679	0.125676	0.131203	0	0.113051	0.157655	0.19241	0.157522	0.0794396	0.122154	0.09054	0.0883787	0.0872378	0.111087	0.117453	0	0.138298	0.153663	0.0802784	0.157168	0.187116	0.109728	0.0362745	0.0550075	0.143526
LYSMD3	0.0829933	0.0450411	0.0800297	0.0854138	0.099443	0.0850035	0.155574	0.091944	0.0735402	0.0365161	0.0604759	0.0381628	0.0730457	0.0834361	0.0374623	0.0814221	0.120689	0.0624682	0.124556	0.0499264	0.0554038	0.0586215	0.0728147	0.0402789	0.0677839	0.0698452	0	0.11412	0.084214	0.0698405	0.116969	0.0483121	0.0429918	0.082259	0.0547531	0.0583575	0.0701005	0.0860683	0	0.0834159	0.0429927	0.0386862	0.105944	0.102372	0.0829974	0.0360684	0.024364	0.0763044
ADGRV1	0.379251	0.30997	0.18378	0.253308	0.191495	0.206644	0.231262	0.281291	0.123028	0.129128	0.202314	0.172879	0.210329	0.253598	0.1713	0.174481	0.373477	0.268152	0.234469	0.205203	0.166725	0.149886	0.268378	0.158692	0.241386	0.216861	0	0.306466	0.356905	0.335977	0.37905	0.237891	0.261556	0.203297	0.235674	0.172167	0.185076	0.249852	0	0.369936	0.241667	0.324858	0.332726	0.311479	0.256841	0.179827	0.128813	0.273945
ARRDC3	0.0780567	0.0986869	0.0667572	0.107124	0.126812	0.147744	0.0819003	0.119367	0.0699005	0.0653088	0.0559015	0.0636456	0.0622453	0.0535916	0.0484604	0.0753937	0	0.0941284	0.119896	0.0731377	0.0821932	0.0759133	0.0612678	0.0632664	0.111297	0.0792075	0	0.151859	0.150373	0.106477	0.0888891	0.0673509	0.0580013	0.104521	0.0713302	0.0744594	0.0696478	0.0499739	0	0.0842715	0.05504	0.079353	0.1276	0.118774	0.154799	0.0478875	0.0388852	0.0882811
NR2F1	0.234354	0.240445	0.278375	0.431131	0.324928	0.386731	0.328064	0.27605	0.229043	0.199268	0.26308	0.205928	0.297588	0.251502	0.217507	0.269271	0.373164	0.229986	0.319485	0.246481	0.236793	0.162273	0.313415	0.208797	0.290483	0.37288	0	0.352559	0.357308	0.303991	0.384413	0.237129	0.253013	0.402387	0.156867	0.172528	0.280969	0.326008	0	0.35421	0.448442	0.308031	0.404875	0.361834	0.318124	0.174865	0.150134	0.133234
FAM172A	0.387271	0.361073	0.249836	0.440686	0.38841	0.398607	0.249616	0.209503	0.208404	0.192011	0.331633	0.229161	0.367087	0.238314	0.235038	0.262614	1.31038	0.270167	0.31751	0.335139	0.235197	0.1653	0.459574	0.138747	0.252775	0.507941	0	0.570181	0.440539	0.535906	0.415278	0.289834	0.299055	0.161578	0.475888	0.219318	0.214509	0.234532	0	0.470081	0.629281	0.472207	0.463213	0.569802	0.382962	0.134041	0.176149	0.291332
