## Supplementary material for "Single-cell dissection of schizophrenia reveals neurodevelopmental-synaptic axis and transcriptional resilience": TableS7bf_Pseudobulk_variance_Ex-L5 (part 3 of 3)

### Sheet: Sheet1 (continued)
Gene	CON1	CON2	CON3	CON4	CON5	CON6	CON7	CON8	CON9	CON10	CON11	CON12	CON13	CON14	CON15	CON16	CON17	CON18	CON19	CON20	CON21	CON22	CON23	CON24	SZ1	SZ2	SZ3	SZ4	SZ5	SZ6	SZ7	SZ8	SZ9	SZ10	SZ11	SZ12	SZ13	SZ14	SZ15	SZ16	SZ17	SZ18	SZ19	SZ20	SZ21	SZ22	SZ23	SZ24
KIAA0825	0.512063	0.576102	0.319662	0.487599	0.531996	0.536453	0.445753	0.36034	0.277394	0.326118	0.341902	0.369452	0.517974	0.246869	0.377653	0.333424	0.791779	0.397502	0.361268	0.404646	0.370473	0.256696	0.619109	0.214222	0.4285	0.544665	0	0.61106	0.609764	0.6077	0.540958	0.347376	0.386188	0.436708	0.682304	0.314426	0.346003	0.370832	0	0.521871	0.690133	0.520331	0.502365	0.760606	0.604745	0.378523	0.290329	0.391447
SLF1	0.512591	0.407767	0.300654	0.453465	0.498527	0.418168	0.387901	0.304995	0.262669	0.268619	0.332762	0.333553	0.489519	0.210337	0.294354	0.366243	0.758406	0.396283	0.356992	0.380255	0.303544	0.242209	0.463151	0.206806	0.36084	0.458581	0	0.529258	0.520152	0.552154	0.518776	0.295517	0.373954	0.283907	0.478386	0.282119	0.286076	0.330966	0	0.468919	0.592198	0.4191	0.531572	0.600767	0.442291	0.175398	0.146786	0.294017
MCTP1	0.237821	0.17463	0.150351	0.174659	0.161178	0.197669	0.247756	0.124251	0.10567	0.160199	0.132235	0.117054	0.139141	0.153012	0.134783	0.146419	0.206042	0.123397	0.151335	0.134596	0.14618	0.147981	0.30144	0.12723	0.162789	0.19087	0	0.213146	0.181965	0.207767	0.244018	0.151311	0.1925	0.0758646	0.185001	0.135451	0.103626	0.151057	0	0.214836	0.369402	0.151181	0.182885	0.165755	0.274473	0.162611	0.125069	0.204184
FAM81B	0.00125658	0.00233367	0.0108237	0.0909009	0.0290467	0.018193	0.00971409	0.00787166	0.00777815	0.00162049	0.00553367	0.00841524	0.00310868	0.0162637	0.00620892	0.0159231	0	0.0104383	0.0118205	0.00192069	0.0210882	0.0112405	0	0.0126141	0	0.00876156	0	0.0138639	0.0394121	0.0149303	0.00406353	0.0374744	0.00696894	0.0128952	0	0.00236771	0.00370667	0.00297806	0	0.00618052	0.017477	0.016709	0.0296999	0	0.0134032	0.0333436	0.00600355	0.00911509
TTC37	0.412293	0.409971	0.278435	0.47303	0.482969	0.485568	0.337992	0.305498	0.225063	0.302483	0.278596	0.270465	0.447949	0.297848	0.309437	0.354641	0.834345	0.394573	0.318023	0.357987	0.282818	0.205778	0.477294	0.166814	0.337863	0.493547	0	0.636363	0.505897	0.587246	0.599902	0.252195	0.296276	0.223849	0.517433	0.290017	0.232422	0.326767	0	0.50103	0.629754	0.521051	0.489062	0.632812	0.442235	0.186354	0.173099	0.357088
ARSK	0.197569	0.136214	0.130018	0.133731	0.140465	0.147104	0.179215	0.146143	0.0904481	0.106224	0.0933057	0.0596791	0.123354	0.142686	0.100633	0.140261	0.226098	0.0843944	0.120739	0.0846627	0.102456	0.114206	0.146336	0.0648784	0.12203	0.123744	0	0.187024	0.168654	0.18561	0.230011	0.142325	0.103621	0.0821005	0.160407	0.106117	0.14239	0.129597	0	0.139249	0.0665504	0.193533	0.173309	0.156056	0.154331	0.117293	0.0470766	0.0560645
GPR150	0.0146574	0.0191122	0.0258906	0.0474373	0.0154575	0.0227138	0.00831606	0.0425433	0.0190897	0.0053696	0.00913088	0.00247029	0.0197846	0.0502953	0.0141759	0.0437797	0	0.0132141	0.0509626	0.0110224	0.01653	0.0225574	0	0.0203175	0.00440621	0.00947754	0	0.0323131	0.0437951	0.0122216	0.0348491	0.042269	0.0107033	0	0.0109757	0.00691849	0.0293748	0.0166985	0	0.0286544	0.0191943	0.0305789	0.0783837	0.0293613	0.0179389	0.0142803	0	0.00228982
RFESD	0.0505099	0.0291992	0.0231623	0.0436287	0.0317607	0.0167525	0.032742	0.0297435	0.00870805	0.0111726	0.0372198	0.0143436	0.0369666	0.0531525	0.0262764	0.0176695	0	0.0156597	0.0302681	0.0207859	0.027776	0.0233734	0.0637238	0.0101917	0.0209851	0.0231116	0	0.0382679	0.0477135	0.0134277	0.0248356	0.00987221	0.0159444	0.00337638	0.00230623	0.0136739	0.0179815	0.0235016	0	0.0134497	0.0389754	0.0369575	0.0439417	0.0274846	0.0393489	0.017495	0.0200212	0.0174632
SPATA9	0.0272985	0.0293465	0.0200489	0.0193657	0.0204017	0.0389289	0.0452465	0.0384653	0.0152476	0.0210174	0.014527	0.00722875	0.0390934	0.029674	0.0145895	0.0202633	0	0.0280715	0.0144868	0.0134506	0.0225027	0.0275936	0.018555	0.0260282	0.023999	0.0375023	0	0.0454618	0.0432878	0.0251221	0.0557686	0.018195	0.0291868	0.042989	0.0471341	0.0232363	0.021274	0.022359	0	0.0594039	0.017356	0.0096817	0.0346534	0.0285829	0.0295197	0.0391501	0.00845103	0.0728158
RHOBTB3	0.410214	0.323207	0.256762	0.3748	0.2455	0.363793	0.475567	0.291259	0.232344	0.207485	0.22775	0.21343	0.270994	0.313809	0.247913	0.245768	0.378862	0.302131	0.267199	0.300503	0.208818	0.226371	0.309629	0.185466	0.283399	0.32099	0	0.375823	0.361096	0.383574	0.382864	0.308092	0.296237	0.263502	0.388874	0.195553	0.324048	0.348415	0	0.354566	0.333698	0.401285	0.316917	0.50733	0.387827	0.272005	0.195149	0.352403
GLRX	0.0824407	0.124911	0.128109	0.207714	0.114708	0.111992	0.327447	0.188109	0.078349	0.103579	0.0857402	0.0729667	0.0702142	0.151337	0.0827575	0.0985111	0.262645	0.101071	0.224038	0.0626341	0.0952398	0.127159	0.0771408	0.0759874	0.0829382	0.0748419	0	0.186689	0.179734	0.119419	0.0661359	0.148198	0.110891	0.116862	0.13723	0.0895955	0.1438	0.141927	0	0.161489	0.103524	0.112009	0.214166	0.288636	0.124071	0.108562	0.0316469	0.290808
ELL2	0.52986	0.54972	0.335778	0.532342	0.529729	0.525319	0.476809	0.367089	0.27775	0.327351	0.368645	0.417526	0.462893	0.338998	0.38603	0.402322	0.832182	0.473646	0.388559	0.417103	0.463758	0.317648	0.588252	0.244486	0.390787	0.561283	0	0.726052	1.09875	0.674797	0.552071	0.361681	0.382969	0.246694	0.621648	0.32701	0.263917	0.396054	0	0.607336	0.627252	0.483853	0.522109	0.654177	0.478228	0.262236	0.257694	0.287547
PCSK1	0.219943	0.362244	0.288811	0.274589	0.288696	0.227608	0.205646	0.27233	0.205209	0.298409	0.180876	0.199547	0.170304	0.268522	0.16995	0.203211	0.176969	0.14768	0.353388	0.149749	0.268215	0.198642	0.136983	0.114979	0.208619	0.147787	0	0.242591	0.425617	0.160591	0.131006	0.312085	0.170281	0.173139	0.228436	0.164171	0.166933	0.130713	0	0.334369	0.194024	0.250447	0.1552	0.193584	0.146403	0.267297	0.0894948	0.0798169
CAST	0.368658	0.435536	0.282405	0.426163	0.368438	0.332471	0.409561	0.298877	0.233997	0.255534	0.213985	0.291792	0.323732	0.310067	0.249136	0.308392	0.588363	0.291493	0.303164	0.300116	0.266031	0.200853	0.344419	0.20529	0.34854	0.3614	0	0.441071	0.447712	0.473317	0.420899	0.27122	0.303905	0.299589	0.431177	0.238338	0.251694	0.330003	0	0.40251	0.347313	0.367185	0.413138	0.535728	0.394783	0.169878	0.17012	0.341362
ERAP1	0.178063	0.175724	0.147612	0.287141	0.208474	0.220471	0.252687	0.167363	0.1608	0.145053	0.153132	0.143048	0.21861	0.157926	0.142192	0.243369	0.16801	0.172878	0.263985	0.207045	0.178347	0.150234	0.203794	0.127198	0.184824	0.234986	0	0.22556	0.303946	0.232868	0.265292	0.218058	0.169334	0.174482	0.194994	0.144806	0.177602	0.208503	0	0.197413	0.215188	0.296837	0.298468	0.212117	0.185869	0.0862081	0.085845	0.145124
ERAP2	0.0309371	0.0392328	0.0519711	0.132659	0.0428721	0.0405725	0.0560005	0.0535062	0.0525642	0.0574167	0.0398814	0.0292727	0.0417426	0.14513	0.0462172	0.0865361	0	0.0784653	0.0968352	0.03446	0.05398	0.0410396	0.0337709	0.0665943	0.0309753	0.0614068	0	0.0677641	0.107291	0.0664231	0.0145972	0.0493132	0.0586876	0.0279064	0.0283643	0.0364303	0.0594908	0.0712405	0	0.0366242	0.019806	0.0538013	0.113753	0.0550385	0.0449149	0.0233598	0.00949248	0.00317303
LNPEP	0.46261	0.476431	0.34349	0.5873	0.499658	0.463204	0.41318	0.371305	0.300093	0.354255	0.404249	0.373319	0.442263	0.314851	0.324052	0.418315	0.709503	0.40409	0.390027	0.425093	0.353317	0.250024	0.321295	0.205998	0.428445	0.494134	0	0.705518	0.535062	0.589449	0.495938	0.335958	0.387064	0.443392	0.475183	0.313567	0.330024	0.373613	0	0.519593	0.543038	0.443751	0.485468	0.695663	0.536887	0.172381	0.203847	0.315515
LIX1	0.0161063	0.0448868	0.0431939	0.0634539	0.0641974	0.0537004	0.00379637	0.0333975	0.0495225	0.02506	0.0362421	0.0215195	0.0473343	0.0473521	0.0306066	0.0582668	0	0.0379348	0.0528234	0.0275323	0.0436039	0.0235643	0.0616266	0.0145089	0.0472981	0.0406449	0	0.0227756	0.0662197	0.0148252	0.0263389	0.0279615	0.0432892	0.0101606	0.0168478	0.0452577	0.0118027	0.043938	0	0.0558532	0.0464727	0.0270476	0.0180153	0.009645	0.0209324	0.00536268	0.0351852	0.00823257
RIOK2	0.0842778	0.0944764	0.0744781	0.110037	0.0722087	0.125246	0.139371	0.0755013	0.0639557	0.0611765	0.0569465	0.035276	0.112256	0.103492	0.068498	0.105337	0.0591102	0.0904275	0.0958571	0.0588832	0.0804238	0.0608803	0.0653931	0.0489726	0.0651301	0.0690929	0	0.043904	0.100194	0.105087	0.101216	0.0769935	0.0697943	0.0365302	0.0347034	0.0510764	0.0610457	0.0856792	0	0.0832812	0.110535	0.110518	0.133323	0.0801587	0.0823504	0.0417791	0.0413524	0.0629783
RGMB	0.127572	0.16602	0.135723	0.210044	0.168404	0.206701	0.244039	0.169825	0.136899	0.127729	0.125537	0.100679	0.167046	0.109323	0.145628	0.146399	0.0591102	0.126983	0.220912	0.159252	0.182844	0.105427	0.0834826	0.0943187	0.168394	0.172667	0	0.24258	0.19042	0.224208	0.200797	0.11136	0.137597	0.17399	0.10649	0.163978	0.131471	0.178265	0	0.179117	0.21081	0.217039	0.270079	0.211016	0.192787	0.0659001	0.0741327	0.200283
CHD1	0.396954	0.312389	0.234184	0.340519	0.333488	0.285958	0.307235	0.198947	0.164984	0.199322	0.228786	0.162178	0.279952	0.293328	0.209364	0.269448	0.639062	0.25987	0.266361	0.248539	0.251635	0.17884	0.178385	0.167063	0.253628	0.342218	0	0.331354	0.332193	0.330826	0.29669	0.235143	0.235945	0.357738	0.257567	0.200181	0.199796	0.230749	0	0.264032	0.346242	0.200779	0.352096	0.314199	0.27257	0.143528	0.112148	0.272066
FAM174A	0.153428	0.171469	0.12742	0.215941	0.232467	0.210919	0.155608	0.166972	0.115007	0.137149	0.150381	0.154193	0.141957	0.166842	0.124022	0.190768	0	0.167998	0.204788	0.165327	0.15482	0.102272	0.177267	0.10393	0.160099	0.151076	0	0.171396	0.202153	0.197563	0.202005	0.187831	0.153747	0.239765	0.100383	0.153993	0.116245	0.157052	0	0.187564	0.215942	0.181774	0.185499	0.194693	0.165287	0.105718	0.0680588	0.0724763
ST8SIA4	0.0876443	0.0791802	0.0767147	0.188524	0.0923127	0.0790006	0.0454839	0.0523819	0.0906701	0.0954283	0.101393	0.0329739	0.114585	0.0516474	0.092738	0.101803	0	0.0719298	0.0542472	0.0995335	0.0778826	0.0542945	0.10888	0.0917282	0.119077	0.163503	0	0.118862	0.0594467	0.0955392	0.0277253	0.0517612	0.0509877	0.108161	0.0562294	0.0563148	0.0835172	0.0423738	0	0.102045	0.0784406	0.030678	0.0754341	0.0392336	0.0624447	0.00777682	0.0531314	0.123597
SLCO4C1	0.155435	0.210921	0.15134	0.195541	0.148109	0.136726	0.161035	0.0964856	0.124442	0.136843	0.162615	0.115561	0.18775	0.212944	0.0902487	0.121965	0.0591102	0.0757089	0.176169	0.0913838	0.0989145	0.15067	0.161254	0.100565	0.170663	0.127489	0	0.143239	0.149687	0.16383	0.0906113	0.222382	0.0826276	0.0817291	0.214206	0.123364	0.0875415	0.124537	0	0.243628	0.17357	0.0696814	0.193737	0.110208	0.205391	0.0544222	0.0774999	0.100471
SLCO6A1	0	0.0116377	0.00408767	0.000401491	0.0121378	0.0151683	0.00815731	0	0.00425529	0.00374793	0.00358252	0.000849872	0	0	0.0028471	0.00203022	0	0.00391701	0.000684091	0	0.00475297	0.00121848	0	0.00274312	0.00174157	0.00103837	0	0	0.00847072	0.00432398	0	0.0099784	0.00140512	0	0	0	0.00106812	0.000374455	0	0.00448151	0.0316197	0	0.000910259	0	0.000904247	0.000599406	0.000992867	0.00845502
PAM	0.702011	0.47308	0.35258	0.482107	0.334518	0.520262	0.421316	0.338343	0.273896	0.408667	0.425447	0.296449	0.466611	0.448132	0.418694	0.375346	0.730157	0.429427	0.453089	0.441473	0.349432	0.38863	0.56011	0.234971	0.443516	0.498321	0	0.748197	0.46029	0.585177	0.49326	0.41325	0.395917	0.368695	0.588908	0.362408	0.367268	0.384171	0	0.56203	0.424038	0.382462	0.552204	0.758551	0.599122	0.476188	0.158655	0.395273
GIN1	0.097645	0.0597796	0.0843074	0.0931463	0.106387	0.0764271	0.0961442	0.0627286	0.0464633	0.0690449	0.0773475	0.0630284	0.0906067	0.0769056	0.0586084	0.0558215	0	0.080368	0.138422	0.0690715	0.0741484	0.0473005	0.0537112	0.0535456	0.0603707	0.0734905	0	0.10835	0.0728298	0.0927542	0.0575038	0.0607247	0.0673308	0.0606916	0.0893814	0.0447663	0.0530511	0.0817095	0	0.0759917	0.0664171	0.09662	0.10067	0.103825	0.0613811	0.037826	0.0489086	0.0413897
PPIP5K2	0.408655	0.413573	0.261596	0.388328	0.485152	0.371012	0.321779	0.267809	0.233682	0.251121	0.313703	0.273696	0.439861	0.332245	0.306168	0.28052	0.495607	0.409945	0.307224	0.337265	0.296055	0.209488	0.285169	0.164865	0.31903	0.418493	0	0.52094	0.440237	0.526205	0.413412	0.282548	0.317208	0.259821	0.393211	0.294287	0.238108	0.315619	0	0.46839	0.467058	0.375864	0.4697	0.47885	0.38441	0.173576	0.162776	0.225609
C5orf30	0.176291	0.156153	0.114713	0.150028	0.156884	0.149783	0.138891	0.127663	0.079718	0.10045	0.107854	0.0770971	0.107606	0.0585137	0.0541548	0.0625546	0.16801	0.0798329	0.113491	0.106226	0.0930545	0.0777846	0.0638611	0.0778624	0.127613	0.157724	0	0.130073	0.148257	0.179479	0.191164	0.0985718	0.105513	0.103657	0.080363	0.0786005	0.0845673	0.125858	0	0.144109	0.076411	0.0912416	0.133718	0.176846	0.157122	0.0366865	0.0367539	0.110086
NUDT12	0.0442695	0.0264236	0.0449451	0.10679	0.0534436	0.0376813	0.03729	0.0722401	0.0513989	0.016348	0.0574905	0.0233265	0.0292948	0.0877662	0.0247645	0.041159	0.120689	0.0372081	0.0747224	0.0397085	0.0411466	0.0514946	0.00465423	0.0471314	0.0466439	0.0436602	0	0.0539503	0.102827	0.0450102	0.0278384	0.050181	0.0350732	0.0421692	0.0644087	0.0325365	0.0354913	0.0395342	0	0.039568	0.0387416	0.0707858	0.119849	0.0842444	0.0516591	0.0192857	0.0207919	0.0172156
EFNA5	0.386903	0.416771	0.217361	0.305759	0.342426	0.307033	0.235783	0.218978	0.258107	0.199191	0.268257	0.233317	0.316361	0.261024	0.292059	0.300842	0.337343	0.370675	0.262997	0.353381	0.303559	0.205934	0.367657	0.267778	0.247927	0.333903	0	0.422154	0.421597	0.446966	0.428803	0.263606	0.276991	0.300597	0.366072	0.299402	0.194087	0.253125	0	0.355333	0.81799	0.522488	0.389689	0.305032	0.251032	0.236259	0.199883	0.189294
FBXL17	0.243107	0.316535	0.191754	0.320529	0.326951	0.204324	0.272425	0.235716	0.151289	0.122184	0.15411	0.178566	0.257123	0.339348	0.218717	0.150674	1.37521	0.261466	0.234976	0.278366	0.204179	0.137667	0.370894	0.0939717	0.169135	0.310661	0	0.477921	0.371972	0.435164	0.269826	0.182335	0.205242	0.357458	0.343817	0.224182	0.165162	0.23667	0	0.359323	0.545417	0.386785	0.360617	0.450696	0.315222	0.16173	0.136761	0.274395
FER	0.522956	0.511865	0.326122	0.511449	0.454116	0.348196	0.338377	0.332561	0.25436	0.263452	0.271956	0.390583	0.441357	0.41077	0.366547	0.314095	0.825393	0.36017	0.361238	0.462917	0.354387	0.261466	0.697539	0.281469	0.319257	0.445493	0	0.612209	0.476599	0.540592	0.367926	0.379	0.3523	0.326125	0.638297	0.401466	0.33752	0.302765	0	0.590038	0.749328	0.51407	0.478208	0.635299	0.471759	0.205736	0.23292	0.28266
PJA2	0.491866	0.526821	0.30967	0.51017	0.477337	0.46564	0.340154	0.288177	0.254247	0.230001	0.318839	0.29479	0.436595	0.323257	0.294589	0.376247	0.80311	0.4023	0.340332	0.373468	0.292817	0.259593	0.454551	0.180305	0.347398	0.563798	0	0.76626	0.482352	0.571789	0.496146	0.366582	0.344899	0.327536	0.593158	0.29158	0.268044	0.357571	0	0.501233	0.617423	0.530228	0.445073	0.680718	0.415916	0.198699	0.229929	0.30905
MAN2A1	0.498941	0.595708	0.371445	0.493058	0.497181	0.475859	0.467711	0.372799	0.254772	0.291495	0.389729	0.432718	0.509903	0.466761	0.361833	0.334294	1.32814	0.420865	0.367889	0.449222	0.325875	0.284299	0.673647	0.192554	0.391054	0.496716	0	0.63624	0.525764	0.675849	0.504881	0.391693	0.456602	0.317713	0.618923	0.349867	0.253449	0.384934	0	0.488174	0.721738	0.51635	0.587483	0.714289	0.551997	0.251621	0.190895	0.313304
TMEM232	0.540202	0.543928	0.340547	0.408763	0.446193	0.406876	0.417296	0.389706	0.298026	0.309423	0.370141	0.428732	0.425329	0.224996	0.399901	0.357436	0.262699	0.408438	0.396709	0.491664	0.342393	0.332429	0.54571	0.19607	0.379925	0.397732	0	0.686524	0.449091	0.632408	0.652938	0.436463	0.377637	0.318716	0.742929	0.357571	0.3482	0.326718	0	0.643616	0.75134	0.504145	0.407341	0.607331	0.527045	0.511188	0.348171	0.469122
SLC25A46	0.457114	0.411775	0.250243	0.387557	0.407899	0.400921	0.280765	0.271745	0.196105	0.248586	0.283802	0.265135	0.353624	0.262271	0.260862	0.327761	0.890578	0.325895	0.354459	0.311815	0.282601	0.196889	0.291221	0.165957	0.335775	0.461046	0	0.433729	0.446365	0.418529	0.313098	0.30483	0.275586	0.295296	0.334411	0.24411	0.230462	0.276811	0	0.392043	0.397824	0.322141	0.46531	0.455607	0.404887	0.176693	0.159924	0.300856
TSLP	0	0	0	0	0	0	0	0.00123956	0.000325073	0	0.00134431	0	0	0	0	0	0	0	0	0	0	0	0	0	0	0	0	0	0	0	0	0	0	0	0	0	0	0	0	0	0.0062314	0	0	0	0	0	0	0
WDR36	0.270363	0.244563	0.185899	0.250772	0.231102	0.296356	0.227627	0.187831	0.138544	0.13403	0.193756	0.134896	0.246	0.216543	0.174385	0.168227	0.368059	0.15513	0.212276	0.184074	0.203725	0.135546	0.133376	0.143029	0.219449	0.241653	0	0.184653	0.223291	0.260213	0.166913	0.226964	0.181528	0.237297	0.169379	0.167787	0.151952	0.172917	0	0.226072	0.159975	0.228039	0.241979	0.194124	0.25189	0.0980888	0.0837732	0.103345
CAMK4	0.500977	0.564952	0.354862	0.434685	0.472351	0.564855	0.446293	0.340221	0.298529	0.392651	0.340139	0.421249	0.485088	0.412969	0.362377	0.377404	0.898483	0.500186	0.391816	0.406912	0.382717	0.279483	0.462956	0.181073	0.387801	0.579964	0	0.606649	0.568923	0.65917	0.531335	0.3612	0.418076	0.510954	0.703756	0.402697	0.315896	0.419774	0	0.545881	0.80178	0.611407	0.621252	0.736356	0.523935	0.264558	0.299162	0.551087
STARD4	0.0383129	0.0763447	0.0353026	0.08318	0.0865452	0.124574	0.0703387	0.0693796	0.0456662	0.055671	0.0525651	0.0568222	0.033632	0.0245941	0.0793037	0.0352791	0	0.0302626	0.09249	0.0789906	0.0692893	0.0328029	0.0741472	0.061739	0.12028	0.116145	0	0.0582857	0.0981506	0.0634318	0.05694	0.098999	0.0854104	0.0968598	0.140636	0.0518854	0.0237189	0.0561647	0	0.0386421	0.0646896	0.0330601	0.045564	0.0885273	0.0941989	0.0444143	0.0427029	0.0191652
NREP	0.637816	0.51384	0.356521	0.60886	0.986532	0.80366	0.308385	0.335031	0.478513	0.509937	0.944208	0.631979	0.503003	0.655403	0.692076	0.815146	0.897611	0.913336	0.538448	0.931531	0.724035	0.433692	0.727028	0.775812	0.460415	0.891514	0	0.594768	0.48973	0.626906	0.438702	0.634986	0.475972	0.435743	0.465552	0.439553	0.330041	0.306234	0	0.583965	1.03427	0.336271	0.485099	0.600388	0.690343	0.906395	1.31357	0.248684
EPB41L4A	0.0873974	0.134228	0.157193	0.0855953	0.198588	0.0960232	0.146809	0.106802	0.172016	0.16853	0.0356552	0.178421	0.0920791	0.117908	0.200659	0.0937174	0.21384	0.0741084	0.109357	0.156993	0.118975	0.273207	0.0988413	0.0675713	0.190646	0.0750848	0	0.209725	0.105441	0.170824	0.154752	0.107266	0.186753	0.0212822	0.271603	0.124277	0.0733454	0.224128	0	0.213738	0.133242	0.007662	0.10567	0.236427	0.224573	0.068896	0.0629117	0.137329
APC	0.496628	0.481169	0.305753	0.48721	0.474702	0.485852	0.395304	0.330051	0.265048	0.318491	0.294652	0.356402	0.43609	0.285737	0.327833	0.324464	0.749059	0.387639	0.371059	0.423862	0.333284	0.213107	0.468434	0.239195	0.39353	0.487721	0	0.547708	0.54778	0.518394	0.498034	0.27914	0.352667	0.228533	0.527936	0.350177	0.246013	0.290155	0	0.516671	0.634783	0.446189	0.485474	0.536409	0.519669	0.233731	0.218515	0.252673
AC008575.1	0.0446024	0.0512677	0.0356023	0.042253	0.06934	0.0238483	0.0557405	0.0417942	0.0346691	0.0461786	0.031544	0.0281486	0.0325051	0.0381617	0.0538675	0.0313911	0	0.0306964	0.0500674	0.0325323	0.0373886	0.0341679	0.0582778	0.0269529	0.0230171	0.0511818	0	0.0478257	0.0206089	0.0456377	0.042408	0.0336256	0.031831	0	0.0161384	0.0203824	0.044962	0.0414574	0	0.0458653	0.073676	0.00316656	0.0364689	0.046568	0.0301138	0.0290741	0.0184455	0.0363985
SRP19	0.166207	0.147044	0.138534	0.219148	0.159193	0.177655	0.254651	0.169008	0.11001	0.137234	0.133849	0.0785988	0.171505	0.21972	0.126602	0.165367	0	0.160516	0.200126	0.124747	0.138074	0.115298	0.112178	0.130855	0.139478	0.175326	0	0.164034	0.218822	0.197424	0.186096	0.149261	0.159005	0.205265	0.116519	0.0980956	0.150597	0.181665	0	0.206667	0.166419	0.108304	0.254987	0.180754	0.18077	0.0933996	0.0635182	0.316332
REEP5	0.377037	0.356708	0.30551	0.386409	0.421115	0.382247	0.382151	0.345628	0.241584	0.196428	0.263294	0.224459	0.326977	0.396654	0.315005	0.354418	0.547744	0.351491	0.397322	0.307318	0.3079	0.216956	0.330171	0.199962	0.326671	0.341589	0	0.344028	0.43175	0.362584	0.418498	0.278603	0.299	0.214181	0.261522	0.230574	0.25825	0.310893	0	0.391859	0.338448	0.344904	0.491017	0.425619	0.414563	0.167897	0.147484	0.230568
DCP2	0.273587	0.256509	0.213961	0.278689	0.26169	0.243425	0.239747	0.227489	0.161912	0.184021	0.190616	0.142136	0.247435	0.178472	0.17577	0.190006	0.120689	0.246444	0.255387	0.210625	0.192309	0.173072	0.239109	0.155827	0.250268	0.26522	0	0.317476	0.368408	0.302464	0.298037	0.221087	0.215345	0.21794	0.282225	0.164847	0.212652	0.235242	0	0.263389	0.245856	0.288295	0.372687	0.252098	0.28215	0.135422	0.0967592	0.156252
MCC	0.632894	0.660352	0.474661	0.624226	0.612055	0.526191	0.538273	0.487056	0.397089	0.412695	0.467858	0.458395	0.60454	0.568613	0.473308	0.43876	0.686615	0.481615	0.522162	0.531305	0.54219	0.432098	0.529691	0.430334	0.479998	0.568556	0	0.688227	0.625352	0.615184	0.653719	0.479457	0.499537	0.430696	0.665841	0.423904	0.3741	0.480498	0	0.68654	0.816159	0.607812	0.614001	0.748329	0.573069	0.531413	0.305562	0.438685
YTHDC2	0.469999	0.438834	0.28843	0.476995	0.460975	0.386601	0.32904	0.261426	0.209737	0.258087	0.340603	0.275462	0.424785	0.394423	0.276332	0.342039	0.812379	0.348058	0.347334	0.364246	0.293479	0.18926	0.496978	0.14459	0.346851	0.434561	0	0.552987	0.531372	0.527467	0.456492	0.30132	0.323978	0.344606	0.483575	0.287621	0.231412	0.27575	0	0.48428	0.546605	0.451374	0.531968	0.635554	0.411978	0.157246	0.19304	0.259278
KCNN2	0.504702	0.481547	0.316105	0.489036	0.465252	0.416228	0.315179	0.332152	0.277051	0.392842	0.3325	0.305805	0.437014	0.374194	0.346483	0.366401	0.711458	0.327436	0.38137	0.393136	0.361441	0.257329	0.545128	0.230382	0.351502	0.503414	0	0.566651	0.502463	0.480458	0.470594	0.323464	0.37458	0.389457	0.424414	0.36406	0.303535	0.325141	0	0.50798	0.575886	0.471503	0.470299	0.516198	0.411133	0.323688	0.246833	0.332633
TRIM36	0.157137	0.182987	0.208283	0.311188	0.344752	0.215362	0.249594	0.201401	0.207163	0.147827	0.157098	0.181478	0.234083	0.257155	0.204679	0.32725	0.490083	0.277427	0.278527	0.236821	0.230398	0.19179	0.178964	0.205064	0.215075	0.25145	0	0.270282	0.286742	0.220032	0.169695	0.296265	0.174379	0.0971735	0.241558	0.229845	0.160851	0.221131	0	0.253084	0.269958	0.118862	0.31023	0.243388	0.293605	0.179981	0.143458	0.21787
PGGT1B	0.198167	0.187258	0.146427	0.224162	0.171896	0.201417	0.182991	0.163719	0.117101	0.128513	0.148457	0.119233	0.154146	0.18923	0.136391	0.158572	0	0.133312	0.196212	0.154643	0.167381	0.118936	0.0872796	0.100608	0.165389	0.184635	0	0.187732	0.258507	0.194332	0.24007	0.162815	0.150837	0.151662	0.116869	0.0847473	0.156439	0.187803	0	0.205783	0.157783	0.190772	0.213884	0.175546	0.160855	0.102366	0.0984928	0.129113
CCDC112	0.290264	0.227237	0.176147	0.22087	0.266795	0.306201	0.202758	0.211282	0.153946	0.156942	0.20691	0.162183	0.259028	0.197782	0.19696	0.241136	0	0.219838	0.223884	0.204497	0.178763	0.168456	0.209615	0.139047	0.205746	0.281717	0	0.248344	0.194131	0.275494	0.279867	0.195968	0.190477	0.192932	0.231024	0.189949	0.154868	0.224709	0	0.292047	0.27672	0.259935	0.219903	0.216089	0.213318	0.142909	0.129184	0.169263
FEM1C	0.0904764	0.0825322	0.0901288	0.13293	0.0942248	0.139781	0.124906	0.105949	0.0470465	0.0786619	0.0837027	0.0506647	0.0661943	0.0624573	0.0408	0.0535549	0	0.0726248	0.140186	0.0471229	0.0686476	0.0740653	0.0303553	0.0797519	0.0843331	0.0830665	0	0.129588	0.145376	0.112102	0.0602393	0.0809014	0.0640665	0.145507	0.0692429	0.0411946	0.0991541	0.079746	0	0.104954	0.0660332	0.0987176	0.125703	0.108545	0.113627	0.073891	0.0426964	0.114763
TMED7-TICAM2	0.0435657	0.0524894	0.0576314	0.0670791	0.0818736	0.065351	0.0874577	0.0733273	0.0349482	0.0760221	0.0569313	0.0303572	0.0641292	0.0381336	0.0516851	0.0568549	0.245363	0.0266183	0.0866274	0.0407457	0.0609381	0.0493407	0.0323368	0.0405971	0.0624184	0.0347118	0	0.134729	0.102222	0.0441341	0.109333	0.0672844	0.0501592	0.104048	0.0793673	0.048735	0.0798984	0.0784807	0	0.0839629	0.0363662	0.071099	0.0752755	0.0933971	0.0865416	0.0452829	0.0248022	0.124804
TMED7	0	0.00127754	0	0	0.000896368	0	0	0.00102203	0.000118351	0	0	0	0	0	0	0	0	0	0	0	0	0	0	0	0.000650042	0	0	0	0	0	0	0	0.000833099	0	0	0.00107266	0.000677519	0	0	0	0	0	0.00491204	0	0.00203885	0	0	0
CDO1	0.171151	0.14146	0.127186	0.185458	0.199884	0.153476	0.127605	0.135976	0.118507	0.0729734	0.0898779	0.0755172	0.128966	0.177721	0.103507	0.193376	0	0.13381	0.188317	0.107037	0.129075	0.0970125	0.142561	0.0704145	0.145457	0.0774272	0	0.147949	0.185267	0.158976	0.121106	0.158994	0.082734	0.0641766	0.103489	0.0780409	0.124835	0.135213	0	0.144303	0.167827	0.128431	0.17837	0.107248	0.155574	0.0679591	0.0664976	0.0892038
ATG12	0.315996	0.225157	0.191843	0.271879	0.243522	0.244596	0.278262	0.215105	0.151733	0.167309	0.237964	0.174857	0.338987	0.255676	0.19678	0.21485	0.370097	0.208647	0.252573	0.214568	0.211793	0.164461	0.253742	0.104124	0.200265	0.267918	0	0.332192	0.309507	0.263152	0.273554	0.205982	0.21489	0.200896	0.299479	0.198349	0.207923	0.261394	0	0.263969	0.207703	0.231482	0.275792	0.341013	0.279488	0.120417	0.0553437	0.178234
AP3S1	0.415911	0.385331	0.270355	0.452976	0.441734	0.353382	0.360457	0.267364	0.250852	0.236686	0.287075	0.27329	0.353685	0.316761	0.269032	0.3553	0.622485	0.358464	0.32434	0.342894	0.286257	0.197205	0.358182	0.147988	0.37183	0.385067	0	0.443866	0.48605	0.4276	0.359077	0.307966	0.293352	0.276614	0.390506	0.23973	0.269619	0.289993	0	0.3972	0.409053	0.409395	0.4398	0.455877	0.441528	0.161657	0.178226	0.274684
LVRN	0.0162576	0.0286845	0.0225457	0.0206316	0.044016	0.0529445	0.0579509	0.0246094	0.0143995	0.00920799	0.00667068	0.0292384	0.0100727	0.0127302	0.0124768	0.0249474	0.0552388	0.0150507	0.0167169	0.0387943	0.0206797	0.0328656	0	0.0135201	0.0259253	0.0259423	0	0.0150445	0.0562235	0.0612349	0.00249292	0.0511354	0.0271064	0.0232343	0.0465938	0.0174362	0.0374033	0.0277234	0	0.033895	0.0116877	0.0267023	0.0436455	0.0292031	0.0414033	0.0125889	0.0148855	0.0316051
ARL14EPL	0.00411062	0	0.00169723	0.0112042	0.00386788	0.0040378	0.00619469	0.00127375	0.00365503	0.00483472	0.00275878	0	0	0.0140191	0.0019849	0	0	0	0.00237186	0.00281316	0.00301453	0.00315045	0	0.00556009	0.00635042	0.0029324	0	0.00322707	0.00208021	0.000770906	0	0.0115697	0.00115652	0	0.00855107	0.000724725	0	0.00316248	0	0	0.00301332	0.00480642	0.0187829	0.00281595	0.00469482	0.00344524	0.00066332	0.00404463
COMMD10	0.59194	0.488716	0.356114	0.458597	0.426909	0.519306	0.361578	0.401878	0.284829	0.394571	0.355503	0.414216	0.442788	0.338015	0.360326	0.319417	0.549616	0.342824	0.371314	0.423398	0.351591	0.306115	0.409312	0.224009	0.416809	0.540361	0	0.696644	0.49195	0.613756	0.459724	0.285039	0.414716	0.305002	0.454209	0.346856	0.335263	0.390788	0	0.435647	0.486316	0.412251	0.454729	0.605303	0.447774	0.290827	0.224703	0.343325
SEMA6A	0.253924	0.161939	0.130115	0.131037	0.0923738	0.180685	0.197686	0.220961	0.0476487	0.0971449	0.178233	0.150706	0.112485	0.0543008	0.0746611	0.0291226	0	0.0448136	0.108137	0.057177	0.130096	0.0873078	0.270113	0.0538389	0.0743443	0.102397	0	0.23571	0.157949	0.14645	0.138926	0.0656129	0.167254	0.355926	0.144439	0.0801653	0.0870881	0.176545	0	0.197951	0.102252	0.204701	0.162267	0.117054	0.117087	0.0558635	0.0213771	0.126909
DTWD2	0.317236	0.334936	0.248044	0.344077	0.292756	0.364154	0.166358	0.240035	0.182254	0.180741	0.238413	0.279098	0.299647	0.292827	0.266679	0.225993	0.335252	0.314983	0.274002	0.296316	0.255887	0.178337	0.278221	0.15524	0.240731	0.264579	0	0.347906	0.334804	0.420329	0.286174	0.260499	0.276851	0.139336	0.24001	0.192724	0.190803	0.221209	0	0.291839	0.284448	0.283353	0.366155	0.269353	0.237984	0.13078	0.136748	0.137419
DMXL1	0.522055	0.446979	0.268399	0.479568	0.478656	0.476721	0.325452	0.296477	0.24877	0.298081	0.349946	0.260058	0.403657	0.265557	0.313791	0.331302	0.828734	0.379588	0.329451	0.393271	0.298662	0.185503	0.468852	0.189845	0.360221	0.469447	0	0.598975	0.510587	0.549659	0.477389	0.30298	0.322666	0.358992	0.501387	0.273889	0.239667	0.270562	0	0.531977	0.650961	0.470401	0.523137	0.549804	0.412969	0.188276	0.137864	0.305525
TNFAIP8	0.00504682	0.0191265	0.0139118	0.0184244	0.00779508	0.00869734	0.00978091	0.00733388	0.00670301	0.00125952	0.00282428	0.00826255	0.014573	0.0327654	0.00434998	0.0127225	0	0.00164951	0.000716975	0.00631507	0.00399507	0.00693311	0	0.00895859	0.002591	0.00389572	0	0.0105795	0.0236032	0.0151821	0	0.00972124	0.00437526	0	0.00120198	0.0063365	0.00429486	0.013681	0	0.018275	0.00732481	0	0.00872225	0.0122525	0	0.00421111	0.00494822	0.0863284
HSD17B4	0.421981	0.411852	0.31816	0.461158	0.357387	0.379161	0.352723	0.311129	0.244628	0.240875	0.294166	0.259675	0.374653	0.330652	0.290994	0.295428	0.750035	0.318672	0.359024	0.335381	0.304771	0.25338	0.335813	0.161083	0.321202	0.392467	0	0.561088	0.497211	0.533274	0.407759	0.337363	0.335634	0.274238	0.46262	0.320108	0.22073	0.292376	0	0.500169	0.399358	0.450827	0.467875	0.404844	0.39174	0.157828	0.134723	0.280373
PRR16	0.718111	0.706815	0.581626	0.641597	0.647003	0.586894	0.58708	0.52861	0.39711	0.498266	0.507973	0.509088	0.593402	0.355337	0.527451	0.545645	1.45755	0.528541	0.629111	0.705389	0.451698	0.476355	0.661477	0.41605	0.640312	0.634612	0	0.748909	0.637149	0.756246	0.545804	0.450376	0.60252	0.546192	0.692258	0.484834	0.45355	0.546491	0	0.723683	0.729651	0.654824	0.618203	0.555328	0.670877	0.58637	0.416914	0.411455
SRFBP1	0.272112	0.261523	0.205769	0.28696	0.247637	0.28772	0.298686	0.211581	0.147802	0.158264	0.208083	0.171678	0.258592	0.224547	0.172917	0.195425	0.797523	0.212148	0.250639	0.215329	0.199838	0.15522	0.0962242	0.14296	0.242586	0.217866	0	0.310655	0.274784	0.290377	0.213428	0.217031	0.191758	0.179241	0.161638	0.150376	0.209191	0.21859	0	0.325052	0.284027	0.283446	0.24538	0.271486	0.250041	0.103697	0.105787	0.252666
LOX	0.000785026	0.0115565	0.00589723	0.00373522	0.00533034	0.00676424	0.0122212	0.00975878	0.00118442	0	0.00533069	0.00116713	0.000778419	0.0124041	0.00102498	0.00411883	0	0.00243036	0.00833084	0.00444427	0.00266491	0.00304999	0	0.000453239	0.00418078	0.00501612	0	0.00994003	0.00918156	0.0130069	0.00666401	0	0.00149356	0.0110153	0	0.00347908	0.0058558	0.00627207	0	0.0060236	0.00418273	0	0.00498603	0	0.00705825	0.00473483	0	0.00201391
AC010255.3	0.00406204	0.00797516	0.00379855	0.0181908	0.0123674	0.0195713	0.0071728	0.0062558	0.00376449	0.00216452	0.00640173	0	0.0147349	0.0034567	0.00658605	0.00494448	0	0.00260218	0.00217703	0.00394488	0.00514132	0.00261714	0	0.00219551	0.00384871	0.00580825	0	0.008694	0.00573253	0.0161952	0	0.00588249	0.00824486	0	0.00188282	0.00646654	0.00455616	0.00382547	0	0.0035211	0.00462117	0.00165336	0.00383263	0.00361087	0.000990496	0.00645128	0.00326258	0.016465
SNCAIP	0.00458515	0.0151417	0.0106121	0.0168687	0.0145366	0.0261499	0.00275706	0.0130777	0.00696051	0.0029698	0.00582155	0.00476962	0.00362745	0.0110485	0.0124705	0.0125152	0.533353	0.0035951	0.014353	0.00908178	0.00458507	0.00919291	0.0275692	0.00343875	0.0220545	0.00517809	0	0.0290418	0.0113054	0.0188883	0.00577763	0.00685096	0.011115	0	0.00605463	0.000984817	0.0206826	0.0124977	0	0.021355	0.0111366	0.0293848	0.0212434	0.0223716	0.0196268	0.00269149	0.00206251	0.0276839
SNX2	0.274177	0.240048	0.221972	0.324167	0.30394	0.268086	0.32117	0.227841	0.168762	0.155229	0.217542	0.162437	0.258643	0.247658	0.195304	0.257329	0.537924	0.238454	0.277731	0.238968	0.203313	0.165496	0.205141	0.186461	0.236825	0.241871	0	0.305601	0.286884	0.27878	0.283803	0.198709	0.19553	0.234229	0.219066	0.16146	0.197086	0.221166	0	0.203895	0.25198	0.217022	0.357796	0.352813	0.27006	0.103234	0.123811	0.259241
SNX24	0.33951	0.441637	0.281071	0.415409	0.466738	0.377476	0.25482	0.324841	0.224752	0.25554	0.313723	0.27194	0.34722	0.326658	0.288038	0.30722	0.64504	0.32834	0.354841	0.362692	0.291079	0.231067	0.366351	0.222857	0.31756	0.376795	0	0.470385	0.452007	0.474699	0.412766	0.304326	0.318031	0.293667	0.369907	0.307323	0.231389	0.298604	0	0.346749	0.377625	0.371231	0.406951	0.432432	0.421141	0.20802	0.18044	0.351584
PPIC	0.00040583	0.0036596	0.00196526	0.0157582	0.00390998	0.0047139	0.00316784	0.00852943	0.00357684	0	0.0034724	0	0.000956769	0	0.000576729	0.00202838	0	0.00442992	0.00102245	0.00123547	0.00187344	0.0040509	0	0.00660262	0.00323146	0.00142125	0	0	0.0147512	0.00102212	0.0160243	0.00782743	0.00272717	0	0	0.00192655	0.00153002	0.00311126	0	0.00762594	0.00124984	0	0.00794496	0.00598549	0	0.00226033	0.00219777	0.022703
PRDM6	0.0591512	0.0338428	0.061963	0.0515835	0.0429996	0.0854228	0.0499785	0.0632501	0.038696	0.0478697	0.0467422	0.0695578	0.0398406	0.0335181	0.0379601	0.0237113	0.0993026	0.0416817	0.0284146	0.0135265	0.0581615	0.0462395	0	0.0317279	0.0426616	0.047763	0	0.0932394	0.0877294	0.0618291	0.0640792	0.0773531	0.0575908	0.0299125	0.0384774	0.0559794	0.03943	0.0564052	0	0.0814349	0.0453734	0.0659458	0.0601324	0.0986885	0.0544399	0.0352644	0.0154544	0.0681107
CEP120	0.302501	0.266948	0.165117	0.202636	0.19442	0.217729	0.238078	0.188068	0.124686	0.157174	0.14451	0.153664	0.243909	0.186319	0.149373	0.131442	0.399783	0.180471	0.241037	0.183763	0.152928	0.165893	0.174957	0.113928	0.233534	0.239779	0	0.368202	0.225088	0.264192	0.223897	0.184774	0.187313	0.127291	0.177637	0.161254	0.164556	0.226432	0	0.239827	0.164253	0.144031	0.241115	0.311483	0.210656	0.0924653	0.0815295	0.29591
CSNK1G3	0.44592	0.388253	0.278131	0.444159	0.411348	0.443762	0.332883	0.30033	0.219485	0.241429	0.285716	0.237831	0.393103	0.301115	0.271292	0.268616	0.87009	0.336643	0.323591	0.342518	0.272041	0.198817	0.369297	0.183904	0.319628	0.429422	0	0.547878	0.433197	0.501619	0.414654	0.284939	0.309167	0.291157	0.329288	0.288067	0.264119	0.283509	0	0.399659	0.481714	0.394006	0.452093	0.552341	0.395793	0.150067	0.174715	0.380936
ZNF608	0.0102227	0.020729	0.0198081	0.0350406	0.0364205	0.0372212	0.0188145	0.00757572	0.0249998	0.00891679	0.0131998	0.00794457	0.0142216	0.0204949	0.0299967	0.0374612	0	0.0118084	0.0214139	0.0146653	0.0167987	0.00904873	0.0558548	0.0139286	0.0254582	0.0171586	0	0.0350072	0.0494444	0.0343168	0.0226106	0.0268561	0.0170989	0	0.0137745	0.0206007	0.00603261	0.0152514	0	0.0221675	0.0483496	0.00632637	0.042788	0.037673	0.0250458	0.0103982	0.021858	0.0238197
GRAMD2B	0.569669	0.41845	0.295304	0.421776	0.314757	0.476211	0.209935	0.359896	0.279277	0.315107	0.402016	0.339368	0.310247	0.409424	0.358961	0.389179	0.627831	0.399611	0.408013	0.472141	0.30835	0.353559	0.429336	0.245916	0.357963	0.510203	0	0.577361	0.516685	0.519788	0.455334	0.39034	0.464137	0.277286	0.503284	0.325506	0.349554	0.367172	0	0.464492	0.457954	0.446405	0.551285	0.393508	0.371451	0.265265	0.2618	0.0954858
ALDH7A1	0.220758	0.19909	0.209305	0.313939	0.22618	0.188722	0.295826	0.17853	0.157313	0.197373	0.181565	0.164881	0.172264	0.289163	0.195522	0.263389	0.677943	0.282856	0.235521	0.201177	0.182039	0.187969	0.210735	0.165556	0.184849	0.222129	0	0.254354	0.365242	0.256084	0.254403	0.265235	0.229433	0.355919	0.234756	0.151295	0.262085	0.241836	0	0.254456	0.25028	0.312854	0.360482	0.294165	0.273535	0.0799567	0.114244	0.404652
PHAX	0.132091	0.14283	0.157039	0.155048	0.101841	0.149308	0.274432	0.217073	0.108291	0.16807	0.135229	0.131303	0.185631	0.171015	0.117792	0.141205	0	0.127912	0.257078	0.139545	0.106541	0.125368	0.10069	0.116734	0.148246	0.178488	0	0.158795	0.224055	0.124528	0.217728	0.170039	0.152211	0.163123	0.132103	0.0947888	0.16834	0.206321	0	0.179869	0.127929	0.166848	0.296145	0.091365	0.177836	0.110245	0.0496388	0.16024
TEX43	0.019741	0.00409395	0.00645592	0.000935467	0.00824772	0.0043492	0.0383001	0.00257802	0.00427594	0.00152859	0.0043829	0.00456841	0.00364291	0	0.00416857	0.00436823	0	0.0139197	0.00677075	0.00491252	0.00678462	0.00185892	0.0100167	0.00426056	0.00393689	0.0032771	0	0	0.00203693	0.00392464	0	0.00762851	0.0050078	0.0470333	0.00845474	0.00782395	0.0143518	0.00969259	0	0.000659805	0	0	0.00267397	0.0110966	0.0140553	0.00195417	0.0047903	0.0467166
LMNB1	0.109827	0.0997042	0.0944795	0.114387	0.0909066	0.089248	0.0737039	0.0876261	0.0785669	0.0872486	0.0637096	0.10143	0.0671321	0.0650564	0.0850655	0.0899199	0	0.0780209	0.0856119	0.0770097	0.0896568	0.0848857	0.0509311	0.0915732	0.0581594	0.0919154	0	0.138521	0.114812	0.115469	0.0824103	0.0986003	0.0884278	0.0606518	0.0907139	0.124948	0.050326	0.0957414	0	0.103964	0.16276	0.176272	0.128436	0.0868237	0.100204	0.0472093	0.047058	0.0837649
MARCH3	0.0645756	0.0611667	0.101329	0.121275	0.135542	0.0650982	0.104875	0.0660897	0.106997	0.0853214	0.0922621	0.0429707	0.0456285	0.0986541	0.0442458	0.163142	0.30866	0.0493829	0.0605233	0.0860962	0.069781	0.0602249	0.164002	0.10546	0.0727109	0.0677164	0	0.0426723	0.0638279	0.13477	0.0643825	0.0601676	0.0705389	0.14362	0.0372465	0.057145	0.100995	0.112331	0	0.0835929	0.137585	0.124132	0.21314	0.189401	0.0854098	0.173108	0.10696	0.148896
C5orf63	0.0222966	0.0233268	0.0174073	0.0282274	0.0190502	0.042532	0.00305145	0.0201374	0.0214945	0.00597133	0.019976	0.00849125	0.0176229	0.0376158	0.0177767	0.0152401	0.213195	0.00710645	0.0198809	0.0197386	0.0146353	0.0143535	0.0101188	0.00491354	0.0138518	0.0305511	0	0.0468799	0.0164244	0.0541931	0.0300964	0.00706423	0.0173671	0	0.017371	0.0259271	0.00972955	0.0119924	0	0.00312806	0.0275021	0.00688238	0.012204	0.0358162	0.0147167	0.00452027	0.00497749	0.00697603
MEGF10	0.0780657	0.0356295	0.0312779	0.0478542	0.0265201	0.0430701	0.00832486	0.0292988	0.0203405	0.0573564	0.0132486	0.0147516	0.0256523	0.0413457	0.0280585	0.0383552	0.140213	0.010008	0.0346939	0.0378874	0.0346114	0.0246466	0.0825127	0.0319192	0.0308255	0.0556166	0	0.0780916	0.0429222	0.0575653	0.0439044	0.0259396	0.0137048	0	0.0527251	0.0356163	0.00764414	0.0278556	0	0.0268122	0.021504	0.0397604	0.0106975	0.0441772	0.0369027	0.0185852	0.0183357	0.0190756
PRRC1	0.143451	0.0905039	0.10619	0.170234	0.182611	0.166235	0.184437	0.132645	0.0823146	0.120983	0.0945742	0.104828	0.116812	0.106511	0.0666974	0.114225	0.140213	0.0988982	0.121109	0.107207	0.114806	0.0846411	0.0542227	0.0639981	0.146239	0.18684	0	0.154579	0.207394	0.153302	0.165985	0.146358	0.111022	0.062996	0.151736	0.0767277	0.117985	0.126672	0	0.120559	0.0603372	0.146687	0.19449	0.187367	0.125376	0.0777573	0.0387689	0.176344
CTXN3	0.0442227	0.0370133	0.0757252	0.102846	0.0342383	0.0723385	0.0879165	0.0974193	0.0390648	0.0194909	0.0262886	0.0291453	0.0400733	0.0803855	0.0661779	0.0580085	0.120689	0.0372282	0.142778	0.0248467	0.0593642	0.041856	0.0276864	0.0650116	0.0414436	0.0243758	0	0.056254	0.114536	0.0609244	0.0551972	0.0956467	0.0442991	0.062427	0.0272248	0.0325032	0.100257	0.0446678	0	0.0284109	0.0160982	0.0417033	0.0809892	0.0377009	0.0327589	0.0286557	0.00293223	0.00493911
CCDC192	0.0440667	0.0322016	0.122063	0.388967	0.178858	0.0930325	0.056948	0.111601	0.0994186	0.0289057	0.0488388	0.0251044	0.023592	0.207042	0.0625079	0.173572	0	0.138698	0.163012	0.066007	0.210225	0.129048	0.0216092	0.146625	0.0166966	0.0221421	0	0.0799576	0.230933	0.125315	0.0227594	0.19514	0.0564537	0.0605625	0.00579708	0.057977	0.0393801	0.0383841	0	0.0572728	0.0503034	0.0802708	0.2256	0.0167068	0.0839553	0.062056	0.0598147	0.0371006
SLC12A2	0.521799	0.554968	0.419921	0.511582	0.562972	0.567403	0.5388	0.426606	0.36337	0.425957	0.426978	0.459062	0.58021	0.400246	0.440816	0.37861	1.08961	0.466527	0.505132	0.443986	0.413114	0.285964	0.728894	0.350335	0.498042	0.600646	0	0.662231	0.73833	0.672214	0.569112	0.414692	0.45353	0.58064	0.617957	0.439681	0.274968	0.425117	0	0.618952	0.675111	0.511664	0.610574	0.720203	0.542853	0.2683	0.191747	0.269803
FBN2	0.0286417	0.0277139	0.0221877	0.0499567	0.0433298	0.00519313	0.0395896	0.0139686	0.0148938	0.0129499	0.00983822	0.0253972	0.00842952	0.0369177	0.0112355	0.0272016	0	0.0202997	0.0244104	0.0150193	0.0256552	0.0140869	0.0513916	0.0210854	0.0141531	0.0194589	0	0.0366106	0.0462983	0.0377927	0	0.0224678	0.0143377	0	0.0212577	0.0118993	0.0137417	0.0168083	0	0.0230271	0.0406621	0.00451624	0.0458956	0.00335161	0.00958987	0.0149695	0.0181294	0.0834026
SLC27A6	0.176001	0.171291	0.0792815	0.105394	0.100436	0.111356	0.233217	0.178412	0.142599	0.0575728	0.0967408	0.0466061	0.156923	0.0554957	0.0819377	0.0950261	0.442182	0.0772068	0.0907407	0.0745241	0.0778196	0.0755041	0.229594	0.069641	0.127823	0.197105	0	0.0979634	0.123332	0.0991722	0.402511	0.163445	0.221524	0.0453299	0.14027	0.077689	0.0663952	0.095431	0	0.0954434	0.103792	0.11617	0.139817	0.42088	0.157267	0.061798	0.0442738	0.163554
ISOC1	0.0476433	0.0505875	0.0359989	0.0406897	0.0466154	0.0434663	0.083739	0.0347493	0.028977	0.0186818	0.0277552	0.0267257	0.0456326	0.0322639	0.0239727	0.0241886	0.120689	0.013232	0.0568541	0.0382029	0.0431174	0.033838	0.0553943	0.0234602	0.0623991	0.0532805	0	0.0330744	0.0303106	0.056178	0.00541252	0.0421965	0.0231467	0.0195738	0.0562548	0.0317783	0.0397928	0.0560272	0	0.0292601	0.0291493	0.0140021	0.0500137	0.0450896	0.121456	0.0212273	0.0114533	0.0293061
ADAMTS19	0.618755	0.627579	0.565781	0.612907	0.653766	0.667111	0.624449	0.546548	0.38635	0.562888	0.535829	0.669946	0.752361	0.52117	0.495033	0.532108	0.838869	0.434848	0.534492	0.490288	0.580437	0.406549	0.939937	0.35994	0.636237	0.694419	0	0.750558	0.657657	0.639223	0.543835	0.582954	0.606065	0.448272	0.636993	0.619354	0.402729	0.593883	0	0.72664	0.795118	0.680313	0.616159	0.807498	0.657967	0.634214	0.433757	0.54224
CHSY3	0.583656	0.490612	0.390754	0.492371	0.476953	0.421693	0.403026	0.351143	0.243225	0.255186	0.343339	0.374469	0.46367	0.502804	0.391384	0.416645	0.630953	0.530144	0.450449	0.421584	0.397842	0.369133	0.64196	0.239657	0.37776	0.595984	0	0.653128	0.747511	0.674933	0.651283	0.381175	0.500008	0.409905	0.810987	0.344846	0.356325	0.426915	0	0.630706	0.616397	0.487343	0.667818	0.546992	0.51889	0.590886	0.295951	0.43764
HINT1	0.220949	0.265184	0.238773	0.440268	0.381693	0.294413	0.391608	0.38066	0.232348	0.0842072	0.156502	0.171766	0.262904	0.325678	0.207302	0.332399	0.616998	0.317956	0.401592	0.205019	0.277028	0.220115	0.16113	0.166102	0.256886	0.241715	0	0.235278	0.475512	0.290261	0.327719	0.3026	0.231511	0.210613	0.143038	0.135111	0.230639	0.260516	0	0.27076	0.291021	0.30151	0.515515	0.360063	0.391323	0.169389	0.0804909	0.17941
LYRM7	0.165186	0.178139	0.147265	0.178356	0.144539	0.15087	0.188071	0.198264	0.125028	0.114633	0.151367	0.131231	0.178349	0.204322	0.14907	0.184531	0.0552388	0.214929	0.243331	0.152785	0.158246	0.147928	0.173366	0.101905	0.174364	0.237639	0	0.216149	0.253429	0.164101	0.256459	0.216959	0.174838	0.113657	0.136597	0.100774	0.139998	0.188229	0	0.231579	0.157034	0.221054	0.263062	0.172044	0.225191	0.10586	0.0793744	0.167169
CDC42SE2	0.451647	0.402742	0.313117	0.471429	0.448987	0.411757	0.333207	0.29918	0.257238	0.29175	0.356196	0.341028	0.420368	0.397833	0.32474	0.347405	0.90773	0.390901	0.345571	0.398309	0.31783	0.222591	0.563487	0.216713	0.322988	0.499415	0	0.583286	0.506057	0.579987	0.520632	0.352565	0.339111	0.38987	0.449582	0.337443	0.284301	0.35465	0	0.487552	0.634543	0.420098	0.522862	0.586786	0.455217	0.181272	0.177404	0.31998
RAPGEF6	0.197753	0.121993	0.116341	0.263259	0.224469	0.194095	0.180893	0.160834	0.119355	0.107348	0.0995868	0.122211	0.146149	0.161054	0.128909	0.11321	0.213195	0.167584	0.183212	0.137934	0.183143	0.0693367	0.0813316	0.0762333	0.128867	0.126479	0	0.163027	0.250743	0.207978	0.160142	0.192544	0.113619	0.103506	0.0739985	0.0771289	0.092301	0.116407	0	0.116555	0.0811206	0.159406	0.244647	0.114862	0.167671	0.0452997	0.0275215	0.0292772
AC008695.1	0.0290609	0.0147294	0.0107134	0.011556	0.00614906	0.011	0.0282217	0.00578704	0.00654221	0.0148889	0.00474209	0.0185887	0.0079947	0.0225502	0.0151294	0.00511281	0	0.00172063	0.0137021	0.00824678	0.0135198	0.0108355	0.0105174	0.00689119	0.00557184	0.0182261	0	0.0262358	0.00575728	0.0176125	0	0.0145975	0.0118893	0	0.0136861	0.00964845	0.0163024	0.0128614	0	0.0110468	0.00716811	0.0147688	0.00862171	0.00611414	0.01264	0.01214	0.00225311	0.00144269
MEIKIN	0	0	0.000769976	0.00129481	0	0.00251359	0.00621414	0	0.000545348	0.00497401	0	0	0.00388608	0	0	0	0	0.00340436	0	0	0	0.000165196	0	0	0.00019152	0	0	0	0.00367823	0.000980225	0	0.000819134	0	0	0	0	0	0.000638958	0	0	0	0	0.0037271	0	0	0	0	0
ACSL6	0.00442177	0.0143167	0.012708	0.0265391	0.023851	0.00395424	0.0149411	0.013334	0.0275576	0.0132757	0.0191039	0.0109913	0.0052267	0.0223986	0.0312213	0.0168563	0	0.041166	0.0220871	0.0319588	0.0151047	0.0151423	0.0523144	0.0298407	0.0111501	0.00403461	0	0.0100057	0.017813	0.0258515	0	0.018824	0.0225417	0.026957	0.0200413	0.0406574	0.00843127	0.0142647	0	0.0124309	0.0688371	0.00373221	0.0260264	0.00953195	0.00618825	0.0119602	0.0330965	0.0184541
P4HA2	0.0856941	0.0872067	0.0984732	0.135046	0.131719	0.092737	0.332644	0.130949	0.101569	0.120168	0.0758576	0.0961648	0.16236	0.117821	0.0819213	0.124154	0.0552388	0.0831434	0.132787	0.102654	0.0859664	0.110035	0.0380857	0.127802	0.0918036	0.0878564	0	0.129817	0.0989776	0.0750999	0.152082	0.141883	0.113172	0.163719	0.0766246	0.101838	0.139198	0.16136	0	0.127477	0.195577	0.12513	0.139751	0.272692	0.161501	0.156186	0.0927112	0.419962
PDLIM4	0.00144614	0	9.77118e-05	0.00224388	0.00730333	0	0.00207762	0.0053822	0.000974639	0	0.00141081	0	0	0	0	0	0	0	0.000332121	0.00321608	0.000535266	0.00180134	0	0	0	0	0	0	0	0.00442761	0	0.00134595	0.00501666	0	0	0	0.00435665	0.00463713	0	0	0.00807561	0	0.0023482	0.0117308	0.0108147	0.0170947	0.00103886	0.00513391
SLC22A4	0.0469038	0.0790391	0.0565877	0.138749	0.0714548	0.026555	0.0496526	0.0554241	0.0671071	0.0322744	0.0436963	0.048765	0.054247	0.151165	0.0440368	0.102217	0	0.106082	0.0631814	0.043323	0.0524418	0.0572581	0.0828202	0.0652692	0.0392844	0.0289267	0	0.0621207	0.103102	0.0646526	0.0440767	0.0640291	0.0462489	0.0337121	0.0344486	0.071242	0.0327762	0.0541668	0	0.0547013	0.0868619	0.0728084	0.125377	0.019857	0.0236115	0.110498	0.0487994	0.181743
SLC22A5	0.129208	0.196915	0.0922136	0.159258	0.142564	0.0782076	0.124017	0.111988	0.11217	0.0712387	0.0908776	0.0786617	0.0991299	0.143127	0.115458	0.0995487	0	0.125762	0.14436	0.133907	0.109108	0.135258	0.131334	0.0928079	0.0845825	0.106075	0	0.128251	0.125124	0.129993	0.170573	0.122266	0.131536	0.0340734	0.103261	0.0780479	0.0915469	0.102709	0	0.18971	0.164368	0.139544	0.20815	0.166047	0.110692	0.15128	0.0593324	0.0818586
AC116366.3	0.506115	0.448198	0.285502	0.35801	0.38262	0.317612	0.232241	0.319354	0.247196	0.279344	0.315592	0.260335	0.490159	0.309625	0.315186	0.31257	0.653768	0.425279	0.309245	0.374103	0.290361	0.251059	0.583391	0.194839	0.304658	0.459384	0	0.46061	0.400974	0.460721	0.427839	0.324814	0.346588	0.310006	0.449073	0.33443	0.238177	0.374199	0	0.411243	0.576848	0.480469	0.492911	0.44011	0.409283	0.189124	0.187825	0.262205
IRF1	0.0121232	0.00882892	0.0143077	0.0184902	0.0121932	0.0081206	0.0214833	0.011698	0.00718462	0.00391161	0.00475532	0.00626202	0.00575837	0.0609999	0.00678062	0.0293891	0	0.0174922	0.0247222	0.0173271	0.0116009	0.0164424	0	0.0108896	0.00880893	0.00516366	0	0	0.0177836	0.0226002	0.00864571	0.0322674	0.00598052	0	0.00674609	0.00614755	0.0222976	0.00602323	0	0.00318438	0.00861994	0.00186848	0.0992015	0.0191741	0.00165293	0.00586734	0.00706199	0.0548634
IL5	0.00848431	0.00169506	0.00505997	0.0343432	0.0170328	0	0.00663108	0.0113914	0.00624867	0.0113738	0.00304721	0	0	0	0.00548372	0.0165906	0	0.0189454	0.0132903	0.00608387	0.0107302	0.00701128	0	0.00755275	0.000445733	0	0	0.00271776	0.0184039	0.0112142	0	0.0209895	0.00328209	0	0.00116669	0.00227941	0.00380808	0.00746931	0	0.00359345	0.00697904	0.00620365	0.0287957	0.00869656	0.00809813	0.00225528	0.00519819	0.0139514
RAD50	0.000561479	0.0215461	0.0157373	0.0188577	0.022308	0.0109875	0.0235295	0.0110224	0.00866496	0.00127318	0.00278972	0.00210262	0.0162021	0.0255843	0.0127776	0.019066	0	0.00437318	0.0133326	0.0142371	0.00732028	0.0126273	0	0.012507	0.0134779	0.0232786	0	0.00799841	0.0250504	0.0110042	0.0322214	0.0106979	0.0056494	0.0351189	0.0122347	0.00757554	0.00920054	0.0329642	0	0.00446764	0.0183805	0.007718	0.0112285	0.0135308	0.0160992	0.0124242	0.00522677	0.00395793
IL13	0	0	0.00370941	0	0.00598429	0	0.00616558	0.00464495	0.00100318	0	0.00133842	0.000743307	0	0	0.00299625	0.00176254	0	0.00323905	0	0	0.000842648	0.0015708	0	0	0	0	0	0.00679689	0.00186694	0	0	0	0.00203041	0	0	0	0	0.00133252	0	0.00195881	0	0	0.00298164	0.00219683	0	0	0	0.0104272
IL4	0	0	0	0	0	0	0.00112868	0	0.000364222	0	0	0	0	0	0	0	0	0	0.00123535	0	0.000505759	0	0	0	0	0	0	0	0	0	0	0	0	0	0	0	0	0	0	0	0	0	0	0	0	0	0	0
KIF3A	0.425295	0.407364	0.246776	0.442389	0.430317	0.426927	0.361865	0.265713	0.215423	0.27464	0.3155	0.27092	0.432552	0.274977	0.31832	0.31066	0.751682	0.280078	0.318045	0.386303	0.280884	0.199794	0.464927	0.151327	0.323488	0.485865	0	0.649806	0.503471	0.52458	0.388695	0.247935	0.350751	0.236074	0.521473	0.322301	0.240072	0.295754	0	0.550947	0.613572	0.408941	0.476599	0.671929	0.403887	0.150678	0.162182	0.245126
CCNI2	0.00128916	0.00186721	0.00475831	0.0200623	0.0142256	0	0.00235077	0.00490788	0.00578113	0.00293376	0.000915138	0.00548208	0.00104585	0.00270153	0.00666665	0.0175868	0	0.00881547	0.00875392	0.0102248	0.00809312	0.00585332	0	0.00513514	0.00191293	0.00341475	0	0.0215861	0.00765744	0.00500874	0.0146043	0.00649781	0.0065812	0.00799238	0.00120953	0.00247348	0.00545105	0.00391285	0	0.00544272	0	0.0185376	0.00272443	0.0064801	0.00351295	0.00266589	0.000944085	0
SOWAHA	0.0755092	0.113752	0.0679598	0.0574274	0.0843027	0.0686785	0.114493	0.0984041	0.054038	0.0345512	0.0751861	0.0587156	0.0528236	0.0818082	0.0532028	0.0370536	0	0.05965	0.130449	0.0712057	0.0678853	0.0472195	0.013444	0.0430579	0.0833033	0.0804965	0	0.180036	0.114061	0.0748993	0.0872924	0.0783643	0.0701878	0.045902	0.0768611	0.049442	0.0703971	0.0700113	0	0.0441859	0.0292767	0.0995717	0.0935031	0.106758	0.14184	0.030192	0.0206589	0.0453603
SHROOM1	0.0107738	0.00837781	0.0201894	0.0201161	0.031242	0.00937682	0.010561	0.0174587	0.0205654	0.0106153	0.00732815	0.00558851	0.0364641	0.0276861	0.0161971	0.0261957	0.409755	0.0254165	0.026331	0.00955588	0.0139754	0.0163467	0.00865715	0.0179678	0.015799	0.00675558	0	0.00626319	0.0130328	0.0155421	0.0363681	0.030161	0.0135415	0.109471	0.000973653	0.012099	0.0169117	0.030717	0	0.040711	0.0167118	0.0076204	0.0113361	0.0191122	0.0241263	0.00788963	0.00760395	0.0206902
GDF9	0.00896014	0.00555547	0.00702287	0.00287114	0.00376125	0.00190872	0.0124769	0.00921787	0.00619674	0.000352537	0.00441182	0.000763478	0.00359802	0	0.0092057	0.00560332	0	0.0010694	0.00502965	0.0108034	0.0040846	0.00312646	0	0.00144157	0.00393597	0.00788737	0	0.0246873	0.0158025	0.008237	0	0.0127947	0.00482514	0	0.000929446	0.00655434	0.00559734	0.0050747	0	0.00418771	0.00550018	0.00965851	0.00898219	0.0107793	0.00149778	0.00278272	0.0130166	0.00621529
UQCRQ	0.102594	0.0832527	0.0860322	0.198365	0.132471	0.106903	0.126134	0.102291	0.0760296	0.03975	0.0458774	0.0132763	0.0916641	0.151597	0.075357	0.080687	0.190636	0.0878117	0.170032	0.0767136	0.0899545	0.0450658	0.078014	0.0475134	0.0805697	0.0598029	0	0.193183	0.206278	0.129835	0.134877	0.0818813	0.066747	0.053358	0.0458856	0.0435601	0.0748228	0.0724046	0	0.0818334	0.108548	0.0677463	0.184181	0.0913443	0.147069	0.043763	0.0242203	0.0540947
LEAP2	0.00365057	0.00143882	0.0121268	0.021996	0.00975054	0.00205067	0.0178864	0.0238293	0.0100249	0	0	0.00255042	0.00687779	0.0318298	0.00499873	0.0154156	0.358126	0.0221967	0.0113479	0.00699165	0.00873647	0.00968147	0	0.0136356	0.0121391	0	0	0.00254898	0.0138825	0.0115189	0	0.0262071	0.00420285	0.0101606	0.00904038	0.00030391	0.0126264	0.0105456	0	0.0194594	0.00206919	0	0.0278076	0	0.00547981	0.00531926	0.000842979	0.080483
AFF4	0.475844	0.493342	0.298308	0.482017	0.494947	0.398502	0.353833	0.282636	0.22429	0.277994	0.307691	0.254545	0.435013	0.311882	0.276001	0.304213	0.790025	0.412572	0.33893	0.369372	0.294593	0.166445	0.575731	0.15488	0.350719	0.49295	0	0.590788	0.496105	0.577151	0.537507	0.272158	0.335517	0.346714	0.571526	0.322341	0.219444	0.31194	0	0.51859	0.632195	0.530574	0.518658	0.588258	0.413998	0.188153	0.189372	0.31419
ZCCHC10	0.182419	0.184768	0.137318	0.19108	0.167615	0.126473	0.166968	0.132986	0.131269	0.111068	0.139522	0.0811526	0.151235	0.201255	0.140498	0.141249	0.16801	0.149744	0.177919	0.143576	0.149382	0.12045	0.0831125	0.11459	0.127192	0.209117	0	0.180812	0.203361	0.202019	0.222561	0.194026	0.131715	0.129021	0.138734	0.146657	0.134258	0.149669	0	0.155268	0.19454	0.154768	0.25305	0.112582	0.0952879	0.0801054	0.0751117	0.0606101
HSPA4	0.209275	0.240377	0.211984	0.322486	0.251125	0.262804	0.348223	0.231617	0.180224	0.179449	0.201046	0.193629	0.213733	0.297022	0.191244	0.234118	0.387144	0.259154	0.299988	0.201975	0.224375	0.159907	0.181394	0.1389	0.259647	0.249129	0	0.25859	0.37223	0.303162	0.28739	0.247832	0.22714	0.262614	0.242501	0.179199	0.23192	0.252704	0	0.272869	0.240286	0.252094	0.356317	0.46981	0.344675	0.146497	0.116628	0.295436
FSTL4	0.666963	0.697039	0.565191	0.649483	0.750422	0.66551	0.453489	0.505804	0.380642	0.394243	0.476548	0.645424	0.722131	0.642126	0.488406	0.529743	1.10946	0.502815	0.50137	0.583029	0.560767	0.477484	0.740577	0.388942	0.603293	0.677488	0	0.711541	0.701067	0.758281	0.613513	0.642252	0.650163	0.61547	0.72105	0.678422	0.380045	0.467243	0	0.689861	0.954001	0.663032	0.600423	0.778661	0.568344	0.334688	0.543105	0.480977
C5orf15	0.124088	0.158577	0.0944906	0.165457	0.147763	0.104686	0.131115	0.122473	0.105382	0.0773127	0.0739547	0.0728212	0.0914575	0.149236	0.0938673	0.127802	0	0.107915	0.169237	0.107216	0.125682	0.0898529	0.0350271	0.0907983	0.100175	0.104755	0	0.187905	0.161008	0.14572	0.0857974	0.125402	0.0963399	0.123524	0.0736528	0.0577573	0.0982255	0.0953514	0	0.0987553	0.0933326	0.138935	0.158689	0.133152	0.175153	0.0730002	0.0585281	0.088354
VDAC1	0.172214	0.217154	0.213049	0.294727	0.33847	0.287493	0.346653	0.273924	0.186155	0.163932	0.198864	0.178471	0.225731	0.280238	0.190822	0.254669	0.277651	0.240772	0.319482	0.252211	0.252672	0.164675	0.189513	0.122238	0.245872	0.20065	0	0.280197	0.370286	0.212469	0.247793	0.242262	0.217986	0.170538	0.158535	0.168208	0.202778	0.211161	0	0.189001	0.218434	0.189762	0.3635	0.273703	0.306311	0.15252	0.0864664	0.162756
TCF7	0.0138282	0.0238793	0.0388457	0.0746646	0.0458835	0.00611642	0.0284241	0.0240127	0.0411978	0.00635718	0.00948187	0.00123874	0.00116349	0.104566	0.00963412	0.0896046	0.13082	0.0707567	0.0373223	0.0154199	0.0354647	0.0476582	0	0.0582929	0.00677451	0.00500278	0	0	0.0866229	0.018922	0.0203999	0.141733	0.019277	0.027361	0.0227849	0.0148648	0.0212945	0.0220133	0	0.0119504	0.0330777	0.0383539	0.132008	0	0.00303853	0.0277299	0.0190174	0.0286071
SKP1	0.371566	0.321963	0.275944	0.399575	0.386231	0.359172	0.345923	0.300954	0.190434	0.186125	0.247084	0.196019	0.355615	0.272616	0.209532	0.291914	0.316444	0.259785	0.380222	0.254854	0.286179	0.200373	0.306761	0.172346	0.321066	0.368031	0	0.482489	0.523256	0.364532	0.436753	0.328359	0.261551	0.171485	0.276286	0.192257	0.227683	0.272158	0	0.330153	0.296377	0.276395	0.486006	0.434671	0.466738	0.189418	0.0924712	0.212248
AC104109.3	0.0595651	0.084042	0.0627742	0.0414939	0.0479692	0.0735934	0.112868	0.0687585	0.0502116	0.026195	0.0548999	0.03614	0.0588339	0.0443737	0.0522853	0.0444649	0	0.0375515	0.0796603	0.0356218	0.05454	0.049413	0.0403986	0.0366564	0.0722788	0.0761742	0	0.0956383	0.0975654	0.0359378	0.0910072	0.0762266	0.0541804	0.09467	0.0513678	0.0650449	0.0655071	0.0686372	0	0.0556576	0.0262525	0.0520534	0.0433875	0.0328266	0.108234	0.0626652	0.0310984	0.066552
CDKL3	0.295206	0.300664	0.196227	0.324461	0.288251	0.17985	0.304525	0.222636	0.197055	0.227149	0.237789	0.208537	0.279794	0.261367	0.281853	0.25214	0.33325	0.300416	0.238196	0.238547	0.208679	0.192454	0.229071	0.162404	0.224977	0.284253	0	0.366382	0.333261	0.327791	0.289444	0.268075	0.249642	0.223059	0.349216	0.192053	0.188573	0.237864	0	0.288156	0.376277	0.323719	0.378844	0.306777	0.248305	0.182335	0.181711	0.267137
UBE2B	0.468103	0.414156	0.276321	0.488251	0.445368	0.430728	0.265148	0.308406	0.240302	0.272857	0.315755	0.255154	0.418321	0.316131	0.313292	0.349093	1.03198	0.39635	0.366959	0.397311	0.341948	0.21822	0.441923	0.172985	0.340946	0.430021	0	0.546298	0.490505	0.519669	0.450693	0.305397	0.293409	0.254766	0.463149	0.264079	0.266806	0.297903	0	0.454908	0.497866	0.462372	0.479792	0.606064	0.457955	0.169555	0.154801	0.313968
CDKN2AIPNL	0.0683441	0.0473405	0.0531775	0.0809545	0.0578819	0.0586731	0.121174	0.0747952	0.0460745	0.0316862	0.0201413	0.0408118	0.0767757	0.0580446	0.0440766	0.0648439	0.13082	0.0484608	0.102036	0.0351022	0.0540964	0.0492142	0.0213571	0.0378135	0.046328	0.036813	0	0.0611953	0.0879782	0.0398438	0.0618555	0.0978066	0.0457326	0.0158856	0.0475343	0.0344038	0.0522759	0.0509979	0	0.0585598	0.102571	0.0718205	0.142655	0.0564446	0.0890079	0.035933	0.0202153	0.0444045
JADE2	0.131917	0.183046	0.141434	0.145199	0.214323	0.122113	0.287441	0.172066	0.164321	0.113868	0.124124	0.0752195	0.159511	0.185541	0.163641	0.157391	0.337275	0.158005	0.166683	0.141311	0.13678	0.114952	0.225356	0.11813	0.122879	0.110233	0	0.164541	0.183733	0.193346	0.262551	0.177668	0.178997	0.170208	0.0940523	0.175768	0.162764	0.215986	0	0.170635	0.268968	0.125994	0.21151	0.183721	0.149269	0.0596731	0.0943119	0.252252
SAR1B	0.291366	0.180715	0.180726	0.24727	0.238815	0.234204	0.22132	0.189488	0.148545	0.141624	0.151838	0.145108	0.215035	0.236063	0.169963	0.247287	0.295163	0.230752	0.252929	0.202129	0.209304	0.137809	0.128068	0.135013	0.217861	0.226475	0	0.241398	0.271313	0.216692	0.262107	0.204979	0.190091	0.227627	0.20528	0.135763	0.169521	0.174819	0	0.215992	0.242739	0.152693	0.346558	0.245149	0.211813	0.120773	0.0928866	0.20522
SEC24A	0.291351	0.26572	0.195954	0.289135	0.255708	0.25554	0.21237	0.213166	0.187429	0.199074	0.189934	0.190272	0.266295	0.279065	0.231668	0.231161	0.277651	0.269974	0.239613	0.304678	0.226963	0.18028	0.254563	0.168057	0.212602	0.290868	0	0.29674	0.324163	0.290358	0.230951	0.280021	0.217178	0.235286	0.261306	0.187967	0.181199	0.228791	0	0.306517	0.315047	0.300798	0.349741	0.302319	0.231681	0.11549	0.133211	0.223085
CAMLG	0.313013	0.294506	0.219271	0.30751	0.333886	0.257176	0.266332	0.263282	0.173549	0.117569	0.184288	0.141729	0.310562	0.260124	0.197215	0.216022	0.203145	0.234971	0.309153	0.245668	0.231845	0.197837	0.24539	0.151048	0.280035	0.255269	0	0.36366	0.393942	0.251884	0.320815	0.273666	0.220966	0.193918	0.303797	0.171841	0.181531	0.220874	0	0.351044	0.196927	0.284593	0.426314	0.284965	0.293752	0.157527	0.112736	0.161368
DDX46	0.368156	0.404672	0.262436	0.414388	0.326573	0.348558	0.310927	0.276366	0.217612	0.203449	0.251455	0.249441	0.365406	0.330001	0.257154	0.302075	0.392563	0.31965	0.298314	0.338184	0.322131	0.184324	0.495861	0.188305	0.31583	0.359673	0	0.411947	0.41294	0.41589	0.363506	0.290934	0.297035	0.395179	0.373526	0.227786	0.222609	0.279912	0	0.396082	0.496219	0.397967	0.45031	0.474697	0.321576	0.167259	0.184007	0.32439
C5orf24	0.24272	0.207896	0.195843	0.250166	0.218163	0.318257	0.255576	0.187819	0.120281	0.148654	0.185137	0.180541	0.207915	0.0936839	0.102102	0.119367	0.53783	0.131229	0.23276	0.128527	0.156432	0.133573	0.286761	0.0736156	0.241973	0.224192	0	0.390034	0.29643	0.245637	0.451392	0.189512	0.205901	0.282181	0.154792	0.115547	0.17831	0.237704	0	0.223673	0.108207	0.235447	0.208162	0.270005	0.363303	0.149879	0.0376933	0.184396
TXNDC15	0.205274	0.1771	0.148212	0.202871	0.312519	0.189287	0.168959	0.16764	0.134794	0.109626	0.147207	0.126491	0.153293	0.330548	0.150351	0.202026	0.262645	0.188655	0.267048	0.195888	0.279512	0.176204	0.269099	0.120321	0.202469	0.171955	0	0.119019	0.217062	0.288947	0.185013	0.194274	0.144687	0.174153	0.206892	0.177186	0.102586	0.130759	0	0.256798	0.228972	0.192922	0.29498	0.0912487	0.142513	0.124683	0.13363	0.114443
PCBD2	0.168143	0.160603	0.121047	0.12466	0.161499	0.18829	0.0398749	0.2	0.114644	0.111261	0.133761	0.117498	0.124783	0.140804	0.145679	0.166901	0.212884	0.16336	0.0817624	0.188932	0.143654	0.138058	0.0924595	0.112956	0.0797359	0.116749	0	0.116054	0.126746	0.159508	0.0443971	0.160213	0.111137	0.114834	0.112656	0.118473	0.0431911	0.092719	0	0.125152	0.180807	0.11552	0.186541	0.111012	0.109996	0.13758	0.102218	0.0961922
CATSPER3	0	0	0	0.00146745	0	0.00144526	0	0	0.000372711	0	0.00417847	0	0.00368847	0.00185478	0	0	0	0	0.000406284	0.000580549	0.000952058	0.000337226	0	0	0	0	0	0	0	0	0	0.000999367	0	0	0	0	0.00101715	0.000381146	0	0	0.00280342	0	0	0	0	0	0	0
PITX1	0	0	0.000215195	0	0	0	0.00329724	0.000754518	0	0	0	0	0	0	0	0	0	0.00424688	0	0	0	0.000308933	0	0	0	0	0	0	0.000888833	0	0	0	0	0	0	0	0.000662418	0	0	0.000721832	0	0	0	0	0.000818165	0.00202788	0	0
H2AFY	0.40212	0.368086	0.253354	0.420112	0.427621	0.374125	0.37162	0.27824	0.22031	0.248612	0.260364	0.26174	0.384699	0.280276	0.262686	0.279243	0.535197	0.308905	0.337306	0.365661	0.314322	0.196177	0.317907	0.154798	0.291459	0.437357	0	0.494808	0.440455	0.452844	0.397749	0.288259	0.286042	0.274275	0.387972	0.257675	0.212091	0.261631	0	0.438591	0.50879	0.342571	0.42788	0.455172	0.391425	0.141094	0.175974	0.225642
TIFAB	0	0	0.000133815	0	0	0	0	0.000484421	0.000252286	0	0	0	0	0	0.000323233	0	0	0	0	0	0	0.000248379	0	0.000483905	0	0	0	0	0	0	0	0	0.000286532	0	0	0	0.000840517	0.00147692	0	0	0.00537738	0	0	0.00831321	0	0	0	0.0110005
CXCL14	0.0431565	0.0198168	0.015347	0.0580735	0.0559931	0.0662817	0.0370647	0.0393358	0.0382055	0.0171782	0.0193607	0.0142936	0.043874	0.0515084	0.0168372	0.0272815	0.298782	0.00965316	0.0145663	0.0145387	0.0062613	0.0160069	0.0344709	0.00998062	0.0243697	0.0473227	0	0.0919363	0.091033	0.0671813	0.063928	0.0418883	0.054373	0.00799238	0.0300255	0.0118405	0.0176334	0.0177646	0	0.0180692	0.0343929	0.019184	0.040667	0.0406235	0.00601054	0.00503152	0.0149475	0.0233278
SLC25A48	0.0147895	0.0104377	0.0106894	0.0355689	0.0129081	0.0146562	0.0203631	0.0022495	0.0093043	0.00299879	0.00414235	0.00110859	0.000865518	0.00506748	0.00731457	0.0046201	0.13082	0.00425393	0.000725768	0.00339006	0.00752786	0.00665303	0.0167216	0.00130399	0.0101154	0.00666332	0	0.0139868	0.0184009	0.0223986	0.0203182	0.00243207	0.00388515	0	0	0	0.00192846	0.000549835	0	0.00806493	0.00275901	0	0.00538157	0.0130222	0.00741041	0.000476189	0	0.0233459
LECT2	0	0	0.00215823	0.00543478	0.00159007	0	0	0	0.00151488	0	0.00101157	0.000905635	0.00172661	0	0.0010369	0.0066397	0	0	0.0034981	0.00250217	0.00126486	0.00402664	0	0.00108257	0.00039493	0	0	0	0.00337403	0.0070696	0	0.00285641	0.000522906	0	0	0.00125712	0.000350999	0.00160198	0	0	0	0	0.0017716	0	0	0	0	0.00119445
TGFBI	0	0.000322219	0.00170075	0.00732054	0.00303241	0.00267558	0	0.00403188	0.000236056	0	0.00103693	0	0	0.00684914	0.00669267	0	0	0	0.00374262	0	0	0.000939105	0.023302	0	0.00124849	0	0	0	0.00491192	0.00404304	0	0.00341073	0.00267551	0	0.00120198	0.00234388	0.00195414	0	0	0.0188507	0	0	0	0	0	0	0.000859984	0
SMAD5	0.308636	0.24417	0.193381	0.241732	0.243539	0.257328	0.209877	0.176208	0.110748	0.134738	0.183094	0.12169	0.192006	0.197215	0.159621	0.161967	0.16801	0.18093	0.215353	0.177746	0.173952	0.148395	0.0972018	0.0919936	0.194524	0.231509	0	0.340344	0.182193	0.30512	0.219321	0.186642	0.178902	0.198161	0.208044	0.122849	0.166989	0.184984	0	0.270263	0.198755	0.17638	0.245401	0.308803	0.225111	0.12184	0.0659861	0.169183
SMIM32	0.00651068	0.000849911	0.00162877	0.00371575	0	0	0.00226575	0	0.000919364	0	0.00722559	0	0.00731504	0	0.000716515	0	0	0.00431834	0.00171269	0	0	0.000455946	0	0	0.00276222	0	0	0.00462996	0	0	0	0.000879772	0.0025141	0	0	0	0	0	0	0	0	0.0184723	0	0.0121188	0.000895503	0	0	0
TRPC7	0.00329073	0.0207447	0.00565158	0.0150559	0.00769476	0	0.00351831	0.00408892	0.00826129	0.000490217	0.00102345	0.00656525	0	0	0.00497121	0.0103992	0	0.00705047	0.00125998	0.00240328	0.00469518	0.00501886	0.0181155	0.00109434	0.00186547	0.00140553	0	0.0192968	0.00865949	0.0026037	0	0.00316261	0.00328348	0.0128589	0	0.000399465	0.00417098	0.00389925	0	0.00249437	0.00272308	0.010565	0.00354902	0.00302689	0.00569835	0.000637682	0.00222221	0.0275586
SPOCK1	0.735554	0.746309	0.808793	0.775057	0.854486	0.531766	0.816486	0.897065	0.626793	0.952558	0.766701	0.872208	0.898267	0.833868	0.67251	0.688068	0.545631	0.622764	0.799479	0.793054	0.755505	0.869123	0.785214	0.788854	0.789611	0.689171	0	0.778693	0.842213	0.941072	0.817666	0.772169	0.847257	0.917341	0.917244	0.943381	0.520236	0.863663	0	0.90458	1.01423	0.696085	0.85256	0.592932	0.834171	0.733253	0.789256	0.788542
KLHL3	0.403658	0.436047	0.297207	0.531366	0.550103	0.412651	0.308199	0.341921	0.243336	0.293116	0.298547	0.298572	0.411793	0.326168	0.294071	0.361948	0.43804	0.347668	0.327439	0.394832	0.33745	0.221223	0.396782	0.241759	0.353287	0.428116	0	0.511742	0.483554	0.574963	0.376907	0.348794	0.350035	0.318673	0.37794	0.340107	0.232898	0.340478	0	0.436859	0.513504	0.379486	0.524132	0.516448	0.445833	0.277327	0.229271	0.264797
HNRNPA0	0.141587	0.0931095	0.134902	0.150921	0.156859	0.130977	0.190089	0.176888	0.0866747	0.0770477	0.107501	0.0964352	0.118183	0.135213	0.0704629	0.10694	0.213195	0.0983802	0.217097	0.113354	0.122445	0.108646	0.171109	0.0846608	0.149559	0.128155	0	0.177686	0.219226	0.15447	0.17494	0.163538	0.121323	0.0730093	0.093413	0.0800293	0.122764	0.138238	0	0.149352	0.119435	0.075473	0.244126	0.178387	0.211634	0.108956	0.0398712	0.121303
MYOT	0.00344893	0.00592785	0.0233342	0.0891939	0.0329007	0.00871181	0.0204571	0.0289684	0.0202618	0.00527525	0.00896747	0.00734529	0.00689637	0.0676572	0.00864184	0.0544354	0	0.0591606	0.0535549	0.0146978	0.0472696	0.029678	0	0.0523998	0.00802424	0.00326154	0	0.0188317	0.0765243	0.024424	0	0.0413997	0.0074293	0	0	0.00611578	0.0130455	0.0120115	0	0.00742388	0.00974982	0.0068201	0.143201	0.0117593	0.00826591	0.0118604	0.0171579	0.00830935
PKD2L2	0.00513338	0.0242021	0.0492688	0.128384	0.0809352	0.0171978	0.030262	0.0397137	0.0467664	0.0107845	0.0229011	0.0223616	0.00789942	0.0921273	0.0169344	0.076021	0	0.0713527	0.0475824	0.035745	0.0438396	0.038003	0	0.0581062	0.0116163	0.0188848	0	0.0468081	0.0934416	0.0500356	0.0308005	0.0755429	0.023771	0.0181911	0	0.011171	0.018958	0.0123365	0	0.0241677	0.0123013	0	0.144706	0.00642343	0.028228	0.0211314	0.0177552	0.0493803
FAM13B	0.447873	0.453373	0.287418	0.500128	0.479371	0.470198	0.325913	0.297596	0.216739	0.26342	0.312306	0.251409	0.456478	0.260323	0.297139	0.315367	1.1921	0.37975	0.350508	0.388934	0.31797	0.219106	0.474373	0.182485	0.34676	0.484933	0	0.532484	0.502708	0.602469	0.449642	0.27461	0.330454	0.34612	0.508783	0.312495	0.276745	0.303524	0	0.518964	0.627031	0.485366	0.50311	0.665307	0.456853	0.200577	0.176692	0.309753
WNT8A	0.0135994	0.0255453	0.0296089	0.055747	0.0435637	0.00398091	0.0568511	0.0263386	0.0159379	0.0144622	0.00876946	0.00610153	0.00162091	0.0298121	0.019389	0.0356913	0.196889	0.00986355	0.0209354	0.0170203	0.0179431	0.02744	0.0137987	0.0305053	0.00561046	0.0311667	0	0.0436909	0.0596442	0.0316983	0	0.056073	0.0327304	0	0.0121904	0.00771705	0.0173831	0.0361567	0	0.0292742	0.0134201	0.0206323	0.0593437	0.0118052	0.0132159	0.0198717	0.0148326	0.039888
NME5	0.531158	0.438925	0.303985	0.442223	0.396608	0.375986	0.329487	0.298107	0.251307	0.302936	0.31556	0.287246	0.343273	0.371346	0.330036	0.347244	1.04522	0.386553	0.353611	0.350626	0.317131	0.241999	0.49113	0.163476	0.34546	0.484968	0	0.544057	0.434063	0.508454	0.48771	0.320883	0.365164	0.251184	0.464968	0.293407	0.24014	0.324996	0	0.48161	0.593916	0.469179	0.503312	0.522591	0.44201	0.169633	0.165415	0.350093
BRD8	0.176152	0.2648	0.194598	0.273426	0.240183	0.248907	0.265976	0.228091	0.169663	0.149074	0.211637	0.12778	0.220714	0.253536	0.209614	0.213588	0.440212	0.22587	0.229236	0.237167	0.198599	0.151775	0.205074	0.126498	0.185155	0.215515	0	0.189059	0.253251	0.260686	0.217148	0.237256	0.197208	0.248567	0.240371	0.183661	0.175781	0.21933	0	0.236178	0.325947	0.286987	0.323277	0.272907	0.288079	0.120958	0.104396	0.13299
CDC23	0.200087	0.133198	0.137096	0.182532	0.138749	0.128439	0.180112	0.14726	0.107137	0.0685442	0.1158	0.0970574	0.160562	0.149659	0.117347	0.133338	0.23723	0.142226	0.1764	0.107398	0.134416	0.110216	0.266651	0.093256	0.1292	0.14806	0	0.145138	0.236499	0.158324	0.135624	0.176813	0.147437	0.120832	0.140863	0.0970891	0.142018	0.133812	0	0.154496	0.145469	0.121307	0.217894	0.215233	0.166378	0.086006	0.0842305	0.111268
GFRA3	0.00873988	0.0044766	0.00483053	0.00428724	0.0026248	0.00451933	0.00381889	0.00376792	0.0024401	0.00100953	0.00217628	0.00181029	0.00456131	0.00794277	0.00365799	0.0018284	0	0.00170011	0.00685053	0.00145302	0.0017777	0.00201465	0.00888418	0.00115985	0.0124469	0.00968689	0	0	0.0112194	0.00819614	0.007086	0	0.000989223	0	0.000734167	0.0100491	0.00199296	0.00754658	0	0.00509837	0.0141046	0	0.00263499	0.00810077	0.00528753	0.00329051	0.000869071	0.0410945
CDC25C	0.0228305	0.0189673	0.0155422	0.0238819	0.0261064	0.0257462	0.00546703	0.00823567	0.0123178	0	0.00921421	0.0138664	0.00504256	0.00864463	0.0325017	0.02222	0	0.0187335	0.0147436	0.00601935	0.0148575	0.0175157	0.0186661	0.0234956	0.0133319	0.0149566	0	0.00785633	0.0268282	0.0190941	0.0369798	0.0110642	0.0111469	0	0.00920023	0.00593361	0.0151771	0.0164762	0	0.00788692	0.00933635	0.0161182	0.00956556	0.01774	0.00787328	0.017085	0.0107621	0.0997798
FAM53C	0.225191	0.221772	0.185325	0.217827	0.242597	0.199933	0.28928	0.19256	0.169851	0.157684	0.200882	0.104279	0.222237	0.217802	0.187887	0.208548	0.607428	0.196787	0.252274	0.173235	0.19815	0.166712	0.247302	0.129807	0.174196	0.201117	0	0.308833	0.300725	0.255041	0.338186	0.222328	0.219869	0.113208	0.199015	0.132918	0.198239	0.229439	0	0.304039	0.243462	0.206311	0.273565	0.285525	0.325106	0.110428	0.116976	0.184433
KDM3B	0.415794	0.437316	0.246789	0.370378	0.355779	0.32471	0.301986	0.292419	0.23147	0.249919	0.295924	0.208986	0.381234	0.298216	0.289306	0.314715	0.628749	0.348134	0.306799	0.368561	0.277102	0.186816	0.446775	0.176378	0.265826	0.351052	0	0.37654	0.400263	0.445474	0.424777	0.30236	0.273182	0.273547	0.379521	0.305539	0.225581	0.261519	0	0.388882	0.395125	0.391476	0.477467	0.389561	0.307941	0.141367	0.173255	0.224433
REEP2	0.375253	0.351728	0.225062	0.404601	0.397103	0.300564	0.296316	0.269947	0.242441	0.202223	0.257713	0.224464	0.398309	0.342648	0.306993	0.272266	0.460894	0.323812	0.33691	0.336125	0.267984	0.171746	0.419072	0.171675	0.29272	0.408274	0	0.393914	0.355707	0.349048	0.392638	0.25451	0.309455	0.37064	0.289555	0.255711	0.242768	0.257186	0	0.368507	0.4687	0.274014	0.450273	0.527225	0.41189	0.136653	0.148002	0.235102
EGR1	0.0958361	0.241273	0.107208	0.147682	0.123907	0.177862	0.119771	0.143765	0.0769656	0.223283	0.082763	0.105417	0.178059	0.0241601	0.105979	0.0683494	0	0.0259072	0.139206	0.0744742	0.187458	0.0504016	0.0727784	0.0518854	0.267179	0.160367	0	0.180689	0.414224	0.0391128	0.115727	0.168659	0.0639821	0.0515948	0.0631534	0.113207	0.0824787	0.017551	0	0.288548	0.10159	0.0250297	0.0322889	0.151546	0.126908	0.0876672	0.044151	0.214398
ETF1	0.169125	0.215223	0.129646	0.232865	0.228728	0.195855	0.173141	0.166649	0.119808	0.11886	0.145173	0.116139	0.187809	0.164259	0.133011	0.191881	0.226098	0.153366	0.193798	0.156408	0.156482	0.106467	0.1298	0.0895963	0.163336	0.197307	0	0.144255	0.237904	0.158867	0.172518	0.133902	0.125564	0.254215	0.0842374	0.126448	0.11108	0.130573	0	0.197955	0.189826	0.131436	0.199017	0.150506	0.154699	0.103273	0.0660943	0.212597
HSPA9	0.30722	0.320794	0.235349	0.312086	0.303285	0.293943	0.36016	0.265502	0.194354	0.172262	0.243824	0.214917	0.349464	0.328905	0.246478	0.245133	0.177368	0.285458	0.280612	0.239968	0.236601	0.19498	0.348608	0.140247	0.269942	0.30599	0	0.281885	0.447729	0.294783	0.463277	0.28884	0.282304	0.168862	0.360444	0.181859	0.225201	0.28419	0	0.338394	0.374409	0.401686	0.355782	0.420271	0.339037	0.151314	0.156336	0.347911
CTNNA1	0.280501	0.25714	0.222895	0.394812	0.34352	0.264341	0.375866	0.241907	0.194979	0.16433	0.18181	0.185333	0.202003	0.342684	0.221443	0.294743	0.567275	0.333356	0.289456	0.222055	0.289895	0.211763	0.182634	0.213736	0.257699	0.247579	0	0.317246	0.398014	0.338276	0.161748	0.414404	0.217333	0.224204	0.260291	0.172685	0.183819	0.228572	0	0.244688	0.245612	0.196546	0.574868	0.346273	0.338799	0.183687	0.142635	0.307363
LRRTM2	0.237494	0.24414	0.186771	0.238792	0.270328	0.297097	0.328636	0.253615	0.153412	0.195525	0.191447	0.187081	0.264355	0.150993	0.134179	0.201441	0.544794	0.176617	0.239917	0.205422	0.244177	0.128714	0.146641	0.10753	0.279498	0.220686	0	0.310452	0.271615	0.2097	0.279078	0.217934	0.150977	0.146084	0.155009	0.144192	0.204875	0.229283	0	0.27795	0.249571	0.237391	0.329538	0.323866	0.307832	0.137151	0.0789171	0.367285
SIL1	0.45754	0.482357	0.327815	0.472323	0.527861	0.388623	0.305471	0.33766	0.261364	0.280285	0.331972	0.289588	0.490942	0.363926	0.307176	0.372033	0.436215	0.40035	0.351052	0.410991	0.337271	0.194876	0.519934	0.188733	0.3829	0.477875	0	0.511249	0.477061	0.571173	0.512364	0.303808	0.409462	0.626617	0.509001	0.334986	0.272598	0.319374	0	0.492396	0.67781	0.499741	0.548565	0.544659	0.416209	0.158403	0.159487	0.266045
MATR3	0.0305307	0.0511204	0.0344931	0.0681627	0.0690478	0.0628483	0.0588674	0.0356872	0.0565019	0.0487501	0.053707	0.0325206	0.0673938	0.0694899	0.0491603	0.103311	0	0.0787217	0.0500521	0.0673589	0.0640209	0.0392042	0.07673	0.0513239	0.0573607	0.0616479	0	0.0467868	0.0416932	0.0506365	0.0560616	0.0681284	0.0482357	0.0851293	0.0434145	0.0733057	0.0462126	0.0560623	0	0.0475606	0.0633057	0.0522705	0.0583016	0.0737895	0.0626232	0.0379124	0.0596511	0.16811
PAIP2	0.342364	0.323849	0.239073	0.343087	0.317449	0.303633	0.305713	0.28471	0.206404	0.195842	0.236003	0.20351	0.287972	0.310428	0.25362	0.29351	0.802038	0.302451	0.300515	0.32346	0.28647	0.187764	0.299887	0.147975	0.24071	0.297822	0	0.342112	0.363191	0.376368	0.346832	0.312001	0.261198	0.241314	0.34201	0.223148	0.208401	0.252038	0	0.367793	0.40178	0.394751	0.419201	0.38099	0.351908	0.147993	0.162966	0.276937
SLC23A1	0.00835869	0.00373434	0.00407318	0.00780543	0.00142056	0.00385803	0	0.00293792	0.00163395	0	0	0.00704106	0.00083457	0.00769589	0.00257833	0.00191396	0	0.00471448	0.00522122	0.00133492	0.00162333	0.00408037	0	0.00156374	0.00261397	0.000192305	0	0	0.00589732	0.00222487	0.00793115	0.00551963	0.00189393	0	0.00492984	0.000905288	0.00147137	0	0	0.00348443	0.000957526	0	0	0	0	0.000702101	0.00237765	0.0190118
MZB1	0	0	0.000805359	0	0	0	0	0	0	0.00456876	0	0	0	0	0	0	0	0	0	0	0	0	0	0	0	0	0	0	0	0.00425387	0	0	0.000536228	0	0	0	0	0	0	0	0	0	0	0	0	0	0	0.00462061
PROB1	0.00475495	0	0.000963935	0	0.00190318	0.00240378	0.00543697	0.00454631	0.000686212	0	0.00108205	0	0	0	0.00389653	0	0	0	0	0.00789188	0	0.00120453	0	0	0.00857244	0.00185565	0	0.0132663	0.00312635	0.00213173	0	0.0076046	0.00175373	0	0	0	0.00334058	0.0019346	0	0	0	0.00575822	0	0	0.00270626	0.00226248	0	0.012073
SPATA24	0.0019759	0.011186	0.0121716	0.0210495	0.028219	0.0108479	0.0107469	0.0171279	0.0125073	0.00453141	0.00875212	0.0136401	0.012445	0.046808	0.0228091	0.0117659	0	0.0123175	0.02405	0.00900843	0.0154977	0.0101894	0.00612917	0.00893446	0.00568998	0.0257341	0	0.0128037	0.00987634	0.0375038	0.0084402	0.0295941	0.0124374	0.026957	0.000895375	0.00430426	0.00740363	0.00940489	0	0.0102794	0.0354898	0	0.0222481	0.0299593	0.00799174	0.00608209	0.013932	0.00782103
DNAJC18	0.280386	0.263765	0.208545	0.310268	0.268991	0.227724	0.261523	0.251009	0.206961	0.195389	0.19231	0.197363	0.330213	0.317993	0.213853	0.278299	0.392846	0.301655	0.27101	0.246913	0.22225	0.193272	0.340737	0.164159	0.225247	0.286572	0	0.2411	0.326112	0.261475	0.313619	0.284889	0.234299	0.143422	0.287232	0.205999	0.202583	0.269613	0	0.326059	0.390766	0.232318	0.412122	0.251	0.286459	0.172978	0.128063	0.189938
AC142391.1	0	0	0.000261971	0.00049899	0.00149287	0.00192738	0.00174418	0.00284387	0.000967255	0.00184311	0.000494783	0	0	0	0.00839534	0	0	0.00153798	0	0.00259169	0.00044837	0.000106644	0	0.000598527	0.000397746	0.00236218	0	0	0.000226228	0	0	0.0065144	0.000488789	0	0	0.00265319	0.00172114	0.00274228	0	0	0	0	0	0	0	0	0.00249636	0.00349197
TMEM173	0.00316322	0.00836838	0.00369411	0.0104495	0.0141518	0.0103674	0.00182273	0.0166427	0.00710808	0	0.00424538	0.00109842	0.00370592	0.00345737	0.0189377	0.0080001	0	0.0352686	0.0100619	0.0181949	0.0128423	0.00400867	0	0.00926097	0.00541777	0.0052703	0	0	0.0016927	0.00634172	0.0151103	0.00404803	0.00478858	0	0.0105719	0.000688308	0.00402874	0.000542225	0	0.000952467	0.00479243	0.00387379	0.0145702	0.00340209	0.00554653	0.00274909	0.00320054	0
UBE2D2	0.424485	0.394532	0.258094	0.454743	0.389296	0.394502	0.290484	0.274116	0.234919	0.265859	0.286705	0.288279	0.399017	0.357795	0.29023	0.305762	0.769844	0.330356	0.348857	0.338163	0.305344	0.20753	0.595243	0.188057	0.300002	0.437296	0	0.484257	0.479376	0.47045	0.466614	0.344798	0.312204	0.18731	0.46018	0.278475	0.239823	0.318404	0	0.421119	0.501532	0.395296	0.492889	0.50285	0.367406	0.138286	0.163614	0.262612
CXXC5	0.266767	0.214647	0.19278	0.213321	0.207211	0.266415	0.328959	0.249214	0.14177	0.178598	0.206752	0.174304	0.354096	0.166402	0.157175	0.181278	0.397647	0.195987	0.217178	0.165716	0.19752	0.142824	0.370146	0.109834	0.292934	0.258993	0	0.385783	0.217183	0.203869	0.353525	0.241373	0.217078	0.195493	0.232796	0.169778	0.198138	0.217686	0	0.216634	0.244434	0.216758	0.23565	0.427935	0.347188	0.237124	0.106423	0.259088
PSD2	0.0827122	0.067022	0.0736064	0.0754232	0.094577	0.0505738	0.16941	0.0888552	0.0588834	0.0428923	0.0641933	0.044138	0.0829688	0.0863619	0.0688162	0.107519	0.120689	0.103458	0.0589789	0.0812544	0.0702825	0.0572831	0.0541667	0.0800619	0.0640118	0.04427	0	0.0755659	0.074526	0.0854838	0.0965368	0.0992847	0.0800365	0.0445388	0.0298119	0.0595264	0.0694426	0.0921902	0	0.0876183	0.0848256	0.0592232	0.10864	0.0688071	0.0751683	0.0647854	0.0460991	0.108495
NRG2	0.502289	0.50386	0.308322	0.508508	0.530045	0.443108	0.331758	0.347818	0.243727	0.329833	0.332434	0.323721	0.464566	0.344533	0.321644	0.348435	0.84364	0.425537	0.33419	0.427233	0.357658	0.229532	0.591073	0.2252	0.362273	0.444418	0	0.617216	0.416405	0.537528	0.525592	0.327117	0.352925	0.373877	0.495099	0.333887	0.294547	0.347035	0	0.498146	0.646599	0.422427	0.452572	0.549687	0.466433	0.330737	0.175231	0.419968
PURA	0.436468	0.426577	0.302546	0.454069	0.420813	0.440384	0.389448	0.328345	0.231245	0.272672	0.348641	0.308917	0.449488	0.348632	0.271625	0.361173	0.504275	0.349221	0.370386	0.338752	0.30132	0.239162	0.287209	0.157013	0.376055	0.438782	0	0.630327	0.509201	0.521842	0.517515	0.310072	0.324396	0.392003	0.383118	0.218904	0.292562	0.361197	0	0.450285	0.460043	0.47931	0.509198	0.488024	0.490523	0.177236	0.155818	0.353284
IGIP	0.150883	0.165538	0.159595	0.181534	0.176526	0.207559	0.278592	0.195298	0.0874514	0.10055	0.152355	0.111736	0.163857	0.161026	0.114064	0.128121	0.697615	0.109108	0.219849	0.125704	0.15879	0.130309	0.131308	0.0681206	0.195136	0.189834	0	0.286264	0.27265	0.144086	0.137911	0.201269	0.147255	0.140784	0.173679	0.0753922	0.159556	0.192711	0	0.142459	0.0711494	0.176908	0.239468	0.240908	0.276692	0.108277	0.0432071	0.141215
CYSTM1	0.165923	0.166952	0.164541	0.329145	0.238712	0.125053	0.259893	0.181594	0.172072	0.122161	0.112013	0.12924	0.139279	0.238624	0.160912	0.246202	0.226098	0.222747	0.232992	0.148081	0.206286	0.160499	0.168134	0.174233	0.119123	0.0789142	0	0.132146	0.303308	0.188041	0.230199	0.19657	0.145172	0.146407	0.0701771	0.147864	0.173485	0.128979	0	0.178235	0.229995	0.264276	0.330322	0.234001	0.168801	0.10423	0.083443	0.221967
PFDN1	0.234961	0.182119	0.187711	0.277472	0.232005	0.191533	0.195161	0.214606	0.154879	0.16046	0.155328	0.116213	0.153781	0.19864	0.156037	0.182504	0.134022	0.205041	0.270602	0.17445	0.177735	0.12248	0.16015	0.148897	0.136984	0.164148	0	0.168243	0.228553	0.232108	0.237825	0.210599	0.150819	0.172851	0.130109	0.1352	0.137008	0.145787	0	0.173325	0.213443	0.154889	0.322526	0.18088	0.188631	0.109867	0.086647	0.108611
HBEGF	0.0365697	0.039456	0.0162164	0.0363946	0.0416336	0.0204624	0.0305324	0.0335381	0.0266879	0.0128369	0.0271716	0.00669293	0.0300249	0.0158364	0.0295748	0.0262603	0	0.028156	0.0193954	0.0296744	0.0127417	0.0162664	0.0332544	0.0162334	0.0281315	0.0305978	0	0.0133618	0.0170767	0.0238133	0.0265704	0.00926712	0.0300488	0	0.0504928	0.0165151	0.0123621	0.0315247	0	0.0332392	0.02349	0.042106	0.0182939	0.0301621	0.0479966	0.0159989	0.0211766	0.0458397
SLC4A9	0.0192602	0.00930066	0.0165914	0.0270592	0.0296744	0.0211143	0	0.0142859	0.0138898	0.0127908	0.021408	0.0426614	0.0404901	0.037864	0.0252324	0.0253634	0	0.0169012	0.0100263	0.0190049	0.0240598	0.0107483	0.0138609	0.0319684	0.00900139	0.00941851	0	0.0175561	0.0228257	0.0313883	0.00683302	0.0176302	0.0323941	0.018054	0.0141862	0.0195414	0.00683507	0.00596078	0	0.0115939	0.00937242	0.0399599	0.0303016	0.00728008	0.0123669	0.0110661	0.0145501	0.0132154
ANKHD1-EIF4EBP3	0.162132	0.08666	0.0697821	0.11087	0.0834483	0.0604072	0.0650989	0.077909	0.0606152	0.059121	0.0672808	0.0641719	0.0977191	0.0670493	0.104899	0.104845	0	0.091925	0.0819645	0.100453	0.0705499	0.0648701	0.0856223	0.0764728	0.062061	0.0949667	0	0.0937532	0.0654854	0.112723	0.0885463	0.0960554	0.111399	0	0.0773698	0.0545302	0.0730826	0.0580998	0	0.107075	0.152246	0.0460807	0.105657	0.0606781	0.0721324	0.0429408	0.0624154	0.0649553
SRA1	0.122698	0.139283	0.137624	0.221163	0.157652	0.0784938	0.207869	0.14078	0.165217	0.0747993	0.115382	0.107578	0.100722	0.226638	0.136854	0.184059	0	0.149254	0.151455	0.113121	0.141747	0.10109	0.118272	0.114738	0.0927953	0.0872319	0	0.0757452	0.149958	0.15881	0.165571	0.13626	0.124929	0.135975	0.0983799	0.102219	0.112759	0.130704	0	0.166575	0.13708	0.15139	0.21838	0.152593	0.148052	0.0841279	0.0840141	0.320715
EIF4EBP3	0	0.00668357	0.0015564	0.00110313	0	0	0.00362084	0.000481924	0.00172949	0	0.00126168	0	0	0	0.000743624	0.000726566	0	0	0	0	0.000501538	0.00136994	0	0	0	0	0	0.00537543	0	0	0	0.000915567	0.00291653	0	0	0	0	0.00169286	0	0	0.00125514	0	0.00302454	0.011859	0.000775091	0	0	0.00279762
APBB3	0.114722	0.114471	0.0771275	0.135847	0.122314	0.152539	0.121185	0.173129	0.0929457	0.0485359	0.0776805	0.0806237	0.153199	0.113802	0.102565	0.0752351	0.605717	0.0909012	0.153756	0.105431	0.09978	0.0763205	0.0588629	0.0533155	0.13566	0.0888755	0	0.116755	0.157752	0.135884	0.134965	0.0758073	0.12966	0.0557976	0.0598739	0.0363099	0.0531997	0.102315	0	0.124124	0.101694	0.0625275	0.132633	0.175916	0.0971982	0.0706957	0.0428668	0.0628534
SLC35A4	0.0346218	0.0333349	0.0367218	0.024733	0.0490143	0.0258511	0.0417686	0.0465614	0.0246174	0.00840277	0.0179129	0.0175306	0.0203986	0.0260883	0.0271643	0.0335398	0	0.00773915	0.0477769	0.0206596	0.0408323	0.0273715	0	0.0131446	0.0260303	0.00746993	0	0.0519591	0.0353541	0.0250676	0.0241982	0.0433663	0.0288392	0.0128952	0.0221081	0.0217229	0.0301096	0.0400977	0	0.026736	0.0149697	0.0521276	0.0187757	0.0609809	0.0400927	0.018103	0.0119161	0.049265
CD14	0	0.00237163	0.00405489	0.00137038	0.00200849	0.00947018	0.0211543	0.0134572	0.00659149	0.000770412	0.000842537	0.00462964	0.00517484	0	0.00443596	0.00680753	0	0.00661094	0.0158773	0.00193635	0.00366464	0.00639944	0.00716669	0.00177558	0.00953312	0.0226718	0	0.00489323	0.00917811	0.00854205	0.0307729	0.0322635	0.0105354	0	0.0057547	0.000874114	0.00792305	0.00424365	0	0.00600758	0.0115314	0	0.00589037	0.0277739	0.00962074	0.00215837	0.00786976	0.00298381
NDUFA2	0.0404375	0.0861003	0.0810911	0.1477	0.0899473	0.0756816	0.154891	0.104678	0.0592649	0.0192689	0.0588972	0.0283387	0.0520162	0.0944751	0.0519049	0.0767709	0.213195	0.0742255	0.131368	0.0443347	0.0685984	0.0555436	0.0610389	0.0542069	0.103442	0.0610541	0	0.0677895	0.140356	0.0869572	0.0467785	0.111181	0.0516406	0.0513823	0.0209975	0.0338984	0.0536496	0.0630612	0	0.0746742	0.0641774	0.0237426	0.120026	0.0970253	0.123999	0.0489784	0.0294987	0.130173
TMCO6	0.0208225	0.00940637	0.0203367	0.0274735	0.0353243	0.010265	0.00897045	0.0117266	0.0192357	0.0128798	0.00761036	0.00502595	0.0342449	0.0367928	0.0188202	0.0254847	0	0.0288233	0.0253205	0.0213412	0.037938	0.00897354	0.0293321	0.0233457	0.0202657	0.0303164	0	0.0340716	0.0176632	0.0295011	0.0594449	0.0146888	0.020522	0.052087	0.0119807	0.0158359	0.0118163	0.0309657	0	0.00496374	0.0184512	0	0.0133343	0.00396594	0.0117143	0.000905336	0.0125192	0.00857952
IK	0.125457	0.121774	0.090784	0.100535	0.0679341	0.0743088	0.120249	0.105218	0.0648603	0.0582487	0.0953813	0.0752141	0.0955289	0.0639958	0.0938603	0.0733792	0.196889	0.0947047	0.115467	0.0688532	0.0777265	0.0712088	0.106989	0.0520403	0.0895802	0.1216	0	0.105457	0.0643238	0.109316	0.152015	0.102927	0.0954366	0.0653535	0.0459374	0.107404	0.0526008	0.084683	0	0.124484	0.124153	0.0906685	0.106068	0.0942887	0.0813314	0.0374327	0.0394087	0.0672248
WDR55	0.0581765	0.0587099	0.0312202	0.0780706	0.0769053	0.0642176	0.0947654	0.0608983	0.0571698	0.0451501	0.0357829	0.024848	0.0837498	0.0881127	0.0587935	0.0513399	0	0.09869	0.0692221	0.0885018	0.0599178	0.0371772	0.00575208	0.0558261	0.0214155	0.0478112	0	0.0644185	0.0430754	0.0444481	0.0260128	0.0937496	0.0273577	0.0679338	0.0249755	0.0363399	0.0359817	0.0443039	0	0.0734165	0.0602221	0.024439	0.0665362	0.0421294	0.0472093	0.0373953	0.0470608	0.0617731
DND1	0.0259173	0.0433705	0.0120359	0.0166479	0.0255636	0.0450478	0.018921	0.041784	0.0107011	0.00755538	0.0120848	0.0115123	0.023786	0.0059036	0.0328167	0.0162896	0	0.10806	0.00488681	0.0283813	0.0158775	0.00922863	0	0.00729553	0.0157977	0.0190852	0	0.00461436	0.0137514	0.012879	0.0209577	0.00763897	0.0189957	0.0199808	0.0185052	0.00816709	0.0123522	0.0193264	0	0.00929476	0.0119768	0.0241736	0.101775	0.00891425	0.0261644	0.00571492	0.00473102	0.00681871
HARS	0.398106	0.372651	0.233106	0.317637	0.345721	0.319818	0.287403	0.280182	0.195006	0.196178	0.236233	0.195491	0.302871	0.289934	0.266495	0.29217	0.585687	0.270627	0.304351	0.301187	0.235847	0.182166	0.394951	0.173093	0.259231	0.356864	0	0.341523	0.346905	0.336046	0.372568	0.257945	0.266171	0.216503	0.354874	0.188363	0.196583	0.255663	0	0.308016	0.413653	0.233441	0.390481	0.401012	0.307044	0.147574	0.128906	0.185195
HARS2	0.011563	0.0514359	0.0450801	0.0789932	0.0465212	0.0324639	0.0518226	0.0451251	0.0630905	0.0409024	0.0273565	0.0137347	0.0300228	0.107495	0.0373094	0.100975	0	0.0940797	0.0463828	0.0426382	0.041323	0.041359	0.0468377	0.0605826	0.0219243	0.0236079	0	0.0254898	0.0446495	0.0364623	0.00264948	0.0496224	0.0286278	0.0386404	0.0520237	0.0557814	0.0344642	0.0589459	0	0.0201528	0.0477696	0.00949723	0.0937655	0.0376551	0.027372	0.0322458	0.0313227	0.0802259
ZMAT2	0.161401	0.166619	0.120975	0.115215	0.170092	0.153584	0.155931	0.149335	0.0845685	0.084109	0.126195	0.0734316	0.144666	0.0765655	0.0866577	0.0921766	0.0552388	0.0726203	0.185558	0.121593	0.132941	0.0797617	0.12203	0.0490978	0.153148	0.204814	0	0.209935	0.182914	0.153074	0.146395	0.14519	0.107307	0.049949	0.0923819	0.111467	0.0827758	0.128605	0	0.0855856	0.109065	0.0716439	0.156208	0.216179	0.176015	0.0621588	0.0291758	0.120677
PCDHA1	0.012587	0.0129287	0.00497497	0.0183023	0.030604	0.0103919	0.0337439	0.0103972	0.00738028	0.00716821	0.00613603	0.0185546	0.0118059	0	0.0259919	0.00368748	0	0.00164951	0.0181243	0.00299897	0.00812113	0.0145341	0.0130495	0.0164936	0.0279456	0.0184712	0	0.00271852	0.0127498	0.0118309	0	0.00526386	0.0166424	0.0236915	0.0213691	0.0063276	0.00558076	0.0128486	0	0.0188167	0.00860175	0.0156614	0.0192404	0.00492412	0.00509852	0.00306484	0.0141445	0.0101196
PCDHB1	0.00060891	0	0.00157811	0	0	0	0	0	0.00115834	0.000799317	0	0	0	0	0.0006516	0	0	0.00525635	0.00169239	0	0.000379338	0.00126229	0	0.00208824	0.000566573	0	0	0	0.000963544	0.00087284	0.00693061	0.00150139	0.00212144	0	0	0	0.00130365	0	0	0	0	0	0	0	0	0	0.0055754	0
PCDHB2	0.00563082	0.00232399	0.0168268	0.0319291	0.0184959	0.00281707	0.00746687	0.0107986	0.0188367	0.00783792	0.0115384	0.00375735	0.00687388	0.0214522	0.00650743	0.0122618	0.0591102	0.0316418	0.0314359	0.00316853	0.0165265	0.0151462	0	0.0102671	0.013076	0.00395774	0	0.0150101	0.0296128	0.024853	0.00698736	0.00745918	0.00827058	0	0	0.00259417	0.0211895	0.0140076	0	0.0114904	0.0111359	0.0134843	0.0358033	0.0218771	0.0125775	0.00682834	0.00601917	0.00988183
PCDHB3	0.0162479	0.0187069	0.0116901	0.0355028	0.00752851	0.00161647	0.00793341	0.0141162	0.0101964	0.0055985	0.0172056	0.00210856	0.00878424	0.00450123	0.00603066	0.00765709	0	0.0202881	0.0190723	0.00685839	0.00618959	0.00634388	0	0.00977405	0.0107827	0.00850733	0	0.0107789	0.0129522	0.0100289	0.023551	0.0157531	0.00869619	0.00715473	0.00837722	0.00764336	0.00880632	0.0192894	0	0.0106288	0.00518043	0.0131103	0.0209333	0.00232845	0.00348013	0.00428441	0.015293	0.01656
PCDHB4	0.045941	0.0243875	0.0469786	0.0229522	0.0254856	0.0667878	0.0664086	0.0356368	0.0156852	0.0207267	0.046685	0.0205379	0.063421	0.126721	0.0320306	0.0422046	0	0.0430196	0.0452454	0.0170998	0.0349249	0.0314387	0.0168642	0.0265741	0.0327849	0.0386268	0	0.0440457	0.0280854	0.0471041	0.0783875	0.0419502	0.0322281	0.0408164	0.0394925	0.0143195	0.0536426	0.0446243	0	0.0370049	0.0444854	0.0523594	0.0428903	0.0455927	0.0451701	0.0367608	0.0185592	0.023646
PCDHB5	0.0157907	0.0111167	0.0237405	0.0186114	0.0147207	0.0443339	0.0323342	0.0257422	0.0163674	0.0164355	0.0299049	0.0110718	0.0152517	0.027456	0.0209471	0.00509476	0	0.010526	0.0274181	0.017163	0.0113088	0.0211085	0.0203517	0.00497281	0.0210927	0.046654	0	0.0361854	0.0319037	0.0209015	0.042461	0.0108434	0.0224285	0.0717319	0.0159357	0.0161931	0.0135789	0.0195535	0	0.0218609	0.0165969	0.0110644	0.0219477	0.00245961	0.0203182	0.0108702	0.0118945	0.0164195
PCDHB6	0.0139319	0.0196928	0.016867	0.0112862	0.0124321	0.00168048	0.0293695	0.00911464	0.00984252	0.0138019	0.0162366	0.0158443	0.0189226	0.0100111	0.0153329	0.019913	0	0.00969122	0.0254764	0.00697215	0.00946031	0.0225889	0.00301036	0.0205558	0.024326	0.0275501	0	0.0246922	0.0165693	0.0170292	0.0187019	0.0120023	0.00644823	0.0156917	0.0385813	0.0185374	0.0184347	0.013653	0	0.0147732	0.0137272	0.00643932	0.00996902	0.0157729	0.0107224	0.0196056	0.00298817	0.00338953
PCDHB7	0.0262406	0.0069017	0.00523948	0.0139943	0.00544946	0.0338154	0.0134199	0.00606514	0.00733711	0.00518327	0.0105647	0.00390116	0.0161781	0.00785281	0.00394868	0.0121138	0	0.00353892	0.0125736	0.00353715	0.00930816	0.00740793	0.0569312	0.00657607	0.0175647	0.00315582	0	0.0126167	0.0103552	0.0083392	0.0536017	0.0154022	0.0113965	0	0.00937082	0.0279169	0.0102216	0.00714602	0	0.0152121	0.0127917	0	0.0108717	0.0199124	0.0056928	0.00462383	0.00410604	0.0188458
PCDHB8	0.00230178	0.00341715	0.000136914	0	0	0	0.00321944	0.000710182	0.00129247	0.00201586	0.00529603	0.00222913	0.000534041	0	0.00369011	0.00131783	0	0	0.00159011	0.0027045	0.00111435	0.00281393	0.0115833	0.00147022	0	0	0	0	0	0	0.00344152	0.00112066	0.00302972	0.0968598	0.00751411	0.00239654	0.00355679	0	0	0.00108231	0	0	0	0	0.000224498	0.000807963	0.00177674	0.00292546
PCDHB16	0.0174819	0.00678594	0.0107724	0.00694064	0.00488102	0.00748698	0	0.00333426	0.00884799	0.00586815	0.0149537	0.0103302	0.00259745	0.0025094	0.00427481	0.0148172	0	0.00541441	0.00375159	0.00745296	0.00715418	0.00606191	0	0.00385571	0.00613799	0.0157787	0	0.00626319	0.0161754	0.00261005	0.0072469	0.00334616	0.00610965	0	0.0136267	0.0112434	0.00750073	0.00574767	0	0.0100441	0.0107286	0	0.013229	0.0219825	0.0071729	0.000442458	0.00908235	0.0145153
PCDHB9	0.0292332	0.0286147	0.0379339	0.0535829	0.0363793	0.0166294	0.00733854	0.0158071	0.0311223	0.0247063	0.0183795	0.0167419	0.0290322	0.0257161	0.0305662	0.0468271	0	0.0304512	0.017948	0.0238071	0.0375514	0.0162701	0.0773946	0.0225964	0.0320787	0.0436277	0	0.00835184	0.0379268	0.0383267	0.0156324	0.0364138	0.0331467	0.0556314	0.0126086	0.0230108	0.0224517	0.0299081	0	0.0352851	0.0643082	0.0523296	0.0651636	0.0328131	0.0263204	0.0128714	0.0176233	0.0339992
PCDHB10	0.015892	0.0328529	0.0321024	0.0257597	0.0333518	0.0429194	0.0556163	0.0406777	0.0222095	0.0128927	0.030755	0.0137824	0.0323302	0.0200649	0.0301537	0.0142267	0	0.0232938	0.0455271	0.0409658	0.028507	0.0200283	0.0299979	0.0125563	0.0286975	0.0439971	0	0.0296006	0.0473441	0.0418395	0.0165971	0.0336428	0.026803	0.00337638	0.00976349	0.0178979	0.0251179	0.0530325	0	0.0339061	0.0223703	0.00920047	0.0583492	0.0368342	0.0414987	0.0131082	0.0233333	0.0242459
PCDHB11	0.0121909	0.0134963	0.0113054	0.00333845	0.00362361	0.00267848	0.00384922	0.00624984	0.0140983	0.00672682	0.0217282	0.0130896	0.00380825	0.00825767	0.011648	0.000536197	0	0.00524169	0.0126212	0.00863943	0.0125616	0.00929447	0.0186661	0.00672253	0.00815696	0.0103104	0	0.00472983	0.0116556	0.0151755	0	0.00656929	0.00895774	0.011736	0.00503644	0.00115271	0.00718911	0.0167164	0	0.0163928	0.00383082	0.0109671	0.00604855	0.0105142	0.00512982	0.00332999	0.00848391	0.00627868
PCDHB12	0.0286633	0.036477	0.0218994	0.0327557	0.0206223	0.0309011	0.0113668	0.0206312	0.0165643	0.0263815	0.0399695	0.0111923	0.0123647	0.028795	0.00847448	0.0086112	0	0.0174956	0.0358024	0.0116778	0.0103774	0.0218447	0.00399452	0.0208376	0.0255311	0.0389495	0	0.0050891	0.0153621	0.0350814	0.0340414	0.0185269	0.0153561	0.049535	0.0133829	0.0235792	0.0204463	0.0302563	0	0.0363068	0.00478618	0.0194392	0.0258287	0.031634	0.026566	0.00679693	0.01877	0.00518231
PCDHB13	0.0225715	0.0215698	0.0175911	0.0257758	0.0361196	0.0377096	0.01174	0.0162257	0.0151143	0.0453301	0.0421	0.0196547	0.0171476	0.020783	0.0266402	0.0121792	0	0.00807697	0.0180473	0.016655	0.0145764	0.0112304	0.0228285	0.0161853	0.0136078	0.00527404	0	0.0166704	0.0210185	0.0403333	0.00969676	0.0170154	0.0218068	0.0146483	0.00553567	0.0166371	0.0269791	0.0257353	0	0.00891809	0.0188094	0.00546602	0.0123567	0.0379838	0.0194464	0.00721138	0.0259077	0.0211542
PCDHB14	0.0312011	0.044063	0.0270956	0.0228207	0.028871	0.0518444	0.0115463	0.0110471	0.0241142	0.0151613	0.0216274	0.0307003	0.0207178	0.0243777	0.0251466	0.00673189	0	0.0346392	0.0125115	0.035592	0.0282995	0.019588	0.0322635	0.0103266	0.0327844	0.0409874	0	0.0216838	0.0392551	0.0303948	0.0765691	0.0158584	0.0295773	0	0.00898672	0.0409027	0.0115293	0.0206173	0	0.0305491	0.0190765	0.0267694	0.0227001	0.0219378	0.0170154	0.00964359	0.0229709	0.0389767
AC244517.10	0.130276	0.180628	0.157903	0.149174	0.17792	0.157855	0.10191	0.0922174	0.0984994	0.129989	0.158219	0.137345	0.138554	0.113896	0.138782	0.1257	0	0.141828	0.121677	0.0862997	0.152208	0.0979178	0.150776	0.0815948	0.136744	0.185527	0	0.152498	0.109506	0.135787	0.164336	0.189645	0.110822	0.140233	0.117791	0.133488	0.101201	0.128414	0	0.160892	0.141028	0.184368	0.197125	0.133551	0.117468	0.0710745	0.0964156	0.110044
PCDHB15	0.00880726	0.029723	0.0123386	0.0180701	0.0053804	0.018519	0.00720846	0.0120895	0.00984377	0.00227312	0.0168999	0.00280057	0.0110121	0.0217007	0.0176587	0.0209417	0	0.0112112	0.0168853	0.0130619	0.0159837	0.00792525	0.00301036	0.0153515	0.00460612	0.0257822	0	0.013463	0.0162207	0.00949289	0.0176923	0.0187282	0.01675	0.0488046	0.00750975	0.00686925	0.0085933	0.0125756	0	0.022921	0.0135051	0.0277353	0.00450874	0.0137658	0.0128402	0.00107522	0.00446129	0.0095839
TAF7	0.219692	0.19843	0.150651	0.168487	0.151666	0.182625	0.288616	0.211664	0.0941483	0.077054	0.157488	0.0992508	0.169333	0.239638	0.130936	0.186389	0.338917	0.17452	0.23266	0.157538	0.167763	0.142811	0.124709	0.109926	0.143882	0.177422	0	0.203183	0.19436	0.155809	0.242443	0.211314	0.123191	0.12776	0.136944	0.133614	0.149054	0.123402	0	0.168381	0.195668	0.129543	0.23331	0.192213	0.199535	0.111926	0.075048	0.264418
PCDHGA1	0.0535623	0.0627507	0.0348892	0.0425926	0.0573296	0.0154794	0.131878	0.0241924	0.030684	0.0531408	0.0796675	0.0410684	0.0626513	0.0388429	0.0437596	0.0569971	0.470963	0.0323954	0.0294773	0.0199989	0.0408578	0.0275465	0.0910441	0.043317	0.0369639	0.0355933	0	0.035034	0.0335577	0.0516545	0.0452495	0.0251195	0.0475339	0.167422	0.04941	0.022325	0.0246631	0.0833238	0	0.0821043	0.0879395	0.061078	0.0208496	0.029807	0.041213	0.00586466	0.0459213	0.143766
DIAPH1	0.290119	0.283473	0.250853	0.327366	0.353815	0.28563	0.289696	0.259547	0.23588	0.185058	0.238353	0.221014	0.316459	0.26123	0.235302	0.258577	0.36547	0.287735	0.273202	0.314224	0.259712	0.206805	0.312196	0.154819	0.241409	0.296807	0	0.350111	0.354964	0.343851	0.366928	0.268706	0.269658	0.216708	0.335475	0.257421	0.206048	0.25097	0	0.361601	0.360058	0.327868	0.409603	0.356336	0.298913	0.142331	0.169671	0.353093
HDAC3	0.261676	0.288805	0.234	0.285924	0.268721	0.232619	0.245132	0.234384	0.221856	0.190926	0.236007	0.197004	0.245319	0.319833	0.255277	0.274187	0.431699	0.285137	0.30201	0.250255	0.24001	0.192858	0.23113	0.160351	0.212925	0.263618	0	0.272043	0.311455	0.300776	0.276915	0.261537	0.242143	0.257512	0.20912	0.191238	0.223325	0.24016	0	0.377715	0.308233	0.268052	0.394546	0.396099	0.276797	0.1287	0.141943	0.221102
RELL2	0.0690993	0.12023	0.101645	0.237644	0.171118	0.12981	0.101304	0.161418	0.146784	0.0466357	0.0740059	0.0771434	0.128596	0.228837	0.112042	0.214679	0	0.179299	0.18393	0.137669	0.158373	0.0815465	0.147716	0.0794796	0.0965516	0.0949987	0	0.0702778	0.187092	0.0993723	0.203583	0.18255	0.121843	0.103872	0.0518702	0.0748831	0.103201	0.108631	0	0.196787	0.175783	0.106902	0.252331	0.132976	0.0925774	0.0824092	0.0827135	0.0538969
FCHSD1	0.0233813	0.0196248	0.00980886	0.0146145	0.0193517	0.0109042	0.0136376	0.0171379	0.0175553	0.0154929	0.0139829	0.0116922	0.0184689	0.0291088	0.0289556	0.00107595	0	0.0150353	0.00843734	0.0153337	0.0535321	0.0313018	0	0.00937883	0.01884	0.0093191	0	0.020995	0.0138683	0.0152413	0.0202998	0.0443113	0.0166293	0	0.00586641	0.0144037	0.00595702	0.00669939	0	0.0129721	0.0169694	0	0.0388295	0.0220244	0.0107072	0.00359619	0.00750068	0.0130575
ARAP3	0.0838831	0.0332297	0.0412035	0.0302751	0.0363481	0.0379614	0.0225491	0.036571	0.0483992	0.00602813	0.037328	0.0395835	0.0398099	0.0873046	0.108665	0.0295385	0	0.0626254	0.0156952	0.0858851	0.0888616	0.100965	0.011557	0.0575178	0.0300588	0.0415671	0	0.0280963	0.0517567	0.018459	0.0457284	0.162039	0.0289773	0.00799238	0.0538927	0.0502191	0.024225	0.00803328	0	0.0507198	0.0675755	0.0277242	0.125454	0.0285384	0.0380067	0.0318266	0.0370918	0.0777376
PCDH1	0.139117	0.225254	0.143858	0.231168	0.231832	0.14402	0.162551	0.135953	0.183323	0.125924	0.151028	0.0718966	0.300674	0.145819	0.19767	0.24098	0.13082	0.209404	0.163615	0.18837	0.168147	0.123275	0.208075	0.135975	0.0942792	0.146602	0	0.176579	0.108037	0.148247	0.204659	0.145391	0.135025	0.210803	0.0718108	0.17351	0.129325	0.154402	0	0.176109	0.331717	0.0677486	0.139969	0.214527	0.169146	0.100842	0.156791	0.193919
DELE1	0.225423	0.247582	0.183141	0.264059	0.281214	0.2543	0.166093	0.21642	0.173968	0.150763	0.167289	0.154652	0.240772	0.251253	0.199703	0.247807	0.338876	0.246346	0.239932	0.229242	0.211638	0.153671	0.256546	0.136568	0.179423	0.202637	0	0.232884	0.245319	0.278337	0.257832	0.247902	0.206797	0.348357	0.23429	0.23622	0.156716	0.197649	0	0.256316	0.290797	0.344129	0.374121	0.276065	0.209896	0.113257	0.128058	0.160183
PCDH12	0.00366973	0.00107984	0.00362988	0.0120465	0.00983786	0	0.0137911	0.00372593	0.00527311	0.00123915	0.00553159	0.000169224	0.00141134	0.0073655	0.00195424	0.0116627	0	0.00491733	0.00388499	0	0.00777875	0.00952134	0	0.0131185	0.001302	0.000236213	0	0	0.0169524	0.0103081	0.0165801	0.0172752	0.000435029	0	0	0.00559399	0.00147449	0.00212348	0	0	0.018093	0.0135103	0.0428294	0	0.00196272	0.00126608	0.00891414	0.0171756
RNF14	0.173086	0.173997	0.134361	0.204028	0.224989	0.19077	0.188896	0.163314	0.127752	0.101283	0.153171	0.127918	0.183225	0.139559	0.126151	0.144927	0.487749	0.139536	0.187224	0.16321	0.157498	0.1222	0.0964222	0.107014	0.130105	0.178019	0	0.214453	0.201764	0.176263	0.184586	0.169503	0.143899	0.0888008	0.136382	0.13702	0.131421	0.143722	0	0.14414	0.157068	0.236315	0.225299	0.131362	0.164045	0.0816131	0.0761471	0.176724
GNPDA1	0.177312	0.133553	0.123462	0.182535	0.108308	0.134763	0.136668	0.12248	0.0995914	0.0786711	0.101752	0.0886044	0.133103	0.173511	0.114553	0.149518	0	0.135226	0.161425	0.137839	0.111103	0.0941637	0.145073	0.0722672	0.142529	0.124015	0	0.218363	0.166975	0.12562	0.195459	0.105195	0.121419	0.0769223	0.0890226	0.0867997	0.0891627	0.122482	0	0.096954	0.123272	0.116954	0.131592	0.112048	0.121616	0.0768553	0.0519017	0.0988354
NDFIP1	0.502433	0.395324	0.240786	0.448469	0.436793	0.340544	0.245411	0.245181	0.269583	0.259692	0.365969	0.323852	0.437041	0.184109	0.281406	0.293983	0.466685	0.297128	0.276226	0.40006	0.268893	0.207301	0.592252	0.185204	0.317063	0.512173	0	0.607864	0.482251	0.593199	0.466828	0.230642	0.31055	0.208555	0.560901	0.262317	0.240204	0.303674	0	0.513119	0.570575	0.512444	0.414059	0.604901	0.467336	0.150857	0.161243	0.270805
SPRY4	0.00474816	0.0967302	0.0389642	0.0886528	0.123438	0.0260507	0.079098	0.0571986	0.0834064	0.0669789	0.0258832	0.0387633	0.0619197	0.0401775	0.0624609	0.0784222	0	0.0465211	0.0522264	0.0368083	0.0967506	0.0167334	0.0323857	0.0841142	0.0440564	0.0236536	0	0.049309	0.0513909	0.00856902	0.0111997	0.0656936	0.0211624	0	0.0290307	0.0757116	0.0231917	0.0197047	0	0.0754822	0.0881778	0.0266951	0.0144055	0.0701159	0.0143531	0.0166578	0.0682883	0.105026
FGF1	0.0680912	0.0619427	0.110769	0.399405	0.150568	0.0849373	0.0452202	0.0904508	0.205602	0.0492485	0.0357423	0.06328	0.0685993	0.245365	0.09591	0.358078	0.13082	0.233619	0.146779	0.126158	0.1103	0.116186	0.060429	0.142869	0.0394273	0.0723235	0	0.0857516	0.260276	0.068362	0.0664393	0.173235	0.0626952	0.0314708	0.0498805	0.0753751	0.0365632	0.0679168	0	0.0577075	0.15963	0.0951264	0.209227	0.0205602	0.0453692	0.0790111	0.128065	0.0370628
ARHGAP26	0.302573	0.411452	0.318294	0.254577	0.46976	0.324285	0.377113	0.307802	0.238481	0.257832	0.242036	0.311145	0.425524	0.279894	0.275508	0.335741	1.19827	0.263657	0.306521	0.298356	0.346972	0.239315	0.4176	0.228801	0.356746	0.338519	0	0.548148	0.372941	0.342013	0.20398	0.3777	0.338339	0.316981	0.614899	0.316304	0.232089	0.327084	0	0.40934	0.531804	0.223935	0.28771	0.590667	0.413658	0.216462	0.315531	0.15246
NR3C1	0.480941	0.499016	0.314132	0.423283	0.475071	0.451161	0.358347	0.316075	0.275736	0.256831	0.345936	0.388732	0.459027	0.360532	0.37757	0.303447	0.976237	0.345607	0.316157	0.435656	0.326094	0.289155	0.645862	0.200383	0.35097	0.534717	0	0.595219	0.559096	0.604142	0.413705	0.347816	0.355641	0.263671	0.621033	0.297139	0.235057	0.280008	0	0.598881	0.70052	0.520128	0.413725	0.672675	0.52359	0.348625	0.329876	0.303576
HMHB1	0.00240115	0	0.000478399	0.00203766	0.00426402	0	0	0.00124769	0.000392452	0	0	0	0	0	0	0	0	0	0.00117174	0	0	0	0	0	0	0	0	0	0.000889337	0.00387387	0	0	0.000378405	0	0	0	0	0	0	0	0	0.00353584	0	0	0	0	0	0
YIPF5	0.12734	0.105249	0.104456	0.172323	0.126776	0.112947	0.162404	0.130201	0.0984462	0.094036	0.0996797	0.0530239	0.140639	0.186362	0.094515	0.114496	0.120689	0.143205	0.17683	0.120472	0.109436	0.099611	0.105821	0.0602685	0.114112	0.0910236	0	0.119999	0.183797	0.128522	0.143809	0.162315	0.0925219	0.0515954	0.0547747	0.0906295	0.104544	0.119343	0	0.118713	0.0717304	0.0902811	0.201367	0.153339	0.157809	0.0686556	0.0397515	0.0744695
KCTD16	0.860396	0.904889	0.652969	0.611024	0.711947	0.638316	0.539742	0.616304	0.491475	0.614011	0.658536	0.736556	0.770385	0.665637	0.71467	0.598157	1.18727	0.636572	0.629543	0.758523	0.618897	0.516625	0.910021	0.681348	0.635076	0.71008	0	0.901859	0.736043	0.892478	0.692592	0.540407	0.670229	0.702309	1.09804	0.659185	0.507756	0.680769	0	0.797337	0.864537	0.682867	0.785215	0.900201	0.924095	0.58733	0.538238	0.509955
PRELID2	0.138879	0.150499	0.0862635	0.0703941	0.0632082	0.0809331	0.0874766	0.132117	0.0308686	0.123619	0.0374652	0.0504994	0.062614	0.0418171	0.0340799	0.0129638	0	0.0295062	0.0531467	0.0540746	0.0281591	0.135406	0.0648156	0.0419108	0.0459347	0.0570228	0	0.218356	0.101775	0.213635	0.241692	0.0747323	0.0666444	0.196357	0.111213	0.0615102	0.0419549	0.0996164	0	0.130527	0.0904081	0.185811	0.131473	0.110553	0.100185	0.0143196	0.014309	0.0538339
GRXCR2	0.0035313	0.00662393	0.00525907	0.00988163	0.0107461	0.0056113	0.00184169	0.00551816	0.00681672	0.00296615	0	0.00637898	0	0.013684	0.00447702	0.0196144	0	0.00813594	0.00402115	0.00774015	0.00196658	0.00474651	0.00865715	0.00556586	0.00125824	0	0	0.00773147	0.0129487	0.00136312	0.00774597	0.00138059	0.00415991	0	0.00147715	0.00359252	0.00406785	0.00774619	0	0.00439827	0.00866658	0.0305097	0.00237311	0	0.00541698	0.00489633	0	0.0121744
SH3RF2	0.0950039	0.0462626	0.0483916	0.0558924	0.0369945	0.0410874	0.0337654	0.0451118	0.0282433	0.0672619	0.0280414	0.0525201	0.0156876	0.0332233	0.0357119	0.0141251	0	0.00816887	0.051859	0.019929	0.0258669	0.0675773	0.0328015	0.0156881	0.0159649	0.0224638	0	0.089589	0.0963359	0.0640659	0.0706477	0.110138	0.057619	0.130833	0.0437592	0.0196823	0.0388705	0.0599039	0	0.07974	0.0285768	0.119428	0.0291202	0.0387545	0.0642977	0.208518	0.000352483	0.0553748
PLAC8L1	0.128275	0.0989456	0.061642	0.11601	0.0893168	0.092491	0.160024	0.106905	0.0982856	0.0990728	0.0879684	0.0818325	0.130999	0.141458	0.142107	0.110756	0	0.114996	0.112384	0.104637	0.095362	0.105032	0.0879766	0.0733375	0.0868019	0.118278	0	0.145545	0.113951	0.17926	0.0812759	0.0862686	0.106789	0.0977426	0.112826	0.0734659	0.0935702	0.112145	0	0.164651	0.0981913	0.104484	0.16049	0.122108	0.112428	0.089505	0.049487	0.253026
LARS	0.382923	0.364289	0.255975	0.378456	0.338089	0.353952	0.300063	0.260954	0.192917	0.209265	0.286767	0.230322	0.350009	0.293505	0.250882	0.262439	0.514114	0.290353	0.309681	0.348842	0.253353	0.191024	0.210944	0.135467	0.288727	0.376408	0	0.454227	0.395747	0.416763	0.385817	0.257008	0.257499	0.231733	0.345576	0.230394	0.212524	0.267944	0	0.355762	0.524965	0.349116	0.360915	0.449015	0.367401	0.122794	0.139623	0.211428
AC091959.3	0.0331342	0.0254626	0.0329161	0.0476222	0.0299225	0.0422088	0.0337307	0.0232959	0.0222504	0.0224984	0.0282814	0.0307775	0.0406298	0.0417813	0.0250553	0.0448216	0	0.0156303	0.0340495	0.0359457	0.022656	0.0211024	0.0168165	0.0400266	0.0356183	0.0290509	0	0.0155883	0.0389674	0.0349771	0.0205961	0.0384641	0.0369405	0.017913	0.0324384	0.0115633	0.0175995	0.00968958	0	0.0366157	0.0349947	0.0312786	0.0567407	0.0199873	0.0273777	0.0248539	0.0124908	0.0207954
POU4F3	0	0	0	0	0	0.00305737	0	0	0	0	0	0	0	0	0	0	0	0	0	0	0	0	0	0	0	0	0	0	0.000671337	0	0	0	0	0	0	0	0	0	0	0	0	0	0	0	0	0	0	0
TCERG1	0.398573	0.387487	0.266583	0.466894	0.474656	0.400391	0.304968	0.285987	0.226841	0.227771	0.318078	0.255625	0.393916	0.32333	0.308073	0.303146	0.46085	0.322176	0.344973	0.338262	0.319416	0.202779	0.42461	0.183394	0.345463	0.481759	0	0.572194	0.477998	0.515597	0.496941	0.253731	0.291426	0.299326	0.482904	0.272983	0.223655	0.305357	0	0.496202	0.56569	0.392419	0.493816	0.567476	0.399681	0.117313	0.17864	0.234747
GPR151	0	0.000609731	0.00403022	0.00313997	0.00467965	0.00104717	0.00733715	0.00424338	0.00174802	0.00545506	0.000876859	0.0127135	0.00185338	0.0105715	0.00268312	0.00134966	0	0	0.00560324	0	0.00262861	0.00192688	0	0.000499007	0.00212266	0.00280754	0	0.00606311	0.00429596	0	0	0.00504947	0.00198641	0	0.0011023	0	0.00627319	0.00688156	0	0	0	0.00612705	0.0070412	0.00788732	0.00120313	0	0	0
PPP2R2B	0.221192	0.254931	0.15599	0.193633	0.169842	0.181992	0.215417	0.193864	0.0951311	0.197942	0.147976	0.149129	0.171687	0.128842	0.132082	0.107972	0.105779	0.143245	0.165625	0.182884	0.132411	0.143669	0.214868	0.091115	0.135942	0.183078	0	0.282258	0.262908	0.283841	0.230841	0.1704	0.157402	0.0817236	0.249039	0.103582	0.0942416	0.14825	0	0.217067	0.378205	0.239728	0.196972	0.33128	0.189623	0.216513	0.0964189	0.173974
STK32A	0.0430774	0.0356215	0.0328924	0.0571197	0.0242025	0.0281184	0.0347519	0.030058	0.0171927	0.012738	0.0388192	0.0148237	0.0397598	0.0308386	0.0229933	0.0321018	0	0.041902	0.0448501	0.0137416	0.0266185	0.0223905	0	0.0396792	0.0314404	0.0284963	0	0.0337012	0.0421422	0.0583963	0.0478085	0.0301894	0.0249621	0.0227881	0.0436799	0.040654	0.0135583	0.0375823	0	0.0301249	0.0459201	0.0430361	0.0416531	0.0179233	0.0293387	0.0116688	0.0145941	0.0294623
DPYSL3	0.180806	0.153913	0.168532	0.196707	0.186525	0.188929	0.15657	0.154131	0.137013	0.118905	0.103853	0.113573	0.162023	0.119455	0.120189	0.116892	0.0552388	0.0971975	0.18675	0.137959	0.13407	0.123296	0.10196	0.149893	0.208272	0.129672	0	0.282227	0.212449	0.196577	0.170212	0.156032	0.13563	0.129593	0.211164	0.0965702	0.117501	0.151439	0	0.255323	0.0970894	0.133596	0.27185	0.148556	0.245829	0.121731	0.083102	0.137484
JAKMIP2	0.354767	0.450094	0.291075	0.433334	0.449175	0.425951	0.390976	0.268922	0.199289	0.2239	0.280025	0.336134	0.323918	0.279397	0.2486	0.294335	0.942511	0.376781	0.314524	0.328212	0.283684	0.182085	0.567584	0.122005	0.277559	0.443441	0	0.628988	0.540389	0.496141	0.452524	0.250107	0.236666	0.178815	0.489042	0.274053	0.22771	0.332996	0	0.547675	0.663287	0.380433	0.436486	0.579048	0.368718	0.234999	0.148317	0.425691
SPINK1	0	0	0.000719289	0.00204936	0	0	0	0	0	0	0.00161161	0	0	0	0.000994816	0	0	0	0	0.00091629	0.000509508	0.000166328	0	0	0.000293781	0	0	0	0	0	0	0	0.000119681	0	0	0	0	0	0	0	0	0	0	0.00115665	0.00165293	0	0	0
SCGB3A2	0.00485197	0.00122092	0.00131551	0.00107272	0.00204699	0	0.00373698	0.00289559	0.00158086	0	0.000894993	0.00154412	0	0	0.0050482	0.000691325	0	0	0.00743674	0.00159362	0.000481133	0.00337545	0	0.000466062	0.00113085	0.00353193	0	0	0.000885073	0.00070451	0	0.00914993	0.00481538	0	0.00112724	0.00462146	0.0048844	0.00314465	0	0	0.0157859	0	0	0	0.000750853	0.00212324	0.00183602	0.00151077
C5orf46	0	0.000731151	0.00154994	0	0.0010654	0	0	0	0.000188351	0	0.000304811	0	0	0	0.000326911	0.00418874	0	0.000912121	0	0.000384311	0	0.000271875	0	0.00337474	0	0.00363789	0	0	0.00262905	0.00209833	0	0	0.000784792	0	0	0	0	0	0	0	0	0	0	0	0	0	0.00322488	0
SPINK5	0.00680964	0.00626065	0.00966442	0.0194234	0.011149	0.0053264	0	0.00792356	0.00993652	0.00732781	0.0154855	0.0068157	0.00344895	0.0130368	0.000344524	0.0159324	0	0.0159355	0.0114057	0.00590014	0.00717378	0.012006	0.0130495	0.0224178	0.00422238	0.000236213	0	0	0.0346155	0.0151564	0.0123642	0.00499272	0.0018579	0	0.00264855	0.00162915	0.00367104	0.00902201	0	0.00679582	0.00467157	0.0092689	0.0247457	0	0.00296104	0.00147073	0.00189634	0
SPINK14	0	0	0.000988	0.00456231	0	0	0	0	0.000638722	0	0	0.00228428	0	0	0	0	0	0	0.000377511	0.000579159	0	0.00057314	0	0.00321459	0	0	0	0	0.00294155	0.000694924	0	0.00407386	0.00162874	0	0	0.00234388	0.000373034	0	0	0	0	0	0	0.00111656	0	0	0	0
SPINK6	0	0	0.000786502	0.00759358	0	0	0	0	0.000334309	0	0	0	0	0	0	0.0031098	0	0	0.00031699	0	0	0.000891331	0	0.000961439	0	0	0	0	0.00969314	0.00215002	0	0	0	0	0	0	0	0	0	0	0	0	0.004139	0	0	0	0.000445439	0
MARCOL	0.00631354	0.011688	0.00882722	0.00643028	0.0118556	0.00296706	0.00211278	0.00599156	0.00759174	0.0125308	0.0108756	0.00857498	0.0237027	0.0107763	0.00453355	0.003151	0	0.00312341	0.00355095	0.0136737	0.00847565	0.0124817	0.02806	0.0177421	0.00936945	0.011285	0	0.0248768	0.0315676	0.00162456	0.00337637	0.00729105	0.00691633	0.00353023	0.0223902	0.00590542	0.00320623	0.00562618	0	0.0206707	0.043351	0.0095012	0.00562413	0.00986274	0.00324691	0.00234151	0.014526	0.0143606
SPINK13	0.00286363	0.00246642	0.00382509	0.014394	0.00670265	0	0	0.00371037	0.00108897	0.00202773	0.00160656	0.00403063	0	0.00464599	0	0.00379024	0	0.00611175	0.0127038	0.00343563	0.00294064	0.003798	0	0.0167764	0.00173248	0.000559279	0	0	0.0138573	0.0112102	0	0.0202642	0.00207059	0	0	0.0050903	0.00297554	0.00347683	0	0.000358504	0.00475263	0	0.00568104	0	0.00147764	0.00199568	0.000809693	0.00245221
SPINK9	0.0329396	0.0139431	0.0183305	0.00650799	0.0129842	0.00586985	0.0137694	0.019711	0.00986789	0.0167533	0.00944609	0.0251124	0.0053505	0.0121333	0.0160986	0.0211505	0	0.0249696	0.00756105	0.0391492	0.0340934	0.0128805	0	0.0185257	0.00301948	0.0350862	0	0.0170445	0.00932756	0.0178838	0	0.00340763	0.0240332	0.0254145	0.0272572	0.0123029	0.00618123	0.00993375	0	0.0062083	0.010898	0.0154142	0.00524471	0.0405851	0.012633	0.00673431	0.0066389	0.0314174
FBXO38	0.250806	0.308773	0.190267	0.284994	0.264767	0.314805	0.161085	0.217954	0.160188	0.189836	0.223781	0.161549	0.287784	0.238886	0.179645	0.204578	0.13082	0.273457	0.239904	0.225289	0.223476	0.141575	0.223517	0.12468	0.222614	0.198868	0	0.318343	0.25615	0.312389	0.25228	0.195772	0.17864	0.198403	0.165828	0.176613	0.168646	0.174811	0	0.24765	0.288962	0.236329	0.290764	0.248452	0.220745	0.166698	0.120838	0.203492
HTR4	0.225097	0.214587	0.305826	0.269938	0.420702	0.256009	0.168746	0.161467	0.289003	0.230508	0.0955299	0.246423	0.125582	0.195025	0.198763	0.294067	1.04487	0.270538	0.183666	0.262226	0.224501	0.234681	0.323439	0.216769	0.226891	0.112749	0	0.32093	0.209468	0.105542	0.184123	0.184839	0.182619	0.0781342	0.342118	0.209155	0.108817	0.284422	0	0.171408	0.240706	0.153301	0.210411	0.282516	0.247952	0.331147	0.245537	0.164353
ADRB2	0	0	0.00016803	0	0.000645432	0	0	0	0	0	0	0	0	0	0	0	0	0	0	0	0	0	0	0	0	0	0	0.0218758	0.00168447	0	0	0	0	0	0	0	0	0	0	0	0	0	0	0	0	0	0	0.00174251
SH3TC2	0.0205901	0.021077	0.00794295	0.0163173	0.0177092	0.00994185	0.016484	0.0134353	0.0119501	0.00700292	0.00317616	0.0170558	0.008967	0.00818721	0.0111779	0.00841996	0	0.0110673	0.00458716	0.00287839	0.0111067	0.0108129	0	0.0232705	0.0126317	0.0457479	0	0.0341576	0.020765	0.0254613	0.0235297	0.0164069	0.0104972	0.0101606	0.00635511	0.0120963	0.00454214	0.0140665	0	0.010392	0.00221543	0.0455293	0.00939801	0.0118877	0.0144514	0.00676516	0.0130221	0.0717833
ABLIM3	0.456547	0.379583	0.267614	0.369296	0.3845	0.326225	0.303605	0.271251	0.225604	0.23522	0.298544	0.248359	0.331349	0.300883	0.288139	0.313661	0.556542	0.380786	0.306051	0.34614	0.276586	0.226997	0.463556	0.200227	0.298519	0.41483	0	0.429969	0.36906	0.449055	0.417804	0.291849	0.306214	0.498242	0.373213	0.274429	0.23328	0.28971	0	0.42757	0.53327	0.465255	0.405168	0.462279	0.374041	0.257867	0.189655	0.347893
AFAP1L1	0.0605045	0.0468107	0.0560974	0.0346251	0.024135	0.0982031	0.0973183	0.0565912	0.0153976	0.00689882	0.026183	0.01687	0.0214722	0.0370766	0.0407069	0.00890253	0.292938	0.0203243	0.023254	0.0152913	0.0307826	0.0719122	0.0309286	0.0135658	0.010144	0.0278575	0	0.101636	0.0323058	0.121063	0.139076	0.0775108	0.0693697	0.00337638	0.0488361	0.0269211	0.0536259	0.0461382	0	0.106373	0.0192754	0.102361	0.0743354	0.031647	0.0352746	0.0270363	0.0053426	0.259165
GRPEL2	0.0425443	0.0270219	0.0298586	0.0341349	0.0479563	0.0633464	0.0686018	0.0466111	0.0145304	0.0135858	0.0243829	0.0166914	0.0324641	0.0507929	0.0173739	0.0316298	0	0.0481111	0.0697609	0.030185	0.0333005	0.031073	0.0317158	0.0197045	0.0305408	0.0454461	0	0.0160818	0.0601221	0.0306275	0.0719994	0.0369371	0.0280516	0.0156917	0.0218411	0.0231231	0.021332	0.0257205	0	0.0214158	0.0463466	0.0325492	0.0492668	0.0432903	0.0348174	0.0462658	0.0113673	0.0425315
PCYOX1L	0.142491	0.062664	0.0591086	0.0971656	0.116268	0.0851591	0.0210711	0.101131	0.0787094	0.0593685	0.072464	0.0628108	0.170861	0.0977903	0.124822	0.0762803	0	0.0788155	0.128573	0.0716316	0.0925629	0.0849251	0.0467267	0.0794915	0.0862716	0.0825288	0	0.0526712	0.07722	0.0694724	0.0553916	0.109244	0.0608816	0.0381485	0.0984501	0.0460534	0.053403	0.0649897	0	0.113181	0.105778	0.0411601	0.0924344	0.0368592	0.0549391	0.0958091	0.0396108	0.021792
IL17B	0.00480249	0	0.00183908	0.00399635	0.00364046	0	0.00434999	0	0.00261192	0	0	0.00046868	0	0.0116481	0.00258321	0.00144673	0	0.00776133	0.00768059	0	0.00350919	0.000532052	0	0.000567853	0.000354731	0	0	0	0.00933608	0.0038654	0	0	0.001033	0	0.0134683	0	0.000684042	0.00286619	0	0	0.00120054	0	0	0	0.00219809	0.00444807	0	0.00850472
CSNK1A1	0.45683	0.433169	0.250948	0.445786	0.457823	0.378064	0.347838	0.291379	0.205601	0.266378	0.294531	0.288934	0.455966	0.194641	0.319767	0.353104	0.637351	0.382688	0.328809	0.323858	0.31141	0.19669	0.482107	0.174021	0.357153	0.497626	0	0.611167	0.534511	0.583716	0.429899	0.264876	0.316859	0.254545	0.512389	0.287948	0.24153	0.257371	0	0.548708	0.616851	0.505322	0.46225	0.633843	0.438752	0.153679	0.229239	0.317447
ARHGEF37	0.0704732	0.0745245	0.0667727	0.0866922	0.0697296	0.0550521	0.0506799	0.0726807	0.0819562	0.0841484	0.0981349	0.0627425	0.0811024	0.109195	0.0737767	0.0891616	0	0.125672	0.0662886	0.081749	0.0616512	0.0615779	0.137021	0.0769929	0.051897	0.065689	0	0.0578382	0.088907	0.0797233	0.0372017	0.0515041	0.0790877	0.060766	0.03808	0.0972011	0.0630069	0.0686696	0	0.0661338	0.119548	0.0684976	0.0531912	0.0604157	0.066211	0.0350999	0.098953	0.0956633
PPARGC1B	0.296252	0.319073	0.252652	0.360926	0.34235	0.337356	0.28334	0.287132	0.222532	0.236544	0.308443	0.211157	0.345719	0.332432	0.30695	0.321916	0.549081	0.359673	0.304654	0.312743	0.307532	0.21858	0.397733	0.215036	0.216954	0.295527	0	0.318755	0.335246	0.340321	0.307869	0.303713	0.307366	0.394896	0.273894	0.270761	0.264455	0.264123	0	0.372173	0.518697	0.287033	0.384712	0.353258	0.265912	0.218783	0.206992	0.25246
PDE6A	0.0244946	0.0176778	0.0125426	0.0340335	0.00795451	0.0013407	0.018329	0.0111696	0.0090829	0.0104222	0.00304141	0.00324871	0.0056145	0.0307167	0.00766067	0.00918027	0	0.0137418	0.025611	0.0133043	0.0217183	0.0102517	0	0.0201033	0.0053671	0.00726121	0	0.00460745	0.0432014	0.0179729	0.0138801	0.0218713	0.00947349	0	0.00185643	0.00562816	0.00893056	0.0088057	0	0.00836181	0.00174707	0	0.0332932	0.0040859	0.00765994	0.0110577	0.00209613	0.0186926
SLC26A2	0.0711538	0.0722697	0.0510065	0.0587204	0.0451436	0.0276262	0.0335339	0.0474673	0.0387266	0.0453523	0.0287153	0.0167873	0.0502053	0.0438536	0.0336497	0.0524767	0.226098	0.055969	0.0515868	0.0544652	0.035887	0.0360385	0.0274127	0.0330483	0.0367556	0.0523483	0	0.0340404	0.0445179	0.0691329	0.0538678	0.0485397	0.0381033	0.0300597	0.0656515	0.0372455	0.026938	0.0611426	0	0.0750891	0.0541405	0.0187045	0.0664174	0.0229544	0.0537213	0.0345247	0.0255826	0.0480003
TIGD6	0.0140197	0.0222648	0.0186045	0.0360614	0.0189506	0.0218639	0.0170296	0.0149987	0.0164254	0.0085048	0.0136748	0.0177025	0.0366928	0.0366528	0.0126343	0.016846	0	0.0182567	0.0266637	0.0196109	0.0153864	0.0106456	0	0.0183826	0.0156713	0.0213339	0	0.0342472	0.0441661	0.020439	0.0103854	0.0203372	0.0214152	0	0.0264798	0.0104655	0.0168608	0.0127474	0	0.0168365	0.0254762	0.0110172	0.0386059	0.00671059	0.0153983	0.0126799	0.00253946	0.0186884
HMGXB3	0.173894	0.192976	0.155324	0.23145	0.169714	0.191475	0.168271	0.16619	0.132394	0.101262	0.148722	0.100864	0.190291	0.2147	0.174578	0.225729	0.0591102	0.207075	0.212383	0.18362	0.198307	0.139792	0.12626	0.149387	0.133433	0.206417	0	0.205268	0.228466	0.204421	0.161214	0.188326	0.161619	0.153367	0.0900432	0.152799	0.128218	0.149194	0	0.206707	0.192086	0.199642	0.284958	0.139502	0.161024	0.127302	0.136961	0.166147
CSF1R	0	0.0112384	0.00692047	0.00738807	0.0064709	0.015018	0.0128318	0.0107939	0.0040693	0.00858459	0.00454946	0	0	0.00144182	0.00655031	0.00393858	0	0.00327138	0.00880311	0.00272638	0.00408599	0.00425864	0.0127785	0.00431544	0.00413397	0.00215043	0	0	0.00327831	0.0088256	0.0332725	0.0042161	0.00954732	0.015108	0	0.00324493	0.000350999	0.00601857	0	0.0117111	0.00894556	0	0.0127078	0.00254404	0.00100429	0.0034095	0.00324228	0.09643
PDGFRB	0.0757033	0.0365139	0.0478422	0.0946066	0.0484141	0.046745	0.0946149	0.0654165	0.0388802	0.0271741	0.0248772	0.0199855	0.0476246	0.136323	0.0804208	0.0437191	0	0.0811935	0.0640756	0.0545464	0.0407982	0.0448471	0.00301036	0.0395891	0.0203289	0.0445297	0	0.053804	0.058218	0.0508067	0.0929965	0.0668897	0.056318	0.0361322	0.0337417	0.0354192	0.0831778	0.0670662	0	0.0852719	0.0345718	0.0511117	0.0874846	0.0551773	0.0594796	0.0813114	0.0146863	0.0693779
CDX1	0	0	0.000561241	0	0	0	0	0.000316596	0.000393162	0	0	0	0	0.00250024	0	0	0	0	0	0.00243515	0	0.000185226	0	0	0	0	0	0	0	0	0	0	0	0	0	0.0015109	0.000414562	0.000684402	0	0	0	0	0	0	0	0	0	0
SLC6A7	0.289572	0.19897	0.233881	0.374697	0.289888	0.253008	0.225826	0.284924	0.221625	0.219949	0.234463	0.1573	0.267852	0.320565	0.200384	0.281435	0.36547	0.247545	0.285063	0.309956	0.22187	0.182454	0.311507	0.16604	0.239705	0.243179	0	0.375954	0.355549	0.296215	0.325919	0.270619	0.238568	0.227358	0.193814	0.168323	0.181304	0.21931	0	0.227837	0.30788	0.268531	0.313626	0.395615	0.212407	0.325376	0.173751	0.235206
CAMK2A	0.487324	0.408498	0.25685	0.407082	0.49971	0.396476	0.278584	0.224245	0.163697	0.234613	0.26115	0.220388	0.394396	0.159089	0.209422	0.291442	0.872906	0.283821	0.288699	0.239428	0.22139	0.128511	0.443433	0.139575	0.345216	0.475605	0	0.621286	0.484877	0.572877	0.481231	0.168813	0.228635	0.105992	0.541869	0.307306	0.203143	0.274738	0	0.476936	0.580976	0.495951	0.455523	0.631442	0.373638	0.183673	0.119077	0.174563
ARSI	0.0232766	0.00478073	0.00599497	0.0107092	0.00143616	0.00156466	0.00692667	0.00658952	0.0124442	0	0.00616046	0	0.00146844	0.00628163	0.00742018	0.00602399	0	0.0155021	0.0197062	0.0153676	0.00178433	0.00285109	0	0.00348349	0.00571821	0.0102562	0	0.00404158	0.0054108	0.00610884	0.00807539	0.0207831	0.0116	0.0156803	0	0.00161381	0.00667287	0.0124195	0	0.00223975	0.00537941	0.0175063	0.0107939	0.0030429	0.000702182	0	0.0137467	0.0141733
TCOF1	0.168485	0.125575	0.124844	0.100473	0.122415	0.169181	0.213087	0.14643	0.106798	0.115207	0.122088	0.113201	0.217741	0.172125	0.133832	0.112966	0.240448	0.124631	0.147337	0.139657	0.119687	0.115131	0.198831	0.0968061	0.152685	0.188636	0	0.183136	0.136279	0.14554	0.29627	0.129465	0.169925	0.225581	0.149041	0.0826418	0.140865	0.150726	0	0.200829	0.352345	0.123885	0.216679	0.177158	0.164752	0.0654724	0.0750546	0.229373
CD74	0.00795138	0.0173521	0.00997169	0.0210196	0.00863033	0.00995041	0.0441573	0.023013	0.0140069	0.00483008	0.000996228	0.00501307	0.00463592	0.00739937	0.00835109	0.0148373	0	0.00927936	0.00745089	0.00107201	0.00444512	0.00524369	0	0.00427503	0.00857445	0.0182474	0	0.0542932	0.0156644	0.0320404	0.0371324	0.0200823	0.0296172	0.0128589	0.00187089	0	0.0169325	0.0220044	0	0.0380447	0.0378849	0	0.0146913	0.0348023	0.0203379	0.00625723	0.00520895	0.0217698
RPS14	0.13936	0.167691	0.189225	0.317444	0.24161	0.152054	0.284041	0.31709	0.148226	0.0800185	0.0787446	0.0957203	0.163128	0.303827	0.145789	0.192128	0.420403	0.176415	0.280072	0.143996	0.227192	0.144739	0.116421	0.124434	0.15312	0.13916	0	0.196928	0.380287	0.188478	0.18307	0.22243	0.148051	0.219478	0.10049	0.0686197	0.183531	0.174894	0	0.149393	0.191774	0.118708	0.450671	0.152273	0.242673	0.108646	0.0541103	0.108836
NDST1	0.135374	0.155906	0.128334	0.130981	0.166441	0.111149	0.186461	0.172444	0.154111	0.147	0.128435	0.11177	0.192925	0.185319	0.179433	0.174489	0.216844	0.202992	0.173205	0.211246	0.150123	0.156496	0.199008	0.148574	0.130525	0.128346	0	0.167096	0.127698	0.213449	0.210637	0.170689	0.171995	0.0873308	0.150778	0.184794	0.142544	0.131352	0	0.2182	0.272209	0.15253	0.199914	0.161427	0.195856	0.176756	0.131654	0.301582
SYNPO	0.258205	0.258096	0.22512	0.275884	0.2677	0.20644	0.30208	0.251585	0.220264	0.246325	0.279537	0.20534	0.346036	0.222727	0.253769	0.269739	0.372828	0.221818	0.295522	0.290365	0.27041	0.15044	0.305169	0.162903	0.302841	0.284356	0	0.335585	0.224068	0.228474	0.34545	0.267723	0.232086	0.277233	0.208823	0.220444	0.230996	0.214758	0	0.309368	0.389262	0.246709	0.293945	0.415756	0.346708	0.149369	0.192733	0.281566
MYOZ3	0.0138744	0.00777774	0.0198906	0.0566994	0.0135887	0.00279682	0.0109472	0.0163691	0.0198487	0.0116521	0.00869893	0.0222574	0.0341226	0.0306481	0.0134358	0.0392024	0	0.0180909	0.0656292	0.0283778	0.0209628	0.0139701	0.0356437	0.0173741	0.0171725	0.0182413	0	0.00639271	0.0180722	0.00226993	0.0142714	0.0173286	0.014553	0	0.0225924	0.0214944	0.0125462	0.0034497	0	0.0191522	0.0369167	0	0.0489579	0.0177564	0.00823982	0.00714539	0.00811896	0.213071
RBM22	0.14094	0.103507	0.0715801	0.0617692	0.0510212	0.0998422	0.166058	0.0932581	0.0643629	0.0483715	0.0666108	0.0558652	0.151918	0.100025	0.054921	0.0561113	0	0.0562753	0.102426	0.0913864	0.0743609	0.051958	0.0423108	0.0518707	0.105951	0.0966718	0	0.139123	0.0878864	0.105435	0.19605	0.0876997	0.0662059	0.0490417	0.0322303	0.0510756	0.055561	0.070006	0	0.0986241	0.113683	0.0432109	0.106414	0.100482	0.118048	0.0771028	0.0288319	0.0703323
DCTN4	0.295275	0.287139	0.21003	0.327822	0.340208	0.313615	0.262172	0.254482	0.188493	0.19669	0.226679	0.168822	0.270342	0.294798	0.233352	0.24093	0.368379	0.28841	0.262026	0.255834	0.25048	0.164103	0.253903	0.147938	0.247851	0.311222	0	0.316646	0.400866	0.315999	0.253409	0.238134	0.232025	0.190067	0.272994	0.177725	0.204351	0.276773	0	0.326815	0.246623	0.327509	0.323412	0.321572	0.299924	0.128421	0.132243	0.143748
SMIM3	0	0	0.00398397	0.00599277	0.000965563	0	0	0.00252426	0.00204691	0	0.006809	0.002931	0	0	0.000378088	0	0	0.0119787	0.00427939	0	0.00307957	0.00309873	0	0.000745564	0	0.00657895	0	0	0.00346449	0	0	0.00228185	0.00111183	0	0	0.00187646	0.0036878	0	0	0.00041335	0	0.00399751	0.00575607	0.00757496	0.000516462	0.00266203	0	0.00468497
IRGM	0.0917153	0.0242791	0.0147222	0.0525142	0.0414932	0.0347148	0.116633	0.00253149	0.0406558	0.0486264	0.0506464	0.0232542	0.043133	0.018092	0.0855495	0.0256445	0.387075	0.160965	0.0708249	0.0462632	0.0730187	0.0715171	0.0280392	0.0284374	0.0426578	0.0780599	0	0.0376712	0.0262509	0.0627725	0.0189207	0.0265558	0.0319527	0.135492	0.0380705	0.046671	0.0715385	0.0339819	0	0.0533218	0.0331352	0.0282931	0.010722	0.0637324	0.0751414	0.0163736	0.05101	0.315693
ZNF300	0.00451766	0.00876326	0.00626762	0.0156232	0.0195838	0.0043369	0.0215638	0.0214753	0.0080638	0.00249315	0.00568799	0.0035803	0.0295469	0.00350574	0.00369478	0.0166973	0	0.00785352	0.0203764	0.0129533	0.0122456	0.0113175	0	0.00931951	0.0108801	0.0199059	0	0.0345807	0.0119101	0.00850448	0	0.0115315	0.0172034	0	0	0.0194031	0.00781252	0.0125969	0	0.0170044	0.00533949	0.0159845	0.0144839	0.0248406	0.00661305	0.0123968	0.00570392	0.00432622
GPX3	0	0.0119185	0.00402156	0.0073692	0.00908289	0.001482	0.0145065	0.0108415	0.0100792	0.00812176	0.00478026	0.0114052	0.014093	0.00401538	0.00494266	0.00191873	0	0.0099205	0.015006	0.00856945	0.00715946	0.0050213	0.0254692	0.00174484	0.0105322	0.0207052	0	0.00403807	0.0211188	0.00842751	0.0383522	0.0126138	0.0154483	0	0.00204863	0.00246743	0.00269288	0.00562724	0	0.00374605	0	0	0.00797644	0.0219065	0.00392836	0.000417004	0.00219832	0.00348782
TNIP1	0.119229	0.0899502	0.0630245	0.0756014	0.0662927	0.0508173	0.0922117	0.0948244	0.0664105	0.0331446	0.0485474	0.0487236	0.110552	0.13245	0.108856	0.0693073	0	0.0630115	0.0892133	0.0583014	0.0736579	0.0866541	0.0384315	0.0405548	0.0767945	0.0544629	0	0.0933065	0.090363	0.116092	0.125576	0.159954	0.0977854	0.120581	0.0673616	0.0503402	0.0830133	0.0964775	0	0.134146	0.0765325	0.111885	0.123353	0.108583	0.115573	0.0677049	0.035436	0.361453
ANXA6	0.297899	0.302618	0.235841	0.279462	0.264474	0.325926	0.290464	0.24648	0.20396	0.180458	0.258382	0.198181	0.349302	0.287701	0.272817	0.252923	0.426094	0.297476	0.332125	0.292424	0.252128	0.167265	0.274132	0.161271	0.303945	0.311173	0	0.331712	0.409374	0.319221	0.421232	0.300454	0.283825	0.180505	0.288711	0.199141	0.193943	0.243675	0	0.353652	0.361487	0.291331	0.40337	0.489424	0.321146	0.143352	0.187416	0.29495
CCDC69	0.00148065	0.0164409	0.0117146	0.0175815	0.00603932	0.00509325	0.0179286	0.0108137	0.0107398	0.00136959	0.0163446	0.000849872	0.0117485	0.00848903	0.00744761	0.0112261	0.0993026	0.00557553	0.00635707	0.0102522	0.0184311	0.0133828	0	0.00542628	0.00913654	0.00836618	0	0.0139456	0.0268252	0.0100304	0.0212799	0.00580733	0.00851338	0	0.0231495	0.00250584	0.00936394	0.0147006	0	0.0102037	0.00721829	0.0186212	0.0274332	0.00654247	0.00978602	0.011264	0.00776298	0.031487
GM2A	0.0582429	0.0320452	0.0306809	0.0435956	0.0289978	0.0431084	0.0033252	0.0405185	0.0239213	0.0465374	0.0310039	0.0110795	0.0260443	0.0307767	0.0350334	0.0218298	0	0.0401169	0.0604075	0.0396381	0.0350913	0.0242296	0.0294103	0.0312673	0.0349755	0.0262835	0	0.0622566	0.0368541	0.0414212	0.0164274	0.0217226	0.0305271	0.0156917	0.0296742	0.0216156	0.0234285	0.0302659	0	0.040961	0.0205689	0.00894806	0.0529776	0.0205479	0.0370863	0.0260304	0.010839	0.0166979
SLC36A3	0.00256959	0	0.00166219	0.00298233	0	0	0	0	0.00252446	0	0	0	0	0.0146904	0.00480463	0.00316046	0	0.0175197	0	0.00235675	0.00290811	0.00310925	0	0.00472842	0	0	0	0	0.00377377	0.000466476	0	0.0113537	0.000177097	0	0	0.000368944	0.0029665	0.000801811	0	0.007242	0	0	0.0169389	0	0	0	0.000852722	0.00346399
SLC36A2	0.000875603	0.00123635	0.000891538	0.00237955	0	0	0	0.000115738	0.000909783	0	0	0	0	0.00666218	0.000958241	0.00244795	0	0.00230706	0.000532613	0	0.000261838	0.00224517	0	0.000705185	0	0.00701439	0	0	0.00445754	0.000768617	0	0.00593661	0.00221707	0	0	0.00889005	0.000737094	0.000380464	0	0.000318419	0	0	0.00635622	0	0	0	0.000472052	0.00434783
SLC36A1	0.348947	0.360286	0.300743	0.459975	0.42934	0.479642	0.329767	0.334668	0.252919	0.249668	0.317226	0.264793	0.353952	0.358489	0.287543	0.335478	0.186317	0.339027	0.374956	0.38998	0.319002	0.218566	0.237161	0.232607	0.285144	0.340627	0	0.419413	0.400265	0.520104	0.40234	0.371951	0.35446	0.28144	0.36836	0.27745	0.29845	0.332942	0	0.405654	0.52937	0.406905	0.441289	0.400304	0.395597	0.245463	0.212703	0.201158
FAT2	0.00826737	0.0209278	0.0432794	0.0922035	0.0659114	0.0471119	0.0121061	0.0477317	0.0526928	0.00788487	0.0109114	0.0149722	0.00913529	0.105348	0.0227713	0.062003	0	0.0292204	0.0687335	0.032868	0.0706092	0.0561098	0.00332253	0.0762826	0.00681004	0.0107445	0	0.0282699	0.103309	0.0598595	0.034777	0.0828821	0.0184958	0.0205216	0.0281284	0.0224374	0.0251359	0.0131845	0	0.0249188	0.0275423	0.0197746	0.191643	0.00758194	0.017437	0.0235565	0.0282466	0.00537943
SPARC	0.0415151	0.0776192	0.0672132	0.106184	0.0677778	0.119633	0.0848392	0.127443	0.0907026	0.0927505	0.0434326	0.0346457	0.0568972	0.0733573	0.0679491	0.0625409	0	0.0635836	0.14717	0.0709892	0.0746494	0.0695311	0.0907938	0.0575003	0.0942277	0.122215	0	0.0825076	0.0586212	0.083442	0.104704	0.177962	0.0405757	0.147537	0.0533261	0.0453174	0.085049	0.120537	0	0.110167	0.108305	0.125221	0.130009	0.137142	0.0512281	0.0709409	0.0518206	0.0743294
ATOX1	0.112444	0.0901297	0.0887114	0.124513	0.125848	0.0616543	0.139905	0.121721	0.0816389	0.0638305	0.0666762	0.0544838	0.0645882	0.135255	0.0791003	0.0789003	0.261863	0.101482	0.169349	0.0683066	0.0997785	0.0806532	0.0447159	0.0789062	0.0878614	0.088845	0	0.112417	0.163889	0.128591	0.0978528	0.135674	0.0646942	0.0494483	0.084086	0.0718735	0.0746172	0.0772218	0	0.100978	0.0734048	0.09614	0.165515	0.131862	0.0974944	0.058447	0.045193	0.147219
G3BP1	0.267202	0.243595	0.195872	0.252719	0.235739	0.242715	0.324494	0.214294	0.154702	0.174256	0.202704	0.169893	0.175549	0.182691	0.159695	0.162406	0.191879	0.198673	0.229596	0.200389	0.173628	0.163703	0.239467	0.142622	0.241409	0.216342	0	0.370542	0.309516	0.292933	0.273399	0.198617	0.184016	0.153452	0.238876	0.159376	0.194606	0.210318	0	0.27843	0.210776	0.231971	0.273965	0.386377	0.29213	0.152526	0.0880394	0.268407
GLRA1	0.0225938	0.0340056	0.0199805	0.0308545	0.0169005	0.0165223	0.0197361	0.0156969	0.0243802	0.0100894	0.00182398	0.0249885	0.0248976	0.0329455	0.0104268	0.0151943	0.196889	0.0099971	0.0264398	0.00687285	0.00842772	0.0142514	0.0502095	0.00615981	0.0093086	0.00420247	0	0.1045	0.0279673	0.0484943	0.0955452	0.0252039	0.0120959	0.0805682	0.0233117	0.0109335	0.017424	0.0586371	0	0.0331158	0.00309718	0.0653236	0.0591685	0.0123797	0.0159108	0.0074342	0.00388283	0.0470113
NMUR2	0.00997584	0.000549386	0.00463697	0.00702024	0	0	0.0185385	0.00209209	0.00100638	0.000761345	0.00122392	0	0.00255162	0.0194883	0.000378088	0.00714467	0	0.00226287	0.000886326	0.000557911	0.00239169	0.00834278	0	0	0.00529164	0.00229969	0	0.0153658	0.0110318	0.0137041	0.0233131	0.0117988	0.00190585	0	0.0058351	0	0.0134611	0.0129574	0	0.00546651	0.00517312	0.0914563	0.0157752	0.0234469	0.00291657	0.00372217	0.00175145	0.00876186
GRIA1	0.369068	0.347195	0.22692	0.299716	0.336472	0.306741	0.20741	0.250839	0.146764	0.215551	0.252104	0.267702	0.481929	0.208856	0.267168	0.223435	0.897645	0.231772	0.265476	0.335652	0.291894	0.160188	0.379144	0.138666	0.253944	0.284704	0	0.499624	0.400304	0.404596	0.338754	0.29855	0.204907	0.311068	0.44616	0.20657	0.162918	0.235371	0	0.57561	0.479256	0.392544	0.407092	0.491108	0.322562	0.299455	0.151067	0.237181
FAM114A2	0.0848063	0.139362	0.101503	0.126075	0.118527	0.132914	0.115344	0.086772	0.0706256	0.0547375	0.0905067	0.0611577	0.080272	0.137823	0.0939967	0.103461	0.32719	0.0823989	0.121235	0.0959032	0.0716939	0.0850546	0.0164366	0.049919	0.097245	0.125524	0	0.123968	0.160804	0.104404	0.0721917	0.0960489	0.0962105	0.0618262	0.161203	0.0695286	0.0869783	0.0895827	0	0.115117	0.0905484	0.160671	0.0880695	0.110319	0.114994	0.0434718	0.0439618	0.0853949
MFAP3	0.431211	0.416316	0.243521	0.375023	0.392764	0.405415	0.337469	0.277666	0.261315	0.254963	0.293027	0.257615	0.346104	0.350351	0.326688	0.337812	0.358776	0.388514	0.34152	0.330228	0.334641	0.258144	0.432989	0.179383	0.279246	0.41403	0	0.378398	0.388619	0.38934	0.326848	0.330919	0.284656	0.382208	0.439556	0.284675	0.222007	0.273892	0	0.415325	0.378294	0.371821	0.460616	0.436783	0.326687	0.199758	0.163618	0.266333
GALNT10	0.259676	0.283131	0.235819	0.259518	0.403798	0.217745	0.216968	0.210203	0.284603	0.153968	0.170358	0.228296	0.24768	0.265487	0.236366	0.206032	0.183963	0.228959	0.209182	0.196335	0.224002	0.214754	0.27354	0.246819	0.210496	0.23874	0	0.238857	0.194452	0.230734	0.313613	0.23156	0.220342	0.218604	0.248395	0.248576	0.130559	0.310009	0	0.302601	0.247238	0.238153	0.260563	0.281838	0.170976	0.138786	0.248989	0.203601
SAP30L	0.0957742	0.0690782	0.062924	0.0626462	0.0918891	0.0798533	0.0893672	0.0681026	0.0438388	0.0491826	0.0538868	0.0416109	0.0243084	0.0817162	0.0468944	0.0804543	0	0.0577497	0.0857675	0.0605875	0.0512073	0.0542138	0.0127785	0.0366249	0.050176	0.054185	0	0.0644097	0.1002	0.0725375	0.0714608	0.0769333	0.0602657	0.0482959	0.0260472	0.047196	0.0907105	0.0489414	0	0.0648478	0.0475702	0.041742	0.102862	0.0706825	0.0865184	0.030343	0.0115342	0.061893
LARP1	0.44228	0.45231	0.254518	0.427026	0.450055	0.441057	0.307507	0.283145	0.226247	0.281547	0.30633	0.280706	0.461607	0.402361	0.310065	0.372215	0.815809	0.366367	0.356778	0.388823	0.345862	0.220777	0.534054	0.208432	0.340539	0.479278	0	0.580448	0.478379	0.51199	0.577184	0.338069	0.331328	0.373216	0.523351	0.322666	0.261869	0.274697	0	0.500094	0.64171	0.373312	0.489208	0.632887	0.466356	0.208915	0.140179	0.239369
FAXDC2	0.0164973	0.0430001	0.0294058	0.0884755	0.0538109	0.0207522	0.0547223	0.0262973	0.0356992	0.00418316	0.0235695	0.0133489	0.0376357	0.0518983	0.031596	0.0538514	0	0.0569134	0.0303259	0.0354898	0.0459733	0.0268187	0.0257703	0.0408448	0.0187909	0.0167119	0	0.0193069	0.059396	0.0399889	0.0608874	0.0630722	0.0260746	0.0132117	0.00417185	0.0137653	0.0232686	0.0340237	0	0.0257639	0.0265361	0.0317503	0.0487861	0.0258328	0.0117791	0.0386198	0.0184849	0.044842
CNOT8	0.144314	0.124401	0.111611	0.14026	0.147508	0.170857	0.179155	0.133878	0.105558	0.0827674	0.104024	0.0817677	0.0971526	0.145871	0.0917654	0.123268	0.173915	0.133339	0.16129	0.0839275	0.0977368	0.09379	0.025606	0.0727004	0.100794	0.0816003	0	0.158332	0.170654	0.157773	0.237169	0.147836	0.0915696	0.138264	0.117358	0.0892288	0.1216	0.100818	0	0.173676	0.102146	0.0962295	0.199246	0.0880728	0.126612	0.0608668	0.0457375	0.163415
GEMIN5	0.209609	0.221008	0.188352	0.244276	0.189954	0.197369	0.206989	0.185925	0.152741	0.140089	0.177163	0.0957504	0.237826	0.238839	0.168035	0.193144	0.323188	0.202409	0.20104	0.171935	0.173221	0.157335	0.121068	0.150868	0.172485	0.203184	0	0.235511	0.232043	0.208503	0.259366	0.194114	0.212127	0.14476	0.185838	0.167746	0.15231	0.204945	0	0.239718	0.236894	0.218957	0.249943	0.164138	0.20083	0.114749	0.114925	0.109305
MRPL22	0.132284	0.0856867	0.105101	0.142229	0.124446	0.13915	0.120551	0.159549	0.0791514	0.0583772	0.0889079	0.0723505	0.133964	0.128542	0.0890498	0.104072	0	0.0987373	0.131251	0.0840444	0.0986507	0.0908946	0.096069	0.0778637	0.0996278	0.11177	0	0.163663	0.175911	0.181186	0.128288	0.15758	0.121781	0.130533	0.0766185	0.0817911	0.0876167	0.0943827	0	0.117336	0.116862	0.122062	0.221971	0.102531	0.1291	0.0659116	0.0491794	0.0627342
KIF4B	0.0222475	0.0269224	0.0028272	0.00126879	0.00386788	0	0	0.00279139	0.00345521	0.0237105	0.0281067	0.0029514	0.0155427	0.0046131	0.00701304	0.00934294	0	0.000610972	0.00421634	0.00360962	0.00473337	0.0078732	0	0.0022226	0.00829095	0.0182995	0	0	0.00328164	0	0.0145125	0.00481291	0.00356165	0	0.0298982	0.0109525	0.00304951	0.0111168	0	0.0219526	0.0197962	0.0189683	0	0.0129973	0.00796272	0.00381322	0.00102338	0.0607517
SGCD	0.811597	0.757477	0.550908	0.723811	0.672013	0.550547	0.703234	0.629181	0.467003	0.509329	0.588456	0.666889	0.733948	0.541916	0.546594	0.587955	1.51211	0.588031	0.591243	0.58155	0.581843	0.503544	0.687723	0.620637	0.629114	0.696537	0	0.888917	0.755969	0.834514	0.80569	0.516239	0.692383	0.767784	0.690344	0.584746	0.474344	0.642702	0	0.745824	0.978594	0.713781	0.829847	0.951243	0.762822	0.829245	0.479301	0.570459
PPP1R2B	0	0	0.00202979	0.00425442	0.000465583	0	0.00309068	0.00311106	0.000632228	0.00168211	0	0.0113817	0	0.00535033	0	0	0	0.00145588	0.00398931	0.00559964	0.00570483	0.00589073	0	0	0.000380261	0	0	0	0.00286672	0.00470078	0.00783058	0.00433238	0.000217858	0	0	0	0.00711944	0.00482953	0	0.000844161	0	0.00738409	0	0.00823246	0.000224498	0.00417961	0.000916773	0
TIMD4	0.0193818	0.0102992	0.00675027	0.0124065	0	0.00395094	0	0.00447206	0.0082668	0	0.00459641	0.00158614	0.00234772	0.0098625	0.00886362	0.00577264	0	0.00348447	0.00301552	0	0.00186798	0.00614684	0.00791512	0.00727912	0.00219937	0.00136595	0	0.00234128	0.0120534	0.00560912	0	0.0140451	0.00318631	0	0	0	0.00364208	0.00225618	0	0.0020464	0.00450308	0.0179942	0.00343943	0	0.00937648	0.00332268	0.00310034	0.0793945
HAVCR1	0.00892005	0.012718	0.00846641	0.00683556	0.00348029	0.00100354	0.00204716	0.0106166	0.0068455	0.00277276	0.00169691	0.00796249	0.00759638	0.00748489	0.0128755	0.0152388	0	0.007014	0.00371225	0.00498017	0.0160732	0.0145998	0	0.00856198	0.00230402	0.00229437	0	0.0177836	0.0129843	0.0107782	0.0125667	0.0174825	0.0123828	0	0.0112273	0.00768014	0.00829578	0.00492769	0	0.0149946	0.019163	0	0.0225877	0	0.00980948	0.00396271	0.012518	0.105014
HAVCR2	0.179915	0.194489	0.137907	0.194145	0.169086	0.183778	0.176605	0.180891	0.141843	0.130139	0.183034	0.123685	0.117783	0.146073	0.19157	0.161027	0.261863	0.242511	0.125929	0.164487	0.189188	0.150196	0.242553	0.104624	0.116792	0.217071	0	0.154533	0.229978	0.17989	0.192978	0.222402	0.146449	0.152818	0.211646	0.170388	0.136596	0.128891	0	0.240106	0.23274	0.103556	0.214805	0.110007	0.152946	0.140597	0.136781	0.296601
MED7	0.0046312	0.000291665	0.00409312	0.0142854	0.0104789	0.0063149	0.00807553	0.00214485	0.0059631	0.0125474	0.00326935	0.000939589	0.00242888	0.00901168	0.00914932	0.00936173	0	0.0014987	0.0151196	0.00372067	0.00258509	0.00303297	0.0370755	0.00238093	0.00133796	0.00089332	0	0.0037124	0.0127772	0.00520917	0	0.00210675	0.00562367	0	0.00411185	0.00661072	0.00394476	0.000710407	0	0.000409876	0.0100999	0	0.0107408	0.00614497	0	0.00306795	0.00538814	0.102254
ITK	0.0154452	0.0107032	0.013041	0.0329378	0.0131755	0.00738922	0.00908837	0.00589783	0.00874579	0.00288039	0.0125869	0.0204553	0.00225687	0.00144182	0.00328382	0.0108682	0	0.0141016	0.00319812	0.00186032	0.00484718	0.0038351	0.00465423	0.00616099	0.00606585	0.00491043	0	0.0161851	0.0195252	0.00650626	0	0.00909184	0	0	0.00498532	0.0016896	0.00108967	0.00544355	0	0.0142126	0.00431192	0	0.00730681	0.0174135	0.00341626	0.00794191	0.00089515	0.0346773
FAM71B	0	0	0.000108924	0.00122315	0	0	0	0	0	0	0	0	0	0	0	0	0	0	0	0	0	0	0	0	0	0	0	0	0.00178464	0	0	0	0	0	0	0	0	0	0	0	0	0	0	0	0	0	0.000731679	0
CYFIP2	0.496	0.435772	0.302337	0.487602	0.508691	0.439471	0.321648	0.257248	0.240546	0.247273	0.352833	0.256657	0.471985	0.24405	0.288653	0.353281	1.03981	0.36653	0.349491	0.357146	0.331616	0.197286	0.489112	0.17775	0.368109	0.480996	0	0.588345	0.511601	0.586487	0.493364	0.210112	0.373947	0.227614	0.490558	0.289783	0.232522	0.307652	0	0.492378	0.635087	0.530688	0.462341	0.675263	0.412962	0.199082	0.204636	0.286586
FNDC9	0.00759202	0.00200048	0.0101766	0.00822803	0.00611708	0.0011962	0.0146864	0.00784144	0.00645773	0.00368114	0.00471804	0.00111995	0.00397711	0.0034567	0.00775894	0.0078095	0	0.000808586	0.0161228	0.00718494	0.00825046	0.00693046	0.00674695	0.000917808	0.0161492	0.00969218	0	0.0134325	0.00898752	0.0245733	0.0670625	0.0129709	0.00833341	0	0.00120198	0.00754463	0.00602128	0.00902457	0	0.000790488	0.00347064	0.00982774	0.0148353	0	0.0213194	0.0137992	0.000592771	0.0211224
ADAM19	0.273375	0.24713	0.18361	0.223016	0.243972	0.264428	0.18464	0.201688	0.228964	0.18763	0.18566	0.183596	0.256902	0.230327	0.270148	0.244853	0.220821	0.305945	0.21906	0.271234	0.212893	0.219962	0.313592	0.17135	0.170401	0.240962	0	0.316367	0.286639	0.304067	0.181388	0.35247	0.216202	0.321704	0.394864	0.245423	0.16659	0.184856	0	0.2995	0.323293	0.236313	0.348311	0.234836	0.252535	0.201277	0.20433	0.151905
NIPAL4	0	0.00819987	9.06539e-05	0.000784846	0.00068126	0.00639021	0	0	0.00231956	0	0	0.00398428	0	0	0	0.00293086	0	0.00102598	0.00125952	0	0.0029449	0.00345653	0	0.0042989	0	0	0	0	0.0065823	0	0	0.00387512	0.00108738	0	0	0.00130191	0	0.000835913	0	0.00314305	0	0	0.00454011	0	0	0	0.00274516	0
SOX30	0.00533592	0.0154032	0.00842325	0.0185155	0.0106725	0.0100918	0.00506417	0.00870189	0.0113754	0.00538943	0.00428764	0	0.00830173	0.00288189	0.00548568	0.00671488	0	0.0151115	0.00539058	0.00211308	0.00718497	0.00314079	0	0.00368128	0.00496267	0	0	0.00258647	0.00667322	0.00657023	0	0.00198536	0.00425191	0	0	0.00249803	0.00258635	0.000709973	0	0.000966867	0.00411572	0	0.0251149	0.00823246	0.00391189	0.00356766	0.000712079	0.00678634
C5orf52	0.0010973	0.000481416	0.0013665	0	0	0	0	0.000559619	0.000585204	0	0	0	0.00172176	0	0.000924495	0.00654452	0	0.00276869	0.00136399	0	0.000206605	0.000941091	0	0.00123882	0.00160405	0.00805092	0	0.0167315	0.00280192	0.000824804	0	0	0.000341356	0	0	0	0	0.00172734	0	0	0	0	0	0	0.000462955	0.00128333	0	0.000755066
THG1L	0.0585457	0.0490537	0.0278859	0.0276359	0.0298121	0.0528566	0.0325978	0.0274213	0.026301	0.0222335	0.0242721	0.0195946	0.0321405	0.0448392	0.0216778	0.0323433	0	0.0316039	0.0268458	0.0145321	0.0251901	0.0254112	0	0.012085	0.0146115	0.00886717	0	0.0141547	0.0248448	0.0164592	0.029699	0.0319144	0.0172209	0.028349	0.00270672	0.0149515	0.0212349	0.0254289	0	0.0331405	0.015664	0.0425434	0.0422032	0.0409373	0.00859025	0.010401	0.0130921	0.0269736
LSM11	0.122388	0.119611	0.12237	0.109239	0.107255	0.109984	0.152558	0.126257	0.091423	0.0809773	0.0857587	0.0930424	0.119908	0.0770214	0.0879334	0.088188	0.584719	0.0681351	0.168533	0.103945	0.0923617	0.110827	0.0498082	0.100657	0.118183	0.107589	0	0.231536	0.141688	0.110931	0.139838	0.14716	0.120953	0.0934059	0.127061	0.0733577	0.12108	0.123157	0	0.152355	0.103012	0.127269	0.166693	0.119609	0.222644	0.0434113	0.0267337	0.0931392
CLINT1	0.286451	0.307909	0.21359	0.31003	0.318109	0.311654	0.280191	0.238899	0.176948	0.193582	0.206903	0.209464	0.274533	0.258172	0.222847	0.296488	0.658514	0.277719	0.266751	0.245992	0.232016	0.181636	0.209362	0.18243	0.271363	0.275849	0	0.325383	0.310385	0.313644	0.367552	0.192562	0.22924	0.200344	0.241754	0.219234	0.175308	0.217194	0	0.317852	0.2506	0.280191	0.322648	0.371521	0.276761	0.179945	0.144601	0.16099
EBF1	0.0412835	0.0336178	0.0270514	0.0873121	0.0609846	0.0358937	0	0.00155252	0.00213668	0.00560557	0.00135517	0.000281085	0.00989427	0.00338179	0.0108496	0.00818985	0	0.00750089	0.00815815	0.00662884	0.0005431	0.00404001	0	0.00356445	0.0264607	0.0241102	0	0.120892	0.0581264	0.0673802	0.00683302	0.0117779	0.00309213	0	0.00688634	0.0119679	0.00533434	0.00221838	0	0.000604793	0.000549168	0.00425749	0.00335785	0	0.00718466	0.00207625	0.0005305	0
RNF145	0.402219	0.45549	0.258636	0.45697	0.457304	0.431989	0.367164	0.282945	0.238602	0.249005	0.279678	0.279833	0.405137	0.32648	0.286459	0.300177	0.617464	0.352439	0.359551	0.358236	0.318352	0.229321	0.372581	0.179466	0.329749	0.414474	0	0.537545	0.484579	0.496976	0.384594	0.310733	0.31744	0.35343	0.363255	0.303326	0.250998	0.300134	0	0.416988	0.370911	0.430277	0.469903	0.567099	0.423412	0.138739	0.145324	0.289691
UBLCP1	0.21924	0.205122	0.150896	0.237694	0.236849	0.271367	0.161664	0.159037	0.118166	0.122586	0.171908	0.159204	0.226847	0.147783	0.130718	0.171494	0.13082	0.132039	0.22227	0.139361	0.171042	0.0954288	0.100649	0.0744706	0.22432	0.208109	0	0.25797	0.249205	0.184243	0.190305	0.167821	0.145379	0.159311	0.184566	0.0992127	0.111858	0.138502	0	0.168755	0.163891	0.222328	0.209097	0.27603	0.250163	0.0916763	0.0661389	0.0568288
ADRA1B	0.217359	0.290373	0.199002	0.228701	0.373285	0.219358	0.162334	0.172612	0.27714	0.293693	0.17749	0.157383	0.322449	0.218525	0.196739	0.218462	0	0.165298	0.18774	0.227471	0.247521	0.142211	0.333751	0.210275	0.188357	0.201405	0	0.262814	0.114308	0.272577	0.251079	0.164068	0.16415	0.18075	0.179183	0.288801	0.164958	0.215531	0	0.196725	0.479267	0.163233	0.159887	0.246798	0.219688	0.340086	0.244166	0.148727
TTC1	0.321442	0.33348	0.278414	0.415843	0.368143	0.320308	0.366819	0.276622	0.245533	0.202204	0.244887	0.227653	0.395187	0.283878	0.267996	0.310819	0.420092	0.335624	0.324853	0.310401	0.311626	0.211486	0.31512	0.142779	0.291412	0.286281	0	0.395856	0.455646	0.40545	0.353923	0.284504	0.300222	0.284072	0.37523	0.239889	0.2324	0.262584	0	0.413695	0.424015	0.420018	0.450494	0.433309	0.372439	0.160197	0.174585	0.291208
PWWP2A	0.363486	0.410282	0.261171	0.399403	0.4038	0.399538	0.365796	0.267757	0.228985	0.224561	0.26675	0.218404	0.376042	0.305787	0.261111	0.325499	0.493069	0.299457	0.306319	0.328431	0.273041	0.214366	0.466033	0.143202	0.299828	0.408507	0	0.518577	0.353944	0.451501	0.359411	0.30226	0.313486	0.320344	0.302965	0.269942	0.269218	0.272326	0	0.349482	0.500664	0.29087	0.369896	0.536408	0.408965	0.162728	0.212142	0.283588
FABP6	0.0699666	0.0378552	0.0284307	0.0714749	0.0496532	0.0175243	0.0295599	0.0622259	0.0368054	0.0216988	0.0243616	0.0257077	0.0296171	0.0648192	0.0516575	0.045538	0.298782	0.0471559	0.0297119	0.0317603	0.0479804	0.0124415	0.0267526	0.0269887	0.0151473	0.0291855	0	0.0364563	0.0602019	0.0253352	0.0121284	0.0289264	0.0208335	0.00715473	0.0213503	0.016775	0.0424193	0.0415067	0	0.00650266	0.0601308	0.02049	0.0451991	0.032703	0.0487231	0.0287623	0.0376205	0.00453094
CCNJL	0.120039	0.0525471	0.0522505	0.0367293	0.0686145	0.0183739	0.0446487	0.0439853	0.0526659	0.0211018	0.0450481	0.0376126	0.0929556	0.0533436	0.094854	0.0693981	0	0.074655	0.0333575	0.084929	0.0718063	0.050934	0.08494	0.048792	0.0425519	0.054759	0	0.0218701	0.0451826	0.108296	0.0874876	0.0730174	0.0834855	0.0441421	0.0162238	0.0349234	0.0498637	0.0678918	0	0.0673637	0.0484692	0.0379106	0.103314	0.0341215	0.0273605	0.0384117	0.0683955	0.114324
C1QTNF2	0.0273253	0.0204158	0.0103134	0.0133613	0.016755	0.00806923	0.0192744	0.0162796	0.00684517	0.00141569	0.0359485	0.00199074	0.0139392	0.0104595	0.0199935	0.0146296	0.292938	0.0299613	0.020382	0.0201329	0.0129184	0.0151761	0.0127785	0.00804736	0.0112353	0.0155563	0	0.0132787	0.0146313	0.00715931	0.0221708	0.0341642	0.0190868	0.026957	0.0200585	0.00960869	0.00611261	0.00748529	0	0.00871502	0.0103871	0.049698	0.0347948	0.0136157	0.00686674	0.00114533	0.00918242	0.014483
ZBED8	0.0844652	0.0210733	0.037134	0.0703296	0.0587263	0.0374292	0.0719475	0.0563813	0.0455216	0.0364471	0.0367547	0.0450589	0.0371848	0.055399	0.0346573	0.0322622	0	0.0385321	0.0449306	0.0322054	0.0422234	0.0373609	0.00385869	0.036579	0.0401571	0.0462763	0	0.0866203	0.090114	0.0708878	0.0915653	0.0290469	0.0505637	0.095863	0.0677948	0.0709464	0.0406456	0.0434607	0	0.0545368	0.0414278	0.0473711	0.0654185	0.0337276	0.0539494	0.0102997	0.0194483	0.0372976
SLU7	0.200954	0.173913	0.168633	0.164999	0.149767	0.155351	0.221649	0.171318	0.0916099	0.124954	0.144717	0.118736	0.146735	0.148135	0.0918296	0.114117	0.543623	0.119966	0.195464	0.11016	0.155267	0.125266	0.0960202	0.10303	0.189333	0.155119	0	0.124075	0.276639	0.177524	0.208758	0.193854	0.150416	0.161493	0.147035	0.08225	0.148248	0.157347	0	0.171353	0.111003	0.118961	0.268381	0.188645	0.219037	0.0927829	0.0671492	0.0882094
PTTG1	0	0.0061526	0.00514887	0.00564426	0.00299184	0.012193	0.041286	0.00830393	0.00993994	0.0159316	0.00551192	0.0109602	0.0231173	0.00575997	0.00868221	0.0069626	0	0.00351092	0.0208826	0.00289382	0.00480158	0.00438275	0.0233088	0.00684451	0.0163736	0.00349891	0	0.0153388	0.0192348	0.00848321	0	0.0242885	0.00825546	0	0.010362	0.00481834	0.0360558	0.00424191	0	0.00565795	0.0198737	0.0108028	0.0209746	0.00356093	0.0225478	0	0.00590867	0.00148202
ATP10B	0.105453	0.145969	0.102434	0.209924	0.106321	0.0735786	0.175149	0.158695	0.0416957	0.050838	0.0890496	0.0917232	0.0875124	0.18731	0.0550413	0.0596911	0	0.0623301	0.115122	0.0787709	0.105257	0.0955896	0.0411422	0.0869421	0.0655464	0.0821298	0	0.142182	0.122333	0.20169	0.201092	0.0820469	0.185096	0.0714113	0.0708184	0.0626594	0.0419278	0.0561305	0	0.130299	0.13395	0.224321	0.193929	0.0385708	0.074055	0.0348266	0.0643377	0.033292
GABRB2	0.349657	0.229643	0.217218	0.254216	0.198396	0.191838	0.177206	0.163302	0.159286	0.168492	0.168779	0.21941	0.188682	0.265678	0.19953	0.247266	1.51224	0.218325	0.166826	0.248845	0.157395	0.167578	0.318808	0.16216	0.187111	0.341581	0	0.308573	0.282573	0.402251	0.22896	0.176481	0.188032	0.564174	0.465022	0.168554	0.129633	0.174508	0	0.428103	0.589473	0.289875	0.25697	0.422133	0.266653	0.222873	0.12963	0.315565
GABRA6	0.26536	0.166212	0.133302	0.1929	0.155985	0.244019	0.0819943	0.136667	0.107795	0.124423	0.159583	0.15933	0.187031	0.153321	0.194017	0.107434	0	0.181999	0.204716	0.149737	0.185962	0.168749	0.152527	0.138213	0.17822	0.212854	0	0.192166	0.234362	0.207523	0.137762	0.211183	0.125636	0.072954	0.267299	0.131824	0.0591234	0.105325	0	0.25133	0.157015	0.134476	0.261781	0.0594026	0.168533	0.0993964	0.142022	0.19295
GABRA1	0.511415	0.512165	0.331073	0.504011	0.553818	0.484857	0.388507	0.364376	0.309536	0.281917	0.392323	0.397883	0.515934	0.428606	0.358177	0.369576	0.519021	0.431213	0.323662	0.456614	0.324667	0.299593	0.591627	0.217063	0.32883	0.562872	0	0.631266	0.533103	0.681055	0.589539	0.29669	0.396305	0.338734	0.611583	0.391704	0.284243	0.352619	0	0.53104	0.620717	0.633368	0.619192	0.619784	0.526698	0.181494	0.240423	0.33389
GABRG2	0.423022	0.513087	0.274649	0.482982	0.590396	0.414057	0.334684	0.327015	0.27578	0.305375	0.39499	0.382025	0.477826	0.363887	0.364336	0.383421	0.959194	0.407361	0.367586	0.429942	0.401771	0.289701	0.591282	0.25825	0.448492	0.561066	0	0.634652	0.553255	0.665231	0.516685	0.379079	0.368069	0.286845	0.61444	0.369669	0.325486	0.338179	0	0.605434	0.611319	0.575892	0.474509	0.691715	0.471954	0.240894	0.188787	1.0928
CCNG1	0.0379582	0.0375732	0.055721	0.0770497	0.0623844	0.082464	0.0842975	0.0546611	0.0502323	0.0283308	0.02752	0.0233642	0.0513508	0.0850945	0.0310721	0.0627236	0.271667	0.0604949	0.0829376	0.0385982	0.0510078	0.0410534	0.010697	0.0572693	0.0584817	0.0301985	0	0.0376794	0.0868352	0.0318884	0.0322371	0.0693026	0.0387095	0.0223358	0.0253158	0.0282608	0.0606492	0.0643741	0	0.0439055	0.0598857	0.0572877	0.0848802	0.0790933	0.0765035	0.0351493	0.0327324	0.0742196
NUDCD2	0.0953723	0.0896679	0.110514	0.142565	0.141329	0.110137	0.152521	0.159061	0.0935922	0.0510833	0.0617506	0.0770595	0.105728	0.200798	0.0703022	0.184488	0	0.120188	0.184977	0.0818908	0.113266	0.0948262	0.0710191	0.102002	0.0655832	0.0698416	0	0.142091	0.144849	0.131996	0.120081	0.141313	0.0866091	0.153237	0.0745379	0.0514678	0.111597	0.133359	0	0.123453	0.0929935	0.120136	0.274525	0.112958	0.131058	0.0577059	0.0347315	0.102887
HMMR	0.00173941	0.000621636	0.00370334	0.011076	0.00365071	0.00298822	0.00887925	0.0037337	0.00300582	0.00301159	0.000195204	0.00692294	0	0	0.00551922	0.00617036	0	0.00275579	0.00351782	0.00115295	0.0051893	0.002642	0	0.00606033	0.00216523	0.00672225	0	0.0205823	0.0149725	0.00556792	0.00406353	0	0.00177579	0	0.0128772	0.00094459	0.00777736	0.00304262	0	0.00108693	0	0	0	0.00232845	0	0.000783448	0.00143133	0.0904882
MAT2B	0.057732	0.0769163	0.0677246	0.109527	0.133012	0.116791	0.154141	0.114955	0.056093	0.0577116	0.0668382	0.060086	0.108035	0.0747647	0.0434078	0.0487811	0	0.0473231	0.162614	0.0679937	0.0673648	0.0714442	0.0575521	0.041386	0.0900947	0.0965166	0	0.110502	0.155319	0.0739498	0.117788	0.0747135	0.0941667	0.083263	0.112576	0.0648411	0.0831649	0.0856873	0	0.0627727	0.0411181	0.0814597	0.132414	0.0457892	0.196214	0.0548663	0.0249538	0.0720742
TENM2	0.773531	0.777205	0.676037	0.79272	0.810196	0.795918	0.749479	0.67976	0.542539	0.758918	0.684477	0.783627	0.847921	0.687909	0.70275	0.797812	1.18083	0.735235	0.71941	0.758735	0.681067	0.674036	0.785744	0.515649	0.63343	0.701553	0	0.84553	0.749949	0.720452	0.736428	0.67299	0.727858	0.679256	1.1583	0.732892	0.503112	0.757022	0	0.832121	0.847568	0.845089	0.853012	1.07052	0.917	0.627313	0.622419	0.480836
WWC1	0.255156	0.301198	0.234549	0.347113	0.38187	0.299006	0.21977	0.264309	0.267476	0.218051	0.268663	0.182406	0.376711	0.265291	0.337718	0.375727	0.47375	0.32204	0.280232	0.351578	0.259372	0.223158	0.400641	0.198397	0.254472	0.355762	0	0.363771	0.202954	0.324164	0.30868	0.217589	0.278692	0.279027	0.255333	0.253769	0.209558	0.267789	0	0.405298	0.49061	0.212464	0.316426	0.324479	0.288413	0.221962	0.258989	0.366213
RARS	0.298096	0.26102	0.199363	0.356435	0.298337	0.242077	0.222817	0.271523	0.193308	0.16822	0.201829	0.16097	0.250077	0.354847	0.212278	0.272505	0	0.339591	0.274867	0.246738	0.259366	0.163659	0.193153	0.170274	0.218265	0.260969	0	0.162097	0.285487	0.287401	0.251616	0.308468	0.208826	0.175502	0.132734	0.170344	0.195002	0.229785	0	0.280564	0.331109	0.22297	0.403697	0.263666	0.185838	0.130673	0.131396	0.187492
FBLL1	0.0997003	0.114857	0.05336	0.063491	0.0511052	0.0979163	0.177367	0.128567	0.0729698	0.0386313	0.0526424	0.0342554	0.110408	0.055904	0.0549565	0.0262701	0.177368	0.0306982	0.0786621	0.0501503	0.0608522	0.0525961	0.0707854	0.0329977	0.13359	0.12787	0	0.115159	0.0982557	0.0471083	0.219863	0.111645	0.0812734	0.0192463	0.0826395	0.0405944	0.0614625	0.0785263	0	0.0616915	0.0548617	0.0477136	0.0736559	0.215734	0.155569	0.0393819	0.0169473	0.104172
PANK3	0.294296	0.29374	0.194192	0.397019	0.360225	0.339669	0.201272	0.226135	0.188979	0.197675	0.250153	0.216157	0.32751	0.238121	0.220334	0.281913	0	0.279261	0.284215	0.300929	0.238785	0.169352	0.239784	0.148688	0.244025	0.300519	0	0.371107	0.362007	0.355921	0.254094	0.252944	0.200948	0.281443	0.268811	0.19798	0.153819	0.221631	0	0.278509	0.286529	0.256759	0.344576	0.316364	0.28396	0.167873	0.123404	0.209981
SLIT3	0.625465	0.950672	0.656901	0.510219	0.652174	0.555132	0.533291	0.479335	0.495356	0.344133	0.473575	0.568074	0.612663	0.533408	0.661663	0.587488	2.147	0.592392	0.634291	0.614768	0.538637	0.53823	1.27646	0.369538	0.615699	0.847354	0	0.904653	0.672286	0.788964	0.506988	0.61264	0.64564	0.325253	0.986621	0.52777	0.358673	0.576519	0	0.624409	0.713079	0.732852	0.695114	0.774684	0.86952	0.605926	0.527252	0.307567
SPDL1	0.0573966	0.0551943	0.0513897	0.0659998	0.0482942	0.0922059	0.0552752	0.045489	0.0416002	0.0261348	0.0533002	0.054206	0.0662082	0.0716021	0.0498018	0.0682033	0.147468	0.0888252	0.0786276	0.0402933	0.0681874	0.0545255	0.0583671	0.0352889	0.0571216	0.0376001	0	0.0350225	0.0711122	0.0882858	0.0197143	0.0496117	0.0308249	0.0753935	0.0116025	0.0460863	0.0448856	0.0537339	0	0.0474367	0.0795757	0.0303691	0.106332	0.0573828	0.0542309	0.015935	0.0206734	0.0475288
DOCK2	0.0170357	0.00837546	0.0186971	0.0543017	0.0400861	0.0143241	0.00329724	0.0175129	0.0214101	0.00361569	0.00943132	0.00885819	0.0064146	0.0350298	0.0190761	0.0375913	0	0.0344263	0.0136805	0.0127302	0.0172586	0.0150285	0.0109093	0.0382601	0.00643977	0.0154342	0	0.0297107	0.0392179	0.0202028	0	0.030367	0.0180082	0.011736	0.00178329	0.0152628	0.0149128	0.0121893	0	0.0111897	0.0119874	0	0.0514606	0	0.00232697	0.024853	0.0140707	0.0324254
C5orf58	0	0	0.000753148	0	0	0.00259229	0	0.000291488	0.00033654	0.000828534	0.00287788	0	0	0.00603266	0	0	0	0.000948526	0.00075846	0.00106686	0.000746165	0.000125417	0	0	0	0	0	0	0.00105827	0.00269063	0	0	0.00212499	0	0	0	0.00159061	0	0	0	0	0	0	0	0	0	0	0.00115622
LCP2	0	0	0.0021325	0.00970091	0.00496034	0.0107645	0.00773243	0.00438851	0.000523243	0.00462807	0	0	0	0	0.00279205	0.00392876	0	0.00269967	0.0029667	0.000740417	0.000589034	0.00844637	0	0.0010472	0.0018175	0.0136805	0	0.0132711	0.00881443	0.00318105	0.0217356	0.00523807	0.00802214	0	0.00800637	0.00070739	0.00272863	0.00310686	0	0.00336959	0.005557	0	0	0.00620633	0	0.00250616	0.00133917	0.00498444
KCNIP1	0.0421267	0.201642	0.127934	0.0818157	0.235946	0.116929	0.185532	0.0811936	0.143848	0.0795795	0.0689237	0.210828	0.218458	0.0369737	0.0618581	0.125337	0.584888	0.0885068	0.086544	0.159798	0.0718174	0.0782769	0.155823	0.198117	0.137504	0.133534	0	0.0949593	0.111499	0.0752073	0.102899	0.0975541	0.106248	0.00353023	0.226198	0.183284	0.0438585	0.205423	0	0.0771387	0.0990973	0.0345335	0.0860449	0.102406	0.222475	0.082032	0.273048	0.230353
KCNMB1	0	0.00271528	0.00397623	0.00946659	0.00201485	0.00745152	0.00547024	0.00834334	0.00282506	0.00677106	0.0015759	0	0.00083457	0.00576633	0.0013247	0.00281892	0	0.00930232	0.00229475	0.0108543	0.00571583	0.00249329	0	0.0118272	0.00480005	0.00316035	0	0	0.00219447	0	0	0.00676893	0.000329642	0	0	0.0016978	0.0016216	0.00174368	0	0.000279542	0.00954695	0	0.00617751	0	0.00133016	0.00359954	0.00267414	0.0275123
GABRP	0	0	0.00674212	0.0100368	0.00590239	0.00270843	0.0014289	0.00312668	0.00505477	0.000506141	0.00386639	0.00109713	0	0	0.00202797	0.0248856	0	0.00363267	0.00369592	0.000979177	0.00393001	0.00229395	0	0.000900095	0.000111147	0	0	0	0.00780421	0.00342655	0	0.00696843	0.00416468	0.0196134	0	0	0.00350505	0.000532761	0	0.00501228	0.00438497	0.0086819	0.00333843	0.00432884	0.0031809	0.000735456	0.00150149	0.00938898
RANBP17	0.681121	0.370731	0.448485	0.435625	0.550641	0.461928	0.410057	0.459062	0.325935	0.443222	0.482922	0.425212	0.422852	0.506946	0.523212	0.387326	1.28057	0.562992	0.434465	0.50985	0.450592	0.452085	0.57805	0.36726	0.552912	0.587446	0	0.418906	0.471282	0.525773	0.405199	0.488387	0.399829	0.476728	0.554212	0.477681	0.405276	0.403952	0	0.662384	0.5567	0.507921	0.585728	0.513095	0.561543	0.330541	0.329704	0.618408
NPM1	0.133172	0.147515	0.115483	0.15001	0.114454	0.143915	0.143101	0.155657	0.10173	0.0889307	0.10902	0.0914285	0.0867582	0.138615	0.106754	0.137592	0.164264	0.122477	0.175317	0.126128	0.0989379	0.114711	0.0850119	0.0924528	0.11057	0.142564	0	0.204493	0.198815	0.161489	0.215675	0.162021	0.0974675	0.0875744	0.0908658	0.0935558	0.117066	0.100746	0	0.124214	0.110595	0.134677	0.203877	0.100091	0.135256	0.108218	0.044882	0.120602
FGF18	0.0127152	0.00300437	0.00516215	0.0162211	0.00339979	0.0027814	0.00279929	0.00222326	0.00150772	0	0.00172837	0.00279412	0.00436225	0.00599659	0.00952578	0.00434958	0	0.0164689	0.00364017	0.00569245	0.00837907	0.00770385	0.0100167	0.0030123	0.000850647	0	0	0.00564304	0.00514135	0.00391379	0.00486455	0.0175601	0.00167442	0.052087	0.0178006	0.0101507	0.00475269	0.00692039	0	0.00597537	0.0225554	0	0.0112514	0	0.00462113	0.00924029	0.000472052	0.0631003
SMIM23	0	0	0.000866219	0.00291346	0	0.00227333	0.00465589	0	0	0	0	0.00233009	0	0	0	0	0	0	0	0	0	0.000578756	0	0.000653841	0	0	0	0	0.00353009	0.00137302	0	0	0	0	0	0	0.00245444	0.00066382	0	0	0	0	0.00216934	0	0	0	0.000649806	0.00446315
FBXW11	0.454523	0.396313	0.287388	0.481247	0.452885	0.400066	0.343027	0.291602	0.237116	0.212669	0.296701	0.275787	0.368537	0.272069	0.29213	0.316568	0.689526	0.393452	0.338734	0.374305	0.322354	0.208824	0.495868	0.177328	0.31817	0.462873	0	0.588485	0.492291	0.507614	0.450931	0.296457	0.322948	0.340143	0.440244	0.257663	0.256578	0.328367	0	0.455423	0.511977	0.491556	0.504997	0.540766	0.408472	0.143572	0.179811	0.291277
STK10	0.0577432	0.0706177	0.076545	0.102033	0.0649991	0.0893059	0.0373113	0.0810741	0.0971866	0.0809422	0.0551651	0.062634	0.0994421	0.0599414	0.107533	0.102653	0	0.113304	0.064998	0.0910967	0.0678578	0.0847123	0.119577	0.0971476	0.047763	0.0579572	0	0.0765149	0.0744952	0.0722251	0.0536593	0.129839	0.0662286	0.0687109	0.0587715	0.0722894	0.075884	0.0975853	0	0.166582	0.0954196	0.102219	0.0739674	0.0726788	0.0618059	0.100138	0.0855529	0.0920388
EFCAB9	0.00446932	0.00547424	0.00275893	0.00486794	0.00315243	0	0	0.000570494	0.000777325	0	0	0	0	0	0.000502753	0.00388723	0	0	0	0.00188527	0	0.00123758	0	0	0.00444522	0	0	0	0.00461735	0	0	0.00259904	0.000512288	0	0	0.00661053	0.00203059	0.00300573	0	0	0	0	0.0024234	0	0	0	0.000457727	0.0043231
UBTD2	0.157611	0.204614	0.140047	0.193027	0.153016	0.19676	0.143406	0.139552	0.147962	0.128927	0.130011	0.104561	0.181132	0.123639	0.135536	0.180907	0.583977	0.164652	0.204362	0.212688	0.133239	0.111809	0.212206	0.0976686	0.115116	0.189766	0	0.168181	0.12307	0.150176	0.0958418	0.169702	0.124908	0.259663	0.127093	0.152566	0.0926647	0.164256	0	0.193437	0.231066	0.0897863	0.231505	0.159298	0.150021	0.110291	0.118282	0.170192
SH3PXD2B	0.0826275	0.102195	0.0815917	0.107837	0.0900492	0.117063	0.126972	0.0710162	0.0983427	0.07573	0.0692522	0.0802869	0.0925191	0.087334	0.0596861	0.0818594	0	0.0688343	0.0617115	0.0630095	0.0378463	0.0756961	0.0847662	0.0885969	0.0671714	0.0590738	0	0.16577	0.0775638	0.098734	0.0717801	0.118878	0.111881	0.0889728	0.0741626	0.0791279	0.107131	0.0736256	0	0.113878	0.113298	0.111619	0.139675	0.0929544	0.105358	0.0230741	0.0779684	0.302093
NEURL1B	0.174236	0.109135	0.13128	0.17296	0.220713	0.125818	0.111432	0.125627	0.132927	0.15366	0.171668	0.0793112	0.137473	0.195618	0.146197	0.186317	0.164264	0.239989	0.160307	0.202785	0.118416	0.115438	0.146941	0.107506	0.0961803	0.147626	0	0.182977	0.0888799	0.221021	0.183473	0.150439	0.16891	0.199318	0.0784378	0.0983306	0.130954	0.162153	0	0.280984	0.234233	0.0673614	0.189112	0.126205	0.156397	0.0381062	0.167425	0.237881
DUSP1	0.0190503	0.0666514	0.0361835	0.0465508	0.0579297	0.064264	0.0461794	0.0310085	0.0226455	0.0352225	0.0194537	0.01369	0.0399958	0.0623428	0.026995	0.0333213	0	0.0188695	0.0567635	0.0277707	0.0524809	0.0196524	0.0849969	0.0163916	0.0521498	0.00938538	0	0.0315377	0.282723	0.0158694	0.0370734	0.0806709	0.0204225	0	0.0389502	0.0135418	0.0441657	0.0212369	0	0.0613789	0.0145303	0.0655032	0.0245431	0.0593455	0.0590222	0.021717	0.00816879	0.037166
ERGIC1	0.336652	0.324092	0.24745	0.3649	0.347901	0.311833	0.313956	0.257115	0.244639	0.243461	0.280006	0.264267	0.38581	0.298532	0.314535	0.305591	0.798397	0.34496	0.28592	0.310905	0.268379	0.219122	0.472957	0.142885	0.26063	0.312868	0	0.277997	0.392423	0.365921	0.432176	0.306802	0.28713	0.425604	0.361912	0.290217	0.246281	0.255852	0	0.372777	0.56641	0.316419	0.388062	0.393484	0.35884	0.209626	0.204256	0.288014
RPL26L1	0.0280227	0.0232551	0.02859	0.0338036	0.0287763	0.0400524	0.0386509	0.0304293	0.0264547	0.0341804	0.0160597	0.0436781	0.0249111	0.0387171	0.038937	0.0585875	0	0.0265963	0.0399447	0.021685	0.0271447	0.0266767	0.00325095	0.0241163	0.0256421	0.0583481	0	0.0314601	0.0438827	0.0212826	0.0157802	0.0343581	0.0355194	0.00715473	0.0214642	0.0188213	0.0235923	0.0313206	0	0.0273229	0.0214067	0	0.0825255	0.0314653	0.019052	0.0206503	0.0119282	0.0229117
ATP6V0E1	0.20457	0.238481	0.180049	0.260589	0.245392	0.169627	0.237933	0.194935	0.168013	0.178234	0.160965	0.149893	0.218856	0.203382	0.220149	0.221077	0.256268	0.227502	0.234589	0.256916	0.186855	0.173324	0.382697	0.136114	0.158064	0.209169	0	0.249213	0.267375	0.255794	0.233509	0.23928	0.234583	0.186569	0.238081	0.190308	0.171095	0.188002	0	0.263305	0.301713	0.245678	0.332369	0.263363	0.221709	0.138258	0.1183	0.239322
CREBRF	0.462883	0.420115	0.274007	0.447305	0.435234	0.432505	0.351611	0.290626	0.213805	0.249108	0.294493	0.260329	0.369703	0.322203	0.290129	0.243464	0.375732	0.309321	0.343578	0.356977	0.30875	0.209948	0.331742	0.166559	0.327349	0.371293	0	0.590862	0.52019	0.532152	0.412954	0.284245	0.320483	0.329653	0.435138	0.234366	0.260283	0.319954	0	0.402717	0.306037	0.352013	0.418508	0.464904	0.421249	0.169356	0.161252	0.27772
BNIP1	0.0216666	0.0438374	0.0340354	0.0423973	0.027104	0.0276099	0.0433884	0.0470672	0.0375643	0.0341899	0.0293482	0.0445081	0.0213675	0.0906905	0.0447399	0.0551804	0.392343	0.0238982	0.0447614	0.0471989	0.0542067	0.0343111	0.0524039	0.0222323	0.0344505	0.0463698	0	0.0212527	0.0480747	0.0259058	0.0515845	0.0519482	0.0301677	0.0796167	0.0255558	0.0474333	0.0434194	0.0339346	0	0.0641191	0.0687894	0.0336176	0.0716747	0.0275268	0.0546802	0.0293738	0.022204	0.0319096
STC2	0	0.00105027	0.000272069	0	0	0.00171139	0	0.00122149	0	0	0	0	0.00110484	0.00156458	0.00260936	0	0	0.000806384	0	0	0.000275514	0.000906235	0	0	0	0	0	0	0	0.00228561	0	0.0015863	0	0	0	0	0	0.000915541	0	0	0	0	0	0	0.00298896	0.00100067	0	0
BOD1	0.0710128	0.080079	0.0524429	0.110328	0.0657878	0.0397461	0.108771	0.095377	0.0650764	0.0493994	0.0562253	0.0577022	0.0797211	0.074554	0.0525763	0.0850063	0	0.066366	0.140095	0.0477687	0.0701329	0.073156	0.0352657	0.0515792	0.0652752	0.0656745	0	0.0659509	0.0906624	0.0668128	0.116957	0.0776771	0.065027	0.0758363	0.0315394	0.0620005	0.0513487	0.063839	0	0.0846332	0.0612593	0.0785968	0.148644	0.111747	0.112839	0.0596148	0.037539	0.0538043
CPEB4	0.45504	0.526291	0.270794	0.459686	0.460349	0.473688	0.285764	0.278895	0.216652	0.241337	0.286914	0.311749	0.427918	0.35913	0.302344	0.327424	0.908746	0.343964	0.325376	0.379243	0.338244	0.205264	0.542362	0.202129	0.314273	0.48212	0	0.507447	0.84484	0.592626	0.507381	0.277526	0.343195	0.280539	0.550234	0.271865	0.218888	0.25875	0	0.543712	0.683748	0.468713	0.464234	0.546297	0.44604	0.205409	0.192341	0.367985
C5orf47	0.0115458	0.00883466	0.00557697	0.00576661	0.00631155	0.00446062	0.00215143	0.00941455	0.00591772	0.0119383	0.00697237	0.000703556	0.00849952	0.00332666	0.00525355	0.0059908	0	0.00951167	0.01498	0.0243997	0.0068811	0.00778368	0	0.00967285	0.00320857	0.00665739	0	0.0245948	0.014243	0.0057133	0	0.00587495	0.012817	0	0.0112798	0.0038449	0.00917159	0.00561531	0	0.00454484	0.00419316	0.011075	0.0184061	0.00540855	0	0.0224846	0.00330456	0.0171241
NSG2	0.388323	0.442065	0.320367	0.425932	0.475328	0.394034	0.370534	0.352694	0.28706	0.242863	0.330488	0.322236	0.412105	0.335785	0.338995	0.313435	0.805633	0.351534	0.386566	0.38239	0.355748	0.226049	0.417165	0.219555	0.401812	0.395293	0	0.571606	0.491792	0.44986	0.506806	0.359901	0.356305	0.320575	0.438287	0.285588	0.243916	0.365331	0	0.376052	0.50306	0.445866	0.533632	0.541426	0.565842	0.251904	0.263046	0.437762
MSX2	0	0	0.000190915	0	0	0	0	0	0.000577062	0	0	0	0	0	0	0	0	0	0	0	0	0	0	0	0	0	0	0	0	0	0	0	0	0	0	0	0	0	0	0	0	0.00105926	0	0	0	0	0	0
DRD1	0.0751642	0.108034	0.0701453	0.0917117	0.117717	0.122491	0.124592	0.0769005	0.0600082	0.0469231	0.0868385	0.0589005	0.0754299	0.0389729	0.0429047	0.0789521	0.0552388	0.0441588	0.0728513	0.0700698	0.101897	0.0344079	0.0595598	0.040063	0.0804184	0.0605049	0	0.068109	0.11566	0.0479245	0.080027	0.0709421	0.0556408	0.0403378	0.0495223	0.0446068	0.0866918	0.0804701	0	0.0520457	0.0710977	0.0607974	0.0628317	0.063854	0.163355	0.0390722	0.020149	0.0604937
SFXN1	0.355237	0.375565	0.26092	0.401718	0.391524	0.347524	0.31081	0.288244	0.225543	0.235086	0.27706	0.254836	0.394064	0.321005	0.28764	0.288614	0.639292	0.32672	0.319359	0.324728	0.312626	0.199024	0.451855	0.178632	0.321112	0.367694	0	0.425309	0.500833	0.376079	0.379139	0.274477	0.320033	0.290722	0.435612	0.27778	0.24487	0.276042	0	0.411807	0.469847	0.388518	0.448854	0.391045	0.382115	0.170496	0.147877	0.227021
HRH2	0.365819	0.404765	0.294889	0.488066	0.465955	0.334329	0.3149	0.305474	0.285606	0.223235	0.325695	0.284282	0.468994	0.337518	0.306802	0.311536	0.647401	0.343202	0.335815	0.360572	0.314277	0.208273	0.476641	0.171921	0.313992	0.395641	0	0.373048	0.472491	0.370221	0.387476	0.383562	0.342205	0.256171	0.392165	0.325058	0.254465	0.336883	0	0.466654	0.634844	0.387759	0.504141	0.455176	0.41276	0.211004	0.188804	0.181668
CPLX2	0.396252	0.459369	0.376465	0.432973	0.455983	0.325561	0.486769	0.377675	0.296354	0.312901	0.40673	0.309142	0.587725	0.377549	0.397846	0.34022	0.366264	0.348662	0.446683	0.351003	0.417255	0.358408	0.456896	0.269478	0.443483	0.450563	0	0.45577	0.424862	0.367019	0.60488	0.371338	0.394258	0.352138	0.479755	0.334821	0.346726	0.420452	0	0.52387	0.536577	0.498422	0.552598	0.584575	0.614017	0.302086	0.258432	0.269406
THOC3	0.414133	0.36128	0.23929	0.488152	0.418001	0.343718	0.3016	0.198804	0.342865	0.26845	0.354923	0.262508	0.30598	0.555093	0.327537	0.483311	0.0552388	0.367856	0.435596	0.335618	0.310922	0.281149	0.388355	0.2349	0.301774	0.492386	0	0.313581	0.329218	0.357062	0.434759	0.251535	0.215674	0.42326	0.256174	0.343188	0.304092	0.277364	0	0.350476	0.514225	0.498894	0.352923	0.418531	0.359751	0.210608	0.20607	0.390971
FAM153B	0.162255	0.159846	0.118503	0.426201	0.213627	0.115558	0.217839	0.0351824	0.310515	0.155156	0.170109	0.130116	0.186439	0.329049	0.299654	0.373425	0.213195	0.325126	0.322025	0.21634	0.21787	0.265548	0.129169	0.213223	0.0811877	0.139879	0	0.0479169	0.363387	0.0713136	0.245469	0.309204	0.134772	0.23593	0.0953456	0.204633	0.236325	0.265679	0	0.181461	0.445851	0.33613	0.328521	0.177649	0.229899	0.213396	0.204946	0.182392
AC139491.7	0.305727	0.319081	0.20756	0.401739	0.325016	0.318403	0.301683	0.263069	0.247004	0.22726	0.290415	0.21806	0.323621	0.303007	0.291762	0.308596	0.201639	0.280152	0.299627	0.332438	0.267013	0.203072	0.329067	0.195406	0.256483	0.338064	0	0.380489	0.39704	0.345917	0.367662	0.258806	0.290522	0.291898	0.299443	0.243104	0.204835	0.270694	0	0.421665	0.480236	0.359606	0.328397	0.483678	0.37229	0.178699	0.208728	0.256792
SIMC1	0.510272	0.444605	0.282749	0.492634	0.452776	0.428803	0.360362	0.318976	0.239768	0.243679	0.320832	0.285532	0.511297	0.285724	0.308769	0.385532	1.02492	0.412086	0.364393	0.391983	0.305961	0.196739	0.73604	0.194891	0.3376	0.497259	0	0.534123	0.535635	0.514737	0.539897	0.306686	0.324829	0.265953	0.456438	0.304736	0.253845	0.303197	0	0.535395	0.677442	0.491294	0.503739	0.622545	0.459477	0.191625	0.209197	0.342146
KIAA1191	0.160847	0.125384	0.15791	0.200649	0.169203	0.185938	0.284639	0.214824	0.105833	0.120109	0.121074	0.113639	0.170505	0.163828	0.107479	0.113854	0	0.132385	0.241271	0.132361	0.149834	0.11712	0.0463594	0.0918582	0.176894	0.175279	0	0.269225	0.210934	0.160564	0.230693	0.197511	0.13284	0.119928	0.106315	0.117797	0.152505	0.176246	0	0.198187	0.0809254	0.200319	0.249736	0.179182	0.216258	0.113621	0.0426109	0.174258
ARL10	0.158692	0.176986	0.142619	0.177183	0.183388	0.148672	0.190364	0.163053	0.163342	0.142026	0.113224	0.163838	0.196149	0.174849	0.168439	0.230717	0.295557	0.192232	0.176862	0.189945	0.15843	0.133859	0.124027	0.112394	0.132527	0.139068	0	0.193023	0.174096	0.208178	0.201328	0.254275	0.151397	0.0812064	0.163414	0.142802	0.150615	0.194879	0	0.216934	0.264729	0.198382	0.258543	0.210344	0.210117	0.130024	0.109932	0.17024
NOP16	0.0155562	0.0182886	0.0108535	0.0277243	0.0152901	0.0286249	0.0511339	0.0370668	0.0277852	0.00980371	0.00772134	0.0119127	0.0182828	0.0407737	0.0301617	0.0409996	0	0.0257094	0.0381613	0.0155309	0.0393147	0.0141369	0.0163657	0.0175823	0.0100732	0.00607235	0	0.0289079	0.0143989	0.0316536	0.0344297	0.0366343	0.017025	0.015108	0.00821947	0.0107143	0.0268113	0.0244693	0	0.0456681	0.0738514	0.0172619	0.0390371	0.0201896	0.0351213	0.0101362	0.0212341	0.0914192
CLTB	0.229708	0.211743	0.193844	0.198358	0.225123	0.199679	0.359939	0.219967	0.168151	0.143632	0.16498	0.151116	0.262188	0.271139	0.160257	0.229207	0.312674	0.224643	0.30772	0.179533	0.201381	0.139004	0.182862	0.123044	0.283355	0.220201	0	0.301695	0.290702	0.205468	0.378047	0.22067	0.186208	0.0932116	0.159773	0.118159	0.214576	0.187389	0	0.193167	0.247683	0.247148	0.318278	0.3542	0.300674	0.148772	0.110485	0.258025
FAF2	0.298104	0.265134	0.217619	0.251912	0.251988	0.287225	0.25104	0.227258	0.183076	0.177339	0.211709	0.190403	0.282617	0.274766	0.230432	0.239257	0.312382	0.273922	0.25208	0.26039	0.235276	0.178624	0.282569	0.171893	0.216128	0.288194	0	0.238017	0.337289	0.304575	0.328919	0.265869	0.309737	0.258977	0.308437	0.193246	0.178398	0.210992	0	0.27935	0.398329	0.355485	0.371899	0.253412	0.269209	0.135074	0.14429	0.228173
RNF44	0.150575	0.155105	0.120898	0.162816	0.158956	0.1537	0.175568	0.142795	0.0906146	0.10691	0.104065	0.0970076	0.173117	0.124197	0.122561	0.10361	0	0.0827072	0.145876	0.147578	0.108122	0.0752292	0.0731453	0.0690375	0.149676	0.134132	0	0.245944	0.168415	0.167488	0.190467	0.135421	0.116849	0.121848	0.100151	0.0775147	0.14227	0.153598	0	0.162049	0.0585659	0.126007	0.119148	0.219559	0.207765	0.067495	0.0541339	0.134117
CDHR2	0.0592396	0.0429036	0.0343739	0.0535302	0.0320963	0.0210906	0.0834198	0.0471087	0.0437496	0.0305087	0.0342248	0.0128911	0.0294913	0.0497599	0.038606	0.0713979	0	0.049403	0.0488066	0.0451552	0.0378551	0.0370216	0.0145456	0.0400154	0.021307	0.0400166	0	0.0541841	0.0578535	0.0351884	0.0584867	0.0541204	0.0459928	0.00715473	0.0599428	0.0475913	0.0310176	0.0255425	0	0.0756123	0.0535102	0.102417	0.0986172	0.0303838	0.0669876	0.022407	0.0322787	0.227901
GPRIN1	0.0682242	0.103658	0.0903776	0.0829533	0.0804786	0.0790825	0.202975	0.10676	0.0875028	0.114391	0.0894042	0.0781757	0.0939152	0.107422	0.0966255	0.0767813	0.301164	0.0612555	0.115762	0.0850195	0.0744405	0.0617607	0.0299489	0.081094	0.126488	0.0973824	0	0.182139	0.0979919	0.0815581	0.189715	0.104981	0.0711473	0.19631	0.0505191	0.0912733	0.121819	0.116728	0	0.148337	0.136695	0.0570383	0.136348	0.16055	0.132279	0.0933174	0.0742328	0.163798
SNCB	0.338262	0.264852	0.199122	0.201759	0.214524	0.278635	0.371566	0.297669	0.155606	0.158376	0.279706	0.184965	0.40235	0.207454	0.165914	0.138545	0.0591102	0.122646	0.334702	0.234897	0.201597	0.159142	0.321945	0.0976511	0.360056	0.437644	0	0.421535	0.256892	0.185484	0.497338	0.213086	0.267978	0.116722	0.297378	0.149392	0.221993	0.255006	0	0.346777	0.240553	0.299842	0.28389	0.603284	0.54982	0.185216	0.0525992	0.227964
EIF4E1B	0.0394341	0.0946814	0.0647584	0.0589904	0.0706135	0.0263212	0.129035	0.105958	0.0928934	0.0530816	0.0522799	0.0550118	0.0887851	0.119738	0.0716896	0.0644823	0	0.0944747	0.0635796	0.0413233	0.0451929	0.0860878	0.0362086	0.0556358	0.0348951	0.0309674	0	0.126797	0.175717	0.090631	0.110154	0.142015	0.10202	0.135466	0.144914	0.029206	0.104151	0.132206	0	0.102325	0.106357	0.148642	0.203164	0.0645531	0.0946649	0.0516625	0.033176	0.0964635
TSPAN17	0.0837852	0.110666	0.0792349	0.0550055	0.105096	0.0721042	0.147246	0.0720206	0.0786237	0.0471571	0.04872	0.0599878	0.0907795	0.115067	0.0817509	0.0799595	0.16801	0.0981543	0.0927825	0.0809021	0.0944371	0.0600362	0.1029	0.0606468	0.0692224	0.109437	0	0.101275	0.0730259	0.0725431	0.0686437	0.0929942	0.0669928	0.113505	0.0859734	0.0500772	0.0781935	0.0643475	0	0.0887157	0.184065	0.0536931	0.0916095	0.168782	0.133767	0.0609073	0.0533534	0.103042
UNC5A	0.364052	0.402356	0.282536	0.412749	0.375875	0.319752	0.334501	0.333901	0.249829	0.23444	0.264542	0.231983	0.402114	0.41604	0.297044	0.324529	0.252931	0.397605	0.327356	0.35785	0.3333	0.203714	0.390433	0.226229	0.278146	0.300341	0	0.398197	0.381362	0.382729	0.467766	0.311689	0.331233	0.360473	0.264324	0.280133	0.265675	0.296218	0	0.465218	0.531365	0.363285	0.471931	0.439951	0.405151	0.201874	0.176899	0.283518
HK3	0.0018071	0.0259223	0.00572027	0.0234185	0.0119055	0.0134709	0.0116712	0.00533485	0.00528663	0.00331282	0.00658399	0	0.00387228	0.0118618	0.00662695	0.00219262	0	0.00752618	0.00526867	0.00776981	0.00698112	0.00913403	0	0.0149421	0.00639255	0.00017962	0	0	0.0146595	0.0070027	0	0.00711379	0.000634914	0.0183966	0.000558062	0.0153137	0.00754869	0.0024297	0	0.00495298	0.000420749	0	0.0099969	0	0.000990496	0.0118714	0.00408429	0.0453385
UIMC1	0.377331	0.35308	0.271304	0.419088	0.395389	0.316758	0.316468	0.280873	0.217743	0.215712	0.3183	0.22271	0.29944	0.328412	0.282745	0.311724	0.30978	0.354057	0.302713	0.368918	0.264522	0.188643	0.364435	0.181892	0.330775	0.35235	0	0.410509	0.442524	0.441032	0.396257	0.327462	0.286526	0.352563	0.376329	0.246477	0.219173	0.26972	0	0.368452	0.430602	0.335762	0.422278	0.401197	0.350594	0.182126	0.186069	0.221491
ZNF346	0.420694	0.360218	0.238971	0.33401	0.318064	0.3018	0.246782	0.260008	0.218128	0.263832	0.259393	0.269936	0.404645	0.280756	0.307913	0.256725	0.381745	0.304128	0.304956	0.350681	0.276281	0.210806	0.422066	0.154605	0.258929	0.385512	0	0.423719	0.373902	0.399042	0.394267	0.300725	0.314485	0.234004	0.437471	0.279415	0.22571	0.268679	0	0.45426	0.50793	0.462704	0.426931	0.370665	0.328524	0.159565	0.177108	0.198359
FGFR4	0.0141562	0.00351479	0.00977383	0.00169593	0.0116877	0.0157074	0.0407689	0.0156956	0.0118746	0	0.00496013	0	0.0133643	0.00488632	0.0105053	0.00698357	0	0	0.00503023	0.0111457	0.0129326	0.00449051	0.00612917	0.00776418	0.0112207	0.000301818	0	0.0254222	0.020931	0.0338215	0.00706174	0.0204686	0.011815	0	0	0.00774625	0.0166505	0.0250706	0	0.0160385	0.00528678	0.021378	0.00848812	0.0463341	0.0225082	0.0120552	0.0132725	0.0646292
NSD1	0.448696	0.486567	0.284774	0.459396	0.485104	0.415874	0.291294	0.310445	0.240106	0.285854	0.340964	0.256381	0.450854	0.322393	0.29186	0.312357	0.920195	0.336612	0.314384	0.398274	0.317797	0.193117	0.613214	0.150401	0.35102	0.50015	0	0.587305	0.485145	0.58382	0.468742	0.342346	0.348852	0.320944	0.515916	0.271757	0.211086	0.316073	0	0.498482	0.634749	0.51283	0.470875	0.575263	0.449101	0.139366	0.16656	0.314842
RAB24	0.0416616	0.037526	0.0340191	0.0478154	0.0376595	0.0377108	0.0274155	0.048817	0.0393474	0.0223578	0.0162389	0.00975597	0.0465848	0.0870457	0.0329089	0.0524947	0.134022	0.0671586	0.0461443	0.0412962	0.029287	0.0343353	0.0299298	0.0282013	0.0272801	0.0247018	0	0.0503159	0.0412578	0.0444004	0.0588542	0.0804869	0.0363654	0.0226742	0.0347625	0.0157837	0.0471693	0.0362684	0	0.0620109	0.0261194	0.0340222	0.0686723	0.0418787	0.0628737	0.0265989	0.0258379	0.0108215
MXD3	0.0270898	0.0132664	0.022822	0.0315838	0.0192706	0.0401178	0.0259125	0.0253495	0.0395407	0.012196	0.0150209	0.0208431	0.0204244	0.0419568	0.049503	0.0142324	0.173915	0.0380769	0.0284788	0.0368385	0.0467544	0.028916	0	0.0266655	0.0244356	0.011201	0	0.00607738	0.0432886	0.0521934	0.0160735	0.080465	0.0363098	0.0131081	0.0106435	0.022048	0.0233994	0.0120541	0	0.0432568	0.0565085	0.0194602	0.0600302	0.022429	0.0320468	0.0291388	0.0155611	0.0690431
PRELID1	0.0747279	0.0392115	0.0989279	0.114057	0.08091	0.0582889	0.199088	0.121904	0.0705006	0.0475371	0.0329828	0.0510717	0.0693921	0.128849	0.0524596	0.0970694	0.0591102	0.0697871	0.210094	0.0446071	0.0993862	0.068623	0.0457552	0.069435	0.0833447	0.0273308	0	0.0714379	0.146281	0.0418219	0.0852686	0.11088	0.0561251	0.052087	0.0404164	0.0191386	0.0869991	0.0937863	0	0.0669967	0.0560533	0.072022	0.177587	0.118814	0.141171	0.0702858	0.0271368	0.0376365
LMAN2	0.104748	0.093944	0.0854748	0.123586	0.0923678	0.11599	0.166056	0.106342	0.0850458	0.0499371	0.0677946	0.0572291	0.0914548	0.0929771	0.0673246	0.0925813	0.685207	0.105649	0.151001	0.111323	0.0929975	0.0662896	0.115107	0.0527765	0.106234	0.0969258	0	0.0871082	0.145646	0.0757438	0.128604	0.100243	0.100017	0.154612	0.0734605	0.0464154	0.084796	0.0816491	0	0.0899503	0.11689	0.122539	0.179213	0.14464	0.13362	0.0483519	0.0661408	0.102332
RGS14	0.0539123	0.0517023	0.0648367	0.0342824	0.0300332	0.0406347	0.179819	0.0638194	0.0383415	0.0457437	0.0454621	0.042259	0.0850737	0.0364442	0.0407939	0.0479005	0	0.0556259	0.0999216	0.0323205	0.0426512	0.0185318	0.0481523	0.0245053	0.0464647	0.0284267	0	0.0601841	0.0428343	0.0412229	0.156867	0.0548518	0.0440179	0.0535243	0.0183429	0.0230377	0.0790723	0.0912482	0	0.0552544	0.0380041	0.0843956	0.0905175	0.108309	0.0628604	0.0484124	0.0172739	0.0560463
SLC34A1	0.0046312	0.000943353	0.000411056	0.00135605	0	0.00839825	0.00912688	0	0.000944657	0.00078789	0	0	0.00110484	0.00980547	0.00116045	0.00201847	0	0.00311644	0	0	0.000956987	0.000376787	0	0.002849	0.00175514	0	0	0	0.00177959	0	0	0.00146065	0.000155667	0	0	0	0	0.000398715	0	0.00560999	0	0	0	0	0	0.00151921	0.00131158	0.0531696
PFN3	0	0	0.000333014	0.00488536	0	0.00181987	0	0	0.000313382	0	0.000601594	0	0	0.00265376	0.00117887	0.000766223	0	0	0.00146981	0	0.000197218	0.000881406	0	0.00105159	0	0	0	0	0.00303922	0.00110201	0	0.00180585	0.000980242	0	0.000734167	0	0	0	0	0.00282684	0	0	0.00381657	0	0	0.00102123	0.000931672	0
F12	0.0413921	0.0298796	0.0357649	0.0851927	0.0594116	0.0357923	0.0793707	0.0436609	0.0421823	0.00730174	0.0232548	0.0100311	0.019268	0.0398953	0.0261179	0.0743914	0	0.0458375	0.0743074	0.0327005	0.0273667	0.0181228	0.0121625	0.0364493	0.0380412	0.0402616	0	0.050623	0.0499994	0.0377007	0.0185451	0.0226634	0.0187735	0	0.0160194	0.0239032	0.0401925	0.0383873	0	0.0553903	0.0436164	0.0135923	0.0480449	0.0712519	0.050176	0.0490733	0.0224151	0.0926423
GRK6	0.143699	0.106317	0.110836	0.138852	0.116239	0.114213	0.11996	0.117645	0.112974	0.0885653	0.0530565	0.0861062	0.105457	0.136695	0.141011	0.0967012	0.382112	0.111981	0.119852	0.117229	0.0934069	0.106124	0.251813	0.0939727	0.0883364	0.143175	0	0.151429	0.124497	0.103043	0.138099	0.110702	0.11655	0.0735866	0.0764661	0.0966864	0.114353	0.14323	0	0.139482	0.16498	0.171526	0.136631	0.125244	0.123938	0.0803756	0.115054	0.135488
PRR7	0.0451765	0.0742819	0.0991562	0.144347	0.0802777	0.0842328	0.154945	0.128854	0.0909866	0.061462	0.0861898	0.0574612	0.115513	0.119127	0.0768829	0.146622	0.292938	0.115968	0.16854	0.101743	0.101065	0.0812624	0.115023	0.0754509	0.0793459	0.072356	0	0.114492	0.110541	0.105063	0.125956	0.117655	0.0911451	0.141872	0.0180694	0.0398912	0.0901037	0.101104	0	0.130422	0.121776	0.0663063	0.185542	0.1196	0.120293	0.130918	0.0481867	0.102852
DBN1	0.157007	0.170489	0.126554	0.191736	0.191985	0.217252	0.254357	0.191796	0.138729	0.130052	0.122416	0.108076	0.202517	0.207123	0.135905	0.150089	0.931763	0.171785	0.20996	0.172276	0.125541	0.11407	0.1293	0.0922324	0.170504	0.172137	0	0.182165	0.209472	0.231599	0.271775	0.158821	0.166909	0.137521	0.0896485	0.0982017	0.159594	0.211841	0	0.146407	0.154508	0.193612	0.229908	0.263046	0.211831	0.104061	0.132446	0.209611
PDLIM7	0.127872	0.112528	0.0693626	0.180668	0.16019	0.103772	0.143191	0.10051	0.115879	0.0508304	0.0675729	0.0484993	0.169569	0.123163	0.0745724	0.10601	0	0.132774	0.111549	0.117903	0.080088	0.0328997	0.112317	0.0465856	0.0915022	0.0917069	0	0.127451	0.0997147	0.113294	0.130462	0.0979169	0.106536	0.108973	0.0507086	0.0432622	0.120809	0.11386	0	0.14318	0.191217	0.0763125	0.135416	0.161214	0.0929575	0.0304696	0.0434953	0.0636403
DOK3	0.0254859	0.0171656	0.027963	0.0328348	0.0419529	0.039793	0.0954004	0.0238848	0.026656	0.0168414	0.0143899	0.0344825	0.0329151	0.0350106	0.0296085	0.0194832	0	0.00684476	0.0225309	0.0400324	0.0213416	0.0133638	0.0293902	0.0372052	0.0228199	0.0257175	0	0.042715	0.013372	0.0380881	0.0321718	0.0136747	0.0137638	0.17128	0.0504294	0.0264954	0.035125	0.0653778	0	0.0484184	0.0603225	0.00473657	0.00543682	0.0614533	0.0554164	0.0245774	0.0433544	0.153771
DDX41	0.110282	0.0952673	0.0632546	0.069924	0.0408793	0.0355743	0.084557	0.0665885	0.0504955	0.0495147	0.0494814	0.0335531	0.129703	0.0639699	0.0792571	0.0662504	0	0.0952829	0.0978216	0.0923809	0.0881074	0.0414068	0.0318258	0.0283263	0.111682	0.0795484	0	0.0881599	0.077956	0.0795056	0.183416	0.0601217	0.067589	0.0327291	0.075675	0.0301914	0.0535276	0.0629815	0	0.108734	0.0699673	0.126199	0.092902	0.127665	0.0757671	0.0336914	0.0201139	0.0142578
FAM193B	0.264513	0.301536	0.225817	0.32956	0.349877	0.341878	0.338134	0.245266	0.206492	0.192459	0.233777	0.180809	0.358931	0.271362	0.275717	0.307292	0.176969	0.301581	0.268579	0.319618	0.242186	0.187927	0.417292	0.197498	0.237165	0.285899	0	0.281333	0.295314	0.30965	0.380211	0.265959	0.259982	0.280686	0.311291	0.22682	0.236496	0.275336	0	0.36549	0.467413	0.260736	0.353057	0.414217	0.305427	0.159408	0.160457	0.296786
TMED9	0.0806017	0.106534	0.101061	0.0830933	0.0577619	0.0485382	0.162806	0.108299	0.0814623	0.0447409	0.0541483	0.0492656	0.11392	0.168879	0.0512852	0.144366	0.539066	0.092847	0.1664	0.110155	0.0886542	0.0671298	0.116631	0.0601893	0.0793761	0.0712342	0	0.0611142	0.125137	0.0628495	0.127068	0.113869	0.0661925	0.0290659	0.0307459	0.0350177	0.0801645	0.0850412	0	0.0826957	0.0682195	0.0799479	0.199359	0.119429	0.108026	0.103123	0.0189776	0.0469555
B4GALT7	0.0129712	0.0376392	0.0366207	0.0490426	0.0469945	0.117613	0.0397147	0.0682548	0.0407429	0.0334309	0.0373552	0.0129378	0.048326	0.0704032	0.0464487	0.0474184	0	0.0553351	0.0706633	0.0558032	0.038277	0.0364211	0.0221467	0.031897	0.0412642	0.0525486	0	0.044823	0.0529458	0.0457107	0.0985012	0.0415936	0.0373985	0.0304123	0.0190771	0.0267899	0.0251827	0.0476962	0	0.0445553	0.0661777	0.00607067	0.0764897	0.0666939	0.0380753	0.0492607	0.0194382	0.0238715
FAM153A	0.276641	0.226445	0.273131	0.458669	0.475689	0.303936	0.272064	0.309541	0.284605	0.268148	0.242281	0.252859	0.430493	0.3964	0.311481	0.401076	0.338876	0.394553	0.383811	0.365108	0.285627	0.254555	0.394781	0.225334	0.264084	0.337873	0	0.469833	0.440493	0.431558	0.323758	0.33665	0.322684	0.375278	0.343782	0.287841	0.290714	0.315045	0	0.529581	0.558354	0.383823	0.529335	0.492283	0.358789	0.144453	0.191317	0.300713
PROP1	0	0	0.00182931	0.0111638	0	0	0	0.000503614	0.00168443	0.00186822	0.000767958	0.00346478	0	0.0113726	0.000694379	0.00116463	0	0.00085174	0.00289908	0	0	0.00144037	0	0	0.00128086	0	0	0	0.000621465	0	0	0.000590014	0.00257052	0	0	0	0.00116574	0	0	0.00245064	0.00429668	0	0	0	0	0.000356171	0	0.00160681
N4BP3	0.0409835	0.0169567	0.0263243	0.014264	0.023342	0.0135504	0.0297257	0.0352436	0.0354614	0.0124999	0.0184857	0.0159838	0.0271977	0.0434855	0.0279933	0.0583221	0.196889	0.0530505	0.0473984	0.0330874	0.0216738	0.0455694	0.0512135	0.0349157	0.0163883	0.0199327	0	0.0112705	0.0329621	0.0188919	0.0214409	0.0334648	0.035457	0.0265315	0.00327782	0.0198385	0.0271284	0.0281469	0	0.0370657	0.0456888	0.00815259	0.0453149	0.00653127	0.017661	0.0342255	0.0448219	0.0484747
RMND5B	0.187484	0.201893	0.194239	0.213761	0.223982	0.197858	0.179062	0.174861	0.171621	0.133456	0.141061	0.144977	0.209233	0.239247	0.214799	0.261079	0.196889	0.283944	0.204292	0.209147	0.208819	0.144598	0.156814	0.142046	0.123955	0.196629	0	0.163087	0.257441	0.202023	0.204307	0.237735	0.158811	0.198901	0.142138	0.16745	0.131441	0.159893	0	0.1929	0.25316	0.148952	0.354295	0.122799	0.135007	0.109339	0.115389	0.13903
NHP2	0.0737278	0.0634278	0.0548994	0.128599	0.0688294	0.0601476	0.190924	0.150473	0.0641387	0.0599712	0.0682631	0.057169	0.0883833	0.119249	0.0604862	0.0968208	0	0.0447719	0.20106	0.064656	0.0752802	0.0545367	0.117181	0.0561725	0.120288	0.0457568	0	0.0921723	0.120465	0.0675584	0.128487	0.0571361	0.0495094	0.0556721	0.0650606	0.0321678	0.0696082	0.0761796	0	0.117772	0.0625311	0.0666272	0.125766	0.0943477	0.0892889	0.0455554	0.0111956	0.0541458
HNRNPAB	0.0794177	0.0449157	0.0387566	0.034147	0.0489097	0.0384437	0.1441	0.0660213	0.0314873	0.0287654	0.0627902	0.0468118	0.0566614	0.0405579	0.0564817	0.0403968	0.0552388	0.04498	0.066032	0.028093	0.0516973	0.0326368	0.0149482	0.0226232	0.0887739	0.0715242	0	0.0634917	0.0664905	0.0414332	0.0924332	0.0553721	0.0419893	0.0447309	0.0250541	0.0172071	0.0634502	0.0743031	0	0.0498901	0.0323286	0.0243157	0.0707811	0.113786	0.0890479	0.0710361	0.0255217	0.143866
PHYKPL	0.250051	0.230777	0.194321	0.327702	0.218025	0.190129	0.187375	0.237819	0.220736	0.192927	0.202446	0.177852	0.306976	0.315447	0.258364	0.271814	0	0.305116	0.248798	0.217339	0.242017	0.191795	0.249462	0.199126	0.138544	0.159016	0	0.202828	0.21585	0.287298	0.326942	0.22872	0.269699	0.233725	0.214848	0.213926	0.194688	0.283813	0	0.280026	0.372061	0.294003	0.296551	0.182943	0.170728	0.16118	0.167339	0.175329
COL23A1	0.264054	0.276632	0.176804	0.226692	0.19989	0.227694	0.17193	0.206083	0.158494	0.212714	0.195011	0.16237	0.198149	0.226134	0.330885	0.189089	0	0.260844	0.189577	0.243295	0.192548	0.229921	0.169316	0.157545	0.105903	0.177895	0	0.287801	0.162397	0.269029	0.254497	0.159991	0.213388	0.0783864	0.173847	0.207611	0.103659	0.143793	0	0.217989	0.229433	0.210557	0.262954	0.191315	0.166767	0.256253	0.185397	0.168451
CLK4	0.300155	0.289176	0.21901	0.368585	0.396275	0.309139	0.28528	0.247735	0.209423	0.18126	0.214894	0.213102	0.320827	0.343177	0.229199	0.317349	0	0.318999	0.311787	0.256836	0.28213	0.168299	0.189176	0.169147	0.21039	0.332788	0	0.398087	0.311903	0.34906	0.215587	0.239179	0.216316	0.298705	0.224273	0.24476	0.177106	0.21688	0	0.25562	0.348778	0.2416	0.354466	0.377793	0.215106	0.163807	0.140894	0.105559
ZNF354A	0.204006	0.159007	0.150658	0.188972	0.154701	0.150714	0.15098	0.162436	0.130546	0.0964585	0.12088	0.111531	0.212475	0.196879	0.155313	0.245279	0	0.168677	0.145322	0.150924	0.152933	0.127364	0.153195	0.131817	0.111523	0.18048	0	0.169594	0.144166	0.173842	0.151933	0.156677	0.122225	0.0976505	0.125716	0.109435	0.144298	0.16357	0	0.165889	0.273266	0.175272	0.212132	0.169789	0.108998	0.116123	0.137938	0.1169
ZNF354B	0.103722	0.106146	0.0966164	0.0973079	0.109641	0.0599393	0.120534	0.0969204	0.0915617	0.0967629	0.0953801	0.0519726	0.113087	0.154284	0.0980172	0.0852243	0	0.0972786	0.078808	0.12513	0.0867432	0.0916516	0.0821342	0.100579	0.0779574	0.112859	0	0.133638	0.104234	0.0874009	0.121123	0.0981435	0.0875943	0.0669946	0.0802696	0.113768	0.110611	0.0836949	0	0.101383	0.149623	0.0916121	0.147214	0.109801	0.0656622	0.0702602	0.0843708	0.11505
ZFP2	0.153462	0.12512	0.101122	0.15545	0.13087	0.10514	0.142258	0.111211	0.0978565	0.0981123	0.0980996	0.0673928	0.110621	0.143417	0.116733	0.130412	0.0591102	0.137987	0.114416	0.113246	0.136163	0.12023	0.0216295	0.0953726	0.0956562	0.0776398	0	0.116445	0.130908	0.132596	0.08556	0.148466	0.123321	0.0721479	0.0715327	0.0801028	0.0743323	0.0900291	0	0.140493	0.113832	0.15532	0.251751	0.0770763	0.0854485	0.0752687	0.0555046	0.0826264
ZNF454	0.0548159	0.0820018	0.0582585	0.0930638	0.0779385	0.0505108	0.0813093	0.0829163	0.0944548	0.0595291	0.0538227	0.0421578	0.0689508	0.160958	0.0662757	0.0768004	0	0.0962377	0.0889564	0.0390047	0.0876156	0.0830228	0.0574648	0.0997493	0.0472676	0.0367273	0	0.0366918	0.0482058	0.0969662	0.0788099	0.0978865	0.068112	0.058511	0.0468652	0.0649497	0.0894569	0.0779596	0	0.0833753	0.127302	0.0894555	0.127738	0.078114	0.0487582	0.0629029	0.0657122	0.165052
GRM6	0.00485808	0.00362904	0.00560222	0.0106232	0.0296437	0.00399594	0.00793258	0.00741389	0.00445403	0.00978048	0.00131118	0.00628944	0.00110484	0.00623828	0.00445932	0.0153131	0	0.0125903	0.0075884	0.00686749	0.00900112	0.00411557	0	0.00765701	0.00453926	0.00415889	0	0	0.0125449	0.00874147	0.0198997	0.00769998	0.00594514	0.0128589	0.00935043	0.00418933	0.00678484	0.00321369	0	0.00298711	0.0100519	0.00664906	0.0147499	0	0.00890319	0.0167708	0.00357772	0.0169254
ZNF879	0.0107274	0.0202054	0.0231798	0.0247133	0.00548301	0.00303025	0.0482018	0.0132544	0.010278	0.012243	0.00885814	0.0150873	0.0219591	0.0198144	0.0180737	0.0193742	0.240448	0.0129648	0.0144801	0.0187078	0.0193761	0.00999711	0.023302	0.00893823	0.0201212	0.0241098	0	0.00973416	0.0203769	0.033365	0.0166188	0.0154478	0.0156002	0.0118188	0.00561385	0.00161108	0.0172385	0.015605	0	0.0285607	0.019206	0.0104967	0.0130787	0.0213569	0.0273433	0.0108274	0.0109025	0.0301957
ZNF354C	0.0868323	0.0361537	0.0510326	0.0771335	0.0799692	0.0706317	0.0505765	0.0515618	0.0682998	0.0468535	0.0563506	0.0279731	0.0343242	0.0783689	0.0802427	0.0594192	0	0.0772521	0.0929903	0.0687398	0.050976	0.0808471	0.113469	0.0449108	0.0456812	0.0688199	0	0.0276844	0.0952749	0.0525673	0.0774346	0.11609	0.0661116	0.129422	0.0677921	0.0332829	0.0609693	0.0517751	0	0.0855962	0.072075	0.121427	0.108799	0.0357248	0.0710554	0.0464175	0.0441254	0.0969085
ADAMTS2	0.138359	0.0848129	0.15414	0.0844621	0.0755037	0.14354	0.261695	0.172167	0.0496604	0.0174456	0.0612775	0.105336	0.0898066	0.144753	0.0514637	0.0470701	0	0.0443635	0.133538	0.0702699	0.0493922	0.105016	0.247319	0.0354618	0.0565499	0.0872436	0	0.19673	0.144646	0.218331	0.395785	0.134385	0.245326	0.0229571	0.122441	0.0790055	0.16998	0.287914	0	0.211912	0.19517	0.363755	0.303139	0.126354	0.146129	0.0360328	0.0209209	0.371671
RUFY1	0.35351	0.325883	0.224602	0.300027	0.338254	0.322559	0.28806	0.259801	0.197782	0.206584	0.278928	0.209116	0.332959	0.326847	0.260535	0.274739	0.336881	0.347138	0.289308	0.331712	0.259302	0.19143	0.466201	0.167245	0.209205	0.296934	0	0.258346	0.397263	0.3291	0.394508	0.294553	0.274661	0.27715	0.387666	0.246072	0.192388	0.26659	0	0.330886	0.425205	0.356597	0.461497	0.354028	0.280279	0.151866	0.166443	0.161339
HNRNPH1	0.263258	0.307474	0.228673	0.452796	0.382054	0.365077	0.313307	0.264509	0.207947	0.215938	0.193258	0.225799	0.320573	0.326378	0.243103	0.3442	0.626588	0.329079	0.316724	0.28164	0.257314	0.182332	0.396192	0.152675	0.26648	0.322861	0	0.32501	0.438681	0.379205	0.3463	0.266154	0.259386	0.271168	0.284378	0.230297	0.236827	0.267843	0	0.342015	0.460034	0.251974	0.509882	0.397689	0.334643	0.132676	0.160819	0.276722
CBY3	0.0145616	0.0116823	0.0279818	0.0553868	0.0236782	0.0113605	0.0114567	0.0129008	0.019552	0.00756644	0.01086	0.00960224	0.00240279	0.0723965	0.01237	0.0404756	0	0.0533322	0.0236886	0.0103994	0.0273038	0.016773	0	0.0667486	0.0107402	0.00310261	0	0.00913196	0.0353007	0.016364	0	0.0297673	0.0146657	0	0	0.0193155	0.0149965	0.0264794	0	0.00649484	0.00849486	0.0306483	0.0278836	0.0112523	0.0139083	0.0166921	0.0131602	0.0104849
CANX	0.333128	0.323084	0.249813	0.335827	0.321811	0.290384	0.3642	0.276354	0.207694	0.207321	0.255491	0.24632	0.285544	0.256642	0.241818	0.282443	0.359849	0.279231	0.312406	0.247158	0.237432	0.189755	0.368664	0.164992	0.297968	0.345216	0	0.396907	0.400403	0.368275	0.385491	0.258003	0.263212	0.300237	0.375826	0.267041	0.218078	0.261955	0	0.320545	0.388022	0.299766	0.427126	0.448217	0.395904	0.178451	0.149763	0.272054
MAML1	0.18354	0.246575	0.156154	0.240575	0.27509	0.223468	0.157521	0.193719	0.170394	0.168719	0.126238	0.135347	0.269003	0.215359	0.225285	0.187842	0.344965	0.217579	0.184219	0.241042	0.205161	0.144678	0.306566	0.125053	0.168084	0.278531	0	0.270157	0.23983	0.290013	0.291629	0.220564	0.206167	0.273545	0.253149	0.197377	0.15878	0.211879	0	0.294481	0.31406	0.303923	0.273792	0.216505	0.177063	0.113947	0.145622	0.254387
LTC4S	0.0306695	0.00661656	0.00742215	0.0432305	0.0269131	0.0410388	0.00400074	0.0133298	0.0168425	0.00580614	0.0140396	0.0260403	0.039667	0.0135877	0.0219955	0.0120327	0	0.0355249	0.014931	0.00901168	0.0179278	0.00746512	0	0.0104187	0.0159614	0.0298146	0	0.00389626	0.0259988	0.0286599	0.0558283	0.0062567	0.0225319	0	0	0.016188	0.00641883	0.010618	0	0.00779605	0.0145231	0	0.0204285	0.0100959	0.0150754	0	0.0110053	0
MGAT4B	0.096479	0.0803763	0.0906906	0.140583	0.166012	0.150942	0.169457	0.141615	0.106156	0.0846435	0.094924	0.0588172	0.190773	0.127399	0.0940033	0.141274	0.13082	0.124148	0.12386	0.119183	0.102837	0.0528422	0.0914765	0.0612958	0.105647	0.118974	0	0.162578	0.149496	0.124629	0.128802	0.144965	0.0916805	0.0421383	0.0734349	0.0762962	0.107407	0.124751	0	0.148636	0.0831519	0.060347	0.137532	0.123106	0.148471	0.0756529	0.0500319	0.0244364
SQSTM1	0.244019	0.289998	0.224347	0.327886	0.346866	0.279759	0.387224	0.27069	0.199438	0.235969	0.196089	0.178026	0.323756	0.336909	0.238564	0.320529	0.480605	0.324934	0.328949	0.251189	0.256038	0.205921	0.401542	0.196369	0.228302	0.274427	0	0.356406	0.336228	0.28477	0.336263	0.263311	0.238457	0.233169	0.264446	0.184378	0.241975	0.273912	0	0.375128	0.401196	0.331561	0.392066	0.34661	0.340371	0.147294	0.162217	0.288562
MRNIP	0.31058	0.322967	0.222177	0.286514	0.273029	0.259283	0.226886	0.246646	0.183807	0.176926	0.194429	0.14887	0.341719	0.278345	0.259216	0.267041	0.196889	0.324503	0.245944	0.250754	0.228046	0.178481	0.180971	0.193842	0.191403	0.245947	0	0.281098	0.346007	0.422625	0.323622	0.315234	0.247382	0.216714	0.232502	0.158663	0.179046	0.23493	0	0.335568	0.392346	0.30328	0.450465	0.214486	0.238649	0.120258	0.137878	0.16468
TBC1D9B	0.325405	0.268941	0.241191	0.336513	0.306211	0.270837	0.277463	0.251798	0.226893	0.197575	0.250319	0.225724	0.362732	0.319505	0.267499	0.288931	0.439562	0.337839	0.300603	0.289935	0.264412	0.190595	0.31565	0.179387	0.219798	0.258181	0	0.345214	0.377637	0.381383	0.377663	0.256181	0.284511	0.344096	0.279731	0.195182	0.218113	0.263053	0	0.41651	0.441547	0.329677	0.439593	0.319728	0.342025	0.16324	0.166396	0.195718
RNF130	0.488421	0.467901	0.259169	0.501179	0.495772	0.564394	0.280832	0.258865	0.238936	0.318735	0.311013	0.301596	0.369055	0.259349	0.266963	0.279102	0.604983	0.417926	0.323857	0.397384	0.345073	0.192647	0.607675	0.182168	0.372982	0.48729	0	0.54516	0.600475	0.553565	0.4058	0.295305	0.301053	0.302581	0.578395	0.303991	0.206849	0.232111	0	0.550865	0.610733	0.469628	0.436903	0.656781	0.43704	0.231985	0.191268	0.178995
RASGEF1C	0.314445	0.239736	0.209677	0.199254	0.270949	0.232843	0.288103	0.197672	0.206422	0.181028	0.200172	0.226228	0.326166	0.256976	0.29173	0.228142	0.826324	0.353128	0.188041	0.206835	0.268472	0.182736	0.337308	0.154608	0.263864	0.24167	0	0.287785	0.200477	0.220529	0.186002	0.173981	0.265691	0.19698	0.169279	0.272722	0.190147	0.269569	0	0.241794	0.329918	0.225529	0.218132	0.299078	0.205711	0.38565	0.265776	0.249643
MAPK9	0.39236	0.371813	0.253149	0.383282	0.408425	0.377473	0.316135	0.277438	0.225746	0.23656	0.297002	0.245664	0.413357	0.282339	0.289542	0.325299	0.303725	0.343908	0.333956	0.325166	0.285631	0.196682	0.408484	0.168001	0.29922	0.401897	0	0.498803	0.489303	0.401819	0.459658	0.311965	0.29735	0.250019	0.398917	0.275893	0.233629	0.265478	0	0.378863	0.427683	0.379827	0.447689	0.509298	0.414438	0.171833	0.137582	0.34323
GFPT2	0.369711	0.250079	0.222499	0.297201	0.299741	0.266273	0.383309	0.239187	0.214462	0.17432	0.241	0.184206	0.367927	0.294364	0.303709	0.320466	0	0.351457	0.247255	0.226177	0.270719	0.198877	0.332898	0.184512	0.232467	0.267618	0	0.21871	0.412656	0.309314	0.382075	0.335684	0.255796	0.236833	0.361036	0.276707	0.238869	0.296915	0	0.419583	0.470674	0.343353	0.418818	0.383198	0.37669	0.191553	0.191568	0.37417
CNOT6	0.282757	0.251072	0.197452	0.339918	0.291758	0.249588	0.26787	0.214068	0.193467	0.18109	0.208807	0.155489	0.235611	0.231619	0.214803	0.208046	0.387144	0.237306	0.220425	0.243661	0.212806	0.166839	0.327898	0.125985	0.194094	0.176366	0	0.290359	0.265968	0.291762	0.255218	0.243796	0.244549	0.162656	0.220955	0.189487	0.177643	0.215497	0	0.263252	0.253634	0.204583	0.32612	0.254825	0.291397	0.129144	0.123197	0.254689
SCGB3A1	0.00204153	0	0.00122832	0	0.00167188	0	0	0.00688746	0.00164796	0	0.00101949	0	0	0.00866904	0.000554278	0	0	0.000941441	0.00439766	0.00182873	0.00226188	0.000723115	0	0.000685764	0	0	0	0	0.000906714	0	0	0.00483392	0.000537369	0	0	0	0.00111004	0	0	0	0	0	0.0125441	0.00285432	0.00140414	0.000444312	0	0
FLT4	0.00263805	0.00626764	0.00220626	0.00148742	0.00152051	0.00581195	0.00498908	0.00313514	0.0045389	0.00205103	0.00170864	0.00684076	0.00205372	0.00631174	0.00265647	0	0	0.00201856	0.003208	0.0062286	0.00125778	0.00111935	0	0	0.0104553	0	0	0.00573698	0.00138105	0.00342655	0.0214856	0.0076241	0.0026326	0.0968598	0	0.0144056	0.00098581	0.0015501	0	0.00618237	0	0.009941	0.00876363	0.00599496	0.00378385	0.00184801	0.002656	0.00734795
MGAT1	0.152099	0.101604	0.0818734	0.108253	0.118916	0.0984422	0.150791	0.114741	0.0852696	0.0909073	0.0550718	0.0377747	0.138451	0.101671	0.101985	0.0912273	0.147468	0.0815217	0.0965185	0.119271	0.0950252	0.0794118	0.0440979	0.0626712	0.0947184	0.104494	0	0.133061	0.0903193	0.129781	0.141651	0.0893547	0.107616	0.120501	0.0636671	0.0983346	0.112289	0.0946904	0	0.0839326	0.151418	0.090242	0.13549	0.188601	0.209619	0.0355145	0.0570457	0.102499
ZFP62	0.0541638	0.0821622	0.0678491	0.111924	0.0975546	0.0699163	0.0644095	0.0695981	0.0782829	0.0583681	0.0554411	0.0586254	0.0852915	0.088399	0.0577116	0.110176	0.190636	0.0777561	0.0885894	0.0739426	0.0691591	0.0665999	0.0697953	0.0756321	0.0525739	0.0993336	0	0.0564024	0.0732386	0.0635608	0.121194	0.0782222	0.0877414	0.0373824	0.0344155	0.0558136	0.0535654	0.0752432	0	0.0919602	0.0802974	0.106289	0.0695727	0.0931905	0.0910267	0.0359905	0.0373458	0.0611671
BTNL8	0.00115801	0.0028084	0.00264686	0.0118511	0.00577079	0.00320581	0.005028	0.0032037	0.00335681	0.000352537	0.00218429	0.00552793	0	0	0.00282463	0	0	0	0.00277042	0.0076651	0.00044357	0.00299076	0	0.00398207	0.0016933	0.00987815	0	0.00255931	0.00522161	0.00331036	0	0.000915567	0.00338242	0	0	0.00118192	0.00224524	0.00166024	0	0	0.0135225	0	0.00431947	0	0.00197414	0.00137483	0.00311827	0
BTNL3	0.000916564	0	0.00401516	0.00294406	0.00235966	0	0.00259937	0.00273626	0.001917	0.000450068	0	0	0.00384219	0	0	0.00527247	0	0.0107198	0.000735998	0	0.00585204	0.00100386	0	0.003877	0.00114006	0.00435446	0	0	0.00586514	0.00904586	0	0.00409588	0.000574951	0	0	0	0.00198694	0	0	0.00159424	0.000330395	0	0.00550462	0.00951153	0.0020915	0.000665183	0.000352483	0.00371587
BTNL9	0.0129504	0.0169209	0.0320745	0.0147045	0.034148	0.0358702	0.00755017	0.0140918	0.0180155	0.0119051	0.0155833	0.00588608	0.0150205	0	0.0611095	0.018106	0	0.00903816	0.0238672	0.0187089	0.0178888	0.0241342	0.0169122	0.0372336	0.0304756	0.0135206	0	0.0124375	0.0159365	0.0106249	0	0.0197666	0.00395609	0	0	0.0164094	0.0142379	0.0144534	0	0.0360315	0.0235219	0.0189154	0.0440921	0.0266746	0.0287311	0.00365107	0.0182848	0.0178213
OR2V2	0	0	0.000855251	0	0.00567571	0	0	0	0.000173193	0.00249898	0	0	0	0	0	0	0	0	0	0	0	0.000183943	0	0	0	0	0	0	0.000479199	0	0	0	0.00144759	0	0	0.00093999	0	0	0	0.000629592	0.00226985	0	0	0	0	0.000682598	0	0
TRIM7	0.00370586	0.00601895	0.00819266	0.00835793	0.00677911	0.00551015	0.000787318	0.0106653	0.00575811	0	0.00564563	0	0.000997034	0.0106141	0.00789096	0	0	0.000615419	0	0.00683441	0.00593259	0.00618557	0	0.00397556	0.0100501	0.0109424	0	0.00426035	0.0102163	0.0162039	0	0.0118777	0.00946175	0	0	0	0.0158634	0.00183356	0	0.0406503	0.010318	0.00469665	0.01906	0.00212392	0.00576054	0.000933971	0.00171361	0.00389851
TRIM41	0.0851485	0.0730125	0.0612574	0.100563	0.0869708	0.0891983	0.0960483	0.0649678	0.06547	0.0265546	0.054839	0.0715577	0.0723026	0.0539532	0.0652416	0.0456942	0.251685	0.0891349	0.0841432	0.101703	0.0820774	0.0555832	0.0729641	0.0517461	0.0702722	0.0911701	0	0.0830104	0.0884775	0.0882008	0.0499971	0.0779903	0.0721998	0.0601424	0.0715688	0.0475578	0.0648705	0.0623483	0	0.0671461	0.0713645	0.0808447	0.0807321	0.061072	0.07875	0.0348434	0.0412922	0.0951754
RACK1	0.143574	0.189669	0.160857	0.245165	0.193707	0.152164	0.24026	0.186315	0.126052	0.104778	0.113835	0.0774324	0.189576	0.289839	0.161642	0.166945	0.33779	0.162868	0.228956	0.125696	0.173606	0.122686	0.0631861	0.126402	0.169167	0.132345	0	0.231752	0.26834	0.195523	0.238323	0.224588	0.175881	0.0839818	0.115015	0.111789	0.146044	0.18352	0	0.175877	0.174675	0.160286	0.325408	0.185068	0.194387	0.12511	0.072336	0.135131
TRIM52	0.215069	0.146957	0.141973	0.176698	0.169116	0.136438	0.217257	0.117581	0.129439	0.11787	0.142919	0.0998055	0.206986	0.119246	0.121677	0.112487	0.167733	0.146404	0.150375	0.136564	0.101091	0.128559	0.134701	0.0897553	0.145959	0.154748	0	0.209154	0.230978	0.208784	0.186955	0.17075	0.16499	0.116353	0.150694	0.100524	0.142412	0.160591	0	0.196057	0.21597	0.114762	0.261758	0.302489	0.201332	0.11012	0.0590005	0.177788
DUSP22	0.0889811	0.161576	0.0828231	0.113484	0.093503	0.102435	0.122065	0.116471	0.100467	0.08942	0.0802867	0.0671595	0.106069	0.121096	0.0908914	0.107318	0.0552388	0.114379	0.12017	0.105524	0.0918951	0.108745	0.12096	0.0765819	0.0851384	0.0914004	0	0.100098	0.121096	0.140168	0.172351	0.109623	0.11193	0.0880776	0.0869657	0.12963	0.0924312	0.110954	0	0.120579	0.106586	0.118064	0.115901	0.164748	0.126887	0.100442	0.0686331	0.0877049
IRF4	0	0	0.00109623	0.00676975	0	0.000841631	0	0	0.00197765	0.00243994	0.00182793	0	0.00162027	0.00742929	0.000218369	0.00201847	0	0	0.000501509	0.00254874	0.0019201	0.00144682	0	0.000550572	0.0011329	0.00187768	0	0	0.00247825	0.00594907	0	0.00891422	0.00119555	0	0	0	0.00159857	0.0020007	0	0.018464	0.000954989	0	0.00376139	0	0	0.00493395	0	0.0142155
EXOC2	0.478971	0.424455	0.286822	0.435882	0.415577	0.399075	0.354126	0.289834	0.263929	0.254487	0.359175	0.334768	0.44673	0.306187	0.309199	0.324378	0.67973	0.337901	0.357017	0.377751	0.311659	0.232257	0.435875	0.199547	0.361455	0.455433	0	0.502899	0.543633	0.522078	0.443348	0.307337	0.323701	0.419617	0.534611	0.274604	0.255712	0.309866	0	0.522499	0.518514	0.448228	0.442925	0.603766	0.407645	0.207096	0.192461	0.377357
FOXQ1	0	0.0072321	0.00235161	0.00038704	0.00139647	0.0045666	0	0.0066838	0.0030894	0.0111776	0.00134567	0	0	0.00746611	0.00197555	0	0	0	0.00380094	0	0.00370655	0.00160305	0	0	0.00529207	0.0119632	0	0	0.00299505	0	0	0	0.00354091	0	0	0	0.000308932	0.00130673	0	0	0.000489726	0	0	0	0.00720187	0	0.0031073	0.00366907
FOXF2	0	0	0.000719207	0.00127565	0	0.000600686	0	0	0	0	0	0	0.00316438	0	0.00233319	0	0	0	0	0	0.0044138	0	0	0	0	0	0	0	0.00162405	0	0	0	0	0	0	0.00093999	0	0	0	0	0	0	0	0	0	0	0	0
FOXC1	0	0	0	0.00297296	0.00387681	0	0	0	0	0	0	0	0	0	0.000882743	0	0	0.00215151	0	0	0	0	0	0	0	0	0	0	0.00367823	0	0	0	0.00109944	0	0	0.00135001	0	0	0	0	0	0	0	0	0	0.0040687	0	0
GMDS	0.550231	0.514491	0.27065	0.478737	0.488838	0.471537	0.388553	0.370057	0.230589	0.304992	0.334571	0.361395	0.422687	0.310296	0.353008	0.323738	0.961441	0.340242	0.408325	0.38849	0.325128	0.252614	0.660996	0.149109	0.324519	0.576523	0	0.664675	0.553989	0.654156	0.399277	0.405067	0.356927	0.280875	0.604933	0.271538	0.251157	0.272208	0	0.518663	0.738939	0.485041	0.598575	0.612906	0.497765	0.166054	0.193611	0.374888
MYLK4	0.0807784	0.0512829	0.0599412	0.0483808	0.0447766	0.0552102	0.0830778	0.0630139	0.0561454	0.0657743	0.0488733	0.0719434	0.0723871	0.0781162	0.0522981	0.0626206	0	0.0629269	0.053438	0.0442281	0.0575476	0.0680466	0	0.0559451	0.0515164	0.0601433	0	0.0721946	0.0689258	0.0928826	0.0729603	0.0657704	0.0731432	0.0284661	0.0506476	0.0467627	0.0676245	0.0646467	0	0.0669284	0.0590603	0.194065	0.0696403	0.0908033	0.0822194	0.0286666	0.0298408	0.135516
WRNIP1	0.237053	0.226444	0.162234	0.208015	0.192004	0.211858	0.245836	0.190442	0.118073	0.149155	0.159281	0.150454	0.215418	0.194696	0.149111	0.148957	0.348835	0.177631	0.218585	0.159452	0.164936	0.12471	0.21471	0.125413	0.198681	0.224703	0	0.284646	0.231729	0.210716	0.225	0.193906	0.158747	0.136913	0.149449	0.170052	0.136661	0.201281	0	0.179674	0.21739	0.146696	0.226093	0.282775	0.241779	0.113417	0.0867434	0.168194
SERPINB1	0.000785026	0.00362077	0.00714385	0.0111047	0.022387	0.00540372	0.0177065	0.00968167	0.00842405	0.0059575	0.00392624	0	0.00426285	0.00611287	0.0110085	0.00849898	0	0.00937569	0.0061472	0	0.00476321	0.0105395	0.00612917	0.0177016	0.00640003	0	0	0.0126895	0.00503693	0.0141267	0	0.0260982	0.00897874	0	0	0.00427773	0	0.00458972	0	0	0	0	0.0147383	0.00545775	0.00383777	0.00584305	0.000415653	0.0136926
SERPINB9	0.0717269	0.108218	0.105547	0.129342	0.0892714	0.127665	0.147998	0.13351	0.113387	0.0561837	0.0647137	0.067556	0.140598	0.148865	0.0771124	0.144227	0	0.129044	0.146742	0.0898864	0.127163	0.090028	0.0754411	0.0874568	0.0883595	0.0732665	0	0.16774	0.132579	0.116815	0.0705133	0.114817	0.107624	0.0860314	0.0900824	0.0621756	0.0754429	0.111958	0	0.140534	0.114093	0.0872916	0.217494	0.114339	0.0778402	0.0367545	0.037758	0.382546
SERPINB6	0.0866722	0.0890272	0.0555476	0.040287	0.0441754	0.0721813	0.0569233	0.077633	0.0510422	0.0181222	0.0462553	0.0334397	0.0771193	0.0986112	0.0452019	0.031942	0	0.0701317	0.0791417	0.0562241	0.0457278	0.0976756	0.0487202	0.0246113	0.0433765	0.0670111	0	0.0707856	0.0515863	0.0875375	0.0243985	0.0546241	0.0728697	0.0670304	0.0514657	0.0304804	0.0697389	0.0592106	0	0.0670347	0.0759709	0.0937922	0.0852987	0.0499547	0.106671	0.0535665	0.0154662	0.114441
NQO2	0.431676	0.433987	0.292395	0.309099	0.370748	0.347354	0.289346	0.323749	0.265262	0.243292	0.273615	0.247868	0.372336	0.309637	0.291906	0.347504	0.474228	0.347608	0.359061	0.322141	0.331592	0.220674	0.266363	0.140768	0.252861	0.3458	0	0.373937	0.42045	0.491169	0.515417	0.333894	0.311394	0.30287	0.344047	0.301134	0.229251	0.310945	0	0.410241	0.539366	0.37044	0.517329	0.382841	0.384315	0.260466	0.170854	0.231591
RIPK1	0.220923	0.193525	0.153199	0.177637	0.169749	0.150385	0.173753	0.161196	0.158615	0.141224	0.14655	0.14115	0.239699	0.219455	0.179178	0.220888	0	0.203401	0.164376	0.172965	0.157516	0.169564	0.152982	0.109822	0.136849	0.167233	0	0.129341	0.198762	0.208374	0.199359	0.233237	0.169365	0.254344	0.096884	0.163464	0.109418	0.170555	0	0.259174	0.222699	0.271646	0.309653	0.198026	0.155145	0.111893	0.119545	0.371171
BPHL	0.174728	0.152539	0.110215	0.162851	0.108468	0.115726	0.0733552	0.141938	0.107726	0.0815533	0.126913	0.0935932	0.115483	0.166352	0.143772	0.174693	0.262645	0.166652	0.140804	0.145977	0.130538	0.131932	0.0903062	0.125138	0.0871473	0.0911469	0	0.132478	0.156065	0.165823	0.145631	0.135251	0.130133	0.100551	0.126391	0.105016	0.0534353	0.115005	0	0.150673	0.152466	0.0930979	0.19762	0.106089	0.0966299	0.0449915	0.0839977	0.111249
TUBB2A	0.282495	0.353212	0.361437	0.405384	0.35005	0.370998	0.501619	0.446839	0.290696	0.262249	0.369212	0.352405	0.393196	0.49692	0.240848	0.354756	0.866733	0.23323	0.628261	0.271982	0.332633	0.272774	0.237028	0.22666	0.5685	0.31565	0	0.300929	0.571638	0.291509	0.347782	0.358579	0.297721	0.228592	0.16626	0.221055	0.300685	0.380302	0	0.403678	0.32291	0.246139	0.554492	0.345093	0.501828	0.32332	0.110196	0.148211
TUBB2B	0.0374353	0.00955471	0.0216548	0.0514206	0.0445848	0.0601737	0.0598553	0.0319418	0.021905	0.0165508	0.0265544	0.00601814	0.0295487	0.0207318	0.0182261	0.0168196	0	0.0344728	0.0232269	0.0201432	0.0194407	0.0276644	0.0726471	0.0490957	0.0238745	0.0130625	0	0.052116	0.0617865	0.0167206	0.0805304	0.0472321	0.0277805	0.0615917	0.0365493	0.017811	0.0310299	0.0166566	0	0.0238928	0.0410668	0.0421483	0.0449808	0.0628247	0.0158074	0.0123438	0.0109378	0.0251511
PSMG4	0.248319	0.199462	0.148773	0.222487	0.195345	0.137541	0.113933	0.195251	0.157185	0.0964853	0.128785	0.165608	0.18966	0.187383	0.156175	0.165653	0.479692	0.150904	0.142821	0.16391	0.136386	0.145784	0.136628	0.11617	0.130924	0.139058	0	0.250588	0.247757	0.192916	0.229207	0.190063	0.176544	0.13704	0.173451	0.135725	0.125433	0.148019	0	0.156327	0.197791	0.211839	0.289288	0.138258	0.193667	0.102398	0.0911516	0.177076
SLC22A23	0.499325	0.480087	0.310792	0.465281	0.476019	0.439931	0.308028	0.319131	0.237151	0.279682	0.366813	0.304968	0.415194	0.344776	0.344385	0.364106	0.881892	0.374588	0.361902	0.442084	0.327262	0.235439	0.593605	0.2072	0.320978	0.44024	0	0.601625	0.512461	0.562586	0.461518	0.353113	0.373158	0.402696	0.547904	0.310983	0.299112	0.319136	0	0.535967	0.597885	0.444985	0.445599	0.521265	0.463491	0.218686	0.186215	0.36608
PXDC1	0.0135998	0.00315126	0.00585778	0.00727601	0.00549609	0	0.00579373	0.0123936	0.00353667	0.0118134	0.00344033	0.00435475	0.0137305	0.00660366	0.00732039	0	0	0.0103715	0.00207365	0.00392066	0.00658788	0.0156812	0	0.015883	0.00596968	0.0113086	0	0	0.0107124	0.00297538	0	0.00714726	0.00274161	0.0648746	0.0290657	0.00428728	0.00973684	0.00274429	0	0.000966867	0.00189983	0	0.0135522	0	0.0182486	0.00522245	0.00434367	0.01515
FAM50B	0.0203036	0.0295582	0.0309348	0.0290245	0.0172504	0.0297204	0.050381	0.0396515	0.0155381	0.00812497	0.00976501	0.0111396	0.0195709	0.0375203	0.0167905	0.0212502	0	0.0206585	0.0677625	0.028639	0.0237799	0.0245426	0.0098444	0.0200753	0.0327201	0.00397773	0	0.0404191	0.0497578	0.0151824	0	0.0530352	0.0273087	0.0101606	0.00814789	0.0264416	0.0288997	0.0234238	0	0.0271075	0.0040516	0.0385172	0.0446847	0.0336209	0.0503596	0.015229	0.0045739	0.00698356
PRPF4B	0.383992	0.359946	0.238894	0.366835	0.302571	0.294574	0.313732	0.278692	0.209942	0.240893	0.307407	0.184337	0.356518	0.313616	0.284117	0.279652	0.805669	0.291579	0.311026	0.278307	0.255015	0.217746	0.367298	0.134199	0.271717	0.417446	0	0.397043	0.384714	0.373908	0.43333	0.283662	0.263011	0.295751	0.405376	0.267242	0.216615	0.293207	0	0.468609	0.536403	0.388961	0.506048	0.391815	0.333439	0.147269	0.140082	0.236726
FAM217A	0.0144288	0.0181336	0.0155309	0.0414329	0.0166927	0.00314364	0.00703017	0.0172652	0.0108581	0.00939654	0.0107193	0.0157167	0.0189251	0.0465642	0.0103339	0.0463619	0	0.0350347	0.0314957	0.00997471	0.0199309	0.0209631	0.0455185	0.0188863	0.00298482	0.010997	0	0.0101121	0.0357541	0.0272339	0.00927858	0.0287081	0.00848388	0.0183966	0.015078	0.00659408	0.0191598	0.0163506	0	0.011512	0.012052	0.0226057	0.0564204	0.024224	0.0276831	0.0130668	0.011501	0.0327955
C6orf201	0.00549859	0.000793983	0.00709377	0.0136427	0.0135772	0.00690395	0.0136344	0.00266067	0.00403032	0.000828534	0.00140718	0.00431246	0	0.00316575	0.00100093	0.0128103	0	0.00203946	0.00595498	0	0.00711775	0.00604129	0.0206464	0.0119002	0.0021904	0.0096983	0	0.0059991	0.0137317	0.00464166	0	0.0147583	0.00210607	0.026957	0	0.00280537	0.00146549	0.0063256	0	0.00073912	0.0188872	0	0.00980612	0.00817936	0.00296349	0.00721469	0.00426073	0.0101696
ECI2	0.152469	0.0965702	0.072656	0.0708574	0.0779667	0.0763588	0.088832	0.0867942	0.0650179	0.0517703	0.0568253	0.0673902	0.0609966	0.138949	0.0742027	0.0710738	0.13082	0.0938782	0.0740506	0.0596927	0.0591061	0.0883689	0.0203901	0.0369072	0.0698206	0.0564504	0	0.125881	0.0847148	0.10021	0.130492	0.0851401	0.0768712	0.168894	0.0817809	0.0634398	0.0664208	0.0613463	0	0.136697	0.067729	0.118576	0.156247	0.0527503	0.0646598	0.0374854	0.0259495	0.0827387
CDYL	0.41022	0.39339	0.254178	0.397604	0.432634	0.369479	0.281724	0.281938	0.226605	0.221576	0.283784	0.287894	0.322776	0.326068	0.274083	0.267727	0.536282	0.334096	0.297814	0.339404	0.307322	0.220586	0.172711	0.144519	0.285178	0.326182	0	0.445506	0.401689	0.464654	0.32996	0.306191	0.308221	0.217748	0.322397	0.261247	0.21719	0.252757	0	0.446878	0.392812	0.312589	0.388937	0.316653	0.339062	0.255774	0.211766	0.323803
RPP40	0.0180429	0.0222559	0.0214079	0.0488171	0.0302549	0.0139466	0.0249727	0.0180024	0.0216302	0.0160946	0.0195691	0.00644764	0.0317106	0.0323486	0.0261422	0.0205329	0	0.0207689	0.0309521	0.0243278	0.0191009	0.0138245	0.00465423	0.00782122	0.0178774	0.0107487	0	0.0285963	0.0154355	0.0242424	0.0399956	0.0177519	0.0152977	0.00337638	0.00069973	0.0106018	0.0248209	0.0358762	0	0.0249924	0.00701888	0.0294678	0.0181554	0.048372	0.0129211	0.00603461	0.00621033	0.0179901
PPP1R3G	0	0	0.00175656	0.00191238	0.00395249	0	0.00262138	0.000920072	0.00040615	0	0	0.000793256	0	0	0.00137191	0	0	0	0	0	0.000363015	0.00194628	0	0.000488117	0	0	0	0	0	0.00722791	0.0114832	0.00244017	0.000298354	0	0	0	0	0.00066382	0	0.00298136	0	0	0	0.00254404	0	0	0	0
LYRM4	0.374238	0.380664	0.29998	0.418243	0.443177	0.389883	0.332692	0.314338	0.257138	0.280145	0.360338	0.293251	0.396052	0.342119	0.333511	0.316835	0.705139	0.359885	0.334659	0.414836	0.337361	0.257013	0.543465	0.231264	0.331969	0.445756	0	0.431738	0.44388	0.442389	0.39174	0.344331	0.332503	0.569729	0.417238	0.371419	0.28519	0.30881	0	0.429601	0.565743	0.362951	0.422402	0.422105	0.372239	0.216237	0.264578	0.270826
FARS2	0.50661	0.495573	0.286493	0.404887	0.499227	0.447323	0.333913	0.282561	0.204036	0.289056	0.31158	0.255499	0.365667	0.225872	0.35192	0.370796	1.37845	0.326316	0.372481	0.325574	0.339267	0.248566	0.623072	0.18815	0.334167	0.544988	0	0.6487	0.540838	0.530647	0.393647	0.309055	0.330913	0.241389	0.580023	0.258997	0.224281	0.279841	0	0.499888	0.742805	0.450939	0.474847	0.600246	0.462143	0.32908	0.197735	0.190435
NRN1	0.193117	0.198004	0.221302	0.298889	0.215536	0.203176	0.25707	0.296995	0.190379	0.130347	0.182095	0.119389	0.22845	0.315333	0.216325	0.274179	0.0993026	0.257572	0.346772	0.218956	0.251297	0.194951	0.184568	0.144159	0.182363	0.1448	0	0.172228	0.335261	0.198424	0.206799	0.292384	0.188834	0.115475	0.170486	0.126408	0.160904	0.181754	0	0.238602	0.282995	0.220644	0.354516	0.134516	0.228119	0.23513	0.0852255	0.0873924
F13A1	0.00929634	0.0118738	0.0262981	0.038393	0.0152693	0.00498732	0.0242978	0.0122279	0.00990674	0.0285092	0.0161455	0.0324532	0.0250706	0.02728	0.0311557	0.0169576	0	0.0281007	0.0143858	0.00263535	0.0135585	0.024484	0.0103657	0.0182586	0.0130445	0.0211979	0	0.0247906	0.0435072	0.0132007	0.0263899	0.0235999	0.0183905	0.0468575	0.0109467	0.0117493	0.0138848	0.0230215	0	0.0200554	0.0170711	0.0165933	0.0505466	0.00906334	0.0254155	0.0086696	0.0110063	0.0208046
LY86	0.0178439	0.0330386	0.0277791	0.0537092	0.0146386	0.0108111	0.014191	0.0367448	0.0234557	0.0191927	0.00512346	0.017371	0.0176881	0.0833912	0.00898119	0.0542677	0	0.0356506	0.033887	0.00313129	0.0196653	0.0250868	0.0100167	0.0640337	0.00464246	0.003229	0	0.0448192	0.0570066	0.0241963	0.00662442	0.0300046	0.0208033	0	0.00635511	0.0288564	0.00738979	0.010553	0	0.0222397	0.0206948	0.0577311	0.0435387	0.00340465	0.0102867	0.0411848	0.0239946	0.0192817
RREB1	0.0122544	0.00245316	0.0172413	0.0238521	0.0193	0.00259712	0.00694651	0.0122509	0.00849078	0.00389593	0.00250793	0.0374345	0.00215966	0.00747108	0.00804428	0.007306	0.271667	0.00660939	0.00628857	0.0251608	0.0135332	0.00762441	0.0129894	0.0130333	0.0177643	0.0218208	0	0.0159838	0.0272254	0.0319918	0.0175017	0.0105591	0.00639564	0.0167465	0.0287789	0.0077028	0.00574038	0.00653469	0	0.00350128	0.0055252	0	0.00936505	0.00874614	0.00518837	0.00426508	0.00736481	0.0274704
SSR1	0.319541	0.334464	0.235503	0.353834	0.356844	0.343327	0.236943	0.257092	0.187258	0.202749	0.275632	0.207193	0.329206	0.334658	0.237279	0.245603	0.366264	0.257191	0.292789	0.289528	0.259425	0.18882	0.29536	0.152937	0.284993	0.362456	0	0.42525	0.374397	0.417828	0.331666	0.284055	0.259862	0.226139	0.288503	0.227921	0.198274	0.247198	0	0.350053	0.309564	0.278987	0.393476	0.288277	0.311418	0.144026	0.151429	0.169231
CAGE1	0	0.000964513	0.00595354	0.00951516	0.0121651	0	0.00142285	0.00323701	0.00421339	0	0.00631207	0.00464634	0.00283089	0	0.00169353	0.00658494	0	0.00789646	0.00217908	0.00228838	0.00249631	0.00528702	0.0281309	0.0108012	0.00459366	0.00638631	0	0	0.00931887	0.00336279	0	0.00597976	0.000451994	0.0196134	0	0.000690769	0.00454092	0.00379432	0	0.00621163	0.00153649	0	0.00633719	0.00220394	0.00635241	0.0011123	0.000968629	0.0202852
RIOK1	0.0781751	0.0591276	0.0792232	0.101471	0.113208	0.111016	0.0744336	0.0743339	0.0825903	0.0489751	0.0677746	0.0677959	0.111092	0.104808	0.0701759	0.115755	0.196889	0.102151	0.0956884	0.098085	0.0819235	0.0654702	0.0740161	0.0786813	0.0810293	0.0980519	0	0.067375	0.0790703	0.0924511	0.0706585	0.0801714	0.0719187	0.0985546	0.0569238	0.0712044	0.0936936	0.0791359	0	0.0859905	0.105667	0.0663313	0.0877548	0.104814	0.0643943	0.0595213	0.0519893	0.0775636
DSP	0	0.00580351	0.00523958	0	0.0119917	0.00639021	0.00961578	0	0.000865665	0	0	0	0	0	0	0	0	0.00678762	0.00257426	0.00115064	0.00321329	0.00127954	0	0.00622922	0.00299361	0	0	0	0.0100505	0.00180058	0	0.00212086	0.000205233	0	0	0.00222244	0.000374219	0.00400649	0	0	0	0	0	0	0.000384833	0.00183013	0.00541356	0
SNRNP48	0.110441	0.147698	0.133536	0.150796	0.149593	0.132302	0.244977	0.126994	0.107602	0.0963023	0.081542	0.0930399	0.127567	0.189752	0.0910991	0.137669	0.298782	0.0973265	0.154724	0.127147	0.0821815	0.101123	0.0560921	0.0673188	0.112942	0.124436	0	0.19256	0.15603	0.114715	0.0981865	0.15089	0.10695	0.119549	0.130869	0.0743469	0.146289	0.156491	0	0.154735	0.128285	0.185819	0.174865	0.133969	0.186558	0.0569144	0.0619168	0.196142
BMP6	0.0285489	0.0374583	0.05498	0.0759389	0.124587	0.0928767	0.0280753	0.013961	0.0938227	0.0427425	0.0217945	0.0393305	0.0606266	0.0255443	0.0570553	0.0866817	0.205096	0.0376535	0.0542657	0.0517752	0.0627467	0.0379432	0.143281	0.0537158	0.0285096	0.00902116	0	0.0569744	0.126686	0.0270381	0.0228052	0.0845372	0.0336122	0	0.0587261	0.0506829	0.0371093	0.0400998	0	0.0758642	0.113534	0	0.0159664	0.0505686	0.0501429	0.103742	0.152006	0.10782
TXNDC5	0	0.00433476	0.0040831	0.00122315	0.00207301	0.00140474	0.00474474	0	0.000481445	0.000655699	0	0.000323986	0.0022834	0	0.00256685	0.00146532	0	0	0.000895273	0.00358011	0	0.00107666	0.00612917	0.00209143	0.00283939	0.000301818	0	0	0.00420036	0	0.0120249	0.00700907	0.00138901	0	0.0125766	0	0.00303042	0.00428386	0	0.00339599	0	0	0.00223506	0	0.00328146	0	0.000592771	0.00772137
BLOC1S5-TXNDC5	0.0990984	0.0924716	0.0944268	0.123324	0.10596	0.0934	0.0497131	0.09165	0.0945235	0.0957856	0.0792792	0.0951169	0.122037	0.106303	0.130241	0.095091	0.140213	0.110978	0.0717895	0.10399	0.106153	0.125423	0.074251	0.0812148	0.0750026	0.101601	0	0.0570738	0.141526	0.116313	0.121118	0.128507	0.08841	0.182705	0.1121	0.0811914	0.0763777	0.0671383	0	0.162786	0.193501	0.151059	0.105108	0.0870922	0.0800041	0.0902539	0.0950347	0.0925859
EEF1E1-BLOC1S5	0.0194431	0.0124416	0.00534202	0.00954693	0.0116321	0.0125046	0.014079	0.0181823	0.0206659	0.010791	0.0179601	0.00286962	0.0158813	0.0100877	0.0145686	0.00798155	0	0.0166773	0.01228	0.00901842	0.017725	0.0108875	0.0445211	0.0087122	0.00410231	0.0162534	0	0.011811	0.0105208	0.0269198	0	0.0092289	0.0152873	0.00773986	0.00858446	0.0215904	0.00359649	0.00358994	0	0.0156457	0.0375439	0.00976549	0.0256321	0.00742882	0.00885656	0.00233823	0.0103292	0.0158795
EEF1E1	0	0	0.000276612	0	0	0	0.00186374	0	0.000189263	0.00174927	0	0	0	0	0	0	0	0.00253418	0.0015702	0.00091284	0.00132327	0.000488838	0	0	0	0	0	0	0.00221825	0.00396725	0	0.000885723	0	0	0.00488073	0	0.000477222	0	0	0.000790488	0	0	0.00302454	0	0	0.00103102	0	0
SLC35B3	0.16512	0.151955	0.119334	0.207114	0.202712	0.232921	0.137787	0.15069	0.117668	0.0904856	0.122068	0.0890824	0.125172	0.207344	0.121766	0.17276	0.226098	0.185468	0.168958	0.126293	0.13582	0.122035	0.147876	0.0787793	0.12358	0.1971	0	0.178565	0.187461	0.172901	0.142411	0.189732	0.130951	0.162632	0.097908	0.0821964	0.084529	0.12878	0	0.161875	0.127005	0.152837	0.221895	0.14534	0.102898	0.0739163	0.0665405	0.0983721
TFAP2A	0.00244129	0	0.000283966	0	0	0.00171139	0	0.000301295	0	0	0	0.000322747	0.00289364	0	0.000876198	0	0	0.00128548	0.000578683	0	0	0.00101459	0	0.00235713	0	0.000613621	0	0	0.0074027	0.00257786	0	0	0.00147123	0	0	0.000905288	0.000417349	0.000623493	0	0.000977301	0	0.0429757	0.00375982	0	0.0020915	0.00171717	0	0
GCNT2	0.00499624	0.0215274	0.0126173	0.049803	0.0269509	0.00958467	0.00475308	0.0131798	0.0126091	0.00467803	0.0133161	0.0030303	0.00306411	0.0250582	0.0131377	0.0139947	0	0.0125316	0.00787887	0.00753275	0.0122116	0.00865746	0	0.0177629	0.00775471	0.0135815	0	0.00937677	0.0456193	0.0194104	0.0247539	0.0150849	0.00569176	0.00337638	0	0.00895166	0.00380771	0.00478789	0	0.00638057	0.00329683	0.0104053	0.0146174	0.00881598	0.0061767	0.0136754	0.00863097	0.0510209
C6orf52	0.015159	0.0274116	0.00965728	0.0295938	0.00761403	0.0183523	0.00168267	0.0130729	0.0170007	0.0070076	0.0118859	0.00125555	0.00821434	0.025398	0.0133817	0.021626	0	0.0239158	0.00843927	0.0253199	0.0120181	0.00483136	0.0100167	0.0142823	0.00253786	0.0182128	0	0.00799164	0.0189014	0.0123163	0.00415022	0.0109535	0.0195539	0	0.0100461	0.0198444	0.00798377	0.0128162	0	0.0126883	0.0177083	0.00480642	0.0291941	0.0133926	0.00564344	0.00677728	0.0103114	0.0356137
PAK1IP1	0.0973077	0.114272	0.0771715	0.0916991	0.0788212	0.0688668	0.121621	0.0809948	0.0710404	0.0571078	0.062005	0.0506569	0.0921919	0.0839576	0.0803956	0.0994017	0.140213	0.123474	0.126469	0.0604246	0.0981299	0.0605205	0.030361	0.0666468	0.0685864	0.0921218	0	0.0895391	0.0915357	0.0860318	0.0677632	0.102817	0.0656602	0.0211716	0.0419442	0.059448	0.0749153	0.0686091	0	0.0771203	0.14412	0.0563959	0.119705	0.0461313	0.033445	0.0491203	0.0459235	0.0344067
TMEM14C	0.0682935	0.0479675	0.062062	0.0904082	0.0449991	0.060472	0.0730125	0.0962126	0.0513619	0.025516	0.0339953	0.051455	0.0368817	0.126514	0.0600519	0.0899162	0.256268	0.0437863	0.114663	0.0398889	0.0645567	0.0489064	0.0145456	0.0324834	0.0524309	0.0513921	0	0.0602374	0.0732429	0.0516917	0.0917847	0.0782081	0.0591131	0.134583	0.0502762	0.0220376	0.0624741	0.0642215	0	0.0791011	0.0268561	0.0348168	0.135546	0.0390983	0.0482474	0.0230263	0.0199881	0.0330146
TMEM14B	0	0	0	0	0	0	0	0	0	0	0	0	0	0.00180131	0.000757816	0	0	0	0	0	0	0.000155181	0	0	0.000376451	0	0	0	0.00178613	0	0	0.00241964	0	0	0	0	0	0.00114313	0	0	0	0	0	0	0	0	0	0
AL024498.2	0.326389	0.244946	0.173574	0.214425	0.21212	0.207092	0.154025	0.187004	0.170848	0.161729	0.20406	0.171284	0.230688	0.194929	0.213272	0.178219	0.338917	0.223702	0.17832	0.21062	0.202382	0.187218	0.196432	0.127581	0.195731	0.256018	0	0.250731	0.230069	0.272391	0.27041	0.245922	0.232965	0.116069	0.266138	0.173971	0.156763	0.175712	0	0.267758	0.325572	0.239676	0.309866	0.225064	0.204309	0.121457	0.129724	0.198548
MAK	0.0755314	0.0878697	0.217719	0.481782	0.308308	0.18193	0.168815	0.236223	0.222219	0.0792833	0.0831896	0.0968581	0.0957348	0.31908	0.0986179	0.275425	0	0.225014	0.297001	0.1392	0.233088	0.201049	0.0360915	0.208146	0.0860013	0.0639164	0	0.144398	0.419284	0.30618	0.103512	0.298922	0.141687	0.122626	0.0670457	0.0921633	0.176493	0.176886	0	0.19535	0.124966	0.202241	0.477242	0.0409082	0.114208	0.136141	0.132681	0.100244
GCM2	0	0.00763157	0.00515671	0.0147286	0.00135565	0	0.0015128	0.00567725	0.00527304	0	0.000846068	0.0113763	0	0.0151109	0	0.0121103	0	0.00350803	0.00555381	0.00174881	0.00881036	0.00618712	0.00301036	0.00322996	0	0	0	0	0.0107443	0.0024535	0.00559634	0.00936033	0.00326002	0	0	0.00547594	0.00200063	0.00234829	0	0.00105099	0	0	0.0203194	0	0.00546774	0	0	0
SYCP2L	0.441943	0.288244	0.182651	0.199934	0.222787	0.258181	0.0871452	0.196217	0.186765	0.203689	0.210917	0.207682	0.311308	0.260873	0.240216	0.202934	0	0.235068	0.173119	0.217988	0.242781	0.253221	0.273808	0.17023	0.202911	0.356063	0	0.256871	0.330407	0.332652	0.324736	0.316239	0.248368	0.233619	0.407693	0.211009	0.164786	0.1902	0	0.377176	0.32768	0.310911	0.331543	0.217166	0.230736	0.108936	0.12584	0.245899
ELOVL2	0.0753157	0.00710532	0.026177	0.0592162	0.0624742	0.051238	0.0188715	0.0276541	0.047621	0.0312408	0.0455346	0.0205337	0.0256458	0.0706669	0.0138706	0.0807751	0	0.0675543	0.0437221	0.0241458	0.0301915	0.0343397	0.0652228	0.0543929	0.026846	0.0385191	0	0.0214038	0.0579273	0.0435398	0.0327596	0.10266	0.0269189	0.00799238	0.00573467	0.02595	0.0176398	0.0316722	0	0.0915633	0.0943326	0.0261548	0.100296	0.0139089	0.013445	0.0136677	0.0265381	0.107595
SMIM13	0.245923	0.250908	0.17442	0.212843	0.226273	0.303493	0.276232	0.220372	0.145158	0.144261	0.183762	0.159487	0.232527	0.16242	0.135319	0.1605	0.298782	0.193635	0.253076	0.163225	0.174072	0.131206	0.188929	0.139097	0.23985	0.222206	0	0.338474	0.245982	0.235576	0.329723	0.162819	0.209118	0.256503	0.219043	0.140783	0.185375	0.236701	0	0.228822	0.161851	0.151858	0.197503	0.265064	0.32985	0.141537	0.0864517	0.121176
ERVFRD-1	0	0	0.000407178	0	0	0	0	0.000718329	0	0	0	0	0	0	0	0	0	0	0	0	0	0	0	0	0	0	0	0	0.00129954	0	0	0	0	0	0	0	0	0	0	0	0	0.00864977	0.0052716	0	0	0.000588843	0.000390362	0
NEDD9	0.124565	0.323456	0.20354	0.351471	0.311568	0.200606	0.132607	0.164439	0.255437	0.232972	0.138611	0.155848	0.186345	0.335612	0.338301	0.266662	0.13082	0.314517	0.255278	0.22763	0.310681	0.135927	0.295669	0.209734	0.207623	0.174009	0	0.190663	0.722362	0.141645	0.101098	0.269246	0.154242	0.141246	0.344645	0.227436	0.149084	0.118918	0	0.231394	0.299286	0.123084	0.154206	0.192569	0.126583	0.20191	0.104207	0.0620292
TMEM170B	0.274942	0.307152	0.22367	0.299673	0.314262	0.268983	0.282421	0.229569	0.172346	0.197436	0.172873	0.164899	0.189403	0.243811	0.180886	0.291285	0.239157	0.187925	0.244571	0.237119	0.226446	0.161505	0.201577	0.115244	0.223221	0.257699	0	0.311608	0.333371	0.287891	0.21686	0.217455	0.190225	0.242455	0.215118	0.150149	0.196328	0.243108	0	0.298312	0.312299	0.203271	0.317684	0.3106	0.318753	0.150785	0.10682	0.254713
ADTRP	0.251958	0.258976	0.227163	0.421712	0.352257	0.290411	0.354934	0.203984	0.292275	0.216654	0.249374	0.271686	0.390953	0.284082	0.297999	0.320721	0.432156	0.360526	0.286014	0.352953	0.239505	0.161117	0.446998	0.198469	0.327002	0.275234	0	0.214646	0.206481	0.319797	0.215259	0.193805	0.269586	0.350965	0.359826	0.32222	0.219689	0.277661	0	0.1952	0.451534	0.221152	0.173849	0.416327	0.33646	0.0955288	0.242106	0.319125
HIVEP1	0.468991	0.559439	0.346069	0.497427	0.565602	0.478356	0.350287	0.32409	0.251515	0.400508	0.359813	0.325335	0.482808	0.359323	0.360142	0.453356	0.858131	0.429409	0.381832	0.432322	0.333633	0.264554	0.574616	0.195972	0.391699	0.514394	0	0.590337	0.527609	0.571111	0.483839	0.348463	0.379672	0.378816	0.570106	0.34604	0.271505	0.354617	0	0.557407	0.64441	0.468553	0.482878	0.684076	0.47398	0.251741	0.225855	0.28895
EDN1	0.0238134	0.0687391	0.0354366	0.0406816	0.0699705	0.0189291	0.050623	0.0562063	0.0309047	0.0175359	0.0227913	0.0130382	0.053892	0.0169737	0.0497584	0.0209563	0.140213	0.0307173	0.0467692	0.0264602	0.0394907	0.0347754	0.0926277	0.032354	0.0444339	0.0970139	0	0.0194407	0.0368575	0.0394776	0.0284726	0.0488358	0.0318689	0	0.0714099	0.0323099	0.0643448	0.0493944	0	0.0867141	0.070458	0.0278047	0.0664204	0.0343649	0.0408058	0.0107849	0.00976258	0.0263499
PHACTR1	0.102726	0.188167	0.117252	0.104374	0.147011	0.137561	0.0956771	0.106285	0.0925801	0.0978424	0.11112	0.102363	0.124986	0.0775719	0.136383	0.117364	0.211614	0.0867643	0.117167	0.1107	0.119071	0.0952534	0.16357	0.114169	0.131279	0.095333	0	0.178235	0.202792	0.0955218	0.0942395	0.154275	0.0943082	0.079753	0.164988	0.113895	0.0621879	0.0830523	0	0.193598	0.187719	0.0828513	0.16685	0.121877	0.124521	0.177961	0.0999433	0.09503
TBC1D7	0.12934	0.123754	0.0974865	0.142204	0.0936873	0.131433	0.113678	0.123285	0.091951	0.0719185	0.0778675	0.0742386	0.101666	0.142304	0.095578	0.106058	0.196889	0.0744556	0.119255	0.129104	0.104566	0.0798614	0.0865989	0.0664967	0.0714138	0.110423	0	0.121639	0.14929	0.133696	0.0753262	0.0989809	0.109614	0.0661843	0.0684995	0.0794845	0.0618841	0.10921	0	0.137366	0.0459552	0.0836459	0.163454	0.0971858	0.111449	0.0502772	0.045302	0.0497596
GFOD1	0.465095	0.491699	0.370052	0.519173	0.574137	0.481488	0.369436	0.388255	0.336553	0.311451	0.347749	0.456172	0.496521	0.363019	0.377683	0.3361	0.855088	0.465553	0.374758	0.441551	0.419317	0.228519	0.553858	0.317653	0.382258	0.478887	0	0.634216	0.57618	0.585193	0.513185	0.476313	0.365989	0.345422	0.598722	0.330592	0.311943	0.381901	0	0.557141	0.712253	0.50856	0.504732	0.622599	0.571749	0.198796	0.271877	0.365461
SIRT5	0.332499	0.26283	0.211549	0.374591	0.348543	0.299473	0.213859	0.278828	0.21553	0.188951	0.240906	0.208042	0.254892	0.266421	0.266949	0.272466	0.390368	0.277005	0.247164	0.29158	0.254819	0.180511	0.239582	0.183763	0.251552	0.303704	0	0.334169	0.31634	0.388398	0.263498	0.287658	0.243813	0.241816	0.25653	0.223918	0.1866	0.255674	0	0.321394	0.379938	0.246693	0.324455	0.304286	0.296898	0.110651	0.136068	0.164143
NOL7	0.142533	0.106774	0.121695	0.215041	0.124888	0.0902249	0.275153	0.152309	0.0958319	0.0651262	0.115231	0.0981862	0.13265	0.182624	0.113792	0.162787	0.126731	0.176618	0.182501	0.109852	0.139818	0.121885	0.0870735	0.113393	0.0704132	0.0736812	0	0.111752	0.224365	0.118248	0.201521	0.170801	0.104121	0.0903374	0.0769339	0.0761588	0.147922	0.179573	0	0.13244	0.129324	0.194954	0.310069	0.161844	0.177413	0.0913589	0.0503142	0.279185
RANBP9	0.462369	0.442924	0.268973	0.485015	0.49597	0.452081	0.333401	0.29844	0.249387	0.28399	0.35359	0.323192	0.419761	0.325751	0.322292	0.285513	0.876339	0.335785	0.332953	0.392354	0.306531	0.201409	0.397587	0.157241	0.322816	0.495941	0	0.55784	0.520762	0.629733	0.403942	0.291156	0.337838	0.309968	0.503693	0.262959	0.241435	0.305394	0	0.465587	0.607477	0.530041	0.443041	0.706983	0.466791	0.173903	0.153721	0.323556
MCUR1	0.144218	0.108342	0.118879	0.174717	0.150658	0.11124	0.132405	0.168224	0.112268	0.120554	0.131999	0.0877215	0.134776	0.202257	0.134677	0.164833	0	0.164733	0.140468	0.145844	0.130292	0.108063	0.0977376	0.129046	0.118825	0.116093	0	0.121321	0.11371	0.153539	0.180063	0.175368	0.12137	0.121747	0.0877982	0.109648	0.112562	0.165137	0	0.141168	0.157655	0.102079	0.200604	0.144201	0.198927	0.0719142	0.0524035	0.069223
RNF182	0.0254413	0.0156736	0.00954803	0.0374789	0.0156838	0.0157496	0.00570821	0.0168413	0.0100775	0.0121585	0.0114122	0.0107885	0.00396564	0.0291339	0.00943834	0.00578103	0	0.0144293	0.00806164	0.01432	0.00561315	0.00757671	0	0.012751	0.0144017	0.0184841	0	0	0.0169927	0.00811031	0.0182846	0.0168849	0.00520703	0	0.0157608	0.0132708	0.0148922	0.0184711	0	0.020118	0.0144151	0.00906876	0.00525202	0.019074	0.0114887	0.00270203	0.00522253	0.0398754
CD83	0.132999	0.0694392	0.034537	0.0551823	0.0495878	0.0681007	0.0959553	0.0614317	0.0488258	0.0230405	0.0501657	0.0167488	0.0235972	0.0611502	0.0416185	0.0463384	0	0.0276453	0.0400268	0.0302362	0.0347699	0.0508018	0.0413868	0.0205299	0.0676917	0.034959	0	0.119496	0.0650897	0.030096	0.0712915	0.0393899	0.0314504	0	0.0484433	0.0397808	0.0487674	0.0738353	0	0.0501136	0.062252	0.0489339	0.151247	0.0788159	0.0766834	0.0344201	0.0184167	0.0797921
JARID2	0.431731	0.454633	0.305007	0.489237	0.49642	0.426234	0.321103	0.294024	0.239665	0.249674	0.309432	0.266505	0.419058	0.349505	0.333495	0.349201	0.695539	0.375508	0.325806	0.376407	0.32346	0.235687	0.43697	0.223726	0.330952	0.429676	0	0.523708	0.509382	0.569813	0.474779	0.350298	0.366802	0.251745	0.448788	0.311055	0.278233	0.345435	0	0.50243	0.565399	0.455264	0.472089	0.528822	0.438014	0.233386	0.205106	0.340629
DTNBP1	0.175264	0.230961	0.190817	0.25918	0.256055	0.246512	0.231549	0.2172	0.181923	0.178206	0.188113	0.175267	0.201064	0.166952	0.210585	0.224544	0.554135	0.253833	0.205558	0.262498	0.236873	0.164431	0.150971	0.158865	0.193988	0.275499	0	0.240823	0.195196	0.308515	0.192443	0.157024	0.218131	0.195952	0.230527	0.173872	0.179301	0.242292	0	0.231769	0.228931	0.202383	0.277814	0.267838	0.260009	0.105576	0.130321	0.196814
MYLIP	0.062227	0.0797233	0.0571032	0.084772	0.0910451	0.103907	0.102036	0.0680834	0.0426799	0.0902859	0.0542709	0.0254056	0.0528742	0.0723687	0.0508701	0.0536072	0	0.0707346	0.0464139	0.0663005	0.0461464	0.042656	0.0546078	0.0940833	0.100178	0.0494482	0	0.0693432	0.0587875	0.124398	0.0740526	0.0589025	0.0435459	0.10288	0.0356403	0.0421444	0.0605586	0.0645449	0	0.0566274	0.0486338	0.0135645	0.0496836	0.0510571	0.0454545	0.00819254	0.0514383	0.100401
GMPR	0.0152649	0.0385331	0.0263107	0.0374964	0.0166558	0.022152	0.0447767	0.0253165	0.0441383	0.0452629	0.0189254	0.0177972	0.0206705	0.0441784	0.0467996	0.0238676	0.0993026	0.0483033	0.0319178	0.0635702	0.014348	0.0278612	0.00791512	0.0321029	0.0128441	0.0461724	0	0.0424674	0.0298586	0.0652598	0.0265383	0.0425461	0.0457598	0.0781491	0.0269495	0.0265949	0.0150118	0.0310169	0	0.0234642	0.0377589	0.0129527	0.0288717	0.0379191	0.023209	0.021594	0.0324748	0.0445251
ATXN1	0.191198	0.209814	0.184464	0.212953	0.258265	0.215159	0.186738	0.145723	0.101398	0.167985	0.196305	0.123583	0.194933	0.23598	0.218554	0.146216	0.296544	0.271303	0.19003	0.235976	0.16463	0.167806	0.37316	0.105963	0.158187	0.38413	0	0.339957	0.306893	0.301114	0.206506	0.192615	0.200506	0.149992	0.346556	0.108826	0.17981	0.129752	0	0.298854	0.526747	0.184029	0.230543	0.320496	0.248117	0.194583	0.10388	0.303102
STMND1	0.0177529	0.00387276	0.00954206	0.0226928	0.00540235	0.0117424	0.00894535	0.00502372	0.0127717	0.00930712	0.0113074	0.00735239	0.00833555	0.0284673	0.0193863	0.0203852	0	0.0200817	0.0152532	0.0210506	0.0142175	0.0148262	0.0168642	0.0104347	0.0126822	0.0163431	0	0.0231822	0.0153929	0.00716213	0.0212429	0.016646	0.0059908	0.0156803	0.0214151	0.015538	0.00612836	0.00422716	0	0.0100462	0.000984697	0	0.00849357	0.0199187	0.0181429	0.00499938	0.0058736	0.00635622
RBM24	0.168127	0.110707	0.101576	0.122567	0.134232	0.0983187	0.0761581	0.106459	0.0990754	0.106519	0.115475	0.0942268	0.122197	0.0809183	0.105876	0.115396	0	0.0979396	0.136862	0.102991	0.122908	0.094081	0.100919	0.107247	0.120428	0.133961	0	0.114744	0.173524	0.104814	0.129532	0.143842	0.0990367	0.110742	0.100671	0.113064	0.118897	0.112493	0	0.112791	0.130413	0.0958843	0.210262	0.138757	0.151759	0.0651608	0.0491415	0.109509
CAP2	0.532159	0.44083	0.280945	0.390133	0.432055	0.466423	0.233653	0.378724	0.217124	0.23614	0.283812	0.308231	0.342341	0.332311	0.352128	0.378616	0.816119	0.431724	0.322315	0.399552	0.324861	0.241935	0.478201	0.181187	0.288338	0.507307	0	0.679536	0.637433	0.564163	0.468924	0.426597	0.308285	0.349285	0.490578	0.320482	0.203925	0.237647	0	0.543369	0.680065	0.423556	0.491358	0.545114	0.39981	0.231285	0.222842	0.369097
FAM8A1	0.159815	0.128069	0.116621	0.126948	0.112307	0.143396	0.17107	0.150001	0.0826294	0.0856257	0.101342	0.0616717	0.139344	0.120971	0.081481	0.119092	0.58925	0.10725	0.166536	0.076222	0.110076	0.0901307	0.110449	0.080564	0.141288	0.0636175	0	0.130307	0.2081	0.131617	0.217014	0.132752	0.106003	0.0613134	0.095568	0.071927	0.122277	0.128138	0	0.121071	0.0665739	0.173997	0.173802	0.118746	0.169696	0.0715291	0.0400887	0.0839831
NUP153	0.365876	0.310927	0.245663	0.356	0.344014	0.320001	0.301577	0.258481	0.201732	0.225793	0.253103	0.229217	0.308534	0.315765	0.229349	0.28181	0.694954	0.307805	0.29701	0.313349	0.264223	0.1843	0.332487	0.198399	0.271483	0.361719	0	0.396458	0.420329	0.380411	0.332588	0.26913	0.271301	0.25462	0.271863	0.257447	0.198684	0.262924	0	0.344435	0.3287	0.382955	0.41204	0.417841	0.305612	0.151259	0.155312	0.259801
KIF13A	0.504816	0.339967	0.350245	0.404635	0.413834	0.425111	0.396278	0.337997	0.247753	0.311913	0.292627	0.315925	0.368622	0.318141	0.36487	0.336168	0.886892	0.299058	0.349532	0.336618	0.289778	0.289901	0.418865	0.32744	0.336239	0.388667	0	0.448529	0.459113	0.609724	0.43933	0.335832	0.481446	0.17974	0.439999	0.277003	0.293525	0.359742	0	0.406913	0.420468	0.582693	0.53205	0.487044	0.433442	0.221602	0.210544	0.383163
NHLRC1	0.00848492	0.00255905	0.00471685	0.0148245	0.0086291	0.00130188	0.00284857	0.0045813	0.00814055	0.00137249	0.00214158	0.00442826	0.00995736	0.0198399	0.00183876	0.00806034	0	0.00258257	0.0150307	0.00636144	0.00946359	0.00994365	0	0.0110794	0.00227138	0.00402694	0	0.00623522	0.0165737	0.00316869	0.0279791	0.00770787	0.00434616	0.0128952	0.0105202	0.00840761	0.00413452	0.00448666	0	0.0106041	0	0.00447417	0.0130818	0	0.00663586	0.00148788	0	0.00808562
TPMT	0.12962	0.0631567	0.0795801	0.083527	0.0761187	0.0582513	0.0810586	0.0812353	0.0506301	0.0353599	0.0646362	0.0577019	0.12594	0.0669979	0.0718876	0.0661658	0.0591102	0.0624434	0.10227	0.0902395	0.0574066	0.0592292	0.103603	0.0677486	0.0646276	0.0394889	0	0.0897809	0.0793087	0.0940823	0.118545	0.0813737	0.0793159	0.0624396	0.0729074	0.0512975	0.0577467	0.0661378	0	0.0736405	0.102693	0.0894811	0.14229	0.0608761	0.0900895	0.0258873	0.0489944	0.0282645
KDM1B	0.140771	0.0867997	0.101268	0.142177	0.0965146	0.126751	0.114602	0.125448	0.103487	0.0776051	0.0820808	0.055258	0.0801908	0.125138	0.121068	0.162707	0	0.164095	0.0934805	0.115397	0.0986746	0.0932933	0.0784917	0.119356	0.0984141	0.129024	0	0.123726	0.155289	0.180978	0.168232	0.136069	0.125725	0.121873	0.136072	0.112251	0.0890348	0.090976	0	0.133959	0.142365	0.109265	0.101488	0.145713	0.107861	0.0547725	0.0807731	0.0886715
DEK	0.141065	0.103984	0.0935626	0.0814591	0.108941	0.147371	0.207163	0.132648	0.0721679	0.0513133	0.0651439	0.0775706	0.0789072	0.154189	0.0620114	0.07489	0.190636	0.0974313	0.143729	0.0747124	0.0831182	0.0940443	0.0436496	0.068212	0.0752471	0.0989005	0	0.063032	0.134588	0.103961	0.113656	0.150246	0.0959352	0.174884	0.116398	0.0872855	0.121745	0.106421	0	0.111498	0.0800384	0.124805	0.186486	0.0706851	0.18134	0.0696867	0.0403662	0.136686
RNF144B	0.0188639	0.00829656	0.00437114	0.0199684	0.0107621	0.00281707	0	0.00218942	0.00441335	0.00460435	0.00145069	0.00316855	0.0078971	0.00852764	0.0047394	0.00414476	0	0.00521001	0.00315886	0.00503889	0.00365371	0.00292618	0.00782638	0.00634885	0.00857732	0.00370378	0	0.0153232	0.00719195	0.00344999	0	0.000976088	0.00233245	0	0.0184836	0.000545253	0.000540353	0.00115439	0	0.00503504	0.000670104	0.00105926	0.0165789	0.00322458	0.000345972	0.00306471	0.00330336	0.00209371
ID4	0.0110481	0.014826	0.00597559	0.0103652	0.0102357	0.0177786	0.00299904	0.00888395	0.00388351	0.00367219	0.0054576	0.00481199	0.0131443	0.00216951	0.00542096	0.0160301	0	0.000941441	0.00628696	0.0367321	0.00893064	0.00539876	0.00929514	0.00536887	0.00594909	0.000559279	0	0	0.00911873	0.00903405	0.0292508	0.00984109	0.00603228	0	0.0064298	0.00147118	0.0222361	0.00374332	0	0.0222718	0.0186216	0	0.0123862	0.0353549	0.00307844	0.00127185	0.000684818	0.00234145
MBOAT1	0.0082022	0.00861062	0.0117903	0.0239558	0.0232731	0.014256	0.0221456	0.00319385	0.00699097	0.0049262	0.00521581	0.00622226	0.00374773	0.0172302	0.00373589	0.00403065	0	0.00285772	0.0109391	0.00288501	0.00767979	0.00755497	0.00674695	0.00713885	0.00671879	0.00636994	0	0.0153625	0.0297382	0.0168933	0	0.0170565	0.012353	0	0.00496301	0.00765998	0.0231214	0.00808479	0	0.00396643	0.0256966	0.00683337	0.0249169	0.00784313	0.011651	0.00480478	0.00314342	0.0598749
E2F3	0.331084	0.324545	0.278454	0.397433	0.393577	0.386834	0.224194	0.293146	0.254502	0.342413	0.279466	0.258458	0.338955	0.295299	0.260572	0.362465	0.126731	0.274477	0.301724	0.322024	0.264674	0.236373	0.373635	0.26361	0.282873	0.358393	0	0.477372	0.368719	0.384994	0.32156	0.306744	0.283159	0.27194	0.375683	0.265908	0.191694	0.243106	0	0.376761	0.444253	0.27623	0.35683	0.346573	0.307712	0.186534	0.23981	0.348522
CDKAL1	0.421347	0.430285	0.321622	0.478957	0.505347	0.349569	0.305268	0.322256	0.248479	0.25245	0.34223	0.330213	0.454249	0.289569	0.293581	0.371148	1.18155	0.345658	0.292649	0.404	0.317219	0.186018	0.555354	0.185982	0.361097	0.445422	0	0.577611	0.485256	0.558714	0.458188	0.350269	0.320352	0.450946	0.532752	0.312686	0.224045	0.332573	0	0.588587	0.63247	0.481872	0.380537	0.704653	0.464599	0.252943	0.21306	0.214767
SOX4	0.0153495	0.0239731	0.0335805	0.062287	0.112847	0.0599573	0.0928336	0.0349804	0.0469953	0.0301555	0.0396596	0.0373309	0.0740269	0.00953195	0.044813	0.0316632	0.126731	0.0508668	0.0664177	0.0391262	0.0279409	0.0177085	0.00612917	0.075411	0.0812835	0.0145644	0	0.0285929	0.0310447	0.0298687	0.0677133	0.0331029	0.020556	0.0965148	0.0119705	0.0297384	0.0212781	0.0458067	0	0.034682	0.0372963	0.00663211	0.0235794	0.0628458	0.0449602	0.0479634	0.0205914	0.101301
HDGFL1	0	0	0	0.000742654	0.00331082	0	0	0	0	0	0	0	0	0	0	0	0	0	0.000847513	0	0	0.000106947	0	0	0.00022401	0	0	0	0	0	0	0	0	0	0	0	0	0	0	0	0	0	0	0	0	0	0	0
NRSN1	0.429445	0.434951	0.307463	0.475891	0.52633	0.538775	0.346568	0.312968	0.299592	0.297658	0.368353	0.309525	0.434599	0.312828	0.323224	0.322631	1.03727	0.391206	0.328955	0.386059	0.321813	0.259764	0.470612	0.180244	0.368216	0.447577	0	0.59892	0.505543	0.575226	0.442381	0.418943	0.35452	0.378035	0.442381	0.297045	0.247126	0.317656	0	0.523559	0.611865	0.468653	0.537704	0.619934	0.468926	0.250024	0.220327	0.290638
DCDC2	0.113954	0.139683	0.0924466	0.145544	0.173703	0.139682	0.0787684	0.130304	0.0896761	0.14553	0.116508	0.125313	0.127901	0.139476	0.151942	0.118872	0.16801	0.15126	0.137546	0.116193	0.111227	0.108073	0.0123413	0.184182	0.122761	0.115799	0	0.169433	0.208103	0.191935	0.0692379	0.113722	0.106331	0.164581	0.0694407	0.135798	0.0566376	0.0952676	0	0.145047	0.119763	0.0930758	0.133967	0.113401	0.0861204	0.0993832	0.121291	0.123911
MRS2	0.232839	0.177627	0.171538	0.2404	0.203069	0.250039	0.207156	0.214114	0.145625	0.118732	0.189014	0.158697	0.191945	0.249911	0.167187	0.224073	0.210008	0.203566	0.236897	0.179906	0.199322	0.157516	0.121767	0.120087	0.15475	0.144837	0	0.218374	0.30488	0.24641	0.254634	0.24356	0.207772	0.195987	0.169765	0.139879	0.175629	0.185484	0	0.27226	0.244575	0.309794	0.312053	0.170949	0.212604	0.117883	0.0906499	0.116724
GPLD1	0.370934	0.345616	0.242121	0.374104	0.351419	0.254899	0.185925	0.287131	0.222169	0.230782	0.231479	0.174229	0.329579	0.31243	0.27811	0.348863	0.584352	0.314406	0.304336	0.298033	0.281972	0.216272	0.299341	0.193985	0.260625	0.296578	0	0.277549	0.330414	0.40445	0.309054	0.330743	0.288669	0.206796	0.30672	0.257738	0.182049	0.23394	0	0.3047	0.427178	0.347663	0.442839	0.277726	0.285298	0.211052	0.181992	0.132975
ALDH5A1	0.216655	0.140743	0.146035	0.181395	0.189865	0.161579	0.136269	0.156154	0.117213	0.14119	0.157063	0.147624	0.19608	0.217283	0.149535	0.150702	0	0.15962	0.190346	0.190061	0.148069	0.136211	0.12031	0.127977	0.153069	0.162987	0	0.221351	0.204564	0.19332	0.207738	0.213979	0.158889	0.20609	0.167937	0.143298	0.0965928	0.1553	0	0.185286	0.193614	0.146146	0.230154	0.0965507	0.153493	0.0966208	0.0843758	0.085004
KIAA0319	0.44111	0.511546	0.344733	0.478416	0.503439	0.493619	0.359682	0.356931	0.282717	0.313305	0.37069	0.296698	0.455916	0.44966	0.383995	0.339726	0.632254	0.426334	0.382608	0.438718	0.394355	0.311839	0.483866	0.207903	0.392865	0.519911	0	0.678036	0.568237	0.603983	0.528188	0.425097	0.39935	0.200764	0.542684	0.361241	0.31807	0.310037	0	0.508821	0.707891	0.456859	0.555698	0.54088	0.528479	0.284654	0.215284	0.302068
TDP2	0.26145	0.213983	0.15425	0.237648	0.262754	0.217074	0.254433	0.167787	0.135136	0.111772	0.17953	0.127803	0.185368	0.176906	0.136501	0.15226	0.203145	0.180445	0.197473	0.191249	0.151832	0.13391	0.190382	0.11682	0.168147	0.223572	0	0.331379	0.259542	0.279679	0.271395	0.18502	0.170889	0.17215	0.256258	0.138641	0.162928	0.170775	0	0.195868	0.159645	0.19653	0.26635	0.31471	0.265448	0.0872275	0.0677821	0.14723
ACOT13	0.138301	0.135874	0.109835	0.154935	0.122875	0.118762	0.0958607	0.0976713	0.094434	0.0628071	0.114133	0.0670241	0.0605426	0.142948	0.0851725	0.125487	0	0.116463	0.121166	0.0686279	0.0861726	0.0836834	0.060155	0.0664883	0.0849217	0.0906332	0	0.175765	0.143195	0.134807	0.125773	0.0904846	0.0913832	0.0652268	0.150994	0.0939696	0.0914706	0.0954304	0	0.0993986	0.10091	0.142835	0.191153	0.109297	0.104592	0.0680579	0.0620268	0.0353127
C6orf62	0.396065	0.29535	0.208753	0.360464	0.370321	0.394745	0.242424	0.234806	0.183592	0.164235	0.224718	0.202816	0.31836	0.191007	0.208834	0.227218	0.213195	0.280791	0.286701	0.277785	0.234366	0.16021	0.269323	0.145655	0.270332	0.378809	0	0.477867	0.343366	0.454801	0.295622	0.214785	0.227381	0.158326	0.182287	0.197797	0.172238	0.241066	0	0.277963	0.281206	0.276488	0.293294	0.436641	0.293282	0.15158	0.127354	0.160783
GMNN	0.0214809	0.0296732	0.0267403	0.0186175	0.0114037	0.00528339	0.0625487	0.0375496	0.0153678	0.0326398	0.0176714	0.0221324	0.0123663	0.0203866	0.0252352	0.0254828	0.0591102	0.0271509	0.0351323	0.0152106	0.0261945	0.0276394	0.0392875	0.0199174	0.039465	0.0227597	0	0.0263654	0.042745	0.0368241	0.0689214	0.0430418	0.0373407	0	0.10039	0.0176159	0.0226945	0.030553	0	0.036892	0.023757	0.0109161	0.0980249	0.0378585	0.0489222	0.00681178	0.00368386	0.0351836
AL512428.1	0.00366251	0.00627596	0.00662455	0.0161847	0.0201165	0	0.014244	0.00365069	0.00896082	0.00259966	0.00437374	0.00680693	0.00400908	0.00539686	0.00542669	0.00863513	0	0.00757035	0.00531225	0.0027106	0.00148531	0.00505192	0	0.0122217	0.00393851	0.0237484	0	0.0220497	0.000535233	0.00215142	0.00769588	0.00309491	0.00629558	0.0555193	0.000734167	0.00604212	0.00432626	0.00769566	0	0.00299962	0.0085137	0	0.0113193	0.0156018	0.010004	0.00516072	0.00416969	0.0113939
RIPOR2	0.471827	0.466493	0.319694	0.448002	0.505321	0.427482	0.280679	0.349351	0.383801	0.380204	0.289101	0.393797	0.471239	0.379155	0.40514	0.411448	0.70198	0.43349	0.333617	0.425659	0.338164	0.304914	0.515663	0.292788	0.352675	0.407102	0	0.556602	0.368159	0.534354	0.543027	0.356417	0.416483	0.357827	0.373111	0.388346	0.278973	0.401468	0	0.439582	0.728325	0.454335	0.513009	0.463701	0.399124	0.393554	0.261059	0.418525
CARMIL1	0.56129	0.55003	0.438177	0.466794	0.596126	0.531303	0.536123	0.426707	0.33827	0.39637	0.419527	0.526569	0.509651	0.363857	0.45385	0.435176	0.866547	0.450356	0.411091	0.464793	0.53445	0.380588	0.678018	0.401124	0.468405	0.538203	0	0.615092	0.522477	0.748189	0.523071	0.441053	0.46686	0.461815	0.629791	0.435816	0.406733	0.472549	0	0.583175	0.855994	0.623777	0.477192	0.734312	0.715474	0.314131	0.431951	0.451417
SCGN	0.0114165	0.00395985	0.0196326	0.00226755	0.000619408	0	0.0234589	0.0137615	0.00131673	0.00186822	0.00348781	0.0114027	0.00303451	0.0056336	0.000626225	0.0117696	0	0	0.00268165	0.00527796	0.00571686	0.0084899	0	0	0.00206743	0.00405578	0	0.00887556	0.0235833	0.00877892	0.0453331	0.0325364	0.00283847	0	0.0275775	0.00192172	0.0054354	0.0248532	0	0.0110487	0.00385754	0	0.0261999	0.00501274	0.0221129	0	0.00127159	0.019174
SLC17A4	0	0.00284411	0.000676251	0.000723299	0	0	0	0	0.000230805	0	0	0	0	0	0	0	0	0	0	0	0	0.000316172	0	0.00120987	0.00131449	0	0	0.0131597	0.000591167	0	0	0	0	0	0	0	0.000374115	0.002974	0	0	0	0	0.00150506	0	0	0	0.00109245	0.0131924
SLC17A1	0	0.00112925	0.000649221	0	0.00368247	0.0025985	0	0.000906448	0.000447636	0	0	0	0.00814883	0	0	0	0	0	0.000848303	0.00261973	0	0.000362539	0	0.00204023	0	0.0022659	0	0.00520176	0.000866391	0.00124477	0	0	0	0	0	0	0.00100661	0	0	0.00620048	0.00217417	0.00345782	0	0	0	0	0	0.00435579
SLC17A3	0	0	0.000135239	0.00341339	0.00119873	0.00571717	0	0	0.000163465	0.000981475	0.000736673	0	0	0.000846052	0	0	0	0	0	0	0.00073824	0.000591872	0	0	0.000876192	0	0	0.00236067	0.00356002	0	0	0	0	0	0.0088745	0	0.00206631	0	0	0	0	0.00353584	0.00122473	0	0	0.000595596	0	0.00245304
SLC17A2	0	0	0	0.00208491	0	0	0	0	0	0	0	0.00455735	0	0	0.000529324	0	0	0	0	0	0	0.000572434	0	0	0.000878223	0	0	0	0	0	0	0	0	0	0	0	0.00113697	0	0	0	0	0	0.00215223	0.00242914	0	0.00154199	0.00222764	0
TRIM38	0.00570112	0.00611381	0.00292328	0	0.00215726	0.00240378	0	0.00288466	0.000804893	0	0.00258498	0	0	0	0	0	0	0	0	0	0.00064152	0.00158061	0	0.0032276	0	0	0	0.0120822	0	0	0.0126334	0.00112368	0.00110171	0	0	0	0.000440964	0.00147692	0	0	0	0	0	0.00115329	0	0	0.00194648	0.00625714
HIST1H1A	0	0	0.000194136	0	0	0	0	0.000307245	0.000843036	0.000324781	0	0	0	0	0	0	0	0	0.0024209	0.0014739	0.000411418	0.00115978	0	0.00314288	0.000451811	0	0	0	0.00296757	0	0	0.00083339	0.000730321	0	0	0	0.000977317	0.000330134	0	0	0	0	0.0188089	0	0	0.00165907	0	0
HIST1H4A	0	0	0	0	0	0	0	0	0	0	0	0	0	0	0.00121311	0	0	0	0.000461923	0	0	9.99357e-05	0	0.000598527	0	0	0	0	0.00074994	0	0	0	0	0	0	0	0	0	0	0	0	0	0	0	0	0	0	0
HIST1H1C	0	0.00703722	0.00120138	0.00207696	0	0	0.0159983	0.00357912	0.000545114	0	0.00398351	0.000604499	0.0046908	0	0.000602559	0	0	0	0.00210815	0	0.000268063	0.0023758	0	0	0.000760908	0	0	0	0	0.00989689	0.00793115	0.00153218	0.0041886	0	0	0	0.00046508	0.00198803	0	0	0	0	0.000910259	0	0.00128567	0.000665183	0.000957162	0.00187835
HFE	0	0	0.00237215	0.00500576	0.00365193	0.00254141	0	0.00178779	0.000556977	0	0.0038034	0.000321435	0	0.00158543	0.00277636	0.00847301	0	0.00214512	0.00282831	0.00360348	0.0030282	0.00172122	0	0.00491632	0	0	0	0	0.00222356	0.00168709	0	0.00536981	0.000184543	0	0	0.000545253	0.000841146	0	0	0.0020565	0.0093127	0	0.00480557	0	0	0.00119369	0	0.00131266
HIST1H4C	0.000875603	0.00810126	0.0181884	0.0313775	0.0205669	0.0148599	0.214382	0.111997	0.0362292	0.0222946	0.0278653	0.0358036	0.046032	0.0653165	0.0389605	0.0483031	0	0.00734677	0.0889858	0.0242358	0.0432958	0.0379168	0.0829259	0.0365672	0.0120674	0.0105572	0	0.0338232	0.0328629	0.0293245	0.080472	0.0519589	0.0530119	0.0235284	0.0174472	0.0101487	0.0779579	0.0792631	0	0.0271582	0.0146455	0.0384187	0.0450801	0.0454997	0.0681936	0.0518044	0.00787723	0.0848321
HIST1H2BC	0.00121088	0.00632271	0.000494903	0.00751283	0	0.0047139	0.0106361	0.00157541	0.00511289	0	0.00666065	0.000169224	0.00198137	0.00842085	0.00294017	0	0	0.00491901	0.00123149	0.00363572	0.0042455	0.0019204	0	0.00177622	0.00276569	0.00954103	0	0	0.000857278	0.00890231	0	0	0.00158281	0	0	0.00093999	0	0	0	0	0	0	0.0166829	0.00323399	0	0.00199966	0	0.0254768
HIST1H2AC	0.0168409	0.0131632	0.0118631	0.0232574	0.0337836	0.0364608	0.297371	0.0106574	0.0251	0.0192574	0.0170312	0.00527688	0.0158553	0.0112429	0.00665449	0.0368644	0.216844	0.0137092	0.0126579	0.00957426	0.0178442	0.0184475	0	0.0259311	0.0314147	0.0172962	0	0.0128267	0.0408791	0.0150459	0.0146224	0.0420598	0.0118996	0.0746738	0.0148598	0.0121707	0.0334601	0.025574	0	0.00908952	0.0149381	0.00849813	0.0108275	0.0408099	0.0528952	0.0143022	0.0218564	0.205453
HIST1H1E	0	0.00238173	0.000458705	0	0	0	0.00808705	0.00372882	0	0	0.00413375	0.000604499	0.00185338	0.0091882	0.00352753	0.00650184	0	0	0.00234537	0.00190839	0.00166638	0.0036789	0	0.00400966	0.0029066	0	0	0	0	0.00155662	0.00406353	0	0.00406199	0	0	0.00535494	0.00138528	0	0	0.00191002	0	0	0.00673912	0.00828361	0.00213018	0.00442798	0.00191868	0.00641067
HIST1H2BD	0.0153047	0.00398417	0.017308	0.0298509	0.0189389	0.0166414	0.117367	0.00990855	0.0143136	0.000915991	0.00780631	0.0113228	0.00666049	0.0227374	0.0146001	0.0111795	0	0.0147971	0.0159812	0.00410854	0.0159552	0.0142622	0.0640053	0.0194537	0.0409669	0.00953948	0	0.00554031	0.0221199	0.0128311	0.00487542	0.0216647	0.00797564	0.0315818	0.00226342	0.00615031	0.014817	0.00760658	0	0.00564026	0.0156537	0.00756239	0.0277462	0.0646774	0.0556858	0.00996718	0.00586015	0.104395
HIST1H2BE	0.01132	0.0245909	0.0198406	0.0290479	0.0367961	0.0288008	0.0640343	0.0210037	0.0200093	0.00529013	0.0283659	0.0214166	0.0164362	0.0526172	0.0357292	0.0292038	0	0.0314934	0.029506	0.0299299	0.021859	0.0173384	0.053965	0.0201901	0.0248564	0.0285574	0	0.0304631	0.0575199	0.025263	0.0195404	0.0469951	0.0236818	0.0200754	0.0577454	0.015231	0.0329839	0.0175841	0	0.0296356	0.0322888	0.0176766	0.0710987	0.00767508	0.0415096	0.0195682	0.00462441	0.0740914
AL031777.3	0.00386627	0.00103664	0.000820448	0	0.00372401	0.00254141	0.0207433	0.00174143	0.000950967	0	0.000984189	0.000724574	0	0	0.00649651	0	0	0	0	0	0	0.00167251	0	0	0.000746113	0	0	0.0375008	0	0.00110232	0.00793115	0.00540895	0.000528579	0	0	0	0.00290845	0	0	0	0	0	0.00435459	0	0.0061421	0.000982179	0.00249192	0.058565
HIST1H2BF	0	0	0	0.00239869	0	0	0.00225907	0	0.000158251	0	0	0	0	0	0	0	0	0	0	0	0	0	0	0	0	0	0	0	0	0	0.00513312	0	0	0	0	0	0	0	0	0	0	0	0	0	0	0	0.00271108	0.00263908
HIST1H4E	0.00884001	0	0.00336241	0.00498438	0	0.0114062	0.0206033	0.00151181	0.000819264	0	0.00016524	0	0	0.00249682	0.000534082	0	0	0.00202996	0.000936188	0	0.00169726	0.00125285	0	0.00514307	0.00334523	0	0	0	0.00424701	0.00148974	0	0.00140159	0.00171377	0	0.00674308	0	0	0	0	0	0	0.0068201	0	0	0.00731792	0.00173261	0.00066332	0.0216135
HIST1H2BG	0.00379514	0.00216315	0.00461611	0.00316642	0.00436134	0	0.0300536	0.00192409	0.00123237	0.00132948	0.00051157	0	0.00163844	0	0.00179118	0.00335422	0	0.00207535	0.00136778	0.00282725	0.000626969	0.00142467	0	0.00224526	0.00295062	0	0	0	0.00316847	0.00370451	0	0.00781275	0.000258073	0	0	0.000938781	0	0	0	0.00205869	0	0	0.00527178	0	0.00718794	0.00203212	0.000661002	0.0462038
HIST1H2AE	0	0	0	0.00259672	0	0	0.00112177	0.000199774	0.00151261	0	0	0	0	0	0.000538393	0	0	0	0	0	0.000261838	0.00064923	0	0.00206383	0	0	0	0	0	0.00133516	0	0	0	0	0	0	0	0	0	0	0	0	0	0	0.00141698	0	0	0
HIST1H3E	0	0.00101502	0.000976493	0.00719798	0.000994048	0	0.00351831	0.00086166	0.00266812	0	0	0	0	0	0.00117349	0	0.0993026	0.00362018	0.00564367	0.00179897	0	0.00125783	0	0.000402513	0.000462311	0	0	0	0.000568981	0.00036112	0	0.00137361	0.000878566	0	0	0.00125712	0	0.000581255	0	0.00426603	0	0	0.00129044	0	0	0	0.00383156	0.00316101
HIST1H1D	0	0	0	0.00613901	0	0	0	0.00494048	0.000189568	0.000324781	0	0	0.000997034	0	0.00802407	0	0	0	0	0	0	0.000139445	0	0.000497362	0.00102472	0	0	0	0.00261068	0.00473509	0	0	0	0	0	0	0.000162286	0	0	0	0	0	0.00306047	0	0.00521604	0	0	0.00886823
HIST1H2BH	0	0	0	0	0	0	0	0.000640231	0	0	0	0	0	0	0	0	0	0	0	0	0	0	0	0	0.000478323	0	0	0	0	0.00214507	0	0	0	0	0	0	0	0	0	0	0	0	0	0	0	0	0	0
HIST1H4H	0.0118972	0.00659248	0.00307646	0.0177406	0.011831	0.015008	0.0402942	0.0049584	0.00891911	0	0.00709065	0.00928021	0	0.00320395	0.0142887	0.0134446	0	0.0241391	0.00461089	0.0184668	0.0103555	0.00506387	0.0298953	0.00466082	0.0128012	0.0115717	0	0.00857679	0.0191883	0.0179205	0	0.00799184	0.00329515	0	0	0.00200545	0.00924977	0.00882717	0	0.00220513	0.0216515	0.0337438	0.00776139	0.0171781	0.00241284	0.00647887	0.00495403	0.0776384
BTN3A2	0.00731254	0.0125421	0.0133124	0.0107897	0.0116421	0.0025985	0.0760446	0.00819991	0.00538228	0.0210038	0.0168434	0.0296198	0.0366863	0.00939865	0.0102749	0.00813059	0	0.0113933	0.0110074	0.00575645	0.00646786	0.00432396	0	0.0181504	0.00949268	0.0115573	0	0.00586363	0.02545	0.0248408	0.00927403	0.0128958	0.0221645	0	0.0318658	0.0247003	0.00903005	0.0414198	0	0.00731613	0.018366	0	0.0244058	0.0185844	0.0709003	0.000359904	0.00529495	0.000927223
BTN2A2	0.0143887	0.00231231	0.00425124	0.00862247	0.00324415	0.00155328	0.0999043	0.00502831	0.00118867	0.00183725	0.000358347	0.00455228	0.00160241	0.0194937	0.00881208	0.00177089	0	0.00647084	0.00721695	0.00157453	0.0052732	0.00504024	0	0.00258466	0.00907472	0.00376721	0	0.00687769	0.0100717	0.00902526	0.0140536	0.00154263	0.00222854	0.0196134	0.0297027	0	0.00818464	0.0147504	0	0.00184681	0.00999033	0	0.00995295	0.0502704	0.0163034	0	0.00195756	0.0452811
BTN3A1	0.00649767	0.0236026	0.0150339	0.00669511	0.0282967	0.0476098	0.050792	0.0130715	0.00784409	0.0290478	0.00627378	0.0108686	0.0334768	0.00681702	0.014817	0.0101869	0	0.0130917	0.0220842	0.00892047	0.0272797	0.0107731	0	0.0290858	0.0061165	0	0	0.0308105	0.0375142	0.039259	0.0194841	0.00918607	0.0171948	0	0.00950496	0.00624234	0.0121285	0.0256167	0	0.0286921	0.00715744	0.0672222	0.0640346	0.0560483	0.0128318	0.00514945	0.0143693	0.0554277
BTN3A3	0.0231601	0.0424751	0.030487	0.0205443	0.016311	0.0675254	0.102938	0.0289584	0.0139476	0.0211981	0.0179801	0.0225652	0.0278326	0.0194865	0.0301839	0.0116714	0.140213	0.0283519	0.0312896	0.0186294	0.00882778	0.0258586	0.0436273	0.00947772	0.0164447	0.0153825	0	0.0570203	0.0387032	0.0380367	0.0327414	0.00883145	0.0229649	0	0.0461256	0.0203778	0.0260173	0.0611066	0	0.0178202	0.0226323	0.0361295	0.0549955	0.0249923	0.0510264	0.00862872	0.00503918	0.079859
BTN2A1	0.0635348	0.101426	0.0794649	0.0823159	0.0929062	0.0800434	0.120116	0.096836	0.0652507	0.0424143	0.0602437	0.0622496	0.109517	0.102544	0.0499874	0.0849698	0	0.0528176	0.0996818	0.0817794	0.0687976	0.0650322	0.0748238	0.0308177	0.0809437	0.0704794	0	0.0781053	0.0846448	0.0928969	0.103449	0.0690947	0.0732165	0.088568	0.0870521	0.0558314	0.0829083	0.107093	0	0.104048	0.0791679	0.0658603	0.120701	0.14415	0.0783401	0.0424872	0.0505651	0.165597
BTN1A1	0	0.00219911	0.00197256	0.00415159	0.00247149	0	0.00327544	0.00071681	0.000607104	0	0	0	0	0	0	0.00278726	0	0.00116406	0.00274889	0.000983659	0.00113792	0.000864292	0	0.000859778	0	0	0	0	0.00140787	0.00289471	0	0.00303311	0.000480687	0	0	0.00112498	0	0	0	0.000794785	0.00103626	0	0	0.00414806	0	0.000550303	0	0.0146901
HMGN4	0.0288486	0.0548526	0.0478799	0.0900388	0.0510931	0.0236715	0.0310549	0.0672989	0.0800138	0.0347343	0.0367153	0.0248643	0.0455184	0.125699	0.054239	0.0893125	0.298782	0.12592	0.0861391	0.0719628	0.0650378	0.053179	0.0205602	0.0783071	0.0330993	0.0229451	0	0.0541008	0.0473748	0.0598453	0.0543172	0.067013	0.0340193	0.00565352	0.0525678	0.0706168	0.0426548	0.0324422	0	0.0562307	0.0729327	0.0187182	0.135374	0.0584414	0.0257732	0.0384779	0.0302619	0.0239756
ABT1	0.0377745	0.0316686	0.0312268	0.0374331	0.0223039	0.0329156	0.0714811	0.0608099	0.028844	0.0185676	0.018315	0.0189199	0.0318373	0.0748991	0.0146008	0.039066	0	0.0340329	0.0573595	0.0250741	0.0394154	0.0274477	0.00666274	0.026853	0.026178	0.025793	0	0.0381895	0.0408241	0.0301946	0.0396639	0.0490905	0.0295048	0.0219877	0.00273765	0.00812991	0.0318562	0.0313521	0	0.055548	0.0492407	0.0334355	0.0917141	0.0322197	0.0515139	0.0262904	0.0147249	0.0129602
ZNF322	0.145026	0.0753654	0.0791055	0.0966679	0.0950392	0.0625923	0.112795	0.0979165	0.0770003	0.0670608	0.0767998	0.0561609	0.108772	0.114309	0.0991042	0.117444	0.16801	0.125511	0.0722549	0.0611269	0.0790562	0.0866598	0.0944835	0.0909534	0.0912272	0.113215	0	0.0764944	0.0836486	0.10571	0.119823	0.0913739	0.0653782	0.0961485	0.0551997	0.0589055	0.058412	0.0874006	0	0.112976	0.118017	0.0713748	0.120411	0.0524954	0.0571746	0.0405532	0.0664042	0.143654
HIST1H2BJ	0.00770567	0	0.00202005	0.00239869	0.00374653	0.00144526	0.00722646	0.00659613	0.00346461	0	0.00133187	0.00295232	0.00590421	0.00358789	0.00149978	0.00386903	0	0.00186802	0.000513059	0.00220293	0.00445451	0.0047208	0	0.0016857	0.00389781	0.0212496	0	0.00920991	0.00219501	0.00173123	0	0.00537387	0.00129256	0	0.00379436	0.000395958	0.00199571	0.00164724	0	0.00160805	0.00145021	0	0	0.0204554	0.0067381	0	0.00186782	0.0306488
HIST1H2AG	0	0	0	0.00375135	0	0	0.00825682	0	0	0	0	0	0	0	0	0	0	0.00874306	0.000167867	0	0	0	0	0	0	0	0	0	0	0	0	0	0	0	0	0	0	0	0	0	0	0	0	0	0	0	0	0.00366907
PRSS16	0.00696373	0.00475033	0.00302559	0.0119004	0.00481437	0.00166499	0.00413188	0.00656709	0.00498539	0.00733728	0.00157451	0.00545195	0.00633105	0.00326479	0.00462573	0.00571565	0	0	0.013749	0.00653492	0.00485163	0.00281429	0	0	0.00298203	0.00087727	0	0.00839953	0.00480679	0.00531502	0	0.00489731	0.0026028	0.0113733	0	0.002669	0.000924403	0.0015223	0	0.00456578	0.00308472	0	0	0.0110164	0.00311084	0.000808931	0.00361957	0.0175248
POM121L2	0.00108717	0.00501004	0.00139445	0.00369402	0.0040568	0.00155328	0.00110346	0.000474549	0	0	0.001204	0	0	0.00265376	0.00305989	0.00456911	0	0	0.00426231	0.00321217	0.00300886	0.00348641	0	0.000948775	0.00799295	0.000107395	0	0.00537983	0.00486082	0.000542965	0	0.00248403	0.000919059	0	0.00133735	0	0.000537751	0.00268866	0	0	0.000643115	0	0.00332935	0	0.00260518	0	0.00174655	0.0121257
ZNF391	0.142151	0.162407	0.122614	0.221471	0.212108	0.13486	0.150371	0.117004	0.11633	0.107812	0.123358	0.0936265	0.139352	0.123612	0.10112	0.0951859	0.143961	0.107273	0.124402	0.136697	0.12789	0.11617	0.0909506	0.11328	0.115071	0.197623	0	0.155416	0.147862	0.271533	0.193995	0.125627	0.160927	0.0765199	0.129651	0.122646	0.0940684	0.119848	0	0.194799	0.167412	0.150151	0.180324	0.14717	0.119931	0.0695727	0.0669384	0.146135
ZNF184	0.082521	0.11574	0.0930366	0.133616	0.100403	0.104896	0.0907618	0.10182	0.0584281	0.0807468	0.0779865	0.0756547	0.0909052	0.108537	0.0475369	0.0757885	0	0.0417916	0.109014	0.0523958	0.106804	0.0828752	0.0292428	0.0474584	0.0850629	0.0720188	0	0.129219	0.18621	0.150408	0.110273	0.09579	0.0994726	0.0118188	0.0753323	0.086961	0.0498253	0.0791875	0	0.141805	0.0834149	0.114856	0.141879	0.0795001	0.10298	0.106224	0.0293974	0.0695996
HIST1H3H	0	0	0	0.000985584	0	0	0.00395141	0	0.000107356	0.000620096	0.000876859	0	0	0	0.000205575	0	0	0.000810207	0	0	0	0	0	0	0.00244969	0	0	0	0	0	0	0	0	0	0	0	0	0	0	0	0	0	0.0118314	0	0	0	0	0.0136496
HIST1H2BN	0.0411276	0.0106377	0.0234799	0.062925	0.0425239	0.0568455	0.0529564	0.0323628	0.035974	0.0335577	0.0259247	0.0164448	0.0504385	0.0369236	0.0219498	0.0462607	0	0.0648631	0.0128358	0.0252832	0.0360699	0.0309035	0	0.0364941	0.0379106	0.0150379	0	0.0222398	0.09196	0.0166799	0.00698736	0.044062	0.0246966	0.00353023	0.0197753	0.0313793	0.0257057	0.0256053	0	0.00670561	0.036111	0.0394426	0.0696318	0.00726068	0.00420129	0.0176819	0.0238679	0.226424
HIST1H3J	0	0.000830239	0.000322762	0.00678438	0.000752262	0	0	0	0.00127348	0	0	0	0	0.00163454	0.00415225	0.00422148	0	0.0047288	0.000263239	0	0.00180082	0.00204829	0	0	0.00043821	0	0	0	0.000507202	0	0	0	0	0	0	0.000585475	0.00246585	0.000318119	0	0.00531872	0	0	0	0.011341	0	0.00159505	0	0.00170219
ZNF165	0.00343813	0.00703722	0.0100478	0.010833	0.00473298	0.0100999	0	0.00348845	0.00655551	0.00368302	0.00500628	0.0111356	0.00899302	0	0.00443289	0.00417499	0	0.00710981	0.0127675	0.00731213	0.00742078	0.00338683	0	0.0078201	0.00899161	0.000777232	0	0.00516643	0.00437581	0.0075525	0.00963186	0.00267233	0.0050364	0	0	0.00344399	0.00893062	0.0119912	0	0.003314	0.00639007	0	0.0200868	0.00347348	0.00296435	0.00760205	0.00281463	0.00827523
ZSCAN16	0.0299415	0.00862472	0.0112482	0.0213779	0.0201916	0.00744878	0.0265547	0.0146679	0.00992913	0.0110953	0.0258616	0.00619287	0.010834	0.0339381	0.0182006	0.00310414	0	0.0161431	0.0168539	0.0140184	0.0119963	0.0116198	0.0148724	0.0134837	0.00686814	0.00694344	0	0.00982755	0.0165139	0.0156195	0.0351136	0.0319803	0.0103596	0.00353023	0.00136325	0.00642771	0.021116	0.0173107	0	0.0179163	0.00350179	0.0372465	0.0235603	0.00880759	0.00273527	0.0125295	0.003298	0.0213776
ZKSCAN8	0.113609	0.134299	0.081086	0.0949512	0.0968398	0.138271	0.0815493	0.113926	0.063373	0.0875749	0.095998	0.0655596	0.0686148	0.0706414	0.072771	0.0737822	0.376515	0.10276	0.0938973	0.0746734	0.0727478	0.0774856	0.0759942	0.0663101	0.0852788	0.121823	0	0.232898	0.0764554	0.137384	0.165914	0.0790058	0.0868815	0.0835471	0.0823029	0.0764846	0.088874	0.0849362	0	0.163446	0.0585859	0.0682516	0.135502	0.120766	0.114054	0.0442138	0.0441918	0.149122
ZSCAN9	0.0413887	0.0271626	0.0239341	0.0285461	0.0224958	0.015769	0.0270968	0.0326421	0.0199547	0.030776	0.0240931	0.0159926	0.026173	0.102712	0.0371779	0.0568136	0	0.0598561	0.0426781	0.0267357	0.0301755	0.030014	0.0276864	0.0368562	0.0177946	0.0314117	0	0.0148558	0.0326543	0.034613	0.0227779	0.0211159	0.0177144	0	0.00562156	0.0113397	0.0264791	0.021479	0	0.0233427	0.0347935	0.00751208	0.0248086	0.0109362	0.0406918	0.0214152	0.00836239	0.00185323
ZKSCAN4	0.0545738	0.0216082	0.0400342	0.0563754	0.0203696	0.0220874	0.0557256	0.0394043	0.0426732	0.0297947	0.0190462	0.0198192	0.0334289	0.101161	0.0320879	0.0523474	0	0.0752438	0.063934	0.0408446	0.0407571	0.0412235	0.0208869	0.0421375	0.0246302	0.0253311	0	0.00520176	0.0262368	0.0307556	0.0493015	0.0458129	0.0261825	0.00715473	0.0220376	0.0236429	0.0296082	0.0241972	0	0.0399806	0.0190235	0.06566	0.0951862	0.035025	0.0204891	0.0238792	0.021419	0.029871
NKAPL	0.0480361	0.0185062	0.0357417	0.108785	0.0331867	0.0333423	0.221898	0.0412984	0.0417234	0.0235768	0.0236764	0.0231831	0.0573587	0.0943199	0.0423342	0.0234335	0.16801	0.0217596	0.0338005	0.0139351	0.0217755	0.0599291	0.0205251	0.0329232	0.0217294	0.0213436	0	0.0993411	0.0524355	0.0657953	0.026211	0.0528088	0.031003	0	0.023691	0.0190901	0.120803	0.0567248	0	0.0916784	0.0286344	0.00614798	0.0675102	0.0412308	0.0754032	0.0125815	0.0372854	0.238068
ZSCAN26	0	0	0.000604947	0.00226401	0	0	0.00117154	0	0.00341494	0	0	0	0	0	0	0	0	0	0.00441401	0	0	0.000463122	0	0	0.000129827	0	0	0.00513149	0.00179973	0	0	0	0	0	0	0	0.000908048	0	0	0	0	0	0	0.0051916	0	0	0	0
AL021997.3	0.0490154	0.0097756	0.0147837	0.025131	0.0160587	0.00674329	0.022082	0.0242487	0.0123192	0.0259146	0.0206084	0.01563	0.0252794	0.0413573	0.024798	0.0122123	0	0.0314693	0.021251	0.0297475	0.0257283	0.0217635	0.00888418	0.0333679	0.0104387	0.0129091	0	0.0297307	0.0242262	0.0279874	0.0257099	0.0246355	0.0147196	0	0.00677534	0.0123799	0.0125296	0.0266118	0	0.0190025	0.0111525	0.0323263	0.026557	0.0263509	0.0203418	0.0172844	0.0102217	0.0074027
PGBD1	0.387437	0.261262	0.189254	0.238995	0.267594	0.224633	0.199313	0.219555	0.190641	0.200191	0.169218	0.176702	0.280059	0.269529	0.207453	0.173931	0.415909	0.238981	0.205378	0.236405	0.21703	0.181521	0.193751	0.157972	0.181559	0.28677	0	0.255173	0.246461	0.251972	0.195132	0.262701	0.172461	0.155753	0.290936	0.21762	0.168635	0.224358	0	0.29975	0.313397	0.218364	0.308048	0.329101	0.196833	0.185126	0.108014	0.181703
ZSCAN31	0.199086	0.240721	0.245354	0.242343	0.166929	0.220694	0.43388	0.191799	0.169071	0.177614	0.194841	0.129115	0.20938	0.336941	0.251229	0.189968	0.0591102	0.222692	0.219776	0.167571	0.183893	0.137129	0.219277	0.146437	0.174033	0.220423	0	0.323402	0.214834	0.212883	0.332619	0.163318	0.237163	0.373653	0.182507	0.146015	0.267953	0.331836	0	0.264213	0.275261	0.246212	0.229057	0.311415	0.334412	0.23588	0.165331	0.338272
ZKSCAN3	0.0590878	0.0519097	0.0362063	0.070949	0.0782092	0.0968793	0.0166519	0.0438079	0.0559587	0.037224	0.0365949	0.0259091	0.0643843	0.0848479	0.0403576	0.0761445	0	0.092909	0.0439249	0.0605554	0.0667182	0.0389897	0.0387038	0.0635908	0.0329868	0.0266283	0	0.00822601	0.0478645	0.0585399	0.00877273	0.0620891	0.031234	0.0128952	0.0182063	0.0301524	0.0153282	0.0131321	0	0.0407478	0.0298793	0.0145605	0.0812408	0.0476476	0.0173151	0.0262512	0.0325295	0.0409449
ZSCAN12	0.0676273	0.0514461	0.0399894	0.0696483	0.0511611	0.0501416	0.0539681	0.0468063	0.0349752	0.0445793	0.0634698	0.0388968	0.0706077	0.0820534	0.0448027	0.0482711	0.213195	0.0362391	0.0618597	0.0336459	0.0395629	0.053881	0.0694879	0.0422712	0.0386626	0.053176	0	0.0534678	0.0609579	0.0483015	0.0648446	0.057451	0.0315069	0.0431359	0.0249695	0.0490012	0.0431409	0.0392842	0	0.0698875	0.039829	0.0246675	0.0794381	0.0423502	0.050345	0.0501109	0.0384087	0.0229506
ZSCAN23	0.063919	0.0934349	0.100933	0.138907	0.0781621	0.117375	0.0888816	0.0961627	0.0812012	0.114881	0.0971052	0.0808874	0.134028	0.136634	0.0783723	0.118864	0	0.0829158	0.109015	0.112864	0.0844993	0.077373	0.160285	0.0892562	0.120583	0.115129	0	0.118792	0.110551	0.12124	0.138289	0.0471089	0.106056	0.107475	0.106298	0.0983938	0.0738525	0.128722	0	0.117604	0.112582	0.127584	0.131425	0.139184	0.0796042	0.0362336	0.100121	0.0331597
GPX6	0	0	0.000726512	0	0	0	0	0.00218783	0.000333091	0	0	0	0	0	0.000225313	0.00158991	0	0	0.00138773	0.00369274	0	0.00075943	0	0	0	0.00737843	0	0.00270869	0	0	0	0.00219862	0	0	0	0	0	0	0	0	0	0	0	0.00482907	0	0	0	0
GPX5	0.00747198	0.00872875	0.000268637	0.000685027	0	0	0	0.00179922	0.000372711	0	0	0	0	0.00931698	0	0.000978675	0	0	0	0	0	0.00128049	0	0	0	0	0	0	0.00288892	0	0	0.00112368	0.000435029	0	0	0	0	0.000210408	0	0	0	0	0.00168544	0	0.00174107	0.00369087	0.000797169	0
ZBED9	0.0883572	0.0530818	0.070531	0.0749538	0.0735856	0.0591007	0.124902	0.0678347	0.0437216	0.0329096	0.0464436	0.0963547	0.0437258	0.0627481	0.047123	0.0625157	0.213195	0.0364701	0.0808441	0.040881	0.037528	0.0688046	0.06814	0.0534156	0.0567224	0.0576903	0	0.0760982	0.098158	0.0763886	0.108163	0.0700932	0.06321	0.120712	0.0699055	0.0661329	0.0657379	0.0762768	0	0.0952023	0.0546002	0.0848613	0.094404	0.105821	0.0621183	0.0403733	0.0164392	0.23764
TRIM27	0.166351	0.134948	0.147681	0.172507	0.177036	0.144432	0.218022	0.138787	0.125817	0.100401	0.120414	0.107858	0.161478	0.144252	0.13286	0.170441	0	0.177286	0.173862	0.120808	0.141824	0.114007	0.0884964	0.12254	0.148173	0.173224	0	0.206147	0.187695	0.15245	0.206354	0.144668	0.143156	0.12916	0.136712	0.121798	0.137918	0.140511	0	0.199977	0.141935	0.0996583	0.18331	0.234636	0.206117	0.0949111	0.0727173	0.164932
LINC01556	0	0	0	0	0	0	0	0	0	0	0.00269968	0	0	0	0	0	0	0	0	0	0	0.000508972	0	0	0	0	0	0	0.000776993	0.00314246	0	0	0	0	0	0	0	0	0	0	0	0	0	0	0	0	0	0
ZNF311	0	0.00320353	0.00930829	0.011485	0.00889701	0.00530634	0.00746162	0.00944263	0.00964043	0.00278398	0.000631938	0.00132277	0.00704838	0.00144182	0.00565412	0.00230917	0	0.00864238	0.0018635	0.00482005	0.00242636	0.0118082	0	0.00966351	0.00923545	0.00649847	0	0	0.00422669	0.00440473	0.0128369	0.00597193	0.00734577	0	0.00898932	0.00445599	0.00155676	0.0096433	0	0.0141197	0.00712787	0.00849813	0.00447834	0.0118891	0.00206936	0	0.00982751	0
OR2J2	0	0	0	0.00114829	0	0	0	0	0	0.000898585	0	0	0	0	0.000554146	0	0	0	0	0	0	0	0	0.000483905	0	0	0	0	0	0	0	0	0	0	0	0	0	0	0	0.00148335	0	0	0	0	0	0	0	0
OR14J1	0	0	0	0	0	0	0	0	0	0.000898585	0	0.00455735	0	0	0	0	0	0	0	0	0	0	0	0	0	0	0	0	0	0	0	0	0	0	0	0	0	0	0	0.000414121	0	0	0	0	0.00214195	0	0	0
OR5V1	0.00140181	0.00105027	0.00130974	0.00226826	0.00358358	0	0	0.00219136	0.00277985	0	0	0.00281156	0	0	0.000804275	0.00314099	0	0	0.00173513	0	0.000354919	0.00193295	0	0.000485936	0.00180758	0	0	0	0.00354013	0.000677498	0	0.00179686	0.000367275	0	0	0	0	0.00222271	0	0	0.00325573	0.00410716	0.00933642	0	0	0.00215098	0	0
OR11A1	0.00872992	0.00150437	0.00221516	0.00617594	0.00890841	0.00736467	0.00158068	0.00311881	0.001409	0.00100953	0	0	0	0.00258398	0.00249381	0.0028611	0	0.00745648	0.00169239	0.000890342	0.00279949	0.0012227	0	0	0.0020281	0	0	0.0111966	0.00449653	0.00172186	0.00598685	0	0.00293429	0	0	0.00192653	0.00325998	0.00141397	0	0.00302274	0	0.0034524	0.00324316	0	0	0	0.00404387	0.00845057
OR2I1P	0	0	0	0.000530663	0	0	0	0	0.000207992	0	0	0	0	0	0	0	0	0	0	0	0	0	0	0.000961439	0	0	0	0	0	0	0	0.00371956	0	0	0	0	0	0	0	0	0	0	0	0	0	0	0	0
GABBR1	0.401975	0.481253	0.286377	0.507157	0.556953	0.403793	0.369694	0.364485	0.255266	0.256833	0.378153	0.304413	0.436088	0.321719	0.347203	0.331513	0.652303	0.388297	0.371075	0.416406	0.407939	0.228669	0.554095	0.255067	0.389432	0.429026	0	0.565901	0.493787	0.476651	0.412836	0.314822	0.352254	0.290298	0.351506	0.302885	0.277629	0.374592	0	0.505085	0.591241	0.428403	0.523042	0.577223	0.511895	0.242249	0.245515	0.336742
OR2H2	0.0105659	0.000830239	0.0190044	0.0413921	0.0175888	0	0.0309371	0.0113982	0.0163754	0.00558803	0.00968632	0.00273977	0	0.0639228	0.00130012	0.0282783	0	0.0243092	0.0244115	0.00201477	0.0190918	0.00619776	0	0.0264397	0.00104296	0	0	0	0.015678	0.0197054	0	0.0230303	0.00340697	0.0179015	0	0.00249944	0.0101658	0.0037149	0	0.00337154	0.00389332	0.0208697	0.0321264	0	0.0049186	0.0313075	0.014914	0.0310744
MOG	0.0318569	0.0216465	0.0162288	0.0452241	0.0307618	0.0146973	0.0245352	0.0274117	0.0191141	0.0133244	0.0184718	0.0076129	0.0228937	0.0211447	0.0220786	0.00659493	0	0.0184189	0.0161782	0.00753926	0.0180698	0.0171313	0.0388012	0.013119	0.024109	0.0183418	0	0.0209396	0.0332426	0.030074	0.055924	0.0230027	0.0371043	0.00565352	0.0340807	0.00418375	0.0111999	0.0228324	0	0.0132545	0.0474966	0	0.0189861	0.023667	0.0309594	0.0202222	0.0147069	0.0922965
ZFP57	0	0	0.000164952	0	0.000811089	0	0.0019051	0.000743968	0.000298681	0	0	0	0	0	0	0	0	0	0	0	0.00141126	0	0	0	0	0	0	0	0.000527358	0.00569362	0	0	0	0	0	0	0	0	0	0.0010646	0	0	0.00248679	0	0	0	0	0
HLA-F	0.0245477	0.068429	0.0190836	0.061539	0.0440459	0.0469159	0.120071	0.0278549	0.0272822	0.0194652	0.0261895	0.0118754	0.0164808	0.0822253	0.0331412	0.0398357	0.348835	0.0508693	0.0411999	0.0471715	0.0334918	0.0211656	0.00776259	0.044975	0.0269824	0.0261963	0	0.0770737	0.0645159	0.065511	0.0134729	0.0776219	0.024954	0	0.0384131	0.0213926	0.0257577	0.0543658	0	0.0671215	0.0392379	0.0180448	0.139296	0.00913941	0.0452486	0.0422172	0.00909238	0.121269
HLA-A	0.0389248	0.053238	0.0742791	0.0605485	0.084385	0.0704284	0.41629	0.0890552	0.0439899	0.0321096	0.0263342	0.0459455	0.0413605	0.118985	0.0399796	0.0804123	0	0.048935	0.106809	0.043747	0.0746047	0.0489284	0.0338524	0.0263636	0.0463651	0.0682867	0	0.100985	0.0815365	0.0687667	0.134483	0.0931234	0.0626058	0	0.0510676	0.0250707	0.0584404	0.0882892	0	0.0972948	0.0728777	0.0467549	0.253755	0.0965738	0.152331	0.0882676	0.0140404	0.0280358
ZNRD1	0.0380405	0.0321358	0.0205661	0.0331129	0.0384489	0.0195984	0.0203227	0.0277118	0.0263648	0.00621443	0.020405	0.00969763	0.010318	0.0578836	0.0185757	0.0259743	0.495377	0.0355698	0.0371724	0.014607	0.0326059	0.0162854	0	0.015155	0.0139356	0.0297054	0	0.024357	0.045531	0.0259748	0.032176	0.0352786	0.0105298	0.0806215	0.00229219	0.0059702	0.0127366	0.0239363	0	0.0117476	0.0382312	0.0100945	0.0687116	0.0210294	0.0172474	0.011805	0.00799801	0.0264874
PPP1R11	0.0950969	0.0338797	0.0907327	0.105085	0.0552553	0.0563435	0.133252	0.104209	0.0683071	0.0587009	0.0580305	0.0458035	0.0589298	0.129468	0.0813864	0.101377	0.213195	0.056618	0.173888	0.064504	0.0818557	0.0770635	0.0299979	0.089446	0.0778449	0.121354	0	0.0901276	0.0893413	0.0538282	0.11205	0.0691569	0.0757392	0.0918676	0.032981	0.0407895	0.0861989	0.104991	0	0.0651958	0.0600923	0.0342016	0.0867867	0.089745	0.106309	0.0709998	0.0305525	0.0369176
RNF39	0	0	0	0	0	0	0	0	0	0	0	0	0	0	0	0.000577121	0	0	0	0	0	0.000509708	0	0.00145322	0.000385039	0	0	0.00520176	0	0.00175115	0	0	0.00407511	0	0	0	0.000353307	0	0	0	0	0	0	0	0.00151412	0.00327678	0	0
TRIM31	0	0	0	0.00100105	0	0	0	0	0	0	0	0	0	0	0	0	0	0	0	0	0	0	0	0	0	0	0	0	0	0	0	0	0	0	0	0	0	0	0	0	0	0	0	0	0	0	0	0.00156163
TRIM40	0.00193917	0.00285727	3.29528e-05	0	0	0	0	0	0	0	0	0	0	0	0	0	0	0	0	0.00106686	0	0.000125019	0	0	0	0	0	0	0	0	0	0	0.000539201	0	0	0.000956702	0	0	0	0	0	0	0.00163083	0	0	0	0	0.00961646
TRIM26	0.263976	0.206101	0.151713	0.175596	0.193555	0.169658	0.284731	0.156216	0.130509	0.120669	0.12481	0.118324	0.193016	0.192313	0.160265	0.147898	0.0591102	0.177144	0.156677	0.168267	0.160775	0.126769	0.200095	0.106342	0.178865	0.222773	0	0.249418	0.177152	0.223809	0.147765	0.200633	0.166093	0.133595	0.152275	0.128387	0.116484	0.118996	0	0.194115	0.207583	0.128778	0.256816	0.326423	0.227813	0.0582799	0.097794	0.315351
TRIM39	0	0.00230515	0.0017607	0.00780449	0.00383304	0.0119121	0.00228713	0.00364468	0.00160309	0.0032602	0.000436103	0.0101942	0	0.000846052	0.00303581	0.0056729	0	0.00140186	0.00637249	0.00174125	0.00817499	0.00367628	0	0.00274647	0.000731173	0	0	0.0127563	0.00219891	0	0.0103757	0	0	0	0	0	0.00201324	0.00198819	0	0.003811	0.00955707	0	0.00524218	0.00660778	0	0.00423407	0	0.00581467
TRIM39-RPP21	0	0	0	0.000603843	0	0	0.00347791	0.000273125	0.000770201	0	0	0	0	0.0120814	0	0	0	0	0	0	0	0.000257458	0	0	0	0	0	0	0	0	0	0.0085269	0	0	0	0	0.000304839	0	0	0.00153769	0	0	0	0	0	0.00136984	0.00131158	0
RPP21	0	0.00842117	0.0016962	0.000853679	0	0.00349434	0.0156186	0.00607388	0.00118206	0	0.000884433	0	0.00763527	0.00365856	0.00563028	0.000906177	0	0	0.00284958	0.00026485	0.00507576	0.00134528	0	0.00178752	0.00567778	0.00707604	0	0	0.00486559	0.00122509	0	0.00368859	0.000836176	0	0	0	0	0.00217973	0	0.00572975	0.00102402	0	0.00302454	0	0.00159871	0.000887006	0.000834258	0
HLA-E	0.0017896	0	0.00217471	0.000421992	0.0110277	0.00141341	0.0162946	0.00895176	0.00218291	0	0.00230449	0.00484391	0.00361958	0.0114728	0.000446808	0	0	0	0.00431844	0	0.00366927	0.00296973	0	0.00136513	0.000540472	0	0	0.0162646	0	0.0088729	0.00693061	0.00812808	0.0116714	0	0	0.00120894	0.000162286	0.00201192	0	0.00167822	0.000836912	0	0	0	0	0.00110534	0.000976913	0.00914628
GNL1	0.280187	0.223194	0.180869	0.249199	0.21615	0.187466	0.222195	0.209702	0.158974	0.142879	0.174404	0.163255	0.261532	0.21831	0.230677	0.222514	0	0.297112	0.260848	0.259514	0.216957	0.152939	0.238682	0.121498	0.216593	0.214544	0	0.178073	0.213237	0.236706	0.232319	0.219158	0.190268	0.160474	0.174016	0.197576	0.160509	0.1685	0	0.290058	0.314135	0.198111	0.275197	0.186352	0.199719	0.12095	0.152205	0.310876
PRR3	0.174061	0.17321	0.136674	0.169287	0.151893	0.0854252	0.157173	0.171836	0.149856	0.0991706	0.142771	0.0958113	0.194161	0.249657	0.173673	0.2131	0.328647	0.199367	0.166087	0.157167	0.167974	0.134474	0.193202	0.153707	0.106637	0.178633	0	0.133611	0.158742	0.185032	0.079323	0.236943	0.151278	0.13962	0.114688	0.140476	0.131067	0.146921	0	0.257988	0.224199	0.193272	0.31069	0.189599	0.174593	0.0961828	0.0986435	0.168462
ABCF1	0.0930529	0.114659	0.0877314	0.113722	0.0979547	0.0620642	0.131048	0.107458	0.0847764	0.047956	0.0881935	0.0458064	0.0853901	0.134485	0.118041	0.0828464	0	0.108056	0.161131	0.114533	0.117765	0.0964844	0.0978616	0.0999408	0.0842846	0.131018	0	0.101366	0.103574	0.0967706	0.0967843	0.109955	0.104667	0.0649986	0.0891947	0.0794408	0.0878528	0.105332	0	0.0810944	0.155353	0.13575	0.183563	0.0849631	0.106987	0.0769763	0.0841798	0.155119
PPP1R10	0.218933	0.220704	0.191363	0.265295	0.218654	0.255142	0.300946	0.224127	0.179685	0.184925	0.193458	0.169693	0.213741	0.236218	0.209232	0.209563	0.313366	0.217741	0.264084	0.181352	0.187041	0.15801	0.188342	0.1249	0.152333	0.181992	0	0.280276	0.277469	0.267757	0.302339	0.236264	0.235029	0.165851	0.166123	0.179683	0.17483	0.213084	0	0.250261	0.253694	0.23783	0.304477	0.246107	0.209601	0.128898	0.102216	0.349947
MRPS18B	0.04976	0.0388644	0.0621738	0.0705506	0.0503116	0.0512133	0.110343	0.0880736	0.0601538	0.0345214	0.046388	0.0458477	0.067585	0.11367	0.0622916	0.0915617	0.212884	0.064876	0.0963235	0.0496077	0.060511	0.0641636	0.0505036	0.0395285	0.0398935	0.0471525	0	0.109097	0.0926373	0.0492601	0.0930554	0.0900151	0.0597136	0.0348053	0.0337619	0.04784	0.0603378	0.0744027	0	0.0819026	0.0724976	0.0310266	0.1111	0.0861448	0.0495765	0.0554879	0.0365926	0.0452195
ATAT1	0.125917	0.132442	0.105038	0.123172	0.122389	0.123883	0.129356	0.145221	0.095007	0.0908184	0.100587	0.0862079	0.147118	0.166746	0.108781	0.104218	0	0.117725	0.149875	0.108425	0.110934	0.0999534	0.140209	0.0785003	0.113325	0.138964	0	0.0672742	0.121813	0.10793	0.213642	0.102839	0.127403	0.0425633	0.125177	0.0546985	0.0925983	0.111819	0	0.0895729	0.184339	0.0519007	0.14927	0.134334	0.13708	0.0499192	0.0815052	0.113804
C6orf136	0.150599	0.12519	0.108371	0.16147	0.161649	0.095684	0.138181	0.171464	0.127841	0.0861914	0.11192	0.0827438	0.165807	0.27124	0.131757	0.194489	0	0.181372	0.187114	0.150507	0.132506	0.102152	0.110781	0.0795219	0.147033	0.119531	0	0.228602	0.233785	0.146119	0.154257	0.189406	0.128368	0.0914092	0.0815042	0.0950537	0.122193	0.135516	0	0.131684	0.172703	0.19099	0.244872	0.0982078	0.111449	0.0700567	0.0721368	0.0559043
DHX16	0.0716377	0.0585215	0.0630421	0.0685953	0.0426332	0.0503569	0.0338348	0.0657431	0.050901	0.036402	0.0368693	0.027347	0.0452954	0.0750429	0.0654402	0.0518889	0.190636	0.0495172	0.0785832	0.0730887	0.040898	0.0662918	0.0245116	0.0375276	0.0372659	0.02985	0	0.0660029	0.040898	0.0358954	0.0749089	0.054627	0.0449448	0.03849	0.0154765	0.0584875	0.0348097	0.047927	0	0.0550778	0.0274779	0.0654771	0.0817889	0.0728156	0.0257782	0.0383765	0.0525429	0.053056
PPP1R18	0.00183385	0.00357161	0.00675293	0.0135089	0.015869	0.00624272	0.0129721	0.00622098	0.00422372	0.00380109	0.000910249	0.00111175	0.0149115	0.00180131	0.00581748	0.00578715	0	0.0092681	0.00521649	0.00913739	0.00617246	0.00482416	0	0.0039626	0.00494793	0.00172912	0	0.0167189	0.0175748	0.00279548	0	0.0171221	0.00651843	0	0	0.00654563	0.00722626	0.00349399	0	0.0159989	0.00389644	0	0.0209557	0.00492412	0.00955333	0.00438595	0.00316031	0.0413911
NRM	0.00127524	0	0.00167152	0.00164572	0.00162475	0	0.00577639	0	0.00112484	0.00200668	0	0.00687134	0.0171829	0	0.00557448	0	0	0.00161	0.00717143	0.000789122	0.00171375	0.00197119	0	0	0.00778693	0	0	0.00687769	0	0.00331296	0.0110676	0.00512335	0.0116921	0	0	0.00247863	0.0093925	0.00404288	0	0.00606889	0.00184991	0.0167217	0	0.0102694	0.0103554	0.000772584	0.00120458	0
MDC1	0.0927172	0.112458	0.0832113	0.0861329	0.111188	0.0528671	0.0694596	0.0947513	0.0876937	0.070862	0.0724873	0.0479953	0.102927	0.16869	0.127781	0.138883	0.0591102	0.113157	0.114477	0.116172	0.0838634	0.0901859	0.0409466	0.09529	0.0594581	0.0829668	0	0.0883754	0.0932098	0.11539	0.0988358	0.109237	0.111618	0.0945162	0.0650981	0.104353	0.0562659	0.0731627	0	0.108436	0.15061	0.102046	0.183054	0.0637645	0.0780206	0.0480051	0.0436273	0.107968
TUBB	0.268122	0.222593	0.279954	0.239989	0.208857	0.314338	0.51122	0.314006	0.173084	0.161154	0.276541	0.287244	0.360525	0.295434	0.188534	0.22445	0.800873	0.160739	0.434622	0.201652	0.261223	0.152086	0.219414	0.136446	0.40122	0.275184	0	0.318746	0.373423	0.243907	0.368288	0.277727	0.240041	0.202678	0.150416	0.123935	0.235914	0.366172	0	0.321907	0.181707	0.151603	0.44028	0.432452	0.414127	0.196717	0.0579117	0.13153
FLOT1	0.317784	0.324577	0.271932	0.331246	0.293	0.288419	0.345656	0.275235	0.210657	0.212056	0.237666	0.214363	0.328686	0.329577	0.265223	0.294543	0.434486	0.325133	0.345317	0.288337	0.281817	0.183551	0.279457	0.211671	0.270857	0.374193	0	0.393975	0.373012	0.335369	0.361007	0.299694	0.26248	0.190892	0.233777	0.236447	0.205164	0.275023	0	0.440923	0.44478	0.324899	0.423501	0.402798	0.315631	0.137827	0.166549	0.224494
IER3	0.0117608	0.00897348	0.0148982	0.030436	0.03321	0.00506032	0.021189	0.012983	0.0133968	0.00290766	0.00156696	0.00209356	0.0105572	0.0384663	0.0105904	0.0146808	0	0.0138929	0.0228223	0.00604643	0.020318	0.0099366	0	0.0082617	0.00723035	0.00641342	0	0.0678521	0.0256668	0.0206887	0.00693061	0.0380591	0.00981849	0	0.00163185	0.00209426	0.0173582	0.031314	0	0.0056509	0.00534424	0.0160695	0.061221	0.0169893	0.00477562	0.0326478	0.00289081	0.00709107
DDR1	0.062858	0.0377399	0.0304051	0.0301751	0.026155	0.0515947	0.0481752	0.0519363	0.0308473	0.0264347	0.0303149	0.0182094	0.0408858	0.0357293	0.0349327	0.0419989	0	0.0835777	0.04426	0.0296421	0.0346298	0.0209825	0.0761948	0.0231641	0.0317939	0.0263193	0	0.0526281	0.0348653	0.0496496	0.132709	0.0409502	0.0546723	0.0118188	0.0363145	0.0384916	0.0299556	0.0411449	0	0.0407144	0.0615555	0.0457505	0.0659706	0.0327476	0.0314672	0.010562	0.0178394	0.0310378
GTF2H4	0	0	0	0	0.000606713	0	0	0	0	0	0	0	0	0	0	0	0	0	0	0	0.000593983	0	0	0	0	0	0	0	0	0	0	0.00147357	0	0	0	0	0	0	0	0	0	0	0.00216934	0	0	0	0	0
VARS2	0.154222	0.137766	0.0685615	0.106388	0.166232	0.186718	0.182634	0.125833	0.106879	0.0987308	0.108041	0.0849875	0.150633	0.0902833	0.131667	0.0394796	0.387432	0.0780315	0.130436	0.16912	0.0935053	0.0746743	0.0892838	0.0320887	0.121965	0.13577	0	0.267074	0.171566	0.176657	0.17894	0.100049	0.195654	0.110492	0.131824	0.108697	0.0987049	0.117717	0	0.18656	0.24717	0.113751	0.122062	0.336907	0.195929	0.0465888	0.0916019	0.081077
SFTA2	0	0	0.000510574	0.00100609	0	0	0	0	0.00091906	0.0120553	0	0	0.00090891	0	0	0	0	0	0.000895273	0	0	0.000421114	0	0	0.00268566	0	0	0.00788367	0.00564153	0.00109532	0	0	0.00121167	0	0	0	0	0	0	0	0.00334873	0	0.00671208	0	0	0	0	0
MUCL3	0	0	0.000195603	0.00342763	0.00143285	0.00204157	0	0.00056014	0.000694645	0	0	0	0	0.00386856	0	0.00590498	0	0	0.000286438	0	0	0.000508121	0	0.00126628	0.000698703	0	0	0.00597391	0.00197379	0.00155688	0	0.00450781	0.000242237	0	0	0	0.000982695	0	0	0	0	0	0	0	0	0	0.00222764	0.027343
MUC21	0	0	0	0	0	0	0	0	0.000859918	0	0	0	0	0	0	0	0	0	0	0	0	0.000288708	0	0	0	0	0	0	0	0	0.0161352	0	0.000306943	0	0	0	0.000576684	0	0	0	0	0	0	0	0	0	0	0.00187835
MUC22	0	0.000706448	0.00206307	0.00136069	0.00164652	0	0.00136956	0.00130386	0.000611063	0	0	0.000419334	0	0	0.00027187	0.00232679	0	0.00430208	0.00110499	0	0.00107329	0.000244493	0	0.00202488	0.00324045	0.0109082	0	0.00271852	0.0058358	0	0	0	0.00289605	0	0.00352104	0.00455044	0	0.00238503	0	0.00120929	0	0	0	0	0.00178873	0.000804261	0.000531851	0.0080901
PSORS1C1	0.00241224	0.00284778	0.00601929	0.0145598	0.0125085	0.00390096	0.00184169	0.0100969	0.00256687	0.00186822	0.00105076	0.000604499	0.000534041	0.00511017	0.00327955	0.00646009	0	0.01828	0.00519123	0	0.00197517	0.0033297	0	0.0049136	0.00299198	0	0	0.0143699	0.0161369	0.00547884	0	0.00445637	0.00132131	0.0196134	0.00628061	0.00150196	0.000829866	0.00226697	0	0.00492426	0.00226434	0	0.00789341	0.00895464	0.00607071	0.00276878	0.00222764	0
CDSN	0.00494806	0.000981335	0.00260386	0.00453044	0.000645432	0.00962561	0.00122934	0	0.000470017	0	0.000648843	0	0	0.0168671	0	0.00115157	0	0	0.000282604	0.00136316	0.000642143	0.00128552	0	0	0.00239503	0.00399225	0	0	0.000991509	0.00861071	0	0.00532611	0	0	0	0	0.00119072	0.00483561	0	0.00595327	0.00370555	0.0238131	0	0	0.000563534	0.00308461	0	0.00601084
CCHCR1	0.112437	0.0773615	0.0765026	0.0570649	0.0549439	0.062456	0.0935073	0.0505341	0.0515782	0.0328743	0.0479551	0.0337935	0.0800974	0.104381	0.0767156	0.0674513	0.354168	0.137367	0.0668541	0.0819035	0.0848559	0.0542155	0.093577	0.0649526	0.0520624	0.0696867	0	0.126594	0.0588621	0.067966	0.107757	0.0623102	0.0741079	0.101512	0.0321758	0.046311	0.0453063	0.0906306	0	0.133411	0.099565	0.066789	0.100517	0.0732171	0.0771257	0.0220122	0.0515253	0.0997423
TCF19	0.00894881	0.00483803	0.00269416	0.00154097	0.00504349	0	0.00298747	0.00760916	0.000907806	0	0.00544003	0.000346176	0	0	0.00111474	0.00346934	0	0.00596598	0	0.00419686	0.00318004	0.00575282	0	0.000745564	0.00411675	0.00283414	0	0	0.0105271	0.00221978	0.00608342	0.00777521	0.000494676	0	0	0.00252447	0.0064881	0	0	0.000600386	0.00102402	0	0.00982091	0	0.00203283	0.00167726	0.00145722	0.00413105
POU5F1	0	0	0.00870683	0.00604891	0.0183615	0.00212728	0.0373464	0.0146531	0.0126313	0.0054811	0.0136829	0.00939357	0.0134185	0.0181676	0.0168782	0.00673321	0.455324	0.0289255	0.0057628	0.00300098	0.00442284	0.00595544	0	0.00364673	0.00492349	0.00860909	0	0.0146473	0.0150121	0.0213811	0.0156266	0.00425702	0.00618862	0	0.00909415	0.00798047	0.0249582	0.00883069	0	0.00162127	0.0302119	0.00186848	0.00999576	0.0172929	0.0125818	0.0242719	0.0199054	0.102616
HLA-C	0.0727159	0.033458	0.139883	0.0504725	0.0992548	0.127563	0.170449	0.0295207	0.0527463	0.014607	0.0129844	0.00906816	0.0711922	0.156679	0.0327596	0.0940356	0	0.113032	0.0814053	0.0791614	0.0764349	0.0317834	0.0304176	0.0122265	0.0707979	0.0673024	0	0.0214031	0.0671344	0.0476494	0.111266	0.11504	0.101033	0	0.0483762	0.0257033	0.0305203	0.108408	0	0.022994	0.095152	0.0833023	0.240147	0.121302	0.10291	0.0533638	0.00825715	0.0254104
HLA-B	0.0699085	0.0523723	0.0407659	0.070183	0.0541883	0.088842	0.263676	0.0739266	0.0263386	0.010079	0.0237244	0.0163457	0.0466225	0.0776604	0.0507233	0.050335	0.348835	0.0577449	0.112323	0.0455106	0.0634106	0.0678238	0.0983782	0.0393198	0.0488626	0.0456816	0	0.0416332	0.0956243	0.0366564	0.0578829	0.101862	0.0475395	0.011736	0.0319918	0.0101527	0.0548784	0.141621	0	0.0628957	0.0637027	0.0530862	0.0847363	0.0344391	0.0623291	0.0730179	0.011611	0.0258006
MICA	0.016979	0.0442357	0.079483	0.0848626	0.0425195	0.0328035	0.157164	0.0566062	0.0740298	0.0230602	0.0141868	0.0756573	0.0735034	0.0888926	0.0844709	0.154355	0	0.106668	0.0702315	0.0468695	0.0533686	0.0377217	0.0116793	0.0465723	0.0513925	0.0501158	0	0.0570802	0.1086	0.100886	0.0788468	0.122442	0.0793221	0.120009	0.0508364	0.0398806	0.167052	0.102954	0	0.0889261	0.0255587	0.0663067	0.191927	0.0847395	0.117131	0.028419	0.0381939	0.120312
MICB	0.0175947	0.00281484	0.00659776	0.00902753	0.0159108	0.00557255	0.0273547	0.00408579	0.00419428	0	0	0.000558656	0.0057138	0	0.00468506	0.00590533	0	0.0091243	0.00499309	0.00648345	0.0110566	0.00439058	0.016761	0.00184237	0.0082896	0.0148808	0	0.0127245	0.00178685	0.0108763	0.0329729	0.001323	0.00750182	0.0317725	0	0.00328829	0.00300497	0.00111705	0	0.00166615	0.00780997	0.0167586	0.0108737	0	0.0046867	0.00569204	0	0.0709105
ATP6V1G2-DDX39B	0.00131889	0.00748576	0.0061902	0.0120003	0.00506341	0.00119157	0	0.00951602	0.00520935	0.00376427	0.00240996	0.0161113	0.0183368	0.0235903	0.00410503	0.0094866	0	0.0024634	0.00916539	0.00107172	0.00493116	0.00692515	0	0.00239916	0.0078358	0.00432304	0	0.00624079	0.00744426	0.00506769	0.0211501	0.0126192	0.00596131	0	0	0.00551705	0.0042377	0.00679049	0	0.00443178	0.00151591	0.0158042	0.0108664	0	0.0120355	0.0015915	0.00424762	0.00391234
ATP6V1G2	0.00121088	0	0.000461649	0.00478639	0	0	0.00523948	0	0.00192546	0	0.000473988	0	0.00558844	0.00896048	0.000482475	0	0	0	0.00203891	0.00155399	0	0.00130873	0	0	0.00337062	0	0	0.00453927	0.00129863	0	0	0.00756443	0.000207857	0	0	0	0.00214674	0.000549835	0	0.00117978	0	0	0.0087473	0	0.00291111	0	0.00269374	0.0152494
NFKBIL1	0.0532241	0.060081	0.0395771	0.0956911	0.0747809	0.0321688	0.0584613	0.0664093	0.0483682	0.0246668	0.037269	0.0229705	0.0564152	0.114699	0.0553959	0.123851	0	0.06989	0.0887372	0.0627452	0.0475276	0.043639	0.0662102	0.0503971	0.0356848	0.0267841	0	0.0258501	0.087844	0.0311733	0.0674344	0.0521554	0.0457667	0.0592453	0.0213609	0.0318285	0.0497372	0.0533482	0	0.0450982	0.105077	0.0431501	0.130594	0.0530625	0.0685159	0.0397565	0.0333187	0.0421956
LTA	0.00389159	0	0.00153703	0	0	0.00173347	0.00814016	0.00181312	0.000813327	0	0.0011149	0	0	0	0.00231433	0	0	0.00161	0.00266249	0	0	0.00102329	0	0	0.00329489	0	0	0	0	0.00870548	0	0	0.00290248	0	0.00210285	0.000704155	0.00238582	0.00104819	0	0.00301515	0	0	0	0	0.00575214	0.00368419	0	0.0199929
TNF	0	0	0	0	0	0	0	0	0	0	0	0	0	0	0	0	0	0	0	0	0	0	0	0	0	0	0	0	0	0	0	0	0	0	0	0	0	0	0	0	0	0	0	0	0	0	0	0.0188083
LTB	0.0372749	0.0108914	0.0169047	0.0411473	0.00822448	0.0139392	0.00525567	0.0101986	0.0152937	0.0039744	0.000373822	0.000358862	0.0245934	0.0216853	0.00495568	0.0146716	0	0.00816674	0.0162029	0.0159892	0.0101352	0.0120761	0	0.00180944	0.00618384	0.0223577	0	0.0288371	0.0331106	0.0181341	0.00887841	0.0191253	0.0156137	0.0183966	0.00914885	0.00697081	0.00269427	0.0046551	0	0.013621	0.0135135	0.0518086	0.0460208	0.0170711	0.00437632	0.00702858	0.00167631	0.00195543
LST1	0	0.00497938	0.00131267	0.000570204	0	0	0	0.00220908	0.000371929	0	0.00222264	0	0.0078971	0	0	0.00230355	0	0.00292062	0.000496056	0	0.00559596	0.00771809	0	0	0.00545973	0	0	0	0.00107529	0.00683149	0	0	0.00125991	0	0.00858991	0.00462603	0.000269797	0.000803004	0	0	0	0.00570763	0.00389539	0	0.00591149	0	0.00524849	0.0440086
NCR3	0	0	0.000179118	0	0	0	0	0	0	0	0	0	0	0	0	0	0	0.00517414	0.00110026	0	0	0.000397581	0	0	0	0	0	0.00393905	0	0	0	0	0.000591867	0	0	0	0	0	0	0	0	0	0	0	0	0	0	0.00789175
AIF1	0	0	0	0.00273484	0.000547567	0	0.0111034	0.00469123	0.00743895	0	0	0	0	0.00756748	0.000437794	0.00796809	0	0	0	0.00159007	0.000786449	0	0.00888418	0.00360248	0.000707218	0	0	0	0	0.000906462	0.0135141	0.0034924	0.00163227	0	0	0	0.000984868	0.000568137	0	0	0	0	0	0	0	0.00254736	0	0.00330674
PRRC2A	0.257465	0.288425	0.165116	0.208436	0.252231	0.231204	0.213234	0.201426	0.175189	0.158798	0.169794	0.137051	0.288253	0.221073	0.217582	0.210948	0.600238	0.221578	0.247587	0.239414	0.226009	0.129898	0.168141	0.089296	0.210802	0.228656	0	0.270206	0.223125	0.204579	0.355033	0.220109	0.196693	0.155391	0.178293	0.135801	0.191837	0.208949	0	0.250038	0.31236	0.20117	0.274438	0.282969	0.265682	0.113277	0.123737	0.126443
BAG6	0.0919674	0.0851988	0.0622054	0.0917075	0.0880108	0.0971868	0.167188	0.106242	0.0793287	0.0558828	0.0634249	0.0471396	0.131766	0.0858047	0.0991929	0.0766635	0.328709	0.0673812	0.0882357	0.123491	0.0676192	0.0592302	0.0790802	0.0530986	0.112027	0.0708727	0	0.0864918	0.0803605	0.106454	0.165632	0.0786342	0.0781907	0.102892	0.0523249	0.0691118	0.0909056	0.114494	0	0.101374	0.10155	0.139928	0.098084	0.100933	0.0748826	0.0437262	0.0344612	0.148849
APOM	0	0.00317988	0.00143954	0.00718958	0.00447455	0	0	0.003184	0.00689683	0.00239027	0.00353521	0.000980033	0.0115652	0.0135338	0.0018333	0.0120423	0	0.00155702	0.00685132	0	0.00236662	0.00240766	0.00301036	0.00642496	0.00591282	0	0	0.00271852	0.00479288	0.00402398	0.00764357	0.00689726	0.00092856	0	0	0.00222679	0.00124543	0.000709732	0	0.00190233	0	0	0.00331195	0	0	0.00179635	0.00438289	0.0128909
C6orf47	0.0146198	0.0129703	0.0231257	0.00531827	0.0134772	0.0101982	0.0254612	0.0355249	0.0133021	0.0158846	0.00942264	0.00550763	0.00447789	0.0273797	0.0139314	0.025506	0	0.00969156	0.0619781	0.00990515	0.0283268	0.0150387	0	0.0188802	0.0200717	0.0167081	0	0.0158985	0.0175745	0.0149409	0.030114	0.0355231	0.0223424	0.00337638	0.0102952	0.00772881	0.0293706	0.0351413	0	0.0249336	0.00552961	0.0188923	0.0556552	0.0181636	0.00736382	0.00905066	0.00890671	0.0525979
GPANK1	0.0169244	0.0375753	0.0351001	0.0496147	0.0244546	0.0299113	0.0375921	0.0578767	0.0395225	0.00262547	0.0118918	0.00684563	0.0262191	0.0786958	0.0333801	0.0435137	0	0.0558189	0.0772059	0.0528879	0.0364322	0.0491835	0	0.0459142	0.0202528	0.0279402	0	0.0311606	0.0852378	0.0351467	0.0521684	0.0730745	0.0406483	0.026444	0.0222748	0.0348853	0.0360791	0.0490611	0	0.0453806	0.0554859	0.0343158	0.117921	0.0343838	0.0428688	0.0226601	0.0155895	0.0670609
LY6G5B	0	0.00220449	0.00253689	0.00239579	0.00317174	0	0.00859746	0.00585096	0.00316385	0	0.0046554	0.00856109	0.0105289	0	0.00536617	0.00266361	0	0	0	0.0101856	0.00253978	0.00518929	0	0.00768941	0.000787924	0.00556274	0	0	0	0.00733146	0.0095837	0.00672475	0.00408526	0.036705	0	0.00390559	0.00439396	0.00609283	0	0.0100032	0.000549168	0	0.00901023	0	0	0.00293886	0.00429108	0.0251148
LY6G5C	0.0206035	0.0142294	0.0117883	0.0178367	0.0320306	0.0240507	0.0314615	0.0230342	0.0112452	0.00358729	0.00763655	0.0124714	0.0140796	0.0177106	0.0137483	0.00827019	0	0.0266363	0.020938	0.0192837	0.0178758	0.00696191	0	0.00458792	0.0226993	0.00720381	0	0.0423433	0.00961931	0.0140223	0.0191729	0.0182034	0.0171224	0	0.00301106	0.00702492	0.00764147	0.014191	0	0.0203786	0.00321912	0.00695692	0.0210184	0.0268652	0.0339707	0.00969956	0.00435309	0.0195084
ABHD16A	0	0.000753427	0.00499384	0.00181825	0.000974614	0.00822162	0	0.00517243	0.00153121	0	0.00340619	0	0.00246748	0.00209581	0.00257344	0.00651059	0	0.00518869	0.00638754	0.00647056	0.00309679	0.00146461	0	0.00143779	0.0121376	0.00248587	0	0	0.000652485	0.0127159	0.00581497	0.00338306	0.00707948	0	0	0.000978194	0.00434539	0.00518187	0	0.00455459	0.00910209	0.00290015	0.005881	0	0.00524196	0.00468734	0.00184737	0.00382392
AL662899.1	0.0148746	0.000924924	0.0112231	0.00976606	0.00892606	0.0131094	0.0102623	0.0107545	0.0133274	0.00720854	0.00420858	0.00351932	0.00547268	0.00528718	0.0112476	0.0122493	0.270283	0.0156107	0.00813102	0.00675381	0.00736233	0.00285698	0.0168642	0.0104539	0.00297448	0.00686453	0	0.0307394	0.0134169	0.011019	0	0.0061927	0.00579922	0	0.0193073	0	0.00225172	0.0185409	0	0.00759568	0.0093823	0	0.000910259	0.00611381	0.0309552	0.00756846	0.0018061	0.0793579
LY6G6F-LY6G6D	0	0	0.00185799	0	0.0011765	0	0	0	0.000573008	0	0	0.000751966	0	0	0.000376935	0	0	0	0.000456569	0	0.00191209	0.00104507	0	0	0	0	0	0	0	0	0	0.00392688	0.00196449	0	0	0	0	0	0	0	0	0	0	0	0	0	0.0027483	0.0256502
MPIG6B	0	0.000141168	0	0.00112917	0	0	0	0.000892493	0	0	0	0	0	0	0	0	0	0	0	0	0	0.000210882	0.00865715	0.000504614	0.000460535	0	0	0	0.00367093	0	0.0185007	0	0	0	0	0.000222091	0	0.000434708	0	0	0	0	0.00328961	0	0	0	0.0027483	0.0544506
LY6G6C	0	0	0.000760491	0.00185121	0	0	0	0	0.000325073	0	0	0	0	0	0.000378088	0.000691325	0	0.00423655	0.00128288	0	0.00144093	0.000320731	0.0322093	0	0.000707218	0	0	0	0.000504766	0	0	0.000569278	0.000236384	0	0	0	0	0	0	0	0	0	0	0	0	0	0	0.00295319
DDAH2	0.00244263	0.00346604	0.00898426	0.0128835	0.0162477	0.0228204	0.0181477	0.00872222	0.00974748	0.00235565	0.00673392	0.0152751	0.0109709	0	0.0163196	0.00218634	0	0.00528152	0.0156226	0.00409674	0.0052718	0.00657372	0	0.00881861	0.0241717	0.0251342	0	0.0132711	0.0132131	0.00871574	0	0.00613394	0.00831872	0	0.028108	0.00976686	0.00089451	0.0182777	0	0.0162426	0.00993886	0	0.0210849	0.00335161	0.0430733	0.00684146	0.00612288	0.0147811
CLIC1	0	0.00042892	0	0.00235989	0	0.0016065	0	0	0	0	0	0	0	0.00213564	0	0	0	0	0	0	0	0.00250879	0	0	0.000313678	0	0	0	0.00240243	0	0	0.000764882	0.001192	0	0	0	0.00417956	0.0023798	0	0	0.00594022	0	0	0.00407738	0	0.00135287	0	0.0123228
VWA7	0.00197908	0.00391484	0.00303362	0.00687773	0.0101431	0.00327618	0.00339176	0.00970904	0.0149572	0.00470217	0.0197288	0.00221865	0.0231559	0.0288961	0.011537	0.0251532	0	0.013862	0.00461566	0.00962438	0.00646108	0.00538006	0	0.00849094	0.00388518	0.0166516	0	0	0.00562491	0.0171739	0.0184667	0.00744157	0.00891913	0	0.00120953	0.00105609	0.00484252	0.00714808	0	0.0159406	0.00346935	0.0193436	0.00777776	0	0	0.0222805	0.00338192	0.0251121
VARS	0.0400108	0.061948	0.0583352	0.0704704	0.0763771	0.0790229	0.104536	0.0932908	0.0577976	0.0321673	0.0326825	0.0454078	0.102041	0.0724288	0.0636769	0.0670753	0	0.0783834	0.0855715	0.0497474	0.0573671	0.0446365	0.0087704	0.0309603	0.0582868	0.0633039	0	0.0374412	0.0657651	0.0626804	0.0842673	0.0741951	0.0669153	0.086041	0.0441363	0.0622769	0.0570093	0.0790151	0	0.0680536	0.0525114	0.0692332	0.081971	0.0638522	0.0811621	0.0274576	0.0370182	0.114931
LSM2	0.0529052	0.0835063	0.0432163	0.0596769	0.0422715	0.0727664	0.0728159	0.0697671	0.0509123	0.0517422	0.0188655	0.0263206	0.0430299	0.0963364	0.0419448	0.0692994	0	0.068896	0.0718621	0.0520402	0.0608873	0.0432311	0.0153916	0.0496544	0.0403327	0.0302531	0	0.0513679	0.0667076	0.0336881	0.0687007	0.0603489	0.0392243	0.0497345	0.0244857	0.0344221	0.0403816	0.0623189	0	0.0650727	0.0469437	0.0114272	0.0943441	0.0275624	0.0545974	0.0148837	0.0335454	0.130367
HSPA1L	0.0319468	0.00562746	0.00895581	0.00298329	0.00443704	0.0187316	0.00308978	0.0036397	0.00693839	0.000946246	0.00849251	0.00351597	0.0149145	0.00666464	0.00531657	0.0039857	0	0.00802898	0.0195045	0.00543924	0.000629016	0.00336547	0	0.00710768	0.0113367	0	0	0	0.00769766	0.00657331	0.00545597	0.0103998	0.00775568	0.00565352	0.00609802	0.00518447	0.00761416	0.0103326	0	0.00438051	0.0158405	0.0034524	0.00504786	0.00706873	0.0317924	0.00474522	0.00702186	0.0876268
HSPA1A	0.0787607	0.0480712	0.0770326	0.0928632	0.0512253	0.0881355	0.213979	0.121942	0.0633437	0.0470138	0.0701704	0.0151608	0.0778833	0.0502473	0.0368522	0.0820844	0.196889	0.0153705	0.0959648	0.0529742	0.0559038	0.0461588	0.0914282	0.0408862	0.432476	0.0659821	0	0.0874139	0.124484	0.0894382	0.144004	0.0949224	0.10937	0.00773986	0.0687036	0.0426313	0.141868	0.133583	0	0.0868736	0.028324	0.0676147	0.0593488	0.101046	0.308545	0.0396271	0.0198754	0.491548
HSPA1B	0.0405287	0.0313049	0.0278639	0.0304785	0.0615639	0.0269514	0.504366	0.0719352	0.0311358	0.00553339	0.0149785	0.0104447	0.0360676	0.0262336	0.0256269	0.0125563	0.16801	0.00808525	0.0670528	0.0213033	0.0311477	0.0256842	0.0597543	0.0206121	0.179546	0.0464001	0	0.0698758	0.0755924	0.0489068	0.111675	0.0335137	0.0445975	0.0230254	0.0253837	0.0202878	0.172511	0.0619029	0	0.0249547	0.0091451	0.0599042	0.0835254	0.141163	0.168676	0.010117	0.00363016	0.313623
NEU1	0.0684585	0.101502	0.0497768	0.0536563	0.0696536	0.0394853	0.119365	0.0776031	0.0502174	0.0326357	0.036562	0.0250069	0.0715691	0.0937031	0.0596258	0.0558968	0	0.0611576	0.108577	0.0674543	0.0554173	0.0536793	0.0402704	0.0298052	0.0560083	0.0541718	0	0.0908222	0.0812845	0.0754057	0.0542607	0.0716851	0.0527931	0.0199808	0.0182954	0.0374723	0.0528665	0.0884975	0	0.070271	0.0433885	0.0261502	0.0897759	0.0546999	0.0793342	0.0425266	0.0152297	0.0882653
SLC44A4	0.00244129	0.00122092	0.00191081	0.00627082	0.00364172	0	0	0.00103284	0.000492539	0	0	0	0	0.00158543	0.00265371	0.00224147	0	0.000903004	0.000801549	0	0	0.00204837	0	0.00116865	0.000396808	0	0	0	0.00276385	0	0	0.000958163	0.00104669	0	0	0.00129854	0	0	0	0.00147754	0	0	0.00471854	0	0	0	0.000875998	0.0236424
EHMT2	0.263634	0.208476	0.119338	0.14641	0.171049	0.142075	0.209969	0.164997	0.137122	0.0955824	0.141764	0.146944	0.221634	0.196027	0.188178	0.160067	0.421315	0.175812	0.160241	0.239211	0.15648	0.116451	0.12247	0.0921679	0.196016	0.226279	0	0.179008	0.141005	0.215927	0.190633	0.162759	0.158356	0.0141762	0.1493	0.154426	0.114134	0.178245	0	0.239921	0.271261	0.0997707	0.252886	0.252647	0.174691	0.0940976	0.0994988	0.241262
C2	0.160867	0.155345	0.0812977	0.0864693	0.0886451	0.100996	0.0541508	0.0790772	0.0846989	0.0624628	0.0438892	0.0612606	0.097475	0.138036	0.129845	0.0536229	0.0591102	0.0983669	0.0878091	0.121811	0.121866	0.0913782	0.0743909	0.0862195	0.074109	0.0796629	0	0.177993	0.147142	0.131505	0.17031	0.149369	0.118217	0.0105831	0.232097	0.099484	0.0500524	0.055248	0	0.164779	0.0888917	0.157532	0.193681	0.0780454	0.0974356	0.0523862	0.0586165	0.323698
ZBTB12	0	0	0.000440418	0	0.003541	0	0	0	0.00044617	0	0.00568868	0	0	0	0.000431654	0	0	0	0	0	0.00125887	0.000383566	0	0.0016572	0	0	0	0	0	0	0.00416513	0	0.000391393	0	0	0.00442755	0	0	0	0	0.00369905	0	0	0	0.00105957	0	0.00330252	0.00235332
NELFE	0.0707323	0.0735564	0.0597759	0.0772474	0.0477953	0.0859246	0.0649498	0.0739049	0.0494522	0.0447683	0.0514758	0.0333527	0.0671675	0.092155	0.064676	0.0865752	0	0.0548014	0.0822288	0.0732381	0.0660402	0.0411808	0.0375833	0.0424963	0.0583636	0.0666116	0	0.0581605	0.0566741	0.0921333	0.152486	0.0761384	0.0539543	0.061859	0.0427843	0.0654209	0.0565703	0.0640657	0	0.0714737	0.0762796	0.0657681	0.0985607	0.0914084	0.0678259	0.0306389	0.0350054	0.159802
SKIV2L	0.0409736	0.0444591	0.0517767	0.0605516	0.0516013	0.0370788	0.0740167	0.0573944	0.0552134	0.0408236	0.0286712	0.0279773	0.109923	0.0991735	0.0806793	0.0687362	0.134022	0.0849652	0.0753924	0.0776517	0.0906422	0.0387437	0.0866897	0.0531207	0.0422967	0.0549505	0	0.0610992	0.0772852	0.107296	0.053643	0.0403221	0.0548253	0.0625872	0.0333836	0.0584822	0.0546992	0.0574362	0	0.0681078	0.130878	0.0537815	0.139491	0.117841	0.0351275	0.0270301	0.0346043	0.0168294
DXO	0.0361695	0.0279239	0.0457109	0.0339984	0.0429163	0.0489763	0.0359905	0.0430991	0.0291145	0.0150265	0.0104019	0.0220186	0.0463915	0.0903132	0.0410824	0.0453613	0	0.0474088	0.0532433	0.0416984	0.0307136	0.0224203	0.00325095	0.0344598	0.0357287	0.0160812	0	0.0136098	0.0505531	0.0617769	0.0798342	0.04642	0.0253305	0.0505535	0.0138274	0.0153352	0.0185137	0.0296995	0	0.0387028	0.0261928	0.0277905	0.0737176	0.0193837	0.0402314	0.015888	0.0212963	0.0196665
STK19	0.105642	0.118169	0.0724452	0.0958099	0.0966651	0.0729757	0.104744	0.100446	0.07673	0.0363125	0.0589168	0.0294881	0.0778111	0.157461	0.0995091	0.111391	0.0993026	0.144183	0.0911864	0.0872704	0.0815539	0.0648708	0.0755398	0.0669786	0.054998	0.0578241	0	0.110525	0.0847246	0.105502	0.0907404	0.0974408	0.0737391	0.0218354	0.056885	0.0472425	0.07026	0.0645042	0	0.110067	0.101134	0.111423	0.159649	0.0915515	0.09859	0.0476732	0.0492644	0.084777
CYP21A2	0.00343813	0.00196579	0.0015424	0.00428647	0.00444167	0.0028077	0	0.00865467	0.00311159	0.0139375	0.00174793	0.00674089	0.00698559	0.010793	0.00535743	0.00400617	0	0.00801819	0.00675828	0.0102011	0.00768943	0.00608313	0	0.00131369	0.00658044	0.0134317	0	0.0154181	0.00148699	0.0241972	0.0214183	0.00279393	0.00759925	0.015108	0	0.0118209	0.00515478	0.00739604	0	0.000318419	0.000653709	0	0	0	0.00451209	0.00355082	0.00765056	0.0118437
TNXB	0.187556	0.157346	0.107948	0.077498	0.103545	0.100491	0.116009	0.15867	0.0886375	0.0710305	0.0699284	0.0907627	0.180116	0.187506	0.179147	0.0729113	0.140213	0.103213	0.0690961	0.12573	0.123598	0.157827	0.0178243	0.0985466	0.0790667	0.0413329	0	0.116752	0.123073	0.153565	0.0472239	0.227557	0.193005	0.160832	0.120594	0.0763164	0.0829318	0.0954444	0	0.170602	0.193978	0.190254	0.252659	0.10291	0.100305	0.0586217	0.0698598	0.251485
ATF6B	0.25403	0.290429	0.199649	0.301346	0.260168	0.203512	0.269364	0.251632	0.22175	0.165181	0.154031	0.157786	0.281666	0.321968	0.228467	0.267138	0.384181	0.294154	0.287646	0.275706	0.242192	0.184928	0.141733	0.165399	0.158766	0.201522	0	0.210897	0.307963	0.27534	0.290075	0.28783	0.242495	0.225655	0.106234	0.190509	0.21468	0.246371	0	0.386759	0.329316	0.343696	0.468064	0.202871	0.285128	0.134572	0.144731	0.250396
FKBPL	0	0.00648772	0.0116228	0.00647488	0.00452289	0.0253607	0.0192199	0.00575659	0.00665653	0.00559803	0.00132695	0.0021049	0.0126328	0.0350372	0.00345984	0.0058795	0	0.000760027	0.0198602	0.00889188	0.00313895	0.00454589	0.00385869	0.0195529	0.00741535	0.00272511	0	0.0198738	0.0174193	0.00397856	0.0301829	0.00518743	0.00552738	0	0	0.00435734	0.0078484	0.00312557	0	0.00678519	0.0198188	0.00105926	0.016601	0.00442399	0.00607157	0.00492105	0.00392183	0.0109365
PRRT1	0.212965	0.148164	0.169372	0.135079	0.11734	0.20846	0.384317	0.236486	0.114208	0.138695	0.159099	0.10515	0.222042	0.136195	0.105527	0.074182	0.246354	0.100496	0.26363	0.163173	0.156978	0.0985425	0.151555	0.0869609	0.248267	0.18323	0	0.274165	0.223965	0.184519	0.318269	0.174723	0.201851	0.113568	0.106267	0.065906	0.163144	0.213575	0	0.173287	0.0609877	0.184794	0.233053	0.323511	0.384715	0.057789	0.0240494	0.271634
AL662884.4	0.000867717	0	0.00388049	0.00944995	0.00270619	0.00509837	0.00588051	0.012461	0.0095006	0.0148865	0.00234871	0	0	0.0168019	0.00171142	0.00945024	0	0.0034495	0.00634804	0.00302574	0.00638578	0.00452017	0	0.00505546	0.000845932	0.000903629	0	0.00189265	0.00145038	0	0.0279217	0.0150341	0.00493961	0	0.00790417	0	0.00537417	0.0022129	0	0.00302274	0.00228097	0	0.012281	0.0114632	0.0136223	0.00267069	0.00222406	0.0471364
PPT2-EGFL8	0.00442693	0	0.00307656	0.00426349	0.000650688	0	0.00144899	0.00494743	0.00545448	0.00249676	0.00778744	0.00110024	0.00463207	0	0	0	0	0.00357931	0.00724119	0.00853206	0.00264458	0.00120073	0	0.00223937	0.00123276	0	0	0	0.00577276	0.0018215	0.00807539	0.00121621	0.00483472	0	0	0.00191824	0	0.00114698	0	0	0.000489726	0	0.00198226	0.00358299	0.00392942	0.000750068	0.00159488	0.0241105
AGPAT1	0.166444	0.133593	0.139099	0.203486	0.150119	0.197169	0.185083	0.212649	0.119084	0.11597	0.135637	0.102496	0.210477	0.14905	0.0947026	0.116997	0	0.118116	0.240399	0.138365	0.169615	0.0941629	0.144929	0.0749344	0.205624	0.157578	0	0.209285	0.23901	0.106431	0.21846	0.149525	0.124146	0.0971611	0.0923492	0.130777	0.124784	0.166231	0	0.144906	0.0938177	0.132273	0.172691	0.213854	0.232017	0.101363	0.0579433	0.0988927
RNF5	0.0418829	0.0169739	0.0307076	0.0461962	0.0284067	0.0386444	0.0809771	0.0677538	0.0192525	0.0185209	0.0208955	0.0166206	0.0425455	0.0733703	0.0263035	0.040937	0	0.0249821	0.103923	0.0246038	0.0392734	0.0268178	0	0.029031	0.0459649	0.0119536	0	0.00583833	0.0439445	0.0104363	0.0352756	0.0435133	0.0260302	0.0462471	0.0183286	0.0259132	0.0431072	0.0322061	0	0.0295928	0.0126599	0.0161162	0.104516	0.0374168	0.0556932	0.0273873	0.0108827	0.0199323
AGER	0.00547917	0.014175	0.00737397	0.00880315	0.00874838	0.00296706	0.0286221	0.00464401	0.00711609	0	0.0125917	0.00992283	0	0.0180771	0.00866366	0.00794058	0	0.00263384	0.00249992	0.000855371	0.0048496	0.00552213	0	0.000483905	0.00382342	0.0119887	0	0.0149617	0.0067496	0.00190765	0.017687	0.00752985	0.0174384	0.0128952	0.00173851	0.00501516	0.00793843	0.00836656	0	0.0170347	0.00812347	0.00368137	0.00359916	0.0183915	0.0184654	0.00267283	0.0057291	0.00657424
PBX2	0.0570732	0.100154	0.0752461	0.0819962	0.0991037	0.0824446	0.0873066	0.098122	0.0922096	0.0817602	0.0973642	0.103498	0.0850774	0.0957237	0.0898369	0.108919	0.196889	0.115256	0.12505	0.143382	0.0954605	0.0534727	0.134191	0.0523198	0.0799514	0.0747045	0	0.0865408	0.0951743	0.140163	0.103079	0.103953	0.092979	0.073675	0.0735704	0.065261	0.0801615	0.0725463	0	0.0876021	0.133892	0.0615905	0.125163	0.134455	0.105206	0.0335278	0.0439459	0.0706367
GPSM3	0	0	0.000492849	0	0.00334616	0.0056329	0	0.00193328	0.000846745	0	0	0	0.0054038	0	0.000386072	0	0	0	0.00239453	0.00192539	0	0.000780321	0	0.000469912	0.000919201	0	0	0	0.00228786	0.00473261	0.00633881	0.00131351	0	0	0	0	0.00269377	0.000274463	0	0.0038928	0	0	0	0	0.00184301	0	0.00131975	0.00360777
NOTCH4	0.0115358	0.000973456	0.00371978	0.0050822	0.000420305	0	0.00279929	0.00230654	0.00122715	0	0.000404128	0.00137312	0	0.00589628	0.00279477	0.00294954	0	0.00491737	0.00205971	0	0.00253625	0.00184697	0	0.00340824	0.000376203	0	0	0	0.00629268	0.00198487	0	0.00288753	0.00145069	0	0.010862	0.00406891	0.00206142	0.00264534	0	0.00311157	0.000653709	0.0121146	0	0	0	0.000444312	0.00167532	0.00268861
AL662796.1	0.230048	0.351187	0.263727	0.292295	0.296086	0.196182	0.222661	0.176778	0.0977937	0.175534	0.182528	0.344549	0.364634	0.248624	0.17614	0.0670291	0.860599	0.238117	0.154526	0.128161	0.176291	0.249709	0.427514	0.332811	0.245212	0.189108	0	0.246073	0.200868	0.319334	0.22896	0.21647	0.23633	0.260747	0.17873	0.139254	0.150337	0.271639	0	0.29348	0.247226	0.0927128	0.330357	0.242239	0.222522	0.063141	0.164025	0.230179
BTNL2	0.046578	0.00198613	0.00475922	0.00797344	0.013923	0	0.0122485	0.0152814	0.000492068	0.0028117	0.00927846	0.0179799	0	0.00158543	0.00663014	0.0111658	0	0.0117144	0.00557614	0.00378412	0.00693293	0.00549974	0.00776259	0.000877834	0.00354058	0.000469901	0	0.0191235	0.0127241	0.0196991	0	0.0148428	0.00848341	0	0.00303416	0	0.000983728	0.00694979	0	0.000553032	0.00374506	0.0043353	0.0106693	0.00255787	0.00315436	0	0.00122131	0.00810607
HLA-DRA	0	0.00383918	0.00115707	0.0054159	0.00633455	0.0191771	0.0161886	0.00950176	0.00639931	0.00127318	0.001428	0.00440882	0.00607938	0.0047962	0.00660863	0.0129519	0	0.0107939	0.0117837	0.00999755	0	0.00495391	0.00325095	0.00206542	0.00146969	0.0011497	0	0.0105057	0.00263977	0.0101454	0.0246299	0.0107847	0.00784783	0	0	0	0.00226671	0.00400369	0	0.00661719	0.0152133	0.0175461	0.00183117	0.00875862	0.00322134	0.00643222	0.0021301	0.00115622
HLA-DRB5	0	0.00190631	0.00218086	0.0108758	0.0122513	0	0.00814501	0.00106115	0.0026336	0.00401026	0.00281426	0	0.0111242	0	0	0.00455364	0	0.00178433	0.00523492	0.00543802	0	0.000288805	0.0127785	0	0.00207138	0	0	0	0.00221825	0.00492486	0	0.00423287	0.00369066	0	0	0.0127008	0.00605591	0	0	0.0193194	0	0.00221017	0.0029654	0.00721357	0.00540861	0.00412721	0	0.00738733
HLA-DRB1	0.0130428	0.0244436	0.0400438	0.0337077	0.0282734	0.0456917	0.0577936	0.0340659	0.0157443	0.00995855	0.00795808	0.0137188	0.0291466	0.0335756	0.00635176	0.0215311	0	0.0205536	0.048792	0.0206734	0.0239326	0.00947875	0	0.00394914	0.0209951	0.020837	0	0.0231786	0.022923	0.0207593	0.060963	0.020633	0.0278125	0.0199808	0.00859026	0.0183957	0.0182629	0.00468042	0	0.0138258	0.0213063	0.00399751	0.0304571	0.01129	0.0464799	0.0389441	0.000999743	0.0567236
HLA-DQA1	0	0.00055157	0.000750945	0.00536434	0.00348741	0.00235488	0.0058019	0	0.000550597	0.000799317	0	0.000333518	0	0	0	0	0	0	0	0.00347793	0.00667444	9.86954e-05	0	0	0	0	0	0	0.00865376	0.00184387	0	0.00314326	0.00103119	0	0	0	0.00158291	0.000767601	0	0.000923565	0	0	0.00179408	0	0	0.00150284	0.000390362	0.00144269
HLA-DQB1	0.0118975	0.0104884	0.00114564	0.0350732	0.0142778	0.0162869	0.00909799	0.0322903	0.00504005	0.00652849	0.00682224	0.00880064	0.0165634	0.030007	0.00217805	0.018962	0	0	0.0112507	0	0	0.00073921	0.0147488	0	0.00104333	0.00886478	0	0.00234128	0.00894822	0.00989301	0.041041	0.0202572	0.0220128	0.0456482	0.0148058	0.0114445	0.00628577	0.0134038	0	0.000761969	0.0123804	0.0244538	0.0231312	0	0.0264103	0.012608	0.000592771	0.0344147
HLA-DQA2	0	0	0.000379484	0	0	0	0	0	0	0	0	0	0	0	0	0	0	0	0	0	0	0.000591337	0	0	0	0	0	0	0	0.00136402	0	0	0	0	0	0	0	0	0	0	0	0	0	0	0	0	0	0.00131207
HLA-DOB	0	0.00631214	0.000722973	0.00337268	0.000680074	0	0.00123662	0.00408272	0.00890465	0	0.00404079	0.00403145	0.00304961	0	0.00882175	0	0	0	0.0115584	0	0.00134326	0.00142112	0	0	0.00179797	0.00368429	0	0	0.00351966	0.00223256	0	0.00151193	0.00363902	0	0	0.00389364	0.00178432	0.0166443	0	0.00264203	0.00388474	0	0	0	0.00895206	0.00331792	0.00262674	0
AL669918.1	0.000649083	0.00372684	0.00238485	0	0.00178334	0	0	0.00111331	0.00726203	0	0.00936541	0.00301255	0	0.00426957	0.00355633	0.000925373	0	0.00488525	0.00224629	0.00332322	0.000578471	0.000964156	0	0	0.00151768	0.00345804	0	0.00642656	0.00377073	0.0036448	0	0.000809459	0.00182766	0	0	0.00987815	0	0.00282938	0	0.000871819	0	0	0	0	0.0110547	0.00246413	0	0
PSMB8	0	0	0.000753468	0.000922316	0	0.00712145	0.00847275	0.000956349	0.00317141	0	0.00222264	0	0	0.0089884	0.00315454	0	0	0.00125617	0.00068466	0.00127993	0.0043173	0.00100753	0.0451468	0.00227963	0.000399846	0	0	0.0132711	0	0.00482399	0	0.00760104	0.00551268	0	0	0.00636809	0	0.00726592	0	0.00457175	0.00307889	0	0.0105907	0	0.00243304	0.0055679	0	0.00151077
PSMB9	0	0.0158421	0.00385189	0.00805508	0.0147235	0.00469476	0.00466595	0.00489323	0.00498872	0.0015278	0.000848364	0.00098297	0	0.00326553	0.00274919	0.00193476	0	0.0105361	0.000642178	0	0	0.00372937	0	0.00104668	0.00058462	0.0135181	0	0	0.0101807	0.00723468	0.0164389	0.00310935	0.00209682	0	0.000667247	0.00129345	0.0017617	0.00213829	0	0.0151055	0	0.00300141	0.0294139	0	0.00338025	0.000808931	0.000494769	0.0179325
TAP1	0.0349598	0.0090399	0.015964	0.00543983	0.0091413	0.0215249	0.0390737	0.0150733	0.00459177	0.00933914	0.00113757	0.0140185	0.0183764	0.00258398	0.00866635	0.00622722	0.120689	0.00482102	0.00591779	0.00680511	0.0088249	0.0099617	0.010697	0.0016689	0.00414686	0.0211404	0	0.0264855	0.0139819	0.0243207	0.033135	0.029054	0.0104618	0	0.016258	0.00466649	0.0123807	0.00708099	0	0.0292717	0.00606471	0.00425749	0.0321935	0.0105479	0.0274332	0.00460178	0.00181473	0.00797567
HLA-DMB	0	0	0.00156214	0	0.00212474	0.0041254	0.0141313	0.00253466	0.00192201	0.00125952	0.00169091	0	0.00145274	0.0036682	0.00211517	0	0	0.0196089	0.00217792	0	0.0188698	0.0176109	0	0.0011447	0.00146293	0.0214221	0	0	0	0	0	0.00160658	0.00137308	0	0	0.00120894	0.000898015	0.000850828	0	0.0116176	0.00281993	0	0	0.00432884	0.000920161	0	0.000457727	0.00119445
AL645941.2	0.00824152	0.00473027	0.00137947	0.00200464	0.00331082	0	0.00278619	0.000982269	0.00228701	0.0250363	0	0.00748159	0.0120398	0	0.000901957	0	0	0.0220645	0	0.000758383	0.0348713	0.0141005	0.013326	0	0.0023401	0.0272555	0	0	0.00355277	0	0	0.00250478	0.00187982	0	0	0.00074975	0.00208627	0.0017769	0	0.014375	0	0	0	0	0.0136828	0	0	0.00228982
HLA-DMA	0.00463906	0.00442916	0.00418291	0.0185935	0.01679	0.037795	0.0195281	0.00775407	0.0144139	0.0467998	0.00929381	0.0108353	0.00152842	0.00449689	0.0124562	0.0137633	0	0.0529549	0.00231736	0.028342	0.130485	0.0474133	0.00313677	0.00960339	0.00474091	0.0863642	0	0.0279812	0.0210894	0.00995263	0.00666401	0.0115457	0.011307	0	0.0134359	0.0162275	0.00567408	0.00928897	0	0.0559717	0.0325595	0	0.00622611	0.0178296	0.00749141	0.00521072	0.0100123	0.0439503
BRD2	0.180263	0.139205	0.156287	0.133791	0.166593	0.168576	0.252489	0.164056	0.121918	0.115136	0.136797	0.0931886	0.217413	0.145648	0.161773	0.0998259	0.86245	0.110888	0.201056	0.183388	0.160495	0.13238	0.128882	0.139979	0.141108	0.134813	0	0.1368	0.17802	0.195705	0.303122	0.161929	0.170378	0.116385	0.0808982	0.129224	0.168272	0.167548	0	0.217815	0.270489	0.173472	0.234234	0.217223	0.217682	0.099997	0.0826607	0.25722
HLA-DOA	0	0.00204528	0.00037297	0.00316326	0.000547567	0	0	0.000693871	0.000965877	0	0	0	0	0	0.000994874	0	0	0	0	0	0.0013221	0.000800546	0	0	0.000878901	0.00421102	0	0	0.00213941	0.00155011	0	0.00197003	0.000447031	0	0	0.00177192	0	0	0	0.00244058	0.00196774	0	0	0	0.000560839	0	0	0
HLA-DPA1	0	0.00154861	0.00365851	0.00440801	0.00119779	0.00348847	0.0051506	0.0109189	0.00757417	0.00236806	0.00105719	0.0049543	0.00463207	0.00481407	0.0123591	0.00515806	0	0.00847193	0.00367953	0.00193636	0.00084013	0.00151402	0	0.000504614	0.00612103	0.000439584	0	0.00595534	0.0133001	0.00511129	0	0.00630017	0.00807809	0	0.00226342	0.00027425	0.00582701	0.00820724	0	0.00310939	0.00604229	0	0.015013	0.00746934	0.00164666	0.00218089	0.00219927	0.00497429
HLA-DPB1	0.0146456	0.00360218	0.0125604	0.0201669	0.0236767	0.0176144	0.00791688	0.0151451	0.00696044	0.0043529	0.00545364	0.00046868	0.0139388	0.0283738	0.0316292	0.0131362	0	0.0224499	0.0297319	0.00918055	0.0122715	0.0185753	0	0.0222749	0.0087457	0.00783726	0	0.00369159	0.0220613	0.0154565	0.0130577	0.0188207	0.0192332	0	0.00568569	0.00482666	0.0205163	0.016803	0	0.0370628	0.0259226	0.0462714	0.0431628	0.00701316	0.0230323	0.0431655	0.00678235	0.0464816
COL11A2	0.0567116	0.0602759	0.0266291	0.0308697	0.0560875	0.0422985	0.0912334	0.0509633	0.0553876	0.0165382	0.0377332	0.0322352	0.0192308	0.0472813	0.0573909	0.0417238	0	0.0509204	0.0387527	0.0713543	0.06588	0.0220273	0.010697	0.0309317	0.0382467	0.0285744	0	0.0227295	0.0245495	0.0610656	0.0804198	0.0609318	0.0407475	0.106895	0.0304712	0.0280983	0.0546177	0.0478949	0	0.0442679	0.08202	0.0792949	0.0587494	0.0466972	0.0352272	0.019529	0.0406491	0.0432696
RXRB	0.120543	0.116865	0.11466	0.144464	0.172891	0.107647	0.206683	0.146838	0.112051	0.0931731	0.102059	0.0657387	0.160737	0.219994	0.11711	0.132904	0.474962	0.165639	0.15765	0.175224	0.157775	0.0745099	0.151512	0.0795755	0.132978	0.0910804	0	0.152912	0.136191	0.121941	0.139498	0.121161	0.125375	0.0610274	0.0838332	0.0611786	0.0892332	0.107166	0	0.121716	0.101026	0.12128	0.174727	0.0966127	0.152579	0.0680154	0.0762448	0.0432135
SLC39A7	0.0221745	0.0279628	0.0336943	0.0413232	0.0421342	0.0216192	0.0613225	0.0503018	0.044221	0.00903004	0.0249678	0.0195919	0.0161973	0.0412558	0.0364558	0.0707741	0	0.0438257	0.102879	0.0458146	0.0485018	0.0290395	0.00786217	0.0308417	0.0233849	0.0240422	0	0.0159437	0.041531	0.0462877	0.0245869	0.0508487	0.0496731	0.0249272	0.00419167	0.0188987	0.031193	0.0362524	0	0.025442	0.0380165	0.0427265	0.0915837	0.0313782	0.0290191	0.0389629	0.0297907	0.0536017
HSD17B8	0	0.00111198	0.00121864	0.00419855	0.00247149	0	0	0.00119857	0.00561509	0	0.00015627	0.0132521	0	0.0060173	0.00456897	0.0107326	0	0.0128805	0.00347219	0.00772996	0.00261259	0.00314557	0	0.00350344	0.00252262	0.00471951	0	0	0.000519879	0.00471959	0	0.00272413	0.00173156	0	0.0141733	0.00302015	0.000546163	0.00118301	0	0	0.000489726	0	0.0130592	0.00529659	0	0.000695648	0.000431504	0
RING1	0.280324	0.22634	0.162207	0.220841	0.231491	0.242052	0.246732	0.185456	0.183648	0.125758	0.189147	0.201459	0.29257	0.254353	0.206176	0.216765	0.0993026	0.269189	0.221687	0.251493	0.212625	0.133364	0.255289	0.120198	0.181687	0.210049	0	0.23669	0.24733	0.278548	0.277888	0.214545	0.208464	0.143418	0.213183	0.136609	0.171241	0.233472	0	0.230022	0.350219	0.252682	0.279387	0.281059	0.245761	0.0938379	0.0860016	0.102128
VPS52	0.166667	0.149198	0.0971607	0.170024	0.117118	0.131807	0.126357	0.125558	0.0956908	0.0621816	0.105012	0.0819115	0.168168	0.104023	0.126331	0.115579	0.0552388	0.142643	0.132912	0.154126	0.104861	0.0757445	0.0351347	0.0655704	0.102099	0.129159	0	0.175412	0.164725	0.189004	0.190419	0.111877	0.141784	0.0601732	0.0955121	0.0791028	0.0693946	0.106824	0	0.0678122	0.156861	0.151686	0.162697	0.113046	0.132358	0.0549161	0.0516997	0.0901673
RPS18	0.117816	0.122107	0.0936903	0.199283	0.197464	0.11982	0.163851	0.176834	0.0758913	0.0333589	0.0501107	0.0435068	0.104619	0.147047	0.107538	0.099079	0	0.0689845	0.15095	0.067786	0.119801	0.0588072	0.0454541	0.0721565	0.0661899	0.0617772	0	0.150434	0.19589	0.119098	0.146237	0.124032	0.0900395	0.0723539	0.0300506	0.0403851	0.0846311	0.107059	0	0.0990022	0.153065	0.0550033	0.154816	0.0810569	0.116723	0.0518232	0.0255449	0.0456379
B3GALT4	0.0161623	0.00810869	0.0301494	0.0301623	0.0268647	0.0136391	0.0180361	0.0349695	0.0264618	0.00651225	0.0192844	0.00921223	0.0433287	0.0660199	0.0198832	0.0469987	0	0.0498749	0.0335354	0.0217536	0.0275792	0.0238998	0.0143273	0.0363884	0.0185221	0.0121022	0	0.0231058	0.0155129	0.0258599	0.0262414	0.0625008	0.0127617	0.0118188	0.0138619	0.0178002	0.0280209	0.0238942	0	0.0330118	0.0356146	0.00480514	0.0410973	0.0155366	0.00536796	0.0145293	0.00767127	0.0371878
WDR46	0.14928	0.157917	0.0936208	0.165675	0.117992	0.0905344	0.0813637	0.135958	0.111795	0.0585704	0.0804256	0.0397767	0.129416	0.214531	0.129178	0.161462	0.16801	0.198278	0.162262	0.187566	0.153897	0.0655168	0.0614011	0.07476	0.0599187	0.12918	0	0.0288743	0.0728645	0.16489	0.0631681	0.0985873	0.0880927	0.103135	0.0306257	0.0536148	0.050032	0.0870884	0	0.101598	0.242404	0.0729997	0.17838	0.141394	0.0583823	0.0306154	0.0602151	0.0485815
PFDN6	0.069555	0.0510862	0.0522287	0.0710866	0.0788925	0.0953478	0.0780458	0.0643638	0.0411416	0.0310074	0.0388362	0.02941	0.0472146	0.093736	0.0456465	0.0729121	0	0.0556305	0.094519	0.0430265	0.0467906	0.0407462	0.00301036	0.0567991	0.0525387	0.065761	0	0.0747832	0.0825459	0.0648816	0.0256684	0.0605935	0.0428739	0.0591465	0.0143772	0.0171453	0.04761	0.0537242	0	0.0549904	0.0891996	0.0267126	0.0706251	0.0668568	0.0789657	0.0315223	0.0189774	0.0554227
RGL2	0.074662	0.157566	0.0971687	0.152494	0.177045	0.0918	0.0914144	0.104442	0.0973056	0.0504147	0.0697133	0.0898337	0.125852	0.114124	0.129671	0.131137	0.65206	0.113026	0.134158	0.114987	0.12277	0.0627491	0.0786841	0.0657617	0.0729799	0.119306	0	0.0821666	0.122164	0.188798	0.119063	0.10696	0.0904317	0.0643962	0.039776	0.0683456	0.068621	0.0822818	0	0.12776	0.114315	0.0203605	0.150718	0.113659	0.120802	0.075058	0.0571868	0.0352356
TAPBP	0.198308	0.207625	0.163999	0.239749	0.198248	0.180493	0.240848	0.185716	0.15766	0.157711	0.146115	0.092469	0.257648	0.151638	0.179043	0.164342	0	0.189427	0.236276	0.182845	0.160225	0.11037	0.123469	0.127439	0.201454	0.221194	0	0.279877	0.216701	0.215408	0.256645	0.195029	0.175342	0.193316	0.157606	0.125776	0.20067	0.219603	0	0.22068	0.179901	0.197579	0.249977	0.286185	0.222857	0.122967	0.0923464	0.156448
ZBTB22	0.0135015	0.0290447	0.0365786	0.0420647	0.0172536	0.0171422	0.0466849	0.0383272	0.026026	0.0125275	0.0123824	0.00752436	0.0168821	0.0447135	0.0215412	0.0357038	0	0.0230494	0.0602918	0.0185346	0.029569	0.0244971	0	0.0321588	0.0334686	0.0248623	0	0.0138887	0.0311853	0.010227	0.0543613	0.0508858	0.020481	0.0128589	0.00981316	0.00887361	0.032941	0.0286899	0	0.0257654	0.0162605	0.00475799	0.0729552	0.031727	0.0403336	0.0128628	0.00624519	0.0120665
DAXX	0.045794	0.0279462	0.0493999	0.0360133	0.0411473	0.0471151	0.0995911	0.0465094	0.0245992	0.0174298	0.0291087	0.00930523	0.0286889	0.0239281	0.0410257	0.0199558	0	0.0257894	0.0667595	0.0120333	0.0379288	0.0300626	0	0.0230182	0.0391536	0.0341995	0	0.0589321	0.0415104	0.0269724	0.0946337	0.0380704	0.0233394	0.00337638	0.018001	0.0345885	0.0446885	0.0422129	0	0.0451486	0.0218545	0.0407424	0.0550298	0.0407555	0.0656103	0.0233738	0.0137925	0.0494432
KIFC1	0	0	0.00478311	0.0037824	0.00480236	0.00244983	0.00921937	0.00446744	0.00587092	0	0.00537667	0.00349647	0.00304647	0.00513234	0.00741903	0.00641738	0	0.00153602	0.00159668	0.00390375	0.0051455	0.00271292	0	0.00316371	0.00560798	0	0	0.00722395	0.00794266	0	0	0.00215915	0.00266435	0.0196134	0.00748354	0.00401319	0.0124334	0.00643645	0	0.00621513	0.0109377	0	0.003704	0	0.00346907	0.000593481	0.00166475	0.0144221
PHF1	0.217521	0.160391	0.125639	0.184972	0.205029	0.201923	0.225974	0.163877	0.141751	0.0739258	0.12672	0.118028	0.219684	0.203984	0.177277	0.167013	0.298782	0.156341	0.183647	0.210794	0.1479	0.0879921	0.060339	0.0821932	0.165122	0.112065	0	0.239264	0.201521	0.218147	0.219412	0.153521	0.149463	0.125816	0.0933765	0.113515	0.159121	0.177185	0	0.184889	0.21316	0.185075	0.221602	0.223818	0.229799	0.0561727	0.102615	0.138004
CUTA	0.115336	0.0933809	0.0914128	0.171266	0.119259	0.139506	0.206967	0.144954	0.0849674	0.0504007	0.0414759	0.0345133	0.0724883	0.139764	0.0886091	0.122254	0	0.114782	0.177375	0.0733004	0.097115	0.0688329	0.0169443	0.0762567	0.13292	0.110977	0	0.110764	0.212481	0.122547	0.161772	0.14127	0.072853	0.0729851	0.0510248	0.024449	0.0854041	0.108022	0	0.0942249	0.120915	0.0398915	0.201196	0.173626	0.146454	0.0727446	0.0243362	0.0878189
SYNGAP1	0.316838	0.323332	0.26634	0.359559	0.407627	0.319673	0.327101	0.276217	0.228165	0.241034	0.250195	0.235492	0.360094	0.327648	0.278223	0.306274	0.502534	0.38124	0.304878	0.316632	0.295401	0.19251	0.283898	0.181926	0.28159	0.33808	0	0.425064	0.364388	0.42825	0.407669	0.288163	0.316376	0.235171	0.309447	0.252697	0.240656	0.233899	0	0.439198	0.478486	0.349901	0.459309	0.440634	0.393792	0.129856	0.160662	0.294481
ZBTB9	0	0	0	0.00247947	0.00411345	0	0.00248394	0	0	0	0	0	0.00104014	0	0	0	0.298782	0	0.00187762	0	0.000545232	6.39217e-05	0	0	0	0	0	0	0	0	0	0.00521517	0.00129865	0	0	0	0.00301453	0	0	0	0	0	0	0.00693334	0	0.00119369	0	0.00809038
BAK1	0.0361734	0.0119482	0.0168128	0.0298175	0.0284863	0.0561844	0.0174571	0.025718	0.0250526	0.00916905	0.0168693	0.00308916	0.0182823	0.0112981	0.0147142	0.039235	0	0.0435481	0.0233241	0.0162723	0.0169149	0.0153629	0.0187038	0.0265849	0.0201607	0.0297208	0	0.0377116	0.0306794	0.0282183	0.0284921	0.0336111	0.0164958	0	0.0135564	0.0191971	0.015304	0.0124311	0	0.0204729	0.0168836	0	0.0355693	0.0345463	0.0111784	0.00712954	0.0184746	0.00825747
ITPR3	0.0132279	0.00828952	0.0197104	0.0501794	0.0223546	0.00611356	0.0116398	0.00907561	0.00870078	0.00572168	0.00732317	0.00248255	0	0.0241046	0.0138765	0.0129314	0	0.0181791	0.00975015	0.0101616	0.00593026	0.0123284	0.00630687	0.00857559	0.00552115	0.00200229	0	0	0.0525101	0.0182586	0.00680325	0.0513766	0.0120986	0	0	0.0102648	0.0074672	0.0144601	0	0.0126958	0.0183382	0.00186848	0.0486739	0	0.016095	0.00570692	0.0138638	0.0250423
UQCC2	0.0988447	0.126901	0.117371	0.230476	0.150804	0.116002	0.152111	0.142925	0.143479	0.119112	0.112134	0.0913341	0.141273	0.213952	0.149288	0.19034	0	0.160915	0.182688	0.153537	0.11792	0.11267	0.114497	0.155957	0.1041	0.150741	0	0.105075	0.180785	0.155174	0.179936	0.113435	0.138611	0.155748	0.121046	0.113058	0.101845	0.133676	0	0.13104	0.210842	0.125792	0.19114	0.111925	0.142335	0.0857627	0.111082	0.0442351
IP6K3	0	0.00107812	0.00209739	0.00970114	0.00399435	0	0.00400208	0.00147635	0.000888856	0.000997281	0	0.000416541	0.00879128	0	0.00364732	0.00547814	0	0.00235564	0	0	0.000401217	0.00132519	0	0.00163939	0.000687913	0.00922812	0	0.00623522	0.0104063	0.00456873	0	0	0.000790746	0	0	0.000649889	0	0.0023779	0	0.00199445	0	0	0	0.00368788	0.00180636	0.00250063	0.000928315	0.019288
LEMD2	0.185944	0.193439	0.115744	0.163674	0.165704	0.206261	0.10345	0.162589	0.131332	0.118577	0.185132	0.176142	0.229056	0.166019	0.188972	0.143204	0.249443	0.231465	0.142078	0.180464	0.115221	0.152692	0.141625	0.120345	0.137159	0.173416	0	0.244449	0.2017	0.197684	0.260481	0.226459	0.190316	0.126846	0.149703	0.176191	0.0950617	0.123114	0	0.254036	0.258531	0.215119	0.223353	0.107634	0.169155	0.0879123	0.109073	0.0865117
MLN	0	0	0	0	0.00162475	0	0	0.00200273	0.000288253	0	0	0	0	0	0	0.000879355	0	0	0.00249245	0	0	0.000363059	0	0	9.31134e-05	0	0	0	0	0	0	0.00403325	0.000922454	0	0	0	0.00142044	0.000691478	0	0	0	0	0	0	0	0	0.000390362	0
GRM4	0.200579	0.210919	0.22792	0.198132	0.353629	0.194824	0.263964	0.279563	0.274945	0.265049	0.243506	0.216078	0.427941	0.272144	0.330535	0.24983	0.0552388	0.335993	0.184656	0.328804	0.220407	0.246833	0.170001	0.297851	0.258753	0.185675	0	0.228006	0.202528	0.350806	0.223188	0.274767	0.323623	0.309119	0.232125	0.281344	0.140603	0.256408	0	0.272902	0.319013	0.100046	0.31172	0.174441	0.336414	0.211126	0.43829	0.207979
HMGA1	0.0336395	0.0324903	0.0482899	0.0437162	0.0597354	0.031807	0.105788	0.0808656	0.0563715	0.0213171	0.0162451	0.0255646	0.0102401	0.0516861	0.0335735	0.0490485	0	0.0380808	0.11635	0.0525526	0.0665371	0.0372247	0.0228474	0.0305818	0.0577917	0.0217946	0	0.0315154	0.0570032	0.0431803	0.125919	0.0686337	0.0448117	0.0156917	0.0125891	0.0130354	0.0544756	0.0676629	0	0.0459928	0.0454373	0.0452517	0.0953085	0.0801302	0.0541323	0.0644421	0.026162	0.0466833
SMIM29	0.0867213	0.0999322	0.129982	0.197736	0.169374	0.129585	0.207033	0.16619	0.10154	0.0673497	0.101153	0.0641126	0.17821	0.158639	0.0944283	0.172264	0	0.12841	0.257467	0.121703	0.132987	0.0959134	0.074552	0.0812689	0.172549	0.124284	0	0.205529	0.207714	0.0991328	0.133301	0.121846	0.121124	0.100013	0.0828134	0.0507748	0.140092	0.150921	0	0.152685	0.145892	0.103878	0.258769	0.203289	0.163767	0.0665654	0.0364684	0.100524
NUDT3	0.276383	0.326433	0.260081	0.298917	0.329594	0.341272	0.397854	0.299128	0.202428	0.195178	0.295742	0.227256	0.355434	0.298898	0.211675	0.255937	0.694951	0.239372	0.332219	0.266175	0.27255	0.214177	0.197248	0.173549	0.317632	0.291805	0	0.487343	0.400437	0.287687	0.421143	0.285001	0.299659	0.241339	0.329867	0.239384	0.267681	0.339403	0	0.351047	0.272088	0.317873	0.433526	0.372713	0.464107	0.208099	0.101025	0.261311
RPS10-NUDT3	0.11074	0.0841675	0.0769287	0.0733371	0.0990791	0.0445383	0.185213	0.0747612	0.0694805	0.0826482	0.0417191	0.0670035	0.102668	0.087726	0.0665408	0.0455892	0.240588	0.0767977	0.0616535	0.0674851	0.0618596	0.076401	0.172419	0.045117	0.0795278	0.0667635	0	0.117421	0.0916587	0.0854016	0.107664	0.107598	0.0932254	0.121285	0.106101	0.0625642	0.110256	0.0989346	0	0.0818389	0.071929	0.167312	0.0938441	0.128518	0.123601	0.0442477	0.0625456	0.228916
PACSIN1	0.401855	0.349132	0.266831	0.427531	0.393774	0.344836	0.330774	0.286112	0.229974	0.227442	0.284004	0.260862	0.412511	0.363903	0.269084	0.356328	0.479692	0.346871	0.337786	0.346219	0.29734	0.209084	0.347261	0.161777	0.330964	0.451844	0	0.488775	0.416643	0.428719	0.502763	0.348789	0.319459	0.273518	0.300821	0.227571	0.235529	0.329418	0	0.416136	0.432749	0.393797	0.461735	0.468403	0.429303	0.16939	0.182453	0.324004
SPDEF	0.0439994	0.0128645	0.00959698	0.0122901	0.022595	0.00760247	0.0025916	0.0124112	0.00608549	0.000449819	0.00611399	0.00289323	0.0167811	0.0275115	0.0209247	0.0127769	0	0.00412746	0.007955	0.0103294	0.0245469	0.0109301	0.00422848	0.0116889	0.0105591	0	0	0	0.0475525	0.0199776	0.00775997	0.0322338	0.0114617	0	0.0204224	0.0104877	0.00547047	0.00379754	0	0.0183877	0.0205672	0.0255624	0.0180397	0.00795538	0.000616148	0.00575043	0.0105326	0.00841341
SNRPC	0.0804919	0.101392	0.0846145	0.146576	0.111166	0.0765275	0.158636	0.0997878	0.0806937	0.0532939	0.0688464	0.048855	0.111137	0.15113	0.0793523	0.107305	0.0591102	0.117647	0.147188	0.117003	0.0948347	0.0624154	0.033931	0.0569304	0.0871641	0.0684834	0	0.0690603	0.115636	0.122086	0.123565	0.105238	0.0719832	0.248615	0.0487599	0.0823171	0.0742678	0.0839525	0	0.0985176	0.166007	0.0572896	0.126807	0.073268	0.0627819	0.0649007	0.0467478	0.0791855
UHRF1BP1	0.285319	0.214069	0.164927	0.253357	0.217585	0.227097	0.202377	0.202468	0.153637	0.11492	0.153843	0.166047	0.255825	0.237936	0.167446	0.240932	0.62358	0.216377	0.184833	0.225949	0.173753	0.151277	0.243276	0.127701	0.141147	0.205949	0	0.23461	0.222315	0.206169	0.212386	0.197572	0.171959	0.10635	0.167084	0.152571	0.125839	0.178983	0	0.243453	0.249637	0.150016	0.294111	0.241782	0.185322	0.143039	0.0855506	0.203135
TAF11	0.218167	0.201587	0.135818	0.249833	0.173893	0.17231	0.213406	0.157107	0.146223	0.105758	0.138802	0.0930217	0.196622	0.279107	0.153823	0.222847	0	0.24489	0.2397	0.17447	0.174213	0.1524	0.112034	0.126417	0.144335	0.154154	0	0.190089	0.278692	0.224843	0.235481	0.210858	0.14867	0.0897692	0.156677	0.146818	0.124307	0.154785	0	0.176854	0.154136	0.20331	0.432584	0.186004	0.189806	0.0755672	0.0807916	0.112726
ANKS1A	0.44506	0.460083	0.30364	0.482316	0.461296	0.41686	0.379342	0.322183	0.258427	0.27976	0.335902	0.314639	0.403645	0.366126	0.310823	0.391484	0.592128	0.367046	0.38472	0.382429	0.328843	0.21993	0.49038	0.214235	0.34265	0.397149	0	0.503594	0.511339	0.518411	0.411449	0.390784	0.337473	0.401306	0.420352	0.276556	0.243385	0.334359	0	0.521918	0.550364	0.464896	0.476113	0.426656	0.41885	0.231634	0.197102	0.295151
TCP11	0.00362048	0.00266641	0.00228308	0.00280937	0.00696916	0.0069264	0	0.01094	0.00326652	0.00296268	0.0117902	0.0114186	0.00270362	0.0257429	0.00460822	0.00863648	0	0.00869776	0.00379767	0.00430609	0.00483177	0.00469537	0.0168165	0.00793464	0.00563201	0.0129215	0	0	0.0120969	0.00376859	0	0	0.00587571	0	0.00418853	0.0035039	0.00462375	0.00133791	0	0.0133407	0.0079037	0.0127531	0.00580764	0	0	0.00314079	0.00100263	0.0248376
SCUBE3	0.00197908	0.00566962	0.0288683	0.0786569	0.0381479	0.0129975	0.0398514	0.021137	0.0254016	0.00610678	0.00639075	0.00315437	0.00141134	0.0805249	0.0090583	0.0511223	0	0.0486993	0.0447687	0.00729399	0.027147	0.0300167	0.0104016	0.0487302	0.00213348	0.00375635	0	0.0118964	0.0361147	0.0321012	0	0.0419017	0.0113211	0	0	0.00417577	0.00981689	0.0100942	0	0.00393976	0.0356311	0.00570763	0.0836808	0	0.00205896	0.0124835	0.0131355	0.0321813
ZNF76	0.230918	0.25578	0.143701	0.193589	0.207345	0.164626	0.10712	0.169173	0.164783	0.140118	0.162764	0.0887318	0.216094	0.275068	0.204187	0.245809	0	0.255212	0.192079	0.174645	0.178213	0.152481	0.0377435	0.123746	0.123495	0.188047	0	0.224123	0.21144	0.285998	0.202596	0.25584	0.203054	0.239272	0.155018	0.166554	0.146741	0.139485	0	0.210023	0.283134	0.171546	0.277397	0.135906	0.163333	0.105441	0.140707	0.0846731
DEF6	0.0524867	0.0407728	0.0124071	0.0173356	0.0411447	0.0431855	0.0239112	0.0249064	0.0203385	0.0301669	0.0179074	0.0118202	0.023733	0.0213847	0.0353493	0.0257153	0	0.0114075	0.0100353	0.0181333	0.0200603	0.013326	0.00313677	0.013107	0.0182038	0.0390394	0	0.0308809	0.0127418	0.0332741	0	0.0173903	0.0273723	0.00565352	0.0176401	0.0154157	0.0083546	0.0137957	0	0.0149144	0.0313566	0.0103336	0.030048	0.0326322	0.0117757	0.0205105	0.0121308	0.0285943
PPARD	0.253816	0.262507	0.185256	0.278629	0.265745	0.253501	0.240572	0.188135	0.200453	0.161207	0.209011	0.242634	0.27511	0.243827	0.245778	0.260293	0.552549	0.313158	0.224802	0.249011	0.237982	0.172602	0.322696	0.156877	0.144944	0.223046	0	0.334243	0.265703	0.266322	0.229836	0.222466	0.217106	0.307186	0.219582	0.164515	0.150683	0.213405	0	0.272829	0.421787	0.255857	0.265196	0.326705	0.276525	0.105484	0.18655	0.341904
FANCE	0	0.0154463	0.00847672	0.0021088	0.013202	0.00161647	0.00400074	0.00508615	0.00806624	0.0109473	0.00158398	0.00502632	0.00886731	0.0116768	0.00314109	0.00421832	0	0.00602627	0.00373583	0.00555517	0.00583398	0.00840524	0.0168642	0	0.0057796	0.00846998	0	0.0139681	0.0100418	0.00195429	0.00726847	0.00574733	0.00164468	0	0	0.00328187	0.00663557	0.00829924	0	0.0047611	0.013701	0	0.0333767	0	0.00670132	0.00102706	0.00382814	0.0128838
RPL10A	0.0886108	0.109133	0.137949	0.306053	0.29722	0.111875	0.167438	0.270621	0.137653	0.0875126	0.050216	0.0596426	0.134004	0.28479	0.150192	0.27714	0.347749	0.403481	0.248272	0.127687	0.210654	0.122927	0.109685	0.129595	0.0832182	0.109646	0	0.139563	0.245519	0.157046	0.194571	0.172362	0.113993	0.0702606	0.051271	0.0826244	0.123171	0.116305	0	0.133508	0.239024	0.171245	0.363226	0.14394	0.0987307	0.127784	0.0877522	0.106847
TEAD3	0.00125658	0.000706788	0.000681004	0.00298592	0.00277921	0	0.00153012	0.000485091	0.00217997	0	0.000460771	0.000558656	0	0.00735394	0.000482475	0.00134966	0	0	0	0	0.000629016	0.000794161	0	0	0.00137532	0	0	0.00505016	0.00108791	0.00105932	0.00423103	0.00401937	0	0	0	0.00368476	0	0	0	0	0	0	0	0	0.00251116	0	0	0.0261377
TULP1	0	0.000848139	0.000890433	0.00583798	0	0	0.00484979	0.000710182	0.00180526	0.000832824	0.00147869	0	0.00200783	0	0	0.000472401	0	0.00526319	0.00467466	0	0	0.00234573	0	0.00202048	0.00227499	0	0	0	0.00335175	0.00657064	0	0.00437808	0.000740379	0	0	0	0.000967101	0	0	0.000988576	0.00217417	0	0.00179408	0	0	0.000843344	0.00171066	0.0135975
FKBP5	0.650299	0.578485	0.524475	0.437016	0.416329	0.488236	0.474801	0.502382	0.223088	0.370724	0.30888	0.530521	0.374658	0.592378	0.279527	0.333498	1.29341	0.388592	0.494054	0.29705	0.408009	0.437733	0.614247	0.335956	0.364583	0.567305	0	0.737418	0.558126	0.722572	0.783643	0.429172	0.59564	0.269921	0.631901	0.300947	0.415317	0.580935	0	0.658483	0.449072	0.910175	0.767108	0.435096	0.542683	0.390216	0.155449	0.216346
ARMC12	0	0.00649383	0.00454095	0.0125266	0.0250175	0	0	0.00279764	0.00323539	0.0011585	0	0.000633077	0.00125415	0	0.00193423	0.00358116	0	0.01002	0.00146981	0.00247639	0.0039243	0.00339247	0.00332253	0.00683084	0.000335607	0	0	0	0.0108758	0.00789136	0	0.00245379	0.00460735	0	0	0.00477734	0	0	0	0.00223975	0	0.00377614	0.0136342	0	0.00174107	0.00252047	0.00421168	0
CLPSL2	0.00540914	0.00226485	0.00265602	0.00265686	0	0.016693	0	0.00390298	0.00318723	0	0.00465226	0.00425047	0.00220544	0.0113451	0.00182066	0.0223021	0	0.003181	0.000286438	0.00975227	0	0.00307599	0	0.00469531	0.00148071	0.00541984	0	0	0.00307871	0.0070541	0	0.00328697	0.00693775	0.015108	0	0	0.00113697	0.00137901	0	0	0	0	0	0	0.00956197	0.00181371	0.000957162	0
CLPSL1	0.0828818	0.111867	0.0823826	0.118902	0.0424033	0.0317467	0.054864	0.0390636	0.0507863	0.0348243	0.0263142	0.0370713	0.0288843	0.115479	0.0905671	0.0642485	0	0.135809	0.131899	0.0390807	0.0108041	0.026029	0	0.15	0.0373701	0.0725401	0	0.081987	0.02536	0.146561	0	0.111304	0.0187118	0.22938	0.0455413	0.0123305	0.0631814	0.0732985	0	0.0287839	0.0576221	0.0817223	0.0371699	0.036279	0.0414956	0.0516269	0.10658	0.0235151
CLPS	0	0.000525062	0.00244856	0	0	0	0	0.00297456	0.000657936	0.00393562	0	0	0	0	0.000859887	0	0	0.00814111	0.00396946	0	0.00323982	0.000121059	0	0.00325485	0.000693008	0	0	0	0	0.00764771	0	0.00321816	0	0.00353023	0	0	0	0.000600449	0	0	0	0	0.00507777	0.0066152	0.00252703	0	0	0
LHFPL5	0.238588	0.257056	0.188572	0.209253	0.207717	0.145323	0.138065	0.183052	0.161657	0.174095	0.158984	0.162093	0.226652	0.216559	0.162739	0.197984	0.24886	0.216157	0.176914	0.254701	0.193233	0.151974	0.217189	0.171144	0.1776	0.231348	0	0.198503	0.167881	0.228703	0.227774	0.193903	0.156262	0.108447	0.200814	0.171828	0.118585	0.200218	0	0.250424	0.323988	0.201029	0.295881	0.195248	0.200422	0.221131	0.122303	0.0846878
SRPK1	0.451302	0.376205	0.296891	0.467906	0.378184	0.402585	0.317737	0.306206	0.253405	0.249972	0.318301	0.274058	0.353038	0.306632	0.316791	0.367087	0.744175	0.432596	0.354395	0.406179	0.297894	0.256946	0.470758	0.272633	0.329143	0.482537	0	0.547597	0.552582	0.502838	0.398332	0.355568	0.353615	0.414277	0.483069	0.27166	0.2715	0.317553	0	0.484485	0.467439	0.533232	0.481964	0.469609	0.443971	0.202313	0.209445	0.30921
SLC26A8	0.226448	0.1806	0.133506	0.188391	0.15008	0.148968	0.0433393	0.109264	0.14114	0.115826	0.119934	0.165103	0.191343	0.259907	0.195659	0.180884	0.126731	0.188088	0.134048	0.187197	0.161204	0.134961	0.149742	0.118243	0.126335	0.163437	0	0.135909	0.154928	0.258219	0.196588	0.13628	0.160873	0.0727419	0.126363	0.146154	0.0603012	0.143873	0	0.0666597	0.225166	0.16813	0.25839	0.126923	0.114449	0.0607562	0.126516	0.0351019
MAPK14	0.461992	0.462374	0.266084	0.479828	0.469388	0.425957	0.361594	0.304035	0.232425	0.260332	0.301525	0.283705	0.398432	0.368932	0.306944	0.372855	0.874844	0.414382	0.378529	0.364418	0.29955	0.170621	0.410849	0.170535	0.331768	0.53766	0	0.596096	0.455742	0.529781	0.485882	0.265524	0.351718	0.337441	0.512965	0.315502	0.229064	0.306747	0	0.495966	0.603595	0.497693	0.506476	0.567847	0.449775	0.206611	0.192356	0.351805
MAPK13	0.111582	0.144088	0.103978	0.140842	0.112019	0.111801	0.124946	0.126918	0.123051	0.109793	0.0858802	0.0841727	0.136404	0.145446	0.0913558	0.119606	0	0.146081	0.157155	0.106782	0.137581	0.108723	0.0979157	0.1093	0.0786954	0.0896215	0	0.114724	0.151317	0.107508	0.153758	0.173598	0.114758	0.164595	0.0469941	0.0759511	0.0967914	0.091395	0	0.144895	0.111935	0.13666	0.197036	0.129345	0.165138	0.0807273	0.12924	0.116199
BRPF3	0.199599	0.159529	0.154642	0.192903	0.205328	0.184494	0.26133	0.160712	0.136727	0.137134	0.168611	0.127503	0.194369	0.166809	0.147608	0.141515	0.190636	0.227726	0.194443	0.192379	0.171309	0.11385	0.115134	0.108294	0.144276	0.175553	0	0.187777	0.175614	0.200679	0.194695	0.161422	0.148375	0.179657	0.101642	0.170491	0.163316	0.1662	0	0.191431	0.16744	0.108359	0.236157	0.224522	0.141736	0.0935624	0.105466	0.144713
PNPLA1	0.0225595	0.0155452	0.0232834	0.0127345	0.0191476	0.0297141	0.0701319	0.00937134	0.0126116	0.0125551	0.0161257	0.0316531	0.020514	0.0198457	0.0211508	0.0123339	0	0.0202255	0.0202891	0.0186196	0.0170841	0.00928287	0.00465423	0.0343528	0.0207729	0.0124259	0	0	0.0182778	0.027392	0.0145705	0.013705	0.0209445	0.0156917	0.00697041	0.0120161	0.0205519	0.0193078	0	0.0461004	0.0371804	0	0.0227723	0.0532295	0.0379652	0.0201403	0.0120099	0.304316
ETV7	0.0217192	0	0.0029468	0.00846633	0.00676977	0.0141772	0.0190677	0.00247381	0.00564211	0.00318946	0.0022582	0	0	0.027305	0.0191958	0.0064469	0	0.010401	0.000612051	0.000256437	0.000952058	0.0133371	0	0	0.00320572	0.00311769	0	0	0.0159093	0.0014763	0	0.00361757	0.00800943	0	0	0.00210363	0.00341382	0.00226817	0	0.00136606	0.0132589	0	0	0	0.00516233	0.0108118	0.00278759	0.00195543
PXT1	0.0157342	0.022139	0.0117956	0.0331863	0.0300711	0.0270785	0.0134771	0.0143584	0.012536	0.00187595	0.0133884	0.00711515	0.0245451	0.0347585	0.0172085	0.00777829	0	0.00985848	0.015022	0.00771411	0.012867	0.0152179	0.00301036	0.0144399	0.0111554	0.00739159	0	0.00282956	0.0268602	0.0258253	0.00647177	0.039667	0.0101468	0.0236199	0.00824542	0.0112134	0.0112944	0.0040429	0	0.0102296	0.0165231	0.00344546	0.0172847	0.00407738	0.000888321	0.00711023	0.0093933	0.0433475
KCTD20	0.179863	0.150567	0.153859	0.174165	0.16776	0.167349	0.157732	0.192691	0.143393	0.131153	0.124246	0.103652	0.165	0.289565	0.166053	0.158146	0.280595	0.160056	0.211351	0.179432	0.191541	0.144307	0.177653	0.136243	0.131879	0.124142	0	0.113354	0.207212	0.235745	0.249612	0.211019	0.164534	0.178073	0.208364	0.124488	0.1092	0.137801	0	0.199932	0.244373	0.197332	0.312374	0.166615	0.162418	0.103252	0.116615	0.055196
STK38	0.358661	0.340369	0.268936	0.385079	0.352427	0.330778	0.361494	0.292648	0.218296	0.216575	0.256975	0.301901	0.399291	0.387479	0.285001	0.259724	0.134022	0.3074	0.311974	0.294411	0.271933	0.239014	0.423289	0.233061	0.29602	0.328797	0	0.363774	0.403617	0.445696	0.457789	0.29209	0.286701	0.324017	0.409663	0.234154	0.230229	0.291561	0	0.385279	0.391955	0.380848	0.505388	0.375327	0.350691	0.143104	0.179079	0.178787
SRSF3	0.174464	0.18042	0.146708	0.253893	0.237228	0.196719	0.278	0.203703	0.10479	0.124531	0.134508	0.158109	0.161522	0.131792	0.122221	0.147099	0.476309	0.120761	0.247339	0.138883	0.154578	0.111198	0.236322	0.0996223	0.209314	0.218101	0	0.208369	0.216201	0.163577	0.1861	0.162841	0.147304	0.167526	0.174319	0.111711	0.134652	0.173481	0	0.160402	0.146882	0.124405	0.259731	0.310673	0.235942	0.149335	0.060453	0.0621006
CDKN1A	0.0174591	0.0118879	0.00496337	0.00877955	0.0109373	0.00558466	0.00742837	0.00759714	0.00604138	0.00477544	0.00214639	0.00267432	0	0	0.00255707	0.0168361	0	0.00771948	0.0077301	0.00909699	0.00154126	0.00735727	0.0148724	0.00238988	0.00845257	0.00518726	0	0.0029711	0.0191562	0.00331152	0.00666401	0.0124584	0.00284583	0	0	0.00192941	0.00343221	0.00420928	0	0.00348015	0	0	0.0113822	0.00281595	0.0103766	0.0244423	0.00494761	0.00341617
RAB44	0	0.000520216	0.00196223	0.00462819	0.00331699	0.0114954	0	0.00222414	0.0022876	0	0	0	0.00900974	0.00974451	0	0.00842393	0	0.00421802	0.00484954	0.00301132	0.00190563	0.00172914	0.0148724	0.000983865	0.00192504	0.000469901	0	0.00730233	0.0092166	0.00649215	0	0.00705998	0.00170438	0.0236199	0.0136951	0.000292987	0.00407384	0.000936898	0	0.00268035	0	0.0235254	0.0114036	0	0.000345972	0.0047532	0.0049106	0.0225194
CPNE5	0.376008	0.418541	0.289619	0.383277	0.431413	0.316797	0.362182	0.298633	0.302951	0.230569	0.328839	0.29461	0.432509	0.350081	0.364198	0.40728	0.379298	0.392913	0.341409	0.42626	0.336129	0.253338	0.387608	0.199834	0.35966	0.454571	0	0.47776	0.463527	0.442876	0.490505	0.367003	0.368522	0.375996	0.471967	0.359594	0.276308	0.346776	0	0.426706	0.615389	0.430043	0.419305	0.523021	0.457658	0.210601	0.242058	0.329679
PPIL1	0.0384435	0.0394534	0.0444448	0.0730488	0.0346632	0.0589171	0.0569959	0.0560586	0.0555453	0.0344802	0.0214299	0.0269369	0.0409705	0.0598428	0.0472425	0.0559737	0.126731	0.0621646	0.0799806	0.0676356	0.0636215	0.042666	0.041794	0.0388882	0.0413542	0.0557628	0	0.0075721	0.078726	0.064395	0.0438814	0.0647669	0.0440094	0.0306864	0.0519493	0.0440437	0.0441524	0.0576018	0	0.0479453	0.0612618	0.00843957	0.0968665	0.0265509	0.0334012	0.0180844	0.0231761	0.0319011
C6orf89	0.30456	0.349878	0.259239	0.305245	0.297397	0.29087	0.338766	0.296707	0.213768	0.198858	0.294127	0.195794	0.340422	0.294709	0.248931	0.290821	0.571331	0.290096	0.336371	0.298905	0.254242	0.18816	0.354306	0.12947	0.266089	0.356267	0	0.391934	0.355419	0.365043	0.351331	0.281143	0.288116	0.280501	0.348433	0.241897	0.239836	0.320616	0	0.355102	0.318201	0.34632	0.405047	0.368414	0.349844	0.156132	0.150002	0.283525
PI16	0.0262479	0	0.00246148	0.00881999	0.00398622	0	0.0164556	0.0117697	0.00105796	0	0.00664066	0.0101542	0	0.00143506	0.00259888	0.00735267	0	0.00774864	0.0027694	0.00117752	0.00582958	0.00232974	0.0205361	0.00410132	0.00217642	0.00591142	0	0.0122419	0.00707312	0	0.00647177	0.00247489	0.01245	0	0.0118147	0.00208858	0.00473486	0.00154474	0	0.000403744	0.00388474	0	0.00720083	0.0108002	0	0.00155974	0.00304589	0.0535584
MTCH1	0.393736	0.374175	0.307304	0.381145	0.388424	0.361179	0.322817	0.340356	0.228746	0.218369	0.29423	0.29867	0.388431	0.343707	0.245668	0.301401	0.754779	0.270188	0.414288	0.317193	0.299328	0.23034	0.269613	0.164742	0.379681	0.363372	0	0.450638	0.493964	0.358782	0.483573	0.338796	0.323979	0.336956	0.300582	0.230125	0.282082	0.376082	0	0.408467	0.352435	0.382203	0.525133	0.61892	0.516728	0.18854	0.129468	0.270678
FGD2	0	0	0.0017371	0.00643077	0.00375681	0	0	0.000895471	0.00150898	0	0.00133646	0	0	0.00155241	0.000925895	0.00092044	0	0	0.00519455	0.00062675	0.00216929	0.001775	0	0.00125522	0.000354731	0	0	0.00886463	0.000877443	0.00218367	0.00598685	0.00203255	0.00568678	0	0	0	0.00146857	0.00149913	0	0.000749242	0	0	0	0	0.000601775	0.000804261	0.000992334	0.00871202
PIM1	0.0191926	0.0253134	0.0231503	0.0143044	0.0157296	0.035333	0.0818237	0.0316963	0.0203051	0.0303899	0.0340397	0.00786786	0.03772	0.0482463	0.0101295	0.0110448	0	0.0380179	0.0417131	0.0202049	0.0234718	0.0195539	0	0.0170139	0.0299956	0.0304249	0	0.0978891	0.0167038	0.0463966	0.0437953	0.0327821	0.0330704	0.041924	0.0162418	0.0126379	0.0284348	0.0247882	0	0.0603529	0.0343134	0.0201338	0.046666	0.0329874	0.0568638	0.026366	0.00559078	0.0535687
TMEM217	0.0334607	0.0244728	0.0236031	0.053032	0.0290521	0.0252817	0.0183739	0.0271988	0.0280307	0.0211371	0.0261424	0.015269	0.0397649	0.0344206	0.0290082	0.0278166	0	0.0431637	0.0152272	0.031217	0.0227838	0.0203382	0.00385869	0.0147898	0.0203092	0.0150906	0	0	0.0487602	0.061102	0.0199482	0.019254	0.0242492	0.00337638	0.0385574	0.0257955	0.0159431	0.0285319	0	0.0322436	0.0366357	0.0211197	0.0418932	0.0155676	0.0212645	0.0151642	0.0127771	0.0886299
TBC1D22B	0.210976	0.197147	0.147218	0.173112	0.19431	0.184845	0.155524	0.188473	0.151385	0.178714	0.180679	0.12484	0.213162	0.199202	0.192271	0.184497	0.201858	0.213368	0.161878	0.23055	0.159764	0.129314	0.256023	0.103056	0.144718	0.185702	0	0.166708	0.211837	0.199372	0.24961	0.196241	0.209256	0.18155	0.13893	0.161081	0.147928	0.160758	0	0.21717	0.167475	0.219211	0.2434	0.242121	0.177597	0.100605	0.102423	0.0983079
RNF8	0.1784	0.277389	0.152298	0.221266	0.186317	0.224822	0.248074	0.192481	0.159006	0.154488	0.150985	0.120767	0.214682	0.279953	0.207657	0.186402	0.546568	0.216893	0.217977	0.167201	0.19757	0.157034	0.270483	0.149837	0.157217	0.287319	0	0.254738	0.235616	0.202048	0.231225	0.216615	0.202272	0.243349	0.244671	0.136382	0.178894	0.179344	0	0.264502	0.228625	0.220028	0.29662	0.224561	0.232051	0.103767	0.111216	0.203002
CMTR1	0.158954	0.191073	0.153121	0.171274	0.170628	0.164492	0.110426	0.176384	0.146055	0.109221	0.13976	0.150326	0.199856	0.230625	0.196827	0.182996	0.743371	0.201909	0.202084	0.170634	0.171517	0.125047	0.201308	0.117125	0.144413	0.190508	0	0.219599	0.207171	0.240059	0.215975	0.219449	0.19375	0.140187	0.203562	0.110195	0.125757	0.14479	0	0.181177	0.206719	0.139088	0.268187	0.167652	0.16891	0.0904714	0.110413	0.0719356
CCDC167	0.0403492	0.0233642	0.0343399	0.0777588	0.0693121	0.0380769	0.0587561	0.0635927	0.0539932	0.0267116	0.0349521	0.0179078	0.0562768	0.0724214	0.0433656	0.0483696	0	0.0534744	0.0721498	0.0400036	0.0510873	0.029276	0.0205361	0.0516375	0.0373206	0.0308843	0	0.054372	0.0847288	0.037124	0.0795788	0.0478453	0.0527388	0.0186673	0.0522204	0.0416512	0.0278565	0.0458921	0	0.0555915	0.0769697	0.0623032	0.0556482	0.0780436	0.0745471	0.0238782	0.0362903	0.0328303
MDGA1	0.168622	0.172084	0.179321	0.271549	0.283424	0.210097	0.263093	0.243438	0.242633	0.173632	0.165427	0.189691	0.302639	0.160666	0.160111	0.237561	0.226098	0.211676	0.205446	0.151857	0.124249	0.111509	0.146165	0.159251	0.196511	0.20927	0	0.281498	0.170017	0.254954	0.32111	0.182782	0.250077	0.140945	0.152436	0.238098	0.225466	0.28913	0	0.302607	0.383573	0.230328	0.286774	0.238445	0.195144	0.0574363	0.266439	0.304481
ZFAND3	0.364505	0.434811	0.189862	0.248401	0.308714	0.253731	0.182729	0.199582	0.118492	0.17222	0.218719	0.165038	0.254941	0.215309	0.251027	0.184617	0.768671	0.222674	0.259185	0.234475	0.207394	0.166288	0.553611	0.100294	0.202835	0.391911	0	0.364983	0.32208	0.441023	0.325133	0.194882	0.255446	0.133724	0.412622	0.205972	0.148743	0.178459	0	0.44931	0.482446	0.337187	0.388805	0.498806	0.276596	0.100846	0.109276	0.158764
BTBD9	0.509602	0.434574	0.240792	0.375085	0.364786	0.411267	0.382613	0.272935	0.180128	0.230598	0.280419	0.220287	0.27505	0.25518	0.259223	0.218993	0.879109	0.285112	0.275679	0.261044	0.218557	0.176512	0.586626	0.209771	0.304705	0.394126	0	0.543727	0.445301	0.503827	0.472258	0.25117	0.297467	0.178723	0.468416	0.264342	0.227918	0.268226	0	0.422148	0.593795	0.547109	0.424738	0.610261	0.453512	0.172754	0.134176	0.275855
GLO1	0.310091	0.221369	0.186653	0.234731	0.211849	0.236146	0.233044	0.225137	0.147034	0.135954	0.15687	0.155945	0.277336	0.217976	0.169442	0.194443	0	0.199049	0.217041	0.186665	0.152729	0.150047	0.22804	0.134669	0.210866	0.242809	0	0.247061	0.320981	0.256889	0.291141	0.206916	0.211262	0.20211	0.216616	0.193122	0.171401	0.212163	0	0.209405	0.14449	0.292328	0.314521	0.175667	0.267538	0.0909796	0.112862	0.105653
DNAH8	0.113267	0.0395432	0.0289132	0.0878466	0.0285058	0.060567	0.0150004	0.0233964	0.029444	0.0299765	0.06107	0.0532065	0.0326056	0.0802829	0.073036	0.017972	0	0.0969742	0.0458124	0.0492038	0.0606877	0.0802141	0.0285745	0.0533428	0.0226871	0.0309296	0	0.0340458	0.0462924	0.0637333	0.0278905	0.0402165	0.0342379	0	0.0406355	0.0541489	0.0113651	0.0174673	0	0.0204761	0.0207198	0.089714	0.0773613	0.023299	0.0207403	0.0113597	0.0371567	0.219351
GLP1R	0	0	0.00330374	0.00301457	0	0	0	0.00357789	0.00253102	0.00246333	0.00148748	0.00732865	0.00243923	0.0109651	0.00327067	0.0152882	0	0.00238964	0.00401719	0.00202033	0.00120138	0.00220347	0	0.00330559	0.000212975	0.0042315	0	0.0101043	0.0015084	0.000823436	0.0125667	0.000962918	0.00228349	0	0	0.00642689	0.00256661	0	0	0.0044813	0	0	0	0	0.000577794	0	0.00145064	0.0101691
SAYSD1	0.0182236	0.0378207	0.0380754	0.0474966	0.0291156	0.0192838	0.0416993	0.0339263	0.0284432	0.0232632	0.0354915	0.0220174	0.0277475	0.021664	0.0196185	0.0234337	0	0.0309999	0.0621286	0.0185856	0.0323435	0.029237	0.0127785	0.0362033	0.0338821	0.0548605	0	0.0598681	0.0476011	0.0223377	0.0503559	0.0374557	0.0337086	0.0158245	0.0148077	0.0287253	0.0227102	0.0533128	0	0.0620464	0.0187379	0.0697413	0.0303525	0.0260495	0.0566899	0.0364131	0.0103136	0.0120973
KCNK5	0	0.00344533	0.0006201	0.00275792	0.00377823	0.00364331	0	0	0.00133405	0	0.00123182	0	0	0	0	0	0	0	0.000835989	0	0.00124811	0.000590553	0	0	0.000766563	0	0	0	0	0.00876064	0	0	0.000414903	0	0	0	0.000455338	0	0	0	0	0	0	0	0	0	0	0.0346781
KCNK17	0	0.00285727	0.00295451	0.00368974	0.0030372	0	0.00112177	0.00127615	0.00196473	0	0	0	0	0	0.00544141	0.00281348	0	0.000763116	0	0.00176062	0.00444152	0.00081121	0	0.00232513	0.00255946	0.00272196	0	0	0.00472505	0.00799514	0	0.00408961	0.000832428	0	0	0.000891321	0	0.00131605	0	0	0.00279498	0.00173771	0	0	0.00260651	0.00118295	0.00269824	0.00167457
KIF6	0.0653952	0.100284	0.0566055	0.0710274	0.160338	0.11675	0.0342783	0.114609	0.045463	0.143719	0.0760823	0.133298	0.0975279	0.0675768	0.101386	0.0489055	0	0.115066	0.0553823	0.0805931	0.0883497	0.0400402	0.227361	0.111812	0.0876771	0.110683	0	0.0925476	0.109922	0.105612	0.0612478	0.0692332	0.0953229	0.0513823	0.128681	0.0744855	0.0382015	0.136549	0	0.0940881	0.0278597	0.0365598	0.165425	0.119393	0.0599288	0.0329591	0.0555844	0.0337751
DAAM2	0.021388	0.0361881	0.0222725	0.0328185	0.0289451	0.00545434	0.0245116	0.014831	0.0178231	0.0279844	0.0119021	0.0183363	0.0193789	0.0193471	0.028324	0.00439635	0	0.0151179	0.00883089	0.0314298	0.0246604	0.0143218	0.0421589	0.0319301	0.0206776	0.0364405	0	0.0466528	0.0254313	0.032931	0.0449583	0.0189584	0.0178765	0.0317317	0.0250106	0.0161877	0.0111824	0.0125511	0	0.0222296	0.0203817	0.00916953	0.0285075	0.0106867	0.0215335	0.00862269	0.0218448	0.0835374
MOCS1	0.0449472	0.0468076	0.0572772	0.0681787	0.0496254	0.0425418	0.0401414	0.0620982	0.0329673	0.036728	0.0481689	0.0330258	0.026893	0.0590627	0.040615	0.0263313	0	0.0490547	0.0649164	0.0427595	0.0512253	0.0517222	0.0809493	0.0444718	0.0261597	0.0652755	0	0.0533947	0.0327738	0.0782436	0.0549255	0.0526201	0.0550455	0.0463898	0.0287348	0.0329379	0.0352366	0.031804	0	0.103801	0.0623471	0.100447	0.0600271	0.0489968	0.0418468	0.0316219	0.0364489	0.119151
LRFN2	0.477232	0.475334	0.324766	0.523584	0.473078	0.429273	0.320769	0.334587	0.224489	0.270925	0.330085	0.280451	0.436807	0.461598	0.28447	0.356355	0.903354	0.4072	0.345878	0.381444	0.331771	0.233759	0.598697	0.178814	0.355934	0.501801	0	0.566462	0.532322	0.57725	0.502566	0.36224	0.347625	0.282821	0.517944	0.305985	0.227183	0.36477	0	0.542139	0.650801	0.412763	0.515053	0.654708	0.490928	0.367863	0.165163	0.253839
UNC5CL	0.00386627	0.00371863	0.00190701	0.000405601	0.00365248	0.0013407	0	0.000236091	0.00245004	0.00262382	0.00157557	0.000297239	0	0	0.00502335	0.000870399	0	0.00697452	0.0021081	0.00379096	0.00176002	0.00260365	0	0.00177032	0.000686595	0	0	0.0199299	0.00443644	0.00339376	0	0.00175951	0.000797154	0	0.00952629	0.00353585	0	0.000656569	0	0	0.00387614	0.0134272	0.0173152	0.0053704	0.000709668	0.000599406	0.000822882	0
OARD1	0.126974	0.0931046	0.0627232	0.073451	0.102969	0.0808783	0.0619956	0.102313	0.0652413	0.0374913	0.0516975	0.0633178	0.0632544	0.0968691	0.0819252	0.0676059	0.190636	0.124804	0.057407	0.103093	0.100988	0.0802463	0.0363642	0.109323	0.0630243	0.0853318	0	0.0575968	0.122191	0.135017	0.0513154	0.114798	0.0594139	0.0502535	0.0885448	0.0566093	0.0577186	0.0795295	0	0.0968678	0.0503879	0.0946146	0.121711	0.0552817	0.060857	0.0388548	0.0220052	0.139549
APOBEC2	0.00128378	0.00100338	0.00465292	0.0128226	0.00702649	0.00576655	0	0.0155323	0.00360379	0.00193575	0	0.00127599	0	0	0.00671575	0.00394989	0	0.00387736	0.0156385	0.00565942	0.00578578	0.00799796	0.0294103	0.00965297	0	0	0	0.00520176	0.013036	0.0110712	0	0.00572881	0.00311048	0	0	0.002202	0.00234544	0.00315953	0	0.00740743	0.00226549	0	0.028276	0.0059918	0	0.000641761	0.000494769	0
NFYA	0.0757204	0.0756094	0.0561683	0.0598705	0.0470601	0.0549039	0.0622353	0.0473566	0.0496442	0.0482629	0.0515058	0.0359249	0.0530053	0.102822	0.0524586	0.0540496	0	0.0694739	0.0663224	0.0700012	0.0432475	0.0410692	0.0136802	0.0287257	0.0513513	0.0670422	0	0.0835393	0.0748238	0.043615	0.0382787	0.0573905	0.0432527	0.0361135	0.0235452	0.0543566	0.0358033	0.0441094	0	0.0509075	0.0282765	0.011041	0.0671577	0.065542	0.0508889	0.0279508	0.0404607	0.0667304
TREML1	0	0	0	0	0	0	0	0	0.000322483	0	0	0	0	0	0	0	0	0	0	0	0	0	0	0	0	0	0	0	0	0	0	0	0.000202606	0	0	0	0	0	0	0	0	0	0	0	0	0	0	0
TREM2	0	0	0.000404245	0	0	0	0.00395141	0	0.000892581	0	0.00259183	0	0	0	0.00144522	0.0022551	0	0	0	0	0	0.000466263	0	0	0	0	0	0	0.00319957	0.00122437	0.00466627	0.00651694	0.0016423	0	0	0.00148996	0.000814019	0.00130673	0	0.000461553	0	0	0	0	0	0.00128251	0	0
TREML2	0	0	6.39074e-05	0.00123329	0	0	0	0	0	0.00406503	0	0	0	0	0	0	0	0.00167474	0.0019224	0	0	0	0	0	0	0	0	0	0.00284052	0	0	0	0	0	0	0	0	0	0	0.00108231	0	0	0	0	0	0	0	0
TREM1	0	0	0	0	0	0	0	0	0	0	0	0	0	0	0	0	0	0	0	0	0	0	0	0	0	0	0	0	0	0	0	0	0	0	0	0	0	0	0	0	0	0	0	0	0	0	0	0
NCR2	0	0	0	0	0.000789345	0	0	0	0	0	0	0	0	0	0	0.00148634	0	0	0	0	0	0	0	0	0	0	0	0	0	0.0083734	0	0	0	0	0	0	0	0	0	0	0	0	0.00208399	0	0	0	0	0
FOXP4	0.0721475	0.0342643	0.0503843	0.0380576	0.0491538	0.0384053	0.106169	0.0661808	0.0420974	0.0222716	0.0559119	0.0196437	0.0710323	0.0420667	0.053405	0.0404935	0	0.045282	0.0898032	0.0543714	0.0525414	0.0504452	0.0350371	0.0158161	0.0708866	0.0621719	0	0.108618	0.0351779	0.0614665	0.0484889	0.0611193	0.0434277	0.135617	0.0663606	0.0263082	0.0517415	0.0559023	0	0.0634415	0.057633	0.0862973	0.0522453	0.148504	0.09104	0.0440933	0.0232563	0.168352
MDFI	0	0	0.000325154	0	0	0	0	0.00649622	0.00266321	0	0	0	0.00065031	0	0.00120491	0	0	0	0.000972127	0	0	0.000813318	0	0.00119284	0	0	0	0	0	0.00279914	0	0.00122147	0.00029479	0	0	0.000647816	0.00093447	0	0	0	0	0	0	0	0	0.00141869	0.000445439	0.0412642
TFEB	0.0632783	0.0657665	0.074317	0.0378248	0.042477	0.0836363	0.124255	0.0870836	0.0329741	0.0649587	0.0470749	0.0441519	0.0605598	0.157014	0.0719467	0.0636258	0.167733	0.0449734	0.059032	0.0267466	0.0551054	0.0832729	0.064831	0.0472729	0.0312268	0.0640496	0	0.0564651	0.0417382	0.0292316	0.115833	0.0844919	0.0794626	0.0866819	0.0337364	0.0257379	0.0773873	0.085906	0	0.169949	0.0744313	0.0654403	0.0745874	0.110293	0.0645053	0.0704624	0.0240734	0.178262
PGC	0.000716268	0.0134491	0.00421883	0.00629072	0.00414566	0.0107638	0.00232615	0.00375953	0.00479188	0.000656211	0.003206	0	0	0	0.00791606	0.00379113	0	0.0139725	0.004851	0.00312758	0.00384651	0.00482313	0	0.00404175	0.00345194	0	0	0	0.0134684	0.00281284	0	0.0236896	0.00272074	0	0.00210285	0	0	0.000453859	0	0.0152273	0	0	0.00741516	0	0.000894184	0.0005447	0.0073732	0.0435817
FRS3	0.086785	0.0921058	0.0676488	0.105129	0.0928854	0.101763	0.0697925	0.0777376	0.0793222	0.0393595	0.0735521	0.0311854	0.108561	0.105478	0.0750551	0.100941	0	0.0679853	0.105938	0.0940211	0.0895361	0.0552771	0.0704733	0.03186	0.0643956	0.075589	0	0.0789534	0.0629655	0.0656275	0.0612089	0.106524	0.0965088	0.0831245	0.0600792	0.0391182	0.0684656	0.0864996	0	0.091373	0.0597716	0.0997863	0.115806	0.0961021	0.0636652	0.0342755	0.0541199	0.0764636
AL365205.1	0.0206404	0.0144823	0.0243744	0.0192957	0.0175151	0.0279808	0.0267809	0.0178228	0.0124426	0.00877902	0.0114476	0.00598919	0.00236499	0.0126085	0.00312546	0.0110454	0	0.00679751	0.0194913	0.00516417	0.0150915	0.0167442	0.00612917	0.0150415	0.00371392	0.00351779	0	0.0212278	0.0312677	0.0246923	0	0.0129025	0.00750865	0	0.0144203	0.0121261	0.011669	0.0150045	0	0.0320581	0.0202065	0.0126717	0.0216277	0.0224943	0.0122594	0.00447235	0.00737712	0.0584559
USP49	0.41598	0.393648	0.251967	0.387305	0.365266	0.363322	0.307066	0.26348	0.231751	0.201108	0.27777	0.256857	0.390882	0.278719	0.278156	0.320224	0.76571	0.3128	0.281839	0.33963	0.286998	0.214015	0.393515	0.17463	0.248099	0.403526	0	0.45374	0.403443	0.469966	0.437254	0.309073	0.320584	0.205937	0.37854	0.276485	0.207776	0.294714	0	0.368456	0.435857	0.365806	0.4369	0.457183	0.37391	0.209253	0.165303	0.359217
MED20	0.011669	0.0400249	0.0305636	0.0395259	0.0496065	0.0406346	0.0356907	0.0301205	0.0358522	0.0497283	0.0400054	0.0148324	0.0221602	0.0207341	0.031928	0.0303647	0	0.0393983	0.0459976	0.035444	0.0289369	0.0232417	0.0465762	0.0180224	0.016862	0.0312226	0	0.0251716	0.0296943	0.0332748	0.0300114	0.0265948	0.0328759	0.0128589	0.0104999	0.038423	0.0250897	0.0258296	0	0.0403249	0.0422781	0.0135884	0.045784	0.0605406	0.033974	0.0208944	0.0170769	0.0369051
BYSL	0.022376	0.0167359	0.0213062	0.0307391	0.016288	0.0101563	0.0542688	0.0171304	0.0173554	0.00421124	0.0103734	0.0130724	0.0294054	0.0246412	0.0104744	0.0242735	0	0.0148693	0.0220352	0.00385435	0.0117756	0.0111706	0	0.0077982	0.0116141	0.0121067	0	0.00547139	0.02246	0.00975268	0.0384784	0.00646832	0.00558766	0.00337638	0	0.00101437	0.0109971	0.0119372	0	0.00839862	0.00809843	0.00373221	0.017173	0.00633906	0.0216865	0.00568967	0.0143671	0.0104816
CCND3	0.367455	0.442758	0.333118	0.404685	0.40312	0.339088	0.372162	0.329143	0.311578	0.319802	0.187767	0.340644	0.426345	0.364881	0.258484	0.288333	0.564036	0.212044	0.336965	0.273694	0.244426	0.240039	0.606958	0.212789	0.323938	0.36812	0	0.538608	0.282206	0.373944	0.456064	0.266717	0.381834	0.152688	0.470585	0.337736	0.301636	0.361689	0	0.49748	0.549113	0.362276	0.390032	0.423743	0.442916	0.16446	0.167423	0.36436
TAF8	0.0732323	0.0896086	0.107621	0.101905	0.10162	0.0606699	0.0929419	0.0993843	0.0793575	0.0848125	0.0746925	0.0619178	0.108432	0.138972	0.100117	0.0971155	0	0.0794694	0.0861123	0.0717848	0.087668	0.0896072	0.186172	0.0814496	0.0762302	0.0909314	0	0.133842	0.0781987	0.107559	0.120086	0.109146	0.103443	0.143927	0.117217	0.117757	0.0872472	0.103663	0	0.135342	0.133273	0.106225	0.161903	0.119624	0.092617	0.056983	0.0555509	0.0768155
C6orf132	0	0.00165564	0.00964528	0.0100038	0.0129532	0.00604339	0.00622959	0.00895346	0.00821983	0.00766214	0.00284079	0.000604499	0.00813886	0.0118643	0.0068935	0.00596226	0	0.0075643	0.00773072	0.00405961	0.00388761	0.00946687	0	0.00566854	0.00623827	0.00899199	0	0.00258647	0.0239733	0.0113942	0	0.0160013	0.00245881	0	0.00976847	0.0016123	0.00950617	0.00411093	0	0.0121692	0.00686076	0.0216499	0.0168967	0.0122987	0	0.00555987	0.00432015	0.0286601
GUCA1A	0	0.000322219	0.00242469	0.00712784	0.0011717	0.00161647	0	0.00336899	0.00190932	0	0	0	0	0.00693076	0.00237677	0.00517236	0	0	0.00298278	0.0020192	0.00133723	0.00295149	0	0.00547701	0.003778	0	0	0.00271776	0.00340166	0	0	0.00175298	0.00192868	0	0	0.00153007	0.00131044	0	0	0	0	0	0.00522868	0	0.00334998	0.00132813	0	0.00576535
GUCA1B	0.0203953	0.0306563	0.0353987	0.0432541	0.0232595	0.0189469	0.0353786	0.0319731	0.0323605	0.0363361	0.0356589	0.0253384	0.0772259	0.0307971	0.0386647	0.0309096	0.16801	0.0449078	0.0288327	0.0208488	0.0396898	0.0445389	0.0452101	0.0283467	0.0396164	0.0421666	0	0.0769346	0.052719	0.0430668	0.0652066	0.0445672	0.0498411	0.0118188	0.0879095	0.0226714	0.0353396	0.0223689	0	0.0736829	0.0552771	0.0514516	0.0431699	0.0542941	0.0445557	0.0113437	0.0443588	0.0787831
MRPS10	0.0853781	0.0753754	0.0777084	0.0952378	0.076499	0.0778899	0.13725	0.106149	0.0736282	0.050704	0.0680309	0.0337313	0.0768855	0.0942415	0.0489431	0.0625748	0	0.0888621	0.144827	0.0886495	0.0666592	0.061644	0.0217054	0.0575358	0.0868987	0.0971699	0	0.0718598	0.100316	0.0786194	0.070725	0.0747691	0.0837007	0.0694308	0.0391025	0.0666571	0.0570424	0.0802573	0	0.0882979	0.0506829	0.0959326	0.113514	0.0685126	0.1167	0.0445058	0.0335782	0.0731458
TRERF1	0.497794	0.435858	0.354549	0.452504	0.477181	0.404978	0.401475	0.329479	0.284036	0.307499	0.357204	0.323441	0.442183	0.438643	0.38893	0.409559	0.843459	0.423741	0.367042	0.389644	0.356647	0.255811	0.483552	0.217963	0.334224	0.453352	0	0.526487	0.414603	0.552243	0.461787	0.392794	0.376846	0.460277	0.4874	0.402617	0.283108	0.324154	0	0.46636	0.587211	0.467942	0.459661	0.590024	0.48555	0.26658	0.248896	0.515055
UBR2	0.45791	0.48188	0.263676	0.444926	0.450525	0.388443	0.299726	0.270831	0.23497	0.240647	0.310519	0.311126	0.446919	0.296314	0.277249	0.317824	0.955702	0.372027	0.323577	0.363711	0.30306	0.194874	0.533435	0.159115	0.332919	0.498315	0	0.618749	0.432509	0.590139	0.445483	0.265016	0.315604	0.215584	0.48239	0.258005	0.17261	0.301051	0	0.528426	0.643899	0.466795	0.510461	0.616352	0.417166	0.180399	0.151936	0.231036
PRPH2	0.0244587	0.0264272	0.0325748	0.099653	0.0295045	0.083248	0.0341213	0.0483545	0.0464851	0.0384101	0.025757	0.0294367	0.055889	0.0215708	0.0364704	0.0478659	0	0.0625692	0.042587	0.0383306	0.058132	0.0176899	0	0.0530082	0.0280308	0.00872118	0	0.0458162	0.0624773	0.0495409	0.00734138	0.0789654	0.0171076	0.0101606	0.0196779	0.0411326	0.020636	0.0296506	0	0.0178139	0.0512097	0.00574353	0.0425063	0.0291669	0.021774	0.0123736	0.0297292	0.0387576
TBCC	0.0403181	0.0370044	0.0533319	0.0744989	0.0550006	0.0502112	0.106451	0.0787393	0.0523909	0.0324951	0.0264979	0.0186409	0.0390488	0.0623327	0.0287204	0.0782473	0	0.0379479	0.150951	0.0495712	0.0696766	0.0502503	0.0660311	0.0380542	0.0658462	0.0461645	0	0.106944	0.0711478	0.0259512	0.0761745	0.0856745	0.0402313	0.0353579	0.0579452	0.0436532	0.045165	0.0512034	0	0.0404519	0.0436756	0.0342648	0.0795085	0.0691909	0.0763323	0.0463118	0.0122044	0.0287086
BICRAL	0.499106	0.468621	0.274876	0.475103	0.524045	0.469588	0.348827	0.286425	0.231937	0.328532	0.297666	0.247885	0.495771	0.397189	0.302031	0.342369	0.911662	0.379438	0.333565	0.406953	0.334292	0.203564	0.494726	0.188734	0.376064	0.554866	0	0.571207	0.515255	0.61946	0.429149	0.349904	0.369606	0.335634	0.498877	0.322044	0.230489	0.305597	0	0.550842	0.736052	0.531807	0.614103	0.604078	0.4685	0.199864	0.1735	0.24908
RPL7L1	0.217943	0.207793	0.191353	0.269194	0.185045	0.174117	0.257663	0.278514	0.194277	0.146745	0.190003	0.158058	0.249541	0.313593	0.192963	0.247435	0.506067	0.185675	0.292402	0.168717	0.23117	0.1805	0.226685	0.162824	0.171922	0.205548	0	0.101314	0.263684	0.169816	0.245906	0.241482	0.18382	0.174679	0.120787	0.164705	0.201789	0.232961	0	0.256473	0.200527	0.206673	0.363017	0.199256	0.190893	0.178801	0.0938509	0.167587
C6orf226	0.0138046	0.024668	0.0268746	0.0684423	0.0241236	0.012086	0.0341257	0.0236466	0.0298654	0.0112089	0.0108589	0.0236572	0.0222471	0.043758	0.0165785	0.0416552	0	0.0437292	0.0529296	0.0236632	0.0281638	0.0226658	0.00666274	0.0264749	0.0300901	0.00157666	0	0.0399405	0.061248	0.0252698	0.011782	0.0699659	0.0203215	0.0515948	0.00674308	0.00915227	0.0262521	0.0137276	0	0.013846	0.016191	0.0290306	0.0677575	0.00559363	0.0399741	0.0183008	0.00542856	0.0181956
PTCRA	0	0	0.00355387	0.00433923	0.00252856	0	0	0.00353003	0.000809052	0	0	0.00158614	0	0.00515669	0.000254093	0	0	0.000806384	0	0.000272549	0.00160074	0.00158002	0	0.00230705	0.00502624	0.00245003	0	0	0.00298312	0	0	0.00874966	0.00130703	0	0	0.00126797	0.00184169	0	0	0.00210767	0	0	0.00284837	0	0.00164666	0.00188776	0.00567732	0.00367551
CNPY3	0.0698871	0.0684919	0.0723769	0.0749795	0.0723732	0.0750672	0.109195	0.0870612	0.052548	0.0383294	0.0358632	0.0367895	0.097979	0.110464	0.0707322	0.054536	0.40294	0.0744082	0.116688	0.0540347	0.0706747	0.0647566	0.058352	0.0373596	0.0750677	0.043307	0	0.0816527	0.0866935	0.0689309	0.125959	0.0713081	0.057781	0.0290438	0.0709109	0.0656383	0.0646671	0.0863615	0	0.0815992	0.0749849	0.0801509	0.124322	0.0813103	0.0750366	0.0473171	0.0494432	0.0316224
GNMT	0.006972	0.0124436	0.0128509	0.0196406	0.0172909	0.00152202	0.013787	0.00582341	0.0102529	0.00670805	0.016668	0.000169224	0.0133305	0.0185312	0.0130559	0	0	0.0216767	0.00479784	0.01049	0.0105402	0.00572987	0.00786217	0.000598527	0.00480906	0.00117834	0	0.0325911	0.00308371	0.0218329	0	0.00949716	0.00821562	0.00565352	0.00665809	0.00510919	0.0147061	0.0134066	0	0.00790547	0.00377822	0.00817655	0.0089093	0	0.0229089	0.00428552	0.00136725	0.00907821
PEX6	0.221593	0.191325	0.176583	0.275004	0.253819	0.223058	0.265883	0.187902	0.205258	0.109271	0.126197	0.15553	0.219965	0.238261	0.178957	0.275832	0.341976	0.202549	0.201694	0.229237	0.177254	0.138134	0.135553	0.144696	0.146013	0.195679	0	0.267278	0.29334	0.254928	0.347112	0.247559	0.194575	0.300242	0.199743	0.155746	0.184337	0.219342	0	0.257645	0.303286	0.195781	0.304927	0.255955	0.225034	0.106673	0.126008	0.29118
PPP2R5D	0.214	0.147348	0.123797	0.161813	0.153527	0.14173	0.142548	0.117584	0.0998856	0.10756	0.0950733	0.11526	0.109591	0.161516	0.115013	0.137358	0.16801	0.158857	0.17027	0.127075	0.110762	0.0951266	0.161261	0.0937789	0.122824	0.145506	0	0.204843	0.123122	0.131645	0.196765	0.153397	0.132269	0.0392378	0.107411	0.0994935	0.110387	0.116575	0	0.176286	0.0684224	0.0602536	0.209247	0.109292	0.145137	0.0893896	0.0742928	0.091041
MEA1	0.0556362	0.0141198	0.0340733	0.0514145	0.0387964	0.033961	0.0823835	0.0692773	0.0248474	0.0237411	0.0199302	0.0182256	0.0706895	0.0466635	0.0455208	0.0510856	0	0.0171665	0.0769103	0.0463459	0.035909	0.0232312	0.0173292	0.0229201	0.0633753	0.035118	0	0.0533369	0.0471646	0.0203936	0.0434751	0.0507981	0.0347542	0.0914037	0.0265029	0.0162707	0.0510376	0.0480298	0	0.0401892	0.0388652	0.0404467	0.0685727	0.040893	0.0657673	0.0276438	0.0069507	0.00970166
KLHDC3	0.26208	0.204207	0.22413	0.302921	0.250124	0.279126	0.323626	0.245296	0.188762	0.14082	0.184492	0.158687	0.311087	0.276785	0.210025	0.238962	0.212299	0.247208	0.302649	0.274273	0.223476	0.168455	0.237542	0.14093	0.294903	0.205701	0	0.34455	0.311211	0.288553	0.311133	0.244989	0.231841	0.237809	0.176772	0.172745	0.212632	0.25755	0	0.275898	0.303364	0.234391	0.378573	0.40798	0.329	0.138681	0.114823	0.16466
RRP36	0.102709	0.0990364	0.119539	0.130801	0.0667648	0.0819128	0.14537	0.119714	0.0950759	0.0669796	0.0774305	0.0617917	0.13305	0.201579	0.123827	0.14252	0	0.0954013	0.130595	0.116944	0.138319	0.0973915	0.117961	0.0842427	0.0696471	0.107797	0	0.0539872	0.123698	0.0944034	0.14311	0.16608	0.108145	0.143361	0.0957696	0.0818992	0.0948491	0.109376	0	0.165213	0.123937	0.153182	0.218795	0.0731321	0.12539	0.0861968	0.095876	0.167564
CUL7	0.0471902	0.0537564	0.0435394	0.0686687	0.0544069	0.0474818	0.0993698	0.0546698	0.0518279	0.0197399	0.0444733	0.0357937	0.081023	0.0500193	0.0691231	0.0596455	0.13082	0.0725358	0.0718514	0.0820717	0.0733147	0.0348102	0.0231996	0.0583643	0.0366305	0.0677841	0	0.0762714	0.0650947	0.0928125	0.11141	0.0828046	0.0572329	0.0851992	0.0274618	0.0623796	0.0691822	0.0846229	0	0.076582	0.106362	0.0368012	0.0592667	0.0736845	0.0926817	0.0312424	0.0494856	0.0632965
KLC4	0.160193	0.190528	0.166701	0.229264	0.209068	0.152493	0.204117	0.189944	0.154197	0.147341	0.14185	0.125695	0.270509	0.281939	0.213193	0.212576	0	0.223405	0.218457	0.193978	0.179619	0.145431	0.119855	0.121075	0.136289	0.159449	0	0.156746	0.247337	0.238637	0.25084	0.207316	0.179722	0.245222	0.212857	0.184972	0.178714	0.211187	0	0.253585	0.236346	0.272123	0.338687	0.158523	0.241921	0.107479	0.12721	0.238352
MRPL2	0.0337538	0.0692422	0.0568582	0.0913523	0.0618705	0.0556824	0.0380527	0.0811386	0.0605596	0.033587	0.0467345	0.0514088	0.0676913	0.0902703	0.0567439	0.0661833	0	0.0612796	0.0935612	0.0500131	0.0595397	0.0487935	0.0877442	0.0564771	0.0415872	0.0407664	0	0.0481177	0.0638332	0.0700954	0.0924283	0.0696167	0.0451094	0.0494982	0.0290211	0.0261553	0.0503402	0.0411618	0	0.0609022	0.0829612	0.0232021	0.108286	0.0726451	0.0861056	0.0330634	0.0487548	0.0350495
PTK7	0.293955	0.305056	0.219806	0.318728	0.416036	0.244173	0.291624	0.269934	0.245062	0.231339	0.238206	0.229321	0.391838	0.288778	0.343715	0.327109	0.126731	0.402142	0.234088	0.375643	0.275839	0.197944	0.447632	0.167474	0.229905	0.336889	0	0.280595	0.204172	0.389989	0.364223	0.280047	0.254339	0.306312	0.342478	0.252274	0.214578	0.276941	0	0.342896	0.425579	0.306294	0.390944	0.311783	0.374643	0.175611	0.264441	0.346331
SRF	0.0729753	0.0962256	0.0622364	0.0430979	0.074192	0.0620049	0.0622069	0.0583023	0.0467669	0.0590905	0.0649424	0.0470806	0.071417	0.0333241	0.052777	0.0388229	0	0.062259	0.0760363	0.0734237	0.0609549	0.0354683	0.0814369	0.0384246	0.0733659	0.092995	0	0.11666	0.0687757	0.06584	0.143685	0.0744717	0.0770287	0.0501785	0.0596476	0.0351916	0.0523224	0.0432032	0	0.098162	0.0504311	0.0632083	0.0605245	0.0986753	0.0847918	0.0559851	0.030774	0.078686
CUL9	0.248301	0.262028	0.152766	0.234377	0.268789	0.245997	0.189823	0.175604	0.158533	0.148941	0.152621	0.161672	0.214864	0.18784	0.220045	0.161221	0.358126	0.26305	0.169346	0.238677	0.191015	0.13877	0.123069	0.142046	0.188938	0.305101	0	0.276151	0.209018	0.258758	0.292617	0.215038	0.206453	0.178881	0.159513	0.168854	0.140005	0.16529	0	0.28096	0.46461	0.272571	0.218519	0.291838	0.233935	0.0813225	0.135077	0.203897
DNPH1	0.0473662	0.0466243	0.0428482	0.079198	0.0544982	0.0419424	0.0344232	0.0621375	0.0335716	0.0120366	0.0181024	0.0191204	0.0551882	0.10536	0.0401215	0.0732578	0	0.0687613	0.0853462	0.0381025	0.0482486	0.0290654	0	0.035083	0.0190215	0.0170734	0	0.0196414	0.0836507	0.023138	0.0728892	0.0635079	0.0303843	0.0347656	0.0118374	0.0156711	0.0171417	0.0226566	0	0.0621459	0.0576478	0.025515	0.0768756	0.026067	0.0411492	0.0202905	0.00783568	0.0175353
TTBK1	0.182544	0.178585	0.137357	0.160488	0.171844	0.123294	0.212117	0.156247	0.147499	0.114528	0.15052	0.108598	0.207563	0.226817	0.196626	0.183085	0.421509	0.187745	0.155827	0.189019	0.148214	0.134565	0.272932	0.116488	0.154324	0.125269	0	0.149536	0.153671	0.191551	0.36649	0.224846	0.199688	0.20357	0.147384	0.130718	0.138107	0.180647	0	0.254802	0.279076	0.21361	0.215106	0.218782	0.187829	0.117209	0.107998	0.200196
SLC22A7	0.00125178	0.00700807	0.00167583	0.00402554	0.00370923	0	0.0323444	0.0085329	0.00689008	0.00318946	0.00310645	0.00369487	0.00835492	0.00220099	0.00730085	0.0241338	0	0.00929028	0.00439386	0.00322945	0.00791817	0.00877772	0.0294103	0.00973742	0.00339417	0	0	0	0.000629079	0.00593009	0	0.00237362	0.00453297	0.00715473	0.00147715	0.00675886	0.00540566	0.0102779	0	0.00825886	0.0129052	0.00659003	0.00884654	0.00800812	0.00606353	0.018616	0.00815757	0.0572376
CRIP3	0.0249496	0.0155624	0.0198109	0.045058	0.0287371	0.0362624	0.0180086	0.0444656	0.0230643	0.0356124	0.0177981	0.0120472	0.0305074	0.0117617	0.0434425	0.0141823	0	0.0242803	0.0196585	0.0253234	0.0245281	0.0171091	0.0398574	0.0191379	0.0208857	0.0205208	0	0.026702	0.0314305	0.0363702	0.0364568	0.0423805	0.0360003	0.0590089	0.0198172	0.0112496	0.0251534	0.0460559	0	0.0472931	0.016197	0.0136736	0.0437041	0.0310172	0.0302053	0.00944715	0.0057802	0.0111827
ZNF318	0.310199	0.317021	0.240235	0.337583	0.287394	0.275217	0.233205	0.230177	0.188109	0.16855	0.224379	0.219855	0.328627	0.295105	0.238175	0.198679	0.292938	0.295135	0.290329	0.265814	0.253388	0.164536	0.40513	0.147506	0.220153	0.319882	0	0.312101	0.323282	0.346647	0.351806	0.231523	0.260179	0.227213	0.269652	0.207331	0.175645	0.21681	0	0.331819	0.31107	0.277446	0.360399	0.306775	0.273092	0.135752	0.129564	0.214837
ABCC10	0.166115	0.195995	0.127591	0.148116	0.209156	0.163853	0.197684	0.13499	0.134114	0.127352	0.118057	0.134922	0.206714	0.183395	0.174238	0.18051	0.120689	0.172054	0.142495	0.16714	0.114394	0.110304	0.119683	0.112381	0.121805	0.173066	0	0.172749	0.132492	0.165393	0.207422	0.145969	0.163984	0.118354	0.125728	0.151909	0.164345	0.150705	0	0.183118	0.263518	0.155563	0.150968	0.186664	0.15192	0.0828105	0.096456	0.130086
DLK2	0.0366395	0.039562	0.0334597	0.070383	0.100934	0.0676442	0.033989	0.0551456	0.0552331	0.0180692	0.0265392	0.0231231	0.0824769	0.0497864	0.0542604	0.0930448	0	0.049257	0.0533504	0.0405918	0.051508	0.026954	0.00991587	0.0555743	0.0514048	0.0240565	0	0.0611601	0.0314868	0.0456039	0.0263806	0.0421858	0.0214423	0.0128952	0.00779979	0.0280563	0.0359338	0.0337833	0	0.0443165	0.0314094	0.0069514	0.0686981	0.041345	0.0313787	0.0146224	0.0453675	0.0234199
TJAP1	0.0971864	0.0954195	0.0866143	0.144595	0.138753	0.128253	0.158109	0.112938	0.0851962	0.0848857	0.0744032	0.0476809	0.121325	0.120776	0.113097	0.118111	0.0552388	0.103647	0.109188	0.108169	0.0931195	0.0723058	0.106138	0.0643423	0.0774846	0.106738	0	0.12673	0.120138	0.15283	0.137466	0.119669	0.106943	0.0840511	0.0406905	0.0926847	0.0816796	0.0937274	0	0.107094	0.140983	0.0942702	0.112445	0.162319	0.112133	0.0737097	0.0701442	0.112659
LRRC73	0.015872	0.0397327	0.0376357	0.0558264	0.0438467	0.02064	0.0390579	0.0409853	0.0399604	0.0160896	0.0201962	0.0259441	0.0322868	0.0895157	0.0372016	0.0455819	0	0.0364095	0.0535757	0.0455594	0.0522742	0.0163907	0.0131129	0.0451854	0.0534505	0.0543739	0	0.0176415	0.0446881	0.013772	0.0251409	0.0213748	0.0386682	0	0.029943	0.0136027	0.0268627	0.0188888	0	0.0478692	0.0243817	0.0473986	0.0416313	0.0635198	0.0571096	0.022548	0.0159409	0.0390698
POLR1C	0.130851	0.097425	0.12861	0.25981	0.176823	0.0728279	0.187477	0.149974	0.138813	0.0648157	0.0631994	0.0616697	0.129215	0.21936	0.103993	0.193841	0	0.189014	0.152193	0.118737	0.135561	0.129843	0.0764261	0.129695	0.0659047	0.0950704	0	0.0574875	0.200764	0.121264	0.150506	0.200499	0.0961802	0.168757	0.100627	0.0728489	0.122128	0.113317	0	0.101839	0.135185	0.0938258	0.238535	0.112825	0.0938886	0.0984295	0.0738678	0.560544
YIPF3	0.0992146	0.078704	0.120107	0.134649	0.0856498	0.100621	0.231478	0.184421	0.0867347	0.0728692	0.0722733	0.0531559	0.0787496	0.135203	0.0836085	0.122941	0.298782	0.123639	0.217296	0.0893405	0.11715	0.0861412	0.13012	0.107119	0.127825	0.0844912	0	0.122054	0.178735	0.0867516	0.133461	0.141335	0.111466	0.0795345	0.0639875	0.0711524	0.115982	0.132351	0	0.119111	0.0853433	0.0887605	0.22793	0.0974202	0.141466	0.0861525	0.0260874	0.0836211
XPO5	0.267163	0.260397	0.203765	0.280728	0.272398	0.245768	0.284125	0.240476	0.186359	0.197686	0.204086	0.154435	0.298645	0.276809	0.23774	0.265588	0.196889	0.272314	0.265902	0.223241	0.234555	0.173682	0.242207	0.160905	0.217463	0.234361	0	0.232721	0.280346	0.279686	0.269302	0.280152	0.233336	0.23745	0.182396	0.219357	0.193258	0.223449	0	0.276665	0.336882	0.288123	0.373537	0.245878	0.23931	0.146519	0.13499	0.140464
POLH	0.203832	0.161295	0.118575	0.153197	0.139661	0.159504	0.088994	0.128169	0.127656	0.10383	0.118315	0.0714146	0.177377	0.193627	0.137862	0.152884	0	0.157129	0.132276	0.157055	0.129422	0.104764	0.179238	0.0876193	0.099233	0.15764	0	0.146594	0.14029	0.118385	0.162995	0.156673	0.141994	0.0827407	0.110357	0.133777	0.105774	0.106766	0	0.201114	0.184914	0.140709	0.217757	0.147565	0.0932124	0.0633078	0.101831	0.184669
GTPBP2	0.0623273	0.0637399	0.0762009	0.174973	0.113912	0.0542861	0.0824455	0.094975	0.0940324	0.0418181	0.0378222	0.0301135	0.0686629	0.148571	0.0657655	0.122083	0.0591102	0.108787	0.108598	0.085378	0.10672	0.062141	0.0375975	0.0722392	0.044495	0.0399878	0	0.0370914	0.119631	0.0958587	0.0709496	0.114224	0.0606098	0.1188	0.0250553	0.0440968	0.0683625	0.0564391	0	0.130765	0.0782366	0.123446	0.218453	0.0886866	0.0596632	0.0576155	0.0574626	0.129176
MAD2L1BP	0.046929	0.0363705	0.0294032	0.0235265	0.0354455	0.027586	0.063145	0.0440324	0.024347	0.0110209	0.00986569	0.0117523	0.0355123	0.0159848	0.0225524	0.0288447	0	0.029703	0.0557767	0.0234332	0.0335931	0.0240913	0.0332283	0.0127297	0.0261124	0.024083	0	0.0428634	0.0454725	0.0259543	0.0386342	0.0335345	0.0142833	0	0.0151339	0.00182212	0.0262374	0.0287638	0	0.0116069	0.0164593	0.0229815	0.0774163	0.0247862	0.0286703	0.0118194	0.00437038	0.05547
RSPH9	0.0213832	0.0120806	0.0162631	0.0290018	0.013277	0.00425126	0.0230303	0.00850389	0.0146694	0.00853736	0.013354	0.0160999	0.0194711	0.0110405	0.0217847	0.0121027	0	0.0227668	0.00186144	0.0186016	0.0149707	0.0165335	0.00612917	0.034801	0.00369488	0.0125818	0	0.00187282	0.011292	0.0336485	0.0268247	0.0109256	0.0164762	0	0	0.0165336	0.0170336	0.0189935	0	0.0213902	0.0365026	0.0149582	0.0411119	0.0219635	0.0135158	0.00958961	0.0131403	0.0807416
MRPS18A	0.0257518	0.0349105	0.0392775	0.0361236	0.0606594	0.0696046	0.0616223	0.0678664	0.045134	0.0406309	0.041004	0.0104825	0.0501142	0.0631679	0.0451089	0.0521858	0	0.0405672	0.100533	0.0312174	0.0489668	0.0363771	0.0436275	0.0546934	0.0507882	0.0378397	0	0.0463973	0.0646187	0.0436133	0.0282994	0.0501151	0.0420744	0.0524006	0.0623647	0.0340453	0.0424696	0.054648	0	0.0407507	0.0533004	0.0444873	0.0667766	0.0625154	0.0380856	0.0589771	0.025292	0.0290338
VEGFA	0.0357235	0.0290891	0.0133158	0.0354119	0.061094	0.0699343	0.0608422	0.0966365	0.0371371	0.0395426	0.0141861	0.0529814	0.0340468	0.0357929	0.0229277	0.0263653	0	0.0410707	0.0604861	0.0475965	0.0252218	0.0324595	0.0859237	0.0169448	0.030941	0.0290689	0	0.0437755	0.0398605	0.0767041	0.0535725	0.0218082	0.0248349	0	0.0435746	0.0472134	0.0400591	0.0249281	0	0.0233836	0.0331403	0.00878271	0.0270688	0.0430233	0.116073	0.0842825	0.0119259	0.0967545
C6orf223	0	0	0	0	0	0	0.0018096	0	0	0	0.00716421	0	0	0	0	0	0	0	0	0	0	0	0	0	0	0	0	0	0	0	0	0	0	0	0	0	0	0	0	0	0	0	0	0	0	0	0	0
MRPL14	0.0418257	0.0373856	0.0477908	0.0619187	0.0462114	0.0552868	0.109428	0.0609071	0.0554656	0.0384637	0.0344476	0.0223386	0.0425944	0.0849745	0.0425789	0.063065	0	0.0551695	0.0817221	0.0360148	0.0553964	0.0444755	0.0166823	0.0508137	0.0354269	0.0280731	0	0.0219678	0.0708193	0.0382743	0.0705845	0.077227	0.0272358	0.0603684	0.0258896	0.026377	0.0394946	0.049566	0	0.0481279	0.0714925	0.022815	0.0747503	0.0594604	0.0755217	0.0339354	0.0318871	0.0782751
TMEM63B	0.27509	0.224093	0.195826	0.258085	0.313136	0.256015	0.291655	0.196555	0.199215	0.198351	0.195358	0.131794	0.277488	0.318699	0.23871	0.265114	0.201858	0.262621	0.229108	0.247767	0.236357	0.141182	0.251989	0.131516	0.229408	0.258167	0	0.385935	0.28699	0.303298	0.323658	0.265524	0.216432	0.214329	0.228042	0.16722	0.150647	0.201947	0	0.29948	0.25307	0.208167	0.306918	0.312282	0.28717	0.158151	0.141479	0.200271
CAPN11	0	0.000819581	0.0027131	0.00257486	0.00909362	0.010295	0	0.00248307	0.00148312	0	0.000340571	0.00204045	0	0.00620808	0.00144432	0.000987327	0	0.00172796	0.00841961	0.00237033	0.0027304	0.00116046	0	0	0.00390134	0	0	0	0.00476652	0.00405019	0	0.00241964	0.00359822	0	0	0.000866012	0.000729585	0	0	0.00773788	0.00281422	0.024904	0.00231634	0	0.00136007	0.00130039	0.000386695	0.037835
SLC29A1	0.0942243	0.124476	0.102744	0.179955	0.209776	0.121361	0.143998	0.168356	0.151094	0.0625966	0.0891048	0.0918182	0.133162	0.233741	0.127607	0.16615	0.201858	0.201456	0.172387	0.135125	0.156058	0.0931012	0.05292	0.138925	0.103116	0.095418	0	0.123374	0.124376	0.105113	0.219746	0.163351	0.136202	0.096827	0.0625624	0.0813806	0.103833	0.154137	0	0.0973296	0.12487	0.149505	0.269491	0.106945	0.14111	0.0528477	0.0758964	0.139417
HSP90AB1	0.455331	0.492715	0.343454	0.507164	0.442992	0.560271	0.283265	0.364425	0.277212	0.352087	0.38543	0.408228	0.581932	0.362528	0.312802	0.368175	1.09026	0.364502	0.447714	0.42504	0.367075	0.328361	0.538956	0.235177	0.378537	0.531619	0	0.645316	0.602486	0.51498	0.354206	0.291332	0.36657	0.253846	0.48433	0.32191	0.332283	0.386376	0	0.553723	0.562302	0.659506	0.600806	0.686026	0.498414	0.240925	0.159336	0.284644
SLC35B2	0.0466551	0.0155792	0.0221787	0.020801	0.0241483	0.0209331	0.0408737	0.049731	0.0250618	0.00866299	0.0307747	0.00714115	0.0379213	0.0663693	0.0212919	0.0182984	0	0.0232519	0.069683	0.0314895	0.047254	0.0154554	0.0457224	0.0151237	0.0285316	0.0370978	0	0.0359806	0.0189775	0.029064	0.0875636	0.0142083	0.0211772	0	0.0188501	0.024221	0.0202042	0.0240737	0	0.034205	0.0337976	0.0380761	0.0387455	0.00854241	0.0244343	0.0150334	0.00979135	0.018969
NFKBIE	0.00593234	0.0249873	0.0103289	0.0104403	0.00176302	0.00834153	0.022617	0.00961462	0.0139661	0.00604365	0.0169433	0.0101687	0.00813237	0.0184587	0.0107168	0.00630253	0	0.00529226	0.0265003	0.0127366	0.0045625	0.00417459	0.00612917	0.00885911	0.0143723	0.00305687	0	0.0136969	0.00781949	0.00309637	0.0205951	0.0113831	0.0031805	0	0.00889331	0.0135772	0.00945817	0.00669336	0	0.0139382	0.00738192	0	0.0176142	0.0162325	0.0185619	0.0064162	0.00447324	0.0265716
TMEM151B	0.00132604	0.00332814	0.0225591	0.023162	0.0117343	0.00786548	0.0300458	0.0196414	0.0187623	0.00926079	0.0156047	0.00290397	0.0127924	0.0220434	0.014296	0.0289312	0	0.0232869	0.0265892	0.00883317	0.0203414	0.016843	0	0.0327893	0.000963982	0.000887831	0	0.0206939	0.014701	0.0187869	0.00264948	0.0186063	0.00832967	0.0199808	0.00335107	0.0120842	0.00832492	0.0172642	0	0.0168449	0.0173552	0.007718	0.0295317	0.00344334	0.00990601	0.00809523	0.0230578	0.0201856
AL353588.1	0.014477	0.00643849	0.0134438	0.0266663	0.0303611	0.0133327	0.0130665	0.0148543	0.0117427	0.0113486	0.00512124	0.00872123	0.0242254	0.0378887	0.0211458	0.0179011	0	0.028623	0.0211968	0.0114385	0.0387111	0.0173775	0.00465423	0.0180783	0.0139019	0.00758986	0	0.028431	0.0121061	0.0158934	0	0.0143141	0.0182944	0.0377607	0.0133143	0.0171347	0.0163496	0.00911795	0	0.0253769	0.0176231	0.0344813	0.0331379	0.00998304	0.00559292	0.0178135	0.00921359	0.0267862
TCTE1	0.0487054	0.0117354	0.0172172	0.0318938	0.0559181	0.0210407	0.0358896	0.0265843	0.0270346	0.0228233	0.0108809	0.00634025	0.0450394	0.0324558	0.0326438	0.0391956	0	0.0322704	0.0250685	0.0236672	0.0201996	0.0211603	0.0333022	0.0248135	0.0165676	0.0256388	0	0.0338949	0.0216717	0.0197303	0.049379	0.0213713	0.023205	0.052087	0.00965267	0.0181005	0.0160768	0.0136612	0	0.0159395	0.0419275	0.0054165	0.0565046	0.0302821	0.0305852	0.0108579	0.0224929	0.0816385
AARS2	0.056274	0.0174346	0.0348777	0.0633243	0.0830947	0.0731764	0.0316949	0.0571445	0.0490447	0.0342944	0.0253675	0.0293365	0.107846	0.0915234	0.0931018	0.0338513	0	0.0541761	0.0471173	0.049165	0.0347163	0.0458633	0.0402747	0.039568	0.0282912	0.0361689	0	0.0539911	0.049545	0.0459242	0.0826261	0.05027	0.0610205	0.130293	0.0298846	0.0336873	0.0454639	0.0733525	0	0.0592744	0.0848616	0.0170063	0.0755674	0.0410356	0.0457982	0.0305118	0.0580364	0.0172189
CDC5L	0.210081	0.212548	0.144445	0.202626	0.159201	0.244267	0.22194	0.176944	0.109556	0.149338	0.197844	0.138662	0.204358	0.186628	0.178543	0.13915	0.0552388	0.178324	0.220063	0.176145	0.165778	0.132678	0.127374	0.0927284	0.205973	0.192635	0	0.254437	0.192491	0.258273	0.219695	0.155904	0.167823	0.116694	0.181249	0.125432	0.149326	0.140691	0	0.200844	0.236162	0.122377	0.229221	0.214065	0.167492	0.0996487	0.10987	0.140054
SUPT3H	0.585857	0.530092	0.345205	0.477586	0.5281	0.53713	0.432138	0.375486	0.288887	0.319825	0.372875	0.341023	0.539892	0.40526	0.398534	0.38813	1.10326	0.459587	0.397273	0.437598	0.416628	0.314567	0.734136	0.283306	0.403413	0.525492	0	0.844593	0.567495	0.59958	0.536067	0.435712	0.415847	0.414758	0.708656	0.428177	0.328235	0.343499	0	0.612517	0.815741	0.600885	0.576027	0.66899	0.524855	0.312647	0.282076	0.369713
RUNX2	0.149391	0.156155	0.249668	0.21149	0.328937	0.206136	0.210362	0.211591	0.202685	0.2707	0.141151	0.218663	0.259226	0.163393	0.174896	0.184811	0	0.201973	0.219981	0.238927	0.21458	0.17917	0.0859925	0.276826	0.243136	0.159341	0	0.127604	0.163927	0.319989	0.361921	0.257247	0.239243	0.136007	0.13086	0.300063	0.205765	0.254286	0	0.321396	0.181537	0.100871	0.346386	0.19301	0.13729	0.0211069	0.319719	0.182396
CLIC5	0.0655736	0.139615	0.117992	0.0865395	0.0840587	0.13762	0.116946	0.0575369	0.0541775	0.139947	0.043863	0.108191	0.081006	0.101717	0.116284	0.0748931	0.0591102	0.0659969	0.0898916	0.060757	0.0997424	0.165311	0.150836	0.0752921	0.155864	0.0990317	0	0.125701	0.153794	0.17282	0.0698231	0.0833339	0.156155	0.152503	0.162925	0.126131	0.0727519	0.14597	0	0.194047	0.0898476	0.149817	0.163631	0.131888	0.0707693	0.0299976	0.0590741	0.137396
ENPP4	0.221037	0.185711	0.198258	0.236887	0.264948	0.264649	0.215867	0.206291	0.131586	0.155416	0.166989	0.139271	0.175703	0.104924	0.115509	0.132405	0	0.160238	0.259226	0.205669	0.172241	0.125602	0.16227	0.0982046	0.204973	0.254106	0	0.336062	0.324164	0.180837	0.18269	0.19374	0.153098	0.234173	0.158487	0.136861	0.163723	0.171824	0	0.244737	0.111292	0.195036	0.280846	0.235429	0.285468	0.143911	0.0387679	0.0713053
ENPP5	0.13006	0.128008	0.125405	0.194499	0.200293	0.16249	0.216178	0.155574	0.138896	0.083839	0.135979	0.0858471	0.163068	0.190824	0.111631	0.171713	0	0.138317	0.188717	0.101711	0.138837	0.0979985	0.0618834	0.0954617	0.108556	0.114734	0	0.0874763	0.161681	0.108347	0.125669	0.177361	0.0930116	0.107775	0.15673	0.120903	0.138094	0.140372	0	0.154127	0.100936	0.0865905	0.200408	0.118884	0.158266	0.0852225	0.0850157	0.117023
RCAN2	0.604133	0.613634	0.321594	0.503353	0.529911	0.481605	0.357932	0.331852	0.289882	0.380103	0.385327	0.422646	0.515273	0.461672	0.391489	0.389249	1.06854	0.480657	0.383093	0.490301	0.370049	0.301324	0.685998	0.32338	0.376259	0.535718	0	0.713376	1.08781	0.63003	0.494353	0.512476	0.423093	0.31474	0.694863	0.360934	0.293919	0.325097	0	0.648211	0.817234	0.476942	0.602745	0.68742	0.519061	0.302175	0.275625	0.338207
CYP39A1	0.00244129	0.00385029	0.0226122	0.0417645	0.0107542	0.0133369	0.302501	0.0234107	0.0190174	0.0259281	0.0136626	0.00539492	0.0257179	0.0058002	0.00723624	0.0122507	0.0591102	0.0014511	0.0235493	0.0054173	0.0124725	0.00568035	0.0322325	0.00584931	0.0387319	0.0264043	0	0.0697316	0.0355351	0.0157296	0.0274163	0.00550212	0.020477	0.0199808	0.00859683	0.0103158	0.0903338	0.0654094	0	0.0296696	0.0160534	0.0086819	0.0210334	0.215477	0.0576633	0.00387206	0.00510372	0.282424
SLC25A27	0.418725	0.338395	0.28861	0.416124	0.41377	0.44301	0.380628	0.309785	0.252709	0.270234	0.286703	0.228447	0.399005	0.348314	0.253801	0.364216	1.02241	0.32708	0.370055	0.310451	0.277876	0.205173	0.375796	0.210539	0.346042	0.412511	0	0.485613	0.462787	0.440701	0.443164	0.294414	0.306499	0.362435	0.481933	0.261337	0.252008	0.327029	0	0.426562	0.416701	0.441408	0.474546	0.543982	0.411086	0.173805	0.155174	0.306113
TDRD6	0.142878	0.182701	0.109927	0.125783	0.0612386	0.0725025	0.180191	0.090596	0.0697292	0.0695571	0.0815266	0.0590403	0.109022	0.054013	0.133072	0.0705843	0.106186	0.0591505	0.078883	0.125508	0.0792968	0.073623	0.0745502	0.0503242	0.0932124	0.0840568	0	0.263603	0.112605	0.16967	0.150528	0.117983	0.102513	0.0925072	0.0873173	0.0747359	0.0799913	0.121861	0	0.159378	0.171749	0.123811	0.0879772	0.163129	0.105526	0.062583	0.0272766	0.154014
PLA2G7	0.0202634	0.0113421	0.0378219	0.0202391	0.0296303	0.0147828	0.00748652	0.0359496	0.0219448	0.0411529	0.022467	0.0384322	0.0394082	0.0439381	0.017642	0.0210058	0	0.0168621	0.030389	0.0237569	0.0153336	0.0287574	0	0.0385145	0.0228164	0.0041801	0	0.0155254	0.0278589	0.0380853	0.00433351	0.0210172	0.019647	0.0914037	0.0844136	0.0236254	0.00428628	0.0278634	0	0.0136408	0.0311936	0.00738409	0.0181767	0.0085295	0.0076865	0.00359631	0.0168579	0.00115622
ANKRD66	0	0	0.000285515	0.00255542	0	0	0	0	0	0	0	0	0	0	0	0	0	0.000714665	0	0	0	0	0	0	0	0	0	0	0.000776993	0	0	0	0	0	0	0	0	0	0	0	0	0	0	0	0	0	0	0
MEP1A	0.00279767	0	0.00232331	0.0079028	0.00119935	0	0	0	0	0	0	0	0	0	0.000238158	0	0	0	0	0	0.00360082	0.000221984	0	0.000983865	0	0	0	0	0.00277261	0.00182684	0	0.0016784	0.000520315	0	0	0	0.00193977	0	0	0	0	0.00621208	0	0	0.000345972	0.00183912	0	0
ADGRF5	0.0149352	0.0215083	0.0204405	0.0394348	0.0300684	0.0215126	0.00838845	0.0331528	0.0306545	0.0132695	0.0170802	0.00604548	0.0146696	0.0417241	0.0168589	0.0228382	0	0.0226177	0.0266093	0.0247185	0.0251683	0.0210385	0	0.0234786	0.014231	0.0249044	0	0.0213034	0.0485255	0.00768144	0.0239184	0.0478561	0.0296614	0.0274379	0.00655745	0.0100685	0.0223687	0.0175316	0	0.0108308	0.00523583	0	0.0342544	0.00322458	0.0129952	0.0238511	0.00676109	0.0210447
ADGRF1	0	0.0013485	0.00304756	0.000746395	0.000811089	0.00091692	0.00467816	0	0	0	0.000297754	0	0	0	0.00105505	0.0037239	0	0	0.000910717	0.000575305	0.000435858	0.000440149	0	0.00115985	0	0	0	0	0.00384908	0.00722202	0	0	0	0	0	0	0.000403114	0.000422715	0	0	0	0	0.00185951	0	0	0	0	0.00318884
TNFRSF21	0.351968	0.384911	0.313728	0.389048	0.428532	0.336306	0.367411	0.333672	0.238281	0.321391	0.312333	0.282522	0.397218	0.33064	0.314875	0.324039	0.771398	0.31453	0.351919	0.335143	0.357773	0.240452	0.264749	0.243699	0.290314	0.317281	0	0.449886	0.400554	0.446999	0.455338	0.279093	0.307003	0.360324	0.287647	0.285943	0.245256	0.294575	0	0.393584	0.431726	0.338927	0.440175	0.479211	0.332199	0.135613	0.219232	0.232475
CD2AP	0.399135	0.312353	0.268367	0.349427	0.303498	0.341287	0.26427	0.26993	0.218869	0.20657	0.244778	0.208886	0.323221	0.291476	0.247024	0.28701	0.362381	0.345061	0.29616	0.269368	0.238926	0.203487	0.313285	0.143962	0.271246	0.31943	0	0.404483	0.400956	0.406959	0.247541	0.299369	0.267383	0.379398	0.385589	0.248469	0.206833	0.248515	0	0.359486	0.353394	0.316443	0.368452	0.282795	0.295828	0.133497	0.163426	0.260489
ADGRF2	0	0	0.00186128	0.00690598	0.00428675	0	0	0.000755339	0.000340327	0.00176686	0	0	0	0	0	0	0	0	0	0	0	0.000202761	0	0.0016068	0.000838723	0	0	0	0	0.00200098	0	0	0.000545691	0	0	0.00319536	0	0.00254712	0	0	0	0	0	0	0.00103721	0.00310857	0	0
ADGRF4	0	0.000300878	0.000505772	0.0025147	0.00453264	0.0102511	0	0	0.000629939	0	0	0	0.00369135	0	0.00084633	0	0	0	0.00365197	0	0.00132091	0.000663234	0	0	0.00274913	0	0	0	0	0.00260947	0	0.00341073	0.00192097	0	0	0	0.000932549	0.00722633	0	0	0.00370555	0	0.00243682	0.00531664	0.0075354	0.00105436	0	0
OPN5	0	0.0044597	0.00350811	0.0274054	0.00965814	0.0181426	0.00341321	0.00400699	0.00329684	0.000570221	0.00478934	0.0112566	0	0.0204975	0.00447892	0.0102034	0	0.00745795	0.0072549	0.000954357	0.00840334	0.0130027	0.0150436	0.00607851	0.00196664	0	0	0.00169124	0.0122893	0.00481625	0.00406353	0.0105927	0.00710336	0.0128952	0.00212854	0	0.00201616	0.00318605	0	0.00524468	0.0209518	0	0.0170216	0	0.000224498	0.00460798	0.00615189	0.00906252
PTCHD4	1.01185	0.815833	0.806322	0.797698	0.790831	0.836617	0.623807	0.933111	0.624131	0.927496	0.91818	0.842323	0.815794	0.81292	0.724118	0.766788	1.18805	0.769066	0.713532	0.848775	0.732047	0.930401	0.873471	0.718584	0.825951	1.02501	0	1.04166	0.870361	1.18989	1.08084	0.695736	0.906013	1.00974	0.852132	0.856262	0.723255	0.952019	0	0.988972	0.920977	0.753072	0.926555	0.843321	0.814854	0.39708	0.599747	0.537077
CENPQ	0.0503329	0.0504267	0.0376706	0.0492022	0.0297749	0.0539104	0.0478885	0.0504839	0.032899	0.0308917	0.0234081	0.0265806	0.0262144	0.0257504	0.0186853	0.0392312	0.16801	0.0270087	0.0475387	0.0251739	0.0151988	0.0321403	0.0537627	0.0208921	0.0276935	0.0431448	0	0.028423	0.0523867	0.0298545	0.0643125	0.0375379	0.0274027	0.0236199	0.0307454	0.0193593	0.0355127	0.0461137	0	0.0444517	0.0330306	0.0311769	0.0556003	0.017552	0.0411738	0.0151392	0.0151479	0.0364439
GLYATL3	0.00793564	0.000817666	0.00389992	0.00696029	0.00258048	0	0.00934073	0.000853926	0.00191189	0	0	0	0.000644079	0.00343515	0.00132335	0.00907849	0.0591102	0	0.00438687	0.00343269	0.00314763	0.00146451	0	0.0028695	0.0029394	0.00833543	0	0	0.00615814	0.000677498	0.00545597	0.00695963	0.000411458	0	0	0.00642689	0	0.00130407	0	0.00270051	0.00518953	0.00368137	0.0230386	0	0	0	0	0.00881644
C6orf141	0	0	0.00392656	0.00305387	0.00744976	0.00693695	0.00397129	0	0.0011821	0	0	0	0.00345234	0	0	0.000726566	0.292938	0	0	0	0	0	0	0.000983865	0	0	0	0.0134325	0	0.00738315	0.0110185	0.00414827	0.00349434	0	0	0	0	0	0	0	0	0	0.00237921	0.00302689	0	0	0	0
RHAG	0	0	0.0015381	0.0107277	0.00224044	0.00422806	0.00248459	0.00222712	0.00198677	0	0.00108683	0.00133908	0	0	0.00239296	0.00519275	0	0.000763116	0.00323292	0.00560854	0.000354919	0.00241812	0	0.0017114	0	0	0	0	0.00524151	0.000770906	0	0.00406958	0.000910785	0	0	0	0.00404604	0	0	0.00167496	0.0106672	0	0	0.00354044	0	0.00264513	0.00377479	0.00660997
CRISP2	0	0.00297315	0	0.00076789	0	0.00093019	0	0.00047237	0.000361145	0	0.000635287	0	0	0.0189005	0	0.000879355	0	0	0	0	0	0	0	0	0	0	0	0	0.00163117	0	0	0	0	0	0	0	0	0	0	0	0	0	0	0	0	0	0	0.00144269
CRISP1	0	0.00450036	0.00161002	0.00495561	0.000449164	0	0	0.000273125	0.00296531	0.00187143	0.000373822	0.00260925	0	0	0.00423126	0.00571763	0	0.00420289	0.000784082	0	0	0.000888279	0	0.000815665	0.000229164	0.000893807	0	0	0.00462386	0.00417974	0	0	0	0.0128952	0	0.00146203	0.00503127	0.00328492	0	0.00588616	0.000420749	0	0	0	0	0.00152108	0.000381749	0.00170219
TFAP2D	0	0	0.00104435	0	0	0.00109337	0.00232615	0	0.00195039	0.000946246	0	0.0014828	0	0.00328324	0	0	0	0	0	0.00308482	0	0.0011073	0	0.00289847	0	0	0	0.00537983	0.00110815	0.00265785	0	0.001323	0	0	0	0	0.000823847	0	0	0	0	0	0	0	0	0	0	0
PKHD1	0.121574	0.0564487	0.0817279	0.129245	0.0429277	0.0886661	0.0830358	0.0848932	0.0419414	0.0408709	0.104213	0.108724	0.0693487	0.130943	0.0590836	0.0266718	0	0.0639124	0.0908666	0.0587654	0.0499718	0.0514974	0.0226213	0.0577087	0.0380736	0.0380578	0	0.0928774	0.0955636	0.132231	0.136873	0.0885181	0.0733339	0.150855	0.0840595	0.0501242	0.206631	0.11795	0	0.0982774	0.0529872	0.233306	0.0882151	0.0890011	0.0642923	0.0288336	0.0254144	0.0718236
IL17F	0.00497186	0.000750482	0	0	0	0	0	0	0.00116923	0.00239027	0.00394845	0	0	0.00343515	0.000826876	0	0	0	0	0	0	0	0	0	0	0	0	0	0.000490009	0	0	0.00116867	0	0	0	0	0.000373034	0	0	0	0	0	0.00126525	0	0	0	0.00486961	0
MCM3	0.0288911	0.0372241	0.0338089	0.0300244	0.0139514	0.0268821	0.034878	0.0341289	0.0174428	0.030508	0.0203609	0.00842988	0.0529903	0.0296167	0.0291187	0.0343357	0.375031	0.038129	0.0632161	0.0277301	0.0225558	0.0224792	0.0657623	0.0231532	0.0141851	0.0260846	0	0.0517296	0.0293914	0.0342615	0.0134445	0.0407129	0.0204503	0.00565352	0.00483952	0.0198942	0.0258683	0.0291437	0	0.02716	0.00944638	0.0174916	0.0396226	0.0171033	0.0254578	0.00905057	0.0121254	0.00962545
EFHC1	0.235731	0.24253	0.172108	0.225605	0.245905	0.187003	0.2735	0.198929	0.168004	0.146868	0.172802	0.164953	0.231397	0.255678	0.189302	0.199075	0.434785	0.210152	0.195872	0.163101	0.16611	0.168534	0.285939	0.14248	0.180992	0.179306	0	0.198906	0.262437	0.183529	0.181969	0.189462	0.257197	0.235117	0.189196	0.219953	0.191213	0.200972	0	0.253728	0.213299	0.254683	0.27701	0.208566	0.229703	0.0690609	0.134275	0.164694
TRAM2	0.0836497	0.104526	0.084893	0.0555107	0.143369	0.0320917	0.0454416	0.105589	0.0512911	0.0761197	0.0528558	0.0748321	0.0623242	0.106243	0.068158	0.0585522	0	0.0909879	0.0522165	0.0802654	0.075477	0.0673092	0.0463422	0.0546973	0.0322719	0.0549732	0	0.0698106	0.0474626	0.0905809	0.0911061	0.0833316	0.0789158	0.0733397	0.0309567	0.0835139	0.055839	0.0856922	0	0.0954305	0.0852883	0.114024	0.098441	0.0520353	0.0643497	0.0543803	0.0584009	0.110338
TMEM14A	0.288065	0.223746	0.244453	0.390054	0.336807	0.33775	0.30014	0.303854	0.212773	0.167465	0.222687	0.217933	0.292239	0.325703	0.190749	0.298212	0.16801	0.276744	0.369641	0.273001	0.266609	0.209578	0.241852	0.19674	0.264654	0.27326	0	0.364099	0.502611	0.27733	0.293457	0.355915	0.239711	0.230144	0.275247	0.144531	0.216629	0.247325	0	0.282009	0.232432	0.284435	0.534471	0.34404	0.39074	0.124714	0.130403	0.163803
GSTA2	0.00274506	0	0.00162689	0.00089313	0	0	0	0.000588035	0.000114637	0	0.000469399	0	0	0.00211047	0	0	0	0	0.00233384	0	0.00151264	0.0012511	0	0	0.00147013	0.0101301	0	0	0	0.00387083	0	0.00112066	0	0	0	0	0	0	0	0	0.00125514	0	0.00491204	0	0	0.00100391	0	0
GSTA1	0	0.0161145	0.0074627	0.0171461	0.0147978	0.0146586	0	0	0.00170269	0.00202435	0.00970437	0.00443335	0	0.0552509	0.0217049	0.0223783	0	0.00260526	0.0951874	0.00116994	0.0130987	0.00158607	0	0.00246332	0.00976096	0.00161553	0	0.00865204	0	0.00122617	0	0.00505837	0.00162616	0.00773986	0.00790819	0.00383609	0.0104681	0.0155337	0	0.00982009	0.00168447	0.00612705	0.037623	0.00697295	0.0013406	0.00286982	0.00170407	0.00088548
GSTA3	0	0	0	0.00152607	0	0.00589182	0	0	0.00104861	0.0014901	0.00105076	0	0	0	0	0.00111782	0	0	0	0	0.00177431	0.000106947	0	0	0	0	0	0	0.00335576	0	0	0	0.000709062	0	0	0	0	0	0	0	0	0	0.00240231	0	0.00795378	0	0	0
GSTA4	0.361526	0.364059	0.273348	0.430103	0.442606	0.396569	0.319607	0.282884	0.223719	0.22696	0.255653	0.234929	0.391911	0.29774	0.231827	0.30538	0.0993026	0.272851	0.319028	0.280273	0.293258	0.214681	0.366505	0.201299	0.315014	0.334673	0	0.501303	0.48254	0.500862	0.448981	0.326612	0.304163	0.256866	0.290697	0.218018	0.228065	0.253606	0	0.398799	0.37315	0.42373	0.444082	0.394085	0.402317	0.138743	0.139587	0.165549
ICK	0.164297	0.183285	0.142926	0.172244	0.1107	0.13276	0.19028	0.152611	0.093721	0.106347	0.113856	0.111792	0.190637	0.108812	0.107254	0.118099	0.23723	0.0814447	0.187887	0.0735134	0.157014	0.0892121	0.0894317	0.111613	0.127793	0.0907369	0	0.24753	0.135157	0.194751	0.135756	0.129947	0.109344	0.167474	0.102633	0.102562	0.121275	0.125217	0	0.155882	0.112602	0.196305	0.157479	0.188599	0.180241	0.0876942	0.0788832	0.185144
FBXO9	0.361027	0.370535	0.236467	0.374176	0.360608	0.382021	0.311182	0.246087	0.188644	0.215155	0.256418	0.228357	0.360086	0.348102	0.248303	0.304208	0.246197	0.295009	0.325301	0.300715	0.284532	0.190986	0.339729	0.187745	0.265908	0.336374	0	0.363205	0.389816	0.386057	0.325266	0.279505	0.263849	0.238854	0.295325	0.238074	0.214557	0.280012	0	0.411893	0.354782	0.291748	0.414664	0.399299	0.344668	0.191917	0.182055	0.272944
GCM1	0	0.000625541	0.00468912	0.00332282	0	0	0	0.00172158	0.000831311	0	0	0	0	0	0.000905813	0	0	0	0	0.00123456	0.000524841	0.000658878	0	0	0.000694741	0	0	0.00498561	0.00274522	0.00754029	0	0	0.000419993	0	0	0	0	0	0	0	0	0	0	0	0	0.00119369	0	0.00581929
ELOVL5	0.213509	0.254093	0.19571	0.271008	0.315977	0.244137	0.366505	0.230143	0.179446	0.185331	0.183109	0.233598	0.239358	0.21149	0.217761	0.190829	0.4243	0.190596	0.21527	0.208276	0.241124	0.147502	0.220137	0.160069	0.276959	0.170698	0	0.275975	0.669516	0.340551	0.253683	0.217706	0.216591	0.210523	0.330144	0.194286	0.17386	0.256791	0	0.272465	0.269733	0.230747	0.298589	0.392731	0.327819	0.121975	0.173547	0.516519
GCLC	0.254105	0.262265	0.187897	0.265626	0.23423	0.196014	0.169275	0.204215	0.153052	0.136548	0.172944	0.167224	0.220015	0.207165	0.164471	0.171737	0.335252	0.208214	0.245134	0.210146	0.219396	0.145852	0.273747	0.124863	0.152066	0.187918	0	0.153578	0.259457	0.247411	0.239914	0.18706	0.161091	0.0816562	0.180734	0.147204	0.181203	0.191706	0	0.268251	0.249518	0.213189	0.281374	0.245547	0.190452	0.0896486	0.130033	0.1307
KLHL31	0.00213731	0	0.00345869	0.00631604	0.00463578	0	0	0.00499911	0.00258586	0.0043723	0.00389212	0.00132139	0.00378834	0.00288189	0.000988661	0	0	0.00277457	0.00250121	0.000954153	0.00256594	0.00493813	0	0.00308819	0.00156856	0.00215043	0	0.00520176	0.00204006	0.00141233	0	0.00855702	0.00133501	0	0	0.00129002	0.000895435	0.0110249	0	0.00157078	0.00277589	0.013783	0.00214701	0	0.00264451	0.00196759	0.000915991	0.00190226
LRRC1	0.16123	0.197677	0.166854	0.183926	0.214542	0.182999	0.231416	0.160535	0.123089	0.121008	0.127429	0.110328	0.1965	0.0852032	0.111901	0.170631	0.456156	0.150024	0.127527	0.159274	0.116247	0.110268	0.16473	0.129038	0.243473	0.191167	0	0.223298	0.185899	0.215005	0.141442	0.152045	0.108585	0.0602784	0.208674	0.117591	0.152237	0.157625	0	0.209361	0.149316	0.162585	0.166561	0.190027	0.164467	0.0485794	0.109977	0.116366
MLIP	0.567767	0.552924	0.414196	0.359339	0.453047	0.513632	0.379338	0.373069	0.293493	0.247547	0.332396	0.308531	0.473854	0.274143	0.314902	0.315387	1.16893	0.417885	0.377977	0.422363	0.309598	0.30582	0.29699	0.276823	0.364417	0.543331	0	0.572808	0.391366	0.650663	0.454353	0.324537	0.396525	0.533367	0.575834	0.342847	0.26048	0.350339	0	0.636376	0.705933	0.524881	0.546845	0.735318	0.43484	0.33389	0.349315	0.366515
TINAG	0.0402196	0.053037	0.0375662	0.0565165	0.0433397	0.039599	0.0388799	0.0468402	0.0285387	0.0470623	0.0380081	0.0700803	0.0303283	0.0725838	0.0417665	0.0485875	0	0.0679611	0.0459161	0.0500738	0.0456613	0.0827083	0.0313076	0.0542039	0.0421748	0.0854328	0	0.0543341	0.0839167	0.0631682	0.0187746	0.130841	0.0318626	0.0196134	0.0798085	0.0187089	0.0365331	0.0546849	0	0.0503108	0.053302	0.0702717	0.091994	0.0414633	0.0222363	0.0194397	0.0472182	0.0414378
FAM83B	0.027568	0.0164096	0.0102997	0.00993448	0.0153879	0.0102493	0.0114645	0.00271814	0.0151193	0.000449819	0.0144361	0.0086031	0.0058815	0.0030579	0.00587309	0.00617616	0	0.0109022	0.00958156	0.0155616	0.0106757	0.00965524	0	0.00125522	0.0167886	0.0232806	0	0.0135679	0.0198828	0.0136712	0	0.00415265	0.0101011	0	0	0.00566767	0.0193451	0.00390474	0	0.00939387	0.00547555	0.0184933	0.00573433	0.00443564	0.0152137	0.00633542	0.00170563	0.0106229
HCRTR2	0.508331	0.594476	0.422042	0.533907	0.510081	0.554115	0.212267	0.422217	0.426323	0.507241	0.439119	0.578599	0.531436	0.241925	0.654124	0.421749	0.697867	0.374934	0.539608	0.491375	0.493671	0.262145	0.576019	0.308274	0.601879	0.501404	0	0.600148	0.18393	0.411713	0.306833	0.279583	0.403138	0.287673	0.258387	0.481083	0.286411	0.330293	0	0.554359	0.625518	0.460025	0.264391	0.506445	0.172588	0.200809	0.310009	0.269134
GFRAL	0.00517214	0.00068706	0.00409161	0.0244775	0.013803	0.0190941	0.0128179	0.00774952	0.00702302	0.011887	0.00907086	0.00282181	0.00619254	0.0111456	0.00955476	0.0118304	0	0.00611598	0.00877973	0.00402455	0.00855826	0.0164938	0.0258343	0.00733417	0.00174434	0.00890752	0	0.0102781	0.0190688	0.0164814	0.00775997	0.0306118	0.00336693	0	0.0178018	0.0263702	0.00352173	0.0158498	0	0.0130703	0.00246569	0	0.0250327	0.00180078	0.0179692	0.00512462	0.00339446	0.00955507
HMGCLL1	0.55141	0.535828	0.382375	0.574436	0.498978	0.461597	0.417921	0.400376	0.289919	0.351955	0.417235	0.383397	0.52674	0.431018	0.34801	0.382831	1.02592	0.371591	0.424404	0.479536	0.40275	0.290671	0.552616	0.207106	0.422755	0.552492	0	0.773301	0.668329	0.683274	0.526894	0.420219	0.418849	0.326381	0.51483	0.354895	0.344566	0.398761	0	0.587961	0.597413	0.612493	0.526994	0.713515	0.572583	0.330013	0.225933	0.355719
BMP5	0.0228676	0.00750581	0.0115374	0.0128747	0.0148168	0.0132571	0.00544928	0.0124908	0.00410493	0.00295272	0.0070223	0.0166927	0	0.0150954	0.012748	0.00588639	0	0.0065603	0.0191366	0.00796069	0.0100059	0.0125499	0.0134086	0.00499765	0.00899077	0.0224692	0	0.0311638	0.0271745	0.0285681	0.0211394	0.00352496	0.0250219	0.0128589	0.00359369	0.00205347	0.0176851	0.0216331	0	0.0131341	0.0075162	0.0143047	0.0294308	0.00266501	0.0133272	0.00324893	0.00217556	0.0183409
COL21A1	0.375834	0.282184	0.27181	0.269609	0.270092	0.432491	0.336443	0.266501	0.168481	0.375209	0.165783	0.310637	0.158799	0.326221	0.25902	0.294539	0.667442	0.181624	0.315391	0.146595	0.214884	0.347269	0.287417	0.28099	0.222723	0.299001	0	0.579354	0.284886	0.488649	0.362666	0.20352	0.257719	0.21765	0.583859	0.143065	0.502094	0.414843	0	0.367332	0.190803	0.444541	0.515545	0.390717	0.359509	0.0894936	0.1057	0.182554
DST	0.272555	0.166719	0.135416	0.261791	0.25864	0.247393	0.115658	0.147419	0.104086	0.209683	0.158809	0.143152	0.167762	0.151607	0.159717	0.216526	0.76423	0.183846	0.132578	0.202156	0.165908	0.110226	0.278328	0.0696952	0.167799	0.30018	0	0.307751	0.232684	0.360032	0.342959	0.167134	0.163266	0.0907878	0.201259	0.141375	0.10201	0.116972	0	0.348097	0.417678	0.23753	0.17808	0.296549	0.192184	0.134771	0.100038	0.141392
BEND6	0.463867	0.529825	0.333354	0.421628	0.425845	0.411662	0.25523	0.331205	0.272007	0.305328	0.33625	0.312399	0.434983	0.375326	0.337209	0.350656	0.236542	0.358215	0.317375	0.406591	0.37349	0.250852	0.484407	0.223538	0.364361	0.432277	0	0.549625	0.422925	0.531389	0.424072	0.321632	0.370527	0.321004	0.401238	0.36054	0.277412	0.330602	0	0.50169	0.516488	0.360186	0.449453	0.488096	0.46382	0.191456	0.244627	0.148972
KIAA1586	0.158187	0.154357	0.119793	0.142535	0.104248	0.139975	0.177819	0.141619	0.0819671	0.0788947	0.101744	0.0823534	0.0963337	0.157107	0.0836918	0.144592	0.292938	0.087297	0.185825	0.0645057	0.114813	0.101477	0.12809	0.0759218	0.0897596	0.103223	0	0.119129	0.193686	0.143305	0.15797	0.140012	0.0858621	0.140036	0.103966	0.106799	0.129693	0.14287	0	0.192335	0.0998167	0.112244	0.217988	0.180182	0.151534	0.0701092	0.0507495	0.152754
ZNF451	0.41362	0.412218	0.287161	0.447267	0.420497	0.389136	0.307565	0.304035	0.233947	0.249481	0.301636	0.273318	0.395368	0.267064	0.308126	0.288799	0.576432	0.346908	0.331142	0.359012	0.317587	0.203039	0.41323	0.191076	0.325374	0.444965	0	0.535298	0.497009	0.553562	0.393163	0.311315	0.313032	0.336527	0.419866	0.311385	0.223301	0.310771	0	0.49803	0.525377	0.41787	0.494563	0.534283	0.422806	0.167868	0.167521	0.363898
BAG2	0.0860905	0.085558	0.0920692	0.0912373	0.0900526	0.113794	0.201284	0.0923407	0.0714651	0.113513	0.0578438	0.0575806	0.110437	0.0712394	0.0467108	0.0710149	0	0.0615665	0.109742	0.0474848	0.0544779	0.0879159	0.0748793	0.078125	0.112597	0.107374	0	0.110857	0.0663771	0.0920505	0.107817	0.0882151	0.0886358	0.145683	0.108304	0.067015	0.0893154	0.135187	0	0.11018	0.102035	0.102713	0.104357	0.246507	0.13246	0.0220799	0.0468358	0.27058
RAB23	0.161497	0.142105	0.149481	0.188105	0.159629	0.187048	0.170676	0.158074	0.117861	0.148394	0.132152	0.096943	0.144758	0.143955	0.126078	0.128911	0.298782	0.151684	0.178959	0.140391	0.137107	0.100915	0.167084	0.0868364	0.167033	0.129358	0	0.236963	0.191335	0.205159	0.144895	0.123212	0.132402	0.193352	0.148802	0.121389	0.12838	0.175153	0	0.190775	0.0838434	0.12663	0.238541	0.197933	0.169625	0.0646129	0.0815452	0.121029
PRIM2	0.404908	0.379156	0.265122	0.384912	0.387736	0.344075	0.346208	0.307784	0.235552	0.271804	0.282923	0.34259	0.418822	0.372158	0.295178	0.324429	0.718636	0.352949	0.352731	0.336192	0.324664	0.266374	0.318436	0.188323	0.313665	0.353375	0	0.438211	0.447064	0.458633	0.406226	0.296799	0.335352	0.18719	0.436235	0.274654	0.261677	0.317575	0	0.321098	0.418685	0.452353	0.484622	0.498013	0.431349	0.128097	0.206429	0.396076
KHDRBS2	0.247724	0.205264	0.183269	0.149546	0.235036	0.232971	0.155871	0.195211	0.162767	0.183122	0.173148	0.206597	0.191321	0.176446	0.187014	0.171339	1.26828	0.139021	0.183876	0.210662	0.158917	0.189813	0.422633	0.173812	0.14233	0.242693	0	0.229381	0.245318	0.246031	0.328476	0.234488	0.196615	0.116307	0.384717	0.208558	0.158118	0.180847	0	0.336577	0.322469	0.150191	0.219699	0.28166	0.263891	0.258308	0.130868	0.140699
FKBP1C	0	0	0.00127065	0.00731137	0.00241644	0.00171139	0.00148989	0.000424652	0.00102287	0.000770412	0.000245046	0	0	0.00758506	0.000389979	0	0	0.00239255	0.00548019	0	0.00296892	0.00196576	0	0.00415685	0.000269041	0	0	0	0.00274961	0	0.00486455	0.00650875	0.000682813	0.00353023	0	0	0.00311867	0.00178661	0	0	0.00101852	0	0.00670223	0	0.00486564	0.00728511	0	0.0113763
LGSN	0.0018187	0.000545306	0.000645052	0.00101629	0	0	0	0.0012663	0.00112879	0	0	0	0.00097511	0	0.00117206	0	0	0	0	0.00252869	0	0.000929878	0	0	0	0	0	0	0.0019196	0	0	0.00310372	0.000411458	0	0.00352104	0.00118493	0	0	0	0	0	0	0	0.00641247	0	0	0	0.00198821
PTP4A1	0.0537304	0.080826	0.0887316	0.105403	0.0852382	0.119407	0.129579	0.092303	0.0629195	0.100301	0.087938	0.0846476	0.071784	0.0507808	0.0635578	0.0579498	0	0.0754024	0.127468	0.0778102	0.0755692	0.0598581	0.112158	0.0433498	0.175793	0.127966	0	0.20427	0.192371	0.085336	0.0671346	0.0874344	0.0868503	0.00337638	0.0978566	0.0600412	0.04278	0.0582502	0	0.115461	0.0310723	0.032315	0.0709572	0.0673717	0.181688	0.0948137	0.0291035	0.129047
PHF3	0.447674	0.430171	0.301638	0.466084	0.468512	0.472741	0.325254	0.334141	0.232975	0.219895	0.327031	0.298961	0.397111	0.362907	0.321719	0.337069	0.942181	0.397266	0.35234	0.397917	0.320206	0.220984	0.524113	0.160426	0.325883	0.556313	0	0.591324	0.498774	0.539431	0.437659	0.331443	0.322859	0.22416	0.505029	0.242029	0.241783	0.307933	0	0.497255	0.558914	0.491119	0.539677	0.612451	0.470971	0.180521	0.165262	0.294523
EYS	0.084936	0.08273	0.100882	0.296066	0.1828	0.106099	0.0899256	0.13017	0.0711409	0.0327747	0.0682481	0.0589652	0.0397152	0.11469	0.0674825	0.169759	0.47167	0.131506	0.120554	0.0516072	0.110783	0.0992484	0.0365988	0.114785	0.0656706	0.0852806	0	0.0814442	0.2217	0.141788	0.0663327	0.200806	0.0759219	0.0988019	0.0623481	0.0832673	0.0405693	0.0587685	0	0.097879	0.0977664	0.0474415	0.283891	0.0349119	0.0527672	0.0920292	0.0599636	0.0914487
ADGRB3	0.0611186	0.0832304	0.064894	0.0700732	0.0633217	0.0932779	0.0567151	0.0758005	0.0549309	0.0607366	0.0639555	0.0728564	0.0679141	0.0924142	0.0687789	0.0772724	0.0526658	0.0626356	0.0791929	0.0738189	0.0714526	0.0713609	0.0834707	0.0492614	0.0503032	0.0760132	0	0.0797839	0.0765853	0.069674	0.0523665	0.0812635	0.0643204	0.0735616	0.0582284	0.0808596	0.040237	0.0496505	0	0.0983349	0.128153	0.0627512	0.0665161	0.061763	0.066431	0.0895633	0.0852407	0.10893
LMBRD1	0.505495	0.495378	0.316648	0.516258	0.500801	0.467122	0.387923	0.305066	0.243105	0.32156	0.34855	0.322148	0.444508	0.374371	0.348332	0.306387	0.990098	0.387304	0.396259	0.399602	0.304414	0.231954	0.449394	0.196359	0.349097	0.497192	0	0.623056	0.584609	0.573561	0.501965	0.32527	0.378768	0.474944	0.513422	0.323487	0.262751	0.338866	0	0.548439	0.579433	0.508431	0.533665	0.590791	0.521231	0.203892	0.228969	0.300771
COL19A1	0.647218	0.748404	0.615112	0.630534	0.783442	0.735545	0.563528	0.584009	0.566688	0.510001	0.601506	0.678476	0.707064	0.595396	0.534159	0.718736	1.56189	0.552323	0.676265	0.70748	0.61538	0.482539	0.897892	0.586186	0.771719	0.817684	0	0.805536	0.777858	0.638922	0.55495	0.753722	0.594551	0.533507	0.920972	0.655159	0.468608	0.642255	0	0.73521	0.829236	0.678967	0.710087	0.830865	0.837645	0.72038	0.642501	0.411984
COL9A1	0	0.000141168	0.0112765	0.0327067	0.0217922	0.00614536	0.01764	0.00954784	0.00780501	0.0024831	0.0205566	0.00234493	0.011184	0.00856539	0.00527774	0.00298603	0	0.0118049	0.0114111	0.0110098	0.0102723	0.00735706	0.0233536	0.0081941	0.013315	0.0119654	0	0.029838	0.0289963	0.00605162	0.00486455	0.0292609	0.0129837	0	0.00992898	0.00481394	0.0076275	0.00315034	0	0.013943	0.0227428	0.0100075	0.0198622	0.00515846	0.0164231	0.00503026	0.00953596	0.00784831
FAM135A	0.46753	0.484733	0.280706	0.469935	0.480849	0.485079	0.295469	0.286834	0.271334	0.272228	0.289541	0.298787	0.420952	0.251332	0.289514	0.293782	1.00429	0.346604	0.392724	0.432459	0.303478	0.219287	0.623794	0.205826	0.360172	0.473003	0	0.633473	0.509797	0.593871	0.583554	0.240889	0.355787	0.475635	0.546536	0.305163	0.304887	0.334095	0	0.533048	0.629351	0.484067	0.493169	0.641247	0.481049	0.189815	0.222722	0.277159
SDHAF4	0.1171	0.0867983	0.0924022	0.121982	0.061382	0.0713529	0.0994822	0.11034	0.0746204	0.0816362	0.0812192	0.0498649	0.0864069	0.169044	0.0656518	0.14513	0	0.11285	0.125073	0.0887839	0.0844222	0.0710496	0.0213526	0.0516688	0.0724072	0.102496	0	0.0930465	0.0859449	0.131794	0.0895691	0.0859617	0.0913347	0.0446655	0.0524075	0.078572	0.0443355	0.0736	0	0.0971839	0.0733488	0.12962	0.168746	0.0537354	0.0606401	0.0454077	0.0470683	0.0314203
SMAP1	0.513181	0.49053	0.283936	0.501392	0.48434	0.488965	0.371856	0.323399	0.23503	0.313231	0.332261	0.266348	0.470951	0.386466	0.305011	0.363435	0.740925	0.405562	0.367282	0.414091	0.355011	0.240187	0.582312	0.176221	0.377027	0.486543	0	0.544255	0.54824	0.609628	0.513212	0.334827	0.37811	0.270031	0.454982	0.321332	0.289462	0.345983	0	0.507203	0.628795	0.464226	0.539451	0.639089	0.498171	0.209912	0.175927	0.360813
B3GAT2	0.105051	0.148383	0.153508	0.233764	0.212835	0.119627	0.180569	0.155142	0.112022	0.125147	0.0575741	0.0599976	0.0743565	0.14063	0.0879083	0.0579057	0.290829	0.0633208	0.183763	0.0970792	0.104956	0.12015	0.187652	0.144362	0.118219	0.0560295	0	0.208587	0.256145	0.137115	0.164514	0.166675	0.100642	0.0356463	0.140144	0.141424	0.103737	0.23309	0	0.166638	0.0803485	0.0726368	0.232152	0.152364	0.260923	0.0874737	0.103326	0.206847
OGFRL1	0.327869	0.296278	0.301894	0.330839	0.306492	0.366737	0.389923	0.321275	0.212049	0.219167	0.280724	0.258963	0.287427	0.361853	0.185368	0.24661	0.277651	0.199	0.359832	0.196112	0.225721	0.270766	0.300005	0.178262	0.291789	0.36303	0	0.54151	0.533605	0.384097	0.46194	0.370578	0.300591	0.229503	0.327709	0.211578	0.26339	0.343505	0	0.480098	0.180751	0.471572	0.529013	0.387914	0.435147	0.196139	0.103529	0.333307
RIMS1	0.297198	0.320097	0.192431	0.244729	0.218816	0.243246	0.198181	0.164951	0.134578	0.183844	0.161768	0.184719	0.274731	0.251106	0.193024	0.185864	0.293861	0.197939	0.146113	0.235856	0.168042	0.114757	0.302868	0.0774556	0.147956	0.322941	0	0.409574	0.270625	0.339267	0.25318	0.255661	0.220222	0.38452	0.368404	0.206103	0.14153	0.138979	0	0.268628	0.511973	0.326263	0.342915	0.321387	0.243646	0.220528	0.141247	0.202151
KCNQ5	0.712511	1.1023	0.865801	0.515861	0.926797	0.697983	0.551525	0.601869	0.554709	0.670954	0.764429	0.787098	0.623757	0.828105	1.02284	0.63127	1.73237	0.596845	0.920617	0.766104	0.865862	0.717547	1.23726	0.880747	0.869687	0.834298	0	0.76163	0.581826	0.557578	0.826513	0.603866	0.701497	0.276748	1.17927	0.925267	0.485312	0.998243	0	0.714569	0.931854	0.466816	0.677971	0.989471	1.62264	1.10385	0.654323	0.32484
AL365232.1	0.0513935	0.0470434	0.018106	0.0392435	0.0333352	0.00779016	0.0290832	0.0235187	0.02392	0.0284805	0.00462554	0.0168779	0.0261879	0.0188565	0.0392863	0.0261746	0.16801	0.0285101	0.0103957	0.015586	0.0504861	0.0221081	0.00900711	0.0273943	0.0298787	0.02423	0	0.00411202	0.0149819	0.0259494	0	0.013602	0.0255067	0.0789989	0.0223726	0.0355911	0.0125278	0.0297451	0	0.0353202	0.0326521	0.0152819	0.010958	0.0509172	0.0238909	0.0116264	0.0166368	0.134765
KHDC1	0.219369	0.178991	0.190359	0.376522	0.287776	0.166723	0.165435	0.206531	0.162496	0.126251	0.148326	0.193408	0.194266	0.296903	0.197158	0.263669	0	0.222114	0.24384	0.170602	0.205005	0.156275	0.106981	0.136239	0.126419	0.167804	0	0.188602	0.346182	0.247395	0.195101	0.270935	0.187999	0.115264	0.221776	0.13695	0.132295	0.141161	0	0.193846	0.21007	0.244617	0.365582	0.114102	0.153411	0.128778	0.122649	0.240254
KHDC3L	0.00170087	0.00499742	0.00385438	0.00207789	0.00222304	0	0.00149431	0.00688401	0.00357634	0.00232013	0.00259647	0	0.019009	0.0059036	0.00164791	0.00212577	0	0.00351219	0.000365636	0.000392673	0.00315082	0.0026442	0	0.00935909	0.00618997	0.00263012	0	0	0.000812819	0	0.00706174	0.00125267	0.000987912	0	0	0	0	0.00191533	0	0.000566444	0	0.0043353	0.00435459	0.00115329	0.00149778	0.00118365	0.00104331	0
OOEP	0.0283129	0.0140806	0.0494711	0.153475	0.0914481	0.0597825	0.165557	0.165348	0.0587539	0.0245187	0.0137329	0.0165104	0.0819358	0.125486	0.067414	0.0556912	0	0.0699645	0.181396	0.0843713	0.149709	0.0304168	0	0.0366585	0.0173265	0.0194367	0	0.0563734	0.122664	0.0587519	0.0584185	0.100486	0.052948	0.0616052	0.0191531	0.0235778	0.0987891	0.0956027	0	0.0270205	0.0493354	0	0.359953	0.0803092	0.124995	0.0340124	0.0278806	0.0400263
DDX43	0.0137737	0.00288986	0.00620217	0.0146675	0.00315243	0	0	0.00526224	0.00398187	0.00329398	0.005487	0.000601434	0.00405783	0.0184106	0.00447342	0.00424326	0	0.0025582	0.0108407	0.00868693	0.00549449	0.00221039	0	0.00151601	0.00229426	0.00035817	0	0	0.0225956	0.00604976	0	0.00350149	0.00229334	0	0	0.000956702	0.00755619	0.0027499	0	0.00925584	0.00410015	0	0.00556835	0	0.00522156	0	0.00649418	0.0349819
CGAS	0.00773528	0.0174045	0.0198031	0.0322912	0.00973751	0.00880887	0.0127714	0.00989403	0.00799933	0.0136803	0.013532	0.00750913	0.00498222	0.0249717	0.0213662	0.0220566	0	0.0265298	0.0195471	0.00772141	0.0119782	0.00753534	0	0.0106014	0.0176159	0.0156549	0	0.0121185	0.0213404	0.0233489	0.0084402	0.0215261	0.0162467	0.00337638	0.00419167	0.0114771	0.0195649	0.00747943	0	0.00534674	0.0463556	0.0132261	0.0198681	0.0095892	0.00183967	0.00703685	0.0150585	0.046225
MTO1	0.212445	0.164431	0.130703	0.19391	0.142183	0.164599	0.178444	0.149252	0.133178	0.138468	0.106512	0.0942349	0.207975	0.172181	0.168454	0.162377	0	0.22169	0.187518	0.142069	0.138317	0.130342	0.201514	0.130012	0.129782	0.164672	0	0.133201	0.219019	0.176831	0.137842	0.179767	0.16717	0.154406	0.173553	0.0989837	0.122767	0.145781	0	0.151228	0.169584	0.136239	0.248017	0.195648	0.151173	0.0958688	0.0932999	0.0654828
EEF1A1	0.133106	0.142498	0.138214	0.130057	0.115238	0.128571	0.380367	0.350338	0.130038	0.130113	0.135236	0.145736	0.236122	0.269748	0.186249	0.158606	0.575581	0.191347	0.312028	0.181547	0.194658	0.157916	0.0900055	0.12158	0.131409	0.103172	0	0.16458	0.198869	0.136693	0.278692	0.219934	0.172584	0.179754	0.135695	0.106104	0.253818	0.25639	0	0.151615	0.161531	0.241487	0.358872	0.192252	0.351645	0.154772	0.0399193	0.0997295
SLC17A5	0.3379	0.359501	0.256291	0.35156	0.311642	0.270977	0.190979	0.244722	0.202425	0.205945	0.244015	0.250041	0.339354	0.331585	0.250401	0.289722	0.461918	0.301557	0.288795	0.315601	0.291825	0.204284	0.222407	0.167595	0.235817	0.333077	0	0.313349	0.428676	0.378615	0.34805	0.307886	0.274875	0.181637	0.352206	0.230582	0.217962	0.245296	0	0.366901	0.384047	0.350535	0.441165	0.251773	0.267308	0.153014	0.179764	0.205073
CD109	0.0413343	0.0408711	0.039797	0.0465224	0.0308387	0.0251694	0.00529491	0.0265471	0.032513	0.0362751	0.0262969	0.0181198	0.0344959	0.0481168	0.0251927	0.0501504	0	0.022736	0.034463	0.0453837	0.0373181	0.0216655	0.0164434	0.0309873	0.0292511	0.0479388	0	0.0532724	0.0631	0.0524881	0.0283539	0.0351953	0.0193743	0.13762	0.0277366	0.0280059	0.0191723	0.0100897	0	0.0403557	0.0320852	0.0294909	0.0650098	0.0273091	0.0313272	0.00842899	0.0432689	0.0582496
COL12A1	0.34157	0.369141	0.102763	0.208394	0.33417	0.274173	0.344055	0.182982	0.245923	0.29738	0.347498	0.233788	0.233805	0.299672	0.125773	0.411602	0.776721	0.182218	0.328184	0.153484	0.146336	0.224077	0.328675	0.170194	0.307679	0.272175	0	0.167581	0.447075	0.335379	0.265579	0.258426	0.222247	0.140131	0.226184	0.195202	0.394301	0.264134	0	0.298536	0.342628	0.334207	0.465114	0.302409	0.157052	0.139026	0.212873	0.136332
COX7A2	0.113389	0.0660056	0.134713	0.306283	0.234158	0.121351	0.248072	0.156496	0.100689	0.0506789	0.100717	0.0907995	0.108646	0.183685	0.060063	0.143884	0.467594	0.109648	0.239521	0.102026	0.131085	0.0841809	0.082754	0.0777984	0.1393	0.123841	0	0.171488	0.310474	0.215887	0.197888	0.14483	0.0832283	0.0782907	0.12751	0.0550981	0.0859262	0.105911	0	0.0936692	0.115678	0.114432	0.199557	0.17262	0.153891	0.0701985	0.0266432	0.0791468
TMEM30A	0.365672	0.365089	0.25937	0.340134	0.307299	0.396967	0.392807	0.302341	0.178998	0.206154	0.299536	0.240447	0.334972	0.240431	0.214935	0.252313	0.120689	0.266306	0.346162	0.219188	0.238212	0.19642	0.287962	0.130368	0.343621	0.352057	0	0.41566	0.468229	0.338723	0.376416	0.263279	0.308081	0.287701	0.292814	0.203482	0.240841	0.29286	0	0.405259	0.318071	0.311251	0.41871	0.380802	0.462257	0.174522	0.0763611	0.166494
FILIP1	0.436235	0.321492	0.286507	0.476229	0.313077	0.400741	0.393092	0.353956	0.299298	0.316789	0.444177	0.312515	0.436576	0.301258	0.429078	0.344272	0	0.392469	0.377299	0.383205	0.317596	0.21878	0.246134	0.32284	0.321355	0.394143	0	0.440522	0.454206	0.473884	0.396062	0.286048	0.341027	0.324548	0.313352	0.365649	0.294231	0.34295	0	0.351875	0.473348	0.371511	0.445272	0.472752	0.3529	0.122	0.236838	0.303791
SENP6	0.398965	0.436688	0.252935	0.478257	0.500588	0.42477	0.324621	0.280251	0.229471	0.25935	0.280199	0.274676	0.395208	0.394611	0.258915	0.334059	0.943915	0.295174	0.319993	0.365947	0.320186	0.173879	0.555086	0.15665	0.321422	0.554553	0	0.681448	0.518567	0.582702	0.510742	0.295985	0.29717	0.33936	0.545642	0.317566	0.215422	0.309574	0	0.574138	0.68087	0.410499	0.426687	0.693107	0.489452	0.162556	0.157834	0.314402
MYO6	0.463157	0.447372	0.293772	0.490715	0.489965	0.441325	0.395614	0.315681	0.224906	0.260155	0.308047	0.243552	0.473374	0.432665	0.287024	0.321679	0.575817	0.363263	0.345365	0.369465	0.342306	0.220367	0.394351	0.155286	0.34397	0.547392	0	0.569902	0.497769	0.549964	0.439812	0.257923	0.313875	0.333853	0.441595	0.318729	0.252565	0.324628	0	0.503625	0.533404	0.470207	0.544224	0.596161	0.417258	0.186524	0.181587	0.409335
IMPG1	0.011723	0.00328004	0.00725595	0.0199751	0.0062278	0.0045839	0.0047896	0.00192925	0.00690122	0	0.00263773	0.00435524	0.00593361	0.00545685	0.004377	0.0127783	0	0.00489019	0.00536399	0.0110985	0.00653482	0.00671709	0	0.0106416	0.00376373	0.000629703	0	0.00169124	0.0265626	0.00408017	0	0.00661389	0.00919518	0	0.00229219	0.00241635	0.00473965	0.00301552	0	0.00547253	0	0	0.0147487	0	0.00174055	0.00434136	0.00147657	0.0053388
HTR1B	0	0	0	0	0	0	0	0	0.000520423	0	0	0	0	0	0	0	0	0	0	0	0	0	0	0	0	0	0	0	0	0	0	0	0	0	0	0	0.00132016	0	0	0	0	0	0	0	0	0.000665183	0	0
MEI4	0.0494339	0.04917	0.0285233	0.0818814	0.0640813	0.041241	0.0156702	0.028873	0.0236271	0.0583602	0.0211211	0.0248814	0.0359567	0.0632256	0.0347548	0.0178144	0	0.0621128	0.0243665	0.0125462	0.0460172	0.0396057	0.0659955	0.0475506	0.0263497	0.0179937	0	0.0588081	0.0824308	0.0374512	0.0722744	0.0432486	0.0778671	0.0505089	0.0248954	0.0858769	0.0328317	0.0184401	0	0.0747092	0.0967999	0.0348229	0.0845753	0.0389438	0.014364	0.0268715	0.0266498	0.024746
IRAK1BP1	0.595836	0.490037	0.317286	0.460409	0.435683	0.409527	0.368612	0.337238	0.273623	0.265254	0.33659	0.341004	0.46883	0.372759	0.344027	0.347281	1.05409	0.393612	0.370717	0.374826	0.347074	0.261978	0.54308	0.246731	0.388603	0.578761	0	0.628877	0.48542	0.568434	0.512759	0.37875	0.371928	0.329065	0.571198	0.38044	0.285323	0.391061	0	0.572535	0.630829	0.525536	0.512903	0.684687	0.484916	0.19443	0.221859	0.330047
PHIP	0.53576	0.530262	0.422581	0.554851	0.525599	0.502202	0.443813	0.405298	0.300503	0.31208	0.418986	0.441639	0.556664	0.3675	0.410085	0.365646	1.56344	0.467477	0.449402	0.533382	0.394991	0.316394	0.527522	0.254582	0.488429	0.612486	0	0.756637	0.592736	0.642059	0.597299	0.407237	0.438731	0.461029	0.622359	0.37977	0.392822	0.409582	0	0.582141	0.688923	0.546015	0.602002	0.669001	0.554063	0.304565	0.278795	0.490331
HMGN3	0.43447	0.340564	0.264092	0.495228	0.490717	0.378192	0.311118	0.318173	0.280706	0.215233	0.28952	0.236558	0.360272	0.423806	0.309996	0.36412	0.620807	0.437661	0.348991	0.369173	0.342134	0.255185	0.213662	0.204238	0.325914	0.354221	0	0.458384	0.495521	0.451569	0.414186	0.366006	0.295113	0.29927	0.403338	0.212724	0.228624	0.262606	0	0.48555	0.359916	0.392196	0.513679	0.377887	0.398445	0.158843	0.159833	0.185446
LCA5	0.145207	0.131775	0.0998759	0.242198	0.187495	0.129178	0.161132	0.146078	0.103033	0.10344	0.103204	0.0913174	0.145633	0.190596	0.074199	0.167697	0.226098	0.0899386	0.126026	0.0833488	0.102864	0.110589	0.109586	0.114243	0.104329	0.119924	0	0.188248	0.177495	0.179827	0.131099	0.105689	0.109908	0.174245	0.128811	0.0696917	0.0770217	0.0879345	0	0.0834988	0.126076	0.134135	0.208868	0.0943942	0.170773	0.125845	0.0674302	0.111499
SH3BGRL2	0.34095	0.358201	0.267954	0.328588	0.335808	0.361548	0.313355	0.259135	0.20201	0.253896	0.292572	0.253305	0.326815	0.216963	0.2734	0.245487	0.291712	0.328164	0.293077	0.329996	0.289989	0.234187	0.323077	0.20617	0.309348	0.341219	0	0.485232	0.403726	0.472803	0.412136	0.289415	0.292542	0.238587	0.359234	0.231953	0.196944	0.255469	0	0.350192	0.340331	0.340947	0.368088	0.345491	0.405336	0.210118	0.180151	0.29611
ELOVL4	0.27377	0.287513	0.206455	0.326242	0.347117	0.32057	0.257585	0.261081	0.176055	0.173332	0.237721	0.170814	0.258681	0.225887	0.182198	0.255367	0.383549	0.222515	0.265503	0.252787	0.24455	0.16896	0.243864	0.131876	0.254911	0.26338	0	0.379064	0.344635	0.3242	0.23077	0.23957	0.209177	0.215459	0.239051	0.197539	0.195046	0.218248	0	0.334775	0.300716	0.209479	0.328107	0.330064	0.336639	0.146532	0.113123	0.170496
TTK	0.00321489	0.00141422	0.00265128	0	0.00129973	0.00348114	0	0.00205686	0.000568997	0.00118704	0.00131455	0.00401084	0	0.00426957	0.000547837	0.0020292	0	0.00245976	0.00140688	0.00500482	0.000894178	0.00536346	0	0.0046752	0.00259019	0	0	0	0.00152232	0.00276996	0	0	0.000840086	0	0	0.00148996	0.00149043	0.00206538	0	0.00431297	0	0	0	0	0.00184329	0	0.000968888	0.00573014
BCKDHB	0.49123	0.480668	0.317952	0.487484	0.483238	0.548669	0.285947	0.334758	0.250638	0.294134	0.354153	0.297641	0.442154	0.322551	0.29653	0.331151	0.439592	0.349809	0.364639	0.394735	0.328537	0.239383	0.411555	0.207929	0.405954	0.454188	0	0.586791	0.467902	0.585386	0.441998	0.350643	0.364091	0.264163	0.476546	0.317686	0.288883	0.331973	0	0.526956	0.47224	0.452227	0.401295	0.548136	0.436238	0.162058	0.217401	0.348625
TENT5A	0.132128	0.040893	0.0569941	0.126403	0.0754466	0.103752	0.0517365	0.0773005	0.0481313	0.063779	0.0535819	0.0748349	0.0506336	0.0489281	0.0666834	0.036916	0.292938	0.0691574	0.0671954	0.0558968	0.0466289	0.0685387	0.0427601	0.0462056	0.0307699	0.0848415	0	0.0420891	0.0474767	0.0450586	0.0673908	0.0623533	0.0332702	0.139257	0.0540815	0.0411636	0.0660257	0.0423435	0	0.200064	0.0580608	0.0593828	0.0984683	0.066372	0.0394627	0.050783	0.00549434	0.260777
IBTK	0.473858	0.429805	0.302723	0.492572	0.477431	0.434849	0.290776	0.296378	0.236169	0.279574	0.336511	0.283087	0.467821	0.376576	0.29865	0.30446	0.519568	0.38169	0.333184	0.3673	0.319822	0.226483	0.301761	0.188855	0.329024	0.395006	0	0.560385	0.562749	0.53387	0.430634	0.346793	0.347585	0.352711	0.480356	0.258314	0.261505	0.298401	0	0.446333	0.537794	0.474426	0.479122	0.460379	0.438957	0.205759	0.191184	0.399115
TPBG	0.00797968	0.00580051	0.0102892	0.0112691	0.018568	0.0129093	0.0153459	0.00936034	0.0061966	0.00502771	0.0084501	0.00320315	0.0125796	0.0159197	0.0349596	0.024782	0	0.0103765	0.016887	0.0111807	0.0131538	0.00794664	0	0.00193511	0.013963	0	0	0.0247533	0.0156329	0.00554528	0.0224563	0.011859	0.0203022	0	0.00556106	0.00783482	0.00253415	0.00475235	0	0.0116348	0.0416108	0	0.00833871	0.0141746	0.00734387	0.00285386	0.00404665	0.00516146
UBE3D	0.512288	0.449592	0.355897	0.486159	0.424038	0.439941	0.373631	0.36051	0.257423	0.330767	0.368873	0.333519	0.46825	0.415084	0.361166	0.369233	0.969518	0.433241	0.3907	0.389651	0.363944	0.299637	0.435086	0.261913	0.413973	0.43813	0	0.558292	0.449017	0.577552	0.577711	0.281792	0.386622	0.448453	0.53802	0.345739	0.312757	0.367168	0	0.492033	0.439039	0.533385	0.490366	0.555731	0.504976	0.129424	0.2171	0.331504
PGM3	0.342265	0.254828	0.190319	0.297282	0.263042	0.279991	0.230099	0.226861	0.144383	0.120733	0.213569	0.202227	0.215588	0.22172	0.204794	0.220759	0.656221	0.216124	0.255335	0.255441	0.210469	0.171372	0.170839	0.115494	0.205726	0.276365	0	0.286754	0.30968	0.288173	0.194601	0.259398	0.175981	0.239232	0.214045	0.179625	0.167079	0.218482	0	0.284633	0.183088	0.213951	0.340248	0.291728	0.274766	0.0954357	0.0893721	0.271628
RWDD2A	0.0764147	0.0799549	0.0852113	0.118746	0.0791911	0.0917442	0.0960616	0.135105	0.0629128	0.0556254	0.0408763	0.0492269	0.111224	0.13655	0.0599145	0.10962	0	0.0715032	0.130874	0.0701408	0.082218	0.0718689	0.0244227	0.0514683	0.0717486	0.0607675	0	0.113225	0.134261	0.0768766	0.0460866	0.106201	0.0780214	0.027285	0.0582625	0.0540717	0.0773592	0.0719732	0	0.0752058	0.0990827	0.0426223	0.209716	0.0825345	0.0970719	0.0331566	0.0431088	0.11434
ME1	0.463974	0.481966	0.328927	0.476682	0.451516	0.467688	0.402328	0.302642	0.255986	0.301617	0.347921	0.305721	0.468725	0.328924	0.341166	0.373182	0.927368	0.398564	0.366043	0.395832	0.336825	0.256205	0.479348	0.165255	0.36442	0.461128	0	0.596941	0.527431	0.511312	0.462223	0.371346	0.372927	0.271234	0.4488	0.330474	0.296774	0.35009	0	0.525834	0.565447	0.539732	0.47181	0.636964	0.471149	0.284836	0.223327	0.698744
PRSS35	0	0	0.0014744	0.0066002	0.005763	0.00231674	0	0.00152741	0.00280014	0	0	0	0	0	0.00348143	0.00269325	0	0.0089055	0	0	0.00214814	0.000916393	0	0.00413817	0.00102185	0	0	0	0.00734963	0.00065519	0	0.0113085	0	0.0146483	0	0	0.00116495	0.00715845	0	0	0.000835798	0	0	0.00606195	0	0.00246413	0.0005305	0.00209371
SNAP91	0.37194	0.383503	0.240687	0.367672	0.326447	0.246248	0.215272	0.209752	0.190273	0.190269	0.214787	0.269057	0.297881	0.168596	0.202821	0.301283	1.05347	0.328928	0.270893	0.415784	0.223778	0.142935	0.526305	0.134847	0.246075	0.356425	0	0.589648	0.440253	0.48547	0.446832	0.21023	0.290128	0.223063	0.42761	0.234798	0.178956	0.203507	0	0.414182	0.635692	0.457276	0.298993	0.499349	0.344255	0.147313	0.136967	0.186185
RIPPLY2	0.0435616	0.0227476	0.0644434	0.0696216	0.0474847	0.0277444	0.149447	0.0805689	0.0636651	0.0351307	0.0279294	0.0174927	0.0587147	0.110093	0.0305354	0.0699477	0	0.0494146	0.0970418	0.0406816	0.0523562	0.0469294	0.00775382	0.052814	0.037579	0.0247074	0	0.0403321	0.0632109	0.0493123	0.0590164	0.111558	0.0400089	0.0447787	0.0362662	0.0438868	0.0538997	0.0577681	0	0.0592264	0.0385474	0.0849414	0.0996907	0.0604587	0.0647225	0.0330486	0.0233623	0.0703007
CYB5R4	0.349362	0.336752	0.256751	0.358731	0.349711	0.358513	0.301017	0.250655	0.199668	0.21821	0.271431	0.236949	0.330399	0.294521	0.240917	0.238218	0.563662	0.293857	0.276397	0.340819	0.244214	0.190576	0.381841	0.196575	0.315175	0.369346	0	0.426812	0.353871	0.439722	0.332357	0.242209	0.265793	0.29485	0.345002	0.227533	0.215955	0.279602	0	0.379023	0.350159	0.358439	0.313029	0.462786	0.354944	0.173485	0.144082	0.410587
MRAP2	0.472616	0.499982	0.489053	0.536212	0.528259	0.488551	0.50636	0.580558	0.341206	0.430102	0.438969	0.518971	0.439461	0.488119	0.350102	0.481539	0.976456	0.379916	0.594969	0.525925	0.385425	0.389897	0.46948	0.355311	0.439046	0.469258	0	0.586064	0.50886	0.560256	0.505967	0.376876	0.515046	0.410179	0.54113	0.430806	0.355801	0.457296	0	0.446111	0.580814	0.459486	0.601049	0.626626	0.558442	0.44958	0.326153	0.303992
CEP162	0.395355	0.365782	0.245081	0.314013	0.280658	0.25471	0.277985	0.257234	0.19814	0.220173	0.290579	0.190719	0.306533	0.231565	0.275827	0.255928	0.807906	0.321301	0.289982	0.311938	0.238692	0.199205	0.366948	0.171685	0.288764	0.376822	0	0.357558	0.347124	0.330482	0.315735	0.230973	0.271909	0.250042	0.264697	0.24459	0.252299	0.296013	0	0.376133	0.334345	0.331467	0.296347	0.390708	0.372697	0.148298	0.139512	0.240809
TBX18	0	0	0.00204113	0.00152211	0	0	0	0.00210307	0.00313339	0.00249898	0.00234871	0	0	0	0.00271927	0.00207883	0.0552388	0	0.0017595	0.000703536	0.00305762	0.000642034	0	0.000589219	0.000101845	0.00312883	0	0	0	0.00245394	0.00355	0.00380174	0.0010845	0	0	0.00108572	0.000415045	0	0	0.000669176	0.000516279	0	0.0060828	0	0.00211155	0	0.00103886	0
NT5E	0.011932	0.0302705	0.0125168	0.0227104	0.00476631	0.0411739	0.00380684	0.0316137	0.0159383	0.0107605	0.0249837	0.013396	0.0043774	0.044964	0.00456447	0.0325804	0	0.0105409	0.0145037	0.0106349	0.0138085	0.0289375	0.0386106	0.0116516	0.00703733	0.0157004	0	0.00729874	0.0119993	0.0185233	0.0176063	0.0207621	0.00682374	0.0968598	0.0270753	0.0122356	0.00563534	0.0033526	0	0.0613762	0.0214166	0.0142462	0.0133936	0.0054806	0.0300836	0.00044722	0.0077029	0.0272195
SNX14	0.431416	0.400805	0.270766	0.45813	0.429571	0.354338	0.300337	0.288285	0.217408	0.235453	0.295393	0.265519	0.403181	0.32487	0.272642	0.297393	0.732717	0.331576	0.317801	0.332193	0.303882	0.198041	0.348434	0.186361	0.304997	0.437319	0	0.451562	0.4924	0.519119	0.41813	0.329377	0.335813	0.289132	0.431721	0.297865	0.229691	0.2943	0	0.443626	0.488096	0.450813	0.464021	0.481102	0.409841	0.1515	0.146027	0.234323
AL589666.1	0.0353963	0.0364168	0.0396997	0.0490358	0.0188373	0.0520929	0.0547097	0.037474	0.030095	0.0446826	0.0294146	0.0137683	0.018655	0.0595902	0.0224358	0.0532241	0	0.040379	0.0530738	0.0318334	0.0447212	0.0333333	0	0.0272513	0.0288668	0.0229165	0	0.0566002	0.0335405	0.0398247	0.0438835	0.0377482	0.0267045	0.00565352	0.0232723	0.0279992	0.0436468	0.0365378	0	0.028928	0.038373	0.033824	0.0430147	0.0803606	0.0273265	0.0204626	0.0217073	0.0507642
SYNCRIP	0.153893	0.127595	0.107187	0.134801	0.172365	0.137733	0.132808	0.0949568	0.0739884	0.0828529	0.0938606	0.0806396	0.0826753	0.179458	0.0909796	0.169594	0.164264	0.133832	0.11865	0.0972513	0.105776	0.0851366	0.0401052	0.0741443	0.0694035	0.122286	0	0.106937	0.124755	0.149563	0.120369	0.119328	0.0820421	0.0891326	0.098597	0.0915498	0.0818169	0.0774817	0	0.104774	0.124911	0.0461966	0.174908	0.140281	0.126029	0.0516679	0.0610549	0.13731
HTR1E	0.864318	0.846284	0.60879	0.653921	0.671542	0.622111	0.545198	0.504124	0.477778	0.568947	0.591408	0.505351	0.681665	0.555424	0.681533	0.525171	0.482593	0.595338	0.595862	0.614819	0.533948	0.491641	0.845969	0.536892	0.625234	0.789246	0	0.911055	0.689632	0.698774	0.535076	0.49539	0.546445	0.326576	0.887094	0.672378	0.449087	0.665023	0	0.84204	0.882802	0.596258	0.665221	0.927214	0.76728	0.305624	0.366519	0.429158
CGA	0.00060891	0.000547562	0.00341761	0.00472022	0	0	0.00279929	0.00213447	0.00314176	0.00391422	0.000716375	0	0	0	0.000841037	0.00183474	0	0.00265698	0.000322778	0	0.00149912	0.00448409	0.00313677	0.00239597	0	0	0	0	0.00692266	0.00264682	0.0166945	0.00354909	0.00231015	0	0	0	0.000477222	0	0	0.0024341	0	0	0.0123075	0	0	0	0	0.00416801
ZNF292	0.499512	0.390467	0.277728	0.421973	0.436907	0.407971	0.257315	0.233854	0.17446	0.252429	0.26623	0.19399	0.383033	0.275145	0.288414	0.285081	0.931892	0.277585	0.282407	0.40302	0.284923	0.180044	0.76279	0.101448	0.320926	0.419315	0	0.614177	0.543041	0.616197	0.47116	0.278034	0.31501	0.197628	0.49569	0.265415	0.218278	0.228093	0	0.493793	0.732458	0.579196	0.46231	0.571508	0.389416	0.167734	0.2085	0.339309
GJB7	0.0114665	0.011053	0.00569192	0.0227645	0.0146226	0.00914941	0.00262601	0.00738045	0.00240056	0.00136625	0.00691827	0.00920464	0.0142168	0.0214594	0.00893991	0.00540457	0	0.012383	0.00865632	0.00290437	0.00582801	0.0104991	0	0.00804109	0.00427663	0.0117972	0	0.00460745	0.0158861	0.00834293	0	0.00722106	0.00721312	0.011736	0	0.010415	0.00619896	0.0085764	0	0.00882045	0.0126569	0.0123958	0.0367561	0.0143591	0.00109382	0.00478763	0.00808939	0
SMIM8	0.480383	0.384553	0.280874	0.387954	0.429747	0.402936	0.272912	0.281155	0.247998	0.231337	0.331405	0.283112	0.378579	0.350792	0.309579	0.349394	0.590231	0.365556	0.326356	0.350659	0.298805	0.230882	0.479054	0.201348	0.30448	0.403117	0	0.382746	0.355242	0.459933	0.377716	0.298571	0.294055	0.376004	0.414616	0.309943	0.228645	0.301869	0	0.444877	0.495671	0.404002	0.454842	0.509059	0.333051	0.188216	0.19461	0.238853
AL049697.1	0.00346386	0.0019464	0.00178889	0.00503463	0.0047387	0	0.0019051	0.00537529	0.00165898	0.00171824	0.00045846	0.00247733	0.00459123	0.00157253	0.00272795	0	0	0.00137369	0.00408604	0.00141447	0.0034804	0.00200378	0	0.00287523	0.00355911	0.0104144	0	0.00569814	0.0054019	0.00661089	0	0	0.00265419	0	0	0.000150488	0.00221041	0.00323784	0	0.000669176	0.0113388	0	0	0.00180363	0.00841668	0	0	0.00428678
SLC35A1	0.114405	0.118351	0.111157	0.209222	0.167113	0.114062	0.111784	0.124433	0.0877658	0.0554122	0.11392	0.0755873	0.187074	0.110633	0.105308	0.137736	0	0.120249	0.17424	0.109285	0.158564	0.076029	0.0319729	0.0813893	0.131694	0.0994018	0	0.0976925	0.158898	0.191202	0.164903	0.173009	0.113015	0.0551594	0.0892611	0.0829467	0.0673458	0.0879978	0	0.180259	0.0815672	0.105152	0.19662	0.176209	0.124743	0.050901	0.0337959	0.0386167
RARS2	0.31214	0.296615	0.229401	0.357515	0.321955	0.279272	0.272197	0.250918	0.189046	0.185539	0.255188	0.196621	0.297419	0.34849	0.195475	0.255789	0.317848	0.320976	0.25207	0.266561	0.229136	0.177015	0.328491	0.184062	0.247003	0.331885	0	0.404492	0.355563	0.375394	0.277876	0.275735	0.235542	0.164552	0.297749	0.193712	0.185822	0.230299	0	0.30877	0.26025	0.304776	0.374333	0.34571	0.268828	0.127002	0.154402	0.235994
ORC3	0.431724	0.413324	0.263716	0.407942	0.422454	0.358869	0.274712	0.300685	0.237175	0.26909	0.286815	0.265732	0.392781	0.31936	0.302962	0.319014	0.0591102	0.326385	0.340012	0.356412	0.277851	0.204112	0.440562	0.215437	0.302956	0.415849	0	0.40529	0.478868	0.482913	0.415413	0.328302	0.279295	0.422306	0.388413	0.27304	0.219812	0.305519	0	0.412407	0.504153	0.330585	0.4532	0.443452	0.358569	0.157725	0.174068	0.293863
AKIRIN2	0.115245	0.0988087	0.0806221	0.115618	0.114587	0.136212	0.169515	0.115475	0.071372	0.0539391	0.101176	0.070492	0.112172	0.137261	0.0687911	0.0798812	0.196889	0.0976892	0.153685	0.0915525	0.0927705	0.0849824	0.0343326	0.0757284	0.101142	0.0958116	0	0.100873	0.166855	0.119129	0.158497	0.1213	0.0879331	0.0968642	0.0746577	0.0688164	0.0804712	0.112096	0	0.112424	0.0820823	0.083443	0.135687	0.128825	0.136706	0.0598618	0.0490746	0.0879414
SPACA1	0	0.00239169	0.000819464	0.00919471	0	0	0	0.00024927	0.00346824	0.00350078	0	0	0.000644079	0.0129764	0.00152143	0	0	0.00170011	0.00639848	0	0.00242239	0.00208326	0	0.000815665	0.000707705	0	0	0	0.00208021	0.00177588	0	0.000658752	0.00128259	0	0	0.00099715	0	0.00125	0	0.00420421	0.00281993	0	0.00185951	0	0	0.00218477	0.000538685	0.00228982
CNR1	0.212063	0.249289	0.198093	0.353891	0.23243	0.330583	0.306154	0.233276	0.15364	0.268509	0.240138	0.21081	0.251485	0.274778	0.144393	0.153673	0.201858	0.185284	0.303279	0.188682	0.186521	0.185945	0.241934	0.213384	0.182536	0.218978	0	0.264762	0.265248	0.335825	0.349215	0.200991	0.250609	0.274943	0.177201	0.200169	0.163139	0.249291	0	0.275843	0.295854	0.360511	0.291727	0.33245	0.155368	0.186943	0.122013	0.163747
RNGTT	0.435409	0.427946	0.292824	0.472596	0.447645	0.438609	0.35861	0.280848	0.24636	0.259803	0.303366	0.284118	0.473993	0.30301	0.30154	0.336514	0.946576	0.373537	0.328901	0.396202	0.30496	0.229842	0.460448	0.187374	0.387578	0.503945	0	0.66875	0.518531	0.547066	0.408145	0.317296	0.347255	0.157824	0.505776	0.317797	0.241921	0.298521	0	0.490477	0.558955	0.44978	0.497833	0.539467	0.451005	0.20082	0.211583	0.391767
PNRC1	0.105452	0.103608	0.105443	0.107791	0.0834591	0.0865915	0.191425	0.129683	0.0658781	0.0514046	0.0504655	0.0443371	0.10181	0.134613	0.0784398	0.111685	0.573032	0.0786859	0.160876	0.0602494	0.079414	0.0798621	0.113052	0.0560558	0.0918881	0.058988	0	0.129166	0.161753	0.0719798	0.145499	0.090601	0.0735328	0.066097	0.0591737	0.040734	0.123184	0.139462	0	0.069045	0.0505674	0.105571	0.198089	0.107433	0.132969	0.050997	0.0271221	0.0974264
SRSF12	0.202871	0.224785	0.177275	0.224929	0.232222	0.175346	0.185927	0.186876	0.157486	0.153743	0.15561	0.152576	0.202124	0.161823	0.16026	0.192511	0.0591102	0.156784	0.18104	0.175704	0.18955	0.155469	0.198721	0.152271	0.154278	0.190009	0	0.220696	0.26633	0.176323	0.227021	0.237653	0.159685	0.1173	0.175184	0.157257	0.136605	0.183782	0	0.212941	0.261396	0.311358	0.26449	0.215939	0.20662	0.11451	0.0930945	0.0797046
PM20D2	0.161849	0.175427	0.136706	0.187667	0.149718	0.187086	0.101304	0.177997	0.105523	0.101132	0.101419	0.128931	0.132697	0.21554	0.096939	0.126334	0.173915	0.124381	0.165474	0.0997307	0.126127	0.126743	0.0444319	0.0835007	0.151556	0.208912	0	0.227773	0.218961	0.208534	0.194337	0.180825	0.148472	0.106784	0.123207	0.0687355	0.0983838	0.142117	0	0.155392	0.134742	0.171097	0.23188	0.204129	0.11944	0.0965067	0.056535	0.0813764
GABRR1	0.0152571	0.00796705	0.00732714	0.0452175	0.0214679	0.00509682	0.0186513	0.0192343	0.0321786	0.00784307	0.00843677	0.0218408	0.012857	0.053105	0.0186575	0.0162026	0	0.030429	0.0224286	0.0158053	0.0253779	0.0235474	0	0.0285295	0.00430902	0.00383492	0	0.0084152	0.0342084	0.00933101	0.0112024	0.0433101	0.0217226	0.0101606	0.00824996	0.0124733	0.0218945	0.0229379	0	0.0180098	0.0145486	0.012672	0.055575	0.00156158	0.00742154	0.0201559	0.0209112	0.0135268
GABRR2	0.000916564	0.0101803	0.00132163	0.00505894	0	0	0.00306716	0.00523785	0.00406658	0	0.00214437	0	0.00205834	0	0.0060325	0.0040089	0	0.00181335	0.0026965	0.00702863	0.0106192	0.00362627	0	0.00873237	0.00282267	0.00389521	0	0.00520803	0.00671362	0.00887619	0	0.0122255	0.00569967	0	0.000558062	0.00575295	0.00414051	0.00291139	0	0.0188333	0.000772028	0	0.00675482	0.0116977	0.00540786	0.00373385	0.00288771	0.00860627
UBE2J1	0.23806	0.200766	0.172549	0.239246	0.24268	0.194633	0.180838	0.203102	0.145117	0.166226	0.180219	0.159915	0.243376	0.27045	0.160142	0.236803	0.479244	0.187671	0.2463	0.189291	0.189862	0.142497	0.115004	0.153228	0.196555	0.187539	0	0.281853	0.213659	0.181999	0.265465	0.212732	0.158003	0.17589	0.160153	0.145628	0.147868	0.219424	0	0.215601	0.248769	0.112292	0.24135	0.247889	0.22562	0.0921099	0.107685	0.108211
RRAGD	0.233529	0.224986	0.144213	0.23535	0.228345	0.232694	0.194758	0.1828	0.154014	0.120645	0.170099	0.148263	0.200718	0.168391	0.13324	0.202746	0	0.178348	0.198647	0.189621	0.170818	0.151023	0.113561	0.124496	0.164056	0.18819	0	0.273675	0.216178	0.270953	0.18509	0.21636	0.152716	0.169883	0.172699	0.204984	0.136034	0.163047	0	0.215912	0.217657	0.118744	0.296659	0.181243	0.228747	0.115855	0.0893399	0.157912
ANKRD6	0.476481	0.521204	0.429653	0.481618	0.528786	0.437846	0.423946	0.380129	0.298869	0.396242	0.390387	0.366617	0.520177	0.445534	0.444796	0.416843	0.885919	0.475739	0.407906	0.441473	0.431368	0.315438	0.5987	0.231354	0.384454	0.456617	0	0.614722	0.519641	0.567093	0.486599	0.467191	0.43286	0.401229	0.562679	0.36375	0.31637	0.370471	0	0.649607	0.616782	0.508207	0.531675	0.657048	0.521033	0.325803	0.324223	0.418409
LYRM2	0.256909	0.238123	0.223283	0.372213	0.309135	0.19726	0.211939	0.222636	0.188047	0.0960287	0.156492	0.154305	0.15778	0.299426	0.170208	0.241	0	0.271979	0.277889	0.19104	0.209267	0.177914	0.164347	0.184045	0.146895	0.18711	0	0.241572	0.403951	0.22029	0.18926	0.266241	0.178619	0.164523	0.133337	0.131283	0.17784	0.182192	0	0.25013	0.194245	0.24231	0.461662	0.213577	0.172674	0.139059	0.110933	0.21031
MDN1	0.483233	0.463742	0.301307	0.441885	0.492816	0.444852	0.31965	0.302945	0.228914	0.285941	0.326511	0.284017	0.485299	0.417347	0.319917	0.324777	0.731816	0.399877	0.379827	0.422694	0.30577	0.219433	0.442106	0.197197	0.324319	0.481192	0	0.638461	0.530365	0.565748	0.505498	0.286618	0.352499	0.189513	0.525219	0.298922	0.271429	0.334422	0	0.498281	0.540845	0.487908	0.528369	0.58088	0.447997	0.171236	0.149425	0.289887
CASP8AP2	0.389833	0.327046	0.265745	0.311212	0.278786	0.355857	0.237097	0.250007	0.197472	0.210769	0.304942	0.228931	0.37663	0.24615	0.265271	0.254563	0.489644	0.255426	0.261669	0.249536	0.248639	0.182698	0.436644	0.122201	0.271638	0.421794	0	0.381918	0.276582	0.314713	0.339784	0.268707	0.283098	0.444948	0.40766	0.236136	0.207695	0.259389	0	0.380365	0.393766	0.363247	0.314688	0.396821	0.318006	0.124612	0.151478	0.186368
GJA10	0.00267297	0	0.000912192	0.00726195	0.0017266	0.0119123	0	0	0.000471556	0.00183962	0.000877372	0	0	0	0.00142226	0.00455114	0	0	0.000851673	0.00376013	0.000477617	0.000718946	0	0.0011447	0.000155252	0.00122759	0	0.00420003	0.00440785	0.00278012	0	0	0.00116311	0	0	0	0	0	0	0.00648721	0	0	0	0	0	0.000628871	0	0.00228617
BACH2	0.688026	0.752831	0.511548	0.606746	0.617948	0.57965	0.72888	0.556975	0.395151	0.510871	0.545975	0.583151	0.647001	0.51606	0.59174	0.494143	0.490507	0.47228	0.475894	0.529914	0.611983	0.464	0.630254	0.465725	0.581519	0.652714	0	0.817133	0.73873	0.728803	0.694394	0.549069	0.613108	0.645222	0.663545	0.558119	0.400714	0.518219	0	0.71576	0.834937	0.614802	0.629642	0.723168	0.577074	0.39467	0.427734	0.475925
MAP3K7	0.323113	0.362304	0.258082	0.444544	0.44221	0.44028	0.351851	0.294021	0.202625	0.256423	0.273915	0.268622	0.416556	0.336286	0.2554	0.32532	0.667425	0.298415	0.322696	0.342696	0.311699	0.197441	0.413435	0.175607	0.326492	0.414171	0	0.522165	0.484825	0.489843	0.414683	0.295315	0.28814	0.255424	0.36826	0.270628	0.240631	0.267874	0	0.443519	0.428513	0.378847	0.456832	0.46993	0.386251	0.160778	0.136275	0.294232
EPHA7	0.569913	0.654114	0.376908	0.574547	0.583247	0.470512	0.454155	0.387213	0.302029	0.40173	0.404502	0.493695	0.579253	0.355926	0.370382	0.352023	0.922372	0.471131	0.432067	0.508835	0.406471	0.322951	0.523024	0.260254	0.459362	0.62592	0	0.703797	0.648376	0.644883	0.780017	0.404628	0.405859	0.234158	0.580022	0.338141	0.315155	0.391179	0	0.65229	0.645769	0.687957	0.594416	0.741689	0.554694	0.264337	0.239539	0.387261
MANEA	0.058794	0.0631204	0.0701683	0.128456	0.057024	0.0790048	0.0990789	0.0656093	0.0389712	0.0531134	0.068111	0.0473996	0.0507656	0.0798849	0.0352541	0.0619328	0.242011	0.0818838	0.118453	0.0418115	0.0611442	0.0478964	0.0404668	0.0796264	0.0651291	0.0663152	0	0.105645	0.0439713	0.0725395	0.096522	0.0597863	0.0473479	0.0406766	0.0254381	0.0479876	0.0724212	0.0871055	0	0.0859079	0.0455649	0.0484108	0.0982886	0.113021	0.104259	0.0455591	0.0179853	0.0521916
FUT9	0.407239	0.487161	0.29387	0.380144	0.445339	0.422942	0.288855	0.318811	0.299389	0.284616	0.375264	0.421168	0.427685	0.305974	0.329913	0.373153	0.171009	0.315296	0.327994	0.352828	0.307343	0.250988	0.601678	0.261809	0.355014	0.406884	0	0.393647	0.490978	0.560172	0.349091	0.287025	0.32508	0.186721	0.506992	0.380511	0.214684	0.401239	0	0.561819	0.699196	0.51633	0.487406	0.438446	0.334124	0.343731	0.269288	0.205571
UFL1	0.244789	0.254817	0.174037	0.303928	0.228187	0.225075	0.16784	0.191365	0.139257	0.120168	0.162512	0.131271	0.208684	0.277178	0.150358	0.221938	0	0.19446	0.239939	0.19532	0.189209	0.153204	0.204918	0.158138	0.196248	0.23822	0	0.184415	0.355237	0.243872	0.205363	0.260533	0.153169	0.0857759	0.212586	0.136781	0.12196	0.187436	0	0.174074	0.158262	0.206489	0.373627	0.17715	0.180911	0.127604	0.0998847	0.131759
FHL5	0.00914254	0.00140535	0.00226728	0.00179154	0	0	0.00303897	0	0.0017522	0	0.000439263	0	0	0	0.000882743	0	0	0.00239255	0	0	0.00374234	0.000612429	0	0	0.000164629	0	0	0	0	0	0	0	0	0	0	0.000972593	0.000978873	0	0	0.000700645	0.0265667	0	0	0	0	0.000889501	0	0.0727023
GPR63	0.264741	0.245418	0.227144	0.27582	0.265257	0.335178	0.229461	0.222685	0.160978	0.199948	0.194531	0.156965	0.230566	0.179332	0.205802	0.175539	0.485976	0.245052	0.228677	0.188545	0.254688	0.194622	0.295425	0.180335	0.236524	0.285774	0	0.319965	0.254379	0.338929	0.304963	0.223533	0.208078	0.123879	0.221313	0.170743	0.198057	0.198411	0	0.308383	0.2553	0.300378	0.350899	0.360913	0.314691	0.0873863	0.0704672	0.152785
NDUFAF4	0.123785	0.0992652	0.0928485	0.139115	0.075499	0.141355	0.197999	0.150787	0.081944	0.0661216	0.0836306	0.0468455	0.118657	0.115021	0.0711316	0.126567	0	0.102394	0.180411	0.0666453	0.0966811	0.0776639	0.0573044	0.0668477	0.108823	0.098874	0	0.0466625	0.139295	0.0728213	0.118756	0.120737	0.0706609	0.140993	0.0548277	0.0762816	0.120759	0.129726	0	0.107456	0.063466	0.102234	0.143455	0.0871847	0.134346	0.0741781	0.0407777	0.0692364
KLHL32	0.534464	0.525037	0.476546	0.429249	0.568856	0.521541	0.285318	0.461922	0.364451	0.433039	0.443926	0.401098	0.598548	0.30629	0.393243	0.533166	0.894483	0.401292	0.471105	0.449298	0.461785	0.420415	0.44788	0.515493	0.535223	0.485818	0	0.614468	0.622973	0.677334	0.386922	0.451699	0.509353	0.447917	0.533517	0.502851	0.251138	0.412734	0	0.506091	0.530239	0.570445	0.610423	0.421234	0.460209	0.258028	0.353417	0.171595
MMS22L	0.28461	0.161781	0.130172	0.116157	0.102267	0.114707	0.0945743	0.128866	0.0654607	0.0565018	0.120775	0.082193	0.130383	0.128673	0.178429	0.132718	0	0.156823	0.121211	0.131592	0.111625	0.160208	0.0462644	0.0745066	0.107744	0.089565	0	0.190588	0.209455	0.179776	0.0723687	0.119372	0.121434	0.160213	0.127113	0.0983128	0.0477451	0.0990428	0	0.143417	0.117413	0.229694	0.231841	0.119792	0.0629132	0.0355406	0.0741629	0.13338
POU3F2	0.0425549	0.0160865	0.0349914	0.0284878	0.0341313	0.0486312	0.160899	0.0403678	0.0230818	0.0216687	0.0262928	0.0645829	0.0454184	0.0401365	0.0323555	0.0302024	0	0.0128274	0.0568708	0.0268533	0.0314057	0.0262081	0.0656959	0.0259347	0.0351467	0.0644643	0	0.103994	0.044551	0.0207639	0.09673	0.0402722	0.0407117	0.0237264	0.0268392	0.0138273	0.106756	0.0415877	0	0.0818738	0.0174018	0.0433668	0.0387636	0.0762155	0.0472583	0.0112943	0.00605522	0.351572
FBXL4	0.425582	0.363474	0.264578	0.465902	0.364213	0.369505	0.176522	0.279326	0.191074	0.21033	0.320874	0.235223	0.354409	0.294054	0.251396	0.325243	0.548543	0.362425	0.326292	0.323995	0.26967	0.218237	0.279173	0.179183	0.339072	0.355661	0	0.481366	0.41747	0.440935	0.369067	0.293693	0.273902	0.340465	0.393983	0.246455	0.198864	0.241822	0	0.392869	0.276203	0.355703	0.392726	0.334162	0.266704	0.157238	0.160374	0.122187
FAXC	0.384967	0.359017	0.268841	0.467594	0.43097	0.423828	0.312247	0.27922	0.250672	0.24814	0.309255	0.272199	0.388342	0.308838	0.305916	0.305451	1.15298	0.391612	0.326993	0.374072	0.285902	0.221198	0.368779	0.193693	0.318254	0.388799	0	0.50975	0.42724	0.482351	0.37292	0.338397	0.289125	0.287654	0.386485	0.269404	0.251081	0.246014	0	0.395381	0.493766	0.353168	0.4583	0.409651	0.420931	0.219999	0.194295	0.330162
COQ3	0.0961361	0.0592847	0.0799385	0.109019	0.0789947	0.0949033	0.0824315	0.116772	0.0733449	0.0394802	0.0583582	0.0358893	0.0829393	0.127676	0.0814894	0.0942028	0	0.10443	0.13514	0.0610227	0.0897211	0.0644336	0.048974	0.06348	0.0781047	0.0645688	0	0.0562085	0.0937699	0.0855895	0.0842905	0.0763511	0.0680583	0.0361892	0.0549342	0.0557886	0.0982975	0.0764162	0	0.101203	0.0645744	0.0630575	0.144569	0.0830911	0.048362	0.0425267	0.0324473	0.114057
PNISR	0.270704	0.343577	0.204033	0.350576	0.400502	0.35738	0.157662	0.178899	0.160115	0.169666	0.210088	0.24836	0.328559	0.181204	0.209461	0.27389	0.743658	0.305536	0.229824	0.361464	0.247841	0.119549	0.349754	0.122647	0.249232	0.381437	0	0.475157	0.387864	0.505886	0.268073	0.159594	0.212273	0.246553	0.4197	0.261006	0.132117	0.184775	0	0.382265	0.588733	0.386686	0.395839	0.495756	0.352891	0.119913	0.142146	0.153259
USP45	0.321196	0.31915	0.212247	0.285312	0.319402	0.333053	0.307427	0.234986	0.177307	0.178501	0.177376	0.209011	0.252467	0.307359	0.224206	0.211305	0.412267	0.296954	0.265871	0.21677	0.224292	0.194839	0.181608	0.149413	0.237917	0.267926	0	0.351396	0.404711	0.341417	0.25965	0.305957	0.247753	0.264588	0.272013	0.18034	0.216496	0.264371	0	0.296185	0.253725	0.435587	0.433742	0.394972	0.324697	0.146438	0.0985576	0.300586
TSTD3	0.0403406	0.0368715	0.0225636	0.0364902	0.0270527	0.0441253	0.0353833	0.0347496	0.0229026	0.0155302	0.0230183	0.0109661	0.0231448	0.07545	0.0518347	0.0209127	0	0.0431399	0.0558004	0.0291513	0.0432886	0.0286734	0.0098444	0.0150628	0.0298829	0.0427695	0	0.0607775	0.0720329	0.0242194	0.0711504	0.0406118	0.0338177	0	0.0178313	0.0225718	0.0422054	0.0525758	0	0.0152778	0.0301708	0.0147087	0.0821384	0.0402108	0.0558772	0.0138911	0.00971317	0.0200925
CCNC	0.390931	0.340439	0.239764	0.352176	0.357495	0.315621	0.275843	0.244876	0.218322	0.198239	0.256764	0.226138	0.314842	0.333613	0.221787	0.279947	0.347207	0.286573	0.319243	0.267562	0.272908	0.200901	0.341582	0.155287	0.280478	0.38597	0	0.386133	0.459156	0.338931	0.300041	0.272019	0.230047	0.200422	0.365189	0.206095	0.177392	0.207666	0	0.303744	0.310367	0.317013	0.439517	0.38991	0.311149	0.147655	0.146182	0.187129
MCHR2	0.383133	0.252874	0.228473	0.274907	0.260063	0.371234	0.249471	0.182262	0.319486	0.251092	0.467584	0.247109	0.304421	0.2884	0.379151	0.344248	0.795455	0.422903	0.235074	0.375781	0.208981	0.337832	0.375749	0.243604	0.255232	0.495529	0	0.293274	0.202692	0.390666	0.248953	0.313959	0.232864	0.251857	0.366615	0.319023	0.206515	0.251726	0	0.254571	0.447584	0.232859	0.262745	0.291432	0.297672	0.183882	0.233724	0.207581
SIM1	0	0.00610788	0.00223506	0.00621178	0.00443986	0.0127001	0.00920697	0.00810038	0.000503479	0	0	0	0.00124634	0.00144182	0.00447881	0.00278726	0	0	0.000735998	0.00157502	0.00265142	0.00179858	0	0.00126628	0.000433012	0.00415508	0	0	0.00536977	0.00795839	0.0157474	0.00118103	0	0	0	0.00129053	0.0030078	0.00134119	0	0	0	0	0.00562909	0.00780846	0.00281739	0.00157321	0.00199216	0.00286094
ASCC3	0.479637	0.46284	0.303271	0.4773	0.467756	0.452452	0.35674	0.281803	0.237111	0.309457	0.32232	0.304524	0.433094	0.317007	0.335669	0.356679	1.07484	0.342231	0.360529	0.398246	0.33245	0.230137	0.547905	0.148626	0.358115	0.5409	0	0.701319	0.529731	0.573901	0.467635	0.334582	0.351994	0.380334	0.524239	0.295186	0.307966	0.320632	0	0.570941	0.589737	0.50511	0.492002	0.698823	0.430577	0.226654	0.198723	0.427343
GRIK2	0.3013	0.233746	0.209042	0.231525	0.271722	0.304415	0.222026	0.211059	0.230319	0.185622	0.337101	0.225953	0.257465	0.270533	0.330388	0.243703	0.69323	0.228208	0.254248	0.348827	0.221675	0.217153	0.293682	0.180533	0.241183	0.345208	0	0.219548	0.288576	0.33795	0.242287	0.253979	0.282621	0.229652	0.280289	0.293289	0.215992	0.174562	0	0.338166	0.637121	0.232761	0.303574	0.296477	0.303971	0.30197	0.227369	0.199424
HACE1	0.390496	0.429016	0.268403	0.478336	0.444327	0.442707	0.307133	0.291051	0.240634	0.25168	0.267146	0.283457	0.393438	0.319592	0.318798	0.327998	0.810917	0.347079	0.337777	0.336719	0.301987	0.212315	0.441252	0.162245	0.341755	0.411205	0	0.588039	0.527645	0.486664	0.431733	0.287442	0.342678	0.417934	0.40455	0.272873	0.228613	0.284645	0	0.437033	0.494427	0.467128	0.455898	0.557326	0.4078	0.186506	0.170477	0.304503
LIN28B	0.229642	0.158525	0.199231	0.301115	0.219147	0.195725	0.144769	0.148942	0.176458	0.208489	0.216993	0.177824	0.145415	0.203281	0.213501	0.225914	0.354168	0.243633	0.185769	0.235636	0.230743	0.207589	0.186846	0.169308	0.165437	0.195298	0	0.213141	0.256282	0.227567	0.161262	0.290791	0.159865	0.0887288	0.0965212	0.153974	0.225711	0.131391	0	0.310084	0.246428	0.175644	0.172126	0.259076	0.174166	0.0824922	0.111112	0.228354
BVES	0.0180835	0.0227366	0.0154404	0.0351494	0.0294735	0.0135393	0.0187726	0.0237729	0.0259383	0.0246463	0.0196651	0.0229626	0.0119264	0.0284142	0.0229761	0.0314087	0	0.0220636	0.0230281	0.005778	0.046111	0.0127541	0.0558695	0.0188336	0.0146402	0.0401001	0	0	0.0281362	0.0205106	0.00977449	0.0330776	0.020373	0.0141724	0.0111637	0.00915671	0.0225262	0.0258248	0	0.0363383	0.0279833	0.0221567	0.00947337	0.0186931	0.0171821	0.0148117	0.0269856	0.0287219
POPDC3	0.0496841	0.0961171	0.0588876	0.0607155	0.0824911	0.040349	0.0740229	0.0828627	0.0546576	0.053133	0.0535214	0.0322095	0.0365521	0.0908333	0.0464449	0.0605874	0	0.0325332	0.0877562	0.0560576	0.0901856	0.0481475	0.0317842	0.0751154	0.0444428	0.0574446	0	0.041988	0.0459438	0.0790726	0.0514983	0.0732558	0.0517493	0.0619175	0.0364493	0.045557	0.042248	0.0511093	0	0.0747195	0.0698905	0.0506718	0.123886	0.0711426	0.0537691	0.0717755	0.028995	0.00892674
PREP	0.32981	0.383563	0.264598	0.359241	0.361537	0.344895	0.276751	0.289411	0.226282	0.245442	0.259226	0.262503	0.337088	0.284584	0.253651	0.264394	0.404217	0.293369	0.296633	0.255133	0.316115	0.206652	0.42587	0.160924	0.26912	0.331102	0	0.499144	0.4458	0.387061	0.336846	0.265082	0.28351	0.247622	0.353608	0.276762	0.240046	0.252716	0	0.394858	0.465593	0.412777	0.29639	0.478291	0.27418	0.218186	0.133032	0.321606
ATG5	0.496567	0.442134	0.271035	0.441903	0.473502	0.432876	0.277885	0.312444	0.240986	0.276571	0.329086	0.26214	0.387574	0.398966	0.33398	0.346988	0.895968	0.373426	0.338876	0.370984	0.326923	0.247321	0.554758	0.214857	0.355148	0.465437	0	0.443978	0.462943	0.506282	0.370293	0.364924	0.331189	0.27865	0.472372	0.32077	0.244483	0.262409	0	0.435317	0.474676	0.360144	0.492154	0.548225	0.359801	0.224635	0.199933	0.314148
PRDM1	0.00539237	0.00153554	0.00362169	0.0227346	0.00547661	0	0	0.00406568	0.00540975	0.000898585	0.0015726	0.000264845	0.00493093	0.010856	0.0037652	0.00144673	0	0.021417	0.010877	0.00384496	0.0228463	0.00810872	0	0.00567648	9.31134e-05	0.00525023	0	0.0133971	0.0184962	0.00133961	0.022541	0.0122229	0.00367543	0	0	0.000570326	0.00185474	0.00432249	0	0.00355382	0.00272874	0	0.0578886	0	0.00078976	0.00396836	0.000310284	0.00195543
CRYBG1	0.018506	0.0111112	0.0464422	0.186953	0.0928992	0.0346531	0.018514	0.0450919	0.039498	0.0180402	0.0138936	0.0192902	0.00832334	0.131117	0.0306939	0.0789426	0	0.0736596	0.0615995	0.028906	0.0719532	0.0377048	0.011557	0.0546255	0.0106076	0.00618458	0	0.0440699	0.170158	0.0390819	0.0129556	0.0630376	0.0191059	0.055634	0.0153566	0.0134576	0.021403	0.0294345	0	0.0236434	0.0410197	0.0352739	0.0876861	0	0.0201043	0.0262501	0.0238707	0.0212712
RTN4IP1	0.160297	0.159294	0.127416	0.156833	0.151356	0.139057	0.117029	0.128688	0.128739	0.0998579	0.130222	0.143498	0.159011	0.164739	0.14353	0.183276	0.140213	0.185061	0.141667	0.142716	0.128583	0.156634	0.172545	0.12352	0.152907	0.188077	0	0.170182	0.262009	0.189245	0.178264	0.195149	0.15402	0.210467	0.204988	0.142396	0.118693	0.104653	0	0.181163	0.146538	0.224654	0.247914	0.105087	0.128371	0.0909038	0.0703953	0.123444
QRSL1	0.168177	0.160522	0.114808	0.199279	0.163815	0.080127	0.118054	0.147822	0.109861	0.0936007	0.12671	0.0705841	0.171633	0.140544	0.137212	0.162151	0.190636	0.179385	0.157361	0.157436	0.145681	0.130332	0.170964	0.107017	0.135959	0.134622	0	0.103628	0.24509	0.137675	0.119782	0.190472	0.1541	0.123893	0.142982	0.087211	0.0945933	0.120802	0	0.125075	0.169198	0.16713	0.211862	0.139794	0.116721	0.090491	0.0942259	0.105281
CD24	0.00523688	0.00447093	0.00528626	0.00253922	0.00152495	0	0.0176895	0.00150497	0.00338142	0	0.00280444	0.00162978	0.0100378	0	0.000948605	0	0.262645	0	0.0034672	0.00426053	0.00466779	0.0065669	0.0218722	0.00556661	0.0121166	0	0	0	0.0017334	0.00109957	0.00944446	0.0148259	0.00664328	0	0.00496301	0.000544789	0.00186519	0.00348996	0	0.0170745	0.000677437	0	0.00335016	0	0.00443068	0.012888	0	0
BEND3	0.0205338	0.0406517	0.0185459	0.0342659	0.0457119	0.0156528	0.0119261	0.0184972	0.0147671	0.00802948	0.0124047	0.0427157	0.02983	0.0300998	0.0173981	0.0381105	0	0.0423186	0.0175834	0.0268277	0.0284706	0.0319622	0.0325378	0.0247232	0.0285596	0.0189948	0	0.0143492	0.0313231	0.0246498	0.0335234	0.0488454	0.0157655	0.00565352	0.0556846	0.0325686	0.0193717	0.00795746	0	0.0263375	0.0186974	0.00575822	0.028932	0.0132762	0.0150753	0.0163488	0.0163868	0.0490262
PDSS2	0.511507	0.471561	0.323903	0.453255	0.458797	0.396451	0.3635	0.333971	0.291655	0.279945	0.333289	0.352944	0.459833	0.387177	0.370124	0.352958	0.738624	0.429007	0.369115	0.399928	0.365401	0.274853	0.491296	0.206861	0.37247	0.462064	0	0.589402	0.516839	0.523043	0.462684	0.380099	0.371515	0.325637	0.470221	0.310742	0.272708	0.338717	0	0.505862	0.588041	0.465923	0.534711	0.600677	0.479805	0.249789	0.246477	0.387456
SOBP	0.409097	0.362957	0.215235	0.293343	0.276442	0.257464	0.22132	0.241111	0.122109	0.239894	0.28159	0.263137	0.250773	0.247746	0.201845	0.271296	0.863836	0.259279	0.281378	0.266933	0.255077	0.139847	0.422168	0.118154	0.237373	0.361348	0	0.497259	0.487121	0.536607	0.367458	0.209666	0.309267	0.184405	0.523701	0.239848	0.194259	0.234053	0	0.50406	0.590849	0.498935	0.327451	0.451962	0.365215	0.0971762	0.122759	0.338489
SCML4	0.138028	0.188454	0.166849	0.297593	0.178314	0.20315	0.0747068	0.102161	0.156826	0.214852	0.172908	0.206597	0.267699	0.113494	0.151141	0.193506	0.0591102	0.190055	0.15642	0.164848	0.129048	0.095207	0.308629	0.193428	0.253807	0.224984	0	0.0834142	0.0949936	0.158713	0.0820809	0.102103	0.113618	0.158267	0.057267	0.176951	0.127863	0.203497	0	0.110419	0.308022	0.118927	0.17469	0.162477	0.0923575	0.00916061	0.204458	0.133105
SEC63	0.362213	0.37775	0.251879	0.387605	0.392823	0.40998	0.322298	0.293076	0.220315	0.248618	0.305422	0.28455	0.396894	0.361979	0.278431	0.275759	0.364267	0.339081	0.324624	0.337943	0.29498	0.19227	0.33225	0.164797	0.321364	0.394729	0	0.417447	0.448123	0.478907	0.43852	0.270872	0.300421	0.313414	0.397651	0.305488	0.232563	0.268134	0	0.441148	0.495479	0.40088	0.408394	0.364992	0.333336	0.170551	0.194755	0.232197
OSTM1	0.218553	0.247588	0.190613	0.277323	0.230136	0.239854	0.194193	0.207995	0.186981	0.131369	0.175944	0.152349	0.236383	0.227605	0.193425	0.260246	0.0993026	0.247756	0.234461	0.212493	0.228571	0.174266	0.254289	0.12846	0.237939	0.254313	0	0.239365	0.252603	0.226652	0.289104	0.19746	0.191574	0.194037	0.13605	0.181651	0.160937	0.209409	0	0.281909	0.300584	0.105301	0.29058	0.266404	0.184039	0.131111	0.122524	0.252588
NR2E1	0	0.00818967	0.00102467	0.00539449	0	0	0.0096994	0.00106978	0.00193151	0.00318946	0	0.000383067	0.0039219	0	0.00853318	0.00155658	0	0	0.00324471	0.00115981	0.00411957	0.0014472	0	0	0.00274416	0	0	0	0.000998708	0.000849221	0	0.000764882	0.00517579	0	0.00733978	0	0.00159988	0	0	0	0	0	0.00901712	0	0.00270522	0	0	0.00299036
SNX3	0.219636	0.241929	0.245054	0.385875	0.375632	0.312837	0.385416	0.292959	0.20809	0.223678	0.234902	0.158573	0.291582	0.256299	0.203171	0.280275	0.182879	0.243011	0.384128	0.265579	0.243865	0.187529	0.298453	0.128342	0.307949	0.291801	0	0.424208	0.376768	0.333318	0.316251	0.25609	0.227137	0.200441	0.279944	0.166355	0.227937	0.266418	0	0.271678	0.289857	0.251441	0.425918	0.456724	0.387945	0.148605	0.117494	0.362246
AFG1L	0.381645	0.356469	0.258892	0.378166	0.360757	0.31495	0.230184	0.27764	0.218332	0.228673	0.279407	0.244272	0.343621	0.319443	0.272	0.305516	0.120689	0.327765	0.274288	0.302471	0.296271	0.228455	0.326962	0.193093	0.293324	0.36729	0	0.379601	0.469944	0.447135	0.340024	0.293075	0.278753	0.491132	0.367749	0.284636	0.242111	0.272647	0	0.353682	0.382213	0.411753	0.418902	0.406482	0.337073	0.16005	0.195278	0.361519
FOXO3	0.486182	0.507526	0.33472	0.50057	0.498188	0.450506	0.383269	0.365556	0.276819	0.326896	0.341407	0.319551	0.458412	0.359585	0.342887	0.340608	1.08091	0.377517	0.349344	0.400204	0.321128	0.25255	0.531076	0.191563	0.355342	0.443978	0	0.614147	0.491213	0.613751	0.549412	0.341214	0.370481	0.458418	0.49939	0.345123	0.286783	0.306965	0	0.538697	0.534837	0.500842	0.532978	0.621723	0.485131	0.230184	0.226791	0.413398
ARMC2	0.479461	0.406437	0.290688	0.422267	0.498002	0.419484	0.302365	0.300706	0.242052	0.262132	0.304706	0.295681	0.406466	0.273897	0.30888	0.341557	0.656812	0.385117	0.342691	0.403672	0.343534	0.231579	0.517607	0.211792	0.355858	0.441089	0	0.47602	0.500511	0.531156	0.429819	0.351661	0.334176	0.355398	0.440864	0.318942	0.269418	0.331982	0	0.455969	0.522245	0.388662	0.470628	0.542783	0.402606	0.182467	0.162736	0.281414
SESN1	0.539849	0.423578	0.355861	0.464984	0.4807	0.433225	0.385275	0.323935	0.273549	0.266833	0.350354	0.256357	0.443245	0.442574	0.308634	0.354786	0.741938	0.396974	0.389289	0.386692	0.330213	0.255233	0.537076	0.197072	0.408386	0.484578	0	0.609559	0.538004	0.56749	0.589604	0.32766	0.358009	0.349709	0.536657	0.282119	0.251064	0.364771	0	0.510915	0.499616	0.433745	0.539138	0.620829	0.480051	0.227084	0.181217	0.348316
CEP57L1	0.305038	0.261078	0.187826	0.255068	0.238682	0.195718	0.19702	0.189191	0.152078	0.156007	0.214338	0.136706	0.224412	0.276689	0.192371	0.230865	0.0552388	0.263581	0.226237	0.231121	0.182392	0.16815	0.236054	0.132354	0.191234	0.263225	0	0.283487	0.278689	0.30642	0.214871	0.178494	0.146372	0.142953	0.24838	0.197125	0.139035	0.181946	0	0.254378	0.215905	0.185072	0.280633	0.259239	0.172843	0.121981	0.114304	0.180703
CD164	0.115455	0.138729	0.116587	0.180346	0.179266	0.2164	0.162949	0.156256	0.0995677	0.0747644	0.111935	0.0838406	0.103311	0.115407	0.0860179	0.126172	0.190636	0.119655	0.196485	0.111745	0.124131	0.0858802	0.114496	0.0792447	0.130951	0.130975	0	0.227653	0.190736	0.162085	0.174045	0.151692	0.0972525	0.0653001	0.106096	0.137907	0.120815	0.115589	0	0.101786	0.10647	0.151812	0.167148	0.119879	0.165225	0.0837684	0.0544378	0.121614
PPIL6	0.169508	0.16075	0.196352	0.156722	0.165463	0.101722	0.226404	0.15779	0.152548	0.157434	0.136098	0.0867438	0.15812	0.207309	0.139526	0.161463	0	0.156054	0.186036	0.136775	0.105685	0.173578	0.126392	0.10132	0.134033	0.174456	0	0.208584	0.180647	0.224322	0.242877	0.191218	0.185429	0.214061	0.17897	0.101266	0.147279	0.19447	0	0.270677	0.212364	0.203149	0.20323	0.187954	0.220875	0.137189	0.0690238	0.249207
SMPD2	0.0186014	0.0295891	0.0144044	0.0280748	0.0143792	0.0205785	0.0124479	0.0286879	0.018028	0.0170117	0.0116317	0.00334182	0.00982329	0.0396452	0.00981109	0.0286051	0	0.015972	0.0265439	0.0135266	0.0174547	0.0159198	0	0.0145931	0.0094222	0.0413857	0	0.0374133	0.00753173	0.00332073	0.0171713	0.0310874	0.0165915	0.0300597	0.0164215	0.000604252	0.0165307	0.00708429	0	0.0323278	0.0322434	0.00827901	0.0244695	0.0464756	0.00422773	0.0199883	0.00919306	0.0135027
MICAL1	0.163608	0.220671	0.0912901	0.193883	0.154751	0.178264	0.19907	0.163142	0.134882	0.0828864	0.110629	0.0851707	0.207168	0.161405	0.160859	0.178867	0.0552388	0.223446	0.158919	0.164301	0.128657	0.0890601	0.196953	0.0943962	0.126058	0.207775	0	0.225108	0.143253	0.116303	0.187007	0.1523	0.141175	0.0971324	0.0918906	0.111311	0.131611	0.139011	0	0.207408	0.25072	0.133266	0.12717	0.2429	0.145002	0.0475134	0.132941	0.0882907
ZBTB24	0.0722668	0.0443948	0.0512751	0.0674397	0.041107	0.0368052	0.0278282	0.0430038	0.0501675	0.0407423	0.0539766	0.0390916	0.0238091	0.12192	0.0713977	0.0863908	0.226098	0.0767333	0.0531728	0.051534	0.0593509	0.0768997	0.00791512	0.0655396	0.0137643	0.0419872	0	0.0186021	0.0298907	0.0424641	0.055634	0.0848263	0.0253138	0.11875	0.023256	0.0765652	0.0396394	0.0717962	0	0.0590845	0.0774533	0.0436576	0.110222	0.0415371	0.026833	0.0353777	0.0565528	0.0332569
AK9	0.301582	0.284084	0.220899	0.285665	0.256333	0.296175	0.308767	0.200926	0.159097	0.235997	0.243799	0.216335	0.26212	0.154268	0.267677	0.212557	0.982428	0.229836	0.217859	0.301326	0.200386	0.187938	0.27516	0.172793	0.180429	0.208751	0	0.234581	0.257682	0.321537	0.382093	0.153768	0.250107	0.279756	0.243093	0.240963	0.271444	0.297774	0	0.264764	0.316251	0.269683	0.265891	0.381567	0.277119	0.125343	0.110082	0.405273
FIG4	0.370753	0.334524	0.232192	0.346634	0.330598	0.331335	0.260894	0.258685	0.197805	0.222118	0.246301	0.235933	0.3126	0.27018	0.275898	0.251481	0.196889	0.276532	0.284969	0.304999	0.255301	0.195038	0.350251	0.153277	0.258781	0.28837	0	0.367459	0.336504	0.40623	0.350022	0.242884	0.247104	0.258029	0.359314	0.207281	0.200175	0.242281	0	0.338364	0.390613	0.323788	0.347382	0.3724	0.293273	0.162066	0.147229	0.199974
GPR6	0.0046312	0	0.000286483	0.00329976	0.00148374	0	0.00982145	0.0026285	0.0016311	0	0	0	0.00125415	0	0	0	0	0	0	0	0	0.000599192	0	0	0.00655865	0	0	0	0.000509122	0	0	0.00376612	0.00264062	0	0	0.000580845	0.00284403	0	0	0	0	0	0	0	0	0	0	0.00484456
WASF1	0.545603	0.506813	0.311067	0.487238	0.499071	0.524126	0.295758	0.298586	0.292713	0.317925	0.308984	0.294431	0.490606	0.378859	0.326008	0.376789	0.775204	0.373509	0.356571	0.463403	0.371163	0.23668	0.547035	0.201848	0.363084	0.518769	0	0.612417	0.526245	0.553679	0.560365	0.304474	0.3404	0.185165	0.602397	0.306279	0.263891	0.304903	0	0.554031	0.659103	0.58833	0.551336	0.652599	0.505642	0.189782	0.257225	0.346682
CDC40	0.400059	0.300549	0.24846	0.416574	0.375718	0.327614	0.284178	0.269663	0.209133	0.215315	0.264823	0.2335	0.323597	0.302189	0.284319	0.322073	0.50607	0.34023	0.326095	0.302702	0.25824	0.21191	0.258822	0.158533	0.298824	0.385706	0	0.410927	0.467865	0.380792	0.383246	0.35405	0.255556	0.226978	0.348166	0.22063	0.22507	0.259836	0	0.35609	0.385602	0.360714	0.476557	0.310619	0.312493	0.158236	0.140623	0.21263
METTL24	0.245659	0.184525	0.13801	0.194379	0.194421	0.201289	0.0726846	0.121124	0.130284	0.125981	0.173046	0.17409	0.182294	0.190197	0.175397	0.148802	0.273895	0.202571	0.154627	0.207087	0.182879	0.208637	0.17667	0.164726	0.132847	0.203893	0	0.140791	0.182658	0.272496	0.0833802	0.179947	0.153363	0.155961	0.201919	0.169648	0.0962324	0.135489	0	0.117342	0.216561	0.258272	0.285428	0.137483	0.131097	0.152032	0.0836378	0.0722732
DDO	0	0	0.000128611	0	0.00370817	0	0	0.000741406	0.000434946	0	0	0	0	0	0.000505524	0	0	0.00136383	0.000798838	0	0	0.000868612	0	0	0	0	0	0	0.00397107	0	0	0	0	0	0	0	0.000452503	0.00160681	0	0	0	0	0	0	0	0	0	0.00228982
SLC22A16	0.0133678	0.000264296	0.00784714	0.00810857	0.0100285	0.00513149	0	0.00286627	0.00135956	0	0.00332172	0.0159099	0	0	0.000760746	0	0	0.00140186	0.000688092	0.00026485	0.00508315	0.00370023	0	0	0.00619376	0.0115374	0	0.00966377	0.00806698	0.0163887	0	0.000879772	0.00929789	0	0	0	0	0	0	0	0.000772028	0	0	0.00135739	0	0	0.00457684	0.00342018
CDK19	0.49572	0.425963	0.339511	0.458094	0.464385	0.350627	0.320626	0.34847	0.272241	0.3115	0.350844	0.342791	0.436387	0.413346	0.341372	0.398157	0.361885	0.429617	0.36257	0.431987	0.343497	0.310953	0.394812	0.280766	0.369834	0.4685	0	0.493414	0.561068	0.477545	0.389772	0.38025	0.372865	0.361035	0.521596	0.356679	0.250112	0.291162	0	0.521564	0.493059	0.370764	0.506816	0.527734	0.47149	0.171695	0.211262	0.317298
AMD1	0.192728	0.231703	0.20113	0.286032	0.256946	0.233991	0.298111	0.224104	0.159901	0.12253	0.189628	0.153806	0.16529	0.168419	0.148763	0.162968	0.234582	0.145319	0.251061	0.191692	0.190827	0.128965	0.179309	0.1257	0.238131	0.228009	0	0.34201	0.341559	0.241221	0.271504	0.198243	0.187601	0.206872	0.185353	0.133818	0.177153	0.208863	0	0.230636	0.205415	0.245656	0.283836	0.254467	0.284298	0.135842	0.0781427	0.151317
GTF3C6	0.0211702	0.0406059	0.0418937	0.0650419	0.020876	0.0442818	0.0729146	0.0919242	0.0415519	0.0264576	0.014902	0.0124295	0.0340262	0.0833264	0.031717	0.0627385	0.147468	0.0636111	0.0796725	0.0256444	0.0379207	0.0224354	0.011662	0.0247081	0.0241909	0.0319662	0	0.0188513	0.0548628	0.027031	0.0970697	0.0622978	0.0428012	0	0.0188618	0.0164861	0.0474916	0.0493618	0	0.0312595	0.0573527	0.0237947	0.0909754	0.0386308	0.0411301	0.0298547	0.0235827	0.035322
RPF2	0.123393	0.14775	0.112833	0.173849	0.123103	0.146991	0.174399	0.130043	0.116303	0.105264	0.105546	0.101579	0.178825	0.188739	0.133165	0.132394	0.140213	0.147662	0.153931	0.144771	0.129638	0.099862	0.121778	0.100875	0.123722	0.141317	0	0.172316	0.114885	0.150158	0.119997	0.117995	0.119721	0.110629	0.148017	0.107116	0.10569	0.135781	0	0.123276	0.190274	0.10668	0.177498	0.156681	0.12906	0.0643997	0.0687032	0.136547
SLC16A10	0.181541	0.172123	0.143017	0.13895	0.206134	0.128896	0.140902	0.175965	0.100212	0.204545	0.139226	0.102427	0.144708	0.165733	0.211455	0.11157	0.13082	0.151333	0.164478	0.199856	0.110437	0.189118	0.049229	0.142737	0.17445	0.168042	0	0.201529	0.160135	0.233355	0.230891	0.165266	0.167733	0.183154	0.170818	0.151757	0.093306	0.148446	0	0.190742	0.139226	0.154443	0.198279	0.170148	0.150825	0.102624	0.0949396	0.159589
MFSD4B	0.0904859	0.0570985	0.073148	0.0839337	0.0622692	0.0426545	0.0793784	0.0816901	0.0654339	0.0583892	0.0830735	0.0530838	0.0735562	0.101224	0.0710097	0.0857453	0.196889	0.0881242	0.0820502	0.0878939	0.0497857	0.0627569	0.109678	0.06207	0.0616391	0.046106	0	0.0614541	0.0735307	0.0855898	0.0714932	0.064641	0.0625086	0.0285661	0.0638361	0.0807797	0.0781351	0.0818686	0	0.0844671	0.0507824	0.0327578	0.079166	0.065901	0.0698886	0.0399528	0.0477763	0.0726642
REV3L	0.509428	0.513003	0.295135	0.507575	0.542002	0.378915	0.424845	0.394467	0.297404	0.332543	0.40189	0.345767	0.433007	0.389545	0.325879	0.358135	1.1722	0.35212	0.380295	0.439541	0.387418	0.251336	0.681409	0.208583	0.344808	0.582467	0	0.721142	0.597227	0.608777	0.474487	0.393223	0.338127	0.506832	0.612522	0.336746	0.275023	0.312638	0	0.587127	0.698098	0.497554	0.502513	0.65167	0.445283	0.227092	0.233185	0.3442
TRAF3IP2	0.0424649	0.0174018	0.0569206	0.18504	0.0972764	0.0594541	0.0822948	0.0789637	0.0511535	0.0659608	0.0377056	0.031174	0.0149828	0.125032	0.0192825	0.0665026	0	0.0555705	0.0986457	0.0515787	0.0732318	0.0656845	0	0.0603979	0.0162886	0.0178947	0	0.12457	0.117255	0.0977497	0.0669261	0.131535	0.0383211	0.0398225	0.0334197	0.0547227	0.058243	0.0313021	0	0.055152	0.0475048	0.0252336	0.143439	0.0471335	0.0469711	0.0661495	0.0244166	0.0528701
FYN	0.406251	0.400498	0.280025	0.467973	0.457282	0.451289	0.386346	0.336029	0.242336	0.25458	0.331639	0.311503	0.427034	0.395449	0.325118	0.368655	0.618979	0.402139	0.377338	0.447822	0.341631	0.204308	0.516078	0.181404	0.338804	0.454895	0	0.565022	0.504282	0.564803	0.531435	0.328003	0.349144	0.400468	0.457665	0.334311	0.273072	0.311571	0	0.537083	0.541524	0.485036	0.451429	0.582857	0.464445	0.171135	0.171491	0.410142
TUBE1	0.230322	0.22837	0.188949	0.334143	0.30973	0.253155	0.31283	0.22889	0.162282	0.130542	0.172397	0.151616	0.261971	0.294232	0.20503	0.191839	0	0.266428	0.26631	0.187558	0.202226	0.204309	0.218599	0.153304	0.190965	0.227314	0	0.275015	0.382821	0.321572	0.325571	0.247043	0.205068	0.269118	0.194615	0.159815	0.170908	0.261296	0	0.332525	0.209761	0.246115	0.38261	0.278843	0.259345	0.0995481	0.0976078	0.183743
FAM229B	0.153548	0.110789	0.131262	0.16614	0.132224	0.112996	0.12342	0.131619	0.111941	0.104073	0.124851	0.0988929	0.142344	0.171565	0.133308	0.160738	0	0.174193	0.143099	0.125693	0.122902	0.115122	0.178555	0.113353	0.113542	0.153048	0	0.165603	0.0929004	0.156004	0.269521	0.125409	0.141049	0.190791	0.101388	0.105402	0.116377	0.13694	0	0.166156	0.142958	0.162691	0.190346	0.0899721	0.119277	0.0574728	0.065364	0.108881
LAMA4	0.163582	0.186218	0.180031	0.162303	0.259298	0.23952	0.184479	0.164142	0.167443	0.215023	0.0876446	0.127795	0.257138	0.170519	0.194157	0.176397	0.478966	0.0988991	0.17215	0.146771	0.192102	0.110966	0.375759	0.148693	0.183	0.224557	0	0.258885	0.127185	0.188384	0.225438	0.099774	0.162129	0.190667	0.296346	0.23706	0.099026	0.175937	0	0.212277	0.345768	0.164553	0.12447	0.176344	0.142139	0.0334258	0.0858683	0.217078
AL365214.3	0	0.00776863	0.000409819	0.00429353	0.000716345	0	0	0.000445886	0.00023997	0	0	0	0	0.00209581	0.000203587	0	0	0	0.00178404	0	0	0.00162384	0	0	0.00142413	0	0	0.00255931	0.00162793	0	0	0.000820716	0	0	0	0	0.000823505	0.00095903	0	0	0.000489726	0	0	0.00837327	0	0	0.000472052	0
MARCKS	0.239895	0.270436	0.250276	0.303178	0.267215	0.319977	0.407796	0.293529	0.175746	0.16532	0.26564	0.200155	0.276572	0.291175	0.152618	0.25298	0.0552388	0.172213	0.409196	0.183585	0.197628	0.188767	0.258011	0.156107	0.331303	0.276471	0	0.372326	0.422446	0.200639	0.253394	0.224621	0.216761	0.193423	0.164527	0.150427	0.240932	0.281524	0	0.29246	0.240952	0.30839	0.391018	0.308905	0.405729	0.204039	0.0746995	0.26756
HDAC2	0.211855	0.201809	0.171449	0.258293	0.24169	0.205554	0.249883	0.203229	0.157412	0.133101	0.184878	0.149655	0.23533	0.212624	0.158154	0.194258	0.292938	0.168079	0.245607	0.145386	0.166671	0.1541	0.159437	0.129907	0.205972	0.215171	0	0.258612	0.273125	0.232131	0.262913	0.236638	0.191404	0.159818	0.183972	0.156362	0.153651	0.189728	0	0.205462	0.151325	0.177605	0.340443	0.298173	0.24582	0.104578	0.0847901	0.216307
HS3ST5	0.78732	1.01438	0.82676	0.74581	0.8896	0.847217	0.640346	0.686592	0.648174	0.672841	0.715675	0.909877	0.73213	0.674938	0.850498	0.680448	0.703718	0.764561	0.923849	0.906472	0.804888	0.695789	1.33971	0.696068	0.83419	0.86107	0	1.02186	0.754052	0.791495	0.655736	0.70087	0.742567	0.549643	1.09672	0.829816	0.528274	0.70501	0	0.776376	0.827818	0.644034	0.768193	0.946827	0.949421	0.710944	0.554978	0.407068
FRK	0.0260216	0.0591366	0.0450282	0.0571198	0.0364304	0.110843	0.0386565	0.0375952	0.0403135	0.0470674	0.0416158	0.00900248	0.0499426	0.0590458	0.0613599	0.0573732	0.16801	0.0478646	0.0470177	0.0716748	0.0799318	0.0314334	0.0553059	0.0584972	0.0421192	0.0421013	0	0.120634	0.051843	0.0634179	0.0355092	0.0239934	0.0320651	0.113213	0.059288	0.0281677	0.0234495	0.0408322	0	0.0455466	0.0230244	0.0300463	0.0426264	0.070936	0.0702228	0.0189769	0.0482456	0.0493441
NT5DC1	0.445476	0.416521	0.315244	0.36718	0.340964	0.371861	0.248161	0.28761	0.215879	0.240769	0.271498	0.214327	0.359844	0.268379	0.248147	0.295161	0.612344	0.303405	0.34417	0.334144	0.297147	0.258496	0.303561	0.21049	0.33166	0.39363	0	0.427212	0.420982	0.434028	0.329125	0.285221	0.265679	0.294502	0.395068	0.233371	0.258577	0.29324	0	0.411085	0.268531	0.320949	0.357506	0.429721	0.391211	0.182973	0.15346	0.284357
COL10A1	0.145206	0.077669	0.060539	0.0919705	0.100807	0.135338	0.0492587	0.0524126	0.048837	0.0521306	0.0785317	0.0374867	0.0758958	0.0942385	0.088473	0.0744699	0.421509	0.059064	0.0720157	0.0579949	0.0738354	0.0487872	0.04496	0.0337523	0.0550931	0.112856	0	0.170104	0.114767	0.133681	0.174933	0.0522688	0.0637871	0.0669746	0.0924017	0.0556218	0.120458	0.128065	0	0.0498187	0.0512729	0.114342	0.145741	0.110757	0.119968	0.0933887	0.0248818	0.0778153
TSPYL4	0.287382	0.274116	0.171345	0.178315	0.186928	0.256373	0.401177	0.27161	0.104238	0.1992	0.256743	0.187496	0.296738	0.105356	0.139546	0.0963426	0.635703	0.08827	0.295379	0.146608	0.152606	0.131556	0.25093	0.0848935	0.333377	0.386179	0	0.423615	0.26726	0.143168	0.371901	0.165623	0.213515	0.178719	0.340084	0.131002	0.174798	0.226965	0	0.235979	0.112848	0.273416	0.207369	0.466473	0.468241	0.149015	0.0435742	0.26726
DSE	0.378653	0.346681	0.314484	0.38164	0.379684	0.304528	0.390312	0.299281	0.221719	0.263501	0.332153	0.292172	0.309705	0.354588	0.297425	0.353683	0.914358	0.317995	0.406339	0.303453	0.315999	0.248293	0.433425	0.186861	0.347448	0.376243	0	0.437422	0.413725	0.470404	0.425018	0.271329	0.312936	0.259763	0.372515	0.228447	0.293583	0.324463	0	0.381615	0.430017	0.400604	0.496258	0.52611	0.453915	0.196422	0.161881	0.365249
TSPYL1	0.49042	0.472827	0.318882	0.379531	0.435491	0.479663	0.348969	0.398373	0.210961	0.284772	0.345564	0.310542	0.47813	0.318703	0.21538	0.227042	0.583107	0.213638	0.406579	0.31498	0.32526	0.25947	0.516228	0.1645	0.400393	0.507279	0	0.667415	0.511988	0.421941	0.479684	0.302891	0.380393	0.275452	0.493172	0.247681	0.332054	0.337002	0	0.391211	0.272813	0.520166	0.516907	0.698875	0.47652	0.223984	0.0571003	0.336514
Z84488.2	0.00854277	0	0.00777366	0.0112983	0.006547	0.00349523	0.0143055	0.00971774	0.00639589	0.0304623	0.0118837	0.00223572	0.0211724	0	0.00784421	0.00497323	0	0.0155858	0.0102539	0.00317886	0.00534281	0.0104395	0	0.00691933	0.00986422	0.00641094	0	0.0042824	0.00999215	0.00716817	0	0.00762608	0.00627767	0.0295284	0.00213705	0.00621279	0.0165254	0.020022	0	0.0281014	0.00482705	0.0021169	0.00333973	0.0164992	0.00853445	0.00398339	0	0.0369172
CALHM6	0.00466656	0	0.000406833	0.00219302	0.00439403	0.0103515	0.0018096	0.00687845	0.00245195	0.00365348	0	0.00171939	0	0	0.002039	0	0	0.000969113	0.00217517	0	0.00539672	0.00140881	0	0.00353039	0.000770163	0.0035185	0	0	0.00151017	0	0.00977449	0.00317813	0.00314329	0	0	0.00153007	0.00114567	0.000710407	0	0	0	0	0	0	0.00255829	0.00115884	0	0.00235332
TRAPPC3L	0	0	0.00110445	0.00265018	0.00365248	0	0.00489009	0.000646664	0.000482524	0.00106726	0.000262591	0.00657311	0	0	0.00303852	0	0	0.00323648	0	0.000792039	0	0.000910373	0	0.00595429	0	0	0	0	0.00803734	0.000540391	0	0.00194931	0.00319418	0	0	0	0	0.00223836	0	0	0.00194025	0	0	0	0.000815378	0	0.00507756	0
CALHM5	0	0.00435195	0	0	0	0	0	0.00127149	0.000202606	0.000570221	0	0	0	0	0	0	0	0	0	0	0.00218208	0.000977102	0	0	0.00434279	0	0	0	0.00108791	0	0.0064781	0.00309447	0.00144673	0	0	0	0.00250956	0	0	0.00148418	0	0	0	0	0.00100429	0.00170595	0	0.00590351
CALHM4	0	0.000625541	0.00290678	0.00206677	0.00698022	0	0	0.00052559	0.00219359	0	0	0.000751966	0	0	0	0.0051044	0	0.000506433	0	0	0.00172753	0.00192356	0	0.0030609	0.00284351	0	0	0	0.00520323	0.00466526	0	0.00133531	0.0011277	0	0	0	0.00081208	0.00078194	0	0.000679255	0.0117702	0.00469665	0	0	0.00387118	0.00231612	0	0.0125757
RWDD1	0.130646	0.173215	0.123219	0.214878	0.152346	0.115164	0.202777	0.156779	0.0973226	0.0733927	0.116971	0.101323	0.157119	0.1807	0.0996426	0.147016	0.262645	0.15042	0.202181	0.128294	0.127583	0.0915162	0.0808718	0.110564	0.095128	0.140947	0	0.167305	0.193658	0.167292	0.226017	0.150436	0.102829	0.119584	0.0385158	0.0940661	0.134331	0.144189	0	0.137889	0.147049	0.112835	0.231831	0.119628	0.120948	0.0976463	0.0464844	0.0876397
RSPH4A	0.00930279	0.00568892	0.00562137	0.0147324	0.00299249	0.00478277	0	0.00420731	0.00804696	0.00331509	0.0101075	0.000952645	0	0.00547472	0.0166158	0.00592822	0	0.00482875	0.00810337	0.0224218	0.0131338	0.00353195	0.0100167	0.00520799	0.00450215	0.00212312	0	0.0029711	0.00704042	0.00987474	0	0.00924507	0.001337	0	0.00136325	0.00781383	0.00205085	0.00142041	0	0.000713621	0.0221714	0	0.0115776	0	0.00715073	0.0102455	0.00437308	0.0376412
ZUP1	0.149044	0.17271	0.12353	0.18434	0.182369	0.147012	0.146514	0.172474	0.107317	0.119909	0.125055	0.130208	0.198748	0.204727	0.124115	0.204835	0	0.141209	0.188836	0.142571	0.127694	0.116429	0.110845	0.116007	0.146641	0.140139	0	0.195746	0.246815	0.203889	0.132555	0.191815	0.141779	0.157912	0.106906	0.0967755	0.110276	0.126833	0	0.174593	0.169317	0.143897	0.213649	0.148471	0.141458	0.0794063	0.0924053	0.147453
KPNA5	0.328954	0.317712	0.268012	0.420006	0.355814	0.407244	0.326285	0.275154	0.209016	0.205275	0.260171	0.244151	0.299607	0.316813	0.227393	0.286724	0.655289	0.274253	0.316373	0.316723	0.299002	0.198351	0.285858	0.170743	0.291472	0.370086	0	0.44104	0.464074	0.400782	0.344202	0.292113	0.256023	0.26062	0.341644	0.185351	0.228066	0.271349	0	0.363043	0.319026	0.33768	0.483058	0.486403	0.377733	0.144282	0.131459	0.211946
FAM162B	0.103545	0.0494295	0.0905406	0.147063	0.0963247	0.11655	0.147319	0.0737164	0.0948092	0.0859434	0.078972	0.087667	0.0600603	0.090926	0.0900224	0.120457	0	0.0894938	0.13511	0.0537643	0.0710614	0.138123	0.0697322	0.0916867	0.0910962	0.114267	0	0.173785	0.13262	0.101887	0.150303	0.141516	0.0836266	0.109815	0.0521705	0.0747764	0.17794	0.130794	0	0.118644	0.101801	0.132264	0.137779	0.12504	0.163389	0.0453933	0.0347645	0.17458
GPRC6A	0	0.0013485	0.000799173	0.00514207	0.00184805	0.00870647	0	0.000216136	0.000739091	0.00078789	0.00110822	0	0	0	0.00290965	0.00411652	0	0.00301819	0.000456569	0	0.0014484	0.000593066	0	0.00124355	0	0	0	0	0.0009156	0.000935668	0	0.00288066	0.00042913	0	0.00491156	0	0	0	0	0	0	0	0.00275468	0	0	0	0.00330844	0
RFX6	0	0.00262838	0.00477952	0.00274623	0.00376019	0.00166499	0	0.00189481	0.00242395	0.000964075	0.00197533	0.00141941	0	0	0.00411585	0	0	0.00704765	0.00229155	0.00140443	0.00607885	0.00225966	0	0	0	0.0104544	0	0	0.00482888	0.00216731	0	0.00741907	0.000310583	0	0	0.00211036	0.000605994	0.00436544	0	0	0.00290756	0	0	0	0.000260964	0.00163617	0.00119041	0.0187743
ROS1	0.0981878	0.0564783	0.0714075	0.0849368	0.0514048	0.0603669	0.0632864	0.0664547	0.038629	0.0299772	0.0938631	0.0267351	0.087781	0.125179	0.0963331	0.06827	0.0591102	0.0708253	0.10298	0.079387	0.0527243	0.0845435	0.0857175	0.0270343	0.0395057	0.125573	0	0.134744	0.0802683	0.12023	0.0559236	0.0974209	0.0522822	0.0538551	0.0901916	0.0285349	0.144195	0.101679	0	0.0987835	0.0607947	0.0688667	0.0603106	0.0772427	0.0485304	0.081455	0.0337628	0.129081
AL132671.2	0.0198697	0.0251592	0.0409754	0.115766	0.0763185	0.0258354	0.0452889	0.030203	0.0244288	0.0189971	0.0256215	0.0192674	0.00943337	0.0459629	0.0223393	0.0561351	0	0.0345203	0.0691552	0.0339617	0.0246086	0.0379227	0	0.0415599	0.0353883	0.028332	0	0.0196551	0.09857	0.0199986	0.00749258	0.0507841	0.0226403	0.0279064	0	0.0147704	0.0322319	0.0414293	0	0.0380013	0.0178276	0.0404818	0.0891099	0.0288668	0.0252594	0.0329999	0.0126081	0.0344403
DCBLD1	0.264188	0.28716	0.297224	0.330493	0.343017	0.384108	0.255987	0.312098	0.251136	0.235045	0.295799	0.244936	0.23812	0.340752	0.29682	0.305384	0	0.337697	0.401272	0.309063	0.295865	0.279167	0.291012	0.254963	0.298177	0.361592	0	0.407939	0.345334	0.345565	0.283591	0.335566	0.267278	0.288249	0.331988	0.262029	0.291413	0.264017	0	0.344139	0.367157	0.475804	0.35358	0.379783	0.341212	0.229122	0.161986	0.229485
GOPC	0.373862	0.354536	0.264734	0.354683	0.318476	0.326959	0.250238	0.26682	0.236713	0.208966	0.28931	0.27409	0.313598	0.346283	0.279398	0.312971	0.233559	0.325197	0.302414	0.334559	0.276071	0.221999	0.391814	0.199116	0.284799	0.424399	0	0.35236	0.405824	0.353784	0.264422	0.306515	0.240006	0.194445	0.308761	0.220625	0.267254	0.258056	0	0.336296	0.505353	0.356567	0.374664	0.367942	0.299268	0.19048	0.191405	0.232072
NUS1	0.316062	0.295947	0.198886	0.289513	0.276435	0.264985	0.243397	0.228137	0.186263	0.240464	0.248505	0.232068	0.298604	0.282057	0.22469	0.270209	0.883962	0.273616	0.255199	0.256706	0.254426	0.168074	0.256154	0.180234	0.241814	0.357448	0	0.336323	0.320659	0.393941	0.294413	0.2389	0.24453	0.172074	0.334624	0.194211	0.195216	0.228465	0	0.310276	0.330018	0.246519	0.307296	0.29147	0.271864	0.164661	0.145147	0.158216
SLC35F1	0.192056	0.37712	0.176298	0.207774	0.299005	0.216636	0.175612	0.155088	0.150041	0.172937	0.211571	0.178052	0.270029	0.188888	0.174994	0.189291	0.812628	0.201342	0.171979	0.259576	0.203234	0.189778	0.302474	0.142903	0.178553	0.253952	0	0.280023	0.299535	0.206082	0.219971	0.232712	0.184721	0.116232	0.290226	0.177516	0.114854	0.159723	0	0.296002	0.431741	0.371456	0.265497	0.349762	0.264717	0.233751	0.15476	0.221134
CEP85L	0.477393	0.505078	0.335758	0.518518	0.457996	0.425782	0.376662	0.33012	0.221212	0.339573	0.412449	0.33108	0.492178	0.327547	0.342904	0.362673	1.03981	0.351594	0.359684	0.426839	0.33794	0.243419	0.580754	0.209987	0.392984	0.500959	0	0.648854	0.607474	0.646261	0.498413	0.387333	0.386934	0.43897	0.54665	0.328951	0.26536	0.335254	0	0.507018	0.726585	0.572753	0.598068	0.671506	0.511414	0.265033	0.248429	0.374156
PLN	0.0128495	0.000287006	0.0128318	0.0624544	0.0148514	0.0166104	0.0281032	0.0126653	0.0125961	0.000629148	0.0059378	0.00118551	0.00235372	0.0233959	0.0107615	0.0190384	0	0.019309	0.0122836	0.00876391	0.0143699	0.0160666	0.0178167	0.00711902	0.00022401	0.0112162	0	0	0.0515685	0.0205684	0	0.0155786	0.00977395	0	0.00536914	0.00492169	0.00595561	0.0121751	0	0.00204559	0.00269041	0.00281931	0.0236214	0.00288266	0.00612892	0.0078521	0.0105974	0.0162236
MCM9	0.224625	0.20729	0.156704	0.200312	0.201734	0.191909	0.126787	0.172772	0.153837	0.145046	0.158811	0.153038	0.213189	0.203799	0.183022	0.198576	0.0591102	0.217734	0.18438	0.159328	0.163901	0.164147	0.110521	0.147221	0.137614	0.166186	0	0.17658	0.169796	0.193064	0.187704	0.159457	0.151742	0.159757	0.219971	0.163192	0.0966262	0.150409	0	0.227325	0.281155	0.138936	0.328557	0.196715	0.155202	0.107389	0.0992624	0.099533
ASF1A	0.0358189	0.0743713	0.0526612	0.0469258	0.0444632	0.0495224	0.0715885	0.0687416	0.0238869	0.0183827	0.0360001	0.0493981	0.0257489	0.0424424	0.0200411	0.0367482	0	0.0213324	0.0611118	0.0122269	0.0314642	0.0273666	0.0599429	0.0143438	0.0273756	0.0518236	0	0.0585146	0.0460371	0.0378681	0.0733527	0.0208633	0.0397363	0.0132117	0.0629818	0.0151478	0.0417575	0.0487582	0	0.0487684	0.0197729	0.0496662	0.0612785	0.0602054	0.0486891	0.0126379	0.00980663	0.0375244
FAM184A	0.57129	0.513314	0.349825	0.480529	0.504108	0.463684	0.343869	0.354953	0.299314	0.300185	0.359831	0.405482	0.474273	0.412799	0.367682	0.389091	0.99547	0.41727	0.41433	0.452219	0.388336	0.257394	0.472631	0.315174	0.378436	0.525394	0	0.416275	0.455051	0.536745	0.451835	0.389004	0.343872	0.284821	0.450134	0.349	0.249857	0.361827	0	0.512487	0.595498	0.456823	0.537121	0.486777	0.438612	0.242617	0.271067	0.35269
MAN1A1	0.565251	0.552711	0.451432	0.605339	0.545107	0.549975	0.461147	0.411068	0.360857	0.410746	0.445137	0.520135	0.536513	0.478969	0.395512	0.549757	0.751975	0.427322	0.432335	0.462994	0.451937	0.357425	0.757434	0.352035	0.534409	0.489658	0	0.668542	0.588003	0.555414	0.49071	0.503475	0.483452	0.363291	0.622806	0.396228	0.369242	0.418118	0	0.633113	0.672061	0.618337	0.580991	0.702242	0.556535	0.345901	0.354263	0.370841
TBC1D32	0.561685	0.540695	0.337818	0.494344	0.434717	0.496654	0.372146	0.371907	0.269307	0.265036	0.308942	0.25963	0.461015	0.352793	0.29421	0.383318	0.908193	0.337953	0.355137	0.411258	0.331025	0.252156	0.491906	0.169016	0.374046	0.468053	0	0.598982	0.56456	0.620548	0.468822	0.328473	0.37492	0.455091	0.551076	0.342144	0.2672	0.387851	0	0.580008	0.677498	0.538318	0.54383	0.66033	0.500464	0.212912	0.204811	0.362411
GJA1	0.012212	0.0190301	0.0170717	0.0450142	0.0313527	0.0405946	0.0531544	0.0313954	0.0290364	0.0244307	0.0214618	0.0039576	0.0504811	0	0.020823	0.0171785	0	0.0161307	0.0175562	0.012407	0.0118148	0.0176415	0.104245	0.00602187	0.0120052	0.0487822	0	0.0290531	0.0369929	0.0507476	0.0581617	0.0346091	0.040937	0.0505535	0.037751	0.0255318	0.00853158	0.0143819	0	0.0125121	0.012482	0.0142005	0.0212533	0.0306908	0.0166908	0.0131447	0.0141596	0.0207778
HSF2	0.239194	0.244026	0.202252	0.284665	0.285127	0.262536	0.250939	0.235145	0.148427	0.127313	0.188317	0.184716	0.17609	0.225499	0.176873	0.213851	0.564303	0.207705	0.234887	0.186406	0.201373	0.15576	0.118781	0.11013	0.225967	0.263573	0	0.367433	0.461181	0.362506	0.264326	0.268496	0.232102	0.229523	0.228301	0.159821	0.199245	0.223213	0	0.246966	0.268106	0.269452	0.36249	0.262267	0.279488	0.109461	0.105386	0.179975
SERINC1	0.463591	0.479573	0.341116	0.476394	0.503986	0.49398	0.369285	0.326	0.243587	0.270928	0.38037	0.407097	0.481497	0.329502	0.308257	0.32694	0.861702	0.339617	0.387674	0.401843	0.371206	0.282762	0.410389	0.201261	0.432023	0.49096	0	0.562223	0.59325	0.596592	0.508127	0.332931	0.390019	0.424111	0.467033	0.28392	0.294794	0.362097	0	0.481999	0.475328	0.47504	0.554334	0.58809	0.517495	0.219176	0.130175	0.259272
PKIB	0.0993084	0.0772841	0.0918186	0.103168	0.10099	0.116847	0.0833932	0.0661528	0.0447671	0.0830514	0.0614329	0.0941429	0.0993262	0.112696	0.0718039	0.0614389	0	0.0813078	0.110234	0.10971	0.0952736	0.0700296	0.113917	0.079976	0.0896494	0.131042	0	0.0385405	0.111627	0.0709859	0.026982	0.0889968	0.0741257	0.0174321	0.0828756	0.0465731	0.0509804	0.0678477	0	0.0821026	0.0606452	0.039601	0.104163	0.0500513	0.135469	0.101672	0.0235579	0.0571829
FABP7	0.0359559	0.0296593	0.049713	0.113252	0.0454955	0.121057	0.123553	0.0939582	0.0298025	0.0285539	0.0365919	0.0378363	0.0293334	0.109291	0.0228974	0.0437097	0	0.0337369	0.155775	0.0321226	0.0503668	0.0421415	0	0.0382819	0.0454551	0.0221972	0	0.0364074	0.104607	0.0663912	0.042526	0.0551836	0.0595078	0.00565352	0.029835	0.0102564	0.0588318	0.0738404	0	0.0595394	0.0348875	0.0299108	0.142837	0.049351	0.0606582	0.014465	0.0113545	0.0203473
SMPDL3A	0.0796663	0.0658177	0.0599069	0.0557545	0.0526759	0.0805429	0.0927317	0.0834106	0.0495944	0.0306111	0.0554348	0.0429604	0.0413468	0.0873201	0.0477008	0.0541757	0	0.0948782	0.0921175	0.0535111	0.0612517	0.0554488	0.0504207	0.051405	0.0675893	0.0599891	0	0.0683702	0.101396	0.0926228	0.0706575	0.0798638	0.0599208	0.0564479	0.0517937	0.0174607	0.0692532	0.0775187	0	0.0839235	0.0612472	0.0474817	0.124184	0.104107	0.0830964	0.0451087	0.0331604	0.0210238
CLVS2	0.525408	0.538213	0.425751	0.545891	0.534688	0.506577	0.403421	0.358275	0.287306	0.361869	0.342692	0.353732	0.506466	0.362163	0.375449	0.374233	0.751558	0.49065	0.42657	0.437851	0.429018	0.310947	0.710113	0.317402	0.458145	0.546472	0	0.711477	0.613443	0.696189	0.552326	0.399228	0.505899	0.574005	0.744101	0.341044	0.313211	0.470083	0	0.571541	0.645477	0.631935	0.568838	0.675122	0.618102	0.388013	0.272699	0.34836
TRDN	0.00828329	0.0031074	0.00905961	0.0158431	0.00826206	0.00478587	0.0152695	0.00652349	0.00816849	0	0.00770373	0.00548207	0.00580414	0.0153219	0.00820554	0.0107235	0	0.0241402	0.0074462	0.00559698	0.00741759	0.00716346	0.0203631	0.0042146	0.00768021	0.00508134	0	0.0147843	0.0301051	0.0179663	0.0143143	0.0110827	0.0132489	0	0.00841052	0.00276668	0.0036592	0.00464228	0	0.0106102	0.0058422	0.00658945	0.00825989	0.0111826	0.00713164	0.00736097	0.00457786	0.0239198
NKAIN2	0.183933	0.166385	0.141573	0.11782	0.121584	0.116035	0.154059	0.122518	0.103552	0.115161	0.145794	0.111569	0.121022	0.12305	0.149351	0.120587	0.142514	0.104692	0.169186	0.143429	0.130517	0.12866	0.161679	0.0970405	0.113373	0.122193	0	0.235589	0.176491	0.17914	0.171035	0.200547	0.166144	0.164518	0.200115	0.0915576	0.168429	0.137462	0	0.264052	0.181917	0.162108	0.16214	0.143547	0.148008	0.31443	0.161285	0.163699
RNF217	0.364164	0.39087	0.251728	0.38961	0.386115	0.35107	0.340872	0.251754	0.22056	0.204382	0.251568	0.279219	0.310077	0.208195	0.244609	0.255243	0.670816	0.26015	0.320687	0.312369	0.260579	0.207806	0.42133	0.170684	0.298366	0.310431	0	0.521719	0.310196	0.467699	0.431459	0.258015	0.267322	0.331174	0.339241	0.24501	0.247527	0.29422	0	0.444205	0.382641	0.260485	0.366522	0.487079	0.366216	0.159683	0.172131	0.403194
TPD52L1	0.326907	0.236674	0.274629	0.353536	0.184748	0.302204	0.336939	0.25589	0.236953	0.206484	0.198594	0.237515	0.266901	0.155023	0.369259	0.250469	0.309257	0.228319	0.341397	0.202214	0.308669	0.184647	0.22288	0.194604	0.279354	0.260553	0	0.254571	0.277864	0.347551	0.384067	0.339034	0.311826	0.271002	0.210272	0.258631	0.429236	0.439716	0	0.321516	0.331338	0.423183	0.372351	0.439352	0.315381	0.181196	0.156168	0.192262
HDDC2	0.178793	0.139383	0.0819674	0.12403	0.111932	0.0829336	0.15154	0.118276	0.0486836	0.0413134	0.10364	0.0684222	0.0874144	0.198427	0.0826427	0.097919	0	0.104459	0.156486	0.103366	0.110296	0.0639953	0.0747853	0.0506296	0.100571	0.113109	0	0.0788323	0.128707	0.138732	0.178053	0.146545	0.106842	0.025011	0.104383	0.0629009	0.0750054	0.0971537	0	0.136076	0.095486	0.0935414	0.219536	0.0580646	0.0731714	0.0513996	0.0545339	0.0776064
HEY2	0.0123725	0.00379224	0.000391753	0.00773445	0.000469006	0	0.00215143	0.000269994	0.000823985	0	0	0	0	0	0	0	0	0	0.00113963	0.00265819	0.00114366	0.000142234	0	0	0	0	0	0.00832171	0.00129554	0.00194581	0.00666401	0.000711127	0.00230208	0	0	0	0.00102954	0.0061803	0	0	0	0	0	0.00787243	0	0.00113704	0	0
NCOA7	0.559507	0.463233	0.316567	0.469267	0.515193	0.472153	0.300965	0.347067	0.263775	0.268943	0.311445	0.304958	0.522606	0.30367	0.327462	0.29707	0.885201	0.44695	0.337081	0.399919	0.317238	0.238028	0.487289	0.216201	0.366582	0.445971	0	0.614055	0.532126	0.600966	0.633049	0.306775	0.381002	0.336666	0.501109	0.265054	0.265587	0.280566	0	0.535151	0.654501	0.566989	0.504183	0.71396	0.432666	0.208809	0.187088	0.296636
HINT3	0.236463	0.205852	0.2046	0.203555	0.181441	0.269265	0.309852	0.22424	0.110374	0.119384	0.1913	0.166637	0.212166	0.22218	0.127678	0.182251	0.0552388	0.199583	0.243738	0.145752	0.183725	0.14093	0.247083	0.0874888	0.228757	0.238548	0	0.314009	0.30931	0.203398	0.271567	0.226214	0.174513	0.0968143	0.157717	0.114548	0.17491	0.209205	0	0.278751	0.155046	0.321787	0.306064	0.245319	0.300292	0.114541	0.0853374	0.141327
TRMT11	0.349652	0.316708	0.266959	0.344779	0.344297	0.31939	0.299291	0.259218	0.191505	0.265162	0.270063	0.227442	0.298186	0.341974	0.246516	0.26801	0.0591102	0.279684	0.295137	0.28386	0.318419	0.189508	0.25483	0.167735	0.265658	0.305716	0	0.484838	0.427032	0.455421	0.383842	0.247732	0.265951	0.290553	0.350948	0.287113	0.231455	0.271918	0	0.36429	0.363104	0.423045	0.434167	0.446857	0.30207	0.134791	0.134742	0.254068
CENPW	0.0258831	0.00921542	0.024433	0.0213914	0.0428619	0.0188864	0.0106261	0.0323851	0.0208924	0.045859	0.0219927	0.0283733	0.0682767	0.0417121	0.00993641	0.0273136	0.213195	0.0150666	0.0262256	0.0210451	0.016781	0.017548	0.0185193	0.020833	0.0182945	0.0170152	0	0.0136323	0.0340969	0.045072	0.0141475	0.0259473	0.0226797	0.00715473	0.0323087	0.0262595	0.0189332	0.0207856	0	0.024056	0.02075	0.0543761	0.0494951	0.0176468	0.0104311	0.00517106	0.00834167	0.0114248
RSPO3	0.0434076	0.0414621	0.0840945	0.0620027	0.0466861	0.111603	0.142708	0.1614	0.0348236	0.0681821	0.107568	0.0836768	0.132929	0.0452463	0.0237784	0.0383399	0	0.0506296	0.098472	0.0380156	0.0510303	0.0468548	0.047862	0.038769	0.0643962	0.0343499	0	0.0816816	0.0424871	0.143477	0.0989005	0.0542926	0.0995214	0.133284	0.0908812	0.0415333	0.0491405	0.0802268	0	0.097014	0.0479304	0.082173	0.159198	0.0881396	0.0433425	0.00893755	0.0255378	0.0141329
RNF146	0.293736	0.29289	0.206681	0.338314	0.291356	0.346991	0.262964	0.266012	0.173952	0.183675	0.224809	0.217064	0.266622	0.321839	0.209619	0.219056	0.392343	0.274046	0.278654	0.264656	0.243803	0.179852	0.236264	0.159469	0.238718	0.313854	0	0.460361	0.333396	0.354455	0.340598	0.237448	0.21649	0.146255	0.296288	0.175179	0.17261	0.209327	0	0.333118	0.288492	0.314332	0.37814	0.380254	0.318727	0.133394	0.115133	0.147505
ECHDC1	0.31591	0.348239	0.236803	0.385461	0.345829	0.382817	0.192281	0.274272	0.191947	0.205732	0.236882	0.176626	0.287388	0.268767	0.259006	0.272224	0.204353	0.310929	0.282335	0.302142	0.26805	0.180699	0.244966	0.186914	0.268462	0.338061	0	0.29185	0.332754	0.385707	0.267241	0.238408	0.243623	0.215204	0.235058	0.260175	0.16932	0.245977	0	0.283944	0.321708	0.336445	0.373247	0.312612	0.237257	0.112494	0.145067	0.166191
AL096711.2	0.206441	0.188112	0.158136	0.221714	0.23695	0.197196	0.263042	0.151622	0.120762	0.146201	0.161958	0.143367	0.220131	0.144922	0.154636	0.104132	0.262645	0.0970953	0.180612	0.148568	0.141307	0.117594	0.246566	0.104349	0.193054	0.148662	0	0.250267	0.175806	0.223186	0.23951	0.128266	0.154908	0.141613	0.138246	0.13193	0.133287	0.168201	0	0.14235	0.21985	0.110154	0.208825	0.234166	0.249265	0.0767795	0.0815473	0.204402
C6orf58	0.0165625	0.0134634	0.00710002	0.0255749	0.00499441	0.00584737	0.00211478	0.00633641	0.00520631	0.00471925	0.0127818	0.00169763	0.00910168	0.00950637	0.0035059	0.00285919	0	0.00664494	0.00640964	0.00909845	0.0120831	0.00489996	0	0.0138514	0.00603893	0.0139891	0	0.00832171	0.0197458	0.00466052	0	0.00613603	0.00397793	0.0420007	0	0.00476109	0.00414374	0.00538395	0	0.000659805	0.0078009	0.00469665	0.0168506	0	0.00688756	0.017508	0.000488388	0.0158686
THEMIS	0.07825	0.0621937	0.072351	0.053727	0.0457145	0.0891781	0.0264415	0.0645997	0.0503074	0.0338386	0.0366407	0.0215911	0.0537318	0.0346343	0.0408128	0.0447913	0.213195	0.024915	0.0655844	0.0537168	0.0422956	0.0431273	0.149786	0.0167822	0.0766795	0.0383137	0	0.115598	0.0729337	0.0543677	0.0382523	0.0449167	0.0735663	0	0.0522894	0.0243514	0.0263502	0.0340171	0	0.0226392	0.0919572	0.141239	0.0699676	0.0302626	0.179965	0.012515	0.037763	0.0224793
PTPRK	0.275292	0.314836	0.184715	0.298083	0.300012	0.268379	0.255491	0.246433	0.149369	0.230008	0.142885	0.159613	0.246831	0.128001	0.218655	0.201854	0.65617	0.172937	0.195085	0.227986	0.182027	0.140939	0.350085	0.0653213	0.22499	0.388553	0	0.432694	0.345077	0.430851	0.340352	0.192879	0.268977	0.107732	0.389091	0.144913	0.159356	0.184696	0	0.246392	0.315994	0.227887	0.335751	0.353431	0.234208	0.0565676	0.0719965	0.152403
LAMA2	0.104364	0.100179	0.0823993	0.167434	0.168626	0.120512	0.103745	0.073294	0.0600321	0.0538639	0.0606501	0.0443648	0.120966	0.148061	0.0599934	0.0816407	0.262645	0.093337	0.0921075	0.0813549	0.0458714	0.049869	0.140766	0.0178349	0.0795064	0.135062	0	0.173116	0.127511	0.191805	0.174306	0.0813692	0.104276	0.099488	0.0696208	0.0345364	0.121171	0.130694	0	0.0618896	0.139502	0.123329	0.123696	0.183181	0.086551	0.0254188	0.017798	0.170495
ARHGAP18	0.0856756	0.143639	0.129221	0.107732	0.216091	0.208773	0.131033	0.0932719	0.0830424	0.13574	0.125786	0.155523	0.101141	0.102367	0.129253	0.0907654	0.794322	0.126175	0.139863	0.158786	0.152162	0.0939514	0.19775	0.0398409	0.14255	0.1365	0	0.142255	0.147003	0.157386	0.151024	0.114781	0.140325	0.0435915	0.124337	0.14874	0.109729	0.227327	0	0.192204	0.164216	0.0988171	0.157526	0.240627	0.255544	0.174464	0.0984269	0.141966
TMEM244	0.0386571	0.016375	0.0294326	0.0130254	0.0198157	0.0188289	0.0216978	0.00175471	0.0125695	0.0129991	0.00552941	0.00616067	0.00603925	0.00241731	0.0204755	0.0225189	0	0.0200293	0.00234387	0.0152467	0.0177715	0.00949537	0	0.00624949	0.0217522	0.0105457	0	0.0741287	0.0202597	0.00965657	0.0382958	0.00805305	0.0101315	0	0.0011023	0	0.0202649	0.0410546	0	0.0114722	0.0151449	0.00888647	0.0120537	0.0257029	0.0368001	0.0103517	0.000824291	0
L3MBTL3	0.0907043	0.0827175	0.115307	0.100824	0.105387	0.127468	0.202205	0.0798049	0.0579973	0.0681305	0.0631019	0.0687599	0.0484092	0.0404364	0.0586131	0.0726745	0.294005	0.0464529	0.0917828	0.0750008	0.0408362	0.0564886	0.0920029	0.0293553	0.0987556	0.0850468	0	0.117557	0.080763	0.164099	0.0787722	0.0697338	0.0679219	0.00468154	0.0628038	0.0519359	0.100118	0.17344	0	0.0957003	0.096343	0.106602	0.105329	0.110949	0.181721	0.0944923	0.0565096	0.302249
SAMD3	0.0229329	0.0161352	0.0155982	0.0409605	0.0241567	0.0183445	0.00695	0.0113926	0.00713496	0.00593296	0.00527735	0.0135078	0.0117684	0.0211537	0.00935194	0.0256434	0	0.0199928	0.0203277	0.0116069	0.0087086	0.0109889	0.00689685	0.00771412	0.0108279	0.0231669	0	0.013376	0.0399652	0.0492449	0.0288272	0.00691717	0.0163977	0.00337638	0.0156065	0.0147623	0.0173974	0.00640785	0	0.0108738	0.0358559	0.0109993	0.0141739	0.00215425	0.0217708	0.00811883	0.0224368	0.0466168
TMEM200A	0	0	0.00169104	0.00138554	0	0	0	0.00111063	0.00053927	0.000770412	0.00144139	0.00532503	0.00625983	0.00936365	0.00119986	0.000987327	0	0	0.00133023	0.00181161	0.00242831	0.00126533	0	0.000504614	0.00216308	0.0102434	0	0	0.00303973	0.00999811	0	0	0.00364953	0	0	0.00223172	0.00243263	0.00315157	0	0	0.00217417	0	0.00857848	0	0.00345012	0	0.00201452	0.00695564
SMLR1	0	0	0	0.00200464	0.00298682	0	0	0.00195468	0.000798395	0	0.0041385	0	0	0	0	0	0	0	0	0	0.000464009	0.000874387	0	0.00494002	0	0	0	0	0	0	0	0.00248087	0	0	0	0	0	0	0	0	0	0	0	0	0	0	0.00437308	0
EPB41L2	0.88708	0.933939	0.908336	0.995632	1.05639	0.987772	0.728946	0.87089	0.871881	1.0649	1.05776	0.930596	1.0095	1.05416	1.02703	0.826085	0.807163	1.04041	0.898286	1.15091	1.03735	0.895849	0.71394	0.92511	0.907314	0.888726	0	0.976648	1.09762	1.07234	0.920199	1.03256	0.808473	1.46273	0.897713	0.999031	0.704708	0.763498	0	0.918515	1.23455	1.12727	1.12233	0.876868	0.987886	0.777968	1.08582	0.699964
AKAP7	0.319344	0.385492	0.299991	0.440189	0.457754	0.42342	0.310067	0.345	0.252515	0.290243	0.290058	0.264486	0.412164	0.286615	0.309001	0.358655	0.592508	0.34199	0.355915	0.377353	0.306798	0.22507	0.329021	0.197466	0.374374	0.327296	0	0.4092	0.460309	0.493074	0.392819	0.303802	0.32649	0.372913	0.301701	0.270123	0.24314	0.31437	0	0.381915	0.439295	0.280462	0.45859	0.391268	0.367138	0.180203	0.238067	0.203032
ARG1	0.00234376	0.0158568	0.010424	0.0118191	0.0115816	0.0148579	0.0161505	0.0183957	0.00990261	0.00732767	0.0190251	0.00146616	0.00965284	0.0108564	0.0136797	0.0143295	0	0.0113237	0.0163369	0.00768215	0.00892487	0.00740215	0.0298953	0.017392	0.0104456	0.000594885	0	0.0144263	0.0176959	0.0164185	0.0185117	0.00330316	0.0100698	0	0.0280309	0.00920542	0.0137367	0.00899128	0	0.0100879	0.015963	0.0278898	0.0105758	0.0050741	0.020292	0.00052802	0.00857194	0.00469207
MED23	0.431603	0.378143	0.26146	0.465841	0.429111	0.36091	0.296891	0.251678	0.196499	0.246158	0.278274	0.250431	0.355502	0.33337	0.254745	0.327801	0.81668	0.34449	0.325073	0.345729	0.30033	0.202212	0.215981	0.213402	0.288033	0.342979	0	0.412842	0.436047	0.473821	0.33968	0.301288	0.273303	0.267448	0.273419	0.229469	0.213035	0.286839	0	0.404919	0.333988	0.363706	0.538532	0.404264	0.333906	0.157687	0.150608	0.191448
ENPP3	0.0505665	0.0262772	0.01514	0.0299713	0.0358365	0.0175354	0.0111597	0.0193152	0.0162678	0.0181068	0.0233214	0.0112658	0.0308757	0.0563013	0.027862	0.0235923	0	0.0202682	0.0214075	0.0219126	0.0248307	0.0145635	0	0.0389466	0.0284999	0.0146596	0	0.028423	0.0368209	0.0338039	0.0302131	0.0308412	0.0268438	0	0.0134515	0.0159893	0.00416347	0.0214225	0	0.0565394	0.0210774	0.0341771	0.0489224	0.00827706	0.0413856	0.00486082	0.0156068	0.0169589
ENPP1	0.0594374	0.0897691	0.057724	0.0878479	0.0840379	0.063054	0.0188969	0.0450233	0.0729902	0.0584331	0.04969	0.0561435	0.0985759	0.0868761	0.0759122	0.131129	0	0.0391019	0.0889442	0.0692421	0.116662	0.0630199	0.0889844	0.0998154	0.0824358	0.106893	0	0.0632895	0.068801	0.0777931	0.014108	0.0677899	0.0520694	0	0.0600941	0.0610325	0.0406866	0.0857981	0	0.0845459	0.0777945	0.0678612	0.0724394	0.0387004	0.0842882	0.0756283	0.0603767	0.0332407
MOXD1	0.0263692	0.021936	0.0220899	0.0807943	0.0560848	0.0163836	0.0179462	0.0258044	0.0379179	0.0264473	0.0121623	0.020579	0.03937	0.103503	0.0400894	0.0310822	0	0.00920175	0.0217977	0.0116246	0.0498292	0.0244249	0.1106	0.0389473	0.0349525	0.0142474	0	0.0621094	0.0516133	0.0545306	0.0439154	0.0219249	0.0126569	0.0152078	0.00505547	0.0261287	0.0153963	0.028813	0	0.0128842	0.0465673	0.0186445	0.0674756	0.0390537	0.0321862	0.00625274	0.0253385	0.0383489
STX7	0.424001	0.392247	0.301104	0.42676	0.417497	0.392533	0.362709	0.303826	0.242224	0.285073	0.283441	0.284364	0.400552	0.279869	0.290022	0.326422	0.729775	0.341085	0.326235	0.311795	0.337278	0.223219	0.394959	0.185179	0.368985	0.396268	0	0.502282	0.499055	0.519188	0.388012	0.33494	0.336011	0.378378	0.474658	0.266793	0.232607	0.332334	0	0.495208	0.486347	0.435185	0.472671	0.493182	0.454072	0.176813	0.191787	0.372222
TAAR2	0	0.00412684	0.000401885	0.00151598	0	0	0	0	0.000102244	0	0	0	0	0	0	0	0	0	0	0	0	0.000415938	0	0	0	0	0	0	0.0010749	0	0	0	0	0	0	0	0	0	0	0	0	0	0.00534809	0	0	0	0	0
VNN1	0.00325197	0.00146522	0.00232561	0.0046331	0.00116984	0	0	0	0.000342908	0	0	0	0	0	0	0	0	0	0	0	0.000616411	0.000239759	0	0	0.00158877	0.00017962	0	0	0.00489881	0	0	0	0	0	0	0	0	0	0	0	0	0	0	0	0	0	0.000562935	0
VNN3	0	0	0.00118426	0.00154101	0.0039199	0	0	0	0	0	0	0	0	0	0	0	0	0	0	0	0.00290555	0	0	0	0.00155311	0	0	0	0.00182522	0.000861638	0	0.000886694	0	0	0	0	0.000324912	0	0	0	0	0	0	0	0	0	0	0
VNN2	0.00172173	0.000264296	0.00397586	0.00675533	0.017304	0	0	0.00316783	0.00206865	0.00625594	0.0025695	0	0.0142365	0	0.00236572	0.0216242	0	0.00303422	0.0051782	0.002601	0.00436674	0.0031132	0	0.00382456	0.00254352	0	0	0.00404368	0.0035253	0	0	0.00341398	0.00569961	0	0	0.00724084	0	0.000381146	0	0	0.00379076	0	0.000910259	0.00347348	0.00176011	0	0.0186834	0
SLC18B1	0.432419	0.36873	0.341366	0.395123	0.495809	0.415781	0.27828	0.36179	0.240125	0.351726	0.270601	0.313101	0.427376	0.475475	0.266244	0.371508	0.167733	0.301444	0.344598	0.291548	0.404164	0.353793	0.250954	0.270169	0.298227	0.253077	0	0.390888	0.504574	0.422217	0.368064	0.433546	0.322925	0.418939	0.37583	0.304066	0.159094	0.24245	0	0.423613	0.322919	0.364791	0.563905	0.23072	0.302781	0.145036	0.252407	0.142079
RPS12	0.123612	0.0862464	0.117322	0.275927	0.290627	0.124368	0.187937	0.319617	0.0896718	0.0448062	0.0596166	0.0548965	0.0769893	0.272328	0.120351	0.165771	0	0.160432	0.210256	0.0726158	0.175226	0.0689417	0.07971	0.0968801	0.084283	0.0891125	0	0.171148	0.240495	0.171347	0.0945209	0.170183	0.0834187	0.148142	0.021982	0.0649696	0.111597	0.094051	0	0.0739346	0.162768	0.076329	0.324372	0.088321	0.155322	0.0683542	0.0205902	0.0442283
EYA4	0.045788	0.0235475	0.0179528	0.0322143	0.0358899	0.0444595	0.00147124	0.0217224	0.0206158	0.0317881	0.0100601	0.0278727	0.0202256	0.0315926	0.021659	0.030772	0	0.0199999	0.00447455	0.0159228	0.0142979	0.0150184	0.0186661	0.0151661	0.0189847	0.027329	0	0.0260691	0.0487937	0.0269533	0.0423186	0.0198765	0.0207627	0	0.00612101	0.0152763	0.0200782	0.0160166	0	0.0119629	0.0132606	0.0631692	0.0316969	0.011095	0.0245865	0.0183076	0.0150097	0.0346438
TBPL1	0.323444	0.253405	0.249001	0.39792	0.385255	0.290903	0.392067	0.290047	0.238699	0.258476	0.226958	0.226946	0.280653	0.27218	0.240386	0.279433	0.594455	0.275597	0.340663	0.264433	0.27426	0.172859	0.213374	0.22629	0.297079	0.34009	0	0.394112	0.471278	0.387223	0.312417	0.318274	0.244201	0.294468	0.308622	0.230686	0.217044	0.259805	0	0.312288	0.319824	0.368202	0.452456	0.454018	0.37248	0.167792	0.148891	0.304755
SLC2A12	0.283345	0.300715	0.213553	0.265257	0.264717	0.269172	0.303499	0.23072	0.186184	0.198396	0.218328	0.175302	0.223912	0.210692	0.252576	0.185945	0.457778	0.191862	0.213952	0.242437	0.191793	0.151513	0.221219	0.166356	0.199054	0.254886	0	0.415153	0.303581	0.292303	0.352109	0.198582	0.240029	0.323446	0.241736	0.214182	0.200426	0.239831	0	0.326303	0.253223	0.293998	0.23691	0.299701	0.324043	0.0837773	0.120184	0.227821
SGK1	0.437581	0.659396	0.499291	0.636874	0.675514	0.546289	0.583518	0.536226	0.47807	0.526725	0.526932	0.632644	0.778302	0.742826	0.515553	0.536109	1.14725	0.465912	0.593978	0.619862	0.59732	0.44926	0.638225	0.517928	0.637456	0.536625	0	0.628109	0.622835	0.70785	0.699569	0.633207	0.542841	0.735871	0.676016	0.664433	0.391345	0.535327	0	0.666863	0.779875	0.631249	0.698369	0.635692	0.696383	0.427896	0.573427	0.152328
ALDH8A1	0.158185	0.130425	0.116263	0.157066	0.131045	0.175647	0.163286	0.102899	0.11274	0.103841	0.142454	0.104912	0.174254	0.134432	0.167009	0.149353	0.201858	0.183374	0.101829	0.193646	0.133078	0.145664	0.133066	0.107155	0.0901572	0.0869219	0	0.193883	0.0744459	0.105064	0.111026	0.180146	0.136849	0.133161	0.171753	0.103636	0.104884	0.141202	0	0.199095	0.186625	0.105238	0.202863	0.141027	0.162691	0.136596	0.0985032	0.184972
HBS1L	0.312463	0.349665	0.252214	0.412856	0.360366	0.349599	0.362455	0.262473	0.209279	0.207016	0.242175	0.207057	0.336603	0.320974	0.255668	0.255157	0.143961	0.333417	0.31068	0.303551	0.245824	0.195057	0.30605	0.149501	0.259436	0.39488	0	0.413048	0.445687	0.381793	0.263444	0.276636	0.267349	0.303927	0.389612	0.255176	0.213138	0.256797	0	0.373719	0.404223	0.368514	0.407629	0.344883	0.322445	0.142919	0.167897	0.276394
MYB	0.00285026	0.00344521	0.00194986	0.00650068	0	0.00283793	0	0.00683741	0.00335031	0.000964075	0	0.000751966	0.00260327	0	0.000552601	0.00790854	0	0.00974183	0.00887227	0	0.00317028	0.00197269	0.00782638	0.000972054	0.00241801	0.00294977	0	0	0.0050899	0	0	0.00436212	0.000221532	0	0	0	0.0051315	0.00159952	0	0	0.00452582	0	0.00603509	0	0	0	0	0.0143403
AHI1	0.377503	0.28778	0.209118	0.348119	0.335666	0.255035	0.278257	0.232069	0.165359	0.178581	0.242965	0.177819	0.213726	0.237042	0.200335	0.283658	1.04489	0.23822	0.233834	0.295167	0.224648	0.144864	0.565767	0.123549	0.244966	0.394414	0	0.733837	0.287888	0.450833	0.272094	0.162995	0.232685	0.26124	0.22044	0.18309	0.187792	0.180011	0	0.408021	0.450149	0.304544	0.281071	0.549391	0.478813	0.159771	0.202044	0.234823
PDE7B	0.191814	0.0990303	0.0800108	0.103439	0.112945	0.125401	0.0456106	0.0820361	0.0768674	0.0274184	0.0841855	0.0833149	0.0968379	0.0994282	0.0780013	0.0505976	0.431699	0.0680946	0.0938116	0.0725701	0.0851313	0.0891914	0.0921519	0.0652574	0.0889267	0.141198	0	0.110825	0.135234	0.122511	0.153315	0.0835999	0.118539	0.0989107	0.0881659	0.0683486	0.0350397	0.0583499	0	0.160425	0.0660008	0.0744696	0.178895	0.0935714	0.0624424	0.0330868	0.0292191	0.0767747
MTFR2	0.0052311	0.001525	0.00147417	0.00117495	0.0016404	0	0.00224689	0.00333406	0.000986429	0	0	0	0.00441905	0.00265376	0.00112454	0.00191396	0	0.0121511	0	0	0.00201167	0.00240449	0	0.00151293	0.00542373	0	0	0	0.00108482	0.000937333	0	0.00395924	0.00039883	0	0	0.00101264	0.00134864	0.000872402	0	0	0	0	0.00264668	0.00922933	0	0.000946723	0	0.00279142
BCLAF1	0.493888	0.434954	0.27589	0.433475	0.430843	0.415024	0.325388	0.267428	0.224465	0.229358	0.335113	0.245147	0.443834	0.345845	0.283499	0.325403	0.709255	0.371397	0.361196	0.3174	0.317084	0.208179	0.404858	0.179377	0.327709	0.488034	0	0.494046	0.461549	0.517854	0.370626	0.301543	0.291719	0.294311	0.427452	0.266171	0.235301	0.300818	0	0.426902	0.556996	0.384072	0.453923	0.456079	0.343195	0.150761	0.141546	0.243137
MAP7	0.460292	0.510587	0.352632	0.430165	0.506698	0.383843	0.277182	0.266674	0.271502	0.318595	0.325038	0.321247	0.513926	0.289023	0.362379	0.364093	0.780976	0.365913	0.403359	0.382044	0.374627	0.251871	0.62453	0.228393	0.352845	0.506579	0	0.61593	0.491497	0.525353	0.394634	0.342341	0.306436	0.397296	0.653302	0.365141	0.262309	0.328313	0	0.581435	0.657963	0.334145	0.522798	0.731903	0.486646	0.299022	0.187177	0.246129
MAP3K5	0.495499	0.604463	0.343434	0.486278	0.4956	0.48234	0.428146	0.311646	0.234634	0.245613	0.323389	0.393305	0.400134	0.256854	0.324262	0.305902	1.22116	0.379375	0.348956	0.492995	0.362288	0.232803	0.69768	0.253246	0.376469	0.45925	0	0.610947	0.499969	0.669387	0.537531	0.309139	0.338597	0.309061	0.599691	0.38476	0.245965	0.3568	0	0.565353	0.664919	0.440571	0.434216	0.658393	0.401136	0.373693	0.22389	0.308673
PEX7	0.191798	0.156441	0.133269	0.158105	0.145978	0.184238	0.0564282	0.133527	0.113033	0.106348	0.157457	0.101768	0.134139	0.15746	0.142902	0.139764	0	0.177855	0.155052	0.164691	0.162882	0.113153	0.0754661	0.115784	0.142519	0.18526	0	0.173058	0.197069	0.190292	0.159416	0.158078	0.123177	0.163425	0.170168	0.11658	0.0878894	0.0920757	0	0.137107	0.140411	0.136982	0.206675	0.13945	0.120002	0.0646808	0.0852044	0.0445441
SLC35D3	0	0	0	0	0	0	0	0	0	0	0	0	0	0	0	0	0	0	0	0	0	0	0	0	0.000491543	0	0	0	0	0	0	0	0.00113634	0	0	0	0	0	0	0	0	0	0	0	0	0	0.000386695	0.0035662
IL20RA	0	0.000860574	0.000567536	0.00414765	0	0	0	0.00123605	0.00165898	0.000620096	0	0	0.00467844	0	0	0.000960565	0	0	0.00156421	0	0	0.000130162	0	0.00253902	0.00263478	0.00470407	0	0.00369159	0.00206906	0	0	0	0.00125992	0	0	0	0.00208548	0.00182452	0	0	0	0	0.000681132	0	0.00380786	0.00109945	0	0
IL22RA2	0	0	0.000266208	0.00365195	0.00182302	0	0	0.00123082	0.000130744	0	0	0.00177665	0	0.00450899	0	0.015749	0	0	0	0	0	0.000747011	0	0.000485936	0	0.00659181	0	0	0.00159858	0	0	0	0.00035523	0	0	0	0.000747009	0	0	0	0	0	0.00264668	0	0	0.00130302	0	0.00292546
IFNGR1	0.257444	0.182373	0.132317	0.197995	0.177247	0.205252	0.198622	0.160226	0.107541	0.126443	0.153579	0.128319	0.163259	0.240772	0.119639	0.195326	0.0993026	0.1488	0.200038	0.127069	0.145795	0.132412	0.103419	0.0843348	0.151239	0.183815	0	0.18864	0.22557	0.186605	0.215783	0.193382	0.153796	0.160987	0.174033	0.120859	0.113606	0.130293	0	0.164523	0.197765	0.130528	0.27065	0.19751	0.163604	0.0874155	0.060905	0.0740129
TNFAIP3	0.00144614	0	0.00283782	0.00280644	0	0	0.00400208	0.00454175	0.00164468	0	0.00427751	0.00195358	0	0	0	0	0	0	0.00309775	0.00186831	0.000825562	0.000661972	0	0.00450683	0	0.0130235	0	0	0.00628789	0.00214507	0.00466627	0.00172085	0.00205436	0	0.00440718	0	0.00142816	0.00447148	0	0.00754509	0.0031455	0	0.00736039	0	0	0	0	0.00422674
PERP	0.024356	0.0289851	0.0339955	0.0215692	0.00467086	0.0390132	0.032022	0.0211468	0.0120376	0.0143763	0.00684748	0.0161769	0.0417487	0.0173887	0.00304637	0.0169701	0	0	0.0163623	0.00519411	0.012316	0.0111381	0	0.0174766	0.0166642	0.0210883	0	0.013842	0.0350365	0.0269501	0.0241851	0.0130251	0.0209539	0	0.0293996	0.00619701	0.00470399	0.0175909	0	0.0389392	0.00396584	0.0153148	0.0326408	0.0160539	0.0338605	0.0175454	0.00824447	0.00145939
ARFGEF3	0.429762	0.455908	0.250103	0.486861	0.478094	0.444111	0.275369	0.232474	0.195231	0.307928	0.327996	0.341694	0.409918	0.349832	0.371874	0.240726	1.09271	0.291599	0.296175	0.445663	0.377594	0.189077	0.653417	0.186417	0.317624	0.524783	0	0.611923	0.611939	0.644554	0.468489	0.299804	0.320082	0.279768	0.57443	0.32657	0.235225	0.285507	0	0.536168	0.714117	0.43364	0.465781	0.62091	0.450747	0.143442	0.239698	0.249332
PBOV1	0.00718547	0	0.00076679	0.00274305	0.00152549	0	0	0.000371559	0.00333713	0	0.00155736	0.000360056	0	0	0.00103422	0	0	0.00319449	0.000602911	0	0	0.000825858	0	0.00128258	0.000533455	0	0	0	0.00572829	0	0	0	0.000297236	0	0	0.00382653	0.0014926	0.0013851	0	0	0	0	0	0	0	0.000476189	0.000535988	0
SMIM28	0	0	0.00155139	0	0.00528881	0	0	0.00157348	0.000646881	0	0	0	0	0	0	0.00103825	0	0	0	0	0	0.000103388	0	0.00117798	0	0	0	0	0.00389166	0.00103559	0	0.00219927	0	0	0	0	0.000735796	0.000623493	0	0	0	0	0.0031953	0.00299214	0	0	0	0.00435579
HEBP2	0.0344508	0.0185263	0.0317947	0.0114032	0.00706965	0.00216385	0.114755	0.0565727	0.0114131	0.0102831	0.0175722	0.0068175	0.0196011	0.0184519	0.0262143	0.00901875	0	0.0228062	0.0253935	0.0192239	0.0120557	0.0327745	0.0296832	0.0187511	0.0205961	0.0102132	0	0.0330444	0.026169	0.0460169	0.0596946	0.0348881	0.0152929	0.0211027	0.00454654	0.010831	0.0553136	0.0254179	0	0.0283519	0.0356265	0.0764932	0.0461214	0.0460678	0.0325178	0.0541624	0.0027261	0.105729
NHSL1	0.0642759	0.0617152	0.0714772	0.108318	0.0983996	0.0373291	0.0328481	0.053791	0.0520326	0.0624098	0.0417078	0.0492557	0.0641469	0.0621271	0.067491	0.0617814	0.120689	0.0953461	0.0652715	0.0481378	0.0826641	0.0749625	0.0870128	0.0632622	0.0587338	0.0789368	0	0.0729854	0.0974494	0.098541	0.0405979	0.0738143	0.0514113	0.0148323	0.0694965	0.0517926	0.0173844	0.0243539	0	0.0432969	0.0507171	0.0412402	0.079305	0.0716877	0.0392044	0.0242687	0.0535391	0.0628477
GVQW2	0.0692483	0.0627426	0.044057	0.0801005	0.0554771	0.056837	0.0199278	0.0460343	0.0565537	0.0372449	0.0507408	0.0887496	0.0461189	0.0852066	0.0604944	0.0967884	0.343559	0.0840019	0.0585035	0.0570995	0.054316	0.0606793	0.0167078	0.0733329	0.0341742	0.0683004	0	0.0411917	0.0425887	0.0543604	0.04173	0.0352351	0.0478166	0.0495706	0.0913906	0.0608685	0.0249356	0.0406323	0	0.0352757	0.0742663	0.061741	0.0681542	0.0679312	0.0245107	0.0168935	0.0399541	0.0235209
CCDC28A	0.262601	0.192773	0.152721	0.227946	0.260109	0.253417	0.230745	0.231156	0.160417	0.133005	0.167809	0.125951	0.234631	0.189023	0.160511	0.248531	0.47697	0.21693	0.259732	0.205698	0.189417	0.148534	0.113699	0.126676	0.188481	0.220094	0	0.269222	0.309161	0.280023	0.23221	0.198026	0.189197	0.17031	0.151073	0.0953604	0.149251	0.16962	0	0.248985	0.193526	0.183967	0.332953	0.324603	0.254957	0.106976	0.108044	0.164096
ECT2L	0.0508587	0.0246343	0.0463479	0.143126	0.0699224	0.0335117	0.156736	0.0536267	0.0583298	0.0258359	0.0258488	0.0319366	0.0258779	0.1012	0.0422	0.0524806	0	0.0526193	0.0508808	0.0241912	0.0369332	0.051825	0.0139739	0.0674195	0.0253661	0.0227996	0	0.0393261	0.0557737	0.0338067	0.0113907	0.102368	0.039063	0.104888	0.0532711	0.0388844	0.036976	0.0457708	0	0.0508857	0.049208	0.0412054	0.155207	0.0647042	0.0417248	0.0453703	0.0202007	0.131731
REPS1	0.411538	0.44486	0.270499	0.473408	0.475248	0.435502	0.326457	0.288621	0.232131	0.270982	0.319943	0.285723	0.460905	0.34665	0.267086	0.340844	0.552382	0.407999	0.353274	0.358579	0.324496	0.179151	0.430061	0.182444	0.384964	0.462134	0	0.594274	0.511504	0.541361	0.469771	0.302941	0.374464	0.270903	0.501677	0.309962	0.26608	0.291932	0	0.475398	0.593926	0.457066	0.447128	0.615118	0.418332	0.175706	0.190573	0.289
ABRACL	0.0952093	0.0897124	0.104494	0.201082	0.173147	0.120963	0.120197	0.150287	0.104477	0.0734003	0.101655	0.0875902	0.0832713	0.161787	0.115299	0.132231	0	0.127164	0.210638	0.125388	0.156018	0.0743814	0.0826645	0.0773271	0.118118	0.0644361	0	0.106314	0.151294	0.0614002	0.0670993	0.142629	0.0978202	0.0274489	0.0803813	0.0693499	0.115212	0.104956	0	0.127503	0.140624	0.053559	0.18923	0.0823347	0.104489	0.0871113	0.0575211	0.0572429
HECA	0.193331	0.171609	0.16649	0.270818	0.298255	0.234284	0.249256	0.185469	0.17612	0.13153	0.153099	0.138649	0.156359	0.145081	0.178463	0.186761	0.292938	0.17026	0.222888	0.183567	0.222003	0.139487	0.209491	0.130906	0.203438	0.204004	0	0.233682	0.32083	0.167179	0.191599	0.211207	0.142953	0.0842175	0.168596	0.169586	0.190268	0.151653	0	0.196604	0.239621	0.211534	0.189558	0.189133	0.232669	0.116749	0.123061	0.166185
TXLNB	0.0340515	0.0361359	0.0256365	0.0302282	0.0202256	0.0271802	0.0493095	0.0243818	0.0284206	0.0292485	0.0292905	0.0121344	0.0263159	0.0298121	0.022264	0.0315322	0	0.0193555	0.0360569	0.0177408	0.0232337	0.0269193	0.0476757	0.0242934	0.0196263	0.027564	0	0.0367805	0.0138386	0.0269379	0.0488991	0.0132709	0.0306681	0.0336988	0.0234401	0.0208434	0.0244562	0.0427904	0	0.0182568	0.00702801	0.00789521	0.015774	0.0427124	0.0321431	0.0105883	0.0051207	0.0252912
CITED2	0.0385128	0.0368044	0.0418658	0.0452725	0.046011	0.0642239	0.113699	0.0695241	0.0301453	0.0365944	0.0346778	0.0199661	0.0321444	0.05795	0.0354122	0.0531333	0.164264	0.0197155	0.137264	0.0310477	0.0387605	0.026942	0.00704168	0.0170412	0.0603994	0.0609297	0	0.081427	0.146838	0.0223357	0.153097	0.0574045	0.0381732	0.0146483	0.065803	0.0159288	0.0350233	0.036928	0	0.103553	0.0437418	0.0743635	0.0453368	0.0649176	0.126702	0.0197611	0.00373402	0.0624357
NMBR	0.000687374	0.0142693	0.00261039	0.0108926	0.00594561	0.00494532	0.00225518	0.0070713	0.00389838	0.00183014	0.00563143	0.00356282	0.0104716	0.00241731	0.00746606	0.00568396	0	0.00744353	0.00888941	0.00735927	0.0124504	0.00536459	0.00301036	0.00490794	0.00435471	0.0119541	0	0.0129326	0.00548145	0.0166882	0.00721677	0.00304977	0.0157742	0.0205894	0.0197166	0.0165153	0.0018437	0.000330134	0	0.00417731	0.0104884	0	0.0165612	0.0105658	0.0174576	0.000628871	0.00218036	0.00700939
VTA1	0.292833	0.291398	0.221327	0.278728	0.29465	0.309189	0.273455	0.223107	0.16513	0.185204	0.25289	0.197446	0.301282	0.284707	0.234177	0.2474	0.13082	0.24788	0.247656	0.214338	0.243063	0.15968	0.296442	0.138529	0.273254	0.334596	0	0.361731	0.258533	0.343893	0.298146	0.245466	0.229101	0.214156	0.242923	0.202746	0.187885	0.250576	0	0.313256	0.286393	0.23024	0.309933	0.325433	0.283652	0.142896	0.169568	0.153416
ADGRG6	0.00642439	0.0459346	0.0526335	0.0188973	0.0655489	0.0543231	0.0207389	0.0248471	0.0192823	0.0522395	0.0425092	0.0173448	0.0420468	0.00966206	0.0388888	0.0142911	0.455324	0.0134433	0.076493	0.00951034	0.0421273	0.0212495	0.0086571	0.102543	0.0459148	0.0765864	0	0.0179632	0.0515604	0.0211944	0	0.0390761	0.0297065	0	0.066289	0.0552112	0.0380938	0.0534836	0	0.0255578	0.0567343	0.0111715	0.0248691	0.0655502	0.112723	0.0251415	0.0272693	0.0178348
HIVEP2	0.405354	0.432371	0.246252	0.333532	0.296604	0.352133	0.23352	0.249115	0.183512	0.324042	0.27682	0.311258	0.4246	0.328643	0.289208	0.218643	0.520125	0.358997	0.242496	0.353119	0.239646	0.205758	0.519614	0.163185	0.299598	0.408233	0	0.621576	0.489958	0.499685	0.424908	0.207218	0.308648	0.135869	0.452841	0.236937	0.19024	0.258229	0	0.497037	0.657702	0.361271	0.422045	0.422075	0.306721	0.230504	0.161685	0.233078
AIG1	0.566552	0.507676	0.319619	0.52463	0.521197	0.473644	0.309565	0.322081	0.22152	0.26576	0.334485	0.283913	0.419502	0.316177	0.336518	0.345705	0.921113	0.330402	0.330503	0.39082	0.318002	0.225478	0.67543	0.196902	0.364981	0.603357	0	0.647795	0.564494	0.597285	0.603085	0.393119	0.344791	0.528071	0.50613	0.339058	0.322997	0.270423	0	0.59097	0.726843	0.50955	0.47945	0.720236	0.446953	0.285587	0.308117	0.383277
ADAT2	0.119439	0.119822	0.0964904	0.161992	0.133291	0.112523	0.0744865	0.107428	0.0972059	0.0700428	0.0787215	0.0893394	0.0806265	0.110439	0.0844966	0.154837	0	0.106399	0.109545	0.125505	0.13522	0.0696528	0.0591957	0.0715077	0.0769365	0.0659285	0	0.0964094	0.145958	0.153727	0.121692	0.0897881	0.071226	0.177785	0.0805252	0.078342	0.0349376	0.0854421	0	0.100975	0.0950865	0.0882242	0.185043	0.0674105	0.0969171	0.0192911	0.0608801	0.080119
PEX3	0.448778	0.381458	0.273298	0.36652	0.39349	0.381848	0.262053	0.264787	0.213347	0.228049	0.271013	0.251757	0.408029	0.324869	0.260765	0.291202	0.689697	0.326844	0.321678	0.319305	0.312189	0.199624	0.374757	0.157202	0.365344	0.398819	0	0.463312	0.423853	0.422901	0.308858	0.303931	0.30668	0.270862	0.412574	0.283519	0.233778	0.261189	0	0.411349	0.354432	0.420675	0.461548	0.469615	0.365683	0.151343	0.136281	0.214769
FUCA2	0.0578757	0.0464926	0.0568357	0.102335	0.0866533	0.0294727	0.0692362	0.0715676	0.0619864	0.0461665	0.0507973	0.0287387	0.0674359	0.183967	0.0540315	0.0809533	0	0.105735	0.0944353	0.0465022	0.0733054	0.0904321	0.0269987	0.0415076	0.0302301	0.0109527	0	0.0633441	0.133936	0.0752927	0.0946168	0.14181	0.0527292	0.0332693	0.0244986	0.0314698	0.0463677	0.0421715	0	0.0540604	0.0613309	0.094775	0.170512	0.0337867	0.0465961	0.0369202	0.0288661	0.0317036
PHACTR2	0.377656	0.31439	0.296939	0.303408	0.329378	0.298073	0.405407	0.312531	0.265944	0.261493	0.297227	0.211123	0.25167	0.372946	0.269984	0.29001	0.828908	0.435795	0.336814	0.346508	0.27913	0.330491	0.321294	0.266547	0.275304	0.308141	0	0.465018	0.451127	0.434558	0.492978	0.370863	0.322902	0.297934	0.402365	0.256217	0.320075	0.351051	0	0.430892	0.416318	0.480391	0.469849	0.558912	0.430838	0.167874	0.237042	0.430117
AL049844.1	0.00436198	0.00152393	0.00343002	0.00655624	0.00117316	0	0.00446126	0.00259424	0.00103527	0.00466703	0.00356378	0	0.00381397	0.00358789	0.0056257	0	0	0.00373999	0.00405831	0.00429844	0.00392088	0.0021531	0	0	0.00174977	0.000749118	0	0.00886463	0.00546444	0	0.00796981	0.00247622	0.00198551	0.00565352	0	0	0.00634888	0.000709193	0	0	0	0	0.0061881	0.0115313	0.000587209	0.00112519	0.00171804	0.00686333
LTV1	0.0278139	0.0140108	0.0165487	0.0357645	0.0368491	0.0334087	0.00914061	0.0243244	0.0124688	0.0118427	0.0238733	0.0204439	0.0106425	0.0320677	0.0145232	0.0277874	0.0993026	0.0243356	0.0376387	0.0268176	0.00986758	0.0198154	0.0134964	0.0168486	0.0174492	0.0427768	0	0.0148573	0.0254937	0.0242113	0.0415566	0.0173616	0.0227985	0.0321709	0.0477806	0.0260701	0.00893952	0.0179377	0	0.0367671	0.0198312	0.00523269	0.0330846	0.0244986	0.0159409	0.0107213	0.00946163	0.0123294
AL049844.3	0	0	0	0.000664444	0	0	0	0	0.000228635	0	0	0	0.00362046	0.0153352	0.00395275	0	0	0.000806824	0.0027926	0	0.00150669	0.000828683	0	0	0.000287944	0.000893645	0	0	0.00074994	0	0	0.000938083	0.00205414	0	0	0	0	0.00207659	0	0	0	0	0	0	0.00125949	0	0	0.0090895
PLAGL1	0.532664	0.475395	0.328134	0.554043	0.506178	0.572499	0.423743	0.357531	0.387515	0.437939	0.395485	0.3413	0.400919	0.466095	0.377578	0.468179	0.60866	0.533798	0.46936	0.529439	0.446875	0.333126	0.493762	0.23558	0.447936	0.495308	0	0.65645	0.609957	0.510241	0.553247	0.477469	0.355758	0.421908	0.526198	0.353842	0.313319	0.391533	0	0.53567	0.501006	0.496628	0.576988	0.639709	0.479391	0.198333	0.336437	0.294781
SF3B5	0.050441	0.0398682	0.0420046	0.0730089	0.0283441	0.0497898	0.100793	0.0640594	0.0303601	0.0332891	0.0554124	0.0363176	0.0631525	0.0424632	0.0139185	0.0464984	0.140213	0.0337134	0.0816882	0.021608	0.0397866	0.032435	0.0246383	0.036614	0.0525904	0.0454757	0	0.0554321	0.0863688	0.0642048	0.0810964	0.0337991	0.0594839	0.0314605	0.0327795	0.00989871	0.0304842	0.051419	0	0.0381202	0.0829454	0.0419813	0.0762414	0.0699877	0.0384249	0.0215668	0.0234908	0.0345991
STX11	0	0.0039319	0.00243407	0	0.00711843	0	0.00144899	0	0.00121448	0	0	0	0.00747325	0	0.00213515	0.00329911	0	0	0.0010396	0.000855371	0.000891464	0.00053214	0	0.000983865	0.000876192	0	0	0	0.000476094	0.00134884	0	0.001323	0	0	0	0	0	0.00137901	0	0.00355721	0	0.00760366	0.00539247	0	0	0.00153201	0	0.00556909
UTRN	0.810118	1.1346	0.882607	0.600063	1.08225	0.98872	0.773617	0.726862	0.532612	0.624339	0.706624	0.804662	0.694558	0.628563	0.592316	0.66673	1.50401	0.576831	0.805402	0.785613	0.704749	0.683949	1.10808	0.65296	0.916023	0.839534	0	0.989823	0.845926	0.816737	0.931114	0.620868	0.800938	0.623945	1.29106	0.866926	0.523793	0.930556	0	0.917469	0.663341	0.834524	0.859807	1.02932	1.10562	0.542004	0.585093	0.483119
EPM2A	0.388368	0.329656	0.268069	0.322936	0.331754	0.387824	0.200537	0.253619	0.186413	0.270601	0.319412	0.332387	0.346288	0.288766	0.254193	0.269992	0.302992	0.330789	0.300563	0.347773	0.259608	0.242088	0.343261	0.203723	0.270842	0.437361	0	0.213557	0.305762	0.382169	0.32949	0.24208	0.256472	0.22686	0.167382	0.237918	0.188071	0.238408	0	0.34085	0.312275	0.26842	0.376698	0.276343	0.192719	0.202773	0.23186	0.22431
FBXO30	0.108595	0.09933	0.0779967	0.0802309	0.0664092	0.0772638	0.10271	0.0685458	0.0482974	0.0752416	0.0902862	0.0579454	0.11522	0.0597853	0.0475514	0.047868	0.120689	0.0384774	0.0753988	0.0587185	0.0586335	0.0460804	0.07921	0.0353846	0.0851965	0.112947	0	0.173876	0.0864021	0.0941255	0.167903	0.0717362	0.0502648	0.121821	0.108435	0.069008	0.0632636	0.0900323	0	0.102253	0.0356142	0.0530905	0.0591875	0.104996	0.123139	0.0579867	0.0221605	0.0699742
SHPRH	0.508351	0.430024	0.304428	0.489615	0.462836	0.507263	0.34773	0.300567	0.244031	0.2612	0.328656	0.284741	0.398674	0.387148	0.292916	0.314366	0.619977	0.403539	0.372498	0.395975	0.361219	0.189394	0.558163	0.138523	0.335429	0.459149	0	0.667588	0.503587	0.581712	0.519161	0.278617	0.354858	0.480096	0.525849	0.306243	0.254016	0.305801	0	0.548678	0.576977	0.510018	0.518686	0.681316	0.428644	0.176826	0.169413	0.31679
GRM1	0.379422	0.326782	0.260702	0.403519	0.323247	0.378385	0.473504	0.258842	0.24428	0.276636	0.295679	0.246842	0.35347	0.164716	0.327443	0.355205	0.201858	0.403565	0.297438	0.392616	0.343839	0.206842	0.342805	0.301506	0.312249	0.319511	0	0.401667	0.369386	0.396621	0.359722	0.283871	0.234868	0.402534	0.247831	0.259003	0.287995	0.286427	0	0.354774	0.422296	0.287066	0.359371	0.472839	0.347513	0.261151	0.243125	0.522244
RAB32	0.00325197	0.0102006	0.00353711	0.0119388	0.0167208	0.00666903	0	0.0043985	0.00261378	0.00116414	0.00369113	0	0.00936545	0	0.0121467	0.0276453	0	0.0086517	0.0116843	0.00873065	0.0124112	0.0040533	0	0.00993663	0.0105278	0.00283067	0	0.0123042	0.00472836	0.00363221	0.0221134	0.0149491	0.00237607	0	0	0.00371042	0.00523073	0.00771325	0	0.00509371	0.010761	0	0.00397467	0.00632935	0.00269533	0.00387837	0.000905414	0.0236318
ADGB	0.0263403	0.0150575	0.0112965	0.0206614	0.020152	0.0163338	0.0100256	0.00573559	0.00484983	0.00302697	0.00564622	0.00453577	0.00380802	0.0163642	0.00341361	0.0180361	0	0.00840178	0.0085828	0.00314392	0.00567837	0.00583535	0	0.00774069	0.0146296	0	0	0	0.0116428	0.0124518	0.00530233	0.0279037	0.00350117	0	0	0.00418215	0.00280786	0.00186134	0	0.00716447	0.0033373	0.00746223	0.0293552	0.00475744	0.00100182	0.00545875	0.0068651	0.0352029
STXBP5	0.253551	0.2615	0.233082	0.352168	0.457339	0.382195	0.164877	0.244575	0.265759	0.219904	0.232806	0.217396	0.335101	0.254082	0.263719	0.218263	0.239658	0.208793	0.255642	0.279686	0.25161	0.223135	0.601447	0.193669	0.248302	0.329875	0	0.383143	0.333432	0.39889	0.286207	0.243366	0.254168	0.276581	0.378617	0.283229	0.152843	0.196235	0	0.406392	0.526332	0.291952	0.348409	0.561316	0.255208	0.107136	0.250878	0.202854
SAMD5	0.0958679	0.0764742	0.127166	0.130662	0.110466	0.0991339	0.0875774	0.116977	0.123295	0.158612	0.0421952	0.127274	0.249211	0.0297841	0.1568	0.161242	0.298782	0.144163	0.121391	0.207185	0.0970946	0.158424	0.106263	0.195963	0.170398	0.132369	0	0.104608	0.087555	0.126208	0.0805536	0.102954	0.043649	0.198196	0.079217	0.198723	0.0533669	0.0821682	0	0.176633	0.175544	0.0513936	0.178814	0.0259007	0.22541	0.0290553	0.282785	0.132706
SASH1	0.160339	0.15015	0.102106	0.160346	0.149138	0.114347	0.0837143	0.0887852	0.0981419	0.109027	0.0764159	0.1906	0.121382	0.0645119	0.150295	0.101317	0	0.138979	0.0832074	0.124471	0.150716	0.104917	0.123441	0.224782	0.157477	0.13538	0	0.195961	0.161586	0.14041	0.0860977	0.121733	0.0947621	0.248227	0.116319	0.145455	0.155856	0.0845642	0	0.161444	0.111496	0.0269862	0.139074	0.0826178	0.156134	0.0267848	0.126609	0.287693
UST	0.427691	0.576977	0.467949	0.652273	0.672197	0.480414	0.460853	0.477558	0.453197	0.549154	0.520621	0.441821	0.631211	0.358603	0.497467	0.565512	1.02721	0.539477	0.502214	0.681751	0.57715	0.397807	0.675429	0.452437	0.598606	0.590639	0	0.611868	0.650551	0.445923	0.507321	0.590744	0.508273	0.75296	0.689385	0.561546	0.397042	0.444226	0	0.674582	0.714953	0.514794	0.504735	0.684508	0.585337	0.291802	0.638466	0.565241
TAB2	0.437702	0.417201	0.29862	0.424168	0.412173	0.411033	0.364003	0.273928	0.22964	0.210473	0.302184	0.265023	0.43475	0.300469	0.260949	0.331345	0.515331	0.368621	0.338909	0.345254	0.304595	0.192155	0.415263	0.205816	0.339895	0.407411	0	0.552965	0.479812	0.488298	0.460684	0.292466	0.322268	0.264665	0.411671	0.304996	0.238092	0.300765	0	0.397516	0.445624	0.451846	0.422479	0.585375	0.428976	0.166303	0.228715	0.419807
ZC3H12D	0.0283036	0.0411908	0.0241318	0.0198027	0.00730169	0.0325892	0.0092355	0.0134882	0.0209099	0.0458182	0.0227493	0.00931262	0.0100992	0.0364737	0.0351737	0.0210404	0	0.033284	0.0338922	0.0220727	0.018893	0.0187069	0.0357593	0.0122424	0.0185971	0.0230176	0	0.0290391	0.0127193	0.0222432	0	0.0366981	0.0228876	0	0.0199024	0.0222903	0.0113621	0.017739	0	0.0287396	0.0412172	0	0.0375912	0.0108866	0.00610745	0.0137647	0.0285427	0.0148133
PPIL4	0.284562	0.295076	0.223816	0.331251	0.276907	0.281591	0.286455	0.212672	0.160772	0.156082	0.187196	0.167591	0.207323	0.271588	0.179462	0.24624	0.667988	0.236098	0.237765	0.230327	0.187268	0.155472	0.255788	0.148802	0.237964	0.317828	0	0.310538	0.376326	0.341744	0.337729	0.275738	0.214719	0.154172	0.275487	0.195717	0.195334	0.220052	0	0.29673	0.290126	0.256386	0.353977	0.314446	0.29942	0.14586	0.119876	0.241857
GINM1	0.150477	0.204343	0.149463	0.182367	0.14922	0.170626	0.15794	0.153375	0.135599	0.138937	0.138353	0.124243	0.207457	0.188443	0.160152	0.182306	0.453025	0.184823	0.183701	0.150349	0.137988	0.125208	0.103401	0.121815	0.133505	0.160288	0	0.172563	0.23915	0.184039	0.20881	0.214809	0.151297	0.11504	0.219165	0.12395	0.146097	0.189414	0	0.292689	0.189286	0.273572	0.314187	0.114101	0.212136	0.0944831	0.0870108	0.154897
KATNA1	0.0750943	0.100006	0.086885	0.125862	0.154362	0.135964	0.0646039	0.0895085	0.0796202	0.0983874	0.0835258	0.0753997	0.119941	0.123974	0.0912875	0.111779	0.16801	0.0891538	0.0943102	0.0919721	0.0927829	0.0812771	0.0572964	0.0670312	0.0750153	0.0796043	0	0.0733752	0.113134	0.09255	0.0985806	0.0975338	0.0750978	0.140291	0.122953	0.0898766	0.0788896	0.0984314	0	0.0835656	0.116873	0.0354709	0.163037	0.117322	0.0974725	0.0482655	0.0612813	0.0939893
LATS1	0.373692	0.373071	0.254685	0.410577	0.381241	0.332128	0.277316	0.264144	0.210551	0.186966	0.32579	0.282335	0.417113	0.265312	0.279844	0.29743	0.557107	0.29919	0.32012	0.34951	0.283999	0.181893	0.451805	0.173388	0.275964	0.417857	0	0.454183	0.367418	0.445284	0.420358	0.304233	0.296468	0.267803	0.36883	0.264091	0.207025	0.267771	0	0.439696	0.454923	0.333431	0.480682	0.44516	0.313268	0.163066	0.158624	0.17292
NUP43	0.148631	0.0863873	0.0771802	0.0739515	0.0601008	0.0626789	0.0440599	0.0836417	0.0690549	0.0352281	0.072069	0.077829	0.0822953	0.125991	0.0663043	0.061044	0	0.0821198	0.102762	0.0770446	0.0776091	0.0707699	0.0831215	0.054789	0.0810465	0.0611467	0	0.076415	0.0954495	0.0650207	0.0781404	0.0951358	0.0741661	0.0878132	0.112077	0.0497196	0.0515242	0.0776546	0	0.0634423	0.11035	0.0932109	0.119092	0.0692221	0.0706405	0.0159745	0.0345329	0.0472642
PCMT1	0.380048	0.40169	0.290086	0.448098	0.429091	0.391758	0.333992	0.323997	0.249573	0.217171	0.259384	0.285365	0.351844	0.36374	0.300105	0.310163	0.755633	0.322606	0.345027	0.339442	0.322304	0.202159	0.394213	0.179461	0.323328	0.412858	0	0.456305	0.483497	0.427366	0.394668	0.301903	0.319924	0.318224	0.441953	0.239297	0.246035	0.297516	0	0.430065	0.470519	0.413038	0.520552	0.512596	0.384319	0.179227	0.17712	0.263409
LRP11	0.312369	0.280912	0.19384	0.259503	0.221506	0.16593	0.188444	0.190028	0.202129	0.156829	0.212694	0.155743	0.289961	0.32785	0.250191	0.253271	0.368596	0.297919	0.236608	0.232406	0.204291	0.184339	0.230398	0.169732	0.171933	0.273937	0	0.201733	0.223812	0.28718	0.271436	0.249695	0.256769	0.319483	0.280967	0.205696	0.179149	0.216536	0	0.246786	0.326898	0.284728	0.316009	0.249737	0.215216	0.139738	0.181882	0.17058
RAET1E	0.00436198	0.00525454	0.00689447	0.0169735	0.0100113	0.00109337	0.000625802	0.00146973	0.00500767	0	0.00136324	0.000343238	0	0.0215397	0.000253208	0.0121495	0	0.0111226	0.00992132	0.00292516	0.00478227	0.00346927	0	0.00172502	0.00242177	0.00215346	0	0.0108697	0.00880539	0.00371157	0	0.0039644	0.00152893	0	0	0.000912159	0	0.00164069	0	0.00411767	0.00242255	0	0.00465889	0.0078355	0.00461867	0.00126669	0.00345855	0
RAET1G	0	0.00147827	0.00034303	0.000431501	0.000849971	0	0	0	0.000242271	0.000828534	0.00105076	0	0	0	0.00067459	0	0	0.00646581	0	0	0	0	0	0	0	0	0	0	0	0	0	0	0	0	0	0.000841204	0	0	0	0	0.00122781	0	0	0	0	0	0	0
ULBP2	0.0318277	0.0149563	0.0120697	0.0232785	0.014669	0.0360004	0.0676639	0.0305707	0.0199939	0.0400229	0.00837093	0.0137123	0.0195671	0.031855	0.0151066	0.013771	0	0.0259857	0.0232129	0.012136	0.0149919	0.00826395	0.0326685	0.0334772	0.00920416	0.0134634	0	0.0211455	0.0188506	0.0206425	0.0225147	0.0137664	0.0161286	0.00468154	0.0273381	0.0156496	0.0281752	0.019412	0	0.00975281	0.00942356	0.0173742	0.0284775	0.0282693	0.0115757	0.00887396	0.0111938	0.02845
ULBP1	0	0	0.00151722	0	0.0020187	0.0011962	0.00746826	0.000440194	0.00241431	0.00709587	0.00160249	0.000321435	0.00101129	0.00186038	0.00172632	0	0	0.00206749	0.00408445	0	0.000193614	0.00117431	0	0.000483905	0.00193885	0	0	0.0101751	0.00422669	0.00368167	0	0	0.00130057	0	0	0.00185198	0.00226653	0.0113279	0	0	0	0	0.00642841	0	0.0130999	0.0155948	0.00040713	0.0324325
RAET1L	0	0	0.000218123	0	0	0	0	0	0	0	0	0	0	0	0	0	0	0	0.00132699	0	0.000421031	0	0	0	0	0	0	0	0	0	0	0	0	0	0	0	0	0	0	0	0.000775989	0	0	0	0	0	0	0.0101696
ULBP3	0	0.000830239	0	0	0	0	0	0	0.000637568	0	0	0	0	0	0	0	0	0	0	0	0	0.000527039	0	0.00132093	0	0	0	0	0	0	0	0	0	0	0	0	0.00203221	0	0	0	0.00266992	0	0	0	0	0	0	0.00195543
PPP1R14C	0.222663	0.143057	0.193177	0.288391	0.287878	0.215065	0.165086	0.163621	0.237239	0.230896	0.183608	0.122939	0.210345	0.203843	0.204183	0.27643	0.312674	0.255306	0.228502	0.226461	0.21027	0.15942	0.338258	0.163925	0.200836	0.213876	0	0.297389	0.204622	0.231286	0.297317	0.229234	0.181762	0.182898	0.142397	0.18051	0.175767	0.18114	0	0.257954	0.350968	0.161366	0.243188	0.33786	0.228938	0.205736	0.173941	0.211312
IYD	0	0	0.00169503	0.00474098	0.00448861	0	0	0.00117186	0.00120293	0	0	0.000979301	0	0	0.00310447	0.000999915	0	0	0.00282019	0.00822096	0.00239265	0.00173193	0	0	0.00433582	0.00222396	0	0	0.00638105	0.00107385	0	0	0.0014581	0.0205894	0	0.00141119	0.0015299	0	0	0	0	0	0	0.00115665	0	0	0	0
PLEKHG1	0.0517732	0.0297498	0.0473079	0.110304	0.0764729	0.0450895	0.0327953	0.0177962	0.0637186	0.0168051	0.0174206	0.0132936	0.0558333	0.0393576	0.0204821	0.138087	0.400865	0.0494095	0.0257279	0.0225636	0.0312031	0.0214208	0.0357857	0.0557536	0.034078	0.0780643	0	0.0099225	0.0750792	0.0406578	0.0239561	0.0404743	0.029356	0.0156803	0.0518437	0.0257003	0.0285054	0.0214158	0	0.0185281	0.0335335	0.0118843	0.0328992	0.014054	0.0253246	0.0559947	0.0413737	0.0848913
MTHFD1L	0.456122	0.403142	0.316139	0.420037	0.438837	0.400436	0.362961	0.322616	0.297417	0.247394	0.332245	0.337837	0.428358	0.358643	0.387463	0.333084	0.877452	0.41818	0.350825	0.353908	0.353293	0.30106	0.483341	0.271728	0.283436	0.427538	0	0.367675	0.425453	0.442472	0.383599	0.351741	0.362965	0.361546	0.39486	0.337959	0.250799	0.300077	0	0.476003	0.561758	0.439156	0.463801	0.431615	0.378849	0.39226	0.191078	0.31235
AKAP12	0.423372	0.435464	0.298504	0.473898	0.445023	0.405631	0.370785	0.322196	0.276943	0.29153	0.334657	0.283978	0.434098	0.318471	0.358621	0.347638	0.970478	0.382341	0.33833	0.408272	0.34942	0.232904	0.584041	0.247956	0.362498	0.429081	0	0.49908	0.56702	0.497951	0.472917	0.368868	0.330688	0.403592	0.474036	0.312193	0.291962	0.312507	0	0.475161	0.648196	0.446717	0.522172	0.589906	0.417838	0.257895	0.229648	0.396485
ZBTB2	0.032225	0.0508396	0.0544659	0.0534547	0.0548231	0.0386945	0.0699721	0.0456658	0.0460245	0.046144	0.0432723	0.0240995	0.0495789	0.0492327	0.042284	0.0755029	0	0.0427028	0.0422712	0.0544859	0.0353324	0.0281262	0.0371841	0.0542635	0.0438562	0.0532757	0	0.0507211	0.0406946	0.0355095	0.0148394	0.0492669	0.0272912	0.040563	0.0427847	0.0214238	0.0475728	0.0461398	0	0.0318647	0.0616008	0.0377009	0.0272523	0.10616	0.0303386	0.0531963	0.0421085	0.156857
RMND1	0.260203	0.182237	0.162576	0.220791	0.186574	0.183305	0.162982	0.181802	0.157845	0.105931	0.160433	0.111698	0.222977	0.260867	0.186073	0.223029	0.335668	0.247064	0.197368	0.186976	0.183956	0.175538	0.237515	0.170108	0.171146	0.188526	0	0.208466	0.227086	0.213618	0.246438	0.219221	0.198863	0.203959	0.200472	0.185293	0.143932	0.171323	0	0.270876	0.228971	0.162605	0.304228	0.165055	0.168061	0.150976	0.130378	0.132679
ARMT1	0.081474	0.066572	0.0778547	0.0982352	0.0776738	0.0924791	0.136369	0.0929298	0.0607864	0.0723691	0.0911553	0.0594557	0.0932711	0.129354	0.0509271	0.0864319	0	0.0693686	0.15092	0.0715396	0.0736985	0.06669	0.0748986	0.0468157	0.104504	0.13721	0	0.168502	0.117146	0.0977516	0.14139	0.08355	0.0973117	0.105879	0.0951258	0.0462771	0.109162	0.101943	0	0.0925114	0.0526538	0.0929878	0.13441	0.149882	0.150448	0.0374596	0.023949	0.0651311
CCDC170	0.133914	0.105429	0.0865321	0.0991615	0.115315	0.0862338	0.0130512	0.0734614	0.0676636	0.0379974	0.0832127	0.0643396	0.0602079	0.0928143	0.0932162	0.0988555	0.0552388	0.108432	0.0899197	0.0844311	0.0835391	0.102934	0.100711	0.084569	0.0403407	0.0864203	0	0.0991867	0.0888338	0.131458	0.114505	0.0962452	0.105657	0.0694965	0.0756824	0.0976339	0.0440775	0.060965	0	0.0880575	0.0884874	0.0557515	0.121028	0.0764902	0.0558706	0.0311812	0.066385	0.0528069
ESR1	0.112274	0.106521	0.100508	0.137321	0.116315	0.088393	0.0456214	0.093174	0.0746675	0.0846858	0.0861755	0.0772116	0.0775104	0.0970873	0.0771616	0.125952	0	0.0682654	0.0825896	0.101465	0.0673312	0.12996	0.0721034	0.115032	0.0629504	0.110044	0	0.124193	0.134639	0.118833	0.101085	0.0837153	0.0918243	0.164813	0.115067	0.0967267	0.0646077	0.0604889	0	0.12724	0.115643	0.140492	0.105056	0.14722	0.103221	0.0276473	0.070739	0.102023
SYNE1	0.279291	0.33456	0.207295	0.399003	0.406429	0.362512	0.241908	0.218647	0.202466	0.178616	0.235167	0.29557	0.408638	0.286951	0.20279	0.320477	0.904477	0.240333	0.212004	0.3606	0.234629	0.154238	0.433098	0.241652	0.253585	0.240658	0	0.386215	0.345957	0.441931	0.327496	0.224332	0.201407	0.146651	0.424083	0.257674	0.18249	0.202639	0	0.361528	0.585651	0.347342	0.302406	0.581889	0.246342	0.339145	0.220458	0.229365
MYCT1	0	0	7.1951e-05	0	0.00456637	0	0	0	0.00024783	0	0	0	0	0	0	0	0	0	0.00247218	0	0.000709963	0	0	0	0.00129549	0	0	0	0	0	0	0.000745717	0	0	0	0	0	0	0	0.000913005	0	0	0	0	0	0	0	0
VIP	0.0044119	0.00397238	0.00359683	0.0101711	0.0131692	0.022408	0.0184875	0.00967504	0.0164055	0.000658859	0.0130095	0.00614314	0.0166752	0.0166881	0.00725817	0.010445	0	0.0218105	0.00662877	0.00201786	0.0142663	0.00303288	0	0.00297677	0.00099866	0.0121172	0	0.01995	0.017782	0.0401597	0.0463209	0.0210732	0.0216192	0	0.0176546	0.00308865	0.0045074	0.00506936	0	0.0189063	0.0177257	0.00876478	0.0183515	0.0278482	0.00851905	0.00267696	0.00420366	0.0294439
FBXO5	0.00694115	0.00940045	0.00908104	0.00226127	0.0125728	0.0226838	0.0188357	0.00714009	0.00531643	0.00290091	0.0163448	0.00207917	0.00642981	0.0343678	0.00324585	0.00898839	0	0.00332	0.0171072	0.00377851	0.00953608	0.00380629	0	0.00608831	0.0109899	0.00594432	0	0.0326136	0.0159947	0.00251684	0.0118199	0.00791795	0.00919564	0	0	0.0119133	0.00328269	0.00692926	0	0.0210741	0.0118675	0	0.00241628	0.0142464	0.0140325	0.00513984	0.00165997	0.0373185
MTRF1L	0.122555	0.0993605	0.0876654	0.118862	0.0938038	0.0615119	0.140496	0.109038	0.0813041	0.0806645	0.0716347	0.0466386	0.117681	0.148208	0.080324	0.12864	0.16801	0.103439	0.119715	0.0911946	0.0998541	0.0840229	0.0446705	0.0739556	0.083179	0.0956063	0	0.180298	0.166412	0.110173	0.096712	0.163649	0.0806811	0.157636	0.105432	0.0697153	0.0982877	0.100774	0	0.0887033	0.0737019	0.074683	0.144173	0.123007	0.0774976	0.0646884	0.0445635	0.113328
RGS17	0.379108	0.439555	0.305905	0.467649	0.453706	0.435757	0.317418	0.298945	0.285811	0.245536	0.382009	0.305423	0.464827	0.360113	0.314837	0.364672	0.848913	0.343584	0.388112	0.410508	0.317171	0.24914	0.39738	0.220257	0.404523	0.468135	0	0.587441	0.451568	0.476779	0.42929	0.327452	0.345781	0.521972	0.47403	0.30431	0.29422	0.296237	0	0.47741	0.479447	0.463111	0.491082	0.566341	0.4433	0.248117	0.227444	0.372656
OPRM1	0.546565	0.660111	0.499117	0.544267	0.547184	0.544862	0.481626	0.445562	0.385665	0.359755	0.534004	0.509469	0.513031	0.350205	0.411996	0.434136	1.32521	0.348404	0.491157	0.479385	0.393971	0.390648	0.56708	0.349551	0.457001	0.530066	0	0.668778	0.616074	0.693851	0.650278	0.429365	0.494475	0.565879	0.605894	0.470413	0.378644	0.541045	0	0.598347	0.499752	0.612679	0.572815	0.75527	0.635283	0.391885	0.275945	0.430728
IPCEF1	0.469176	0.544074	0.348276	0.500992	0.528035	0.459179	0.351173	0.320922	0.267662	0.306851	0.393757	0.367968	0.520914	0.375309	0.363366	0.376792	1.0908	0.426801	0.330587	0.426458	0.358482	0.231195	0.730792	0.193262	0.331094	0.555336	0	0.64555	0.544145	0.574274	0.559092	0.374064	0.37998	0.288588	0.511909	0.381956	0.252512	0.334728	0	0.538674	0.657339	0.597484	0.520643	0.659809	0.424432	0.211027	0.241271	0.248074
CNKSR3	0.444009	0.416708	0.386932	0.27886	0.345315	0.332252	0.377365	0.391298	0.179449	0.31178	0.389965	0.339706	0.360758	0.339031	0.399442	0.178294	0.460057	0.313398	0.346809	0.385485	0.318533	0.357407	0.416177	0.187798	0.198814	0.267475	0	0.400146	0.316985	0.480486	0.508505	0.407149	0.409218	0.477032	0.43802	0.375821	0.25421	0.307267	0	0.448296	0.31083	0.530583	0.481982	0.406028	0.32938	0.114469	0.246768	0.325408
SCAF8	0.413046	0.468145	0.278501	0.487892	0.461854	0.413704	0.379029	0.308562	0.223567	0.250265	0.309439	0.258612	0.400406	0.294945	0.277134	0.329003	0.880525	0.373676	0.309159	0.389899	0.310257	0.218775	0.459434	0.204395	0.340948	0.469126	0	0.59065	0.519073	0.564321	0.43556	0.330748	0.35012	0.269424	0.462526	0.302715	0.228578	0.29794	0	0.467903	0.564422	0.540061	0.512114	0.575585	0.415007	0.189179	0.17278	0.260533
TIAM2	0.511743	0.533322	0.309548	0.477016	0.537204	0.560078	0.409328	0.3438	0.269151	0.266213	0.350662	0.364642	0.455121	0.355894	0.36266	0.407593	0.967591	0.396291	0.413418	0.425508	0.372555	0.269234	0.566177	0.222763	0.409921	0.518715	0	0.636884	0.615734	0.609346	0.578108	0.362583	0.363785	0.473617	0.585179	0.336396	0.307976	0.400816	0	0.509008	0.695497	0.571896	0.528284	0.663273	0.48168	0.201626	0.272065	0.36154
TFB1M	0.2847	0.204685	0.190566	0.270044	0.226309	0.29969	0.151487	0.217302	0.169979	0.174179	0.158348	0.187348	0.203464	0.25666	0.203165	0.229875	0.205096	0.217376	0.2217	0.192532	0.227811	0.147756	0.192107	0.15095	0.202991	0.202873	0	0.222213	0.196653	0.279406	0.196011	0.151129	0.212571	0.233972	0.155979	0.14866	0.138052	0.206215	0	0.178189	0.228228	0.125301	0.384567	0.270655	0.202011	0.0796002	0.1074	0.0790966
CLDN20	0.0122787	0.00464456	0.0111396	0.0495329	0.0162093	0.00488382	0.00782506	0.0169423	0.0163849	0.000901304	0.0105829	0.0030296	0.0117234	0.0700259	0.0137706	0.0248651	0	0.0210957	0.0144086	0.0172329	0.0188763	0.0152368	0	0.0337701	0.00463202	0.00460807	0	0.00462996	0.0208426	0.0102695	0.010422	0.0213068	0.00991375	0	0.00789729	0.00359044	0.00663887	0.00712539	0	0.0201583	0.0153644	0.0143814	0.0315398	0	0.00455832	0.00844318	0.00233839	0.0041957
NOX3	0.00148235	0.00574313	0.00351029	0.00434995	0.0035767	0	0	0	0.00137237	0	0.00859826	0.00137312	0.00162027	0.0124643	0.00239073	0.00294911	0	0.00111041	0.00122442	0	0.00247482	0.00148623	0	0.00170264	0.00191958	0.000777232	0	0	0.000674286	0.0047872	0	0.00246335	0.00250262	0	0	0.00339045	0.00222188	0.000872402	0	0	0.000984697	0	0	0.00161278	0	0.0005447	0.00109154	0.00297581
ARID1B	0.316421	0.350431	0.231893	0.293639	0.396583	0.279102	0.240847	0.177426	0.158921	0.223103	0.251683	0.200766	0.409693	0.188565	0.239938	0.241275	0.877635	0.220602	0.215247	0.254995	0.177818	0.155987	0.50674	0.10413	0.201715	0.347672	0	0.346617	0.316129	0.451613	0.215172	0.198705	0.219846	0.3681	0.467586	0.207341	0.166894	0.230659	0	0.43471	0.617363	0.369157	0.304531	0.364952	0.282129	0.105925	0.194812	0.244224
TMEM242	0.162015	0.147751	0.138318	0.193453	0.134221	0.119622	0.194642	0.181385	0.145365	0.13389	0.138977	0.10542	0.152172	0.236939	0.144026	0.167238	0.292938	0.164353	0.195667	0.147263	0.130021	0.134962	0.146613	0.12168	0.112654	0.168139	0	0.107574	0.148079	0.153157	0.130436	0.205654	0.135949	0.165275	0.0887601	0.132325	0.14172	0.139019	0	0.167172	0.213978	0.114694	0.192556	0.174922	0.158515	0.093206	0.0836214	0.11752
ZDHHC14	0.521955	0.464123	0.3415	0.462634	0.449447	0.385575	0.272134	0.355346	0.242254	0.27884	0.405597	0.357045	0.350617	0.354732	0.389462	0.403903	1.10212	0.397738	0.429979	0.459064	0.347485	0.293796	0.742612	0.22945	0.374879	0.49533	0	0.756958	0.52759	0.624928	0.333146	0.390091	0.371747	0.27944	0.590346	0.382935	0.292939	0.361004	0	0.638036	0.715975	0.529953	0.581637	0.675887	0.470598	0.32198	0.207659	0.208632
SNX9	0.467207	0.460082	0.318676	0.476223	0.463204	0.472946	0.36324	0.356971	0.270993	0.301608	0.303116	0.274393	0.509942	0.335649	0.323782	0.351817	0.997386	0.380908	0.335832	0.359106	0.338527	0.236508	0.492427	0.201253	0.372943	0.492761	0	0.63864	0.545008	0.574162	0.555851	0.318567	0.395953	0.374153	0.51026	0.319545	0.294476	0.313496	0	0.554177	0.600585	0.438953	0.526929	0.55569	0.441671	0.213571	0.183997	0.374183
SYNJ2	0.411674	0.667124	0.399447	0.559968	0.693273	0.42852	0.562655	0.547952	0.523499	0.586066	0.522008	0.587134	0.795381	0.654397	0.681201	0.653976	0.240448	0.620053	0.639204	0.491668	0.553144	0.470599	0.462821	0.641809	0.431472	0.324261	0	0.453504	0.427871	0.62758	0.395496	0.558674	0.432844	0.473939	0.351437	0.632737	0.313395	0.42588	0	0.425621	0.745116	0.469082	0.593679	0.36683	0.50868	0.519835	0.602227	0.190889
SERAC1	0.20641	0.224619	0.146514	0.166639	0.160306	0.152785	0.155105	0.132984	0.10463	0.117859	0.146259	0.0803598	0.17261	0.158093	0.11385	0.168152	0.377886	0.159266	0.138856	0.155178	0.145016	0.128501	0.176397	0.105271	0.142279	0.161734	0	0.189387	0.217222	0.162202	0.206614	0.192648	0.148162	0.163309	0.166969	0.124398	0.104533	0.161692	0	0.227485	0.194824	0.0976133	0.23984	0.191188	0.171999	0.162868	0.0675766	0.111411
GTF2H5	0.115597	0.130399	0.124633	0.224289	0.192986	0.144111	0.165904	0.168016	0.107824	0.100671	0.12215	0.0886423	0.15566	0.163267	0.150129	0.145955	0	0.148022	0.20331	0.11045	0.14173	0.0896775	0.117714	0.0755804	0.136046	0.143955	0	0.192098	0.155567	0.175519	0.172973	0.149161	0.141741	0.19326	0.0900852	0.0944196	0.11246	0.136448	0	0.120499	0.0858076	0.093491	0.225886	0.107353	0.169565	0.0821767	0.0574998	0.180113
TULP4	0.506239	0.406234	0.282777	0.446862	0.414049	0.442177	0.378336	0.277622	0.228119	0.282785	0.303476	0.282287	0.49017	0.278612	0.287811	0.317375	1.08191	0.343422	0.341685	0.354156	0.334562	0.198818	0.618073	0.181399	0.363692	0.514817	0	0.667609	0.508477	0.606606	0.343412	0.240413	0.331298	0.351063	0.526194	0.294147	0.262627	0.269919	0	0.577371	0.654391	0.489994	0.613527	0.641357	0.447782	0.162663	0.250683	0.301134
TMEM181	0.426023	0.42448	0.299162	0.441023	0.423175	0.395701	0.315103	0.316511	0.236959	0.238292	0.334919	0.302514	0.413583	0.373664	0.320202	0.342398	0.580965	0.387097	0.341415	0.385263	0.281341	0.214564	0.408158	0.174206	0.354796	0.429763	0	0.457876	0.436101	0.412934	0.384289	0.317221	0.332805	0.29675	0.362797	0.28878	0.283264	0.319831	0	0.432294	0.53719	0.470123	0.477664	0.499988	0.460355	0.203979	0.210541	0.324824
DYNLT1	0.087045	0.0626793	0.0960831	0.187276	0.112954	0.0676567	0.121047	0.169481	0.121442	0.0776093	0.0760628	0.074958	0.13335	0.200592	0.127378	0.20075	0	0.149545	0.169989	0.114836	0.125563	0.110716	0.0419513	0.120111	0.0546858	0.0469595	0	0.0485361	0.168145	0.0836524	0.0853055	0.171681	0.101992	0.115769	0.0683973	0.0835841	0.123135	0.146691	0	0.140298	0.189905	0.0845982	0.210138	0.109266	0.136202	0.113337	0.0617254	0.123832
SYTL3	0.0176834	0.0307376	0.0339619	0.0504012	0.0529879	0.0432159	0.0349011	0.0246514	0.021353	0.0201833	0.0202383	0.0191301	0.0534132	0.0500874	0.0432252	0.0533835	0	0.0405728	0.0216484	0.0322862	0.0201776	0.020429	0.0230819	0.0362483	0.0208065	0.00599191	0	0.0421611	0.0498553	0.0381047	0.0264657	0.0500204	0.0266648	0.00992349	0.0169568	0.0200184	0.0414819	0.0225769	0	0.0340458	0.0381869	0.0212769	0.0607523	0.0196293	0.0380306	0.0216104	0.018636	0.060804
EZR	0.00392066	0.0101664	0.00403957	0.0178845	0.0194311	0.00391872	0.0198231	0.00529187	0.00226514	0.00334405	0.00708439	0.00682922	0.00205044	0.00576633	0.00484525	0.0147315	0	0.00959189	0.00714199	0.00525914	0.00997569	0.0067946	0.012758	0.00927735	0.00921061	0.00142477	0	0.0109861	0.0130463	0.0138474	0.0136149	0.00925698	0.0104701	0	0	0.0125688	0.0073862	0.00945965	0	0.00578886	0.00280342	0.00357873	0	0.0148923	0.00788477	0.0039108	0.0045687	0.0142444
RSPH3	0.461118	0.258588	0.230654	0.323782	0.285277	0.305565	0.272694	0.244315	0.216149	0.165934	0.255871	0.179395	0.344837	0.304741	0.283203	0.30264	0.177368	0.33413	0.266651	0.308856	0.213987	0.20612	0.197423	0.228707	0.230259	0.302142	0	0.353411	0.280595	0.365003	0.39796	0.255096	0.20191	0.344627	0.362398	0.252999	0.214805	0.24168	0	0.363087	0.372999	0.347448	0.364644	0.338823	0.29273	0.149456	0.154033	0.341144
TAGAP	0.00663897	0.00460254	0.0116763	0.0326853	0.00532626	0.013356	0.0069015	0.0105493	0.00907488	0.00457117	0.00515762	0.00578159	0	0.0355839	0.00985549	0.0303726	0	0.0175263	0.0129814	0.00711492	0.0112035	0.0075329	0	0.0183334	0.00975878	0.00377298	0	0.00817719	0.0255466	0.00978773	0	0.0275479	0.00807615	0	0	0.00558019	0.00836063	0.00456551	0	0	0.00337362	0.00612706	0.0290128	0	0.0058815	0.00348837	0.00432103	0.034729
FNDC1	0	0.00433476	0.00344094	0.0048223	0.0086505	0	0	0.00254872	0.00248474	0	0.00581263	0.00764978	0.000956769	0	0.00361212	0	0	0.00274833	0.00350115	0.00589281	0.00055819	0.00140471	0.00339785	0.0021973	0.00113866	0.00338576	0	0	0.00131052	0.000849221	0.00633881	0.00197581	0.00100636	0	0	0.00696737	0.00432378	0.00106376	0	0.0041163	0	0.00842694	0.0067489	0.0057921	0.00473674	0.00075349	0.000415653	0.0403849
SOD2	0.00253894	0.0033576	0.00623411	0.00879714	0.00791944	0.016434	0.00744604	0.00699504	0.00682899	0	0.00326284	0.0181442	0.00734162	0.00258398	0.00160853	0.00479596	0	0.00470164	0.00853277	0.0059547	0.00242066	0.00880887	0.0205361	0.00388996	0.00597789	0.00272196	0	0	0.0131974	0.0149371	0.0185633	0.00438346	0.00592431	0	0.0098894	0.00950226	0.00589972	0.00604131	0	0.00367955	0.00102684	0	0.014005	0.022907	0.00615435	0.00464053	0.00194019	0.0144765
WTAP	0.252189	0.249218	0.200284	0.339099	0.302253	0.273374	0.305869	0.222786	0.17982	0.210681	0.209809	0.145167	0.221143	0.235291	0.196378	0.261627	0.365495	0.245477	0.265232	0.253835	0.229589	0.175937	0.191561	0.141864	0.20673	0.275922	0	0.324613	0.393343	0.309699	0.289209	0.240425	0.213464	0.213343	0.165395	0.196464	0.180236	0.207517	0	0.279678	0.327212	0.249816	0.398288	0.287834	0.312846	0.12933	0.0997364	0.193276
ACAT2	0.104822	0.0857807	0.0495606	0.0750723	0.0984397	0.0619926	0.101733	0.0856102	0.070196	0.0546853	0.0737602	0.0338819	0.0697958	0.124557	0.129302	0.126527	0.289656	0.0955072	0.115499	0.0806944	0.100849	0.0617016	0.0766877	0.0717503	0.068112	0.0574054	0	0.0351083	0.171217	0.0732889	0.0470458	0.0955675	0.0713287	0	0.0965542	0.044535	0.0453759	0.0950902	0	0.0628953	0.11303	0.0839753	0.19544	0.0628477	0.0512515	0.0186461	0.0316942	0.142148
TCP1	0.116068	0.112833	0.15786	0.200166	0.174643	0.113558	0.330366	0.216451	0.115396	0.091746	0.119989	0.0658468	0.154622	0.195964	0.109739	0.140688	0.0591102	0.100761	0.253254	0.121878	0.158802	0.0976812	0.080931	0.0792565	0.178743	0.101433	0	0.157844	0.266489	0.138085	0.237534	0.153452	0.133656	0.1284	0.100334	0.0771655	0.170039	0.195797	0	0.146198	0.0999546	0.149361	0.236993	0.231185	0.218406	0.0802111	0.0635611	0.336652
MRPL18	0.118462	0.0842508	0.0979006	0.0960383	0.0988175	0.0934213	0.237676	0.157309	0.0960463	0.0448255	0.0755099	0.0876846	0.131906	0.170123	0.0948894	0.106155	0.262645	0.0932955	0.155064	0.0776023	0.106417	0.0706647	0.0566294	0.0644135	0.0964141	0.0626409	0	0.0859416	0.1263	0.109801	0.233314	0.138244	0.100093	0.0550454	0.0523575	0.0412083	0.0897534	0.135683	0	0.100337	0.127247	0.102532	0.19278	0.102343	0.0993944	0.0592532	0.0388829	0.171497
PNLDC1	0.00722323	0.010203	0.0115379	0.0240811	0.0199815	0.00945602	0.0869683	0.00770051	0.0180279	0.00487602	0.00519188	0.0150663	0.00407233	0.00755068	0.0178982	0.00474797	0	0.0128767	0.0261293	0.0105135	0.0326378	0.017201	0.0250375	0.0109277	0.0183578	0.0490872	0	0.0146061	0.0102331	0.00473521	0	0.0197317	0.0169074	0.00565352	0.030971	0.0154921	0.0196324	0.0165698	0	0.00580539	0.010565	0.0170018	0.00251779	0.0490644	0.0136107	0.00194338	0.00780894	0.289011
MAS1	0.0164999	0.0484402	0.0561676	0.0745569	0.0480088	0.058194	0.0386236	0.0716359	0.0471629	0.0631067	0.0600614	0.0290912	0.0520421	0.0471582	0.0396532	0.0895093	0	0.0955195	0.0647988	0.0423833	0.0559434	0.0215568	0.0294103	0.0355741	0.02878	0.0488994	0	0.0698707	0.0784926	0.0309627	0.0260451	0.0721161	0.0387178	0.0343958	0.0300074	0.0337863	0.048373	0.0138013	0	0.0236336	0.0370562	0.044641	0.0625031	0.0399746	0.0470813	0.0495405	0.0182291	0.0618124
IGF2R	0.395522	0.312118	0.207525	0.314048	0.271201	0.26841	0.25263	0.240176	0.208148	0.190725	0.254449	0.236388	0.336108	0.29913	0.26783	0.241621	0.598073	0.293719	0.254644	0.276753	0.237084	0.203563	0.309335	0.170786	0.250891	0.335769	0	0.338073	0.322741	0.317041	0.375062	0.279271	0.269793	0.241236	0.32988	0.200839	0.241707	0.255117	0	0.349762	0.414476	0.335062	0.361236	0.302203	0.28519	0.143313	0.17821	0.314459
SLC22A1	0.0493045	0.0414556	0.0434894	0.0574172	0.0661311	0.0571388	0.0340394	0.0486243	0.0399054	0.0279918	0.0444521	0.0713248	0.0334275	0.0377668	0.0607318	0.0782085	0	0.0940371	0.0459133	0.0429168	0.0501047	0.0555116	0.0343115	0.0362062	0.0261121	0.0463598	0	0.0310613	0.0191217	0.075619	0.0600623	0.0660066	0.0451334	0.0356019	0.0808385	0.0363214	0.0359982	0.0679631	0	0.0532236	0.0923751	0.0347786	0.0694263	0.0403662	0.0350771	0.0281505	0.0413653	0.0508334
SLC22A2	0.00661015	0.0140687	0.0090401	0.0349204	0.0190866	0.0117112	0.00913664	0.00452575	0.00421935	0.00142143	0.00526673	0.00446735	0.00943584	0.0178037	0.00236424	0.00216789	0	0.000615419	0.0127551	0.00449456	0.00498761	0.00342584	0.0167216	0.00536605	0.0055977	0.00858356	0	0.0124625	0.0271869	0.00837724	0.0123525	0.0036308	0.0122985	0.00715473	0.0218716	0.00186653	0.00402853	0.00800157	0	0.00841875	0.00640887	0	0.00917448	0.0193581	0.00129392	0.00622839	0.00246093	0.0195967
SLC22A3	0.0109426	0.00190982	0.00399814	0.0154443	0.00859484	0.0106643	0.00986012	0.00389424	0.00469589	0	0	0	0.00546791	0.00832269	0.00361334	0.000919826	0	0.00493507	0.00246471	0.00720754	0.00160777	0.00101303	0	0.00246264	0.00638238	0.00455506	0	0.00282956	0.00577916	0.0059945	0.00915698	0.00388808	0.0038094	0	0.00116669	0	0.00126578	0.0073104	0	0	0	0	0.00639571	0	0.00495531	0.00240359	0.00138488	0
LPA	0.0721959	0.0529565	0.0303127	0.0204067	0.0206273	0.0311572	0	0.0220461	0.0161117	0.0241335	0.015105	0.0381288	0.0409635	0.0447111	0.0452682	0.0205184	0	0.0259885	0.0136169	0.0370737	0.025532	0.0406854	0.0774782	0.0267821	0.027636	0.0294089	0	0.00872619	0.0398692	0.0668616	0.0236744	0.0265471	0.0247707	0.00799238	0.0676877	0.0181033	0.0170327	0.0233158	0	0.114725	0.0374523	0.0204053	0.0227079	0.0167651	0.0124249	0.0273675	0.0435829	0.010068
PLG	0.00206278	0.0183741	0.00935011	0.0373866	0.00824183	0.0065144	0.00694468	0.00322566	0.00788562	0.00701148	0.0010278	0.000849872	0.00202295	0.00974015	0.00180307	0.0197761	0	0.0093198	0.0099749	0.00622115	0.0173714	0.018871	0	0.0176952	0.00683602	0.0022659	0	0.0235496	0.0190651	0.0117494	0.0151535	0.0185075	0.00267342	0.0226742	0	0.000515923	0.0038581	0.00642359	0	0.0164044	0.00709517	0	0.0392443	0.00462878	0.00296312	0.00930401	0.00829379	0
MAP3K4	0.375477	0.428397	0.287544	0.479488	0.462978	0.425872	0.305707	0.31841	0.249467	0.292779	0.292461	0.296588	0.397859	0.313461	0.300138	0.312409	0.970661	0.386222	0.35564	0.371149	0.353576	0.215002	0.509006	0.195736	0.3713	0.44614	0	0.518271	0.529284	0.469183	0.383377	0.311039	0.317428	0.277828	0.488067	0.290278	0.266826	0.290205	0	0.460861	0.513413	0.461074	0.488139	0.586248	0.44857	0.1985	0.27079	0.301734
AGPAT4	0.487474	0.451934	0.334738	0.514034	0.535713	0.488823	0.367908	0.314738	0.238269	0.298509	0.327859	0.285628	0.447834	0.340186	0.307105	0.362269	1.38985	0.395431	0.347678	0.406528	0.326714	0.230395	0.577381	0.183021	0.328582	0.525516	0	0.58885	0.532607	0.57876	0.47906	0.342521	0.32559	0.345471	0.56867	0.270066	0.247324	0.35229	0	0.513418	0.648592	0.428179	0.530981	0.590705	0.435109	0.207119	0.205712	0.41677
PRKN	0.510132	0.464731	0.293661	0.431042	0.35291	0.435457	0.450482	0.317202	0.21262	0.295457	0.282913	0.328256	0.430438	0.27486	0.287773	0.382083	0.702321	0.251384	0.331131	0.383376	0.290343	0.242581	0.500057	0.191718	0.322257	0.493613	0	0.657661	0.43592	0.533082	0.462699	0.335605	0.360555	0.416694	0.523214	0.262863	0.389083	0.363753	0	0.461478	0.691665	0.717389	0.451057	0.587404	0.509938	0.504781	0.228143	0.443506
PACRG	0.59231	0.630129	0.459245	0.576882	0.525833	0.499999	0.511271	0.503592	0.324555	0.430139	0.37538	0.389582	0.573931	0.436547	0.443004	0.430071	0.949018	0.438849	0.462775	0.516877	0.383797	0.367369	0.706595	0.235386	0.438493	0.650804	0	0.734054	0.648476	0.708541	0.51299	0.490188	0.431326	0.327084	0.665516	0.426631	0.418405	0.432573	0	0.636401	0.689535	0.594707	0.710407	0.697982	0.606885	0.309245	0.269778	0.495365
QKI	0.380319	0.35419	0.260076	0.370996	0.401544	0.347222	0.391402	0.259968	0.207761	0.180423	0.228676	0.301389	0.344583	0.259305	0.189693	0.257153	0.196889	0.15188	0.245981	0.226561	0.228174	0.213871	0.435568	0.178595	0.322854	0.396339	0	0.498365	0.355964	0.405736	0.412919	0.25587	0.29027	0.273495	0.326792	0.253748	0.204472	0.297796	0	0.347468	0.333841	0.202629	0.28207	0.527828	0.370489	0.318835	0.241642	0.576141
C6orf118	0.00116722	0.00208721	0.00146985	0.00662013	0.0173394	0	0.0360022	0.0118663	0.00660674	0.00656497	0.00515193	0.00360686	0.00334476	0.00823919	0.00507572	0.0206145	0	0.00777241	0.00291351	0.00859351	0.00163611	0.00282361	0.0294103	0.0155607	0.00832265	0.00451415	0	0.0177418	0.00206939	0.0209776	0	0.00516784	0.00341518	0.00353023	0	0.00356368	0.00405452	0.0193941	0	0.0168102	0.00440516	0.00832974	0	0.0233645	0.00191683	0.00181442	0.00231391	0.0327793
PDE10A	0.706383	0.902027	0.854481	0.572849	0.841618	0.638332	0.546053	0.658867	0.489607	0.716475	0.542596	0.842745	0.948344	0.775849	0.585165	0.574821	1.14026	0.62663	0.608481	0.544884	0.725339	0.542043	0.938006	0.636668	0.786812	0.648458	0	0.923964	1.04201	0.775723	0.570033	1.01417	0.831367	0.715767	1.16769	0.754281	0.451335	0.683514	0	1.13326	1.11689	0.736378	0.68566	0.908922	0.72223	0.505658	0.369434	0.349571
TBXT	0	0	0.00259155	0.00266728	0.00619948	0	0.00332089	0.00232061	0.00273397	0	0	0	0	0	0.000722558	0	0	0.000702033	0.000847907	0	0	0	0	0	0.000225203	0	0	0.00560051	0.000643822	0	0	0	0	0	0	0.00174797	0.00216795	0	0	0	0	0	0	0	0	0	0	0.00287794
PRR18	0.0105659	0.0072813	0.00465665	0.00945402	0.0110575	0.017905	0.00507483	0.0110373	0.00650301	0.00508397	0.00818168	0.000671964	0.00269137	0.0120579	0.00460825	0.00870534	0	0	0.00611129	0.0112243	0.00543437	0.00457051	0.00385869	0.00373932	0.00639579	0.0168501	0	0	0.0134047	0.017404	0.00752144	0.0148404	0.00524203	0.015108	0.00225087	0.00165789	0.00433684	0.00451099	0	0.0156719	0	0	0.00857693	0.00814777	0.00747323	0.00554188	0.00109154	0.0258799
SFT2D1	0.167459	0.166069	0.1374	0.140361	0.141268	0.14238	0.238836	0.182285	0.115324	0.0977736	0.117235	0.0904667	0.151976	0.127101	0.0992214	0.1549	0	0.13541	0.166102	0.108586	0.130787	0.117246	0.174842	0.0875988	0.126402	0.165355	0	0.137079	0.171209	0.134637	0.176606	0.192656	0.124754	0.0661492	0.15881	0.111479	0.145104	0.139268	0	0.184568	0.133995	0.145669	0.22298	0.193403	0.157401	0.0869678	0.0709837	0.208429
MPC1	0.313634	0.20549	0.200944	0.257921	0.286247	0.26357	0.246605	0.224684	0.177819	0.212385	0.199792	0.135738	0.296574	0.244308	0.198938	0.249268	0.33584	0.19665	0.310197	0.172376	0.216938	0.16462	0.225698	0.130952	0.21718	0.300713	0	0.213992	0.282048	0.274746	0.290678	0.260196	0.209785	0.150064	0.201464	0.173072	0.173964	0.226806	0	0.301034	0.231523	0.178816	0.402395	0.2666	0.242121	0.135913	0.107278	0.278694
RPS6KA2	0.387108	0.432872	0.299398	0.3462	0.388069	0.358033	0.203846	0.229837	0.216486	0.226669	0.267611	0.337607	0.352188	0.224499	0.260623	0.303235	1.57628	0.238859	0.306014	0.309829	0.23007	0.212097	0.563086	0.170347	0.328292	0.402648	0	0.570706	0.423331	0.391874	0.285233	0.285848	0.22793	0.412836	0.603876	0.334509	0.125198	0.237239	0	0.396733	0.577146	0.375814	0.320067	0.63135	0.409948	0.276922	0.218129	0.204936
AL159163.1	0.0775244	0.0909292	0.088198	0.0605283	0.0705135	0.0831025	0.159675	0.074544	0.0667744	0.0759396	0.0863635	0.0654542	0.0658302	0.0888777	0.0785742	0.0590527	0.190636	0.0645215	0.0334118	0.0517808	0.0719069	0.0635972	0.0488439	0.0529694	0.0575061	0.0502756	0	0.0537788	0.0916064	0.122811	0.0797388	0.0866134	0.0834756	0.0232343	0.159996	0.0741746	0.0894629	0.108501	0	0.102931	0.117598	0.0339084	0.100429	0.0785271	0.060255	0.0235849	0.0392104	0.191692
RNASET2	0	0.000528494	0.000376358	0.000722049	0	0	0.00110983	0.00039175	0.000556977	0	0.000340571	0	0	0	0.00327313	0	0	0.00287857	0	0	0	0.000398103	0	0.00260554	0	0	0	0	0	0	0	0	0	0	0	0	0	0	0	0	0.00334466	0	0.00225321	0	0	0	0	0
FGFR1OP	0.416923	0.401551	0.268337	0.4448	0.41004	0.379902	0.262783	0.280898	0.23422	0.244133	0.271307	0.272521	0.403104	0.319441	0.279347	0.354901	0.735169	0.337606	0.352667	0.335622	0.306228	0.202875	0.472378	0.158633	0.315683	0.408049	0	0.436128	0.397781	0.456499	0.36204	0.289327	0.315447	0.3339	0.325279	0.261099	0.232644	0.280079	0	0.396653	0.484359	0.369426	0.443591	0.449647	0.323563	0.158851	0.175091	0.261004
CCR6	0.041038	0.0160098	0.0164159	0.0277275	0.0308004	0.0131557	0.0109778	0.015999	0.0212827	0.00879955	0.0200026	0.0174842	0.0189202	0.0233636	0.0219173	0.0135	0	0.0288496	0.0299482	0.021134	0.0248691	0.0361218	0.00325095	0.00898258	0.0193988	0.0285689	0	0.00822051	0.027317	0.0166959	0.00344152	0.031652	0.0144206	0	0	0.0127153	0.0164503	0.00917514	0	0.0351281	0.0308759	0.00221017	0.0242315	0.0203622	0.00639105	0.00880793	0.0104898	0.0270742
TCP10L2	0.00288788	0.00358304	0.00250071	0.0124136	0.0113606	0.00943444	0.00110983	0.00502004	0.0099748	0.00506901	0.0132527	0	0.00541839	0.00626589	0.00222121	0.00798617	0	0.000424861	0.0060153	0.00436217	0.00481317	0.00567558	0	0.00415659	0.00764724	0.000649355	0	0	0.00323454	0.0111841	0.00793115	0.00401974	0.0083651	0.052087	0	0.00194536	0.00236781	0.00268897	0	0.000371665	0	0	0.0114014	0.0040859	0	0.00549368	0.0107586	0.0132751
UNC93A	0	0	0.00194686	0.00260851	0.0010885	0.00152202	0	0	0.00197331	0	0	0	0.00361751	0.00209581	0	0.0263704	0	0	0.00170572	0	0	0.000237144	0	0.000815665	0	0	0	0	0.00116715	0.00134634	0	0.00796583	0.000323219	0	0	0	0.000823847	0	0	0.00144782	0.00644778	0	0.00317119	0	0.000587209	0	0.000381749	0.00879325
TTLL2	0.0112221	0.00216382	0.00254457	0.012271	0.00812006	0.00267848	0.00158068	0.00547742	0.00427058	0.00431387	0.000761436	0.0140339	0	0.0137289	0.00174367	0	0	0.00379817	0.0125593	0.000939205	0.00238661	0.00642918	0	0.0069916	0.000640877	0.00360337	0	0.00537543	0.00668074	0.00190345	0	0.0216598	0.00330171	0	0	0	0.000889515	0.00263113	0	0.0126652	0.00565044	0.011138	0.01456	0.00655622	0.0013406	0.00126532	0.00147309	0.00859579
TCP10	0	0	0.00267805	0.00628757	0.00155855	0	0	0.000885618	0.00112341	0	0	0	0	0	0.00161709	0.00365806	0	0.00153798	0.00124563	0	0	0.000346435	0	0.00405006	0.000482638	0.000236213	0	0	0.00149251	0.00140047	0	0	0	0	0	0	0	0	0	0	0	0	0	0	0	0	0.00103886	0.00185323
AFDN	0.51662	0.486268	0.311117	0.507969	0.518312	0.438125	0.378239	0.274943	0.223473	0.249063	0.323982	0.314008	0.568505	0.234295	0.305999	0.329949	0.650584	0.380995	0.339656	0.441098	0.270403	0.219672	0.514668	0.216837	0.350713	0.449653	0	0.636815	0.499947	0.588046	0.482213	0.287456	0.303368	0.316939	0.530489	0.353341	0.221894	0.321198	0	0.489478	0.715312	0.403416	0.485605	0.760553	0.383102	0.202248	0.244994	0.365097
KIF25	0.0169709	0.00174696	0.00657276	0.00809458	0.0261356	0	0.0056025	0.0190078	0.0196087	0.0310086	0.00798679	0.0305408	0.0541946	0.0128494	0.0199118	0.015676	0	0.00747242	0.00534144	0.0432538	0.00999474	0.00652172	0	0.0295816	0.0100793	0.0360256	0	0.00623647	0.0443402	0.0108584	0.0174299	0.0134192	0.00370872	0	0.0162781	0.0272365	0.0113841	0.00340477	0	0.0108326	0.0471699	0.017095	0.013809	0.045032	0.0362343	0.0115659	0.00868284	0.0444435
DACT2	0	0.000255279	0.00149198	0.00102573	0.00130478	0	0	0.000260786	0.000709236	0	0	0.00170405	0.00368847	0	0.000370575	0	0	0	0	0	0	0.00020927	0	0	0	0	0	0	0.00265993	0.000541933	0	0	0	0	0	0	0	0	0	0	0	0.007662	0	0.00266501	0	0	0	0
SMOC2	0	0.0369096	0.00321267	0.0200709	0.0057937	0.0039472	0.000773423	0.0069449	0.00118868	0	0.00553279	0.0284909	0.00652056	0.00703374	0.00623684	0.00776829	0	0.0126296	0.00555497	0.00407065	0.00683551	0.00582695	0	0.0045661	0.00358063	0.00722699	0	0.02256	0.0163318	0.00212718	0.0086557	0.00548955	0.00941698	0	0	0.00267635	0.00135615	0.00430558	0	0.0144291	0	0	0.00335016	0.00242688	0.00109382	0	0.00569521	0.0509686
THBS2	0.0121981	0.0253031	0.0177132	0.0325807	0.0420488	0.0460037	0.0419705	0.0287458	0.0193054	0.0279227	0.0242973	0.0127281	0.0189685	0.0213895	0.0337539	0.0110642	0	0.0354306	0.0259446	0.0183888	0.0468329	0.00982454	0.00795398	0.0402171	0.0268989	0.0384416	0	0.0438899	0.03749	0.0197323	0.0072469	0.0209218	0.0144423	0	0.0199642	0.0262001	0.0211486	0.0203744	0	0.0178059	0.0119292	0.0107204	0.0168934	0	0.0414689	0.00743015	0.0298249	0.0573139
WDR27	0.404322	0.36673	0.273592	0.389762	0.392176	0.36074	0.320847	0.291298	0.244842	0.236167	0.290847	0.278525	0.37771	0.305765	0.307824	0.305877	0.642427	0.356909	0.29792	0.371049	0.309201	0.242632	0.338672	0.229349	0.288089	0.370221	0	0.39147	0.368747	0.440798	0.384583	0.269923	0.307313	0.231624	0.269831	0.280006	0.265206	0.263944	0	0.378429	0.404567	0.301273	0.367795	0.370329	0.296368	0.170897	0.191723	0.282087
C6orf120	0.0323481	0.0300671	0.0514221	0.0661295	0.050501	0.0424212	0.0464652	0.0614613	0.0279802	0.0221107	0.0278632	0.0264002	0.00926126	0.052888	0.028698	0.0844466	0	0.00927581	0.0715779	0.0232225	0.0352277	0.0451007	0.00900711	0.0350325	0.0281985	0.0253512	0	0.0262989	0.049652	0.0232795	0.0570782	0.034792	0.0247457	0.0518728	0.023821	0.0209377	0.0469935	0.0382534	0	0.0359587	0.0133518	0.0325127	0.103013	0.0343916	0.047776	0.0247783	0.00485882	0.0373151
PHF10	0.15281	0.163839	0.152515	0.195734	0.207336	0.181845	0.272856	0.160158	0.104525	0.0938439	0.114354	0.0782312	0.184256	0.105443	0.110003	0.130648	0	0.139454	0.14501	0.122515	0.153229	0.113009	0.0969471	0.0908696	0.172132	0.197162	0	0.263606	0.203679	0.14564	0.154925	0.196981	0.134915	0.170925	0.114858	0.0948623	0.0922332	0.153426	0	0.152192	0.124008	0.106441	0.190321	0.290475	0.220686	0.102913	0.0657901	0.194649
TCTE3	0.0190403	0.0155321	0.0369902	0.0770299	0.0411935	0.0321041	0.138298	0.0434246	0.0385021	0.0243881	0.00783828	0.0164471	0.0315824	0.0591291	0.0249089	0.0478192	0	0.044735	0.0462445	0.0190951	0.0350859	0.0352742	0	0.0347204	0.0201188	0.00590864	0	0.0418211	0.0526157	0.0364985	0.0299295	0.0485436	0.0273186	0.0495969	0.0170888	0.0178489	0.0338239	0.0424351	0	0.034671	0.0207419	0.06038	0.0755218	0.0388501	0.0389944	0.0214407	0.0161871	0.202334
ERMARD	0.162593	0.123633	0.0750273	0.111002	0.118483	0.155888	0.0843596	0.0861787	0.0857233	0.0898761	0.0979289	0.0814181	0.122781	0.142935	0.11295	0.0707488	0.16801	0.116075	0.123501	0.112962	0.0995471	0.0831297	0.0899346	0.0711493	0.0965841	0.122062	0	0.0874267	0.133216	0.13986	0.0801404	0.0930772	0.106084	0.0483813	0.0874023	0.0726895	0.0494811	0.0666358	0	0.117019	0.164762	0.0852861	0.13923	0.0824434	0.085542	0.0398968	0.0378263	0.0145126
DLL1	0.0968267	0.106913	0.059889	0.0533932	0.0605951	0.0777729	0.0656856	0.0812384	0.0869168	0.0524257	0.072212	0.0572284	0.104189	0.131454	0.102785	0.0626282	0.209486	0.0878281	0.0685679	0.0663615	0.0584856	0.0712466	0.0960778	0.0671658	0.0619188	0.110698	0	0.113956	0.0641016	0.099393	0.0779528	0.0452092	0.0768965	0.0597562	0.0855295	0.0806727	0.0643816	0.0689957	0	0.102736	0.131313	0.0801117	0.084273	0.112812	0.0747212	0.0431574	0.0497267	0.222264
FAM120B	0.548226	0.404055	0.281187	0.489863	0.460181	0.464174	0.296786	0.289746	0.256843	0.214347	0.303353	0.273598	0.440341	0.324063	0.273061	0.314698	0.996278	0.361136	0.336529	0.366416	0.338521	0.180969	0.56342	0.17375	0.323314	0.504027	0	0.588039	0.486883	0.570873	0.402384	0.324567	0.329059	0.205539	0.491539	0.265498	0.226333	0.279998	0	0.537997	0.61089	0.444149	0.480089	0.598938	0.419833	0.152976	0.170037	0.216722
PSMB1	0.186695	0.169352	0.163162	0.226186	0.200097	0.261996	0.261084	0.194456	0.125808	0.13159	0.14316	0.118076	0.169629	0.239576	0.148838	0.189478	0	0.133259	0.226463	0.145363	0.158732	0.134791	0.15902	0.112282	0.186694	0.152738	0	0.267419	0.294116	0.26581	0.276881	0.197539	0.160159	0.0972145	0.12958	0.118731	0.15263	0.170709	0	0.201276	0.171147	0.199099	0.249167	0.321754	0.242523	0.10091	0.0844467	0.182727
TBP	0.131424	0.0966714	0.0926079	0.147202	0.125087	0.0965671	0.122536	0.129026	0.087823	0.0951885	0.0848844	0.0650505	0.124093	0.165534	0.0992657	0.123358	0	0.160761	0.132637	0.0906167	0.0985419	0.104921	0.0613472	0.0877293	0.0806217	0.1013	0	0.0738985	0.176707	0.0927348	0.0809965	0.139408	0.0994596	0.0741677	0.102524	0.0530938	0.0767974	0.089647	0	0.125114	0.129577	0.116244	0.180669	0.0679463	0.0764091	0.078233	0.060305	0.104945
PDCD2	0.0848653	0.0532246	0.0682276	0.151501	0.0732898	0.0711977	0.0929625	0.103879	0.0878945	0.0473369	0.0662941	0.0526266	0.143326	0.15897	0.0759871	0.137976	0.309463	0.126823	0.12332	0.0769215	0.0903316	0.060712	0.0185818	0.0784999	0.0941685	0.0721618	0	0.0610725	0.154626	0.0881724	0.0778303	0.0888462	0.0572958	0.0145421	0.0408408	0.04836	0.0529069	0.0712711	0	0.0503044	0.0909231	0.043549	0.15549	0.0627438	0.0675169	0.0492229	0.0421924	0.0393313
FAM20C	0.0474599	0.062752	0.0823863	0.0930501	0.092654	0.0657905	0.145408	0.0785148	0.0851687	0.0483322	0.0469884	0.045476	0.0737487	0.0726717	0.0691303	0.063025	0.177368	0.0548032	0.0710848	0.129071	0.0641287	0.075219	0.0563667	0.0853484	0.0604437	0.0674203	0	0.0775186	0.0968855	0.0522185	0.0863784	0.112642	0.0817811	0.0274142	0.0562698	0.0737314	0.0784267	0.0786223	0	0.112966	0.151447	0.0811904	0.109334	0.0432102	0.142683	0.0746479	0.0791406	0.165727
PDGFA	0.0804766	0.0640958	0.0822687	0.145654	0.113763	0.135869	0.152187	0.104941	0.0929589	0.0740603	0.0899424	0.0643738	0.108724	0.181626	0.0745567	0.155237	0	0.120899	0.131625	0.0822812	0.0893338	0.105723	0.146963	0.0732191	0.102049	0.0584295	0	0.0938837	0.152221	0.0961197	0.0772333	0.0975842	0.0802417	0.131682	0.0479295	0.0766385	0.0784998	0.0867515	0	0.174096	0.171965	0.182751	0.168695	0.0575411	0.121169	0.0878343	0.0647932	0.109033
PRKAR1B	0.458063	0.40878	0.277971	0.459397	0.49473	0.438105	0.265689	0.310285	0.230925	0.189877	0.34115	0.269456	0.446294	0.27866	0.325814	0.320892	0.831658	0.390259	0.330463	0.388436	0.309673	0.168885	0.461751	0.182034	0.331936	0.468912	0	0.644342	0.52127	0.549971	0.418022	0.274222	0.317595	0.195316	0.545322	0.271039	0.245764	0.278948	0	0.467635	0.612617	0.488983	0.552096	0.653396	0.444392	0.174133	0.154822	0.256046
DNAAF5	0.190993	0.135807	0.141413	0.142788	0.146497	0.174503	0.150081	0.178855	0.127998	0.109327	0.126007	0.110332	0.194909	0.167497	0.156786	0.107681	0	0.153217	0.165224	0.191944	0.146684	0.157331	0.150136	0.108484	0.101505	0.161694	0	0.228609	0.289573	0.242891	0.24822	0.156546	0.168698	0.176248	0.170022	0.140047	0.133339	0.162905	0	0.219247	0.199895	0.300277	0.218908	0.186758	0.170755	0.100067	0.092516	0.119121
SUN1	0.449318	0.398876	0.260289	0.452547	0.424245	0.333605	0.309131	0.276934	0.23721	0.213327	0.293602	0.288641	0.424066	0.319061	0.276779	0.324327	0.497095	0.343169	0.33528	0.386791	0.310783	0.189086	0.388753	0.171066	0.300643	0.372159	0	0.482231	0.451587	0.509285	0.376839	0.284731	0.329215	0.271521	0.433825	0.279537	0.228137	0.290414	0	0.455774	0.546483	0.455421	0.491841	0.499937	0.398637	0.164006	0.144728	0.256748
GET4	0	0.0010168	0.000918378	0.000512549	0	0	0.000795315	0	0	0	0.000398687	0	0	0.00217425	0	0	0	0.00267541	0.000366737	0	0.000629016	0.000622386	0	0	0.00145825	0	0	0	0.00120938	0.00501683	0	0.00125267	0.00180473	0	0	0	0.00107605	0.000568426	0	0.000973586	0.000959681	0.00344546	0	0.00712033	0	0.000772584	0.00337442	0
ADAP1	0.16501	0.130115	0.105179	0.118603	0.160064	0.125432	0.169268	0.150584	0.0952491	0.116692	0.108988	0.105413	0.199618	0.117079	0.124506	0.0861199	0.409156	0.0894439	0.194669	0.124697	0.140409	0.0711006	0.195355	0.0707849	0.197085	0.251012	0	0.278568	0.185763	0.123245	0.261172	0.119935	0.149078	0.0792811	0.169475	0.0904249	0.134886	0.132308	0	0.156699	0.148072	0.159625	0.211003	0.291778	0.234129	0.113823	0.0468921	0.094904
COX19	0.109422	0.135566	0.166137	0.194104	0.177121	0.130843	0.320261	0.174299	0.162214	0.188543	0.139019	0.146353	0.17134	0.186774	0.194405	0.186966	0.484974	0.176991	0.160555	0.182063	0.144849	0.130177	0.328855	0.119239	0.12132	0.162537	0	0.232116	0.21389	0.248557	0.347713	0.222458	0.227294	0.310236	0.13515	0.188601	0.198251	0.240421	0	0.243064	0.237155	0.193573	0.310369	0.332312	0.19402	0.120932	0.123672	0.264799
CYP2W1	0	0	0	0	0.00183526	0	0	0.000507179	0.0016465	0	0.000245046	0.00702868	0.000567494	0	0	0	0	0	0.00145971	0.000697789	0.00195014	0	0	0.00202488	0	0	0	0.00647364	0.00107024	0	0	0.00309685	0	0	0	0	0	0.00142099	0	0	0	0	0	0.00508937	0	0	0	0
C7orf50	0.231394	0.278016	0.232751	0.378939	0.341306	0.235391	0.256614	0.270933	0.211538	0.180916	0.217259	0.192426	0.327821	0.272391	0.246526	0.276666	0.0591102	0.322267	0.277845	0.269356	0.262133	0.184581	0.38957	0.184227	0.255309	0.296182	0	0.269781	0.277119	0.294885	0.385028	0.256264	0.259469	0.290807	0.19554	0.231283	0.201528	0.287494	0	0.374352	0.404989	0.251797	0.384766	0.334782	0.318495	0.177009	0.196189	0.35083
GPR146	0.00263911	0.00836684	0.0158465	0.0283138	0.0129972	0.00149675	0.0248641	0.0160201	0.00627684	0.00249676	0.0177309	0.00899404	0.000865518	0.0257925	0.00913677	0.00692061	0	0.00162401	0.0161804	0.00930746	0.0108947	0.00800434	0.0210173	0.0140975	0.00626388	0.0137684	0	0.0232504	0.0114825	0.0180125	0.0323043	0.0105169	0.0151063	0	0.0179463	0.00383953	0.0128678	0.0128036	0	0.0127885	0.013037	0.0126582	0.0213332	0.00699302	0.0256868	0.029333	0.000483075	0.016779
GPER1	0.00037278	0.00241867	0.00697913	0.0144485	0.0101988	0.00176895	0.00566632	0.00446208	0.0118526	0	0.00270741	0.00129723	0	0.0388601	0.0012673	0.0287931	0	0.0176607	0.00611209	0.00367985	0.00593732	0.0080307	0	0.0185475	0.00151361	0	0	0	0.00529694	0.00696565	0	0.0114471	0.00647791	0.0361322	0	0.00161851	0.00414764	0.00627184	0	0.00157078	0.00792307	0	0.00823892	0	0.000419194	0.0164726	0.00488168	0.0287298
ZFAND2A	0.0274386	0.0181136	0.0461795	0.0778795	0.0642429	0.0661043	0.136188	0.0659832	0.0526215	0.0354669	0.031454	0.0224491	0.0589978	0.0574133	0.0366003	0.0623483	0	0.0498626	0.0869967	0.0485918	0.0422102	0.0452177	0.00301036	0.0263221	0.0744834	0.0384255	0	0.0427838	0.0651572	0.0488136	0.0514555	0.0793744	0.0368487	0.0264196	0.0181581	0.019647	0.0682898	0.0433283	0	0.042209	0.0689309	0.0356435	0.119839	0.0502466	0.0869535	0.0427756	0.0218666	0.174859
MICALL2	0.203079	0.136044	0.0974	0.164978	0.165553	0.239578	0.129176	0.118561	0.153849	0.084778	0.0768883	0.09504	0.168234	0.134172	0.163334	0.150692	0.337275	0.157778	0.10693	0.204922	0.150681	0.0850164	0.180849	0.082435	0.1225	0.198278	0	0.178945	0.124467	0.187363	0.209132	0.176444	0.145505	0.0376197	0.137788	0.0853653	0.0985454	0.10366	0	0.200761	0.215467	0.175747	0.158326	0.210932	0.106313	0.0678331	0.100683	0.167935
INTS1	0.318149	0.299918	0.218607	0.300275	0.296387	0.33162	0.280671	0.246735	0.205087	0.192552	0.219356	0.190137	0.362697	0.237297	0.280548	0.224478	0.580075	0.261103	0.284457	0.37097	0.255291	0.155677	0.275893	0.138974	0.287192	0.34184	0	0.349552	0.351372	0.455686	0.364716	0.247931	0.281727	0.300849	0.221455	0.249467	0.20224	0.241682	0	0.339889	0.52868	0.31733	0.344704	0.459043	0.344547	0.138048	0.161717	0.190738
MAFK	0.0636179	0.0957332	0.0603815	0.102287	0.145281	0.0791773	0.0574483	0.0598508	0.116593	0.0647133	0.0836329	0.0658248	0.0896556	0.0755228	0.0640569	0.11354	0	0.0959765	0.078926	0.0821351	0.096329	0.0527566	0.130275	0.0510643	0.0931652	0.0345614	0	0.0925239	0.0793032	0.0587506	0.0936639	0.127299	0.0477296	0	0.0667586	0.0573278	0.0689118	0.0642918	0	0.0563317	0.124017	0.0567394	0.0568409	0.10635	0.0853335	0.199498	0.0532822	0.0440528
TMEM184A	0.000875603	0.000860574	0.0053991	0.00936755	0.00756339	0	0.00377189	0.00536643	0.00404155	0	0.00211236	0.00805871	0.00551888	0.0158568	0.0109805	0.00784813	0	0.00946912	0.00256682	0.00287861	0.00478842	0.00370706	0.00865715	0.00246799	0	0.00392587	0	0	0.0146669	0.00417864	0	0.00532373	0.00201736	0	0.0161937	0.000604252	0.00381312	0.00293872	0	0.00174923	0	0	0.0070114	0	0	0.0108455	0.000415653	0.0108825
PSMG3	0.0725628	0.0498431	0.0599954	0.117457	0.0628408	0.0960754	0.136157	0.0699033	0.0697335	0.0403542	0.0672293	0.0487576	0.0951463	0.093044	0.0673148	0.110573	0.213195	0.0683775	0.153094	0.0397043	0.0894259	0.048047	0.120342	0.0574517	0.0644906	0.0525432	0	0.139666	0.107902	0.0569464	0.0917075	0.08655	0.0663143	0.049259	0.0391666	0.0323503	0.0644503	0.0953168	0	0.0871772	0.0816838	0.0614867	0.146532	0.0967323	0.094742	0.0462657	0.0159031	0.0433592
ELFN1	0.00170126	0.00104678	0.00357699	0.00717419	0.00662949	0.00725544	0	0	0.00196583	0.00383062	0.000219021	0.00761072	0.0103445	0	0.000936448	0.00363841	0	0.00365193	0.00142234	0.0152804	0.00471908	0.00164236	0	0.00186631	0.0072875	0.00280754	0	0	0.00619515	0	0	0.0024789	0.00543463	0	0	0.000570326	0.00046508	0.00812325	0	0.00277402	0.0141778	0.0231114	0.00499443	0	0.00289596	0.00437793	0.0179523	0.0236878
MAD1L1	0.267191	0.223789	0.204796	0.245938	0.260073	0.143287	0.226256	0.19394	0.190942	0.192642	0.183426	0.161036	0.25145	0.177839	0.238059	0.228497	0.646414	0.252921	0.187694	0.211261	0.199177	0.182199	0.361754	0.135457	0.169164	0.25929	0	0.238797	0.271365	0.281419	0.279736	0.21345	0.23751	0.335588	0.251753	0.225419	0.198485	0.215333	0	0.282841	0.339518	0.349892	0.264631	0.276064	0.196967	0.174613	0.17953	0.346111
MRM2	0.0558787	0.0306759	0.0526168	0.0578776	0.0240513	0.0352799	0.102478	0.0700489	0.0586342	0.0598733	0.038089	0.0192106	0.0658794	0.0857436	0.0786784	0.0768078	0	0.0559301	0.0824226	0.0586397	0.0508465	0.0468673	0.0860765	0.0661512	0.0276716	0.0301061	0	0.0329166	0.0484337	0.016574	0.0829028	0.0552265	0.0328902	0.0297408	0.0379794	0.0539436	0.0531823	0.0455521	0	0.0680426	0.0405113	0.0251062	0.100207	0.0646009	0.0399487	0.0298445	0.0384855	0.0938896
NUDT1	0.017189	0.000749085	0.00246925	0.00538769	0.0117725	0.00946398	0.0251822	0.0176779	0.0080973	0.00196578	0.000469621	0.00128845	0.00142242	0.0190599	0.0081635	0.00681228	0	0.00788392	0.0253069	0.00842451	0.0221692	0.00469964	0	0.00518723	0.0064042	0	0	0	0.00280219	0.00663174	0.0126334	0.00577351	0.00820823	0.015108	0	0.00433516	0.00627349	0.00134608	0	0.00413425	0.0214612	0.013783	0.00881796	0.00923865	0.0195564	0.00263366	0.00549354	0.00776738
SNX8	0.258422	0.206727	0.190258	0.296548	0.208157	0.282931	0.148419	0.123336	0.190749	0.115986	0.124751	0.178895	0.2117	0.290793	0.177839	0.166809	0.0591102	0.229036	0.228942	0.289047	0.184749	0.134319	0.250327	0.146027	0.159349	0.330388	0	0.176692	0.163978	0.176289	0.294561	0.200869	0.217177	0.0984392	0.203769	0.199324	0.17058	0.176043	0	0.185891	0.379216	0.107102	0.301861	0.143121	0.152317	0.112325	0.150048	0.121851
EIF3B	0.213182	0.240576	0.176493	0.176914	0.192715	0.156985	0.22814	0.194311	0.161312	0.137675	0.181171	0.167814	0.232801	0.289402	0.206965	0.228532	0.400499	0.230508	0.201393	0.227602	0.221834	0.159129	0.0937105	0.123321	0.178978	0.193749	0	0.226876	0.217841	0.262751	0.183129	0.24349	0.192951	0.169446	0.256613	0.167146	0.185916	0.189022	0	0.224537	0.325968	0.240598	0.322059	0.289999	0.227005	0.11078	0.140039	0.14242
CHST12	0.166168	0.137948	0.150426	0.200439	0.156884	0.114414	0.139597	0.166748	0.164677	0.128734	0.148464	0.114884	0.171565	0.2564	0.210232	0.198482	0.316444	0.215665	0.155352	0.173248	0.143086	0.148904	0.252337	0.125075	0.0957654	0.188899	0	0.166128	0.170079	0.197472	0.230219	0.233024	0.18806	0.135772	0.175401	0.166131	0.156518	0.16973	0	0.252418	0.264402	0.156917	0.2121	0.19275	0.160454	0.111498	0.136353	0.267753
LFNG	0.0101392	0	0.00118725	0.000987895	0.000469006	0.00824289	0.00487651	0.000507358	0.000639281	0	0.000500941	0	0	0	0.00114434	0	0	0	0	0	0.00238599	0.000711971	0	0.00224744	0	0	0	0.00966377	0	0	0	0	0.00273391	0	0	0.000841204	0	0.00311005	0	0	0	0	0.00214701	0	0.000984145	0	0	0.0125205
BRAT1	0.167622	0.199843	0.129098	0.15673	0.138826	0.18738	0.126205	0.145221	0.126108	0.0796484	0.103225	0.0953453	0.228478	0.176347	0.170253	0.163653	0.662146	0.226944	0.153396	0.155753	0.121817	0.119038	0.0879353	0.0897043	0.130824	0.132355	0	0.175601	0.137367	0.16924	0.281524	0.189007	0.161208	0.223576	0.135223	0.0906454	0.141226	0.187735	0	0.269296	0.281083	0.138542	0.196851	0.139635	0.150943	0.0623828	0.0901626	0.0578623
IQCE	0.214483	0.194206	0.163757	0.200268	0.201853	0.1805	0.217242	0.184755	0.152002	0.151087	0.203123	0.138386	0.228193	0.231124	0.188243	0.191507	0.140213	0.248757	0.201442	0.201809	0.1585	0.155076	0.156131	0.146962	0.116727	0.163726	0	0.146146	0.25013	0.190974	0.236786	0.229282	0.206806	0.167697	0.19708	0.138755	0.162103	0.199455	0	0.261322	0.23377	0.267838	0.268382	0.19168	0.210469	0.114678	0.123884	0.16443
TTYH3	0.17427	0.247123	0.174827	0.189045	0.203976	0.246127	0.215801	0.194724	0.169193	0.174343	0.181418	0.133146	0.255204	0.158501	0.20935	0.196891	0.428921	0.221489	0.199337	0.264901	0.183925	0.1274	0.348019	0.120825	0.229691	0.205688	0	0.253972	0.17868	0.199195	0.263085	0.243197	0.214849	0.23864	0.166108	0.155318	0.178261	0.164481	0	0.247274	0.289271	0.161206	0.197689	0.265435	0.290011	0.21609	0.128708	0.198498
AMZ1	0.0466735	0.0470307	0.0500425	0.159852	0.111003	0.0282591	0.0542239	0.0474199	0.0697205	0.0423325	0.0501186	0.0529081	0.0469655	0.157326	0.0845259	0.110734	0	0.137335	0.088805	0.0636206	0.0828917	0.067405	0.040853	0.104678	0.0253893	0.0295094	0	0.0430859	0.16	0.0806758	0.0591432	0.0828909	0.0436297	0.0381485	0.0181933	0.0325874	0.0167824	0.04199	0	0.0527609	0.0534076	0.0484365	0.146716	0.0296792	0.0310907	0.133826	0.0992197	0.108002
GNA12	0.290989	0.340227	0.242427	0.336891	0.327918	0.268889	0.259436	0.238069	0.208915	0.218884	0.231342	0.246341	0.364185	0.30374	0.266487	0.267717	0.525877	0.284125	0.25404	0.28104	0.263615	0.202482	0.423375	0.20145	0.246691	0.306545	0	0.248032	0.35102	0.355342	0.313443	0.268692	0.294103	0.29253	0.345516	0.248774	0.217916	0.26127	0	0.338359	0.415665	0.354118	0.327209	0.330856	0.280051	0.181235	0.194854	0.368329
CARD11	0.0103515	0.0242984	0.0180391	0.0411844	0.0225265	0.0459643	0.0148559	0.0108636	0.014468	0.0050019	0.0143666	0.0098308	0.0043929	0.00992291	0.00972478	0.0145703	0.120689	0.0310535	0.00581971	0.00776102	0.00569833	0.00918726	0	0.00610237	0.0151361	0.0118419	0	0.0253835	0.047826	0.0273288	0	0.031739	0.00966863	0	0	0.0138543	0.01512	0.0119727	0	0.0240804	0.0265019	0.0109366	0.0137316	0.0105142	0.00939025	0.0138899	0.00534872	0.0374476
SDK1	1.30621	1.35107	1.05193	0.957968	1.06927	0.917332	0.974649	1.04174	0.81789	0.819302	0.944076	1.0273	1.00336	1.28742	1.00243	0.967673	0.601018	0.836631	1.34005	0.97396	1.11576	0.919483	0.883175	0.862165	0.995804	1.08601	0	1.28517	1.11525	1.3659	1.30946	0.843856	1.63692	0.500768	1.43506	1.0623	0.967044	1.21478	0	1.21867	1.24376	1.27486	1.15701	1.27917	1.18288	1.02559	1.21312	0.886101
FOXK1	0.340733	0.378309	0.26061	0.392122	0.360751	0.285982	0.334617	0.283538	0.255599	0.291332	0.272569	0.262578	0.401031	0.382815	0.344044	0.328574	0.574224	0.358025	0.299746	0.391206	0.328585	0.224093	0.455216	0.213617	0.275034	0.263203	0	0.331408	0.392647	0.406165	0.427642	0.330886	0.308206	0.314325	0.395583	0.279194	0.221613	0.277809	0	0.389097	0.502845	0.373111	0.428451	0.434488	0.379459	0.240694	0.187355	0.337772
AP5Z1	0.141819	0.139464	0.101821	0.171144	0.119992	0.109392	0.136709	0.13925	0.124696	0.0973849	0.111562	0.0898935	0.151174	0.199212	0.154453	0.157433	0.251685	0.156118	0.144003	0.162904	0.134968	0.108709	0.124576	0.0821468	0.116237	0.122899	0	0.144586	0.0990259	0.166065	0.174438	0.127157	0.127635	0.0699375	0.0993265	0.0797258	0.0932132	0.137371	0	0.211114	0.179319	0.101196	0.188653	0.175122	0.132128	0.0893617	0.0850923	0.226526
RADIL	0.132986	0.053799	0.053333	0.0450219	0.0456507	0.0896041	0.0760843	0.0644496	0.0347064	0.0428997	0.0604472	0.0232558	0.0417067	0.104281	0.105472	0.0273938	0	0.0972085	0.0613178	0.0865006	0.0407882	0.0615013	0.10449	0.0240179	0.0408362	0.0524511	0	0.0562591	0.0771266	0.0895274	0.0971158	0.0458525	0.0834003	0	0.120155	0.0737244	0.0732855	0.0668247	0	0.0783256	0.0907897	0.0322778	0.0849834	0.0391583	0.104926	0.0132464	0.0310743	0.208815
MMD2	0.190453	0.162049	0.170839	0.126995	0.178712	0.118818	0.186589	0.17644	0.110551	0.180141	0.153136	0.194818	0.284221	0.191327	0.263351	0.104984	0.182879	0.30267	0.123738	0.21938	0.0657598	0.16062	0.419325	0.118353	0.137667	0.26015	0	0.160399	0.135943	0.244477	0.120874	0.149376	0.206154	0.185459	0.178667	0.224133	0.107486	0.147924	0	0.29884	0.212673	0.129888	0.217652	0.100093	0.193897	0.0600836	0.189127	0.548097
RBAK-RBAKDN	0.33781	0.328053	0.262491	0.32532	0.319759	0.283074	0.348687	0.248044	0.237559	0.213026	0.251384	0.249218	0.317835	0.329609	0.30856	0.341605	0.286296	0.365759	0.265851	0.316235	0.240985	0.220972	0.503195	0.211388	0.234701	0.347719	0	0.277374	0.29833	0.388345	0.469713	0.318636	0.268341	0.444566	0.334927	0.247574	0.256726	0.313148	0	0.451704	0.505279	0.321633	0.448771	0.374866	0.337847	0.188645	0.202888	0.262573
WIPI2	0.196444	0.217534	0.186683	0.242598	0.243693	0.225615	0.259153	0.248325	0.163013	0.117467	0.16738	0.123421	0.225519	0.217429	0.171953	0.187493	0.3579	0.190047	0.27006	0.18521	0.196756	0.148755	0.166565	0.148884	0.214378	0.179837	0	0.275629	0.263019	0.202762	0.243387	0.243743	0.202777	0.160135	0.123771	0.150798	0.195079	0.1962	0	0.223995	0.284523	0.255101	0.280255	0.247075	0.274306	0.16389	0.119981	0.172018
SLC29A4	0.035358	0.0186748	0.0281173	0.0468122	0.0301817	0.044168	0.0395171	0.0283325	0.0319852	0.0266083	0.0285708	0.010521	0.0458729	0.0355435	0.0370601	0.0539529	0	0.0474431	0.0346114	0.0314999	0.0371751	0.0243315	0.0289839	0.0302598	0.0349787	0.0389376	0	0.029694	0.0402972	0.0304352	0.0701489	0.0226862	0.0484558	0.00468154	0.00932497	0.00648849	0.0312528	0.0465101	0	0.037318	0.0328944	0.0230794	0.0586087	0.0209843	0.0673281	0.0441138	0.0545186	0.0902433
TNRC18	0.401253	0.378815	0.264865	0.352118	0.372948	0.314468	0.275925	0.264365	0.251796	0.204059	0.227385	0.217294	0.378367	0.333918	0.292802	0.318245	0.0552388	0.329014	0.298794	0.345041	0.269969	0.227455	0.52768	0.180263	0.254699	0.358416	0	0.307955	0.377619	0.392444	0.489331	0.307342	0.317851	0.240869	0.377106	0.263343	0.232416	0.295997	0	0.478493	0.498321	0.406434	0.427341	0.415281	0.343485	0.241899	0.206053	0.394378
FBXL18	0.22807	0.188566	0.151116	0.237594	0.206912	0.135755	0.157969	0.151166	0.146923	0.0986309	0.0927486	0.116529	0.216376	0.214157	0.178629	0.193364	0.0591102	0.187158	0.148251	0.201421	0.16897	0.149058	0.293228	0.128427	0.103651	0.155649	0	0.182961	0.206654	0.173593	0.269809	0.223019	0.175856	0.237328	0.194417	0.141363	0.129365	0.119042	0	0.231083	0.293689	0.160225	0.308801	0.165057	0.172881	0.108155	0.104206	0.440533
ACTB	0.488645	0.374638	0.34235	0.428043	0.430091	0.492702	0.357123	0.354163	0.235413	0.298023	0.456293	0.390387	0.48697	0.428439	0.289781	0.410856	0.636294	0.35162	0.365382	0.343281	0.328294	0.290746	0.427268	0.177891	0.401435	0.431557	0	0.612096	0.55216	0.445911	0.549034	0.276394	0.354564	0.378558	0.473349	0.250052	0.275597	0.420427	0	0.494065	0.386391	0.529495	0.562238	0.764901	0.575862	0.283279	0.106045	0.245839
FSCN1	0.1234	0.132992	0.100477	0.115124	0.135312	0.114522	0.176822	0.152407	0.102183	0.0932773	0.115105	0.0827492	0.196165	0.0987517	0.11666	0.127601	0	0.119614	0.171766	0.114916	0.136714	0.0754272	0.188996	0.0818895	0.17719	0.136498	0	0.157715	0.1034	0.0928652	0.100702	0.177782	0.0808551	0.0615725	0.0840808	0.102746	0.0889929	0.0942963	0	0.148987	0.154324	0.0794933	0.105063	0.184106	0.184644	0.116767	0.0852254	0.119014
RNF216	0.443583	0.380167	0.279286	0.396513	0.420173	0.349816	0.366846	0.29854	0.261865	0.249412	0.281863	0.310243	0.412265	0.355198	0.300419	0.329551	0.63041	0.356015	0.367226	0.370229	0.310845	0.211122	0.499163	0.194795	0.293515	0.411827	0	0.471883	0.41478	0.513617	0.493624	0.314853	0.30586	0.424719	0.488831	0.320041	0.273302	0.322906	0	0.475238	0.517503	0.42688	0.467122	0.557785	0.396168	0.179981	0.159249	0.309409
OCM	0.0135239	0.0186633	0.0131318	0.0158389	0.0250047	0.0376177	0.020949	0.0108208	0.0170798	0.000417551	0.0132468	0.0305866	0.0173227	0.0123881	0.0241077	0.0248917	0	0.0240546	0.00513269	0.02365	0.0212718	0.0148267	0	0.0198142	0.010246	0.00183967	0	0.00763272	0.0211476	0.0315651	0.0424348	0.0222145	0.0248232	0	0.0121453	0.0138894	0.0142629	0.00717831	0	0.00328583	0.00471559	0.0242131	0.0388365	0.0225994	0.00504214	0.00256814	0.0103975	0.0187923
CCZ1	0.114054	0.0907348	0.115935	0.165858	0.13286	0.0597399	0.108809	0.140545	0.128868	0.0984386	0.08797	0.0522344	0.168907	0.162595	0.120172	0.166309	0.487749	0.182332	0.172362	0.107371	0.140564	0.117498	0.149192	0.105574	0.0900647	0.105551	0	0.136607	0.167309	0.129412	0.0738437	0.163344	0.137291	0.116368	0.122827	0.100618	0.130812	0.132437	0	0.11086	0.213162	0.12595	0.193096	0.0993639	0.11226	0.0844278	0.0531592	0.157882
RSPH10B	0.0178877	0.00785404	0.00642322	0.0184586	0.00510277	0.00970434	0.0120717	0.00562247	0.00917616	0.00152351	0.0141774	0.00980155	0.00224972	0.00379995	0.00423341	0.00134966	0	0.015184	0.00915945	0.010851	0.0109433	0.00874193	0.021388	0.0142642	0.00606085	0.0173312	0	0	0.0100275	0.0117663	0.0412012	0.0141405	0.0121701	0.0891907	0.0090365	0.00614898	0.0138948	0.0125334	0	0.0106808	0.0156408	0.0188528	0.0102516	0.0172721	0.0344645	0.000599406	0.00508378	0.0300484
PMS2	0.228593	0.169818	0.135574	0.187029	0.159338	0.138137	0.144304	0.178195	0.152453	0.12588	0.12512	0.117084	0.190338	0.225836	0.191852	0.198262	0	0.228909	0.198905	0.174271	0.16478	0.139046	0.141642	0.127616	0.139194	0.178676	0	0.0807808	0.200026	0.160738	0.142456	0.22888	0.161918	0.168894	0.221935	0.146447	0.120155	0.131161	0	0.217385	0.266388	0.184314	0.346513	0.175156	0.130523	0.0884344	0.129838	0.208625
AIMP2	0.0811253	0.0520556	0.0642672	0.114604	0.0908468	0.061928	0.093612	0.080613	0.0742673	0.05721	0.0995372	0.0463094	0.0818391	0.115791	0.0994808	0.116317	0	0.113513	0.102626	0.0502818	0.0780179	0.0689758	0.0670456	0.0815978	0.0359701	0.0578324	0	0.0672724	0.0713031	0.103902	0.0624708	0.0808207	0.066444	0.0465614	0.0367373	0.069508	0.0630284	0.0726138	0	0.0551861	0.112055	0.0148471	0.168914	0.0463977	0.0668624	0.0388699	0.0466505	0.0742976
EIF2AK1	0.257688	0.208686	0.199551	0.216158	0.225466	0.190456	0.193012	0.214877	0.155553	0.183152	0.15247	0.15152	0.24814	0.238961	0.200384	0.193643	0.277651	0.230997	0.238781	0.202363	0.196659	0.145989	0.168872	0.103145	0.182965	0.185932	0	0.263212	0.268833	0.190792	0.246606	0.200205	0.197049	0.198165	0.222553	0.166025	0.154194	0.228966	0	0.253257	0.231724	0.236178	0.367703	0.155448	0.248709	0.0974364	0.107033	0.164346
ANKRD61	0.00682923	0.000800113	0.00116746	0.00866293	0.00128705	0.00852776	0.00144955	0.00281057	0.0032463	0	0.000258529	0	0	0	0.000615064	0.00595035	0	0.00133429	0.00221982	0.00502744	0.00278394	0.00274196	0	0.00228654	0.000437351	0	0	0	0.00721141	0.00210167	0	0.00289109	0	0	0	0.00281867	0.00196683	0	0	0	0	0.0167217	0.0202668	0	0.00207624	0.000772584	0	0.00541578
USP42	0.266284	0.267381	0.215951	0.316991	0.281524	0.255498	0.286634	0.20768	0.180068	0.165975	0.200489	0.185021	0.289719	0.241453	0.25286	0.221925	0.201639	0.293075	0.224728	0.23633	0.207584	0.175931	0.248182	0.147349	0.20417	0.285124	0	0.251212	0.309739	0.283164	0.330981	0.285658	0.236621	0.22914	0.225369	0.220627	0.206771	0.240811	0	0.301734	0.338468	0.240543	0.327617	0.265953	0.261228	0.162693	0.143231	0.278706
CYTH3	0.521532	0.45756	0.305942	0.484531	0.504082	0.424447	0.375824	0.333525	0.282623	0.257002	0.335482	0.383457	0.435639	0.351592	0.335369	0.361013	0.876795	0.39774	0.352144	0.414509	0.380178	0.232781	0.575156	0.244961	0.360451	0.538806	0	0.581537	0.508154	0.573649	0.449162	0.334428	0.347363	0.190264	0.535569	0.363673	0.267076	0.296297	0	0.528718	0.650346	0.488397	0.467393	0.664659	0.513906	0.342434	0.209839	0.324203
FAM220A	0.125344	0.117858	0.0811506	0.104895	0.0964042	0.110822	0.112775	0.116852	0.079722	0.0582222	0.0869407	0.0850335	0.134956	0.0636908	0.0752465	0.080836	0.252931	0.0830178	0.103029	0.0940972	0.0858454	0.0649345	0.117761	0.0486423	0.0911284	0.178792	0	0.110553	0.137213	0.115326	0.173986	0.0841112	0.110199	0.206063	0.0814804	0.0820961	0.0786205	0.0844617	0	0.0911778	0.130133	0.0961824	0.100248	0.116128	0.145901	0.0403933	0.0554286	0.0666469
RAC1	0.379324	0.334412	0.307475	0.422074	0.422597	0.488642	0.366975	0.340123	0.249007	0.23759	0.363416	0.28056	0.384622	0.299256	0.263803	0.271975	0.927216	0.285155	0.415437	0.287621	0.263584	0.23345	0.446411	0.174961	0.376129	0.408242	0	0.536918	0.550906	0.394517	0.436159	0.304882	0.318187	0.225376	0.34298	0.195472	0.295123	0.340664	0	0.437325	0.424672	0.523241	0.462264	0.481317	0.461908	0.239808	0.12631	0.253032
DAGLB	0.296861	0.231559	0.167413	0.264883	0.230806	0.256081	0.267218	0.200653	0.17368	0.132304	0.158229	0.183452	0.23108	0.259032	0.26443	0.248298	0.298782	0.277844	0.236245	0.259993	0.228315	0.170584	0.207455	0.137981	0.149892	0.212644	0	0.293114	0.344542	0.29033	0.298756	0.263369	0.230884	0.290274	0.192423	0.165247	0.1827	0.190052	0	0.308306	0.392072	0.283286	0.313621	0.280264	0.242384	0.156214	0.11922	0.31495
GRID2IP	0.0471739	0.00763644	0.0272684	0.0603194	0.0620268	0.0166427	0.0178889	0.0314281	0.0555758	0.0153821	0.00780564	0.0192906	0.0271426	0.0724368	0.0434108	0.0599496	0	0.060517	0.0340926	0.0363069	0.0289498	0.0336349	0.0349508	0.0651062	0.019805	0.0329871	0	0.0562869	0.0407343	0.0694089	0.027168	0.046234	0.0295353	0.0236121	0.0335153	0.0158232	0.01821	0.0172395	0	0.06011	0.0685229	0.020141	0.0371095	0.0593949	0.0409863	0.0157803	0.029117	0.0490806
ZDHHC4	0.0794851	0.0507536	0.0527197	0.101935	0.0679655	0.0702495	0.047042	0.0679038	0.0483059	0.0281677	0.0273911	0.0422804	0.0317223	0.0789129	0.0520519	0.0830669	0	0.0730633	0.0937754	0.0559393	0.0699396	0.0497772	0.0596511	0.0497694	0.0418712	0.0595052	0	0.0241087	0.0796443	0.0333748	0.0593118	0.0569987	0.0473364	0.0130684	0.018346	0.0139989	0.0327682	0.0416137	0	0.0778853	0.0502709	0.0183118	0.0942108	0.0752776	0.055572	0.0325511	0.0206194	0.0358237
C7orf26	0.114109	0.13902	0.0825745	0.130778	0.129348	0.102516	0.0878133	0.113459	0.0911868	0.0628337	0.075724	0.0701739	0.163868	0.166213	0.111234	0.115831	0	0.11253	0.136073	0.108218	0.0966768	0.0681267	0.0371394	0.0602512	0.0846393	0.151669	0	0.0679946	0.086416	0.0821225	0.117734	0.107719	0.110221	0.0658189	0.0528832	0.0833897	0.0783912	0.0829467	0	0.121497	0.121438	0.0810677	0.153985	0.0744361	0.0902236	0.0506113	0.0632553	0.058229
ZNF853	0.021275	0.0364762	0.0212637	0.0205797	0.00990367	0.0181577	0.0136326	0.0338787	0.0196541	0.0134261	0.0108321	0.0125563	0.0272105	0.0454805	0.0110014	0.0387888	0	0.0311614	0.043025	0.0178441	0.0161302	0.0209471	0.0421844	0.0184484	0.0139643	0.00537061	0	0.0241413	0.0286718	0.0199449	0.0227665	0.035467	0.0156809	0	0.0139023	0.0137031	0.0232811	0.0177207	0	0.0515223	0.0206023	0.0440209	0.0396632	0.0134131	0.0111568	0.0116771	0.00956739	0.0283432
ZNF316	0.127848	0.153407	0.0772287	0.0890594	0.115685	0.0911453	0.0906368	0.0824747	0.0846296	0.0540146	0.0945783	0.0424941	0.127363	0.0843183	0.135827	0.0856851	0.39345	0.116617	0.097233	0.155082	0.104015	0.0811477	0.164312	0.076125	0.0713033	0.107552	0	0.122185	0.0654088	0.123359	0.144138	0.123348	0.0852073	0.10173	0.0880844	0.0934489	0.0740741	0.074653	0	0.119457	0.220883	0.104854	0.143425	0.0766249	0.123335	0.109685	0.0802845	0.117195
ZNF12	0.132936	0.159962	0.126442	0.158177	0.105504	0.110649	0.15923	0.125668	0.0843165	0.0939885	0.0808917	0.0675918	0.0996372	0.124155	0.125684	0.184793	0	0.109765	0.175651	0.104836	0.11929	0.0907873	0.0458861	0.0684669	0.123315	0.147234	0	0.0995261	0.155199	0.112412	0.0771918	0.141191	0.108682	0.113642	0.0959152	0.0930468	0.115458	0.126033	0	0.146688	0.0954814	0.109298	0.194959	0.122968	0.0989367	0.0870898	0.0475297	0.168579
RSPH10B2	0.00905174	0.0036689	0.0124425	0.0178507	0.00119873	0.0064834	0.00877662	0.00844905	0.00740638	0.0057772	0.00534442	0.0114251	0.00609865	0.00365856	0.0207428	0.0111472	0	0.00823246	0.0105931	0.0141804	0.00457669	0.0103301	0	0.0211074	0.00315729	0	0	0.0129954	0.00698884	0.0178117	0.00423103	0.00820251	0.00342525	0	0.0138725	0.00218595	0.00454873	0.00357326	0	0.00936971	0.00925434	0.018409	0.0138735	0.0214814	0.00512342	0.00348758	0.00589872	0.0502118
CCZ1B	0.0992678	0.0741634	0.128934	0.126266	0.130673	0.100179	0.123122	0.136241	0.109312	0.0817489	0.0908817	0.0735895	0.16272	0.247055	0.151825	0.247846	0	0.130427	0.184876	0.129603	0.14585	0.164045	0.119237	0.122738	0.0819426	0.115376	0	0.106327	0.190234	0.0866534	0.148384	0.252165	0.123729	0.205487	0.0659848	0.0754327	0.0907148	0.0991461	0	0.153417	0.118868	0.171712	0.293683	0.135219	0.120378	0.0861635	0.137113	0.0684285
C1GALT1	0.2667	0.246556	0.215025	0.293156	0.261319	0.250647	0.213455	0.209754	0.168596	0.211243	0.242973	0.142674	0.212294	0.190985	0.167159	0.225528	0.13082	0.216722	0.264559	0.188633	0.18511	0.147014	0.186117	0.137446	0.220094	0.263115	0	0.31917	0.247284	0.36373	0.269366	0.204902	0.197511	0.21887	0.265528	0.168398	0.190645	0.185293	0	0.316166	0.226496	0.269743	0.293744	0.32434	0.252432	0.12027	0.0894532	0.200028
COL28A1	0.230695	0.201311	0.135649	0.161683	0.169854	0.201964	0.0531053	0.141557	0.112008	0.0901462	0.133932	0.0901542	0.205992	0.199929	0.135378	0.125698	0	0.190962	0.191516	0.163247	0.202413	0.193751	0.164137	0.101215	0.150703	0.207338	0	0.150678	0.214378	0.19726	0.164264	0.156674	0.166271	0.0504658	0.243293	0.098895	0.0683545	0.114731	0	0.151414	0.131933	0.204242	0.230742	0.111057	0.190486	0.105539	0.085475	0.0775789
MIOS	0.237636	0.211718	0.156388	0.139653	0.182089	0.189627	0.196213	0.161423	0.105436	0.127518	0.183644	0.153745	0.193507	0.150479	0.124644	0.145722	0.0591102	0.140486	0.18227	0.168445	0.1398	0.138667	0.124268	0.0976823	0.136043	0.191809	0	0.254221	0.162832	0.199372	0.238117	0.17158	0.144451	0.152026	0.176134	0.12664	0.126215	0.154139	0	0.218118	0.175655	0.23179	0.237523	0.210678	0.178759	0.0858541	0.0671827	0.0902518
RPA3	0.0213819	0.0130597	0.0522372	0.175281	0.0996658	0.0418843	0.061056	0.0509576	0.0461286	0.00942852	0.0209062	0.0272292	0.017608	0.0651011	0.0141248	0.0605235	0	0.0474309	0.0824418	0.0310124	0.0437355	0.0513831	0.0285576	0.04618	0.034081	0.0393971	0	0.0505108	0.130365	0.0496343	0.00603559	0.075794	0.0342586	0.0551732	0.00686917	0.0250663	0.0201165	0.0276561	0	0.0249836	0.0396507	0.0306335	0.168788	0.0319719	0.0412439	0.0356627	0.0368913	0.0471757
UMAD1	0.49893	0.485524	0.37905	0.521704	0.554436	0.604963	0.309073	0.387158	0.294301	0.386115	0.423789	0.387396	0.522161	0.401374	0.383716	0.353443	1.47994	0.464967	0.426305	0.453936	0.336616	0.30284	0.542029	0.244022	0.457417	0.614269	0	0.655324	0.593135	0.557122	0.571819	0.452638	0.405321	0.465791	0.70651	0.39812	0.344918	0.400581	0	0.56136	0.585519	0.531401	0.597432	0.711061	0.512833	0.264735	0.35136	0.353138
GLCCI1	0.595356	0.569252	0.41484	0.53948	0.639231	0.540601	0.384155	0.384597	0.430782	0.403807	0.551443	0.53953	0.654195	0.487171	0.459789	0.553397	0.987728	0.491695	0.46703	0.579168	0.481795	0.335414	0.542587	0.376538	0.482763	0.668461	0	0.610789	0.588658	0.64848	0.647221	0.458072	0.464167	0.574648	0.609419	0.539173	0.371994	0.495888	0	0.687782	0.771367	0.554186	0.645663	0.697653	0.573893	0.318771	0.412539	0.486118
ICA1	0.498838	0.471344	0.310973	0.514706	0.505137	0.435371	0.263174	0.321476	0.226256	0.303522	0.370845	0.295812	0.468295	0.284916	0.315226	0.351647	0.69699	0.303377	0.362555	0.407801	0.341088	0.174982	0.564279	0.183423	0.351469	0.476601	0	0.649914	0.533173	0.596069	0.485602	0.316092	0.334215	0.260202	0.512192	0.332447	0.275371	0.328001	0	0.547087	0.603375	0.592553	0.485038	0.507985	0.443698	0.247019	0.143933	0.292321
NXPH1	0.0623553	0.101551	0.0605904	0.0947016	0.106414	0.0912912	0.0839252	0.0510292	0.0288599	0.0153968	0.060642	0.0206838	0.0416441	0.0249102	0.0330469	0.056809	0.21384	0.0145487	0.03523	0.0400783	0.0461705	0.0346164	0.224433	0.026424	0.0556841	0.0972919	0	0.165657	0.0958994	0.105368	0.101892	0.0471478	0.0451496	0.0183966	0.114798	0.0471432	0.0330232	0.0222741	0	0.0553727	0.0647876	0.0334006	0.0435228	0.077591	0.038571	0.0118118	0.0307968	0.15547
NDUFA4	0.251561	0.239549	0.294228	0.500452	0.371743	0.321125	0.508315	0.36255	0.215139	0.154904	0.18682	0.124417	0.283128	0.361192	0.16518	0.245349	0.732457	0.231366	0.398714	0.163761	0.238952	0.202461	0.358084	0.152146	0.276681	0.271782	0	0.405343	0.578668	0.339564	0.378579	0.279611	0.240274	0.241982	0.202267	0.129433	0.200881	0.246829	0	0.211556	0.274125	0.307176	0.555869	0.376791	0.36166	0.170235	0.0587712	0.199441
PHF14	0.428725	0.45737	0.26097	0.43601	0.426904	0.397226	0.243614	0.268466	0.201226	0.275425	0.326147	0.275771	0.457098	0.265911	0.256277	0.262469	0.712931	0.339603	0.289939	0.406872	0.286426	0.199762	0.543212	0.10144	0.302016	0.471225	0	0.509578	0.491859	0.623925	0.525305	0.260515	0.305297	0.206592	0.537658	0.235288	0.206161	0.300629	0	0.510584	0.651446	0.601626	0.520951	0.653798	0.386557	0.18728	0.183785	0.310885
THSD7A	0.116992	0.107394	0.064125	0.0929072	0.091184	0.113318	0.0775446	0.047934	0.0467293	0.0235843	0.0506313	0.0377447	0.0970828	0.0930016	0.0527412	0.0597284	0	0.0448475	0.0601662	0.0474581	0.045042	0.0576198	0.057658	0.0239491	0.10201	0.0657565	0	0.13061	0.120395	0.0977304	0.070785	0.0899772	0.0527681	0.238865	0.170664	0.0746141	0.0482516	0.0329891	0	0.0725172	0.105607	0.128381	0.0757174	0.0939562	0.129387	0.0226392	0.0208019	0.0265108
TMEM106B	0.435595	0.358702	0.257286	0.411249	0.358554	0.379818	0.314838	0.300133	0.186632	0.223259	0.274348	0.230829	0.3143	0.304931	0.219422	0.305571	0.4208	0.277828	0.339773	0.293542	0.258665	0.204347	0.305387	0.148322	0.328001	0.401426	0	0.501124	0.466901	0.443188	0.40408	0.267867	0.294527	0.341413	0.345075	0.225465	0.229011	0.289367	0	0.411701	0.26097	0.362498	0.456183	0.458569	0.384025	0.156859	0.111945	0.174648
VWDE	0.0932596	0.106609	0.051525	0.152616	0.132956	0.157218	0.111102	0.0598765	0.0641803	0.0917025	0.110445	0.139788	0.135972	0.10822	0.12871	0.103156	0.120689	0.123676	0.110547	0.108032	0.0322511	0.127413	0.0824288	0.0890417	0.12871	0.202198	0	0.140658	0.158282	0.145107	0.0795731	0.101225	0.0797132	0.0996697	0.0527449	0.109697	0.122636	0.0931986	0	0.105528	0.131351	0.147508	0.0310985	0.179843	0.152079	0.0537457	0.0717769	0.0404539
AC013470.2	0.0414249	0.00860521	0.0139245	0.0243479	0.0174117	0.0169923	0.0325565	0.0193747	0.00762651	0.0111822	0.018538	0.0108665	0.0221962	0.00977163	0.0150446	0.00614409	0	0.02028	0.00695702	0.00694749	0.0115606	0.00749512	0.00769426	0.0040127	0.00846002	0.00513192	0	0.00832171	0.02176	0.0128212	0.0202802	0.00848954	0.00893479	0	0.0129939	0.00256812	0.0153461	0.0098415	0	0.0110081	0.0310398	0.00594683	0.00656529	0.00867902	0.00850902	0.00494951	0.00974557	0.0274028
SCIN	0	0.013465	0.00172945	0.0128414	0.012637	0	0.00400208	0.00167052	0.00231155	0	0.00198042	0.00211872	0	0.00365856	0.00361769	0.00221994	0	0	0.00223465	0.00102641	0.00345168	0.0028102	0	0	0.00172093	0.00035817	0	0	0.00839348	0.00935419	0.0105603	0.00716481	0.0017833	0	0	0.000150488	0.00233993	0.000854576	0	0	0.0168122	0	0	0	0.0009357	0.00482446	0.000941544	0.00469319
ARL4A	0.0564142	0.0345226	0.0622312	0.069836	0.0543207	0.0832234	0.0939096	0.0598001	0.0481913	0.0389404	0.0651036	0.0116231	0.0276656	0.0521921	0.0324779	0.0788983	0.213195	0.0522251	0.09908	0.0426174	0.0518738	0.0683509	0.0284416	0.0695372	0.0477847	0.0651411	0	0.0892038	0.116944	0.0637483	0.0426766	0.080954	0.0331129	0.0158856	0.037172	0.0633036	0.0527409	0.0654252	0	0.0886294	0.0617921	0.0831713	0.128098	0.0712511	0.0667262	0.0826666	0.0140689	0.037052
ETV1	0.428441	0.415828	0.576692	0.656519	0.613687	0.699451	0.578365	0.623221	0.470787	0.529419	0.649022	0.423075	0.486587	0.500745	0.517635	0.603502	0.398654	0.475623	0.687236	0.489899	0.560926	0.389881	0.522544	0.34993	0.607455	0.540543	0	0.790216	0.929767	0.539806	0.506526	0.675931	0.42122	0.412466	0.614209	0.472349	0.481888	0.52928	0	0.65833	0.55193	0.629049	0.579003	0.765459	0.513012	0.426332	0.316462	0.356327
DGKB	0.507694	0.728292	0.522132	0.44641	0.591079	0.645321	0.543344	0.488499	0.291828	0.435247	0.432034	0.523875	0.372046	0.426836	0.519522	0.33219	1.37733	0.406843	0.42464	0.599272	0.561082	0.375547	0.804834	0.389071	0.535494	0.582266	0	0.562907	0.618201	0.547428	0.561609	0.41652	0.568266	0.154957	0.721858	0.488802	0.333685	0.533737	0	0.528491	0.720998	0.586797	0.596082	0.85716	0.959039	0.730108	0.304087	0.407505
AGMO	0.0109576	0.0286247	0.0292303	0.0178772	0.0241799	0.00936969	0.00620287	0.0399826	0.00697257	0.0117121	0.00557215	0.0164307	0.0079274	0.0287188	0.0117784	0.0182675	0	0.0133221	0.0108712	0.0195491	0.0058324	0.00836221	0.0555594	0.01088	0.0146416	0.0198357	0	0.0341963	0.0440702	0.0619124	0.00919703	0.00930278	0.0235517	0.114109	0.0684301	0.00674234	0.0107767	0.00600687	0	0.010684	0.0226032	0.0175933	0.00347344	0.0365448	0.0348823	0.0073802	0.0280507	0.0183613
MEOX2	0.0871579	0.0780214	0.038703	0.024251	0.0276526	0.0388354	0.0673545	0.0224766	0.030372	0.056936	0.0502457	0.0458311	0.0445789	0.0458549	0.0433438	0.0309378	0	0.0358963	0.0380078	0.0336758	0.0506781	0.0591536	0.0304936	0.0305232	0.0543397	0.0917535	0	0.0625507	0.0379185	0.0584342	0.0676897	0.0719331	0.0563202	0	0.032206	0.0339303	0.0309473	0.0564985	0	0.0336847	0.0492009	0.122892	0.0496049	0.0465829	0.0882212	0.0591961	0.0402212	0.0374056
SOSTDC1	0.0233927	0.0573613	0.0530694	0.0434286	0.0248237	0.0516562	0.0578866	0.0674185	0.00866029	0.032234	0.0116812	0.0204043	0.0219844	0.00258398	0.00653003	0.0116609	0	0.0139602	0.0591168	0.0135256	0.021068	0.0350585	0.0225129	0.008283	0.036246	0.0161176	0	0.0286452	0.0648583	0.0481678	0.00793115	0.0437926	0.0209812	0.0636467	0.0290149	0.0054774	0.0146511	0.0430417	0	0.0422695	0.0251201	0.0530379	0.107435	0.00575937	0.0232481	0.0384775	0.00307173	0.0137991
LRRC72	0.00529536	0.00297315	0.00475325	0.0115483	0.0118837	0.00343339	0	0.0011653	0.00356566	0.00605655	0.00121532	0.00401084	0.00752067	0.00217425	0.00220372	0.00314513	0	0.00137972	0.00385285	0.00196207	0.00236278	0.00251199	0	0.00133361	0.00119069	0.00436876	0	0.00404368	0.0100474	0.011506	0	0.00444019	0.000974371	0	0.00521941	0.00588557	0.000727519	0	0	0	0.0288765	0	0.00571025	0	0.00622075	0.00128536	0.00215277	0.00551915
ANKMY2	0.29804	0.281416	0.241114	0.323253	0.323385	0.315181	0.274992	0.220384	0.189417	0.186202	0.282364	0.268044	0.334233	0.363374	0.205734	0.309646	0.280595	0.261304	0.303361	0.247882	0.281931	0.21259	0.138241	0.181469	0.298004	0.31321	0	0.372051	0.462497	0.340209	0.284077	0.338183	0.265612	0.256895	0.32934	0.205612	0.194573	0.24112	0	0.384878	0.311264	0.274754	0.440678	0.385222	0.357382	0.15412	0.143824	0.212116
BZW2	0.280332	0.264735	0.234169	0.255785	0.307202	0.251215	0.277108	0.252831	0.15933	0.186811	0.25061	0.20799	0.316531	0.307834	0.205549	0.236345	0.320867	0.238515	0.286767	0.24838	0.262548	0.192264	0.171697	0.17204	0.256079	0.27705	0	0.349245	0.390626	0.293221	0.329416	0.330221	0.25327	0.216205	0.305642	0.230458	0.20879	0.199886	0	0.333424	0.247208	0.28615	0.420187	0.231995	0.310377	0.200889	0.151981	0.229452
TSPAN13	0.324423	0.261577	0.232846	0.384921	0.360711	0.346674	0.310096	0.272996	0.202397	0.182687	0.247199	0.207961	0.308897	0.281647	0.239246	0.310003	0.338907	0.346571	0.323148	0.305647	0.282063	0.17155	0.269925	0.144679	0.283424	0.351195	0	0.44245	0.418267	0.369398	0.362952	0.268009	0.252742	0.146837	0.256248	0.177997	0.21167	0.252557	0	0.325462	0.323871	0.293779	0.448454	0.421222	0.344113	0.126448	0.119255	0.292845
AGR2	0	0.00174526	0.00143031	0.00495415	0.00277668	0	0	0.000496338	0.00258658	0.000770412	0.00106495	0	0	0.00320395	0.00137589	0.0192931	0	0.00334071	0.000698253	0.0010019	0.00180901	0.000180196	0	0.00162361	0.000633001	0	0	0	0.000666627	0.00212618	0	0.00180917	0.00170757	0.0361322	0	0	0.000530847	0	0	0	0.00117687	0	0	0	0.00236579	0.00103856	0.00195756	0.00361604
AGR3	0	0.00117164	0.00347918	0.0015509	0.00327843	0	0	0.000542126	0	0.000837678	0.00109778	0	0.00461149	0	0.00100252	0.00681175	0	0	0.00214659	0.00212028	0.00354753	0.0019677	0	0	0.00656989	0.0013554	0	0	0.00524931	0.00501185	0	0	0	0	0	0.00107156	0.00349949	0.00116761	0	0	0.00374202	0	0.00378347	0	0	0	0.00126835	0.00178212
AHR	0.0115428	0.0111487	0.0327856	0.0788825	0.0547229	0.0110453	0.0172626	0.0231114	0.0347396	0.0108243	0.0353902	0.0198461	0.0343177	0.0540785	0.0385223	0.0278134	0	0.0701556	0.0699113	0.0119788	0.0644828	0.051072	0.0105174	0.0841682	0.0112473	0.0135863	0	0.0412762	0.0766636	0.0333882	0.0072469	0.0639222	0.0191853	0.026957	0.0141633	0.0258809	0.00845796	0.0153037	0	0.0213631	0.031931	0.0328023	0.147433	0.00728266	0.0135757	0.0417365	0.029147	0.00618702
AC019117.3	0.0330394	0.00510277	0.00986205	0.0171609	0.0241199	0.00962239	0.0383089	0.0142548	0.00746354	0.0229173	0.00517662	0.0165843	0.00985766	0.0039049	0.0120711	0.00197692	0	0.0127423	0.00264894	0.0112013	0.0215131	0.0115381	0	0.0194804	0.0167626	0.00467704	0	0.0166921	0.0119083	0.0336286	0.00751119	0.0108409	0.00804034	0	0.00909109	0.023005	0.00937379	0.00197869	0	0.0250103	0.0111651	0.00410716	0.0226429	0	0.0152908	0.0205178	0.0163834	0.0157528
SNX13	0.466703	0.408796	0.279338	0.473698	0.43719	0.440909	0.313484	0.312733	0.230654	0.258976	0.322481	0.307996	0.382287	0.309823	0.2586	0.311778	0.762075	0.360359	0.338603	0.340607	0.304175	0.223158	0.470033	0.198671	0.35448	0.47857	0	0.579801	0.486644	0.5463	0.400229	0.332666	0.317214	0.435141	0.490297	0.260374	0.271772	0.316889	0	0.450083	0.5136	0.447498	0.482266	0.570513	0.421322	0.180325	0.183619	0.253991
HDAC9	0.822901	0.652703	0.483678	0.50278	0.667839	0.552332	0.517431	0.518199	0.430941	0.622455	0.598187	0.611784	0.586962	0.637832	0.446319	0.446005	1.40078	0.452604	0.530174	0.594689	0.521771	0.352878	0.839045	0.36241	0.572271	0.559108	0	0.755326	0.637028	0.811389	0.621872	0.470099	0.616688	0.480031	0.761124	0.528596	0.517069	0.460406	0	0.545069	0.925854	0.769845	0.656196	0.755463	0.541961	0.511645	0.363548	0.486686
TWIST1	0	0.0372546	0.0251092	0.0132924	0.0488057	0.0180026	0.0379706	0.0434709	0.027045	0.0260374	0.0221464	0.0168488	0.0153526	0.0337758	0.0207606	0.0241563	0	0.0358762	0.0701417	0.0281938	0.024046	0.0253189	0	0.00230781	0.0323496	0.0132766	0	0	0.0380073	0.0477269	0.0122134	0.0335418	0.0124971	0.0361322	0.0244153	0.0273069	0.0306201	0.044782	0	0.0406467	0.0231075	0.00387379	0.0406087	0.0374504	0.0219663	0.00119369	0.000968888	0.0717978
TWISTNB	0.129805	0.0860034	0.0841176	0.136115	0.114126	0.131971	0.160676	0.10715	0.0487759	0.0666689	0.0706127	0.0825222	0.0509811	0.105661	0.0788627	0.0986697	0	0.0923875	0.153603	0.0591083	0.0916993	0.0738875	0.0500926	0.0747511	0.0903735	0.100206	0	0.120045	0.153707	0.0685617	0.0481215	0.0832191	0.0552515	0.135316	0.0556942	0.0301515	0.069179	0.0672126	0	0.147149	0.0704266	0.0322658	0.150574	0.0740548	0.0837966	0.0505857	0.0332569	0.0630043
TMEM196	0.2671	0.302232	0.256229	0.341034	0.337507	0.344363	0.293694	0.257394	0.242059	0.27014	0.209521	0.207828	0.232121	0.219298	0.24944	0.29403	0.864204	0.241867	0.26731	0.260761	0.2775	0.24189	0.288167	0.290511	0.353865	0.350234	0	0.486682	0.377393	0.344608	0.272721	0.204281	0.217807	0.145655	0.294976	0.215196	0.283712	0.3252	0	0.328241	0.262557	0.186387	0.299423	0.425747	0.400263	0.124113	0.116887	0.296401
MACC1	0.0244589	0.0344916	0.0203506	0.041076	0.0496511	0.0179653	0.0271486	0.0185917	0.0308458	0.0176545	0.00357936	0.0269508	0.0143008	0.0312365	0.0359634	0.0335049	0	0.0356263	0.0252884	0.0226835	0.0204872	0.021978	0	0.0207917	0.0208705	0.0421086	0	0.0168191	0.0385109	0.0467798	0.0185281	0.0312143	0.0157981	0.011736	0.020105	0.0188013	0.0199669	0.027515	0	0.0174787	0.0390388	0.0439873	0.0410506	0.0237228	0.021307	0.00512098	0.0194574	0.108103
ITGB8	0.529317	0.367234	0.37952	0.443876	0.263078	0.434439	0.406638	0.40302	0.279522	0.306381	0.318225	0.335495	0.296769	0.340974	0.260294	0.317111	0.517873	0.332319	0.425672	0.360301	0.24467	0.322444	0.473518	0.243927	0.32454	0.462705	0	0.668439	0.26668	0.448685	0.536251	0.257789	0.38293	0.0944229	0.314257	0.273125	0.329443	0.39155	0	0.448763	0.319765	0.386543	0.367026	0.498143	0.400437	0.222127	0.101408	0.318215
ABCB5	0.0155561	0.0190599	0.0189779	0.0312263	0.0122648	0.014514	0.00352676	0.0056462	0.00764156	0.00176977	0.00169342	0.00839573	0.005743	0.025439	0.0093627	0.010291	0	0.0119201	0.00427432	0.0119156	0.0127334	0.0105571	0.00332253	0.0117052	0.0272841	0.033264	0	0.0379862	0.0349947	0.022141	0	0.0123479	0.0141178	0	0.00702061	0.0130461	0.00392252	0.00963277	0	0.0231056	0.0125273	0.00485827	0.0138431	0.00351745	0.00528772	0.00319616	0.00963577	0.0425764
SP8	0.000926044	0	0	0.00237427	0	0	0	0.000542546	0.00218083	0.00264859	0	0	0	0	0.0016132	0	0	0	0.00107337	0	0	0	0.0166354	0	0	0	0	0	0.000679079	0	0	0.00570103	0.000541621	0	0	0	0	0	0	0	0.0104884	0	0	0.00548881	0	0	0	0
SP4	0.332798	0.310963	0.227937	0.275132	0.261321	0.26004	0.202374	0.212148	0.145771	0.177301	0.222565	0.169616	0.289638	0.182921	0.17574	0.217737	0.106186	0.252728	0.21202	0.244996	0.203084	0.13868	0.166063	0.14617	0.212206	0.232128	0	0.337615	0.227027	0.33257	0.255574	0.198288	0.186865	0.173982	0.213569	0.180475	0.164114	0.195723	0	0.222562	0.224276	0.233092	0.208863	0.268778	0.207779	0.142057	0.114446	0.108524
DNAH11	0.0858291	0.0204828	0.0378934	0.0412467	0.0466462	0.0146714	0.0247873	0.0294242	0.0249297	0.0192147	0.0399506	0.0125537	0.0180928	0.073251	0.0474948	0.0461993	0	0.0627516	0.0352778	0.023652	0.0220107	0.0445518	0.0257016	0.017471	0.0227	0.0394491	0	0.126326	0.0702129	0.0453565	0.117736	0.0924955	0.0595153	0.0584471	0.0624415	0.00929418	0.0694499	0.0529102	0	0.0542714	0.0443919	0.104573	0.0853945	0.0332788	0.0200104	0.0253147	0.0243772	0.0763126
CDCA7L	0	0	0.000588969	0.00227048	0.00190062	0	0	0	0.00325903	0	0.00202756	0.00371633	0.00493771	0	0.000729677	0	0	0.00709486	0	0.00172915	0.00335687	7.79823e-05	0	0.00182362	0.00119069	0	0	0	0.00243323	0.0036417	0.0224058	0.00141264	0.000229889	0	0.00432721	0.000297678	0.000477222	0.000374455	0	0.00424297	0	0.00477956	0.0171916	0	0	0	0.00166542	0
RAPGEF5	0.49843	0.570177	0.446269	0.439933	0.624967	0.375297	0.643456	0.591545	0.300883	0.597085	0.348433	0.667257	0.785394	0.438031	0.476739	0.491205	0.976998	0.4574	0.361985	0.431535	0.375831	0.351972	0.427029	0.411293	0.493504	0.374369	0	0.50318	0.614964	0.720387	0.421744	0.496887	0.55197	0.320946	0.433339	0.515864	0.218249	0.417561	0	0.642219	0.726958	0.356785	0.577883	0.612017	0.482276	0.361017	0.451078	0.318805
STEAP1B	0.0978767	0.0733221	0.105693	0.131924	0.119357	0.122749	0.178186	0.113495	0.0784782	0.0540052	0.0742178	0.0640858	0.103293	0.0711869	0.0611242	0.0776176	0	0.0779707	0.135939	0.072806	0.0755652	0.0471611	0.134508	0.0790519	0.0832603	0.115211	0	0.178295	0.111042	0.10142	0.116381	0.106623	0.0681167	0.126896	0.0979941	0.072056	0.145186	0.117487	0	0.125765	0.0888735	0.0993125	0.110865	0.113906	0.0843211	0.109135	0.0555882	0.162229
IL6	0	0	0	0	0	0	0	0	0	0	0	0	0	0	0.000431654	0	0	0	0	0	0	0	0	0	0	0	0	0	0.00108242	0	0	0	0.000371471	0	0	0	0	0	0	0	0	0	0	0	0	0	0	0
TOMM7	0.0983014	0.128327	0.111862	0.26168	0.240062	0.126934	0.190716	0.297643	0.0717216	0.0344003	0.0720236	0.0528886	0.0880614	0.163896	0.118366	0.122181	0	0.19332	0.257881	0.0940002	0.18607	0.0782013	0.0739109	0.0833156	0.0905953	0.0896295	0	0.188265	0.203363	0.140624	0.134256	0.110496	0.0846396	0.0290401	0.0646766	0.0565058	0.131493	0.100404	0	0.117003	0.146228	0.0989458	0.271183	0.107101	0.254392	0.0712043	0.0290606	0.065862
FAM126A	0.0902612	0.0460822	0.0448681	0.0713951	0.0543321	0.0350254	0.106932	0.0267356	0.0304596	0.0197109	0.0356603	0.041448	0.0430414	0.024097	0.0547386	0.0479194	0.140213	0.0311996	0.0496917	0.0339727	0.0272497	0.0231605	0.0322374	0.0326679	0.0479934	0.0502021	0	0.0851221	0.0669784	0.10188	0.0565633	0.0247852	0.0509711	0	0.0219486	0.0511531	0.0400418	0.0615954	0	0.0714863	0.0309323	0.0128483	0.0562441	0.0884958	0.0578742	0.011927	0.0234061	0.135391
KLHL7	0.416382	0.403355	0.269159	0.359243	0.392215	0.381475	0.356093	0.315554	0.202478	0.216987	0.260817	0.253563	0.379191	0.265953	0.285083	0.27091	0.690019	0.28024	0.316094	0.309977	0.289064	0.211806	0.346203	0.189878	0.323448	0.392519	0	0.489088	0.427851	0.428931	0.388803	0.2882	0.32515	0.251668	0.437204	0.292018	0.223385	0.299224	0	0.368699	0.407176	0.345406	0.464837	0.43911	0.369119	0.175071	0.209273	0.364168
GPNMB	0.00871194	0.0092013	0.00351888	0.0139113	0.0209718	0.00762405	0.0110183	0.00422618	0.00748682	0.000946246	0.00877475	0.00602888	0.00112038	0.0135176	0.00447227	0.00598075	0.140213	0.00620511	0.0030379	0.00348678	0.00123251	0.00407759	0	0.00194509	0.00417188	0.00717735	0	0	0.0117011	0.0167623	0.0209624	0.0105706	0.0102419	0	0	0.000698223	0.00245419	0.00343875	0	0.000752025	0.0519294	0	0.00228847	0.00776508	0	0.00592562	0.00298343	0.00552858
MALSU1	0.194688	0.158094	0.134021	0.17085	0.224149	0.163938	0.187164	0.166221	0.109064	0.119074	0.123547	0.0816779	0.157381	0.170051	0.141861	0.153588	0.120689	0.145547	0.185834	0.141763	0.13734	0.128241	0.118893	0.10023	0.131422	0.176825	0	0.136053	0.249318	0.185889	0.112479	0.176796	0.147908	0.172611	0.129333	0.107874	0.135604	0.121012	0	0.162504	0.175779	0.131173	0.203779	0.145546	0.168724	0.0541232	0.0881553	0.166371
IGF2BP3	0.0420509	0.022293	0.0733945	0.063868	0.0408543	0.0259836	0.0409118	0.0792627	0.0580029	0.0393874	0.000811033	0.0749416	0.0074393	0.0561711	0.0520864	0.0104633	0.298782	0.039747	0.0499065	0.0882413	0.0480812	0.0466749	0.0392428	0.0963362	0.0426851	0.0376711	0	0.0352732	0.0815939	0.0683205	0.00624786	0.0699921	0.0324795	0.0205806	0.13947	0.0238482	0.0135973	0.0714803	0	0.0458553	0.0226775	0.0356421	0.0422245	0.00291644	0.0565763	0.0337998	0.0161733	0.0566041
TRA2A	0.482753	0.419406	0.285464	0.464042	0.454199	0.486942	0.34583	0.274317	0.202146	0.212889	0.292806	0.263501	0.422871	0.356095	0.304582	0.356255	0.785959	0.386056	0.289315	0.354608	0.314466	0.167622	0.536434	0.165257	0.355288	0.470723	0	0.632596	0.489798	0.577784	0.496437	0.293237	0.320535	0.368968	0.542677	0.247647	0.215713	0.299601	0	0.500974	0.638504	0.453056	0.501405	0.651609	0.431781	0.140251	0.161733	0.284465
CCDC126	0.114562	0.113192	0.0974296	0.146138	0.11102	0.0905798	0.137707	0.104603	0.0860508	0.0572215	0.088352	0.0515178	0.13098	0.155768	0.109009	0.114119	0	0.0998181	0.0973129	0.1282	0.0863036	0.0950045	0.087331	0.0866588	0.111199	0.140472	0	0.121992	0.129899	0.142531	0.203798	0.13759	0.0989914	0.172403	0.100949	0.101479	0.109066	0.145895	0	0.142729	0.0899914	0.114241	0.149811	0.101064	0.114257	0.0681547	0.0660016	0.111952
FAM221A	0.0839126	0.0591818	0.0708865	0.0968844	0.101089	0.115034	0.0851444	0.0913163	0.0552626	0.0780226	0.055056	0.0856653	0.103206	0.0618439	0.0433521	0.0555231	0	0.0616678	0.0974168	0.0783006	0.0697447	0.064088	0.076131	0.0516643	0.0926706	0.0575045	0	0.104724	0.0940308	0.0907759	0.0478386	0.0699865	0.0837894	0.0706084	0.129086	0.0617477	0.0597732	0.081996	0	0.0970927	0.0996576	0.0859537	0.132413	0.105733	0.07281	0.0287077	0.0262926	0.077134
STK31	0.0682629	0.057319	0.0237176	0.0650309	0.0323608	0.00644639	0.0148779	0.0406502	0.018502	0.0173825	0.0464882	0.0241241	0.0231291	0.0748356	0.0374932	0.0486151	0.0591102	0.0248472	0.0480732	0.0289037	0.0496621	0.0324765	0.0324955	0.0243339	0.0170099	0.0347954	0	0.0354162	0.0351277	0.0516106	0.00577763	0.0532586	0.0214378	0.0109532	0.0447217	0.0219032	0.0149336	0.0218893	0	0.0907455	0.0553941	0.0208283	0.0468661	0.0191788	0.0267065	0.0177671	0.0297027	0.0921
NPY	0.0177097	0.0225739	0.0163567	0.0600081	0.0468351	0.0900254	0.126746	0.0437528	0.0235439	0.0128236	0.0147683	0.0161386	0.037189	0.0273265	0.0118061	0.0369916	0	0.0264573	0.052077	0.0316872	0.0113242	0.0183496	0.0446706	0.0559085	0.105891	0.0297175	0	0.030331	0.0191346	0.044099	0.00934727	0.0336014	0.0245039	0.0156917	0.0212914	0.0107956	0.00951503	0.0398688	0	0.0297156	0.0260061	0.00387379	0.0083333	0.0538196	0.0681477	0.0369329	0.00486548	0.0173131
MPP6	0.546695	0.63718	0.360351	0.520688	0.532874	0.455895	0.361374	0.386028	0.304507	0.332395	0.389003	0.402492	0.541862	0.377224	0.376189	0.433927	1.13439	0.418314	0.41357	0.441576	0.379131	0.285796	0.555223	0.25771	0.419299	0.545598	0	0.598699	0.634983	0.725265	0.496283	0.387731	0.428942	0.318801	0.574782	0.34132	0.269303	0.309791	0	0.621851	0.641328	0.623346	0.519265	0.677284	0.573886	0.284889	0.286492	0.337692
GSDME	0.0909791	0.0823582	0.0669734	0.133777	0.125691	0.0461871	0.088811	0.0564812	0.0604989	0.0415243	0.0498437	0.0455621	0.100899	0.093508	0.057983	0.0780641	0.262645	0.101915	0.118846	0.0537278	0.0648064	0.0823047	0.0470044	0.0791699	0.0697745	0.0811068	0	0.0954448	0.130464	0.0863122	0.0226833	0.0750955	0.0665598	0.0473935	0.0677064	0.0746995	0.0451812	0.0538585	0	0.072547	0.0793412	0.0402388	0.0993135	0.0647643	0.059527	0.0465399	0.0527662	0.0389244
OSBPL3	0.490895	0.697053	0.547492	0.622481	0.749791	0.571061	0.454566	0.489406	0.460286	0.587828	0.584288	0.631906	0.682278	0.457011	0.581006	0.547929	1.17639	0.586682	0.595887	0.64164	0.606927	0.431314	0.767347	0.480238	0.555787	0.600801	0	0.757576	0.851144	0.597398	0.555273	0.673506	0.482828	0.525241	0.734023	0.592418	0.396163	0.440322	0	0.675813	0.920359	0.620614	0.650902	0.776989	0.599973	0.447415	0.567352	0.41797
CYCS	0.0990653	0.118424	0.183386	0.231467	0.158332	0.217857	0.282694	0.22828	0.115283	0.107016	0.123152	0.0961013	0.114957	0.221423	0.107371	0.15749	0.229753	0.14143	0.323778	0.0887199	0.165508	0.11328	0.136355	0.11893	0.19221	0.13969	0	0.179242	0.35323	0.135444	0.185251	0.194082	0.110493	0.0614094	0.130319	0.0677243	0.189923	0.16274	0	0.164868	0.117475	0.174546	0.242803	0.15386	0.212632	0.157315	0.0501806	0.0973316
C7orf31	0.017204	0.0042516	0.006714	0.00934937	0.0117281	0.0130293	0.0118423	0.0169887	0.00836241	0.00280632	0.00174777	0.00497246	0.00796865	0.00687794	0.0088005	0.0152546	0.0552388	0.00806192	0.00604872	0.00531755	0.0100303	0.00722932	0.0190874	0.0101527	0.0110654	0.00330127	0	0.00498561	0.0114029	0.0157012	0.022686	0.00862499	0.00803953	0	0.0185169	0.00509832	0.00821713	0.00254944	0	0.00987279	0.00333394	0	0.0135946	0.0140334	0.00838128	0.0085427	0.00527209	0.00507411
NFE2L3	0.00126288	0.00528316	0.0423455	0.124041	0.0853711	0.00703673	0.0383716	0.0528866	0.0433346	0.0118141	0.00565843	0.0041085	0.00255159	0.112487	0.0223555	0.0678715	0	0.0670871	0.0701473	0.0131733	0.0494332	0.0348568	0	0.0586583	0.0059547	0	0	0.0343416	0.0975554	0.0390935	0.0161352	0.140847	0.0112386	0.0734033	0	0.0103157	0.0254363	0.0305227	0	0.0582073	0.014682	0.0265822	0.148424	0	0.00969851	0.0369961	0.0169527	0.126278
HNRNPA2B1	0.438297	0.420812	0.28634	0.453163	0.446657	0.451962	0.351353	0.288938	0.224397	0.23636	0.29142	0.271921	0.401723	0.292099	0.264719	0.302142	0.846394	0.314835	0.316037	0.370229	0.308291	0.217359	0.353311	0.184862	0.347498	0.440484	0	0.503184	0.576416	0.516236	0.439987	0.325218	0.308415	0.372036	0.441019	0.233147	0.237081	0.327799	0	0.485297	0.500716	0.407971	0.451427	0.584113	0.408677	0.183608	0.162866	0.263106
CBX3	0.188141	0.130294	0.13739	0.204999	0.182674	0.190659	0.214864	0.174906	0.119622	0.119941	0.149535	0.129459	0.174393	0.301638	0.112693	0.174558	0.254744	0.147205	0.213151	0.16633	0.128983	0.125452	0.132284	0.125608	0.182808	0.183737	0	0.242349	0.225314	0.184778	0.132319	0.16195	0.111579	0.144773	0.154775	0.0877992	0.131582	0.151124	0	0.161657	0.173137	0.16319	0.257331	0.209717	0.26072	0.104579	0.0604399	0.15924
SNX10	0.411979	0.372602	0.270784	0.41713	0.414601	0.372986	0.354907	0.290788	0.252054	0.244324	0.307914	0.252165	0.363431	0.352481	0.277341	0.292989	0.669376	0.337816	0.341878	0.320289	0.267144	0.218845	0.4294	0.25615	0.348843	0.406239	0	0.476079	0.426655	0.461942	0.427534	0.295794	0.311383	0.248083	0.444698	0.245576	0.228384	0.281411	0	0.37827	0.450214	0.377529	0.426172	0.499798	0.432891	0.190165	0.187646	0.282847
SKAP2	0.449309	0.409979	0.325483	0.486727	0.464355	0.379687	0.33639	0.292196	0.29003	0.288195	0.306608	0.282101	0.425372	0.341859	0.277834	0.332648	0.693241	0.323712	0.36104	0.386109	0.303125	0.242513	0.464632	0.233292	0.398368	0.448267	0	0.54884	0.510202	0.480508	0.412584	0.295558	0.374297	0.256616	0.388149	0.294882	0.31556	0.363667	0	0.43589	0.43717	0.353194	0.445619	0.609836	0.431163	0.24788	0.219612	0.31458
HIBADH	0.378115	0.369564	0.30182	0.423081	0.406905	0.342822	0.284816	0.341687	0.259984	0.262196	0.340691	0.304677	0.407717	0.335544	0.33054	0.332909	0.67843	0.346433	0.332594	0.407424	0.322742	0.253339	0.418578	0.212181	0.356426	0.457202	0	0.398761	0.333617	0.493749	0.413722	0.269174	0.343938	0.420568	0.38319	0.31795	0.254674	0.327792	0	0.415968	0.460698	0.377918	0.44906	0.454493	0.355667	0.215759	0.186523	0.259778
TAX1BP1	0.519659	0.411251	0.291559	0.489892	0.492403	0.486698	0.343533	0.305213	0.246394	0.278531	0.32671	0.318346	0.390239	0.331068	0.307693	0.358025	0.596356	0.403924	0.336154	0.383103	0.364397	0.217661	0.443196	0.186611	0.360967	0.512335	0	0.5967	0.462894	0.545344	0.510107	0.321235	0.339014	0.297173	0.429595	0.297379	0.268628	0.322244	0	0.493437	0.532258	0.491627	0.511905	0.602475	0.432893	0.15642	0.179929	0.484224
JAZF1	0.44527	0.360981	0.251687	0.383496	0.434074	0.370573	0.277563	0.240408	0.164257	0.231063	0.249778	0.324253	0.291652	0.380441	0.258204	0.30809	1.0019	0.284284	0.284016	0.35072	0.244797	0.203499	0.51468	0.117211	0.266489	0.484106	0	0.619872	0.497936	0.567123	0.434104	0.272535	0.288864	0.387812	0.497681	0.239172	0.232497	0.222561	0	0.544314	0.680728	0.471181	0.440231	0.690048	0.373268	0.132552	0.131913	0.352561
CREB5	0.358065	0.332749	0.227286	0.30157	0.172677	0.27876	0.124991	0.190627	0.19362	0.165082	0.351379	0.218738	0.376731	0.267552	0.299429	0.222523	0	0.471423	0.298102	0.292358	0.287177	0.238152	0.181251	0.128142	0.219462	0.247594	0	0.176302	0.234496	0.312576	0.173949	0.149276	0.236512	0.455924	0.227715	0.318564	0.117224	0.0775488	0	0.189778	0.285092	0.214512	0.102585	0.158167	0.186904	0.310794	0.203443	0.170604
TRIL	0.00733083	0.00180867	0.00276842	0.00503259	0	0.00336676	0	0.00350121	0.00251227	0	0.000750109	0	0	0	0	0	0	0.000903004	0.00307407	0.00920954	0.00107014	0.00194938	0	0.00125522	0.000709005	0.00224511	0	0.00773147	0.00237904	0.00409973	0	0.00433261	0.00899386	0	0.00860513	0.0202013	0.00148577	0	0	0	0	0	0	0.0175859	0.000733702	0.00334448	0.000834258	0
CPVL	0.049389	0.0314042	0.0390434	0.042274	0.0635847	0.0477469	0.0198454	0.0229542	0.0329728	0.0368178	0.0243332	0.0586563	0.0440749	0.0776295	0.0480063	0.0741105	0	0.0839788	0.0659967	0.0524866	0.0331498	0.0393692	0.0617539	0.0329246	0.0209921	0.0282272	0	0.0339976	0.033476	0.0539706	0	0.0752589	0.0251953	0.119407	0.0561076	0.028676	0.0243339	0.014907	0	0.0472636	0.0519057	0.0210562	0.0630031	0.0200273	0.0292671	0.0406098	0.0534811	0.0767899
AC004593.3	0.00290348	0.00203442	0.00188377	0.00736413	0.00147639	0	0	0.0014137	0.00219271	0	0.000877372	0	0.00506214	0	0.00102379	0	0	0.00368985	0.000726703	0	0	0.00162631	0	0	0.000364045	0.00459714	0	0	0.0043684	0.00457236	0	0.000583863	0.000470366	0	0	0	0.000437216	0	0	0.0081145	0	0	0.00803522	0.00824315	0.00276472	0.000905336	0.000968888	0
PRR15	0	0.00328262	0.00339158	0.00794704	0.00384683	0.00281707	0.00172159	0.00361157	0.00495465	0	0.0014583	0	0.0016644	0.00711332	0.000260519	0.00636661	0	0.00541381	0.00885082	0.000869742	0.00238981	0.0018007	0	0	0.00667292	0.0040735	0	0	0.00482586	0	0.00517762	0.0103944	0.00107688	0	0	0.00316598	0.00984163	0.00131452	0	0.00289897	0.00320552	0.00353584	0.00794259	0	0.00454717	0	0.00267212	0.00170219
WIPF3	0.5931	0.61803	0.457323	0.280816	0.399797	0.388319	0.416615	0.453067	0.308138	0.387005	0.41766	0.512327	0.370318	0.539471	0.317755	0.201871	1.3612	0.393162	0.434217	0.327321	0.394471	0.454621	0.687251	0.204993	0.341311	0.434861	0	0.706941	0.525802	0.542061	0.611239	0.428756	0.505094	0.434846	0.733022	0.369078	0.381985	0.566958	0	0.644785	0.45189	0.574473	0.576154	0.566389	0.595165	0.288452	0.183952	0.266599
SCRN1	0.323353	0.334005	0.258844	0.312255	0.354645	0.340185	0.338357	0.295491	0.216036	0.234704	0.239752	0.239075	0.304162	0.308846	0.250826	0.314918	0.634095	0.336365	0.319525	0.303433	0.252121	0.205791	0.354532	0.187721	0.282018	0.296217	0	0.410213	0.393472	0.355756	0.327895	0.303851	0.291552	0.274002	0.253601	0.286436	0.239195	0.306274	0	0.363899	0.416353	0.351054	0.437416	0.370149	0.392636	0.218223	0.152326	0.276588
FKBP14	0.154832	0.0899898	0.0987761	0.193372	0.136943	0.0836245	0.148417	0.171612	0.0953078	0.077254	0.0944418	0.0834824	0.122692	0.186567	0.0692365	0.180942	0.140213	0.182892	0.16978	0.0922331	0.138272	0.102258	0.10589	0.0959909	0.0888886	0.0781322	0	0.0747819	0.179148	0.118257	0.122766	0.138508	0.104563	0.0983458	0.0978558	0.0843722	0.102342	0.164952	0	0.161865	0.117068	0.0958258	0.264	0.122156	0.109224	0.0747197	0.0422022	0.124991
PLEKHA8	0.293843	0.274126	0.173732	0.252634	0.254501	0.239444	0.19878	0.165271	0.155712	0.173934	0.16701	0.132579	0.208272	0.215957	0.132	0.199862	0	0.199321	0.184171	0.195906	0.19268	0.148482	0.268941	0.140634	0.179928	0.182558	0	0.247468	0.264771	0.256002	0.237895	0.207331	0.181325	0.165965	0.23099	0.149141	0.180303	0.19965	0	0.234041	0.245814	0.224511	0.252973	0.261464	0.223857	0.120913	0.114168	0.207976
MTURN	0.43568	0.43169	0.325697	0.460845	0.467585	0.452709	0.375473	0.332682	0.248996	0.275802	0.357653	0.332068	0.431416	0.342823	0.295066	0.340744	0.720633	0.363897	0.384511	0.346772	0.317101	0.221391	0.444332	0.198739	0.372894	0.485099	0	0.609605	0.51169	0.478196	0.507716	0.317222	0.349209	0.273986	0.440188	0.302314	0.268218	0.326327	0	0.460919	0.514103	0.447697	0.492621	0.474921	0.488094	0.180714	0.145787	0.318371
ZNRF2	0.385206	0.355376	0.26388	0.442658	0.454921	0.37773	0.245715	0.270385	0.229735	0.256694	0.273871	0.214402	0.335221	0.344429	0.270521	0.352831	0.344965	0.35816	0.351812	0.293738	0.325343	0.224474	0.359628	0.238253	0.331226	0.362808	0	0.394765	0.458662	0.42006	0.292271	0.330478	0.272116	0.225965	0.354783	0.255237	0.213311	0.279857	0	0.357633	0.43875	0.37704	0.446892	0.457709	0.341612	0.173155	0.16458	0.212799
AC006978.2	0.29321	0.29704	0.227593	0.369157	0.339092	0.324818	0.313662	0.239426	0.222463	0.202393	0.237575	0.222422	0.320387	0.22289	0.202387	0.217413	0.892796	0.232602	0.277739	0.279992	0.255638	0.174316	0.297292	0.157436	0.260697	0.28975	0	0.40576	0.320588	0.351524	0.411301	0.263126	0.234354	0.252387	0.351577	0.235474	0.242384	0.272773	0	0.37413	0.36754	0.362877	0.323847	0.512723	0.277081	0.166557	0.145234	0.261085
NOD1	0.012912	0.0444704	0.0451139	0.0881005	0.0456902	0.0288816	0.0527241	0.0565706	0.0547223	0.0254929	0.0333207	0.0392423	0.0515622	0.055492	0.0727101	0.086903	0	0.065734	0.0443252	0.0614422	0.033435	0.0611156	0.107153	0.0742212	0.0375888	0.0387349	0	0.0596403	0.0602354	0.0678257	0.0781079	0.0800368	0.0683871	0	0.0631309	0.0600621	0.0522839	0.0509073	0	0.0654723	0.0708639	0.0715163	0.102301	0.0816737	0.0438713	0.0181567	0.0472236	0.0618945
GGCT	0.107259	0.0787864	0.0636756	0.0948467	0.0971733	0.0593421	0.169775	0.0824809	0.0655754	0.0587957	0.0311016	0.0340571	0.113813	0.0987324	0.0850465	0.0856289	0	0.0841521	0.0977667	0.0455449	0.0688177	0.0388597	0.0491951	0.0416861	0.075876	0.0513111	0	0.155514	0.127451	0.093984	0.0584618	0.105905	0.0696256	0.0468575	0.0378022	0.040479	0.0745662	0.0602774	0	0.0750453	0.0527255	0.0990027	0.0891599	0.0509264	0.0868978	0.0323909	0.0448345	0.0368964
AC005154.5	0	0.00556845	0.0199138	0.047634	0.0347051	0.00433003	0.00154245	0.00956467	0.0162861	0.00147203	0.0105036	0.00382266	0.00204797	0.0404089	0.00717531	0.0360718	0	0.0338126	0.0266749	0.00453021	0.0189878	0.0175934	0	0.0164622	0.00577319	0.0197612	0	0.0154791	0.0517818	0.0160967	0	0.0157223	0.00523403	0.0361322	0.00357808	0.00256623	0.011792	0.00432366	0	0.00511558	0.00387573	0.00744872	0.0293792	0	0.00550484	0.00967291	0.00381232	0.00299036
GARS	0.322142	0.27547	0.211519	0.290288	0.346754	0.326398	0.306759	0.238304	0.195802	0.251664	0.231635	0.230888	0.238733	0.266595	0.216017	0.22502	0.201639	0.270512	0.301899	0.259128	0.251123	0.226788	0.213014	0.153593	0.256369	0.248604	0	0.386534	0.421738	0.318901	0.348722	0.230087	0.237771	0.294476	0.276003	0.192584	0.214728	0.246252	0	0.32614	0.347792	0.295441	0.329344	0.371979	0.324774	0.215962	0.13222	0.323815
CRHR2	0.131327	0.0994286	0.0946831	0.0697261	0.0618919	0.0735141	0.0500158	0.0892657	0.0952241	0.0651006	0.0610496	0.0777415	0.0508099	0.099906	0.133845	0.0675956	0	0.118334	0.0652405	0.10297	0.0881722	0.125496	0.169179	0.0397877	0.0609217	0.0467139	0	0.119566	0.111058	0.102551	0.219243	0.0894389	0.129187	0.0264701	0.0765912	0.0872982	0.103449	0.109609	0	0.140949	0.132679	0.130784	0.141318	0.073151	0.116819	0.242931	0.0262336	0.052326
INMT	0.0035313	0.00107291	0.0024486	0.00598414	0.00080425	0.0122779	0	0.00241834	0.00646857	0	0	0.00432231	0	0.00805029	0.00675255	0.00400959	0	0.0110958	0.000543167	0.00409125	0.0108707	0.00346969	0	0.0104202	0.000170566	0	0	0	0	0.00134884	0	0.0101077	0.00115972	0	0.00830041	0.00913106	0.00142299	0.00208932	0	0.00386249	0.0194189	0.0109633	0.00583946	0	0	0.00341938	0	0.0757767
INMT-MINDY4	0	0.00173559	0.00225346	0.00281583	0	0	0	0.00129401	0.00179237	0.00435086	0.000170643	0	0	0.00144182	0.000756286	0.00111782	0	0	0.00528551	0	0.00342427	0.00298701	0	0.00133361	0	0	0	0	0.000563322	0	0	0.00373658	0.00168482	0	0	0	0.00207589	0.0020128	0	0	0.00154764	0	0.0114996	0	0	0	0	0.00178212
AC004691.2	0.00497186	0.00241243	0.00622197	0.00754071	0.00537272	0.00184987	0.0168704	0.0122159	0.0161383	0.00774723	0.0108296	0.00315973	0.00398095	0.00379995	0.0234088	0.0117756	0	0.00675527	0.00921131	0.00137068	0.00821806	0.0221141	0.0581635	0.0126627	0.00208001	0.00529515	0	0.0184617	0.00296001	0.0107203	0.0235102	0.0115005	0.0112784	0.011736	0	0.0174974	0.0103579	0.0139087	0	0.0109935	0.0387973	0.0109593	0.00234595	0.0197173	0.00373961	0.0103675	0.00702916	0.0527601
AQP1	0.0328995	0.0466076	0.0256441	0.0329062	0.026499	0.04451	0.0485502	0.0384475	0.0195345	0.0204683	0.0168539	0.0105019	0.0421374	0.0156995	0.0461856	0.0147604	0.335668	0.0219621	0.0214844	0.0284673	0.0276497	0.0214925	0.0127785	0.00597404	0.0311222	0.0380199	0	0.0820952	0.0267166	0.0425572	0.0510977	0.0628223	0.0335403	0.0490988	0.0371693	0.0115392	0.0291493	0.0329062	0	0.0642671	0.0260683	0.0525417	0.0258419	0.0598132	0.0224399	0.00865744	0.021003	0.0329138
GHRHR	0	0.00239169	0.00131645	0.00540595	0.00480335	0	0.00339368	0.00253781	0.00414877	0.00174927	0	0.00140241	0.00104014	0	0.000885213	0.0022967	0	0.00263341	0.00075796	0.0111202	0.000236727	0.000937284	0.0166823	0	0.000697399	0.00137961	0	0	0.0168277	0.00582617	0	0	0.00102886	0	0	0.000799345	0.00219888	0.00432508	0	0.0020075	0	0.00368137	0.00275853	0.00442135	0.00295023	0.00240042	0.00328589	0.0899705
ADCYAP1R1	0.215517	0.20129	0.198143	0.191526	0.259279	0.20965	0.276869	0.247135	0.177036	0.139599	0.13993	0.138007	0.199895	0.166584	0.179585	0.212938	0.719567	0.179803	0.199129	0.207872	0.176789	0.170104	0.162895	0.174175	0.169913	0.188448	0	0.254932	0.285561	0.25396	0.332239	0.25411	0.220145	0.160645	0.274302	0.189789	0.196204	0.263542	0	0.243768	0.280009	0.22876	0.36153	0.331832	0.304025	0.159939	0.145156	0.290817
NEUROD6	0.0511581	0.0642024	0.0898776	0.146738	0.131032	0.106208	0.178782	0.117065	0.0888979	0.0692536	0.0893979	0.081756	0.128089	0.0632112	0.062762	0.118549	0	0.0613293	0.157337	0.0548099	0.0961587	0.0387011	0.0626084	0.0661784	0.109157	0.078583	0	0.107641	0.0859451	0.0666705	0.0810795	0.100075	0.0534462	0.0420452	0.0418379	0.0796861	0.0541619	0.060699	0	0.10331	0.116554	0.00368137	0.0770239	0.0919825	0.0877017	0.0177634	0.0335194	0.044685
PPP1R17	0.000561479	0.00575331	0.00634503	0.0104134	0.0158549	0.00585818	0.00184209	0.00183181	0.00192409	0.00497401	0.00435478	0	0	0.00841484	0.00299883	0	0	0.00515965	0.0108616	0.00733526	0.011478	0.00331443	0	0.00357387	0.00252757	0	0	0	0.00637212	0.00226684	0	0.00358151	0.00325819	0	0	0.00106259	0.00236971	0.00772212	0	0.000604793	0.00531134	0.00959377	0.00116501	0	0.00392814	0.0151959	0.00192101	0
PDE1C	0.485801	0.667913	0.685643	0.505757	0.637834	0.745941	0.533381	0.434052	0.552771	0.536102	0.786211	0.448504	0.809616	0.679862	0.435869	0.603143	0.298782	0.387801	0.564703	0.677052	0.674085	0.379406	0.509485	0.711502	0.752817	0.700799	0	0.500392	0.797876	0.885114	0.455332	0.677736	0.565204	1.08251	0.553271	0.52037	0.25617	0.290147	0	0.608807	0.615242	0.394935	0.688443	0.487865	0.531968	0.483366	0.918628	0.540831
LSM5	0.0522788	0.106455	0.11765	0.197007	0.12841	0.0870111	0.204097	0.166162	0.114268	0.0833312	0.0686987	0.0431064	0.11426	0.200444	0.102828	0.183046	0.0591102	0.16303	0.157262	0.108493	0.113487	0.13476	0.0175526	0.0980119	0.068391	0.0719739	0	0.0940783	0.269219	0.105082	0.112973	0.243235	0.103689	0.0340239	0.0625336	0.0672572	0.128672	0.132249	0	0.136962	0.0960742	0.136456	0.276118	0.115101	0.103535	0.0662228	0.0576261	0.106605
AVL9	0.449225	0.387002	0.279186	0.464706	0.446799	0.427323	0.33118	0.313545	0.244426	0.244956	0.310572	0.31275	0.425988	0.319582	0.289407	0.343761	0.394362	0.382438	0.323005	0.392441	0.339409	0.207132	0.47409	0.193268	0.355323	0.466848	0	0.592417	0.523105	0.551502	0.460563	0.299842	0.327894	0.330769	0.549863	0.305483	0.278784	0.323761	0	0.475346	0.518386	0.414268	0.536716	0.549908	0.447225	0.113016	0.155306	0.282118
KBTBD2	0.108603	0.161945	0.157147	0.239363	0.257065	0.225967	0.220845	0.191846	0.128571	0.124266	0.126872	0.0921917	0.201117	0.110972	0.138861	0.1553	0	0.163904	0.213659	0.141417	0.178554	0.107829	0.200492	0.11698	0.160422	0.14949	0	0.200757	0.181285	0.15998	0.200217	0.149657	0.125017	0.114715	0.0887819	0.112517	0.148217	0.163504	0	0.174872	0.176311	0.104878	0.229412	0.224711	0.20779	0.110487	0.0928761	0.135399
FKBP9	0.091721	0.0927031	0.0891057	0.108169	0.0944984	0.051035	0.0575973	0.111727	0.0873846	0.0538245	0.0732389	0.0408067	0.158621	0.170509	0.0762562	0.0796213	0.16801	0.0979744	0.150528	0.148452	0.0944918	0.0714766	0.0572464	0.0730831	0.0886779	0.048121	0	0.0677077	0.13037	0.117993	0.117119	0.112514	0.0532108	0.0935905	0.0964373	0.0548298	0.0470447	0.0686654	0	0.109957	0.0562102	0.10323	0.172525	0.0519714	0.108586	0.0659132	0.0660884	0.064425
NT5C3A	0.313704	0.303731	0.241282	0.385063	0.357328	0.288325	0.285344	0.254635	0.219458	0.206196	0.221611	0.205517	0.328187	0.29936	0.236648	0.281792	0.490322	0.31539	0.305879	0.240455	0.280147	0.176221	0.274636	0.146258	0.229639	0.300264	0	0.384867	0.365108	0.315437	0.354107	0.283665	0.240361	0.297495	0.313013	0.211441	0.214325	0.273807	0	0.322261	0.285661	0.308006	0.397648	0.404367	0.326506	0.136297	0.1434	0.182106
RP9	0.0777604	0.103301	0.0666562	0.0974001	0.0918255	0.0796033	0.139145	0.0957775	0.0632035	0.0887147	0.0747908	0.047691	0.0825534	0.0667737	0.0551811	0.0884691	0.271667	0.064599	0.100893	0.0480634	0.0631882	0.0750015	0.0703273	0.0610254	0.0668088	0.0700109	0	0.0736318	0.0852512	0.113718	0.060526	0.0632373	0.0780458	0.0606136	0.0472318	0.0491324	0.0819555	0.0967678	0	0.091462	0.108078	0.184401	0.0929124	0.105053	0.101352	0.0461899	0.0287087	0.056991
BBS9	0.516194	0.493048	0.333962	0.519363	0.526909	0.514515	0.387605	0.33008	0.274834	0.326818	0.393035	0.336161	0.494078	0.38837	0.352491	0.374175	0.991339	0.398391	0.381553	0.446979	0.370745	0.276527	0.544922	0.216127	0.394747	0.528862	0	0.558008	0.573272	0.596276	0.544062	0.425401	0.332878	0.529818	0.606573	0.315379	0.257443	0.315256	0	0.626432	0.694135	0.528748	0.602685	0.7216	0.498622	0.267563	0.236584	0.403747
BMPER	0.487244	0.555296	0.390849	0.493598	0.553709	0.472067	0.424524	0.401549	0.253555	0.335752	0.407528	0.445858	0.451836	0.393756	0.359882	0.396745	1.35615	0.336252	0.396511	0.462969	0.374686	0.308249	0.753693	0.248356	0.374506	0.630968	0	0.505074	0.608359	0.717298	0.54173	0.494027	0.375614	0.303885	0.571192	0.408893	0.294944	0.474073	0	0.55967	0.669202	0.513738	0.531113	0.728376	0.531018	0.575728	0.237975	0.465853
NPSR1	0.0283606	0.0154623	0.0148784	0.0469381	0.0231267	0.0182941	0.0128527	0.017833	0.00685146	0.0123366	0.0138695	0.0119593	0.0105216	0.0388523	0.0204826	0.0176348	0.50346	0.0180573	0.0171567	0.0110027	0.0202503	0.0147932	0.0228536	0.00702134	0.0136521	0.0195583	0	0.0219842	0.0239743	0.0188349	0.0474653	0.0207486	0.0155134	0	0.00437494	0.00482055	0.0111	0.0055281	0	0.0203532	0.0140853	0.00983632	0.0287035	0.0131557	0.0118302	0.007473	0.00885756	0.0161989
DPY19L1	0.543185	0.562595	0.433545	0.552094	0.589715	0.507929	0.463454	0.414304	0.298092	0.379092	0.433924	0.450029	0.486674	0.437413	0.435248	0.500094	1.34045	0.474634	0.444447	0.478484	0.432117	0.308262	0.655896	0.30892	0.452593	0.564976	0	0.733136	0.591626	0.678593	0.473869	0.420842	0.478034	0.745459	0.567174	0.417716	0.316069	0.385247	0	0.590511	0.656484	0.480053	0.520802	0.697235	0.582188	0.385862	0.32319	0.319427
TBX20	0	0	0.00191175	0.00708215	0.0020798	0.0103515	0	0.00114899	0.00105485	0.000658859	0.000832628	0	0	0	0.000757853	0.000960565	0	0.0034003	0.00265291	0.00129735	0	0.00145183	0	0.000773054	0	0.000887831	0	0	0.0017568	0.00260947	0.00977449	0.00109431	0.00208953	0	0	0	0	0	0	0.00166358	0.00522647	0.00451624	0.00972019	0	0.00204089	0	0	0.00332284
HERPUD2	0.236284	0.203419	0.185201	0.290152	0.287773	0.235584	0.161213	0.194359	0.157137	0.186812	0.205774	0.144348	0.253317	0.225085	0.18811	0.245428	0.305977	0.215936	0.221341	0.190805	0.167307	0.158496	0.212007	0.128623	0.205427	0.251608	0	0.280674	0.228537	0.278339	0.267856	0.199721	0.20392	0.194523	0.237626	0.178218	0.20523	0.202019	0	0.231852	0.308321	0.261327	0.267911	0.226823	0.227751	0.12318	0.148328	0.123862
EEPD1	0.386284	0.397288	0.289382	0.435419	0.391669	0.393943	0.351343	0.325459	0.276451	0.299825	0.326285	0.29517	0.407336	0.286289	0.33829	0.356143	0.459858	0.351726	0.355452	0.337871	0.334655	0.271637	0.417137	0.252392	0.315193	0.383456	0	0.500691	0.427588	0.459793	0.43043	0.355321	0.333773	0.262463	0.430639	0.309948	0.285358	0.327687	0	0.520432	0.554157	0.415376	0.432665	0.41238	0.457257	0.245231	0.233617	0.408607
KIAA0895	0.267136	0.172456	0.175429	0.207984	0.176919	0.180163	0.286475	0.178785	0.134148	0.16725	0.139886	0.111876	0.203097	0.110737	0.126086	0.145523	0.392259	0.133803	0.214743	0.1287	0.16017	0.125526	0.168565	0.124351	0.184151	0.167342	0	0.28462	0.238616	0.266293	0.287021	0.143783	0.172869	0.21345	0.164778	0.146711	0.168597	0.216321	0	0.203032	0.16753	0.130385	0.191292	0.269389	0.2736	0.102335	0.0802714	0.211891
ANLN	0.0853907	0.0460133	0.0585233	0.0875945	0.0979005	0.0563999	0.114034	0.0574557	0.0374444	0.0688443	0.0701773	0.0392457	0.0691288	0.149357	0.0241306	0.0317321	0	0.0129867	0.0866071	0.0459103	0.0276128	0.028989	0.0394507	0.041433	0.0576117	0.0604266	0	0.121286	0.0596446	0.0886179	0.12555	0.0766159	0.05462	0.060771	0.0551036	0.0324039	0.0362407	0.0463197	0	0.046611	0.0125723	0.0222609	0.0515771	0.0549804	0.0804714	0.0160155	0.0285285	0.0659554
AOAH	0.225684	0.166151	0.128872	0.201491	0.201753	0.149132	0.0597555	0.129529	0.152431	0.0988807	0.134069	0.148983	0.193577	0.193652	0.222485	0.165541	0	0.181066	0.171147	0.22112	0.147969	0.191462	0.144964	0.158932	0.137979	0.232408	0	0.105586	0.172879	0.198764	0.0910731	0.208467	0.123967	0.213355	0.288626	0.199342	0.0961637	0.0877465	0	0.212089	0.240926	0.127249	0.271619	0.122708	0.0986831	0.102531	0.128064	0.0577959
ELMO1	0.545203	0.551969	0.381787	0.522868	0.546203	0.496143	0.385678	0.397117	0.311637	0.421593	0.378195	0.398711	0.471107	0.459628	0.370087	0.389419	0.492466	0.446841	0.381295	0.418939	0.379047	0.369069	0.868918	0.270149	0.406846	0.621114	0	0.619128	0.585197	0.628763	0.485888	0.439759	0.391293	0.503343	0.793516	0.310837	0.314366	0.445966	0	0.646886	0.792048	0.635546	0.570519	0.724787	0.579717	0.422608	0.272456	0.388455
EPDR1	0.191775	0.219007	0.200669	0.302977	0.258653	0.215699	0.273135	0.230522	0.166886	0.157707	0.151559	0.112154	0.204006	0.227954	0.135538	0.168918	0	0.139187	0.295991	0.173292	0.165967	0.133842	0.0735168	0.139575	0.225032	0.151878	0	0.36955	0.271241	0.268691	0.251377	0.204685	0.168766	0.203605	0.135293	0.132997	0.187972	0.256448	0	0.322568	0.248058	0.138617	0.333328	0.331266	0.294336	0.143639	0.101281	0.167249
SFRP4	0	0.0158066	0.0216955	0.0907246	0.051282	0.0183827	0.034275	0.0223042	0.0304363	0.00173951	0.00442041	0.00184597	0.00220544	0.0457331	0.0124049	0.0364962	0	0.0211344	0.0347066	0.0111814	0.0256006	0.0175673	0.00399452	0.0391466	0.00698033	0.00359951	0	0.00842031	0.0523144	0.0325547	0.00547871	0.0351371	0.00233198	0.00715473	0	0.00486759	0.012353	0.00563243	0	0.0147763	0.0143245	0.0109633	0.058917	0	0.0133114	0.021343	0.0163784	0.00303345
STARD3NL	0.121178	0.164292	0.136955	0.248964	0.237947	0.25834	0.21971	0.179453	0.127128	0.147627	0.140794	0.136868	0.180557	0.226345	0.130247	0.211899	0.383005	0.165971	0.188874	0.130158	0.157831	0.114256	0.0987528	0.134666	0.162004	0.156531	0	0.232012	0.255753	0.196229	0.177313	0.156431	0.132814	0.157641	0.150298	0.132843	0.109521	0.142082	0	0.186711	0.170905	0.06494	0.217341	0.184281	0.176791	0.133378	0.108386	0.135038
AMPH	0.420502	0.459973	0.31163	0.447216	0.521739	0.414405	0.268463	0.285103	0.249886	0.274451	0.328818	0.297134	0.404504	0.349661	0.354259	0.381085	1.23092	0.353655	0.339573	0.39029	0.315059	0.188311	0.703305	0.296326	0.358455	0.492709	0	0.622241	0.572311	0.514079	0.452436	0.318962	0.318706	0.434214	0.570422	0.315269	0.236199	0.284246	0	0.53262	0.694707	0.493889	0.450364	0.633392	0.450094	0.200872	0.181359	0.241354
VPS41	0.478199	0.496693	0.293779	0.4676	0.461824	0.485071	0.265981	0.259085	0.216742	0.274071	0.269671	0.277596	0.483503	0.329968	0.313308	0.293917	0.75771	0.364994	0.304267	0.367343	0.218068	0.182053	0.614266	0.112796	0.370879	0.505456	0	0.601902	0.412509	0.553058	0.39577	0.243341	0.293961	0.286831	0.577841	0.305961	0.252992	0.317429	0	0.5396	0.620018	0.292459	0.518266	0.580258	0.399074	0.193083	0.150398	0.271033
POU6F2	0.67875	1.18483	0.924948	0.931065	1.15702	0.852591	0.849173	0.890432	0.88327	0.759534	0.735869	1.05816	0.857262	0.803658	0.87128	0.956522	2.06322	0.698187	0.878135	1.09357	0.887472	0.684237	1.4192	0.570305	1.04414	0.779408	0	1.12749	0.965649	1.00135	1.00447	0.914137	0.939252	0.581465	1.34297	0.894893	0.707809	1.02613	0	0.8495	1.31587	0.741526	0.853953	1.03358	1.10028	1.00063	0.885559	0.714021
RALA	0.340006	0.332178	0.242509	0.408147	0.366912	0.300891	0.267816	0.253358	0.227711	0.259479	0.288343	0.198539	0.278476	0.300374	0.272917	0.319387	0.540372	0.33483	0.301171	0.351851	0.268749	0.18367	0.375683	0.186802	0.277314	0.343355	0	0.337875	0.327882	0.385203	0.331575	0.26734	0.254078	0.318324	0.255061	0.238911	0.213028	0.255802	0	0.363633	0.367505	0.228832	0.358347	0.345599	0.318016	0.164896	0.162168	0.249011
CDK13	0.471504	0.472071	0.267042	0.479731	0.451827	0.4049	0.269656	0.272661	0.220238	0.209007	0.292837	0.225576	0.459803	0.291231	0.279135	0.309301	1.05499	0.349439	0.30515	0.41738	0.312454	0.191037	0.614891	0.1314	0.333986	0.512612	0	0.673828	0.503929	0.622637	0.37576	0.284904	0.346631	0.402489	0.499151	0.210395	0.245666	0.261399	0	0.4788	0.611206	0.473235	0.525084	0.603626	0.455161	0.134747	0.162783	0.355053
MPLKIP	0.139861	0.112899	0.111741	0.173955	0.139244	0.133245	0.2431	0.118277	0.0861037	0.0764223	0.10262	0.0720368	0.111489	0.122686	0.0798335	0.113795	0.338917	0.0900591	0.154668	0.0685615	0.0945317	0.0887888	0.133292	0.0867033	0.0966442	0.103858	0	0.187419	0.197895	0.138963	0.149522	0.10729	0.114095	0.177516	0.104617	0.095967	0.10749	0.133724	0	0.107346	0.0653004	0.135028	0.243188	0.228225	0.16729	0.0653747	0.0369067	0.174359
SUGCT	0.20669	0.251749	0.171013	0.229932	0.207527	0.183998	0.0938503	0.170585	0.136948	0.129101	0.201106	0.166958	0.19132	0.270262	0.145835	0.126993	0.338525	0.153864	0.18422	0.184927	0.160182	0.167675	0.160548	0.206991	0.167988	0.173747	0	0.223062	0.237616	0.309717	0.180407	0.120144	0.213365	0.167729	0.0868687	0.152743	0.111737	0.148172	0	0.16317	0.145213	0.302707	0.276401	0.21043	0.164054	0.07958	0.115529	0.10743
INHBA	0	0	0.00285886	0.00665988	0.00180832	0.00119346	0	0.00157	0.00299177	0.0102125	0	0.00106874	0	0.00762171	0.00322228	0.00415669	0	0	0.000402128	0.00243021	0	0.00129952	0	0.000473026	0.00353285	0.00935882	0	0	0.0037273	0.00112753	0	0.00125267	0.00425218	0	0	0.0024577	0.00547967	0.00488796	0	0	0.0229269	0	0	0.015425	0.00314696	0.0343753	0.00302681	0.00258543
GLI3	0.0305701	0.0178968	0.0149858	0.0136572	0.0280142	0.0213182	0.0171886	0.00531364	0.0067879	0.00978343	0.00323967	0.0133391	0.00459954	0.0115551	0.01414	0.0175182	0	0.0239603	0.00581031	0.00773108	0.0106233	0.0113803	0.0310353	0.0187735	0.00493781	0.014845	0	0.007691	0.0216907	0.0127377	0	0.00920789	0.0141304	0	0.000929446	0.00256552	0.00647279	0.00884121	0	0.00217126	0.00919991	0	0.00367507	0.00111656	0.00941261	0.00403862	0.00885251	0.0503258
C7orf25	0.00367982	0.0246146	0.00483692	0.00441428	0.00666735	0	0.0103108	0.00628139	0.00553104	0.00597643	0.00156367	0.00108046	0.0174247	0	0.00335959	0.00491518	0	0.00804808	0.00987472	0.00193528	0.00311432	0.00680212	0.0354933	0.0012247	0.0117164	0.0122063	0	0.0141392	0.00491322	0.00630814	0	0.0026426	0.00560197	0	0.00133735	0.00591559	0.00980004	0.00540425	0	0.0123383	0.00712267	0	0	0	0.0172669	0.00502787	0	0.0187937
AC010132.3	0.00114345	0.00700731	0.00652787	0.0116159	0.0129763	0.0165626	0.0094548	0.00754085	0.00943396	0.00217349	0.00816935	0.00502187	0.00194375	0.00506139	0.00293063	0.0109586	0	0.00431605	0.000695472	0.0165694	0.00581661	0.00435916	0	0.00348728	0.00505842	0	0	0.0143071	0.0119815	0.0249005	0	0.0153144	0.0167556	0	0.0118147	0.00658692	0.0103459	0.00623846	0	0.00262659	0.00438415	0.0206041	0.0115078	0.00732651	0.0170307	0.00692318	0.00489317	0.0134165
PSMA2	0	0	0	0	0	0	0	0	0.00187437	0	0	0	0	0	0	0	0	0	0.000680455	0	0	0.000281927	0	0	0.00104865	0	0	0	0.0029553	0	0	0	0.00350312	0	0.00655745	0	0.000509931	0	0	0	0	0	0	0	0	0	0	0
MRPL32	0.104831	0.112983	0.0987785	0.145261	0.118618	0.0871195	0.14113	0.138569	0.0848343	0.0553302	0.098591	0.0521025	0.107585	0.175683	0.0729147	0.118757	0.0591102	0.15444	0.165305	0.0974426	0.0959961	0.0801896	0.105032	0.0816445	0.107767	0.0868501	0	0.0652252	0.159475	0.119843	0.115255	0.141363	0.0913676	0.11414	0.0630194	0.0678558	0.095944	0.0964949	0	0.112094	0.0725221	0.11157	0.256299	0.105831	0.109576	0.0848409	0.04968	0.057606
HECW1	0.268998	0.217254	0.137864	0.266328	0.258908	0.309762	0.145251	0.150437	0.13489	0.17588	0.147645	0.162436	0.274504	0.14715	0.123327	0.219131	0.336339	0.17944	0.208757	0.173823	0.160697	0.122054	0.181527	0.122182	0.189476	0.294607	0	0.404998	0.297593	0.337709	0.17336	0.136724	0.17304	0.144974	0.199924	0.131932	0.0914819	0.148725	0	0.322318	0.463877	0.300595	0.271168	0.371191	0.167783	0.158407	0.11355	0.158397
STK17A	0.0715042	0.116343	0.127183	0.18591	0.158039	0.139464	0.145585	0.0983082	0.12267	0.0768203	0.137502	0.103632	0.143482	0.109813	0.149277	0.150295	0	0.17403	0.166096	0.120977	0.129989	0.0779162	0.184902	0.0975436	0.131036	0.141017	0	0.0617863	0.165454	0.106609	0.133111	0.115971	0.0991188	0.0848226	0.158492	0.12964	0.109562	0.140682	0	0.107114	0.164589	0.0393239	0.141777	0.190591	0.197973	0.0830974	0.0983935	0.13333
COA1	0.465019	0.416023	0.280873	0.395588	0.397514	0.445709	0.35165	0.313296	0.23089	0.331217	0.298806	0.333719	0.402951	0.352027	0.296101	0.325601	0.74817	0.387484	0.332608	0.368443	0.328656	0.231752	0.395859	0.174009	0.334043	0.46811	0	0.454694	0.487341	0.507168	0.454455	0.352774	0.354314	0.358839	0.372882	0.287768	0.244482	0.298699	0	0.453554	0.485001	0.441887	0.519387	0.438058	0.412825	0.198681	0.222066	0.312101
BLVRA	0.12145	0.100863	0.0806996	0.138271	0.0924179	0.0746044	0.0806005	0.0930701	0.091168	0.0750977	0.0873025	0.0890397	0.106858	0.101446	0.0974678	0.0899006	0.472222	0.128401	0.116484	0.0859706	0.0743631	0.0779846	0.0579461	0.0934119	0.0780489	0.14882	0	0.121185	0.0901322	0.107673	0.145072	0.090281	0.109363	0.166259	0.0775015	0.092576	0.0708626	0.104779	0	0.111298	0.124516	0.0201185	0.15905	0.1226	0.100492	0.0529369	0.0428153	0.055404
URGCP-MRPS24	0.0178492	0.00229731	0.00875921	0.00837968	0.0197604	0.00999288	0.0132778	0.0044709	0.00410513	0.0025618	0.0029166	0	0.00132669	0	0.00895018	0.00638981	0	0.00521701	0.00472761	0.00202241	0.0010516	0.00383057	0.0209266	0.000557355	0.00138263	0.00192139	0	0	0.00680526	0	0.00396767	0.000879772	0.00869155	0	0.00311693	0.00548193	0.0040842	0.00791414	0	0.00190413	0	0	0.00325436	0.0161418	0.00804937	0.00565753	0.00209389	0.0188326
URGCP	0.317592	0.260835	0.228998	0.369878	0.301601	0.256491	0.242287	0.226115	0.201124	0.169407	0.192619	0.179767	0.306312	0.343044	0.212204	0.280258	0.213195	0.312649	0.270804	0.23467	0.231733	0.198382	0.420286	0.189614	0.226774	0.317417	0	0.328281	0.275213	0.349535	0.340528	0.2414	0.23305	0.172179	0.250537	0.166736	0.208985	0.251147	0	0.310427	0.347864	0.229431	0.356191	0.281738	0.2629	0.113796	0.171094	0.210468
UBE2D4	0.123258	0.150211	0.125256	0.132242	0.141663	0.153208	0.141784	0.141116	0.11451	0.0847611	0.127726	0.0881383	0.162343	0.211248	0.128403	0.158044	0.186317	0.145302	0.152806	0.156777	0.119509	0.0949311	0.140017	0.0903913	0.0916948	0.130277	0	0.0990359	0.115507	0.164276	0.208753	0.131018	0.106363	0.17468	0.0667	0.11919	0.105687	0.138467	0	0.1641	0.163599	0.125173	0.228498	0.102637	0.11457	0.0927045	0.0727875	0.13879
SPDYE1	0.0233816	0.0230086	0.0596841	0.146032	0.0916911	0.0224134	0.0407511	0.0528316	0.0410143	0.0116734	0.0234875	0.0328344	0.0131789	0.0834096	0.0364783	0.11117	0	0.0699027	0.0914817	0.06547	0.0495285	0.03674	0	0.0404894	0.00988905	0.0106581	0	0.0337329	0.113669	0.0603454	0.0418323	0.0929863	0.0173189	0.0200402	0.00947549	0.0108388	0.0267919	0.0302078	0	0.0128053	0.0484609	0.0106245	0.158449	0.0144376	0.0233124	0.0183683	0.026251	0.00611316
DBNL	0.182059	0.124174	0.105068	0.193018	0.147781	0.102881	0.151519	0.143647	0.128249	0.120772	0.120183	0.117099	0.162318	0.159319	0.15084	0.146028	0	0.134034	0.183322	0.162343	0.124184	0.111982	0.225215	0.0992403	0.123718	0.189117	0	0.160671	0.174278	0.170665	0.220233	0.154431	0.128602	0.0957871	0.111298	0.129141	0.13917	0.147792	0	0.169149	0.280905	0.178166	0.211101	0.191198	0.115056	0.10607	0.0840649	0.137174
PGAM2	0	0	0.00226944	0.00186876	0.00114463	0	0	0.000362345	0.000976761	0.00432151	0	0.000743307	0	0	0.00101442	0.00223235	0	0.00782074	0.00344853	0.00369274	0.000287364	0.00225511	0	0.00237017	0.000724396	0.00157666	0	0.00284657	0.00101611	0	0.00581497	0.00100385	0.00115689	0	0	0.00548964	0	0	0	0	0.00469076	0	0.00458177	0	0.00187317	0.000887006	0.00469819	0.0200783
POLM	0.0271001	0.0297154	0.035506	0.0493907	0.0372796	0.0161057	0.0204283	0.0467734	0.0678119	0.0158978	0.0284751	0.0366098	0.0662068	0.118004	0.0586262	0.060097	0	0.0718027	0.0386585	0.0542084	0.0549538	0.0453537	0.0243875	0.0669299	0.0117865	0.0179533	0	0.0241082	0.0401753	0.0131432	0.0718529	0.0571893	0.036752	0.0223358	0.0263917	0.0301222	0.0396108	0.0391295	0	0.0527803	0.0747925	0.0057947	0.0915774	0.0518676	0.0274506	0.00795381	0.0405941	0.0468133
AEBP1	0.0338998	0.0131088	0.00270314	0.00339022	0.00341224	0.0138469	0.0223398	0.0218529	0.00271622	0.00200668	0.00522948	0.00671229	0.00990325	0.00220099	0.0100597	0.00112715	0	0.00222763	0.00896334	0.0128606	0.00455363	0.00290553	0.0109093	0	0.00525203	0.0119936	0	0.00890673	0.00259605	0.00468781	0.0341789	0.0124685	0.0208116	0.00337638	0.00984221	0.00170475	0.00772496	0.0183598	0	0.0101786	0.00325869	0.00695692	0.0222857	0.0182979	0.0224084	0.00121471	0	0.0048044
POLD2	0.0789212	0.0833007	0.0695646	0.0932118	0.0915952	0.0704685	0.122052	0.0850701	0.0606197	0.0575475	0.0357365	0.0797905	0.100861	0.132246	0.103314	0.0879699	0.140213	0.0533184	0.107323	0.0814743	0.0854614	0.0649114	0.0372287	0.0642	0.0854889	0.0518884	0	0.0886708	0.13198	0.0690272	0.107305	0.129655	0.0936621	0.0611144	0.0735007	0.0293097	0.0733239	0.0737619	0	0.0705955	0.0400117	0.153732	0.12726	0.124964	0.115221	0.0248675	0.0574	0.0514011
MYL7	0	0	0.00261215	0.00854854	0.0111663	0.00246952	0.00653754	0.00182537	0.00228194	0.0176845	0.00161206	0.00484391	0.00125523	0	0.00640496	0	0	0.00332464	0.00122931	0.0090314	0.00361431	0.00103075	0	0	0.0111972	0.00712601	0	0.00464914	0.00569734	0.00356483	0	0.00472817	0.00148937	0.0236199	0	0	0.000342082	0.00121029	0	0.00333855	0.00668633	0	0.00371167	0.00178615	0.0033711	0	0.00491151	0
GCK	0.00268123	0.00765788	0.0176068	0.0304737	0.0478375	0.0224697	0.0112148	0.0197367	0.0259281	0.00475766	0.00854412	0.00617213	0.00627766	0.0264847	0.00884851	0.0253238	0	0.0168139	0.0150185	0.0120543	0.0205384	0.0209668	0.00612917	0.0234136	0.0139615	0.0130568	0	0.0166232	0.020199	0.0186011	0	0.0291556	0.0242952	0	0.00226342	0.00190768	0.00928389	0.00761203	0	0.0272802	0.0466337	0.0221462	0.0184387	0	0.0220541	0.00766104	0.0130166	0.0399497
YKT6	0.0781082	0.0816523	0.0683341	0.0753014	0.0873386	0.0561232	0.129905	0.0778087	0.077562	0.0490271	0.0632486	0.0382405	0.0977048	0.0820138	0.0735893	0.0989449	0	0.08278	0.10564	0.102835	0.0715481	0.0490495	0.0974283	0.0461681	0.0872396	0.0486554	0	0.131472	0.0766044	0.0814231	0.105084	0.0856406	0.0661076	0.074526	0.0610165	0.0528462	0.0814442	0.0934835	0	0.0952599	0.0945094	0.0358785	0.102104	0.112004	0.118303	0.0481572	0.0459636	0.145278
CAMK2B	0.50729	0.412057	0.23738	0.441565	0.479064	0.44934	0.260627	0.224156	0.178623	0.257523	0.283901	0.294264	0.354663	0.183298	0.220006	0.280876	1.40619	0.255643	0.2615	0.312855	0.260516	0.190018	0.601496	0.130477	0.30688	0.536232	0	0.524758	0.549545	0.573931	0.44683	0.247959	0.260393	0.439512	0.53429	0.2261	0.190201	0.263592	0	0.50917	0.542343	0.525588	0.445816	0.656997	0.371814	0.129523	0.132572	0.1817
NUDCD3	0.398545	0.391161	0.290879	0.456666	0.42289	0.40578	0.368953	0.304117	0.212412	0.255212	0.295758	0.256735	0.42208	0.342878	0.282545	0.329047	0.939079	0.35858	0.339891	0.347928	0.298722	0.199415	0.448544	0.186336	0.332555	0.424343	0	0.552702	0.499612	0.484941	0.462629	0.276307	0.326971	0.271389	0.406701	0.25836	0.242625	0.317962	0	0.4641	0.466618	0.467306	0.481376	0.559097	0.447813	0.164554	0.165237	0.288296
NPC1L1	0.00461137	0	0.00238302	0.00197914	0	0.00712145	0.1418	0.00406664	0.00309641	0.00488041	0	0	0	0.00220099	0.00163844	0.00190002	0	0	0.0025049	0.00106323	0.000793284	0.00269921	0	0	0.00376578	0.000107395	0	0.0307076	0.00877363	0.000427097	0.00486455	0.011429	0.00307145	0.0128589	0	0.00030391	0.0139424	0.00411164	0	0.00594891	0.0114256	0	0.00294395	0.0326486	0.0164013	0	0.00106523	0.188215
DDX56	0.0473402	0.109527	0.0727809	0.103141	0.0866479	0.0809049	0.138671	0.108239	0.0610115	0.0440876	0.0682296	0.0621569	0.123704	0.0914671	0.087883	0.0892584	0.256268	0.0734953	0.119667	0.0655081	0.0733565	0.0646107	0.0830723	0.0446163	0.100663	0.0782091	0	0.0718557	0.0996957	0.080274	0.152422	0.102931	0.0796842	0.0367596	0.082844	0.0604981	0.113853	0.13026	0	0.11768	0.0931365	0.207251	0.133865	0.080239	0.0870252	0.0532189	0.0646511	0.0993335
TMED4	0.198805	0.182451	0.150046	0.25786	0.181186	0.193087	0.154989	0.21356	0.124005	0.0947655	0.128617	0.0954208	0.20935	0.259061	0.148796	0.230222	0.0591102	0.186575	0.241393	0.135023	0.175772	0.128676	0.205032	0.10755	0.135568	0.147611	0	0.160419	0.229935	0.15434	0.259525	0.20819	0.138226	0.0647613	0.11562	0.0898008	0.115461	0.179834	0	0.169911	0.112161	0.136599	0.30833	0.168719	0.140509	0.12482	0.0700124	0.0706401
OGDH	0.339798	0.346164	0.248975	0.394134	0.381568	0.382369	0.320434	0.269539	0.216899	0.213342	0.293273	0.202525	0.364461	0.273825	0.316652	0.325849	0.815429	0.366524	0.29366	0.314574	0.275534	0.199271	0.513744	0.180526	0.295774	0.384515	0	0.468297	0.426625	0.433135	0.439137	0.312387	0.321457	0.216663	0.395511	0.244239	0.245823	0.318819	0	0.417126	0.424524	0.434791	0.466358	0.468469	0.334455	0.200671	0.199164	0.265387
ZMIZ2	0.27067	0.214186	0.182412	0.242722	0.216803	0.180373	0.202897	0.198155	0.174915	0.12334	0.163652	0.127977	0.292239	0.23493	0.23743	0.234693	0.670222	0.245304	0.203843	0.231349	0.195529	0.127134	0.169096	0.131079	0.219007	0.264746	0	0.29803	0.219191	0.234962	0.250641	0.226853	0.196324	0.154201	0.126076	0.164743	0.176089	0.175972	0	0.260828	0.305488	0.247403	0.307211	0.230025	0.247462	0.142636	0.13497	0.106002
PPIA	0.341333	0.275899	0.257996	0.336605	0.320032	0.392959	0.468476	0.367423	0.202173	0.204113	0.286308	0.233359	0.414798	0.330843	0.211041	0.256585	0.955011	0.232257	0.379735	0.244367	0.256447	0.187676	0.408267	0.149696	0.362878	0.370023	0	0.400749	0.418739	0.336191	0.415672	0.267625	0.312546	0.180123	0.255985	0.164547	0.257274	0.339307	0	0.313427	0.289539	0.33374	0.455315	0.552204	0.453425	0.161481	0.0820831	0.187149
H2AFV	0.306729	0.257009	0.224614	0.258241	0.277936	0.332104	0.349634	0.302511	0.14703	0.184623	0.215021	0.172398	0.314043	0.233049	0.171451	0.177248	0.615725	0.163189	0.294499	0.177979	0.170509	0.150261	0.18203	0.116712	0.300162	0.328416	0	0.478586	0.305005	0.322153	0.388069	0.227507	0.258471	0.180423	0.320459	0.15606	0.247854	0.268474	0	0.302188	0.189048	0.292736	0.340172	0.371976	0.394669	0.144258	0.0585361	0.273181
PURB	0.249618	0.177135	0.195867	0.268177	0.232123	0.204426	0.252804	0.210309	0.128385	0.100515	0.191507	0.116781	0.164771	0.164069	0.123425	0.163516	0.704021	0.177192	0.284681	0.123687	0.202221	0.155957	0.0435355	0.0903452	0.181732	0.20835	0	0.235909	0.339464	0.221461	0.256714	0.22971	0.17945	0.14914	0.169798	0.132701	0.188199	0.201142	0	0.230821	0.146084	0.19035	0.287211	0.241995	0.239033	0.173348	0.0538569	0.237516
MYO1G	0	0.000528494	0.00123978	0.00387669	0.00465727	0.00334469	0	0	0.00311425	0	0	0	0.00252679	0.00379995	0.00488012	0	0	0.00178482	0.0024946	0.00784561	0.000325251	0.000937014	0	0.00209532	0.00102472	0	0	0	0	0.00727724	0	0.00427366	0	0	0	0.00171748	0.000604177	0	0	0.00385925	0.0080498	0	0.00496732	0	0	0.000628871	0.00127252	0
CCM2	0.345944	0.302581	0.259223	0.344175	0.316819	0.308642	0.248339	0.255591	0.226631	0.21505	0.235204	0.203649	0.335791	0.303977	0.239004	0.313841	0.63201	0.309596	0.295789	0.309578	0.249934	0.206425	0.283237	0.200561	0.236582	0.342351	0	0.312767	0.318695	0.356283	0.295526	0.262972	0.250317	0.160291	0.247711	0.215071	0.221337	0.256897	0	0.372737	0.473384	0.263603	0.423351	0.306876	0.291221	0.190853	0.16866	0.258478
NACAD	0.0514072	0.0405039	0.0710729	0.0903602	0.0422178	0.0690456	0.0841645	0.0893249	0.05288	0.0558715	0.0673259	0.0348155	0.0759648	0.0528129	0.0460428	0.0326815	0.16801	0.0368305	0.119048	0.0486124	0.0780323	0.0426159	0.0455659	0.0390728	0.0776253	0.0765629	0	0.114259	0.0959442	0.061284	0.142301	0.0662212	0.0358842	0.148574	0.0261155	0.0567121	0.0711222	0.0614286	0	0.0469921	0.0485623	0.0597239	0.068449	0.116058	0.0574173	0.0637382	0.0291803	0.0270125
TBRG4	0.0787817	0.0602369	0.0647746	0.0851711	0.0660012	0.0814552	0.122368	0.094056	0.058532	0.0286392	0.0506568	0.0356131	0.123278	0.114459	0.0547137	0.0769468	0.120689	0.0582291	0.125689	0.0852692	0.0667254	0.0458334	0.0197626	0.0414507	0.0854531	0.0658381	0	0.113997	0.0840846	0.102739	0.128524	0.0859414	0.0559879	0.040563	0.0213108	0.041973	0.0690391	0.0741071	0	0.0842603	0.0793145	0.0258905	0.0952376	0.0852207	0.0733014	0.0596894	0.0190776	0.0240989
RAMP3	0.0753904	0.0881098	0.115719	0.157611	0.130244	0.100983	0.166362	0.137319	0.149548	0.129263	0.138453	0.0925967	0.137229	0.231679	0.141171	0.17184	0.510518	0.152545	0.169161	0.114064	0.143178	0.123032	0.143897	0.163008	0.108433	0.140973	0	0.102177	0.140097	0.122992	0.118447	0.133576	0.138864	0.075324	0.063071	0.124599	0.133397	0.152213	0	0.152191	0.135021	0.114284	0.223182	0.110502	0.136775	0.109585	0.108743	0.0777273
ADCY1	0.400347	0.370187	0.272282	0.437338	0.381355	0.376753	0.264	0.232198	0.174056	0.272942	0.24955	0.286614	0.356919	0.234351	0.257632	0.287645	0.849588	0.323456	0.266501	0.377485	0.27428	0.140292	0.564362	0.144336	0.287695	0.531086	0	0.591283	0.488685	0.496431	0.35015	0.233848	0.268869	0.138339	0.67635	0.274627	0.165606	0.244661	0	0.362885	0.622774	0.553727	0.344704	0.682354	0.450787	0.231292	0.143874	0.263012
IGFBP1	0	0	0.000903172	0.0020647	0.00171871	0	0.0009379	0.000391024	0	0	0.00223355	0	0	0.00343515	0	0	0	0	0.00473647	0	0	0.000272271	0	0.000488117	0	0	0	0	0.000978834	0	0	0	0.000189498	0	0	0	0.00119992	0.000842707	0	0	0	0	0	0	0	0.000521594	0	0
IGFBP3	0.0231713	0.033657	0.0309766	0.047321	0.0646474	0.0419297	0.10998	0.0659224	0.0421363	0.0337234	0.0608957	0.0385856	0.0730595	0.0322563	0.0172435	0.0529802	0	0.0188707	0.0569215	0.0228718	0.0257106	0.0243455	0	0.0316311	0.0765684	0.0480304	0	0.154443	0.0459737	0.0354015	0.0473201	0.0264687	0.035918	0.00353023	0.0417128	0.0289378	0.0262543	0.0644204	0	0.0618117	0.0403291	0.0491854	0.0606191	0.0742155	0.0477281	0.017998	0.0158863	0.00391184
TNS3	0.0396913	0.0284333	0.0143031	0.0524221	0.0294204	0.00612712	0.0273271	0.020557	0.0174256	0.0117857	0.0281576	0.00203817	0.0355096	0.0488665	0.015705	0.0208206	0	0.0144846	0.0144608	0.0137038	0.0247962	0.0220027	0.00339785	0.0143773	0.0166557	0.0162058	0	0.0246456	0.0441749	0.0186868	0.0713248	0.0209906	0.0253499	0.038759	0.00337301	0.0114726	0.0220495	0.0248845	0	0.0276329	0.0331395	0	0.0688696	0.00626167	0.00939258	0.00957718	0.0123484	0.072742
HUS1	0.294287	0.225985	0.170904	0.224412	0.239782	0.245747	0.262882	0.208525	0.125463	0.156763	0.159359	0.166852	0.20263	0.163172	0.146223	0.108952	0.831572	0.183384	0.182736	0.175491	0.175886	0.146553	0.0900983	0.102688	0.184748	0.159757	0	0.294343	0.177718	0.26056	0.268412	0.188272	0.186508	0.226944	0.162162	0.118667	0.157333	0.213865	0	0.347459	0.191624	0.251924	0.289523	0.248173	0.219743	0.117021	0.0803596	0.235025
SUN3	0.0678368	0.036672	0.0209001	0.0254776	0.0270541	0.0610142	0.00445635	0.0383176	0.0251713	0.0109557	0.0336193	0.031591	0.0230535	0.0514713	0.0454132	0.0282209	0	0.0513403	0.0250881	0.0343699	0.0254343	0.036162	0	0.0267972	0.022719	0.0604137	0	0.0142596	0.0312703	0.0239271	0	0.0468121	0.0245456	0.0156917	0.0288796	0.040368	0.0104229	0.00882777	0	0.0577954	0.0516435	0.0452698	0.0487982	0.0217687	0.0175667	0.0295479	0.0187	0.0161404
C7orf57	0.000649083	0.00750361	0.00222444	0.00453457	0.00241644	0.00206032	0	0.00259738	0.00443401	0.0053815	0.00145952	0.0010213	0	0.0158268	0.00298004	0.00434672	0	0.00182839	0.00632348	0.00227482	0.00323759	0.00754835	0	0.0100928	0.00134186	0	0	0.00169124	0.0118192	0.00408035	0	0.00204887	0.00258909	0	0.0110691	0	0.0050122	0.00483383	0	0.0074252	0	0.00300141	0.0161457	0	0	0.00133646	0.00117098	0.00360686
UPP1	0.223283	0.118489	0.10937	0.163692	0.161808	0.195011	0.109317	0.146868	0.0955964	0.0651497	0.0954571	0.0826527	0.163429	0.14527	0.0995111	0.0999198	0.298782	0.134224	0.12563	0.133415	0.117843	0.123101	0.082452	0.0883968	0.124378	0.148099	0	0.212816	0.155202	0.194427	0.151377	0.127238	0.135808	0.0861605	0.17657	0.120843	0.0875393	0.10308	0	0.162231	0.220821	0.113325	0.156036	0.166039	0.126247	0.0352659	0.0666661	0.103607
ABCA13	0.0209495	0.0040033	0.0135459	0.0243213	0.0100645	0.011406	0.00379837	0.0100771	0.00515192	0.0028756	0.00384477	0.0016075	0.0133325	0.00662112	0.00407511	0.0109956	0	0.00695927	0.00926874	0.00538247	0.00461963	0.0046901	0.00666274	0.00591072	0.00407629	0.0137946	0	0.00786184	0.0170635	0.00827805	0.00749258	0.0107396	0.0115443	0	0.000929446	0.00383762	0.00336744	0.00459809	0	0.0211964	0.00181197	0.00318629	0.0172042	0.00580407	0.00187796	0.00650828	0.0072132	0.0278097
VWC2	0.227365	0.365219	0.340343	0.205833	0.229627	0.382457	0.153608	0.164088	0.209279	0.325434	0.228432	0.21468	0.252657	0.0965435	0.351166	0.208072	1.44776	0.160752	0.227477	0.33824	0.395738	0.219863	0.458404	0.240658	0.253416	0.246335	0	0.332073	0.212297	0.150263	0.293475	0.230572	0.237667	0.111082	0.574895	0.230451	0.184163	0.22465	0	0.33085	0.167489	0.115082	0.133353	0.322798	0.582276	0.234342	0.139604	0.113214
ZPBP	0.0317467	0.0366578	0.0436919	0.0637771	0.0444964	0.0273165	0.00797649	0.0149233	0.0277854	0.025745	0.0154141	0.00788901	0.00673247	0.0247274	0.0173196	0.0498826	0	0.0361939	0.0212103	0.0325003	0.0299229	0.0266892	0.0205103	0.0364752	0.0437632	0.0474679	0	0.0218734	0.0415507	0.0410757	0.0136218	0.0239419	0.0194511	0.0128589	0.00901945	0.0218173	0.0149971	0.0164935	0	0.034454	0.0108968	0.0309292	0.0513703	0.0168079	0.0239031	0.0134023	0.0112926	0.0146441
SPATA48	0.0309243	0.00455914	0.00427412	0.00797846	0.00494161	0.00554382	0.00393562	0.0038647	0.00468742	0.00894409	0.00453872	0.0252478	0.0128891	0.00399734	0.0115108	0.00296943	0	0.00335762	0.00327588	0	0.00532116	0.00662834	0.0108735	0	0.00460886	0.00236218	0	0	0.00630044	0.00898749	0.0125667	0.0176089	0.00250318	0	0.0115783	0.00794462	0.00198249	0.00546932	0	0.00918728	0.000677437	0	0.00976904	0	0.00888084	0	0.000623928	0.0152371
IKZF1	0.0112774	0.00538515	0.00630367	0.00841754	0.00332213	0	0.00508937	0.00760839	0.00238297	0.00121278	0.000404128	0.00979569	0.0012836	0	0.00167161	0.00634943	0	0.0012906	0.00476624	0	0.000396979	0.00106302	0.0205251	0.00339921	0.00298513	0.0116989	0	0.0128732	0.0043407	0.00106336	0.00695417	0.000663524	0.00283407	0	0	0.00740475	0.0015458	0	0	0.00316268	0	0	0.00289762	0	0.00591875	0.00325181	0.00145409	0.0635297
FIGNL1	0.0595411	0.045769	0.0550679	0.10482	0.0731721	0.0535615	0.0525319	0.0746834	0.0539424	0.0397367	0.0642952	0.0202253	0.056962	0.17257	0.083337	0.0604013	0	0.0828828	0.0937642	0.0848187	0.0447798	0.0549884	0.0635297	0.0707655	0.0531996	0.100401	0	0.0614512	0.0967973	0.0627543	0.0408849	0.0793765	0.0582665	0.0842743	0.0301317	0.0324915	0.0598897	0.0558231	0	0.0860641	0.0605611	0.0923856	0.181213	0.0666726	0.0533538	0.0303481	0.0405341	0.0347369
DDC	0.0123725	0.00906128	0.00427335	0.00375952	0.00261561	0	0	0.00250876	0.000344672	0	0	0	0	0	0.000552601	0	0	0.00170932	0.000476346	0.00249167	0.000743217	0.000201177	0	0	0.00340825	0.00359363	0	0	0.00541692	0.00286425	0	0	0.00188605	0	0	0	0	0.000584657	0	0	0	0	0.00109052	0	0	0.000682598	0.000415653	0
GRB10	0.441725	0.418643	0.305347	0.426471	0.442567	0.397302	0.385073	0.359948	0.284163	0.287029	0.289217	0.246083	0.384939	0.381507	0.342765	0.341922	0.938755	0.384074	0.343547	0.383289	0.325262	0.247175	0.48113	0.254552	0.330763	0.403586	0	0.529022	0.401691	0.519207	0.426644	0.323593	0.337589	0.374197	0.412613	0.29131	0.27009	0.320711	0	0.463392	0.500847	0.415335	0.421879	0.53914	0.400854	0.214232	0.23302	0.329538
COBL	0.537013	0.567417	0.388496	0.518448	0.507838	0.447068	0.415833	0.351746	0.26162	0.374958	0.415975	0.378031	0.500444	0.530832	0.439389	0.399105	1.07365	0.344548	0.382201	0.44288	0.333326	0.232447	0.684427	0.26432	0.392135	0.590735	0	0.630863	0.599284	0.539763	0.389468	0.345014	0.357208	0.424413	0.628836	0.364995	0.336185	0.359035	0	0.588985	0.611624	0.557397	0.561158	0.659406	0.528309	0.36327	0.210038	0.267817
VSTM2A	0.232552	0.107421	0.135384	0.154182	0.17334	0.240745	0.31863	0.121633	0.101133	0.0977275	0.106475	0.111624	0.127855	0.0751068	0.109502	0.0863871	0.234582	0.0543434	0.15361	0.121081	0.0909169	0.120355	0.175469	0.0448294	0.161492	0.161223	0	0.188118	0.127619	0.242395	0.173943	0.116544	0.14777	0.106614	0.135603	0.0604819	0.155456	0.149678	0	0.16418	0.135883	0.193504	0.174722	0.210639	0.136424	0.0378124	0.0333446	0.174085
SEC61G	0.035015	0.0312591	0.0552881	0.116625	0.0797	0.0818803	0.0994205	0.071062	0.0355589	0.0363421	0.0543632	0.0133267	0.0346545	0.0521262	0.0194954	0.0276336	0	0.0272397	0.094257	0.0473879	0.03466	0.0278334	0.0273476	0.0293532	0.0478859	0.0361002	0	0.0646211	0.0990432	0.0694565	0.0509651	0.045393	0.0332772	0.0636467	0.0428582	0.00987307	0.0468213	0.0492153	0	0.0329954	0.0765769	0.0678054	0.0861765	0.0617101	0.0760685	0.0335735	0.0161013	0.0406788
EGFR	0.015847	0.0181575	0.0071934	0.0196261	0.0251931	0.0118623	0.0130839	0.0138814	0.00875395	0.00409973	0.0224761	0.0134134	0.0173796	0.00526765	0.00502209	0.00684728	0.262645	0.00461661	0.00421511	0.00375689	0.00615682	0.00621575	0.076687	0.0151511	0.00839884	0.0180607	0	0.00189265	0.0166621	0.00468144	0.00693061	0.0117747	0.0242348	0	0.0131157	0.0184227	0.0103707	0.0105634	0	0.0224705	0.0179574	0.0269287	0.00546395	0.020074	0.0126035	0.00321446	0.00151514	0.0453097
LANCL2	0.423136	0.38387	0.28452	0.439417	0.390577	0.365727	0.345595	0.304637	0.254601	0.259872	0.317052	0.263242	0.404838	0.330062	0.287441	0.32839	0.590933	0.398952	0.331714	0.398382	0.306562	0.229226	0.451958	0.193643	0.349285	0.414483	0	0.395648	0.423193	0.426664	0.49234	0.340956	0.335698	0.277552	0.413458	0.25104	0.261233	0.338384	0	0.364966	0.475224	0.385465	0.455168	0.432706	0.407945	0.176231	0.199413	0.326878
VOPP1	0.331975	0.358604	0.283428	0.428958	0.464546	0.383112	0.35753	0.307472	0.278386	0.276096	0.302317	0.288704	0.436538	0.345134	0.327966	0.355361	0.775831	0.364251	0.346554	0.347161	0.315805	0.246638	0.431914	0.217161	0.32055	0.39302	0	0.439577	0.463274	0.436296	0.479436	0.323524	0.329295	0.279146	0.418148	0.311773	0.285292	0.29364	0	0.465121	0.550924	0.364481	0.451151	0.441503	0.412536	0.235582	0.189685	0.353969
AC092647.5	0.0446578	0.0650198	0.0282683	0.0538543	0.0656171	0.0739909	0.0787366	0.0433803	0.0406337	0.0442667	0.0389242	0.0529506	0.0498841	0.0557987	0.0536385	0.0544845	0	0.0575933	0.0470079	0.0759931	0.0560636	0.029377	0.0779455	0.0176016	0.0577411	0.0573564	0	0.0581886	0.0528824	0.0551418	0.0886478	0.04707	0.0451651	0.0646942	0.0545569	0.0337608	0.0312387	0.0423916	0	0.0479423	0.0642137	0.0739958	0.0358302	0.108823	0.0548112	0.0303975	0.032334	0.0594719
NIPSNAP2	0.346581	0.347427	0.220357	0.272969	0.323457	0.263423	0.141259	0.231236	0.212926	0.199647	0.244477	0.197953	0.303244	0.277169	0.24928	0.303475	0.896446	0.240255	0.267344	0.269745	0.258559	0.215268	0.334256	0.169548	0.210089	0.268753	0	0.182209	0.339755	0.361866	0.318946	0.254966	0.29127	0.215455	0.311701	0.256545	0.160394	0.205744	0	0.32535	0.414622	0.17835	0.347444	0.269421	0.208925	0.134489	0.164915	0.107114
PSPH	0.110714	0.0989044	0.111802	0.154164	0.105043	0.114261	0.202016	0.109708	0.0927455	0.0895105	0.0607939	0.13776	0.163291	0.143931	0.117895	0.123613	0.213195	0.136703	0.140182	0.100843	0.108245	0.0714213	0.118192	0.0951917	0.0858118	0.128271	0	0.165633	0.174384	0.162031	0.216817	0.117295	0.137884	0.0786283	0.146025	0.0582597	0.123708	0.132543	0	0.16784	0.145553	0.106857	0.173544	0.167521	0.156801	0.0721937	0.0712654	0.249783
CCT6A	0.154646	0.157318	0.140072	0.150216	0.143582	0.150136	0.222343	0.156026	0.104275	0.0970163	0.111496	0.0669135	0.175537	0.207357	0.150311	0.143086	0.0591102	0.138494	0.19012	0.135359	0.153071	0.0980729	0.0444766	0.0853236	0.14499	0.150479	0	0.122442	0.206757	0.173976	0.225854	0.165638	0.137327	0.087877	0.125012	0.0934744	0.103927	0.141127	0	0.144817	0.155857	0.119957	0.251142	0.202285	0.194906	0.0746124	0.0469921	0.140677
SUMF2	0.253506	0.190268	0.169274	0.244499	0.245371	0.155568	0.184422	0.188449	0.162918	0.139472	0.140796	0.134918	0.238618	0.345476	0.219154	0.223114	0.390368	0.255008	0.249011	0.211727	0.223742	0.146085	0.270093	0.17218	0.154751	0.194143	0	0.143465	0.243613	0.175887	0.229257	0.207471	0.15969	0.161658	0.207052	0.162836	0.119607	0.174866	0	0.205434	0.231718	0.278997	0.435225	0.113667	0.145457	0.127047	0.102072	0.149763
PHKG1	0.0130034	0.00546843	0.0288767	0.0612856	0.058022	0.0405013	0.0307768	0.0177076	0.0203023	0.00975753	0.0205832	0.0371069	0.0244201	0.0502537	0.0396223	0.0443054	0	0.0416709	0.0808151	0.0344535	0.0373109	0.025089	0.0188419	0.0444727	0.020486	0.013271	0	0.0327383	0.0599377	0.0327881	0.0471134	0.0639179	0.03534	0.0585657	0.0173843	0.0185735	0.0321655	0.0187167	0	0.0196582	0.0325555	0.0515205	0.103207	0.0102472	0.0243744	0.0189486	0.0233235	0.209655
CHCHD2	0.165594	0.129011	0.159136	0.239437	0.1906	0.159929	0.399953	0.269233	0.149538	0.112154	0.119546	0.129477	0.173625	0.207717	0.141626	0.182948	0.240588	0.180171	0.300625	0.171804	0.178481	0.158554	0.149029	0.115677	0.203994	0.108186	0	0.211109	0.344328	0.205458	0.249596	0.237781	0.188891	0.131914	0.131268	0.0813808	0.166298	0.188042	0	0.176935	0.233463	0.206834	0.346881	0.235415	0.25394	0.175534	0.0745078	0.124071
NUPR2	0.001	0.00186437	0.00739588	0.0166761	0.0260108	0.00745393	0.0108971	0.0111222	0.00722672	0	0.00419485	0.00520125	0.00839498	0.0088053	0.00771186	0.0197046	0.140213	0.0132236	0.018148	0.00615405	0.00919235	0.0112565	0	0.011237	0.0156718	0	0	0	0.00896359	0	0.00520912	0.0304371	0.00426069	0	0.00556106	0.00890291	0.0101435	0.00455564	0	0.0079699	0.000836912	0	0.039687	0	0.015748	0.00300322	0.00563318	0.00201391
ZNF479	0	0.000986617	0.00222208	0.00302372	0.0125909	0	0.00117154	0	0	0.000620096	0	0	0	0	0.000818256	0	0	0.00137369	0.0013453	0	0	0.000817439	0	0	0	0.000825624	0	0	0.000643822	0	0	0.00607222	0	0	0	0	0	0.000710407	0	0	0	0	0.00215485	0.00461218	0	0.000641761	0.00377479	0.00313727
ZNF716	0	0.0142434	0.00464461	0.00433704	0.00339401	0.0027814	0	0.00199514	0.00059868	0	0.000981846	0	0.00159444	0	0.00240643	0.00103586	0	0.00387516	0.00406674	0.00424828	0.00172133	0.0036571	0	0.00159016	0	0.00519493	0	0.0132101	0.00440438	0	0	0.00385506	0.000415211	0	0.00133735	0.00229626	0.0010357	0	0	0.00362616	0.00130043	0.00339894	0	0	0.00209499	0.00233366	0.00106523	0.00155729
AC115220.1	0	0	0.000486507	0.00289036	0	0.00290283	0	0.00116193	0.000340898	0	0	0	0	0	0	0	0	0	0	0	0.000502138	0.00015735	0	0	0.00154059	0	0	0	0	0	0	0.00079968	0	0	0	0	0	0	0	0	0	0	0	0	0	0	0	0
ZNF727	0.11253	0.0487239	0.128359	0.11324	0.164713	0.159178	0.153887	0.0712398	0.10814	0.0597115	0.0669485	0.0976835	0.0593887	0.0371571	0.0286734	0.0473978	0.209486	0.137495	0.133062	0.172016	0.0803882	0.117916	0.0917779	0.11732	0.167481	0.114045	0	0.113345	0.113324	0.14475	0.0224194	0.112674	0.111339	0.0767131	0.142669	0.0956467	0.0650639	0.0662454	0	0.0706888	0.111197	0.0746337	0.111644	0.153391	0.139597	0.0247238	0.0511183	0.109725
ZNF735	0	0	0.000901259	0.000778195	0.00431899	0.0040378	0	0.00318592	0.00100781	0.00465458	0	0.000410526	0	0.00144182	0.000456646	0.00147589	0	0.00496263	0.00102332	0	0.00274895	0.00450759	0.00325095	0.000482111	0	0	0	0.00583594	0.00303356	0.00107385	0	0.000776928	0.00214777	0	0	0.00296295	0.000536235	0	0	0	0	0	0.00371167	0.00420279	0.00188676	0.0012567	0.000228717	0
ZNF679	0.0101221	0.00149389	0.00672109	0.00469689	0.00898492	0.0084477	0	0.00258607	0.00186973	0.00307816	0	0.000343238	0.00444424	0.0034567	0	0.00330893	0	0.00562222	0.000322778	0	0	0.000537349	0	0.0005248	0.00155466	0	0	0	0.00451747	0.00193944	0	0.00392365	0.000320443	0	0	0.000405005	0.00134035	0.00112252	0	0.00504652	0.000772028	0.00377614	0	0.00111656	0	0	0.00127668	0.0111095
ZNF736	0.384241	0.314436	0.22479	0.331604	0.351078	0.428034	0.238337	0.25253	0.182706	0.237107	0.272939	0.205776	0.355576	0.30928	0.235576	0.234621	0.555372	0.303537	0.248053	0.324722	0.263772	0.201913	0.279414	0.178175	0.296139	0.410043	0	0.350045	0.400344	0.389712	0.295809	0.257138	0.250121	0.181487	0.378538	0.18968	0.197447	0.201745	0	0.366785	0.32414	0.30253	0.368611	0.307491	0.383884	0.133373	0.144705	0.222308
ZNF680	0.19964	0.176253	0.167322	0.248402	0.231168	0.268328	0.291766	0.228016	0.133402	0.107068	0.164455	0.123688	0.165539	0.18861	0.156616	0.177137	0.347749	0.164073	0.21404	0.116646	0.180954	0.171395	0.101703	0.127858	0.179724	0.218034	0	0.250682	0.421795	0.259658	0.261998	0.272378	0.229006	0.214589	0.336352	0.136245	0.233588	0.19871	0	0.263728	0.208243	0.355377	0.37122	0.280643	0.262027	0.0794054	0.0691714	0.249469
ZNF107	0.138459	0.0472426	0.0769794	0.103517	0.0659682	0.0874897	0.063285	0.110344	0.0708162	0.0562589	0.0668236	0.0689434	0.0670194	0.14621	0.0525837	0.11735	0.298782	0.130554	0.0990417	0.0650229	0.0769566	0.0905326	0.0501391	0.0528487	0.0689802	0.102683	0	0.128142	0.143726	0.0696675	0.0940913	0.148805	0.06652	0.0677413	0.0781196	0.0785873	0.0745142	0.0690397	0	0.134319	0.0789737	0.0946868	0.183794	0.0754624	0.0753159	0.0318226	0.0590363	0.0366407
ZNF138	0.36511	0.295782	0.241354	0.387836	0.333063	0.329564	0.290156	0.218835	0.201595	0.204182	0.249255	0.199412	0.245687	0.271237	0.255742	0.312304	0.387075	0.329444	0.285666	0.28318	0.259319	0.209939	0.298099	0.211096	0.268854	0.311205	0	0.37325	0.374087	0.392543	0.398868	0.32565	0.274157	0.302508	0.326578	0.251269	0.248066	0.283358	0	0.359173	0.394923	0.339622	0.416435	0.276887	0.282246	0.14035	0.163294	0.240207
ZNF273	0.359313	0.360479	0.255196	0.315414	0.298914	0.308101	0.348167	0.250445	0.222864	0.248945	0.243017	0.257432	0.40413	0.274089	0.240037	0.258151	0.675013	0.27442	0.257738	0.270014	0.244237	0.18202	0.308212	0.156763	0.213407	0.288656	0	0.449256	0.380675	0.405375	0.365307	0.298981	0.327735	0.196033	0.318532	0.240417	0.222407	0.28837	0	0.317209	0.341548	0.30128	0.426432	0.439539	0.36025	0.168736	0.129938	0.253174
ZNF117	0.074256	0.110437	0.0723233	0.101858	0.124285	0.108048	0.183837	0.0972555	0.0641518	0.123887	0.112921	0.108538	0.111235	0.0736219	0.0760817	0.0886218	0.182879	0.0664304	0.126549	0.111428	0.102747	0.0755668	0.205102	0.0460123	0.103158	0.111109	0	0.131008	0.110178	0.119475	0.11731	0.102596	0.0965038	0.107038	0.136056	0.0832057	0.0952661	0.0994674	0	0.135581	0.10419	0.126601	0.0912272	0.150016	0.148496	0.0548162	0.0412938	0.177576
ERV3-1	0	0	0.000708578	0	0	0	0.0038115	0	0.000297422	0	0	0	0	0	0	0	0	0	0.000402128	0	0	0	0	0	0	0	0	0	0	0	0	0	0.00052857	0	0	0	0.0006184	0	0	0	0	0	0	0	0	0	0	0
ZNF92	0.0564269	0.067606	0.0509127	0.0992693	0.0657016	0.0740592	0.0895103	0.0936801	0.051618	0.0412034	0.0672442	0.0315845	0.0853199	0.0915689	0.0393613	0.0431099	0.36547	0.0462961	0.082646	0.0494512	0.0784909	0.0648058	0.0733574	0.0638189	0.0468258	0.0431269	0	0.0494168	0.104968	0.0745985	0.0790086	0.0923085	0.0534609	0.0549763	0.0608079	0.061429	0.0563695	0.0560651	0	0.0881053	0.038585	0.0481386	0.124494	0.0502185	0.0646595	0.0368115	0.0263456	0.093576
VKORC1L1	0.367812	0.340493	0.25286	0.381251	0.375603	0.293967	0.278415	0.284983	0.243919	0.217427	0.2633	0.287951	0.404285	0.304906	0.267723	0.323992	0.332688	0.322122	0.295414	0.326067	0.267477	0.183931	0.510431	0.187549	0.30158	0.381016	0	0.37954	0.330953	0.386593	0.293809	0.277103	0.309904	0.286952	0.396123	0.299864	0.232059	0.276657	0	0.465228	0.516547	0.290538	0.438364	0.380526	0.29011	0.146088	0.175652	0.33323
GUSB	0.198063	0.158319	0.121489	0.179055	0.127558	0.132572	0.109632	0.124096	0.133659	0.0717464	0.113834	0.100236	0.171147	0.240212	0.174979	0.170232	0.309405	0.207534	0.117167	0.156044	0.127664	0.0994953	0.16298	0.111951	0.0893036	0.205145	0	0.0963324	0.149923	0.144515	0.167168	0.165739	0.131622	0.0934636	0.137129	0.0735091	0.116472	0.115593	0	0.154738	0.258514	0.135175	0.17666	0.123662	0.102392	0.0885058	0.0671149	0.046901
ASL	0.0751946	0.0627512	0.0553439	0.0537251	0.0461043	0.0525111	0.0180361	0.0548073	0.0574388	0.0367585	0.013968	0.0446469	0.0948397	0.138071	0.10232	0.0958043	0.401358	0.100409	0.0883562	0.0764297	0.0505334	0.0548255	0.0386593	0.0529842	0.0222056	0.0722515	0	0.0451016	0.0399444	0.0431147	0.0935153	0.0460915	0.0369618	0.0368437	0.0486013	0.0563754	0.0442501	0.0498897	0	0.0559755	0.0876436	0.0507565	0.0949566	0.0463672	0.0397228	0.0166843	0.0350481	0.117747
AC068533.4	0.140259	0.151201	0.0870344	0.138987	0.0975125	0.0973681	0.0437154	0.0699322	0.0927139	0.100138	0.0667711	0.0624072	0.140154	0.0984817	0.148783	0.087665	0.572874	0.105907	0.0996685	0.154512	0.0832508	0.0977763	0.336366	0.0580934	0.0599749	0.140098	0	0.0707314	0.103146	0.13812	0.163271	0.0848604	0.0997302	0.0945445	0.140397	0.101411	0.0662918	0.0822299	0	0.123166	0.222869	0.106915	0.140828	0.0944368	0.0856192	0.0261752	0.0666119	0.165679
CRCP	0.0468269	0.067958	0.0657833	0.0759534	0.0674896	0.0451081	0.104304	0.0686476	0.0427753	0.0268927	0.0491451	0.0426365	0.0516541	0.0660124	0.0572935	0.0506798	0	0.0557231	0.0875265	0.0417839	0.0533701	0.0542542	0.015401	0.084691	0.0338934	0.0305045	0	0.0311017	0.0619979	0.045674	0.0827097	0.074559	0.060523	0.094864	0.0398466	0.0627178	0.0743248	0.0821437	0	0.0428592	0.0774798	0.0668762	0.104029	0.0781621	0.0366025	0.0445471	0.0474855	0.0851015
TPST1	0.577785	0.460922	0.356303	0.497245	0.539599	0.511132	0.411627	0.394527	0.255245	0.301085	0.336737	0.343686	0.470198	0.373389	0.388077	0.397967	1.0966	0.453324	0.367613	0.404806	0.364946	0.242199	0.520381	0.203482	0.339959	0.567627	0	0.632467	0.575053	0.588721	0.575538	0.33972	0.374837	0.245693	0.596179	0.355097	0.298875	0.415851	0	0.597118	0.68683	0.583981	0.540528	0.635377	0.50068	0.255596	0.233761	0.309048
AC027644.4	0.347829	0.31174	0.2311	0.250133	0.294273	0.22749	0.230181	0.210987	0.232493	0.245937	0.23589	0.217001	0.360056	0.289192	0.293562	0.290403	0.212884	0.288494	0.207049	0.258449	0.234785	0.202128	0.443307	0.161469	0.175705	0.360652	0	0.290991	0.295025	0.340928	0.267044	0.247564	0.262525	0.193556	0.341935	0.213089	0.175434	0.228772	0	0.380852	0.48691	0.356783	0.337504	0.304192	0.220396	0.130896	0.210387	0.32709
RABGEF1	0.0225744	0.0340428	0.0426482	0.0524437	0.0524427	0.0673906	0.05913	0.0562972	0.0208479	0.0197173	0.0283231	0.0131306	0.0601674	0.0588854	0.0229071	0.018053	0	0.0701081	0.063727	0.0222818	0.043184	0.0219456	0.0178836	0.0204036	0.028534	0.0162763	0	0.0530796	0.0877123	0.0695314	0.0583262	0.0551876	0.027757	0	0.0212616	0.0234614	0.0480388	0.0354672	0	0.0301499	0.0286462	0.0374322	0.104022	0.00772173	0.0440227	0.0258117	0.0106654	0.0223819
TMEM248	0.275519	0.275898	0.202955	0.247836	0.287122	0.227224	0.285932	0.247467	0.169559	0.155477	0.189358	0.160066	0.260108	0.210036	0.189429	0.206022	0.246197	0.269117	0.256184	0.226229	0.219877	0.158185	0.24634	0.125094	0.233202	0.277823	0	0.250333	0.327894	0.264432	0.275182	0.266288	0.22964	0.245991	0.186571	0.160718	0.203105	0.225076	0	0.324097	0.260045	0.223862	0.352828	0.258798	0.322845	0.145663	0.102484	0.218316
SBDS	0.100841	0.111177	0.134285	0.148866	0.0865773	0.134219	0.279074	0.178186	0.085348	0.077565	0.1144	0.0870308	0.162082	0.144379	0.0764623	0.127882	0.526603	0.0991937	0.244319	0.0734921	0.128526	0.113511	0.0847262	0.0694547	0.148801	0.145333	0	0.136254	0.181083	0.0939744	0.199344	0.160686	0.152596	0.115	0.110726	0.0714424	0.118601	0.146534	0	0.109485	0.0731034	0.0924459	0.217858	0.178588	0.197267	0.117689	0.027731	0.11619
TYW1	0.408573	0.424899	0.259044	0.42131	0.417463	0.380199	0.322904	0.298683	0.234729	0.225834	0.302363	0.264241	0.376732	0.308766	0.332529	0.311106	0.929354	0.368035	0.316999	0.373637	0.320417	0.221936	0.43365	0.177562	0.305066	0.406347	0	0.523976	0.505597	0.498329	0.398736	0.343125	0.33611	0.317625	0.416583	0.283425	0.240702	0.278595	0	0.416761	0.581291	0.381775	0.517948	0.42713	0.408531	0.153517	0.146415	0.318037
AUTS2	0.389505	0.356095	0.292206	0.337231	0.403053	0.260177	0.330719	0.306741	0.198875	0.281954	0.297646	0.373941	0.356727	0.414335	0.247552	0.210701	1.5236	0.259752	0.349807	0.256925	0.351184	0.238019	0.270266	0.192433	0.278578	0.276391	0	0.302753	0.348648	0.406179	0.451247	0.238909	0.350031	0.180113	0.541763	0.431385	0.157216	0.267753	0	0.464422	0.589619	0.584732	0.443445	0.420869	0.359668	0.275047	0.19011	0.23854
GALNT17	0.482594	0.573766	0.460731	0.543656	0.779358	0.43827	0.365238	0.543561	0.363861	0.58903	0.611654	0.715605	0.812521	0.539339	0.629399	0.459094	0.351047	0.466865	0.552071	0.572459	0.617518	0.619042	0.726529	0.562224	0.65502	0.432778	0	0.609404	0.695033	0.76629	0.530159	0.815863	0.662535	0.394739	0.810086	0.786177	0.300747	0.476041	0	0.827535	0.685353	0.434199	0.854208	0.448957	0.837898	0.30069	0.452858	0.167785
CALN1	0.803002	0.793405	0.65278	0.544911	0.766006	0.605696	0.768512	0.724449	0.534164	0.398293	0.576249	0.718362	0.876541	0.731378	0.720964	0.52959	1.06847	0.668072	0.639265	0.625744	0.699167	0.68645	0.469551	0.499815	0.543533	0.481555	0	0.951968	0.695957	0.735253	0.636957	0.677367	0.653604	0.290838	0.791721	0.914318	0.465969	0.478005	0	0.647107	0.824767	0.742587	0.812309	0.797022	0.826138	0.296471	0.316951	0.348947
TYW1B	0.355233	0.290776	0.233371	0.420427	0.302512	0.257329	0.248243	0.219889	0.190981	0.240247	0.218922	0.209497	0.284056	0.314023	0.2603	0.273103	0.488179	0.286187	0.271106	0.327246	0.22891	0.188817	0.294913	0.198746	0.229458	0.296006	0	0.419874	0.438775	0.388967	0.302009	0.241854	0.295336	0.344011	0.3468	0.220635	0.217424	0.272383	0	0.256448	0.31233	0.261453	0.363105	0.364536	0.304606	0.166514	0.194531	0.276807
POM121	0.33769	0.3436	0.228608	0.403818	0.367207	0.349326	0.307645	0.279954	0.199775	0.201454	0.263107	0.247862	0.378937	0.306918	0.288474	0.302542	0.457978	0.356281	0.322568	0.34212	0.306705	0.188751	0.436422	0.137639	0.24873	0.361855	0	0.460547	0.439338	0.45256	0.404967	0.304255	0.290215	0.394407	0.320129	0.239439	0.215838	0.289178	0	0.426725	0.453208	0.300936	0.444347	0.368451	0.316581	0.161372	0.141523	0.299456
TRIM74	0	0	0.00199682	0.00141972	0	0	0	0.00136974	0.00342464	0.00354891	0	0.000905635	0.00104585	0.00459967	0.00327776	0.00300044	0	0	0.000548717	0.00260107	0.00125713	0.00155659	0	0	0.000879537	0	0	0	0.00297387	0	0	0	0.000803315	0	0	0.000321031	0.000370682	0.00160424	0	0	0	0	0.00501488	0	0.00489228	0.00176255	0	0.00268356
NSUN5	0.10135	0.0828308	0.0876557	0.144257	0.158072	0.0782126	0.131107	0.13416	0.0884387	0.052995	0.0641373	0.0890893	0.124606	0.150329	0.107431	0.0941267	0	0.140981	0.142458	0.139062	0.107121	0.0651739	0.0436567	0.0522512	0.104963	0.108707	0	0.137137	0.129597	0.11517	0.0985443	0.140273	0.130135	0.00773986	0.0730102	0.0757667	0.0965979	0.0993468	0	0.129989	0.0717534	0.0802552	0.133172	0.156113	0.158702	0.0411349	0.0603645	0.0452818
TRIM50	0	0.0112344	0.000156918	0.00505126	0.00272593	0	0	0.00208747	0.00021673	0.00390923	0	0.000264845	0.00373201	0.00180131	0.000260454	0.00126144	0	0	0	0.000285451	0	0.00114247	0	0.00160446	0.0014651	0.00359363	0	0	0.00112102	0.00287509	0.00944446	0.00388637	0.00160827	0.0101606	0	0	0.0021983	0.000616462	0	0.000459459	0.0087025	0	0.00115115	0	0.00184015	0	0.000457727	0.00155729
FKBP6	0	0.00435085	0.00445817	0.0132954	0.0136704	0	0.0124532	0.00305359	0.00401894	0.00262382	0.00344187	0.00172736	0	0.00422948	0.00418423	0.00103825	0	0.0034274	0.00562889	0.00204539	0.00336106	0.00206332	0.00786217	0.00606868	0.00266139	0	0	0.00236067	0.00698181	0.0103544	0	0.00813637	0.00308046	0	0.00484044	0.00351455	0.00533711	0.00233811	0	0.00456838	0	0.00165336	0.0112616	0	0	0.00301693	0.00282843	0.0168305
FZD9	0.00642439	0.00530757	0.00180691	0.00050627	0.0084156	0	0.00409532	0.000257159	0.00242536	0.00376988	0.00502844	0.0169794	0.00202239	0	0	0	0	0	0.00321105	0.00593685	0.00266692	0.000713284	0	0	0.00273774	0	0	0	0	0.00372328	0	0.0024721	0.00448976	0	0	0.000787899	0	0.00293923	0	0.0121563	0.000420749	0	0.00482423	0	0.000479307	0.00359954	0.00227915	0.00477995
BAZ1B	0.44682	0.406661	0.275985	0.315165	0.344639	0.354674	0.293629	0.266489	0.216023	0.211891	0.309111	0.27274	0.400783	0.291975	0.310749	0.248278	0.99146	0.316187	0.267188	0.312143	0.272123	0.189355	0.387728	0.194066	0.324325	0.462095	0	0.353842	0.413181	0.453626	0.421235	0.295488	0.294256	0.257409	0.458696	0.242936	0.228114	0.284644	0	0.379334	0.563579	0.404056	0.431753	0.434823	0.379526	0.175568	0.134547	0.269991
BCL7B	0.106525	0.101781	0.0828816	0.0837255	0.0604894	0.103646	0.174557	0.112735	0.0903259	0.0464129	0.0676287	0.080818	0.0732415	0.134466	0.0758733	0.0964441	0.262645	0.0787676	0.158694	0.11806	0.100643	0.0632287	0.108149	0.0595326	0.10444	0.0825852	0	0.0842972	0.120193	0.0892012	0.188502	0.128735	0.108312	0.0567424	0.0525317	0.0674093	0.11185	0.112236	0	0.0996137	0.101802	0.0548985	0.160151	0.135372	0.104849	0.0844848	0.0319491	0.108046
TBL2	0.0481081	0.0611835	0.0460642	0.0484226	0.0549383	0.0387915	0.0551734	0.0593243	0.0518166	0.0313686	0.0208041	0.0486138	0.0534785	0.0858663	0.0644724	0.0700265	0.16801	0.0762798	0.0695348	0.0658132	0.0558815	0.0446883	0.0264241	0.0381547	0.0320377	0.0351419	0	0.0257968	0.0327851	0.0519157	0.0679055	0.0529318	0.033341	0.0191167	0.0341045	0.0335913	0.0373811	0.0410212	0	0.0365927	0.032518	0.0328126	0.0820627	0.0272697	0.019321	0.0268459	0.0212812	0.0873543
MLXIPL	0.277335	0.250817	0.186482	0.209434	0.184598	0.199876	0.237529	0.2799	0.179162	0.248229	0.207493	0.177364	0.34882	0.246884	0.251325	0.210975	0.400865	0.164426	0.18472	0.156316	0.229071	0.157013	0.267891	0.114978	0.181925	0.108372	0	0.270257	0.207549	0.271754	0.40762	0.201993	0.324841	0.232808	0.111277	0.173853	0.145724	0.278388	0	0.297727	0.173252	0.244729	0.276749	0.148829	0.200315	0.0601445	0.182939	0.0930481
VPS37D	0.0429493	0.0245947	0.0187297	0.0246268	0.0373152	0.0233899	0.0866479	0.0267093	0.0256882	0.0107786	0.0143632	0.0159549	0.0243469	0.0184456	0.0183444	0.0202667	0.262645	0.0193658	0.0356097	0.0435461	0.0271854	0.0190676	0.0315025	0.0133819	0.0202007	0.0252437	0	0.0227651	0.0242342	0.0184308	0.0421892	0.0223695	0.0276983	0.0404143	0.0149875	0.0116748	0.0361184	0.0521775	0	0.0400358	0.0136518	0.0240887	0.0575438	0.0171689	0.0395454	0.0147615	0.0116305	0.107552
DNAJC30	0.0703507	0.0609653	0.0654695	0.0758827	0.055029	0.0557524	0.0953017	0.0954976	0.0632552	0.0466319	0.0542719	0.0472748	0.0516712	0.115758	0.0607961	0.0920075	0.310969	0.0432299	0.0931857	0.0382169	0.0578718	0.0563061	0.0334088	0.0465189	0.0919278	0.0674205	0	0.0403617	0.0852103	0.0660664	0.0348962	0.0835106	0.0714142	0.102088	0.0583761	0.0457764	0.0512646	0.0744864	0	0.0604595	0.0664578	0.0636684	0.131829	0.10188	0.0690139	0.0724128	0.0476947	0.121832
BUD23	0.120278	0.160479	0.113426	0.163099	0.161745	0.125662	0.197182	0.155242	0.114661	0.0650246	0.101284	0.0773631	0.149933	0.20302	0.119548	0.157965	0.0591102	0.167661	0.179484	0.0960707	0.126551	0.106711	0.0891218	0.0962587	0.120507	0.103673	0	0.158946	0.199423	0.167054	0.121307	0.177998	0.120612	0.078745	0.0854828	0.0901671	0.136604	0.147954	0	0.186251	0.165344	0.157545	0.188302	0.185109	0.147948	0.0742714	0.102796	0.324583
STX1A	0.438507	0.338364	0.283407	0.463704	0.441497	0.362602	0.327926	0.321135	0.234475	0.253657	0.311513	0.277954	0.432713	0.2807	0.290895	0.328595	0.950376	0.382956	0.332964	0.354473	0.290557	0.186595	0.385573	0.149882	0.34042	0.434117	0	0.507867	0.470734	0.467214	0.436904	0.308433	0.330506	0.285787	0.328839	0.264914	0.232365	0.297039	0	0.400182	0.569796	0.413444	0.435803	0.561815	0.440375	0.145565	0.149403	0.251515
ABHD11	0.0962285	0.0746783	0.0385032	0.0644742	0.048527	0.113954	0.0412393	0.039034	0.0567054	0.0208293	0.0608784	0.0173799	0.0625945	0.12862	0.0893433	0.0634305	0.0552388	0.0623894	0.0633735	0.0527607	0.0723588	0.027237	0	0.0542152	0.0475285	0.0433024	0	0.0605051	0.069848	0.0985304	0.0426768	0.0611105	0.0707889	0.0573405	0.0259088	0.0432491	0.0390962	0.0466693	0	0.0453275	0.137523	0.054891	0.0787978	0.0482201	0.0538121	0.028242	0.0364362	0.0217616
CLDN3	0	0	0	0	0	0	0	0	0	0	0	0	0	0	0	0	0	0	0	0	0	0	0	0	0	0	0	0	0	0	0	0	0	0	0	0	0	0.00377838	0	0	0	0	0	0	0	0.000772584	0	0
CLDN4	0.0227695	0.0114159	0.0183248	0.0302238	0.0185647	0.0235086	0.00907652	0.0190865	0.0158944	0.00811312	0.0101475	0.0347549	0.0206903	0.0187532	0.0190778	0.0316586	0.120689	0.0285296	0.00941783	0.02895	0.0141345	0.0166353	0.0184151	0.0119672	0.0121906	0.00680901	0	0.0179048	0.0209013	0.0252172	0.0139886	0.024847	0.0222848	0	0.0361083	0.00933378	0.0298746	0.0118407	0	0.00396517	0.0330493	0.0221384	0.024942	0.0123759	0.007292	0.00661264	0.0115782	0.0638873
METTL27	0.0171003	0.0217095	0.0171553	0.0242249	0.0279839	0.0216603	0.0170414	0.0402527	0.0301617	0.0124356	0.0114647	0.0107432	0.0284121	0.0204864	0.00914532	0.0697152	0	0.0368616	0.0309661	0.0266226	0.015497	0.018998	0.0384314	0.0201972	0.0118653	0.0267165	0	0.00586363	0.0106063	0.0171776	0.0420336	0.00696216	0.0109136	0.0383032	0.0164183	0.00993507	0.00998119	0.0328265	0	0.0254241	0.0508358	0.00323942	0.0228087	0.0231455	0.0109058	0.00438508	0.0217674	0.0433051
TMEM270	0	0	0.00238768	0.00179826	0.00147072	0	0	0.00195468	0.000179976	0	0.000338943	0	0	0	0	0.0017445	0	0.00193358	0.00058738	0.000619588	0	0.00115174	0	0.00115985	0	0	0	0	0.00798419	0	0	0	0	0	0	0	0	0	0	0.000867053	0	0	0	0	0	0	0	0
ELN	0.00705561	0.0104692	0.0086161	0.040383	0.0130874	0.02353	0.00295995	0.0127305	0.00668895	0.00504477	0.00628987	0.009505	0.0164887	0.0140225	0.00226366	0.00162434	0	0.00431107	0.00600145	0.00397272	0.0047906	0.00289406	0	0.0046012	0.0108667	0.00647586	0	0.0129108	0.0106922	0.0175462	0.0414262	0.00956735	0.0182324	0	0.0046621	0.00549044	0.0079483	0.0443562	0	0.0043608	0.00612052	0.0257043	0.0168684	0.00501274	0.00105957	0.00110295	0.00283979	0.00670903
LIMK1	0.263746	0.23414	0.187666	0.176208	0.215185	0.150935	0.160731	0.173332	0.180845	0.119103	0.146478	0.179289	0.235648	0.274373	0.205749	0.225592	0	0.21941	0.179987	0.190039	0.177181	0.133617	0.321779	0.122552	0.179973	0.224203	0	0.252605	0.246063	0.170502	0.312502	0.219425	0.225808	0.16147	0.19769	0.156048	0.134701	0.214137	0	0.269109	0.254216	0.230958	0.307247	0.222124	0.191909	0.10943	0.165415	0.144335
EIF4H	0.155637	0.184086	0.184637	0.188214	0.147008	0.19702	0.31207	0.258684	0.124292	0.140762	0.191124	0.168018	0.225053	0.256544	0.1386	0.200093	0.464726	0.182148	0.30609	0.154497	0.180432	0.128521	0.147559	0.121691	0.172358	0.163264	0	0.25109	0.220851	0.165954	0.210008	0.259181	0.164208	0.227974	0.110307	0.099412	0.18505	0.211715	0	0.197293	0.179762	0.267158	0.312635	0.120263	0.231953	0.130341	0.0593849	0.147556
LAT2	0.0518514	0.0363244	0.0515872	0.0650053	0.0490679	0.0253898	0.0634651	0.0402187	0.0322658	0.0148085	0.0235188	0.0247463	0.0508023	0.0761044	0.0342407	0.029457	0	0.0564741	0.0440461	0.0669133	0.045086	0.0274522	0.0804652	0.0256418	0.0254597	0.0480445	0	0.0619636	0.0406362	0.0584631	0.0758552	0.0570019	0.0363452	0.0605084	0.00120198	0.0201317	0.0349398	0.0479203	0	0.0240315	0.0382357	0.0171178	0.0630899	0.0480592	0.0261726	0.0213075	0.0199261	0.150334
RFC2	0.0461941	0.0449702	0.0413271	0.0455709	0.0340792	0.0286824	0.0496449	0.0588321	0.0396469	0.023117	0.0252762	0.0375079	0.0579521	0.0638346	0.0748454	0.0662353	0	0.079071	0.0622843	0.0583899	0.0560673	0.0496699	0.0458516	0.0548738	0.0488577	0.0789557	0	0.0461387	0.0557224	0.079449	0.10035	0.077029	0.0584961	0.0871434	0.0656045	0.0553666	0.0498373	0.0464922	0	0.0435458	0.024381	0.0527048	0.104008	0.0342423	0.0568194	0.0334332	0.0418128	0.105626
CLIP2	0.473456	0.419543	0.314183	0.501369	0.488313	0.419667	0.357795	0.336498	0.239057	0.27485	0.314644	0.299304	0.492373	0.279693	0.303139	0.376777	0.86449	0.392013	0.336454	0.48102	0.312931	0.225603	0.53755	0.163961	0.347244	0.529772	0	0.603072	0.502495	0.540951	0.514153	0.299637	0.348273	0.22642	0.520637	0.292931	0.303458	0.329922	0	0.573745	0.612386	0.401521	0.5216	0.61922	0.431698	0.202092	0.174997	0.237256
GTF2IRD1	0.414064	0.393729	0.28878	0.425986	0.359589	0.335806	0.314953	0.277996	0.279899	0.245829	0.275729	0.260188	0.40766	0.336287	0.369552	0.351398	0.800204	0.427731	0.302655	0.42114	0.283646	0.276704	0.557019	0.205403	0.27353	0.468537	0	0.364643	0.362494	0.42461	0.446861	0.303261	0.352262	0.371116	0.454574	0.298899	0.26564	0.362881	0	0.419131	0.596864	0.460446	0.438517	0.449837	0.366406	0.284626	0.224338	0.396621
GTF2I	0.339187	0.362388	0.215911	0.411123	0.442441	0.406872	0.179234	0.20583	0.175908	0.180977	0.308335	0.213583	0.411408	0.206506	0.18567	0.311862	0.951022	0.28136	0.231281	0.315067	0.207548	0.12215	0.416187	0.0992821	0.277139	0.42369	0	0.516971	0.464551	0.453239	0.224907	0.168298	0.228564	0.128228	0.442974	0.214253	0.161304	0.235376	0	0.43015	0.632376	0.500987	0.38792	0.6548	0.402317	0.112494	0.129979	0.218402
NCF1	0	0	0.0022969	0.00596297	0.00756267	0.00356897	0.0216072	0.00150452	0.002645	0	0.0013181	0	0	0.0098272	0.000582338	0	0	0.00321584	0.00171269	0	0.00106029	0.00232191	0.0294103	0	0.000706084	0.00383492	0	0.00829953	0.00418896	0.004479	0	0	0.00129799	0.0128589	0.00263916	0	0.00300652	0.00532932	0	0.00198458	0	0	0.00911504	0.0116948	0.00960306	0.000575984	0.00300323	0.13425
GTF2IRD2	0.0287474	0.0565165	0.0389201	0.0377142	0.0325124	0.0275169	0.043555	0.058823	0.0523839	0.054396	0.0197255	0.0622749	0.0592164	0.124112	0.0721037	0.080599	0	0.046344	0.0384009	0.0404942	0.0352561	0.0421492	0.102306	0.0343539	0.0288012	0.0323217	0	0.00270869	0.0405958	0.0413318	0.136946	0.0661887	0.0635329	0.00353023	0.0371756	0.0493541	0.0200577	0.0665181	0	0.0499623	0.0512271	0.055887	0.0751598	0.0375669	0.0207247	0.0377555	0.0449045	0.162403
CASTOR2	0.287453	0.303065	0.234141	0.267254	0.287363	0.208487	0.258468	0.242541	0.232571	0.212174	0.154876	0.258247	0.306161	0.243287	0.309886	0.294955	0.673963	0.219211	0.209809	0.285299	0.246368	0.205831	0.500157	0.174406	0.179731	0.317892	0	0.198609	0.187206	0.334252	0.449447	0.281199	0.262082	0.265824	0.369424	0.274026	0.233499	0.281562	0	0.35822	0.479165	0.335907	0.344493	0.32288	0.309456	0.162314	0.182247	0.314451
RCC1L	0.181687	0.197039	0.12372	0.151658	0.135503	0.13455	0.151276	0.140387	0.116077	0.109022	0.117839	0.0952739	0.183366	0.263576	0.174577	0.189363	0.106186	0.178954	0.175775	0.154959	0.120723	0.141787	0.133781	0.0897568	0.106494	0.116583	0	0.131309	0.182667	0.165695	0.149107	0.18795	0.133255	0.122887	0.171809	0.109063	0.0864193	0.128403	0	0.140634	0.161037	0.12467	0.272455	0.104442	0.110371	0.0806118	0.0989011	0.11916
GTF2IRD2B	0.084263	0.0996999	0.0727325	0.0710767	0.0871296	0.0544787	0.0912508	0.0770214	0.0667499	0.0455412	0.0426281	0.0580325	0.117007	0.104621	0.0727542	0.0636343	0	0.0641797	0.0572506	0.0617459	0.054152	0.0508778	0.0838354	0.0628905	0.0308354	0.0544929	0	0.0823751	0.0650347	0.101673	0.0987147	0.0678584	0.0545222	0	0.0665822	0.0761304	0.0363147	0.0983734	0	0.0995881	0.0963162	0.0669129	0.148422	0.0353524	0.0554141	0.0409518	0.0556263	0.187123
TRIM73	0.0113951	0.0292878	0.0535533	0.094641	0.0394302	0.0112799	0.0285697	0.0534541	0.0672434	0.0209442	0.0253994	0.0241981	0.0449661	0.121385	0.0558249	0.0947746	0	0.0886034	0.0926101	0.0558769	0.0696035	0.0741197	0.0647125	0.10168	0.0133599	0.0298543	0	0.0195648	0.0627125	0.0305001	0.051905	0.11612	0.051427	0.0727941	0.0263077	0.0418676	0.0361315	0.0424377	0	0.0464048	0.0482609	0.111899	0.132501	0.02834	0.0370002	0.0402373	0.0724523	0.105388
POM121C	0.308362	0.341547	0.247577	0.4055	0.400305	0.294912	0.296436	0.280764	0.215619	0.242258	0.264735	0.247812	0.3865	0.268968	0.277644	0.276	0.143961	0.337566	0.319589	0.346492	0.289052	0.186424	0.328978	0.182074	0.274474	0.363081	0	0.440744	0.434412	0.423987	0.411674	0.305587	0.312719	0.294753	0.376701	0.248566	0.222085	0.248976	0	0.410886	0.469999	0.387477	0.45781	0.471347	0.351014	0.149152	0.19111	0.261629
SPDYE5	0.0504724	0.075937	0.125393	0.305095	0.168136	0.0690216	0.0335268	0.107931	0.0967151	0.0694198	0.0585949	0.0386005	0.0331281	0.276436	0.0640839	0.210514	0	0.221269	0.152506	0.0704049	0.152513	0.100046	0.00782638	0.120502	0.0328645	0.0191773	0	0.0706979	0.242853	0.0856239	0.0571847	0.214497	0.06543	0.0832614	0.0422202	0.0399436	0.0655439	0.0786102	0	0.0738113	0.071533	0.0533467	0.258742	0.0216588	0.0604512	0.0671737	0.0436232	0.0211017
HIP1	0.147569	0.160643	0.128101	0.233785	0.267038	0.106538	0.126254	0.126548	0.197367	0.139752	0.0883976	0.0714289	0.1982	0.194004	0.250282	0.16901	0.254651	0.193686	0.157015	0.199286	0.15225	0.129952	0.384906	0.174735	0.134774	0.20118	0	0.145026	0.15004	0.179443	0.0994429	0.145611	0.147422	0.132788	0.109107	0.214193	0.113659	0.102658	0	0.188302	0.304867	0.024209	0.153603	0.139167	0.155048	0.112385	0.19577	0.306234
CCL26	0.00190094	0.00679381	0.00151485	0	0.00477999	0.00909321	0	0.000577545	0.000554465	0	0.0029667	0	0	0.00185478	0.000793766	0.00243567	0	0.000981635	0	0	0.00850177	0.00172253	0	0.00294369	0.0004561	0.00383492	0	0	0.00188625	0.00336241	0	0.00272748	0.0019328	0	0.00556082	0.00093999	0.00528749	0.00114654	0	0	0.0123804	0	0.0096638	0.00340465	0	0	0.00152488	0.00170219
CCL24	0	0.00426516	0.000819544	0.00796504	0.000630982	0	0	0.00216309	0.000965877	0	0	0	0	0	0	0.00275162	0	0	0	0.000744462	0	6.29688e-05	0	0	0.000253959	0.00139998	0	0	0.00274562	0	0	0	0.000822463	0	0	0	0	0	0	0	0	0	0.00189443	0	0	0	0.00126835	0
RHBDD2	0.344366	0.326884	0.266649	0.266055	0.237503	0.257916	0.349182	0.277252	0.182293	0.198502	0.208224	0.166573	0.348734	0.281835	0.202437	0.218164	0.775745	0.211426	0.343605	0.239106	0.270406	0.172617	0.258685	0.144621	0.369689	0.368547	0	0.33581	0.373204	0.266483	0.351993	0.225544	0.249573	0.194179	0.158535	0.1524	0.224741	0.317545	0	0.365245	0.321209	0.27152	0.389572	0.563293	0.429869	0.148251	0.0868826	0.240536
POR	0.124974	0.162552	0.125946	0.190344	0.13347	0.149572	0.22869	0.159415	0.107373	0.0825692	0.108457	0.0873557	0.128672	0.171748	0.143518	0.137595	0.0591102	0.106585	0.168674	0.150859	0.113638	0.0912352	0.22577	0.104986	0.127605	0.132945	0	0.120395	0.155453	0.131145	0.213373	0.174142	0.137806	0.102517	0.123093	0.11789	0.112926	0.144223	0	0.174792	0.168245	0.144507	0.226692	0.205109	0.155783	0.0823032	0.086038	0.27451
TMEM120A	0.0362452	0.0181039	0.0278084	0.0434754	0.0455602	0.0411397	0.0827021	0.0457027	0.0362242	0.0108467	0.0110478	0.0307765	0.0364716	0.0409653	0.0349296	0.0207664	0	0.0240281	0.0395318	0.0445752	0.0234332	0.0166399	0.0436626	0.0269748	0.046575	0.0663384	0	0.0189167	0.0378369	0.0621386	0.0821619	0.0476614	0.0522443	0.00715473	0.0165694	0.0164339	0.0178259	0.0224867	0	0.0300213	0.0817702	0.00613039	0.0714576	0.109532	0.0754605	0.0126188	0.0322108	0.111384
STYXL1	0.240151	0.262972	0.203697	0.305819	0.319399	0.358539	0.24432	0.183	0.202096	0.187243	0.137609	0.21434	0.233502	0.20778	0.255428	0.216145	0	0.2214	0.229664	0.297583	0.231964	0.151937	0.359583	0.127689	0.202047	0.357625	0	0.346027	0.337431	0.449323	0.321556	0.162237	0.223959	0.358173	0.247275	0.183776	0.170971	0.224092	0	0.286142	0.439847	0.229432	0.223449	0.48978	0.335619	0.0834261	0.160086	0.335235
MDH2	0.0764352	0.109838	0.131065	0.111973	0.085992	0.103246	0.252247	0.145732	0.101538	0.089501	0.0832111	0.0755485	0.137205	0.168307	0.0973265	0.128787	0.375555	0.107593	0.214394	0.0859029	0.112979	0.0950905	0.085938	0.110029	0.144706	0.0670927	0	0.144915	0.165672	0.0660763	0.15636	0.125556	0.126753	0.108481	0.0669153	0.080844	0.0978462	0.102092	0	0.144877	0.0978344	0.175668	0.215867	0.174267	0.169147	0.0750629	0.0522348	0.0951441
SRRM3	0.436881	0.357099	0.230988	0.456117	0.451507	0.489104	0.269153	0.289184	0.182443	0.242375	0.297354	0.238182	0.382213	0.203398	0.227342	0.326785	1.32309	0.253555	0.328409	0.272574	0.308789	0.223333	0.444562	0.151373	0.367343	0.507722	0	0.640298	0.498224	0.540219	0.320373	0.240176	0.245629	0.262788	0.471328	0.286658	0.190312	0.264314	0	0.450574	0.567954	0.471227	0.38158	0.558702	0.427711	0.170173	0.132211	0.236742
HSPB1	0.0300235	0.0417889	0.0234812	0.0488129	0.0562528	0.0489815	0.365044	0.0506021	0.0443218	0.00756737	0.00939269	0.00860054	0.0505043	0.0263791	0.0282181	0.0112019	0	0.010568	0.0457563	0.0222098	0.018961	0.0202392	0.0472112	0.011834	0.159382	0.0257517	0	0.0854401	0.0468588	0.0546861	0.133566	0.0354935	0.043405	0.0142904	0.0359579	0.0215562	0.0634013	0.0607217	0	0.0260502	0.0378247	0.0430007	0.0245912	0.181404	0.0811737	0.0432784	0.00723876	0.377923
YWHAG	0.455476	0.488722	0.297871	0.477828	0.521556	0.513271	0.31156	0.313795	0.254749	0.302492	0.405983	0.329619	0.481708	0.331839	0.300558	0.327663	0.854842	0.350388	0.382155	0.380299	0.319694	0.240058	0.449721	0.173503	0.39561	0.477469	0	0.654638	0.552172	0.554748	0.532889	0.296042	0.361917	0.302879	0.462545	0.294641	0.268479	0.38994	0	0.486018	0.503294	0.445098	0.50251	0.652936	0.435922	0.171187	0.174601	0.265387
SSC4D	0.00323696	0.00711422	0.0211893	0.0612285	0.00595456	0.00497226	0.0149738	0.026257	0.0170062	0.00170075	0.0081555	0.0130607	0.00822594	0.0105808	0.0110777	0.0586393	0	0.0300903	0.0177594	0.00623659	0.0323763	0.0210436	0.00339785	0.0218477	0.00441641	0.0246421	0	0.00453927	0.0196891	0.0192017	0.00835132	0.0342754	0.0105543	0.0130684	0.01008	0.00933154	0.00248515	0.0140511	0	0.00137784	0.00386683	0.0164745	0.0597915	0	0.0071792	0.0103839	0.00929438	0.0453177
ZP3	0.0526913	0.0441056	0.0497148	0.0795021	0.0835765	0.039679	0.0246555	0.0668752	0.041431	0.0379887	0.0180331	0.0545475	0.0420224	0.0350435	0.0706819	0.0730401	0.140213	0.0951653	0.0529443	0.042664	0.0715836	0.0814948	0.0694919	0.0552639	0.0215985	0.0774087	0	0.0323177	0.0992404	0.0705015	0.0340167	0.0535669	0.0573581	0.0750765	0.0493477	0.0777416	0.0278345	0.0489635	0	0.0781626	0.0865619	0.0230693	0.0900702	0.0259369	0.0385609	0.0188695	0.04343	0.093253
DTX2	0.0792334	0.0847597	0.0764415	0.101529	0.0790707	0.0623655	0.0809695	0.0786897	0.0916564	0.0807032	0.0941608	0.0617748	0.0699282	0.107212	0.0870828	0.0864862	0.106186	0.0982597	0.0748689	0.107921	0.0670553	0.054649	0.122101	0.0661198	0.0455226	0.0572843	0	0.0820192	0.0259034	0.0982322	0.136975	0.0473398	0.0734305	0.0962095	0.0318136	0.0454943	0.0539053	0.0697402	0	0.120323	0.115617	0.0447592	0.0825912	0.0970701	0.0587277	0.032264	0.054217	0.170306
UPK3B	0	0.000291665	0.000282008	0.00520728	0.00826382	0.00811659	0	0.00283234	0.00390238	0.00119499	0.000383596	0	0.0056278	0	0.0039716	0.00126144	0	0.000710658	0	0.00374546	0.0011495	0.00288421	0	0.00338492	0.00297928	0.0011903	0	0.00279679	0	0	0	0	0.00527044	0.0146483	0	0.00594294	0	0.00423343	0	0.00250643	0	0	0.00354706	0	0.000519747	0.00780397	0.00167532	0.00595898
SPDYE16	0.0412021	0.0467242	0.0484626	0.0942398	0.0839376	0.0251952	0.0369615	0.0431765	0.0471122	0.0176519	0.0322506	0.0195622	0.0255658	0.0712755	0.0329166	0.147541	0	0.1256	0.074412	0.0321454	0.0387041	0.0453913	0.0139136	0.0644779	0.024088	0.0287146	0	0.0424567	0.0866786	0.0528621	0.0135141	0.0787565	0.0162881	0.0687999	0.015655	0.0285034	0.030213	0.0336755	0	0.0570563	0.0701561	0.0369553	0.0654102	0.0163773	0.019653	0.0269335	0.0262433	0.037842
POMZP3	0.0806159	0.0879353	0.0864254	0.152353	0.0812445	0.104587	0.0503566	0.0672177	0.09546	0.11998	0.0707522	0.0345187	0.0616002	0.208744	0.0844093	0.125239	0	0.0982187	0.103851	0.10629	0.0779975	0.0638505	0.0367486	0.0633062	0.0624836	0.110181	0	0.0997625	0.0996259	0.120367	0.124194	0.138657	0.0751944	0.0931233	0.0354909	0.05183	0.0679011	0.0667774	0	0.0902772	0.0780806	0.110503	0.226105	0.1051	0.0350903	0.0474132	0.066024	0.0483465
CCDC146	0.421561	0.368457	0.248518	0.333727	0.330866	0.302758	0.318852	0.271937	0.238777	0.244519	0.298172	0.252054	0.389401	0.235224	0.279489	0.268552	0.629518	0.316933	0.271084	0.320053	0.280311	0.225836	0.243033	0.225937	0.279791	0.369331	0	0.447384	0.386923	0.404164	0.400224	0.246512	0.319988	0.283314	0.40412	0.20048	0.24415	0.337677	0	0.349158	0.417763	0.268626	0.320233	0.390344	0.311225	0.160317	0.187335	0.315544
FGL2	0	0	0.00095249	0.0065004	0.00396075	0	0	0.00265428	0.000705815	0	0.00101477	0.00593694	0	0.00738849	0.000755978	0.00256104	0	0.00236784	0.00223927	0	0.0019801	0.00219939	0	0.0016377	0.000641435	0	0	0	0.00280751	0.0006984	0	0.00276973	0.00318096	0	0	0	0	0	0	0	0.00159675	0	0.00735413	0	0.00297616	0	0	0.00144269
GSAP	0.196521	0.257607	0.179333	0.196462	0.168993	0.125004	0.0720008	0.194538	0.0734764	0.100644	0.146323	0.09896	0.180263	0.175494	0.122308	0.142986	0.0591102	0.127261	0.194787	0.13901	0.169455	0.155048	0.136368	0.101336	0.125374	0.104556	0	0.1548	0.222965	0.269232	0.0262414	0.281173	0.206453	0.198019	0.201497	0.109032	0.0814051	0.107972	0	0.202241	0.107717	0.251852	0.200211	0.0814223	0.166916	0.0942749	0.106381	0.0524502
PTPN12	0.401168	0.356227	0.314638	0.380449	0.382073	0.449744	0.348149	0.282923	0.228514	0.290351	0.286828	0.322312	0.374918	0.306536	0.260047	0.303544	0.348825	0.344995	0.342948	0.329016	0.290759	0.225172	0.347325	0.202381	0.358347	0.399437	0	0.461906	0.445784	0.456127	0.407119	0.34989	0.320738	0.246532	0.397751	0.307534	0.235686	0.272026	0	0.491469	0.377314	0.479852	0.489741	0.444383	0.417005	0.186329	0.185194	0.342337
RSBN1L	0.406555	0.320546	0.264951	0.439079	0.386789	0.409708	0.334513	0.244361	0.226517	0.221935	0.255247	0.277525	0.325307	0.361185	0.246306	0.314952	0.770638	0.382909	0.333779	0.287807	0.291547	0.20004	0.433777	0.192522	0.28654	0.371377	0	0.398113	0.445484	0.42067	0.384713	0.310746	0.292669	0.22503	0.372704	0.266681	0.22511	0.279401	0	0.375874	0.367951	0.386935	0.489163	0.520191	0.360429	0.147659	0.176513	0.280824
TMEM60	0.0250969	0.0304021	0.0473594	0.0583045	0.0555808	0.0614091	0.0596087	0.0484994	0.034378	0.02238	0.0331329	0.020019	0.0247964	0.0433595	0.0354262	0.0327703	0	0.0312298	0.0825981	0.0281913	0.0321594	0.0280714	0	0.0371098	0.0434209	0.0456216	0	0.0202202	0.0726479	0.0407505	0.0198294	0.0639227	0.031774	0	0.0182652	0.0108529	0.0466464	0.0593877	0	0.0560793	0.0350377	0.0113707	0.070898	0.0493611	0.0500499	0.010735	0.00249452	0.0272876
PHTF2	0.485296	0.439957	0.309749	0.472696	0.507158	0.465574	0.358948	0.288917	0.258668	0.256484	0.338469	0.307477	0.404136	0.327891	0.351381	0.346331	0.748205	0.349413	0.344573	0.404597	0.330551	0.196706	0.403454	0.16755	0.38057	0.47465	0	0.518087	0.540967	0.555265	0.438355	0.286454	0.343491	0.257093	0.484107	0.252758	0.289436	0.314204	0	0.493651	0.504358	0.450157	0.52579	0.579626	0.501448	0.153775	0.231877	0.314223
MAGI2	0.208485	0.216453	0.174539	0.219541	0.190394	0.156522	0.134952	0.181574	0.166796	0.227608	0.22202	0.206081	0.188688	0.258816	0.179993	0.181244	0.214931	0.187975	0.21465	0.159647	0.220837	0.142825	0.251473	0.188277	0.194239	0.191919	0	0.187843	0.242898	0.241426	0.146011	0.179556	0.164508	0.129488	0.201252	0.176591	0.143382	0.152898	0	0.219753	0.515406	0.259987	0.253526	0.213997	0.229746	0.348724	0.171757	0.165446
GNAI1	0.365822	0.455148	0.308346	0.497765	0.442229	0.458029	0.408465	0.322918	0.273656	0.290177	0.315932	0.303461	0.419432	0.385856	0.248691	0.358066	0.449696	0.348799	0.357261	0.395025	0.31571	0.234452	0.505545	0.244557	0.379152	0.466428	0	0.512924	0.495352	0.543341	0.474672	0.331932	0.314818	0.264576	0.399624	0.336262	0.260479	0.327464	0	0.382128	0.419207	0.400097	0.464033	0.528904	0.492873	0.241724	0.221633	0.309419
CD36	0.0948794	0.0571911	0.0637252	0.0538606	0.0495388	0.0482753	0.0378234	0.0427597	0.0504232	0.0165989	0.0817469	0.0441167	0.0611656	0.0368819	0.0632118	0.0711617	0	0.0803524	0.0330871	0.0704138	0.0543685	0.0377082	0	0.0876849	0.0652822	0.0390931	0	0.112231	0.0764092	0.054509	0.0150555	0.0825755	0.0634507	0	0.0938864	0.100057	0.0355533	0.088581	0	0.0590424	0.0650044	0.0596021	0.0563417	0.0400369	0.0538676	0.0567913	0.0327842	0.0895972
GNAT3	0	0.0007554	0.0023534	0.00495213	0.00419702	0	0.0038115	0.00159461	0.00222962	0	0.00107579	0	0.00122259	0	0	0.00849637	0	0.00261086	0.00196726	0.000685022	0.000523376	0.000962245	0	0.00395303	0.0012477	0	0	0	0.00382788	0	0	0.00160531	0.00220039	0	0	0	0.000360369	0.00277071	0	0	0.00102402	0	0	0.00215738	0.000345972	0	0	0.00681819
SEMA3C	0.486567	0.628498	0.600982	0.576489	0.675885	0.640212	0.60891	0.489969	0.426564	0.402701	0.522237	0.534068	0.5018	0.279267	0.353307	0.516087	0.972598	0.517174	0.564231	0.59577	0.507893	0.44044	0.541025	0.382728	0.519737	0.530142	0	0.790053	0.650144	0.555646	0.575746	0.39526	0.315424	0.386944	0.737831	0.475287	0.530213	0.534488	0	0.542	0.66522	0.521289	0.399684	0.596751	0.692823	0.447267	0.24017	0.295919
HGF	0	0.00453141	0.0033483	0.00988165	0.0125464	0	0.0187859	0.00204819	0.00587346	0	0.00635424	0.00626715	0.0128723	0.00643001	0.00836983	0.011072	0	0.00607142	0.00481063	0.00351181	0.00113341	0.00239912	0.0747849	0.00151162	0.00680693	0.00397101	0	0.00896913	0.0124535	0.00633333	0	0.00428435	0.000414359	0	0.00188282	0.00396254	0.000440964	0.000623493	0	0.00270294	0.00851347	0	0.010402	0.0105626	0.00413453	0.00284489	0.0100073	0.0148458
CACNA2D1	0.414853	0.387374	0.241563	0.360385	0.429603	0.318493	0.228153	0.270736	0.207142	0.267846	0.257528	0.209633	0.362752	0.24857	0.24682	0.283158	1.66436	0.270434	0.229687	0.414166	0.30953	0.182221	0.406917	0.188371	0.255482	0.347869	0	0.465631	0.379249	0.345055	0.350014	0.323721	0.234889	0.192023	0.487419	0.191228	0.199984	0.174199	0	0.374305	0.65053	0.213367	0.364549	0.474487	0.279051	0.235843	0.280967	0.241076
PCLO	0.193614	0.244289	0.161357	0.199065	0.21802	0.248457	0.13271	0.138928	0.12359	0.133593	0.110468	0.124253	0.190902	0.110775	0.165607	0.133986	0.206456	0.125751	0.15019	0.26967	0.121999	0.109993	0.365771	0.0873832	0.146053	0.254439	0	0.29873	0.233905	0.264898	0.189436	0.174744	0.136983	0.135769	0.203717	0.134329	0.153444	0.159783	0	0.252979	0.400981	0.168127	0.242603	0.268375	0.269502	0.213836	0.135972	0.137193
SEMA3E	0.703085	0.846877	0.853153	0.677008	0.853073	0.755944	0.556328	0.504656	0.446575	0.585123	0.690633	0.652735	0.804747	0.623715	0.560234	0.585655	0.929939	0.699535	0.580297	0.755527	0.70942	0.581777	0.959992	0.563373	0.701555	1.00375	0	0.880448	0.844866	0.776412	0.636826	0.915028	0.696477	0.491292	1.0389	0.642273	0.499417	0.707582	0	0.826076	0.974698	0.838075	0.734614	0.96346	0.794752	0.62193	0.489494	0.350585
SEMA3A	0.520042	0.522266	0.394482	0.504369	0.611872	0.459217	0.462428	0.39348	0.33179	0.301529	0.395761	0.416076	0.59684	0.369697	0.420617	0.437424	1.02893	0.566676	0.35454	0.574957	0.402849	0.315475	0.76938	0.222372	0.44775	0.645566	0	0.713604	0.44196	0.609952	0.500991	0.372604	0.408376	0.165952	0.700303	0.375389	0.280785	0.343784	0	0.526023	0.723677	0.458935	0.450425	0.7568	0.572927	0.460837	0.266926	0.394635
SEMA3D	0.600494	0.440787	0.527288	0.615549	0.50316	0.554702	0.303038	0.418101	0.517065	0.62581	0.56599	0.385892	0.514029	0.559061	0.406672	0.588728	0.592589	0.575456	0.49176	0.490517	0.527095	0.43044	0.570558	0.430188	0.645483	0.609394	0	0.660239	0.56084	0.511565	0.463364	0.495281	0.382899	0.584913	0.455362	0.483196	0.485642	0.445997	0	0.681636	0.448915	0.657846	0.466039	0.643029	0.483052	0.518235	0.417463	0.317051
GRM3	0.781608	0.762495	0.660139	0.606193	0.702289	0.640468	0.524713	0.500809	0.483159	0.535766	0.643689	0.717758	0.751824	0.723244	0.619076	0.494692	1.10093	0.540665	0.597827	0.624557	0.628649	0.479539	0.899207	0.478261	0.655754	0.922314	0	0.796168	0.704715	0.612628	0.662589	0.644643	0.640432	0.393175	0.848922	0.65452	0.519921	0.574949	0	0.891451	0.874913	0.636089	0.605326	0.910187	0.80834	0.451999	0.554142	0.531345
KIAA1324L	0.41214	0.375985	0.284587	0.386348	0.386949	0.397229	0.268614	0.278918	0.22007	0.225025	0.234261	0.265902	0.315741	0.305457	0.260043	0.272944	0.576946	0.252756	0.326375	0.36992	0.258654	0.223189	0.31485	0.235589	0.321374	0.303839	0	0.509497	0.369442	0.460254	0.38826	0.312031	0.293679	0.286384	0.304295	0.246566	0.243374	0.279146	0	0.42697	0.395617	0.337724	0.386811	0.397537	0.323921	0.191975	0.166042	0.213737
DMTF1	0.436842	0.369647	0.263442	0.468688	0.427089	0.442179	0.359113	0.267881	0.229938	0.260146	0.304854	0.264002	0.372807	0.309106	0.26397	0.297137	0.725858	0.317767	0.326711	0.380218	0.297037	0.19401	0.375109	0.163213	0.319139	0.457254	0	0.564238	0.508534	0.494762	0.422379	0.303469	0.315212	0.296565	0.457688	0.258416	0.247405	0.283316	0	0.470274	0.364775	0.390496	0.441425	0.624279	0.413689	0.130484	0.151096	0.237376
TMEM243	0.0471293	0.0492113	0.0794094	0.0739656	0.0320579	0.0480513	0.0822712	0.102481	0.0558314	0.0388294	0.0385228	0.0370756	0.0516605	0.128886	0.0426705	0.0488385	0.262645	0.0321407	0.113837	0.0377888	0.0450035	0.0752358	0.0992078	0.0506853	0.0442973	0.0682736	0	0.0743023	0.0632132	0.0610825	0.0781386	0.0920645	0.047033	0.0684618	0.118417	0.0360972	0.0612334	0.0903463	0	0.092621	0.0275885	0.0621949	0.195627	0.0499198	0.0604418	0.0102618	0.0126606	0.0708184
CROT	0.146748	0.109642	0.121466	0.173842	0.138476	0.144595	0.102641	0.115241	0.0907348	0.0761248	0.112385	0.087493	0.14052	0.142267	0.0849167	0.125182	0.0993026	0.0914573	0.1279	0.106979	0.0812796	0.0895801	0.182678	0.095767	0.110615	0.114037	0	0.134467	0.0942616	0.136879	0.115198	0.110201	0.111353	0.0669132	0.035706	0.0718694	0.0775769	0.101929	0	0.134358	0.159837	0.143417	0.106596	0.122669	0.104573	0.0379298	0.0459131	0.0929967
ABCB4	0.00583365	0.00238173	0.0092492	0.0113346	0.0189254	0.0217188	0.0743892	0.00587657	0.0166604	0	0.00517423	0.0101138	0.00435672	0	0.00636284	0.00970018	0	0.0125514	0.00662762	0.016457	0.00617484	0.00637566	0	0.00914637	0.0157386	0.0136793	0	0.00531005	0.0172899	0.00925467	0.00910583	0.0177846	0.00445899	0	0	0.00756933	0.0134166	0.00944526	0	0.0036364	0.00236977	0.00842694	0.0112765	0.00254404	0.0065187	0.00384432	0.00526222	0.647835
ABCB1	0.164068	0.153385	0.162948	0.347952	0.313068	0.131734	0.929473	0.117487	0.195995	0.107043	0.112433	0.119911	0.170162	0.212079	0.111607	0.254029	0.190636	0.22892	0.20328	0.147726	0.191956	0.158222	0.132223	0.1835	0.317242	0.133386	0	0.136104	0.428245	0.190823	0.120833	0.237556	0.108731	0.149996	0.112361	0.147759	0.101209	0.124869	0	0.201566	0.213678	0.131529	0.307618	0.324915	0.165318	0.0826953	0.233871	1.15177
RUNDC3B	0.455544	0.517963	0.325493	0.483142	0.584178	0.484214	0.354564	0.342351	0.263634	0.296538	0.362771	0.384018	0.530483	0.396721	0.362468	0.476754	1.21767	0.472496	0.400415	0.48504	0.373536	0.239448	0.536214	0.213904	0.380604	0.556852	0	0.638211	0.619961	0.633127	0.492593	0.296618	0.38565	0.538755	0.58859	0.37078	0.319324	0.411742	0	0.535648	0.678361	0.562656	0.581889	0.736133	0.5041	0.251528	0.241891	0.347203
SLC25A40	0.221225	0.208804	0.17061	0.252313	0.233407	0.218479	0.241028	0.199904	0.134446	0.125821	0.169036	0.167017	0.217955	0.220883	0.13992	0.19039	0.650151	0.191937	0.198755	0.17255	0.186454	0.139701	0.141491	0.11488	0.203271	0.180342	0	0.205456	0.265752	0.291973	0.180891	0.199187	0.173736	0.116781	0.221406	0.179976	0.155818	0.190738	0	0.269042	0.163143	0.256708	0.291085	0.282629	0.255953	0.0868867	0.0895206	0.121554
DBF4	0.119561	0.109983	0.0777531	0.122417	0.0941465	0.122026	0.11877	0.0816838	0.0670784	0.0674102	0.0904421	0.0543013	0.0882135	0.13425	0.0750791	0.105557	0.298782	0.0630863	0.112261	0.0630429	0.109072	0.0699037	0.0666698	0.0655456	0.0933376	0.0952697	0	0.0799026	0.149294	0.0707693	0.115944	0.110847	0.0879802	0.0763343	0.123173	0.0721291	0.103265	0.0865635	0	0.106992	0.124898	0.104638	0.162022	0.135924	0.0954681	0.0567348	0.0520372	0.0745307
ADAM22	0.504939	0.421368	0.260726	0.434603	0.405997	0.430555	0.375212	0.252567	0.238799	0.217669	0.321606	0.342584	0.418989	0.274069	0.331097	0.308624	0.773204	0.285362	0.287911	0.417883	0.326313	0.184431	0.582988	0.153252	0.336088	0.520937	0	0.561734	0.471522	0.554366	0.608279	0.26011	0.313738	0.26976	0.393883	0.292953	0.217444	0.30531	0	0.493479	0.651312	0.583781	0.436608	0.586477	0.465628	0.145429	0.204012	0.330467
SRI	0.140656	0.149769	0.164736	0.206918	0.177787	0.174446	0.228019	0.197279	0.111563	0.105286	0.146413	0.0947981	0.133382	0.188662	0.105737	0.183013	0.240588	0.11503	0.275157	0.134635	0.134265	0.124575	0.104359	0.0924496	0.162912	0.152015	0	0.207508	0.220481	0.168477	0.293176	0.178272	0.122871	0.123628	0.102432	0.0649486	0.169718	0.158949	0	0.181023	0.0907449	0.204654	0.274801	0.176397	0.186477	0.0922935	0.0483831	0.0884107
STEAP4	0	0.00177836	0.00295729	0.00593272	0.00519906	0	0.00282577	0.000326568	0.000720735	0.000506141	0.000494783	0.00163088	0	0.0149149	0.00392956	0	0	0.00131647	0.00239891	0	0.00822614	0.00401999	0	0.00490667	0	0.00712601	0	0.00570539	0.00367492	0.00533872	0	0.00121936	0.00062031	0	0.00213705	0	0.000811823	0.0040162	0	0.00474222	0.00176742	0	0.00491204	0.00161278	0.000815378	0.00409783	0.00119924	0
ZNF804B	1.11864	1.22023	1.34724	1.13307	1.01372	0.967889	1.03877	1.21577	0.841192	1.15218	1.00556	1.44964	1.35548	1.11042	0.824467	1.10263	0.285227	0.885457	1.21527	1.09929	1.10416	0.972239	1.30414	1.11413	1.32195	0.997122	0	1.21781	1.09912	1.15972	1.21084	0.952444	1.17969	1.38865	1.44516	1.05073	0.74518	1.2489	0	1.43903	1.24792	1.0624	0.980037	1.05881	1.43109	0.23052	0.698673	0.636232
STEAP1	0.00505926	0.00660047	0.0204357	0.0184945	0.0213472	0.0150317	0.021126	0.0213289	0.00522067	0.0245996	0.0105969	0.00489195	0.0222301	0.0094613	0.0178074	0.00373785	0	0.00440473	0.0207508	0.0214652	0.0149348	0.012091	0	0.0136131	0.013384	0	0	0	0.0105637	0.0203948	0.0123748	0.0207566	0.00991205	0	0	0.0214606	0.0158003	0.0201198	0	0.0127107	0.0361899	0	0.0136592	0.00728266	0.03117	0.00403514	0.0028784	0.0352645
STEAP2	0.27218	0.252741	0.220503	0.230485	0.220964	0.16983	0.237988	0.188857	0.114376	0.114893	0.169427	0.0999903	0.184987	0.258358	0.114398	0.179668	0	0.226527	0.263956	0.185099	0.179215	0.162279	0.154803	0.110257	0.169051	0.229055	0	0.294598	0.288383	0.310007	0.272849	0.161962	0.180729	0.159799	0.181057	0.108196	0.104511	0.162552	0	0.182983	0.160575	0.202247	0.396499	0.165579	0.279818	0.0980437	0.0531477	0.22517
CFAP69	0.403288	0.284479	0.239775	0.345327	0.310426	0.302332	0.263748	0.248974	0.161329	0.17363	0.252301	0.218518	0.319267	0.261181	0.258244	0.238811	0.786685	0.261887	0.28726	0.251117	0.252099	0.197588	0.338471	0.158279	0.267518	0.345053	0	0.336758	0.367408	0.350816	0.330417	0.275616	0.229797	0.23748	0.29314	0.237718	0.193318	0.212588	0	0.343047	0.235319	0.337895	0.432038	0.357209	0.254563	0.0928548	0.0917994	0.252806
FAM237B	0	0	0.000235551	0	0.00245898	0.00246952	0	0	0	0.000878182	0	0	0	0	0	0	0	0	0	0	0	0.000573802	0	0.000745564	0	0	0	0	0.00629125	0.00163149	0	0	0.000959443	0	0	0	0	0	0	0	0	0	0	0	0	0	0.000430215	0
GTPBP10	0.165759	0.178109	0.142307	0.201101	0.182195	0.159827	0.119153	0.120741	0.124886	0.102338	0.117698	0.10827	0.151066	0.187758	0.118113	0.196405	0	0.197576	0.177	0.141433	0.160894	0.124319	0.118582	0.117234	0.0913799	0.191331	0	0.182083	0.188066	0.203664	0.154082	0.169983	0.112492	0.193438	0.114288	0.125018	0.107502	0.127155	0	0.20745	0.211211	0.170156	0.267209	0.181689	0.161662	0.0893213	0.0843224	0.0851132
CLDN12	0.371756	0.287385	0.234618	0.383609	0.384872	0.314447	0.395036	0.260692	0.216037	0.223564	0.278686	0.211025	0.353201	0.273082	0.251927	0.297904	0.779414	0.331497	0.288014	0.299756	0.260503	0.213143	0.328213	0.161136	0.260266	0.370163	0	0.424016	0.346385	0.416379	0.375308	0.267427	0.262852	0.412665	0.280892	0.238579	0.236466	0.28601	0	0.420688	0.438717	0.23744	0.316804	0.496986	0.338289	0.169461	0.167233	0.216626
CDK14	0.417255	0.574859	0.378643	0.481292	0.600506	0.502547	0.521615	0.432631	0.24597	0.435597	0.4274	0.446139	0.490111	0.363562	0.371498	0.461589	1.08183	0.476222	0.419804	0.459146	0.357387	0.3034	0.463903	0.207182	0.335517	0.516857	0	0.677289	0.545074	0.634653	0.836068	0.465168	0.5322	0.540379	0.653306	0.438447	0.256316	0.383107	0	0.587261	0.60324	0.509752	0.615066	0.688597	0.377503	0.267271	0.241167	0.330636
FZD1	0.0067249	0	0.00212673	0.00124192	0.000456686	0.00227559	0.00671853	0.00270173	0.00200854	0.011125	0.00576714	0	0.00417187	0	0.00145802	0.00275162	0	0.0012119	0.00648537	0	0	0.00127113	0.00339785	0.00357256	0.000571865	0.00105321	0	0	0.00588157	0.00332845	0.0140226	0.0022038	0.0029281	0.0470333	0.00646539	0.00854526	0	0.00566797	0	0.00334328	0	0	0.00760895	0	0.00450158	0.00324996	0.00066332	0.0203909
MTERF1	0.597346	0.498864	0.368953	0.466862	0.515331	0.537148	0.354158	0.398591	0.337232	0.304644	0.398586	0.41402	0.507641	0.379026	0.401844	0.372307	0.74521	0.454196	0.395117	0.450708	0.415706	0.291792	0.490751	0.245226	0.374472	0.462051	0	0.532068	0.549492	0.5468	0.435464	0.454851	0.386157	0.321309	0.582655	0.367896	0.323404	0.302421	0	0.558657	0.54434	0.474793	0.612515	0.501386	0.407283	0.247226	0.328992	0.384214
AKAP9	0.422397	0.419145	0.262459	0.398826	0.492724	0.439627	0.266134	0.258782	0.233116	0.23452	0.263521	0.288952	0.435633	0.274942	0.266219	0.349893	1.07923	0.349276	0.323324	0.403885	0.242062	0.160536	0.478643	0.171774	0.302068	0.431637	0	0.572559	0.508899	0.596284	0.434617	0.276097	0.267036	0.377056	0.456674	0.244382	0.194549	0.234182	0	0.482394	0.608123	0.359886	0.43295	0.729111	0.463948	0.181409	0.193294	0.209975
CYP51A1	0.00170087	0.00462438	0.00444414	0.00621747	0.000849971	0.00291162	0.00647278	0.00603509	0.00299185	0.000449819	0.0100015	0	0.00545633	0.00562144	0.00625685	0.002319	0.0552388	0.000823198	0.00491385	0.0039557	0.00749319	0.00290709	0	0.000498536	0.00631236	0.00199659	0	0.004206	0.00809347	0.00637526	0	0.00549318	0.00333195	0	0	0	0.001991	0.00219162	0	0.00324193	0.0119856	0	0.00850608	0.00573576	0.010214	0.00443128	0.000390362	0.00243203
LRRD1	0.0668922	0.0613081	0.0267524	0.0313028	0.0413079	0.0271271	0.0435232	0.0265284	0.0308512	0.034472	0.0301335	0.0144612	0.0464037	0.0411186	0.0419553	0.0356962	0	0.0262502	0.0514796	0.0584625	0.0244926	0.0292379	0.00985571	0.0192129	0.0220795	0.0423757	0	0.0189974	0.0240227	0.0499311	0.0381513	0.0334069	0.0378397	0.0717244	0.0619344	0.0286161	0.0358254	0.0571528	0	0.0609712	0.0503285	0.0675903	0.0551051	0.0437025	0.0451792	0.0254873	0.0256233	0.22409
KRIT1	0.432556	0.352271	0.271949	0.40662	0.395984	0.325486	0.377311	0.323262	0.223619	0.216645	0.301126	0.291045	0.377199	0.331052	0.311783	0.334726	0.617808	0.337332	0.331507	0.330622	0.299881	0.205135	0.350212	0.189556	0.341022	0.375424	0	0.524362	0.48673	0.476161	0.353105	0.339003	0.322348	0.435845	0.43364	0.262319	0.245298	0.308624	0	0.423301	0.399002	0.338853	0.478147	0.48025	0.40814	0.180454	0.158444	0.30412
ANKIB1	0.439902	0.439614	0.280232	0.47531	0.507373	0.454457	0.330776	0.281882	0.223577	0.235798	0.326342	0.272265	0.489382	0.333833	0.296352	0.304849	0.934932	0.360147	0.344951	0.370696	0.352838	0.218527	0.674699	0.162227	0.319366	0.541202	0	0.644922	0.541299	0.573421	0.486967	0.236681	0.288366	0.417023	0.531697	0.283078	0.209768	0.316104	0	0.521333	0.673419	0.468217	0.42953	0.65161	0.473217	0.156433	0.215501	0.429604
GATAD1	0.136831	0.190857	0.167471	0.249034	0.190812	0.123065	0.159958	0.175663	0.150576	0.123632	0.161362	0.15058	0.192503	0.224649	0.187431	0.230878	0.16801	0.19286	0.192341	0.200694	0.193936	0.166367	0.152144	0.127855	0.106292	0.120346	0	0.110524	0.234782	0.244558	0.1563	0.227311	0.169489	0.183227	0.179515	0.168608	0.126169	0.155003	0	0.229504	0.188316	0.196711	0.30296	0.0905158	0.164195	0.114923	0.113358	0.148214
ERVW-1	0	0.000375787	0.000555786	0.00798744	0	0	0.00319232	0	0.000251022	0	0	0	0	0	0	0	0	0	0.00230446	0	0.00097146	0.000813504	0	0.00222811	0.000407505	0.00224511	0	0	0.00919927	0	0.00793115	0.00205757	0.00463885	0	0	0	0	0	0	0	0	0	0.0031953	0	0	0.000584134	0	0
PEX1	0.284419	0.205094	0.168018	0.210565	0.204996	0.218103	0.172464	0.197391	0.13638	0.117145	0.197046	0.153055	0.186104	0.265328	0.198862	0.230508	0.721863	0.268894	0.230926	0.1987	0.22666	0.158998	0.13636	0.128903	0.165263	0.223584	0	0.206162	0.290329	0.261665	0.194761	0.213696	0.185582	0.112298	0.193422	0.132943	0.160542	0.189196	0	0.263031	0.158651	0.216065	0.37888	0.282476	0.180412	0.113556	0.0810458	0.149578
RBM48	0.162784	0.153662	0.140467	0.23505	0.134017	0.137633	0.225294	0.134094	0.0985037	0.126549	0.130676	0.103153	0.17309	0.175833	0.102158	0.116924	0.606408	0.130839	0.206945	0.112229	0.119893	0.12245	0.119653	0.0975311	0.133005	0.162958	0	0.271248	0.234058	0.196556	0.257595	0.160755	0.134501	0.153655	0.110084	0.108069	0.159358	0.168866	0	0.174577	0.132358	0.184847	0.253716	0.226961	0.206257	0.103505	0.0578152	0.100649
FAM133B	0.241262	0.268153	0.19375	0.249163	0.22661	0.235804	0.29421	0.198766	0.15281	0.172694	0.204548	0.148865	0.1899	0.260654	0.178911	0.183748	0.335668	0.219211	0.259621	0.209267	0.218931	0.169703	0.236473	0.130137	0.178339	0.263341	0	0.212787	0.335224	0.272812	0.210689	0.197569	0.232105	0.164054	0.271923	0.163582	0.228355	0.218808	0	0.230576	0.268752	0.269199	0.302945	0.299463	0.293813	0.102197	0.0874194	0.199134
CDK6	0.525298	0.466768	0.456469	0.548388	0.504002	0.494962	0.419955	0.395353	0.432317	0.48087	0.408786	0.342349	0.451179	0.306807	0.422014	0.448048	0.754841	0.495464	0.4669	0.416673	0.477165	0.422303	0.532839	0.343646	0.49498	0.490259	0	0.676501	0.50791	0.5273	0.490931	0.472745	0.426583	0.451853	0.428365	0.424613	0.426551	0.417564	0	0.539488	0.673371	0.474979	0.474346	0.700938	0.481411	0.373472	0.319271	0.498527
SAMD9	0.00598108	0.0114261	0.0165822	0.0222231	0.00797859	0.0184501	0.0304108	0.00993821	0.0115432	0.00811627	0.013987	0.00381057	0.00834721	0.0027461	0.00593662	0.0215534	0	0.0112971	0.0405347	0.0168635	0.00684875	0.00695684	0	0.0106673	0.016771	0.0171577	0	0.00933968	0.0139323	0.0084088	0.00759452	0.00807759	0.00291784	0	0.00187089	0.00999813	0.00497664	0.018081	0	0.0323798	0.0103959	0.0101243	0.0271329	0.00950661	0.0144293	0.00718638	0.00443657	0
SAMD9L	0	0	0.0018305	0.00559066	0	0	0	0.0062111	0.00103909	0.00136959	0	0	0.00101129	0	0	0.00796452	0	0.00125617	0.000933932	0.00858978	0.00115662	0.00364073	0	0.000762418	0	0	0	0.0037124	0.00718202	0	0.00683302	0.000993372	0	0	0	0.00234388	0.00046847	0	0	0	0.0136512	0	0.00302454	0	0	0.000772584	0	0
HEPACAM2	0	0.0027924	0.00102344	0.000732149	0	0	0.00135901	0	0.00192065	0.000898585	0.0029667	0	0	0	0.00606357	0	0	0.00206169	0.00278113	0	0	0.000215643	0.00339785	0.00656193	0.00108041	0.00354658	0	0	0	0.00102103	0	0	0.00128364	0	0	0	0.00285585	0	0	0.000679255	0	0	0.0023482	0	0	0.00132813	0	0.00154867
VPS50	0.468818	0.401953	0.300039	0.443253	0.45024	0.435152	0.385522	0.291942	0.219807	0.291334	0.3235	0.293064	0.453236	0.283447	0.305011	0.31992	0.488124	0.365129	0.327871	0.382715	0.296592	0.20453	0.500667	0.1795	0.356176	0.42014	0	0.495533	0.548691	0.515899	0.467384	0.322339	0.341206	0.293102	0.467007	0.28639	0.248034	0.274035	0	0.47818	0.5874	0.496264	0.496749	0.592515	0.437435	0.176165	0.193007	0.325048
CALCR	0.0102667	0.000860574	0.000969577	0.00538178	0.00515107	0.00205452	0	0.00269866	0.00141556	0.00152859	0.000730945	0	0.00152842	0	0.000694743	0.0136499	0	0.00128191	0.00528361	0	0.00124719	0.000771184	0	0	0	0	0	0.00579603	0.00274814	0	0.00264948	0.0077343	0.00112702	0	0	0	0.0012587	0.000466297	0	0	0	0	0.00109908	0	0	0	0.000535988	0.00692596
GNGT1	0.0520764	0.0590424	0.0266154	0.0154917	0.0190957	0.0315203	0.0510663	0.0587001	0.0235281	0.0840351	0.0615077	0.0571394	0.0408801	0.00163454	0.0177686	0.0114983	0	0.00158543	0.0439973	0.0519937	0.0248416	0.0183191	0.0369756	0.00188429	0.0352291	0.0502949	0	0.115589	0.0288672	0.0301576	0.065013	0.0165559	0.0782936	0.0673415	0.0293288	0.0287875	0.0139394	0.0503538	0	0.0308737	0.0336832	0.0487147	0.0257609	0.0545548	0.0582073	0.0246999	0.00751293	0.0253921
TFPI2	0	0	0.000672023	0.00101538	0	0	0	0	0	0	0	0	0	0	0	0	0	0	0	0	0	0	0	0	0	0	0	0	0	0	0	0	0	0	0	0	0.000585939	0	0	0	0	0	0	0	0	0	0	0.00921114
GNG11	0.00795138	0.00238173	0	0	0	0	0	0	0.000586999	0	0.000509159	0.00279412	0	0	0.000537801	0	0	0	0	0	0.000921232	0	0	0	0.00252772	0.00598643	0	0.00687769	0.000761694	0	0	0	0.000570621	0	0	0	0.00184291	0.00280505	0	0.00167797	0	0	0	0	0	0	0	0.000755066
BET1	0.0914004	0.125604	0.102395	0.143589	0.126676	0.148229	0.195068	0.130657	0.0819306	0.0963736	0.084289	0.0435035	0.0922802	0.138129	0.0716567	0.139273	0.140213	0.114138	0.126299	0.0574453	0.1009	0.100724	0.130925	0.0680437	0.103987	0.0920048	0	0.0579203	0.114005	0.154196	0.160918	0.109841	0.0931946	0.158767	0.112349	0.100009	0.0996743	0.100854	0	0.158352	0.100069	0.0798239	0.180934	0.176416	0.113585	0.061754	0.0685167	0.159222
COL1A2	0	0	0.00218154	0	0.00663585	0	0.00148871	0.00214471	0	0	0.00222264	0	0	0	0	0	0	0	0	0	0	0	0	0	0	0	0	0	0	0	0.0140536	0	0	0	0	0	0	0	0	0	0	0	0	0	0	0	0	0
CASD1	0.462183	0.468907	0.314366	0.465146	0.461524	0.424287	0.355574	0.294883	0.254393	0.267526	0.312616	0.284814	0.416144	0.33315	0.298929	0.32746	0.55189	0.37824	0.350084	0.326884	0.349948	0.228038	0.407062	0.184092	0.355106	0.409884	0	0.58322	0.519677	0.516873	0.472761	0.392801	0.33157	0.337603	0.435851	0.304237	0.267782	0.321776	0	0.455361	0.40842	0.450051	0.521975	0.501676	0.44769	0.194888	0.18077	0.158962
SGCE	0.457099	0.396101	0.332869	0.50516	0.49431	0.446871	0.372778	0.287914	0.246116	0.289964	0.334138	0.307466	0.394494	0.409885	0.297392	0.35874	0.794757	0.333585	0.357074	0.359619	0.329205	0.256923	0.339556	0.214564	0.367499	0.406284	0	0.559863	0.549861	0.529685	0.485456	0.367344	0.318252	0.374267	0.442874	0.276141	0.25966	0.30698	0	0.427445	0.405594	0.45848	0.528126	0.509542	0.413571	0.222691	0.181962	0.261883
PEG10	0.187141	0.188468	0.219754	0.110762	0.189666	0.153925	0.347493	0.29111	0.0730557	0.133804	0.152543	0.123	0.148481	0.137725	0.0962149	0.0990717	0.0552388	0.0799477	0.389335	0.0728608	0.115277	0.141889	0.0830777	0.0860422	0.185344	0.100368	0	0.30981	0.359971	0.198446	0.350776	0.177998	0.15365	0.138354	0.217268	0.0579042	0.203715	0.254172	0	0.300263	0.113093	0.177071	0.440873	0.160506	0.348958	0.196299	0.0149181	0.117757
PPP1R9A	0.347886	0.408708	0.216046	0.309312	0.476695	0.34095	0.198147	0.18442	0.178195	0.221836	0.231906	0.234243	0.298126	0.249086	0.286118	0.261457	1.10297	0.249178	0.251199	0.347149	0.308887	0.197362	0.622596	0.182511	0.239138	0.371614	0	0.546208	0.426152	0.516756	0.334975	0.39218	0.273638	0.255	0.405372	0.27635	0.188916	0.139211	0	0.492973	0.587228	0.333301	0.480618	0.524629	0.312409	0.168292	0.177576	0.316111
PON1	0.0121958	0	0.0026985	0.0068426	0.0133313	0.00267021	0.00295995	0.0025604	0.00280333	0.00192598	0.000716375	0.0117746	0	0	0	0.0072757	0	0.00150857	0.00638924	0.00217596	0.000578471	0.000859693	0	0.00201249	0.00055821	0	0	0	0.00653802	0.00236847	0	0	0.00347762	0	0.00432721	0.00201712	0.000477222	0.00209498	0	0	0.00470725	0	0.00733051	0.00343814	0	0.00449293	0.00194007	0
PON3	0	0.000621636	0.000962023	0.00571559	0.000938525	0	0	0	0	0	0	0.000821668	0	0	0	0.00155658	0	0.000854773	0.00114081	0	0	0.000271083	0	0	0.000155252	0.00236002	0	0	0.000500883	0.00119508	0	0	0.000401381	0	0	0.00161851	0	0	0	0	0.0111451	0	0.00566954	0	0.0103319	0	0	0
PON2	0.0588527	0.00879308	0.0149617	0.0253714	0.0154042	0.0324859	0.0126564	0.0200374	0.01793	0	0.0138896	0.00297693	0.023058	0.00209581	0.0132576	0.000441838	0	0.00258947	0.0251819	0.0213569	0.016674	0.00876242	0.0645379	0.00907762	0.0244239	0.0366291	0	0.0181628	0.0369117	0.0436594	0.0376804	0.0201543	0.0409793	0.0257787	0.0282915	0.00928761	0.0143856	0.014136	0	0.0155467	0.00762237	0	0.0216606	0.0528798	0.0113712	0.00776281	0.00459467	0.0151568
ASB4	0.0101392	0.00253259	0.00102142	0.00434329	0.00269064	0	0	0.000605002	0.000820903	0.00216452	0.0033392	0	0	0	0.00175889	0	0	0.00165389	0.00110026	0.000464029	0.00055819	0.000295681	0	0	0	0	0	0	0.00563718	0.00108212	0	0.00330369	0.00184226	0	0	0.00074975	0.000429928	0	0	0.00410153	0.00685258	0	0	0	0	0	0	0.00116029
PDK4	0.0136757	0.00879488	0.0107201	0.0151087	0.0114737	0	0.00122584	0.00561512	0.00564688	0.00300948	0.0045922	0.00372772	0.00332286	0.00733705	0.00407491	0.00161671	0	0.00369594	0.00933431	0.00430647	0.00389479	0.00488827	0	0.0012882	0.00678382	0.0172422	0	0	0.0090603	0.00548699	0.0428858	0.0153888	0.0108983	0	0	0	0.00236542	0.00477851	0	0.0026513	0.00777582	0	0.0098054	0.00898978	0.0233864	0.0100839	0.00618312	0
DYNC1I1	0.256316	0.258487	0.169837	0.242288	0.233222	0.240695	0.226565	0.182324	0.135464	0.177329	0.170599	0.167517	0.197112	0.129888	0.149647	0.158228	1.04338	0.156012	0.15518	0.221403	0.186554	0.112065	0.203607	0.115574	0.183311	0.285159	0	0.361294	0.265998	0.294932	0.273447	0.156747	0.161706	0.0760062	0.224529	0.18559	0.155116	0.156219	0	0.350838	0.524961	0.186052	0.187152	0.39731	0.243459	0.173879	0.102567	0.25555
SLC25A13	0.170203	0.200578	0.144597	0.201093	0.190522	0.150694	0.12464	0.169898	0.124614	0.123059	0.148742	0.188464	0.162355	0.196334	0.163619	0.162853	0.13082	0.1599	0.155566	0.230081	0.169025	0.13928	0.14627	0.148187	0.151128	0.13226	0	0.241509	0.181143	0.19056	0.179261	0.123525	0.185013	0.0605728	0.179508	0.112472	0.10412	0.176435	0	0.143508	0.203568	0.134707	0.195576	0.173736	0.118699	0.081567	0.0987744	0.109681
SEM1	0.35695	0.355002	0.266605	0.392239	0.38061	0.319806	0.357989	0.289439	0.232134	0.262856	0.266543	0.213427	0.337506	0.304902	0.248862	0.249792	1.22446	0.305439	0.285469	0.283632	0.258861	0.232744	0.285172	0.172063	0.317738	0.30589	0	0.464914	0.362285	0.499311	0.436114	0.247586	0.363475	0.369249	0.377289	0.252096	0.318356	0.349833	0	0.385679	0.359886	0.338085	0.359455	0.589243	0.480617	0.191221	0.178174	0.369869
DLX6	0.0102661	0.00225238	0.000170703	0.00218245	0	0	0	0.00153261	0.00284647	0	0	0	0	0	0	0	0	0	0	0	0.000599669	0.00101259	0	0	0	0	0	0	0	0	0	0.00415999	0	0	0	0	0	0	0	0.00573879	0	0	0.0020096	0	0	0	0	0
DLX5	0	0.00369747	0.000801064	0.00263716	0	0	0.000795315	0	0.00150124	0	0	0	0.00202295	0	0	0	0	0	0	0	0.000354919	0.00101082	0	0	0	0	0	0	0	0.00146804	0	0.00147357	0.000522825	0	0	0	0	0.000656569	0	0	0.00624442	0	0.00542567	0.00138044	0	0.000676717	0	0
SDHAF3	0.107066	0.100755	0.0910447	0.157137	0.114873	0.147847	0.10981	0.102075	0.0914098	0.085852	0.0957453	0.03996	0.100533	0.11827	0.0623657	0.118728	0.226098	0.112772	0.13222	0.0878076	0.106517	0.0731569	0.00795398	0.105846	0.069771	0.128502	0	0.149302	0.0866113	0.140268	0.0792247	0.11058	0.0964221	0.155862	0.0614527	0.081427	0.0888527	0.0927604	0	0.104213	0.0636642	0.0786822	0.116285	0.107883	0.115329	0.0329782	0.0611129	0.123778
TAC1	0.020799	0.000833346	0.0068811	0.0422098	0.045831	0.0180505	0.0241204	0.0275665	0.0139687	0.0124359	0.00401288	0.00423091	0.00897828	0.00379995	0.0236614	0.0264856	0	0.00659085	0.025261	0.0127381	0.00695286	0.00350323	0.0168165	0.00353459	0.0141794	0.0455012	0	0.0290642	0.0213027	0.0368677	0.0460212	0.0435747	0.0405825	0	0.00406791	0.000363948	0.0114655	0.00601835	0	0.0299065	0.0309825	0	0.0156508	0.03957	0.0396239	0.0207591	0.0130791	0.0181065
ASNS	0.284114	0.248633	0.194024	0.318834	0.285676	0.268288	0.335967	0.213288	0.188212	0.173551	0.192942	0.176991	0.304176	0.254922	0.212153	0.220863	0.30978	0.257294	0.261973	0.254309	0.247945	0.185783	0.286299	0.144161	0.216131	0.272642	0	0.31795	0.34757	0.337522	0.350783	0.238857	0.240076	0.260249	0.161006	0.186061	0.177279	0.228104	0	0.309098	0.297074	0.269189	0.334532	0.421533	0.237426	0.141681	0.127845	0.187391
OCM2	0	0.00319183	0.00216949	0.00190669	0.00395396	0	0	0.00131674	0	0	0	0	0	0.00831453	0.00553299	0	0	0.0133242	0.0022541	0.00130075	0.00377874	0.00090498	0	0.00338131	0.00122622	0.00872913	0	0	0	0.00125854	0	0.00301303	0	0	0	0	0.00150806	0.00245115	0	0	0	0	0.0048336	0	0	0.00035084	0	0.00523672
LMTK2	0.469732	0.405031	0.276343	0.439715	0.456761	0.443593	0.345433	0.266604	0.20766	0.270536	0.292192	0.283126	0.426486	0.29697	0.332585	0.33682	0.828094	0.384546	0.336248	0.367629	0.312579	0.1897	0.615402	0.185689	0.331347	0.486636	0	0.488027	0.49906	0.498093	0.542716	0.302533	0.311451	0.31278	0.581015	0.260043	0.243424	0.295666	0	0.488607	0.581922	0.510314	0.524726	0.590705	0.445575	0.183118	0.162293	0.323701
TECPR1	0.199535	0.195083	0.162446	0.254685	0.264291	0.193005	0.184986	0.208484	0.183881	0.113198	0.167502	0.163976	0.257905	0.283165	0.254027	0.240175	0.74169	0.276698	0.229344	0.242207	0.232538	0.173207	0.262082	0.142924	0.180239	0.251884	0	0.156486	0.213355	0.191566	0.235051	0.222369	0.207814	0.166244	0.14866	0.164528	0.201026	0.196038	0	0.264613	0.402556	0.200818	0.310568	0.261691	0.221639	0.118088	0.15945	0.136841
BRI3	0.235363	0.240599	0.2129	0.307953	0.227043	0.172535	0.298337	0.23062	0.201876	0.159842	0.188831	0.180974	0.284398	0.262969	0.228714	0.286399	0.265371	0.199394	0.245229	0.230393	0.194024	0.18035	0.304178	0.157511	0.232077	0.295071	0	0.32135	0.318629	0.235944	0.282215	0.265883	0.247729	0.233288	0.247966	0.199969	0.20533	0.201547	0	0.285876	0.339502	0.239325	0.409836	0.265796	0.23778	0.156938	0.160263	0.184907
BAIAP2L1	0.0963063	0.0638745	0.105467	0.217573	0.121796	0.120626	0.169056	0.237237	0.126818	0.0315315	0.0273636	0.0372961	0.110997	0.235163	0.0867263	0.172448	0	0.17001	0.211449	0.0913199	0.143099	0.111291	0.0254211	0.104689	0.0589973	0.0665106	0	0.128572	0.197689	0.0986295	0.106525	0.170644	0.0953239	0.167678	0.106059	0.0332109	0.102009	0.113664	0	0.128637	0.155308	0.0836217	0.303336	0.103025	0.0644632	0.103497	0.0400009	0.0928395
NPTX2	0.0349343	0.179292	0.0958575	0.179521	0.155918	0.112195	0.142872	0.123473	0.126757	0.143325	0.0966579	0.0816289	0.137454	0.179316	0.1172	0.218688	0	0.0917844	0.180648	0.127053	0.138042	0.10358	0.0266979	0.0979622	0.112722	0.13297	0	0.175101	0.204521	0.03017	0.0322076	0.448039	0.0326945	0.0408976	0.0781387	0.0967662	0.0591135	0.0468503	0	0.318046	0.265314	0.00784844	0.0455785	0.0827102	0.0738838	0.509792	0.0724506	0.189826
TMEM130	0.387725	0.434968	0.284088	0.43424	0.403919	0.397632	0.380746	0.358821	0.257833	0.210347	0.32329	0.304053	0.428103	0.314534	0.313191	0.311395	0.226098	0.356219	0.369611	0.40862	0.325665	0.206903	0.569571	0.13433	0.371609	0.45032	0	0.508067	0.476333	0.43808	0.463175	0.303204	0.309991	0.302861	0.389102	0.291447	0.252841	0.318024	0	0.499524	0.562876	0.547727	0.488643	0.585733	0.476052	0.188543	0.195489	0.323953
TRRAP	0.45081	0.396309	0.259918	0.431651	0.421438	0.335262	0.37134	0.292225	0.233417	0.245284	0.274755	0.296543	0.425525	0.369671	0.270241	0.292881	0.786744	0.343879	0.301012	0.351888	0.306348	0.204595	0.419317	0.192799	0.275571	0.326999	0	0.474001	0.459171	0.469104	0.457039	0.310298	0.333402	0.350926	0.367165	0.265183	0.269494	0.308808	0	0.36823	0.451008	0.476209	0.440454	0.419363	0.398056	0.15856	0.140772	0.33093
SMURF1	0.467089	0.564251	0.319517	0.482284	0.502317	0.524506	0.321166	0.325477	0.261281	0.239294	0.361982	0.343893	0.504514	0.317908	0.332626	0.33412	0.696174	0.471262	0.408927	0.417042	0.340605	0.230215	0.624128	0.197332	0.357353	0.51157	0	0.640826	0.665765	0.618454	0.537236	0.353777	0.360275	0.428526	0.509571	0.350794	0.241668	0.337307	0	0.571665	0.719015	0.435633	0.480351	0.620898	0.468866	0.225414	0.226616	0.304392
KPNA7	0.00258918	0.00781255	0.00970597	0.0281053	0.0140986	0.00584737	0.00487609	0.00925639	0.00545906	0.000805874	0.000245668	0.000671964	0	0.0164519	0.00594192	0.0211801	0	0.00585192	0.0133699	0.0127274	0.00426731	0.00681906	0	0.008866	0.00367282	0.00603289	0	0.011811	0.0165034	0.000813764	0	0.0231557	0.00547567	0	0.00261847	0.0123519	0.00307994	0.0126202	0	0.000840668	0.00228532	0	0.0173799	0.0144247	0.00549237	0.00135488	0.00423538	0.0353164
AC004922.1	0.0130284	0.0272651	0.0124085	0.0261412	0.0136549	0	0.0201634	0.00831014	0.013906	0.0280223	0.0171082	0.0145635	0.0212594	0.00802129	0.0117339	0.01164	0	0.0109774	0.0116009	0.0138964	0.0122541	0.015666	0.0393098	0.00708141	0.0136694	0.0182623	0	0.00234128	0.00484359	0.0209042	0.0113283	0.0131403	0.00847023	0.0968598	0.00423466	0.0316996	0.0108601	0.00631154	0	0.0232312	0.0197414	0.0206667	0.0232824	0.0108396	0.025499	0.00279991	0.016703	0.0131922
ARPC1B	0.0123805	0.0060391	0.011245	0.0071757	0.0122876	0.00949611	0.0105864	0.0131873	0.013334	0.000449819	0.003299	0.000793256	0.0140669	0.002633	0.0127313	0.0149813	0	0.00763629	0.0136944	0.0110642	0.00694174	0.00521389	0	0.00340385	0.00686209	0.0291564	0	0.00563354	0.0170968	0.0146377	0.00734401	0.0101696	0.00325106	0	0.00574754	0.00502143	0.00636574	0.00191763	0	0.00843115	0.0203043	0	0.016564	0.00765037	0.0118948	0.0137189	0.00239424	0.0158886
PDAP1	0.0811082	0.0979811	0.0931025	0.11773	0.0981287	0.113354	0.138674	0.145024	0.0805313	0.0701249	0.0730483	0.059086	0.142082	0.135505	0.104718	0.108928	0	0.115319	0.175332	0.0929999	0.116751	0.0872865	0.0369364	0.0832138	0.0852539	0.065118	0	0.112604	0.15449	0.0844434	0.171493	0.128561	0.107833	0.0245081	0.0564842	0.0464068	0.0978105	0.131335	0	0.125432	0.105736	0.0658265	0.224041	0.104702	0.138551	0.0549054	0.0638093	0.0875117
BUD31	0.0425196	0.0124115	0.0396945	0.045785	0.0531159	0.0884339	0.136756	0.0603932	0.0500415	0.0353258	0.0579215	0.0226857	0.0504307	0.084949	0.0503819	0.0328281	0	0.0634477	0.0803611	0.0406607	0.0555768	0.0409703	0.0392069	0.0594289	0.0388503	0.0202723	0	0.0636789	0.0754769	0.0609341	0.10294	0.0708641	0.0352701	0.0783513	0.0186571	0.0178432	0.0333222	0.0592091	0	0.0390976	0.0423595	0.0420996	0.101809	0.0705268	0.0614392	0.0374148	0.0285188	0.127907
PTCD1	0.0137178	0.0407231	0.0242025	0.0123122	0.0409105	0.0497003	0.024862	0.0462849	0.0207058	0.00990576	0.015458	0.00837756	0.0234084	0.0262729	0.0128873	0.0275733	0	0.0118777	0.055069	0.0252756	0.0224594	0.0135886	0.0203869	0.0149253	0.0271211	0.0304561	0	0.0595688	0.0266035	0.0432457	0.0766764	0.0213925	0.0289781	0.0821527	0.0140913	0.0332408	0.0267929	0.0177843	0	0.0418117	0.0282414	0	0.0541987	0.0536217	0.0421241	0.0144668	0.0120126	0.0235991
CPSF4	0.119863	0.140782	0.0805558	0.141727	0.146999	0.0690766	0.0977109	0.0938819	0.119269	0.0857441	0.067086	0.103335	0.115807	0.140656	0.123213	0.0855841	0.16801	0.152151	0.0951932	0.14574	0.125812	0.0868362	0.156566	0.0947498	0.0806271	0.0985277	0	0.0840494	0.110489	0.123708	0.147855	0.142446	0.097472	0.055445	0.0526638	0.0731219	0.0784149	0.0736327	0	0.0974159	0.132325	0.123956	0.175614	0.133403	0.0883661	0.0678104	0.0701316	0.131603
ZNF789	0.154846	0.172129	0.143671	0.261124	0.215685	0.140443	0.221572	0.150641	0.137372	0.120486	0.116248	0.136812	0.187486	0.174911	0.177479	0.208364	0.494845	0.229391	0.199099	0.159119	0.158382	0.129501	0.125382	0.120394	0.115324	0.14901	0	0.162472	0.202045	0.172528	0.247783	0.181213	0.155712	0.196491	0.130376	0.127899	0.142786	0.147312	0	0.233503	0.268351	0.231418	0.29591	0.163874	0.201533	0.0997854	0.129028	0.234624
ZNF394	0.0911922	0.036207	0.067233	0.102845	0.0596231	0.0259117	0.0893359	0.0626761	0.0680955	0.0406906	0.0441287	0.0738784	0.108703	0.114719	0.0650675	0.104395	0	0.0742645	0.0782606	0.0658574	0.0767172	0.0614026	0.0945869	0.0568245	0.0410714	0.098565	0	0.0840238	0.0663307	0.0595609	0.0917561	0.0992503	0.0766698	0.0493711	0.0824599	0.0702617	0.0668018	0.0904702	0	0.0975212	0.0716255	0.0609882	0.140978	0.0531209	0.0681184	0.0599396	0.0483007	0.214532
ZKSCAN5	0.0942308	0.115546	0.0964866	0.15103	0.148544	0.0716914	0.1132	0.125845	0.0999662	0.0566039	0.0872515	0.0802778	0.12884	0.146747	0.106566	0.0937945	0	0.122521	0.111887	0.109643	0.0824775	0.0872329	0.214515	0.0794865	0.109701	0.0886793	0	0.0831466	0.112263	0.141161	0.0962893	0.12339	0.114096	0.214202	0.12388	0.129702	0.111615	0.0992546	0	0.154873	0.158633	0.0964659	0.138461	0.129338	0.105768	0.0595167	0.0699144	0.183797
FAM200A	0.145523	0.0981066	0.108291	0.224861	0.129181	0.064578	0.144469	0.125761	0.10441	0.0632788	0.0757687	0.049752	0.121655	0.145796	0.0944723	0.137013	0.201858	0.125581	0.147272	0.0834025	0.0917442	0.0996623	0.157786	0.0825669	0.0727966	0.0447771	0	0.129023	0.208548	0.153252	0.0760659	0.143293	0.0991558	0.113122	0.078258	0.0764977	0.0936552	0.12482	0	0.16621	0.137232	0.259724	0.226431	0.0822819	0.106467	0.0668852	0.0543576	0.141257
AC005020.2	0.0199887	0.012291	0.0112572	0.0168382	0.0107002	0.00870826	0.00718362	0.0083824	0.00491079	0.0115061	0.00991552	0.00506054	0.0199596	0.0307423	0.00735381	0.00486376	0	0.000912121	0.00713672	0.00525168	0.00311255	0.00881174	0	0.001254	0.016443	0.011752	0	0.024413	0.0153781	0.0074432	0.0162156	0.0234998	0.0100168	0.0830025	0.0169982	0.00450836	0.00322548	0.0130708	0	0.021575	0.0227431	0.0203421	0.0113473	0.00799076	0.0196887	0.00196396	0.00308099	0.0413553
TMEM225B	0.0020363	0	0.00124912	0	0.000760148	0.0128136	0.00809379	0.00755083	0.00209343	0	0.00311585	0	0.00461149	0	0.00528093	0.00237118	0	0.0108692	0.00660772	0.000528417	0.000458058	0.00324644	0.0206464	0.00206714	0.00235987	0.00732745	0	0	0.00706096	0.0103632	0	0.0144576	0.000673441	0	0	0.00101437	0.00193955	0.00359634	0	0.0104983	0.00604906	0	0.0169219	0.00504364	0.00241391	0.00342113	0.000352483	0
ZSCAN25	0.056911	0.0635472	0.065821	0.0768365	0.0507323	0.057986	0.0720282	0.0920664	0.0628419	0.0605449	0.0704142	0.0468281	0.094746	0.0632891	0.0688984	0.0789361	0.0591102	0.0641724	0.0953956	0.0929961	0.0772417	0.0794684	0.0647246	0.061382	0.054118	0.0727343	0	0.0575032	0.0968456	0.0827294	0.147099	0.0888108	0.0756004	0.0524292	0.0894635	0.0799822	0.0649363	0.105258	0	0.0633253	0.122844	0.0863157	0.0866921	0.0618542	0.0525266	0.0463431	0.0455305	0.0627096
CYP3A5	0.00516253	0.0251267	0.0370461	0.200966	0.0962229	0.0270134	0.0364093	0.0633949	0.0512092	0.0131805	0.010519	0.0235721	0.0404307	0.091545	0.0298307	0.0782496	0	0.055336	0.0806636	0.0188468	0.0549466	0.0499808	0	0.0471557	0.0164298	0.00864709	0	0.013185	0.155959	0.0555047	0	0.0757191	0.0167063	0.0966045	0.0235866	0.0151752	0.0285626	0.0218711	0	0.0387469	0.0193721	0.0375513	0.143446	0.0130995	0.0220568	0.0207352	0.0162676	0.00977989
CYP3A4	0.0036992	0.00989099	0.0078257	0.00322346	0.00406577	0.00411847	0.00135901	0.0120291	0.00380475	0.0128873	0.000304811	0.00613248	0	0.0129208	0.00224412	0.0233895	0	0.00113836	0.0151121	0.00091284	0.00489357	0.0129419	0	0.0122922	0	0.00628708	0	0.00839327	0.0171128	0.00993767	0	0.0240829	0.00218366	0	0	0.00282708	0	0.000532761	0	0.00307153	0.00206919	0	0.0231535	0	0	0	0.000381749	0
CYP3A43	0.0510378	0.0629908	0.0649191	0.0469849	0.0483355	0.0854435	0.0217952	0.0471931	0.033931	0.0530005	0.0351608	0.0488218	0.0503948	0.0666918	0.0305452	0.023497	0	0.0393003	0.04281	0.0476372	0.0377022	0.0844993	0.0127785	0.0378797	0.035455	0.0496632	0	0.0744115	0.102327	0.088055	0.11613	0.134456	0.0811214	0.0289416	0.114605	0.0467331	0.0405774	0.0524232	0	0.130186	0.0426185	0.0984635	0.130962	0.0188848	0.0489749	0.0117335	0.0225552	0.029829
OR2AE1	0	0	0.00017169	0	0	0	0	0.00134484	0	0	0.00432105	0	0.00132669	0	0	0	0	0	0	0	0	0	0	0	0	0	0	0	0	0	0	0	0	0	0	0	0	0	0	0	0	0	0	0	0	0	0.000381749	0
TRIM4	0.287555	0.24321	0.16731	0.189022	0.16574	0.177706	0.202861	0.176427	0.151358	0.185447	0.210334	0.10428	0.229517	0.176054	0.198638	0.185607	0.196889	0.205334	0.20248	0.143497	0.144958	0.124326	0.311373	0.12415	0.149133	0.223103	0	0.162849	0.168754	0.186859	0.274453	0.125332	0.144097	0.101261	0.127775	0.157255	0.141974	0.172397	0	0.249483	0.229894	0.120663	0.197925	0.184668	0.144839	0.10414	0.103465	0.137022
GJC3	0.00279767	0	0.00141912	0.00501017	0.0042621	0	0.00467048	0.00285316	0.00158539	0	0	0	0	0.00156458	0.000737112	0.00461693	0	0.000424861	0.00233146	0.00281085	0.00226858	0.000513829	0	0.00302524	0	0	0	0.00369159	0.00464205	0.00554426	0	0.00175298	0	0	0	0	0.000437216	0	0	0	0	0	0.00547911	0	0	0	0	0
AZGP1	0.00397482	0	0.00254524	0.00216098	0.00292583	0.00102794	0	0.0018372	0.00550512	0	0	0.00274913	0	0	0.00208197	0	0	0	0	0.00140443	0.00133228	0.00298874	0	0.000482111	0.00186943	0.00394512	0	0.0211741	0.00708585	0.00678746	0	0.0015145	0.00126131	0	0	0	0	0.00273695	0	0	0.0042755	0.00746223	0	0	0.00294485	0.000550303	0.000859984	0.00697176
ZKSCAN1	0.443986	0.397803	0.286384	0.433056	0.395919	0.382113	0.222951	0.297449	0.241558	0.264354	0.280374	0.254658	0.415523	0.322865	0.306202	0.339727	0.756675	0.397405	0.328738	0.385412	0.323971	0.178293	0.486174	0.143436	0.289944	0.413839	0	0.465512	0.519327	0.479666	0.421916	0.317941	0.332399	0.22366	0.439852	0.323177	0.256224	0.322925	0	0.47375	0.546152	0.512579	0.499816	0.372256	0.369075	0.170463	0.166898	0.264261
ZSCAN21	0.0445948	0.0633054	0.0466515	0.0816638	0.0474292	0.0591013	0.0835248	0.0577149	0.0540711	0.0103017	0.0483926	0.0164187	0.0769253	0.129095	0.0796285	0.0916512	0.0591102	0.0562203	0.0840745	0.0589052	0.0585859	0.0491413	0.0474633	0.0426872	0.0225925	0.0578369	0	0.0163788	0.0339879	0.0504488	0.0366392	0.0646396	0.0564822	0.0355622	0.0465053	0.0245114	0.0531078	0.052767	0	0.063395	0.141459	0.0584592	0.0910921	0.0487366	0.0480667	0.0516369	0.0376793	0.0659373
ZNF3	0.0915383	0.0820966	0.0606121	0.0882393	0.0570294	0.0745498	0.0859605	0.0780007	0.0828392	0.0756198	0.0656816	0.0543817	0.0854955	0.0918663	0.0949694	0.0579035	0	0.103537	0.0702138	0.094168	0.0730504	0.0602262	0.144888	0.0513065	0.0539817	0.0648568	0	0.0276011	0.0558811	0.0792738	0.0598227	0.0743259	0.072286	0.0860192	0.0598342	0.0597634	0.0656486	0.0565886	0	0.0994959	0.0913984	0.10375	0.128591	0.0723887	0.0850401	0.0422348	0.036822	0.064288
COPS6	0.186749	0.19936	0.163201	0.248981	0.173003	0.119314	0.243471	0.215358	0.138711	0.123476	0.0917045	0.0686209	0.166522	0.243401	0.161614	0.230761	0.465556	0.222879	0.237915	0.173858	0.175066	0.1322	0.112152	0.121718	0.134792	0.139176	0	0.180314	0.259381	0.202224	0.204357	0.238061	0.150914	0.214896	0.107669	0.116096	0.182319	0.213889	0	0.265939	0.214144	0.147783	0.37089	0.251022	0.198614	0.1118	0.100501	0.0972642
MCM7	0.0315655	0.0286824	0.029114	0.0582092	0.0588928	0.0419681	0.0360376	0.0468421	0.043832	0.0255788	0.024412	0.0116141	0.0274623	0.055606	0.0605939	0.0311266	0	0.0483134	0.0444113	0.0457958	0.038499	0.0190701	0.0330532	0.0440486	0.0382453	0.0369932	0	0.0129944	0.0282107	0.0578591	0.0322319	0.0414114	0.0433897	0	0.0420166	0.027922	0.0311914	0.0459697	0	0.0410356	0.0653921	0	0.0706944	0.0299668	0.0490511	0.00884818	0.0194605	0.0215332
AP4M1	0.0567489	0.0847719	0.100318	0.224175	0.140997	0.122685	0.0506376	0.124367	0.136715	0.0477101	0.0689866	0.0426176	0.0664167	0.254927	0.13199	0.158634	0.373477	0.185367	0.13093	0.128076	0.132619	0.0901984	0.102151	0.0813845	0.0632791	0.0851015	0	0.0425863	0.176173	0.108024	0.0836116	0.181021	0.0947324	0.13397	0.0669781	0.0494484	0.123171	0.101431	0	0.0877017	0.134857	0.0419914	0.281608	0.103103	0.0810099	0.0769912	0.107868	0.0812829
TAF6	0.0808521	0.0838579	0.073302	0.122166	0.0815624	0.121456	0.195973	0.129383	0.0712467	0.0383128	0.0597829	0.0517548	0.135011	0.0873442	0.0905365	0.0829182	0.0591102	0.10599	0.154417	0.0607576	0.0942608	0.0616185	0.0402653	0.0573682	0.0923043	0.0944752	0	0.134997	0.127317	0.11539	0.200353	0.147395	0.0794845	0.0761523	0.0484912	0.0494398	0.12724	0.111667	0	0.128088	0.0992802	0.111535	0.132597	0.110287	0.156187	0.054273	0.036261	0.0522265
CNPY4	0.0254589	0.0281491	0.0291631	0.0347266	0.0320225	0.0300198	0.0422353	0.0469848	0.0405219	0.0266885	0.0112017	0.0239748	0.0461181	0.0932605	0.0651614	0.0518725	0.196889	0.0545415	0.0342892	0.042272	0.04405	0.034392	0.0139136	0.0294776	0.0196288	0.0357374	0	0.0101053	0.0204218	0.024848	0.0849704	0.0473501	0.0602321	0.0246336	0.0115599	0.0417532	0.0389393	0.0547607	0	0.0646542	0.0732566	0.0716673	0.0650952	0.0361565	0.0191822	0.0245067	0.035937	0.0684471
MBLAC1	0.0209713	0.0131994	0.0244096	0.0394758	0.0203718	0.0321633	0.0336996	0.0426836	0.0219786	0.0106553	0.0135176	0.0191959	0.0274698	0.0340496	0.0225857	0.0181931	0.134022	0.0320527	0.0469527	0.0218337	0.0189125	0.0256099	0	0.041408	0.024125	0.0100881	0	0.0110301	0.0297088	0.0180489	0.0631949	0.0283607	0.0249408	0.00565352	0.00136325	0.00509128	0.0346174	0.0237641	0	0.0250355	0.0154209	0.0372034	0.0879746	0.011927	0.0329458	0.0271777	0.0206344	0.0344958
LAMTOR4	0.131572	0.152189	0.111061	0.229822	0.14672	0.186612	0.229082	0.169346	0.11915	0.0808915	0.0875518	0.0954566	0.168042	0.138212	0.132394	0.16743	0.262645	0.160878	0.226509	0.128655	0.130293	0.110781	0.0736868	0.100943	0.138079	0.205218	0	0.117164	0.197237	0.125687	0.203194	0.134325	0.153585	0.153273	0.0761397	0.0988902	0.121192	0.138404	0	0.172408	0.191906	0.182054	0.218237	0.229104	0.20712	0.0623048	0.0684273	0.108573
GAL3ST4	0.0274222	0.00786608	0.0150858	0.0395521	0.0369343	0.0135217	0.00536966	0.0110147	0.0166897	0.0177308	0.0093789	0.00842459	0.0051225	0.022625	0.0135969	0.033555	0.0993026	0.0195175	0.0182887	0.0231508	0.0138565	0.0108724	0.0410833	0.0100739	0.0192501	0.0220738	0	0.0119362	0.0140836	0.0273123	0.00807539	0.0132739	0.00733787	0.0520425	0.0261887	0.00220487	0.0058415	0.0268274	0	0.0122554	0.0146711	0.00798763	0.0167866	0.014883	0.0221616	0.00307529	0.00820933	0.0288365
GPC2	0	0.00897805	0.00590714	0.0176714	0.0140407	0.00104717	0.000773423	0.0119704	0.00609335	0.00241432	0.00342293	0.00194851	0.00302849	0.00903032	0.0113696	0.0267099	0.140213	0.0131657	0.00937309	0.00644772	0.00720791	0.00937298	0.0112544	0.0094205	0.00776644	0.00388783	0	0.00249497	0.00410373	0.00215836	0	0.0245081	0.00507293	0.0199808	0.00459873	0.0135055	0.00307829	0.0114461	0	0.00224788	0.0141753	0	0.0153973	0.0101225	0.0131076	0.00737416	0.0082183	0.0239362
STAG3	0.117622	0.0877135	0.115623	0.234079	0.192664	0.0942783	0.0693543	0.10951	0.105067	0.0439433	0.0585729	0.0645899	0.0335957	0.201666	0.0821447	0.176921	0	0.138989	0.132063	0.125579	0.115811	0.0919232	0.068909	0.104666	0.057041	0.070914	0	0.122427	0.214957	0.153034	0.0360807	0.175809	0.0715932	0.0419766	0.0825271	0.0640241	0.0525696	0.0814953	0	0.0747941	0.163212	0.0518649	0.257705	0.0511416	0.0472608	0.12588	0.0632729	0.11482
CASTOR3	0.449716	0.458915	0.303539	0.457248	0.480423	0.484176	0.36378	0.310506	0.229728	0.220052	0.324718	0.302178	0.443047	0.408035	0.303256	0.27188	0.789166	0.365937	0.35047	0.407265	0.334506	0.219554	0.530748	0.151863	0.321822	0.435335	0	0.571321	0.448577	0.526436	0.380153	0.313741	0.323705	0.308638	0.532389	0.317613	0.25466	0.350462	0	0.579102	0.624281	0.416019	0.462759	0.604584	0.474675	0.207909	0.203551	0.29955
SPDYE3	0.062549	0.0667884	0.185826	0.460332	0.365105	0.137605	0.113946	0.174193	0.219424	0.0642128	0.0848151	0.0466031	0.0417861	0.409237	0.0816551	0.321275	0	0.290778	0.194853	0.11177	0.206852	0.188981	0.0104016	0.188926	0.0608035	0.0274532	0	0.0495397	0.430846	0.261014	0.0995994	0.238175	0.0957221	0.143815	0.0173239	0.112841	0.0819012	0.112684	0	0.0941325	0.102345	0.150251	0.484718	0.00229011	0.0423856	0.128909	0.109039	0.053106
PILRB	0.247981	0.271485	0.221338	0.331873	0.288648	0.206145	0.231154	0.249306	0.202662	0.218232	0.212678	0.207143	0.292875	0.271107	0.260113	0.229061	0	0.310422	0.277441	0.313761	0.236135	0.208302	0.201644	0.127847	0.191198	0.236645	0	0.280449	0.272369	0.338098	0.337482	0.287304	0.314618	0.161165	0.239415	0.207017	0.219116	0.216433	0	0.270532	0.447327	0.266232	0.328066	0.238296	0.240242	0.103158	0.191359	0.115173
PILRA	0.248188	0.30019	0.194688	0.246338	0.30059	0.263775	0.238599	0.187229	0.167807	0.172813	0.138681	0.144182	0.255711	0.256126	0.23921	0.194439	0.521408	0.248635	0.186452	0.241918	0.186669	0.176494	0.154668	0.113281	0.1919	0.206648	0	0.430221	0.241751	0.313836	0.289816	0.245016	0.262432	0.0478848	0.249931	0.150183	0.182675	0.223216	0	0.19423	0.302132	0.287338	0.231214	0.189606	0.214993	0.132864	0.163674	0.331204
ZCWPW1	0.0801363	0.0474544	0.0668148	0.0877602	0.0560022	0.0656556	0.0491902	0.0613459	0.0548031	0.0321558	0.059839	0.052044	0.0545828	0.0610241	0.0797102	0.0667062	0	0.0838705	0.0648652	0.0760684	0.0771022	0.0605244	0.0225852	0.0560771	0.0345837	0.0633284	0	0.0369876	0.0675075	0.0962245	0.0490571	0.0538452	0.0686455	0.020984	0.0443338	0.0567387	0.0493238	0.0497258	0	0.0672073	0.0561978	0.0369456	0.0923634	0.0391944	0.0313675	0.0217101	0.0635685	0.0262699
MEPCE	0.0352852	0.0352763	0.0359758	0.0310919	0.0270219	0.0352135	0.10639	0.049122	0.0272739	0.00879602	0.016906	0.00889506	0.03765	0.0290653	0.0424456	0.0160329	0.16801	0.0311941	0.0547767	0.0122078	0.0334625	0.023309	0.0245245	0.0186047	0.0529526	0.0296612	0	0.04408	0.0434389	0.0215301	0.11551	0.0269684	0.0155273	0.0310337	0.00369326	0.0156526	0.0524802	0.0428981	0	0.0232882	0.0171936	0.0466084	0.0224632	0.0675853	0.0426655	0.0220204	0.00405791	0.0514588
PPP1R35	0.0675619	0.0618611	0.0734549	0.148662	0.121818	0.12028	0.0855189	0.108695	0.0837015	0.0397338	0.0393464	0.0461001	0.0970793	0.145538	0.0693529	0.126283	0	0.111077	0.11445	0.0813898	0.0763673	0.046025	0.0598149	0.0630654	0.0562651	0.0595342	0	0.135372	0.107876	0.0994442	0.089669	0.0998639	0.054261	0.0604431	0.0251796	0.0246534	0.0599776	0.0396057	0	0.111422	0.0815195	0.0356787	0.1728	0.0576285	0.0504996	0.0754881	0.0387751	0.0265119
C7orf61	0	0.0162701	0.00675249	0.0271846	0.0122177	0.00905915	0.0608035	0.00470967	0.0101264	0	0.0029517	0.0118354	0.00970478	0.00429101	0.00433058	0.0186828	0	0.0024634	0.00457751	0.0048535	0.00408514	0.00387146	0	0.00602031	0.00445673	0.00150565	0	0.00393905	0.0214798	0.0169372	0	0.012387	0.0129301	0	0.00647706	0.0123263	0.0241412	0.00887385	0	0.00448811	0.00749616	0	0	0.0584304	0.00993267	0.00320293	0.00408761	0.0639162
TSC22D4	0.0640542	0.0546826	0.0486239	0.0530297	0.0685148	0.0591383	0.0534876	0.0547603	0.0484605	0.0368564	0.0344553	0.0160821	0.067791	0.0927905	0.0526984	0.0370339	0	0.0486731	0.0580392	0.0710928	0.0418549	0.053254	0.130843	0.0512789	0.0556048	0.0478038	0	0.118308	0.0344021	0.0465837	0.101892	0.0612724	0.0556732	0.0661127	0.0238315	0.0358887	0.0427963	0.0696984	0	0.0468754	0.0560701	0.0480835	0.0967799	0.0600787	0.0522663	0.0185112	0.0476043	0.0859216
NYAP1	0.111689	0.149409	0.122309	0.14899	0.161598	0.0883394	0.122344	0.137993	0.120322	0.0958854	0.100357	0.083591	0.134968	0.152553	0.107266	0.147842	0.24886	0.133303	0.146325	0.148746	0.126163	0.101041	0.0595874	0.0911239	0.103014	0.0839865	0	0.0972592	0.113776	0.165047	0.150351	0.144843	0.11842	0.136254	0.0441637	0.113652	0.112552	0.153057	0	0.166091	0.242779	0.190157	0.164902	0.100688	0.160837	0.102252	0.0956531	0.170209
AGFG2	0.072062	0.0959608	0.0884509	0.14745	0.107209	0.144591	0.0922466	0.0901501	0.105392	0.080087	0.0799027	0.0894121	0.126492	0.149592	0.112195	0.137547	0	0.108773	0.12077	0.108087	0.0960912	0.106762	0.125054	0.0772949	0.0924418	0.111984	0	0.126559	0.103541	0.153591	0.15277	0.1466	0.110707	0.196131	0.0881465	0.0654096	0.0941663	0.090352	0	0.127759	0.163301	0.120714	0.149032	0.134931	0.089606	0.0654867	0.0841505	0.202125
SAP25	0.00592682	0.00463123	0.00925274	0.00248842	0.0205972	0.0211712	0.0810386	0.0157486	0.016261	0.0106463	0.000245668	0.00229125	0.0207589	0.010611	0.00984162	0.0103951	0	0.00260374	0.0123911	0.0172243	0.00848076	0.00224899	0.00313677	0.00647651	0.0141922	0.0216345	0	0.0484152	0.0171515	0.0250376	0.0244741	0.00547094	0.0216898	0.0490995	0.00766025	0.00196745	0.00920861	0.0194057	0	0.0221835	0.0193342	0.00688238	0.0123743	0.0244131	0.0229963	0.00443899	0.00747391	0.025181
LRCH4	0.156141	0.137486	0.0981986	0.159881	0.176455	0.136656	0.120246	0.110552	0.111228	0.0782796	0.0726136	0.0477434	0.183625	0.135466	0.150634	0.159107	0.0552388	0.127681	0.132687	0.173678	0.164042	0.0707153	0.0378799	0.0649241	0.114282	0.152178	0	0.182873	0.112845	0.162034	0.137348	0.146026	0.103781	0.0810943	0.0797481	0.112115	0.108764	0.125954	0	0.0755663	0.183581	0.153509	0.180877	0.17855	0.165744	0.0499663	0.069573	0.0614806
FBXO24	0.0114444	0	0.00331825	0.00211655	0.000420305	0.0121659	0	0.00802801	0.00381566	0.00189974	0.00187878	0.00636977	0.00289183	0	0.0126486	0.00331712	0	0.00321487	0.00289125	0.00702511	0.00443328	0.00383939	0	0.00156255	0.00409025	0.014739	0	0.00583594	0.0117614	0.0120214	0.0161806	0.00543509	0.0082044	0	0.0151904	0.00238843	0.0032378	0.00845108	0	0.00167496	0.00298678	0.00410716	0.00514713	0.0057505	0.00178327	0.00369237	0.00378372	0.0480753
PCOLCE	0	0.00816812	0.00297469	0.00192559	0	0.00192738	0	0.00198723	0.00111934	0	0.000416734	0	0.0047372	0.00270153	0.000447106	0.0024014	0	0.0101551	0	0.000522638	0.00146581	0.00104765	0.0100167	0	0.00209226	0	0	0	0.00272286	0	0	0.00200637	0.00127564	0	0.00668622	0	0.00593547	0.00285964	0	0.00800829	0	0	0.00200256	0.0262093	0	0	0.00234976	0.00946228
MOSPD3	0.0460703	0.0555421	0.0408353	0.0896151	0.0542361	0.0453544	0.0645399	0.0634828	0.0605451	0.0183648	0.0279621	0.0277552	0.0495831	0.112003	0.0386086	0.0946901	0	0.065358	0.0595424	0.0513791	0.0439485	0.0447755	0.0947845	0.0459207	0.0443136	0.0352415	0	0.036674	0.0704023	0.0610526	0.0422969	0.0755857	0.048747	0.00468154	0.0268563	0.0444906	0.0488584	0.06068	0	0.068746	0.0447061	0.0597534	0.0690744	0.0467241	0.0577905	0.0558526	0.0276387	0.0743975
TFR2	0.0359729	0.0422802	0.0434301	0.0586123	0.0580987	0.0220511	0.0559143	0.0534769	0.0464979	0.0250777	0.0288648	0.0226951	0.0316816	0.0709375	0.0272588	0.0414874	0	0.0584872	0.0210888	0.0375759	0.0305467	0.0512165	0.0387906	0.0217643	0.0285248	0.0305783	0	0.0598008	0.0477365	0.0250588	0.00647177	0.103701	0.0443756	0.0905629	0.0495631	0.0250838	0.0318684	0.0336574	0	0.132579	0.0716109	0.0154794	0.109412	0.0334363	0.0610415	0.0258842	0.0357377	0.166589
ACTL6B	0.243613	0.241854	0.188025	0.32392	0.265646	0.18823	0.330565	0.249857	0.211845	0.173839	0.167544	0.148668	0.228848	0.279889	0.263786	0.279525	0.183963	0.254843	0.215501	0.235537	0.242287	0.165601	0.2423	0.140064	0.196268	0.203113	0	0.201758	0.300095	0.298234	0.275456	0.297909	0.259757	0.256414	0.173	0.193008	0.232874	0.24983	0	0.375679	0.374097	0.314665	0.361912	0.303332	0.277869	0.138997	0.154751	0.247851
GNB2	0.222207	0.185363	0.125108	0.172782	0.171648	0.191444	0.259487	0.167467	0.0979963	0.125249	0.133478	0.0980251	0.236712	0.139926	0.132374	0.14224	0.16801	0.10859	0.205633	0.168343	0.123914	0.0912409	0.15531	0.0838473	0.25555	0.193034	0	0.263817	0.186587	0.175471	0.245948	0.143015	0.156631	0.179183	0.0865364	0.0820929	0.107312	0.151305	0	0.200606	0.182111	0.182448	0.235693	0.268235	0.237595	0.0829441	0.0692014	0.12316
GIGYF1	0.36911	0.219109	0.170802	0.270222	0.256678	0.288648	0.221776	0.200019	0.163468	0.135841	0.177888	0.161474	0.254724	0.281292	0.226095	0.225738	0.716126	0.267927	0.272534	0.290266	0.18985	0.184086	0.228452	0.137952	0.170367	0.275722	0	0.32802	0.21334	0.338767	0.329567	0.250721	0.26553	0.159374	0.183408	0.150695	0.181664	0.220865	0	0.351553	0.361508	0.24726	0.400425	0.245702	0.208058	0.122387	0.132388	0.182665
POP7	0.0488698	0.0208412	0.0515435	0.054207	0.0189142	0.0546578	0.148328	0.0913844	0.0334028	0.0123868	0.02319	0.0177049	0.0507072	0.0404518	0.0215299	0.0461863	0	0.021898	0.131116	0.0357582	0.0679796	0.0301103	0.0585023	0.0248538	0.0638486	0.0416711	0	0.0453493	0.0839682	0.0177747	0.0455783	0.0645228	0.0344587	0.026957	0.0150655	0.0262854	0.0402206	0.0635449	0	0.0558274	0.0234867	0.0793826	0.0962282	0.0132817	0.0704443	0.058035	0.0150305	0.054487
EPO	0.000785026	0	0.000661667	0.0024415	0	0	0.0009379	0.00228261	0.00244495	0	0.00193793	0	0	0	0	0	0	0	0	0	0.00067101	0.00159768	0	0	0	0	0	0	0	0	0	0.00439805	0.0012047	0	0	0	0	0.000316525	0	0	0	0	0	0	0	0	0	0.00235332
ZAN	0.0126698	0.0112878	0.0202852	0.0550437	0.0192331	0.0198784	0.0127035	0.00870662	0.0122738	0.00858386	0.00870153	0.00542227	0.0121178	0.0556657	0.0108314	0.0181628	0	0.0233167	0.0115876	0.0138507	0.00672127	0.0124258	0.0239485	0.0182316	0.0100366	0.0112079	0	0.00400325	0.0434515	0.0187822	0.0209644	0.0192091	0.0129244	0	0.00483239	0.001989	0.0087224	0.0173061	0	0.00389966	0.00443315	0.0428854	0.0457984	0	0.00822674	0.0147958	0.00633868	0.0626601
EPHB4	0.00602804	0.000530508	0.00194048	0.00549414	0.00469875	0.00165041	0	0.00103185	0.00568854	0.00244048	0	0.004804	0	0.0273862	0.00310151	0.00350866	0	0.00633665	0.000322778	0.00102774	0.000746165	0.00178793	0	0.00115786	0.00298016	0.0100461	0	0.00921575	0.0123216	0.00721527	0	0.00249805	0.00181694	0	0	0	0.00443419	0	0	0	0.00949899	0	0.00691762	0	0.00319439	0.000507978	0.000415653	0.0105812
SLC12A9	0.0590964	0.0785037	0.0553784	0.045956	0.0758704	0.0848953	0.0799891	0.0757694	0.0644606	0.0699304	0.067586	0.0422721	0.0738269	0.0778915	0.0753218	0.0635196	0	0.0849716	0.0767798	0.0654027	0.0601862	0.0516599	0.1261	0.0523863	0.0648698	0.0554114	0	0.0603185	0.0825406	0.116733	0.170361	0.0509744	0.0987966	0.144384	0.0259742	0.0427229	0.0527261	0.0841713	0	0.109453	0.11153	0.0833087	0.0925572	0.107104	0.0706349	0.0104571	0.0550329	0.0847532
TRIP6	0.0110637	0.00142467	0.00166364	0.00563059	0.000445196	0	0.00245571	0.00585648	0.00714902	0.000352537	0	0	0.00258341	0	0.00215855	0.00156497	0	0.00308234	0.00421877	0.00407059	0.00339349	0.00257524	0	0	0.00286993	0.0033331	0	0.00952614	0.00161759	0.0024812	0.0122738	0.00198987	0.00423234	0.0128952	0	0.00282773	0.00492006	0.00224951	0	0	0	0.00688238	0	0.0215624	0.00104663	0.00135287	0.00213688	0.0322945
SRRT	0.10696	0.145941	0.0812111	0.0886713	0.10654	0.0819827	0.113743	0.100006	0.0855322	0.0253295	0.0732895	0.0418548	0.0873104	0.200892	0.103337	0.1273	0	0.147832	0.111429	0.113094	0.0717962	0.0835504	0.0752418	0.105616	0.0839671	0.0643802	0	0.0757481	0.0801007	0.11173	0.0894184	0.0894006	0.077864	0.0589863	0.0609611	0.0667819	0.0651261	0.0843899	0	0.0787966	0.211157	0.0480646	0.110629	0.0820825	0.0815487	0.0584934	0.0691454	0.110254
UFSP1	0	0	0.00147349	0.0054368	0.00335124	0	0	0.00243439	0.0011096	0	0.000635287	0	0	0	0	0.00339989	0	0.00152239	0.00706641	0.0039355	0.0010692	0.00437964	0	0.00281244	0	0.00701031	0	0	0	0.00122186	0.00466627	0.00425596	0.00108721	0	0	0	0	0.00133962	0	0.00259745	0	0	0	0	0	0.000952308	0	0.00503593
ACHE	0.0259542	0.0251676	0.0311525	0.0593243	0.0354081	0.0366867	0.138619	0.044194	0.0476288	0.0329289	0.0286024	0.0197534	0.0320163	0.0509795	0.0204101	0.0436041	0	0.0347252	0.0440632	0.0283387	0.0273374	0.0137743	0.0671336	0.0168868	0.0487987	0.0224669	0	0.0589403	0.0317909	0.0470571	0.0603624	0.0207026	0.0616621	0.0700316	0.0397643	0.0233284	0.0839764	0.0774191	0	0.0625438	0.0340696	0.0118426	0.0466593	0.142902	0.0854188	0.0108387	0.0208931	0.142597
MUC3A	0	0	0.000983214	0.000810634	0.00104203	0	0	0.00134206	0.000267631	0.000658859	0.00290571	0	0	0	0.00238861	0	0	0.00277457	0.00364756	0	0	0.000387472	0	0	0.000907435	0	0	0	0.00327967	0.00284922	0	0.000996072	0.000340156	0	0	0	0.00208412	0	0	0	0	0	0.00498553	0	0	0.00044722	0	0.0331988
MUC12	0.00413917	0.00454005	0.0182308	0.0472569	0.0275331	0	0.038035	0.0200204	0.0115272	0.00383452	0.00385798	0.0235052	0.00677498	0.0444202	0.00355371	0.0267765	0	0.0119984	0.018513	0.0169384	0.0162719	0.0101933	0	0.00993605	0.00464258	0.00361134	0	0.0163574	0.0256238	0.0357949	0.0193018	0.0038598	0.0171543	0	0.0118147	0.0217916	0.00896806	0.0181242	0	0.0146146	0.00595575	0.00964871	0.0351711	0.00626362	0.0125293	0.0110794	0.00859316	0.0441585
MUC17	0	0.0028084	0.00502974	0.0155736	0.00254472	0.00460926	0	0.00167264	0.00251877	0.00243994	0.000593476	0	0	0	0.00473099	0.00395553	0	0.00101404	0.00768881	0.00114575	0.000539353	0.0040478	0	0.00296883	0.00175755	0.00192139	0	0.0040819	0.00644496	0.000980225	0	0	0.00222806	0	0.00352104	0.00318456	0.00340827	0.00187026	0	0.00407803	0.000330395	0	0.00451594	0	0.0058635	0.0053366	0.00139611	0.129922
TRIM56	0.00551253	0.0173489	0.00699311	0.00621073	0.00275996	0.00729519	0.00232615	0.00684104	0.00218417	0.00383415	0.00354515	0.000793256	0.00740448	0.0109526	0.00434424	0.00258382	0	0.00254829	0.0005379	0	0	0.00258559	0	0.000966015	0.00310215	0.0125576	0	0	0.00530686	0.00371045	0	0.00713311	0.00397236	0	0.00423466	0	0.00535343	0.00125562	0	0.00790293	0.00254437	0	0.00374441	0.0211744	0.00259004	0.00301204	0.00352464	0.0045052
SERPINE1	0.00268451	0.0140355	0.00301164	0.0186068	0.0105662	0.00178633	0.00492733	0	0.00253371	0	0.000347872	0	0	0.00326479	0.00371706	0	0	0.0104763	0.000769915	0.00741796	0.0015237	0.00305359	0.0257703	0.0015193	0.00398276	0.000301818	0	0.00856393	0.00647775	0.00527313	0	0.00385255	0.00447709	0	0	0.00207754	0.000913166	0.00215513	0	0	0.00520637	0	0.0136857	0	0.00823238	0.00274667	0.006898	0.00705508
AP1S1	0.101377	0.0986463	0.126986	0.196048	0.125658	0.162641	0.259991	0.22259	0.139806	0.065872	0.0974797	0.0820735	0.12242	0.176826	0.0907381	0.165341	0.338433	0.19311	0.313746	0.157781	0.207033	0.0966856	0.113611	0.128148	0.165108	0.128545	0	0.191038	0.236968	0.125782	0.193237	0.225114	0.112938	0.101862	0.0929443	0.0661173	0.125452	0.139006	0	0.145868	0.130209	0.169621	0.226955	0.231809	0.193299	0.235565	0.0353165	0.0842603
VGF	0.0929978	0.0749976	0.0845059	0.126657	0.104112	0.0901326	0.103799	0.0924763	0.106665	0.0510758	0.0854254	0.059592	0.120021	0.140612	0.0524435	0.139158	0.298782	0.0883743	0.169673	0.0904027	0.0894379	0.0597545	0.104013	0.0378127	0.164099	0.0812955	0	0.124012	0.125785	0.114491	0.119302	0.103775	0.101689	0.00468154	0.076328	0.0232872	0.0282966	0.0777989	0	0.117855	0.110219	0.0300054	0.0627479	0.0888278	0.091083	0.378199	0.04538	0.0775608
NAT16	0.00365888	0	0.00262889	0.00154915	0.000748137	0.00276535	0	0.000352903	0.00115686	0	0	0	0	0.00426957	0	0	0	0	0	0	0	0	0	0	0.00330659	0	0	0	0.00180124	0	0	0	0.000604289	0	0	0	0	0	0	0	0	0	0	0	0	0.000865831	0.000483075	0.0695801
MOGAT3	0	0.000853726	0.000337916	0.00200464	0.00146051	0	0	0	0	0.000449819	0.000518506	0.00158614	0.00101129	0	0.000554663	0	0	0	0	0	0	8.78161e-05	0	0	0.000104341	0	0	0	0	0	0	0	0.00379154	0	0	0	0.000820778	0	0	0	0	0	0	0	0	0	0.000619187	0.124204
PLOD3	0.0869228	0.12223	0.128455	0.15366	0.159071	0.132068	0.314269	0.125447	0.11428	0.0679406	0.0624284	0.0619709	0.131257	0.198471	0.139366	0.148677	0	0.15209	0.13666	0.132658	0.118806	0.0792553	0.0800436	0.102947	0.100985	0.116576	0	0.155411	0.125534	0.142828	0.241067	0.146484	0.144571	0.0959071	0.120285	0.112943	0.192437	0.186458	0	0.122791	0.172797	0.140652	0.14981	0.227419	0.191027	0.0691997	0.116727	0.348412
ZNHIT1	0.0348308	0.0420387	0.0498629	0.0614853	0.0619408	0.0461043	0.152822	0.0682087	0.0453184	0.0249459	0.0262248	0.0138694	0.0434257	0.061545	0.0552045	0.0531226	0.0591102	0.0485585	0.0979963	0.0309067	0.0416625	0.0528138	0.048061	0.0396739	0.0573825	0.0542523	0	0.0393858	0.0712302	0.0580889	0.154779	0.0426376	0.0589563	0.026957	0.0364238	0.021249	0.0372578	0.035515	0	0.0775575	0.141086	0.0910458	0.102125	0.0619927	0.0891028	0.0405886	0.0213085	0.0646378
CLDN15	0.00874775	0.0234902	0.0123069	0.0203057	0.0206456	0.0143756	0.0374593	0.014658	0.0202838	0.0133614	0.014232	0.00389591	0.0180688	0.00868613	0.0135806	0.0205008	0	0.0101568	0.0204187	0.0229688	0.00946378	0.0141827	0.02554	0.00920861	0.00477855	0.0147709	0	0.0258374	0.0142726	0.00690923	0.0229013	0.0169357	0.0107761	0	0.00958457	0.007802	0.0234599	0.0231657	0	0.0257767	0.0249298	0.0141848	0.0319749	0.0497432	0.00970441	0.0203341	0.0115268	0.0937055
FIS1	0.11719	0.0969954	0.105414	0.164862	0.131007	0.0981128	0.209986	0.150459	0.108352	0.0937237	0.081635	0.0467863	0.13265	0.173918	0.114874	0.151606	0.13082	0.123807	0.188924	0.123207	0.141415	0.0873106	0.129445	0.0845662	0.107925	0.0779994	0	0.104375	0.170914	0.128486	0.174249	0.136993	0.111571	0.176989	0.0682705	0.0984805	0.0937749	0.118925	0	0.0866394	0.231374	0.170638	0.278182	0.144148	0.154453	0.0849602	0.0479572	0.10339
IFT22	0.0998837	0.0671432	0.0741504	0.108045	0.0676767	0.0650956	0.0734568	0.0866533	0.0714349	0.0432938	0.0327879	0.0541941	0.0798026	0.183792	0.0855867	0.0756607	0	0.0867499	0.120219	0.0954984	0.082644	0.071783	0.105074	0.0570533	0.038539	0.0811338	0	0.0364927	0.090225	0.0457591	0.050477	0.0884623	0.0715463	0	0.0314707	0.040959	0.0726058	0.0618771	0	0.0937719	0.097092	0.0437209	0.151411	0.0767947	0.0705722	0.063881	0.0331239	0.134255
COL26A1	0.382121	0.419043	0.339203	0.413355	0.39324	0.275736	0.237855	0.3208	0.318994	0.290641	0.272328	0.30547	0.37045	0.366286	0.41335	0.375227	0.147468	0.461757	0.346845	0.423014	0.307644	0.329765	0.668689	0.260342	0.320158	0.490541	0	0.346545	0.415046	0.408828	0.396006	0.404665	0.366529	0.500944	0.48975	0.333024	0.256633	0.267983	0	0.487465	0.671687	0.449167	0.484952	0.357157	0.373586	0.14636	0.321268	0.349118
MYL10	0	0.00127785	0.000487581	0.00548873	0	0.00156466	0	0	0	0	0	0.00472077	0	0	0.00224276	0.00930513	0	0.00254407	0	0	0	0	0	0	0.000445652	0	0	0	0.00240771	0.00151629	0	0	0.000226312	0	0	0	0	0	0	0	0	0	0	0	0	0.00139281	0	0
CUX1	0.43873	0.473373	0.301966	0.474463	0.451299	0.431752	0.342003	0.321463	0.292724	0.285758	0.332952	0.345364	0.472515	0.356886	0.359756	0.35881	0.646436	0.445886	0.340595	0.424016	0.331527	0.256963	0.646576	0.242054	0.332379	0.480626	0	0.587543	0.498207	0.546164	0.518782	0.362403	0.378692	0.302334	0.552759	0.305049	0.314162	0.353873	0	0.50571	0.710309	0.546196	0.533733	0.593714	0.400374	0.310808	0.236041	0.346331
SH2B2	0.0334004	0.0637408	0.0334203	0.0418741	0.0351132	0.0347368	0.0917339	0.0414861	0.0272308	0.0302194	0.0134651	0.0282607	0.0667596	0.0164475	0.0231621	0.0394524	0	0.023405	0.035256	0.0282638	0.0285736	0.0327204	0.0461561	0.0240064	0.0341432	0.0323259	0	0.0611696	0.0362643	0.0580664	0.00487542	0.0182425	0.0369041	0.0199808	0.0247407	0.0215262	0.0714267	0.0436507	0	0.0423517	0.0528271	0.0275638	0.0350518	0.0756586	0.0361455	0.0264395	0.0145208	0.0716845
SPDYE6	0.0066116	0.00350976	0.00336456	0.00717685	0.00115698	0.0016065	0	0.00731156	0.00244304	0	0.00154226	0	0	0.00366668	0.000210687	0.0207064	0	0.0187051	0.0109952	0	0.00300308	0.00477074	0	0.00612012	0.00164612	0.00367276	0	0	0.00987991	0.0173453	0.00406353	0.00280033	0.000708364	0	0	0	0.000324912	0.00150351	0	0.000459459	0.000772028	0.00399751	0.00707978	0	0	0.00203211	0.00277356	0
PRKRIP1	0.430236	0.403685	0.283323	0.425036	0.429582	0.448642	0.282825	0.280574	0.23117	0.245071	0.291351	0.24334	0.477309	0.289593	0.249858	0.310412	0.41512	0.347475	0.314025	0.387451	0.305336	0.202703	0.621169	0.181125	0.296155	0.463165	0	0.513288	0.475912	0.505661	0.456492	0.301962	0.33901	0.277206	0.501443	0.319373	0.244169	0.294137	0	0.482571	0.620636	0.459537	0.51018	0.521863	0.384143	0.172999	0.230299	0.339497
ORAI2	0.126043	0.135925	0.131906	0.188088	0.171025	0.140627	0.18155	0.134266	0.114243	0.105009	0.109506	0.0867957	0.183815	0.167212	0.160759	0.185263	0.201858	0.216593	0.17427	0.150049	0.184708	0.100045	0.208214	0.123855	0.117786	0.145933	0	0.114459	0.15492	0.104796	0.206265	0.17348	0.112434	0.161407	0.0885806	0.106101	0.166599	0.17239	0	0.10553	0.223593	0.140654	0.269528	0.174684	0.120936	0.174343	0.0868938	0.243471
ALKBH4	0.0950976	0.0839236	0.0768074	0.121905	0.0748582	0.0912152	0.107106	0.0787706	0.0793973	0.0277241	0.0360861	0.0226688	0.100484	0.162355	0.0933041	0.0795182	0.487749	0.111145	0.125382	0.0627248	0.0879414	0.0744841	0.0809795	0.0537063	0.0589813	0.0667767	0	0.0346201	0.118452	0.0591903	0.0804236	0.102798	0.063307	0.0758913	0.0247819	0.0703664	0.0718758	0.0852984	0	0.0880566	0.125642	0.085213	0.195861	0.126405	0.0813254	0.0489866	0.0596484	0.110269
LRWD1	0.0151107	0.0353474	0.0379897	0.0614097	0.049504	0.0653996	0.0338209	0.059503	0.0473429	0.0249708	0.0232438	0.0215505	0.0458841	0.0683738	0.0481262	0.0687714	0.213195	0.0439549	0.0723277	0.0310544	0.0282164	0.0226341	0.0486764	0.0298426	0.0301628	0.0281774	0	0.0508379	0.0572321	0.0601696	0.0562844	0.0604374	0.0514199	0.069215	0.0479501	0.0214692	0.0405461	0.051951	0	0.0429139	0.0267185	0.0349922	0.0644538	0.0820606	0.0444349	0.0205805	0.0241828	0.0239588
POLR2J	0.0353383	0.0157407	0.0593441	0.0788933	0.0749415	0.0746706	0.176441	0.0883596	0.0536275	0.0267352	0.0286044	0.0197928	0.0577638	0.0677738	0.0374043	0.0715864	0.0591102	0.0627002	0.0934631	0.0303582	0.0546552	0.0394576	0.0189522	0.0375353	0.0723443	0.0403396	0	0.0730256	0.126627	0.0541437	0.0747494	0.0647293	0.0371527	0.0399517	0.0308068	0.0273912	0.0390412	0.0452509	0	0.0556549	0.0383476	0.0618026	0.119121	0.101529	0.0887172	0.0356844	0.0404128	0.0406272
AC093668.1	0.0184573	0.0257436	0.0103474	0.0148439	0.00712712	0.00569746	0.0256625	0.0063273	0.0163345	0.00522831	0.00592721	0.0086986	0.00720766	0.00660504	0.0109438	0.0145573	0	0.0256586	0.012151	0.00553516	0.0131525	0.0100207	0	0.00287961	0.00679801	0.0114063	0	0.0208322	0.0119354	0.00336914	0	0.0204717	0.00738834	0	0.0155108	0.00387167	0.00760596	0.0074772	0	0.00999306	0.0157229	0.00612705	0.0103104	0.021719	0.00523488	0.00412355	0.00767115	0.0452811
SPDYE2	0.0161645	0.0146656	0.0687884	0.271963	0.171667	0.0215775	0.0282802	0.197367	0.157172	0.0218001	0.0132656	0.0363245	0.025844	0.129372	0.041457	0.0884482	0	0.104783	0.136455	0.0403462	0.0750161	0.0481614	0.0098444	0.154703	0.00952618	0.0172763	0	0.0514481	0.193913	0.0870402	0.0244044	0.229352	0.0350531	0.151051	0.0138085	0.0178691	0.0447978	0.0418165	0	0.0579633	0.0553375	0.027024	0.204497	0	0.0142602	0.103105	0.0694564	0.0617778
AC105052.1	0.0631959	0.0610916	0.0477451	0.0403003	0.0796192	0.0309508	0.0949208	0.0923981	0.0845054	0.0331039	0.0908665	0.0848036	0.0642589	0.0747058	0.112082	0.058147	0.120689	0.0324696	0.0644015	0.0853958	0.0520776	0.0826229	0.136094	0.067603	0.0344904	0.0749251	0	0.118909	0.0691157	0.0675084	0.107876	0.103336	0.121889	0.0852114	0.170871	0.0901321	0.101462	0.0807885	0	0.116288	0.0890841	0.128124	0.125205	0.119845	0.0901451	0.0504013	0.0763412	0.19842
AC105052.3	0.141692	0.141109	0.118444	0.145624	0.132698	0.0541263	0.124335	0.209377	0.156084	0.0834802	0.154732	0.119617	0.256758	0.203166	0.166637	0.19313	0.0993026	0.257829	0.175864	0.137583	0.113697	0.131554	0.175438	0.128428	0.0759208	0.147415	0	0.189304	0.108256	0.113633	0.181876	0.180314	0.185312	0.169348	0.240965	0.156634	0.157381	0.213464	0	0.182225	0.318206	0.199337	0.214239	0.125599	0.094884	0.110818	0.12035	0.162743
SPDYE2B	0	0	0.00312226	0.00950699	0.000760148	0	0	0.00634794	0.00489416	0	0	0.00170405	0	0.0147496	0.00136591	0.00683287	0	0.00560266	0.0077261	0.00144913	0.00537991	0.00605827	0	0.0137079	0.000218292	0	0	0.00569814	0.0158607	0.000980225	0.00785625	0.00218077	0.000402041	0	0	0.00166913	0.00465637	0.00402723	0	0.00198458	0.000601498	0	0.0150919	0	0	0.00395405	0.00154443	0
FAM185A	0.427982	0.409062	0.277388	0.411091	0.42594	0.385461	0.344649	0.283416	0.22335	0.219452	0.320159	0.299954	0.413992	0.293529	0.300063	0.342755	0.688143	0.348422	0.308714	0.335144	0.28873	0.218311	0.429106	0.192175	0.315665	0.441804	0	0.524092	0.461643	0.476152	0.40847	0.303424	0.322871	0.467076	0.450402	0.291528	0.266983	0.283875	0	0.479821	0.519316	0.354623	0.456452	0.586	0.425181	0.146141	0.202157	0.324296
FBXL13	0.178332	0.167951	0.174323	0.301981	0.241503	0.197237	0.129483	0.165871	0.148483	0.150179	0.150091	0.173285	0.178642	0.277699	0.149346	0.21415	0	0.221985	0.176444	0.182059	0.177454	0.164994	0.0792367	0.14985	0.117946	0.147997	0	0.167133	0.275328	0.220909	0.193832	0.196896	0.153316	0.19905	0.199222	0.14839	0.0880893	0.154287	0	0.178326	0.19894	0.148073	0.3158	0.143856	0.16034	0.152993	0.110362	0.134694
LRRC17	0.165797	0.133043	0.0955624	0.0908075	0.061224	0.0619026	0.0672473	0.105992	0.0613218	0.104264	0.0939717	0.111486	0.153241	0.0767971	0.0843539	0.0779042	0.434785	0.0971793	0.0760091	0.0840732	0.0979327	0.0865057	0.0892383	0.0341065	0.0977888	0.0673493	0	0.0576049	0.056648	0.116089	0.146061	0.102096	0.090612	0.111247	0.0715248	0.0559759	0.0625805	0.0830561	0	0.187355	0.0669322	0.0639759	0.119894	0.0730991	0.0426236	0.0403309	0.0310414	0.0792002
NFE4	0	0.00140467	0.00222991	0.0115847	0.00345658	0.00497437	0	0.000718329	0.00142548	0.000620096	0.00121532	0	0.00104585	0.00156458	0.00824463	0	0	0	0.00193119	0	0.00124586	0.0015797	0.012758	0.00133092	0	0.00200935	0	0	0.00885624	0.00175248	0.00764631	0.000848782	0.000545691	0	0.00745337	0.000430355	0.00126296	0	0	0.00339104	0.00365811	0.0126524	0	0	0.00541816	0	0	0.00215406
ARMC10	0.196052	0.180767	0.131508	0.209973	0.219657	0.190968	0.164963	0.178558	0.119124	0.146204	0.123613	0.122355	0.225027	0.228055	0.123105	0.213519	0.256268	0.201747	0.207274	0.162435	0.15833	0.132577	0.205871	0.105382	0.169945	0.155054	0	0.245761	0.210789	0.165148	0.145882	0.188385	0.157779	0.207961	0.121228	0.139033	0.11667	0.173292	0	0.168185	0.200825	0.186596	0.285359	0.172258	0.191598	0.101971	0.0719569	0.090858
NAPEPLD	0.404785	0.416782	0.326004	0.487191	0.46377	0.419934	0.325068	0.346049	0.276016	0.277041	0.310078	0.281265	0.400454	0.265323	0.333692	0.332704	0.886794	0.367262	0.344463	0.331482	0.3715	0.231313	0.533216	0.195078	0.320796	0.326051	0	0.488769	0.502154	0.520026	0.459476	0.388254	0.342039	0.456327	0.38405	0.31261	0.26484	0.368896	0	0.490797	0.45198	0.39521	0.540105	0.606953	0.477431	0.175353	0.229976	0.321102
PMPCB	0.278202	0.225919	0.208678	0.267336	0.244556	0.236661	0.281918	0.216047	0.164832	0.20801	0.18259	0.167261	0.245424	0.209154	0.166146	0.236584	0.735073	0.206922	0.247247	0.187061	0.173881	0.137938	0.197499	0.136792	0.217298	0.200962	0	0.252118	0.330062	0.322064	0.318596	0.201194	0.200689	0.223047	0.2329	0.14935	0.193544	0.238439	0	0.276758	0.213196	0.267111	0.333848	0.394814	0.248118	0.0836036	0.104143	0.24865
DNAJC2	0.219588	0.213913	0.173115	0.27279	0.227612	0.204713	0.228653	0.188012	0.147728	0.123396	0.187785	0.117964	0.250984	0.278094	0.161087	0.191091	0.300676	0.209816	0.190183	0.196366	0.181156	0.137453	0.158241	0.149813	0.184849	0.202987	0	0.168816	0.24513	0.24614	0.21268	0.192897	0.200016	0.242476	0.199118	0.179642	0.156063	0.197027	0	0.240669	0.276107	0.243205	0.316385	0.181576	0.185013	0.118922	0.120108	0.18231
PSMC2	0.26112	0.19482	0.176727	0.247912	0.211157	0.266368	0.177333	0.224828	0.153167	0.127468	0.17019	0.117979	0.214122	0.279507	0.168161	0.189541	0	0.207116	0.206377	0.176121	0.202739	0.141097	0.172745	0.129864	0.147917	0.182942	0	0.235858	0.330484	0.25872	0.267109	0.226965	0.185878	0.142441	0.136236	0.148375	0.144448	0.177186	0	0.198346	0.20083	0.328955	0.341816	0.188112	0.240506	0.120437	0.0804429	0.105101
SLC26A5	0.0201614	0.0234527	0.0402065	0.116764	0.0656546	0.0358719	0.00457222	0.0260863	0.0277052	0.0440814	0.012129	0.0174568	0.0137664	0.0826804	0.0114236	0.078968	0	0.0487037	0.0511334	0.0275986	0.0378119	0.0309404	0	0.0380313	0.0138822	0.0210391	0	0.0117991	0.126154	0.02666	0.0161352	0.0642935	0.0131012	0.020984	0.00723154	0.00877079	0.0182199	0.0154655	0	0.0110301	0.035386	0.0247923	0.130763	0	0.0125199	0.0220314	0.0143316	0.0341058
RELN	0.0282463	0.0357166	0.0329875	0.0780111	0.0575383	0.0304709	0.0455493	0.039255	0.0273088	0.0267575	0.0031996	0.0308179	0.0400578	0.0488984	0.0282011	0.0224842	0.140213	0.0478632	0.0193951	0.0228341	0.0192491	0.023066	0.035348	0.0246076	0.0190225	0.0351898	0	0.0820403	0.0862739	0.0693473	0.0430126	0.0409244	0.0288856	0.00468154	0.0315533	0.02184	0.0278636	0.0229701	0	0.0440555	0.0885499	0.0323414	0.0383649	0.0387269	0.0269905	0.0137968	0.00949963	0.0231079
ORC5	0.391927	0.298814	0.257703	0.3778	0.33611	0.350385	0.288987	0.271337	0.216537	0.287338	0.24728	0.251012	0.307738	0.309541	0.262119	0.27338	0.497305	0.313592	0.302888	0.311261	0.297154	0.190667	0.326432	0.150156	0.2876	0.316179	0	0.429761	0.397332	0.409629	0.344197	0.284802	0.277946	0.241404	0.337291	0.237813	0.227913	0.227819	0	0.369827	0.314655	0.421507	0.418696	0.367743	0.333073	0.151245	0.172259	0.297955
LHFPL3	0.746019	0.809012	0.718147	0.606445	0.899601	0.923479	0.57287	0.690663	0.535068	0.685836	0.723945	0.861149	0.648647	0.538075	0.818562	0.456889	1.71716	0.712619	0.769717	0.856984	0.772198	0.603593	1.09768	0.655701	0.810094	1.00597	0	0.596003	0.568162	0.687891	0.786217	0.556549	0.755929	0.242849	1.1268	0.663537	0.561474	0.714447	0	0.830953	0.690846	0.549701	0.486457	0.95946	1.01319	0.375708	0.600929	0.279141
KMT2E	0.405803	0.407345	0.260428	0.458104	0.429338	0.451236	0.26695	0.258082	0.205515	0.231109	0.307624	0.285987	0.431172	0.296943	0.252086	0.342661	1.00348	0.389691	0.294992	0.399704	0.251428	0.167805	0.594293	0.175594	0.38243	0.537893	0	0.685689	0.482251	0.566631	0.532555	0.20782	0.345004	0.332406	0.516275	0.202862	0.208253	0.294391	0	0.519447	0.642087	0.514758	0.39495	0.674559	0.394411	0.135282	0.169509	0.328796
SRPK2	0.406128	0.328541	0.21173	0.31729	0.307162	0.262664	0.19654	0.204273	0.143065	0.180957	0.227744	0.272707	0.356078	0.155175	0.191639	0.211504	0.578946	0.245208	0.224135	0.362078	0.207111	0.13646	0.354462	0.102847	0.210171	0.37689	0	0.554744	0.359863	0.474177	0.431975	0.217161	0.220551	0.344087	0.441474	0.193316	0.132347	0.234802	0	0.499483	0.637481	0.352818	0.361494	0.606239	0.359155	0.10624	0.176115	0.240336
PUS7	0.32234	0.335821	0.229445	0.317984	0.346781	0.298941	0.300911	0.254237	0.218681	0.238209	0.237552	0.263623	0.310283	0.345229	0.241887	0.264774	0.427048	0.313529	0.255163	0.268282	0.262325	0.199054	0.352743	0.125583	0.248467	0.316877	0	0.299783	0.2613	0.328991	0.3091	0.253844	0.274009	0.287877	0.300214	0.239035	0.276047	0.266092	0	0.373168	0.409585	0.275555	0.368267	0.429805	0.326722	0.126636	0.180202	0.268249
RINT1	0.246534	0.170207	0.148851	0.236192	0.199184	0.1691	0.114915	0.180542	0.15586	0.137321	0.150841	0.102322	0.1698	0.243883	0.161237	0.212988	0	0.213454	0.22291	0.142016	0.189569	0.127195	0.189914	0.141698	0.158227	0.184608	0	0.193835	0.24891	0.20075	0.216957	0.208979	0.150247	0.139048	0.121919	0.137092	0.123017	0.132078	0	0.172675	0.183058	0.102767	0.315913	0.179424	0.142522	0.0991958	0.0967423	0.0791408
EFCAB10	0.0837255	0.0514216	0.0570591	0.0763689	0.071394	0.0270615	0.072816	0.0615028	0.0431763	0.0290638	0.0381687	0.0406187	0.0346806	0.0825314	0.059187	0.0773531	0	0.0921247	0.0630154	0.0434218	0.0451959	0.0629518	0.0362928	0.0372008	0.0414495	0.0330436	0	0.0377922	0.0498238	0.0764618	0.0413743	0.0753607	0.0541034	0	0.0368448	0.018835	0.0529525	0.0576335	0	0.0318943	0.0614858	0.0183775	0.0918708	0.0516241	0.0409968	0.0200243	0.01913	0.126192
ATXN7L1	0.426073	0.527781	0.281454	0.470737	0.438099	0.437682	0.267724	0.297828	0.180671	0.277088	0.312766	0.316233	0.490998	0.391426	0.272253	0.357351	0.600833	0.312224	0.306719	0.319496	0.292425	0.206691	0.426774	0.152029	0.35492	0.52833	0	0.59618	0.54091	0.557814	0.369322	0.329917	0.333957	0.297714	0.626468	0.299492	0.224773	0.287252	0	0.51073	0.659526	0.39963	0.479035	0.598162	0.477952	0.193796	0.128744	0.21134
CDHR3	0.572893	0.582405	0.416624	0.566448	0.608761	0.476726	0.428719	0.450719	0.373487	0.377113	0.407206	0.450445	0.52801	0.370175	0.475096	0.419909	1.0636	0.53439	0.435698	0.530073	0.410276	0.404019	0.618364	0.315971	0.432078	0.558357	0	0.571713	0.603634	0.65645	0.532555	0.446107	0.487527	0.397257	0.710325	0.547959	0.426203	0.406597	0	0.714725	0.758103	0.446731	0.720715	0.774511	0.581461	0.600818	0.299426	0.432669
SYPL1	0.104301	0.0907424	0.0830543	0.1509	0.171524	0.143398	0.0939177	0.0632678	0.060813	0.0456955	0.0710013	0.0566593	0.0920262	0.0953864	0.0590183	0.0835148	0	0.0592447	0.0908539	0.0628749	0.0599277	0.0661261	0.0256088	0.0885935	0.0844429	0.0807239	0	0.109286	0.17012	0.142974	0.148509	0.0769861	0.0491964	0.0521845	0.0445772	0.0365209	0.0622355	0.0960903	0	0.0755547	0.0465454	0.0514043	0.14784	0.0416306	0.12681	0.0519256	0.0240829	0.0500002
NAMPT	0.238813	0.183367	0.154081	0.19518	0.264296	0.23912	0.189409	0.163762	0.102629	0.167473	0.131365	0.104244	0.177266	0.1812	0.142172	0.140014	0	0.18249	0.195888	0.157464	0.160521	0.108822	0.194972	0.107952	0.193235	0.144374	0	0.246579	0.323078	0.219975	0.168823	0.189944	0.140288	0.0842295	0.161452	0.105048	0.127543	0.145995	0	0.185747	0.173751	0.2205	0.224473	0.182347	0.203156	0.14629	0.0799592	0.195109
CCDC71L	0.00929874	0.027249	0.0261344	0.0245961	0.013564	0.0283822	0.0196287	0.0213214	0.0127055	0.0146522	0.0264868	0.0148599	0.026151	0.00220099	0.00890238	0.0298408	0	0.0192091	0.0352592	0.024206	0.0236932	0.0147309	0	0.0308287	0.0219643	0.0240635	0	0.0160996	0.0654911	0.0160884	0.0128249	0.0343458	0.0148759	0.00468154	0.0128578	0.014057	0.0233678	0.0255251	0	0.0552553	0.00878475	0.014423	0.0372182	0.018712	0.0350911	0.0298025	0.0050094	0.0280186
PIK3CG	0.0289374	0.00555494	0.0102385	0.0220566	0.0053451	0.0133019	0	0.00599103	0.00362379	0.0188851	0.0102843	0.00139552	0.0132196	0.010963	0.00417833	0.00864772	0	0.0212931	0.00495826	0.00402401	0.00368112	0.00804331	0	0.0134741	0.00484107	0.0351769	0	0.00675293	0.00616884	0.0259369	0.00693061	0.00622695	0.00973382	0	0	0.00178112	0.0053466	0.00683712	0	0.00303693	0.0141297	0.00688238	0.00948083	0	0.0154328	0.00319489	0	0
PRKAR2B	0.527804	0.539762	0.344398	0.477199	0.497728	0.470554	0.339431	0.314162	0.279238	0.322634	0.415658	0.337934	0.50331	0.412873	0.339841	0.353351	0.909007	0.418192	0.395588	0.432969	0.327793	0.311336	0.645738	0.194107	0.389765	0.524616	0	0.667006	0.633866	0.629574	0.455808	0.385879	0.401199	0.316582	0.685006	0.37672	0.348471	0.334126	0	0.562544	0.577383	0.50736	0.503485	0.701462	0.508521	0.347666	0.266887	0.456683
HBP1	0.210958	0.257819	0.177969	0.189255	0.262061	0.239387	0.232687	0.208277	0.148624	0.111042	0.141167	0.146026	0.208199	0.221734	0.181094	0.154337	0.545631	0.160761	0.227949	0.145014	0.194659	0.139687	0.154712	0.12939	0.194476	0.146493	0	0.256454	0.238859	0.272547	0.197279	0.192535	0.17419	0.182434	0.194282	0.157673	0.163263	0.200327	0	0.208474	0.203258	0.212975	0.275895	0.265264	0.197215	0.107214	0.0950476	0.15371
COG5	0.506044	0.473953	0.331804	0.491328	0.505526	0.415142	0.350785	0.350554	0.292216	0.320294	0.354645	0.312132	0.478164	0.343867	0.338444	0.408849	1.08278	0.461669	0.363865	0.402194	0.376449	0.251567	0.606354	0.186693	0.41204	0.524203	0	0.671848	0.544089	0.560471	0.519167	0.389491	0.37395	0.300189	0.510374	0.333601	0.28505	0.351381	0	0.538224	0.599116	0.583108	0.52854	0.639722	0.510236	0.237356	0.256501	0.378253
GPR22	0.173236	0.164837	0.161114	0.204445	0.120017	0.172621	0.228941	0.161155	0.0972794	0.117938	0.10105	0.0502021	0.11788	0.105852	0.0780444	0.134369	0.328709	0.089476	0.220424	0.0951065	0.104984	0.0949594	0.0802325	0.0588873	0.140799	0.152727	0	0.19956	0.277452	0.174913	0.170363	0.178235	0.0874673	0.0246374	0.0929693	0.0509706	0.144763	0.104938	0	0.142086	0.102678	0.0993804	0.185004	0.127783	0.235256	0.0982201	0.0259425	0.122407
DUS4L	0.0596071	0.0251065	0.0383105	0.0472283	0.0330261	0.0808362	0.0329837	0.0358638	0.0323252	0.011672	0.0313569	0.021344	0.0319581	0.0438118	0.0428838	0.0415902	0.213195	0.057893	0.0445755	0.0241408	0.0344744	0.0390853	0.030421	0.0300788	0.0189621	0.0310492	0	0.00991593	0.0601059	0.030257	0.0281186	0.0331397	0.0359985	0.0315818	0.0607934	0.0136247	0.0210638	0.0288629	0	0.0514215	0.0194042	0.00546602	0.0815497	0.0134146	0.0295279	0.0165679	0.0170688	0.00498157
BCAP29	0.383862	0.358722	0.275036	0.371149	0.355801	0.409821	0.312893	0.266263	0.189058	0.221538	0.268706	0.217233	0.322614	0.245908	0.208692	0.253968	0.523831	0.26187	0.343104	0.246775	0.256147	0.193258	0.397736	0.168246	0.335491	0.382714	0	0.503623	0.418471	0.364915	0.417081	0.304878	0.269314	0.255807	0.32503	0.201426	0.228767	0.282263	0	0.356821	0.242221	0.335029	0.421594	0.488996	0.405806	0.156206	0.138993	0.224599
SLC26A4	0.030022	0.0585203	0.0412046	0.0377656	0.0459904	0.0541642	0.0633787	0.0414089	0.0474584	0.0055621	0.0366696	0.0255463	0.0445	0.036027	0.0593314	0.0352628	0.359245	0.0489881	0.043467	0.0451034	0.0465902	0.0381919	0.126748	0.0437683	0.0569348	0.058227	0	0.0979455	0.0635908	0.0447085	0.0337233	0.0401198	0.0431551	0.045005	0.0352909	0.0394317	0.0264159	0.0497232	0	0.0386678	0.0513151	0.0452873	0.0679245	0.0815464	0.0670947	0.0341215	0.014879	0.0771858
CBLL1	0.104267	0.135323	0.0915591	0.121162	0.108911	0.114157	0.114328	0.0924819	0.0634145	0.0562692	0.0704405	0.0535236	0.0456053	0.142133	0.0604033	0.0642794	0	0.0675615	0.103734	0.0653446	0.0569249	0.0690541	0.0584568	0.0602152	0.0600226	0.0918933	0	0.0803154	0.128067	0.122591	0.104965	0.112708	0.0738006	0.0909722	0.0855064	0.0517983	0.0710644	0.0916628	0	0.09795	0.0423623	0.0531976	0.141975	0.133162	0.102161	0.0737627	0.0461721	0.0470395
SLC26A3	0.499381	0.44279	0.252501	0.338564	0.325712	0.411958	0.314497	0.298939	0.24131	0.226816	0.238304	0.178088	0.480177	0.273424	0.295476	0.339217	1.15638	0.305096	0.380459	0.357707	0.280047	0.198353	0.585896	0.180886	0.338328	0.49682	0	0.476954	0.413636	0.426282	0.409516	0.311694	0.36019	0.300152	0.462421	0.193526	0.281755	0.337136	0	0.486141	0.595087	0.361914	0.469919	0.692898	0.530183	0.132564	0.156219	0.261106
DLD	0.200628	0.196925	0.148351	0.262582	0.203055	0.207817	0.202897	0.176598	0.133402	0.128141	0.127648	0.127808	0.176568	0.220514	0.148414	0.174983	0	0.20498	0.217967	0.193602	0.178429	0.141213	0.17413	0.107891	0.164225	0.252887	0	0.195985	0.330842	0.264185	0.188102	0.195064	0.154653	0.0914426	0.200218	0.128349	0.115619	0.156045	0	0.198304	0.214505	0.293692	0.23608	0.173181	0.210636	0.119841	0.100782	0.150702
LAMB1	0.0144338	0.0312136	0.0549674	0.106527	0.0905465	0.0226032	0.091567	0.0718547	0.0576847	0.0266405	0.0351204	0.0181571	0.0645041	0.184024	0.0303149	0.102918	0	0.110218	0.067449	0.0433729	0.0621283	0.0895084	0.0933207	0.0683864	0.0305684	0.0496946	0	0.0885256	0.166606	0.0837868	0.0813094	0.161495	0.0711431	0.00715473	0.0141662	0.0180417	0.0510544	0.0554046	0	0.0865212	0.0648798	0.0383338	0.0762069	0.0733698	0.0189858	0.0401176	0.0252744	0.0421193
LAMB4	0.007209	0.00683828	0.0126522	0.0334531	0.011539	0.00731286	0.0477438	0.00792143	0.00456463	0.00612288	0.008508	0.00685234	0.00134365	0.0073262	0.0131009	0.0209628	0	0.0222509	0.0107955	0.0134872	0.00309882	0.00364914	0	0.00855587	0.0144325	0.00868491	0	0.0146916	0.0248292	0.0191491	0.0227512	0.0117138	0.0125102	0	0.0126003	0.00230726	0.0198847	0.0159083	0	0.014145	0.00832831	0	0.0167106	0.0351277	0.0244636	0.0122691	0.00534465	0.0493042
NRCAM	0.147714	0.198449	0.0935977	0.133156	0.150393	0.185966	0.128204	0.119751	0.0815931	0.0696351	0.0909004	0.100428	0.155067	0.183931	0.106532	0.140503	0.802729	0.0940441	0.116229	0.12032	0.107626	0.083811	0.181587	0.0589392	0.119475	0.260298	0	0.194507	0.178664	0.246057	0.182863	0.102496	0.12301	0.0768947	0.200525	0.165347	0.128116	0.128217	0	0.321599	0.319914	0.146465	0.202166	0.270713	0.157892	0.0887849	0.0833097	0.227104
PNPLA8	0.37024	0.298644	0.221209	0.324571	0.323077	0.331622	0.292916	0.233673	0.185956	0.25207	0.227291	0.196157	0.244311	0.270057	0.184472	0.231405	0.453982	0.254635	0.285391	0.215469	0.244616	0.168702	0.202893	0.171264	0.239173	0.249635	0	0.33814	0.512597	0.298072	0.308152	0.248428	0.221928	0.163707	0.272995	0.164627	0.192631	0.270026	0	0.327332	0.269951	0.230392	0.304862	0.305305	0.283057	0.163283	0.123465	0.249755
THAP5	0	0	0.000192772	0	0.000256213	0.00863236	0	0.000285803	0	0	0.00275078	0.000713385	0	0	0	0	0	0	0.00558069	0	0.00305395	0.000450504	0	0.00127761	0.000987375	0	0	0	0.00422669	0	0	0	0.000291922	0	0	0	0.001823	0.000582352	0	0	0	0	0.00256737	0	0.000419194	0	0	0
DNAJB9	0.056236	0.0844761	0.09715	0.120678	0.117264	0.0889927	0.152151	0.13157	0.0660276	0.0473842	0.0538853	0.0421578	0.0504318	0.111937	0.0582512	0.102064	0	0.0642306	0.15794	0.0713617	0.0761469	0.0576089	0.0326088	0.0627892	0.0802485	0.0577005	0	0.176455	0.191462	0.0859093	0.0841917	0.0928502	0.0560634	0.0332995	0.0470898	0.0327415	0.102709	0.0783558	0	0.0880454	0.070918	0.0803631	0.141439	0.0807901	0.121479	0.0506307	0.0228821	0.0677006
IMMP2L	0.595443	0.582605	0.435889	0.495196	0.555377	0.568902	0.417376	0.374601	0.277537	0.398858	0.466756	0.267629	0.599781	0.361155	0.400458	0.338048	1.47419	0.427151	0.454308	0.523908	0.372949	0.312092	0.556292	0.179256	0.471529	0.569849	0	0.708864	0.587849	0.614513	0.696129	0.438443	0.40445	0.257414	0.63435	0.401033	0.36308	0.397979	0	0.597417	0.93466	0.748561	0.62147	0.618854	0.416294	0.520247	0.265139	0.340809
LRRN3	0.437207	0.357792	0.314531	0.468681	0.508398	0.374258	0.306451	0.31829	0.283654	0.236905	0.316034	0.310734	0.446145	0.278378	0.292345	0.302728	0.252931	0.30611	0.382192	0.324732	0.348719	0.248775	0.273389	0.240417	0.403339	0.378763	0	0.431007	0.474295	0.443325	0.395784	0.375658	0.269065	0.452266	0.3536	0.321749	0.288019	0.319898	0	0.486336	0.419042	0.329184	0.568572	0.417336	0.418265	0.137332	0.19236	0.17445
DOCK4	0.237676	0.245478	0.223414	0.168854	0.232784	0.138111	0.208577	0.172918	0.131192	0.210418	0.209783	0.205507	0.314325	0.228807	0.244958	0.169651	0.253129	0.216628	0.18049	0.255587	0.188075	0.125314	0.230145	0.158746	0.210423	0.288339	0	0.3057	0.237743	0.334946	0.263162	0.165688	0.239964	0.235209	0.296531	0.181728	0.164843	0.235744	0	0.308797	0.321683	0.244191	0.266802	0.306784	0.387365	0.273528	0.122048	0.188237
ZNF277	0.38279	0.355615	0.281466	0.43132	0.425427	0.367491	0.285455	0.280092	0.239741	0.237939	0.305002	0.28499	0.354577	0.324943	0.275225	0.324744	0.472222	0.302419	0.359964	0.310748	0.285095	0.220348	0.47871	0.225771	0.337049	0.403903	0	0.504673	0.428506	0.468889	0.468718	0.281812	0.298832	0.336619	0.40316	0.294979	0.256209	0.258489	0	0.394801	0.426148	0.360216	0.400264	0.50097	0.393012	0.173257	0.182778	0.343096
IFRD1	0.201207	0.178907	0.173598	0.309008	0.23155	0.261752	0.28215	0.198272	0.169661	0.181985	0.176862	0.14481	0.147978	0.210218	0.150964	0.201438	0.0591102	0.193664	0.232123	0.157505	0.186174	0.159409	0.175979	0.141811	0.178144	0.160315	0	0.266499	0.289685	0.264069	0.20664	0.221474	0.151597	0.162624	0.172907	0.155817	0.193977	0.198966	0	0.290479	0.190307	0.17812	0.184244	0.262871	0.207542	0.159654	0.0852944	0.247812
LSMEM1	0.0722543	0.0485945	0.047257	0.0804272	0.0468468	0.0311066	0.111496	0.0324397	0.0282896	0.0437622	0.0274823	0.0160661	0.028366	0.0248465	0.027388	0.0236482	0.120689	0.0488798	0.0564556	0.0493404	0.0522041	0.0224166	0.0570225	0.0213201	0.0464742	0.0229263	0	0.0797261	0.0514297	0.0618729	0.0388912	0.0407734	0.0549126	0.0486994	0.0235053	0.0254485	0.0645758	0.0596911	0	0.0917426	0.0550151	0.0191133	0.0505415	0.0989529	0.056341	0.0438499	0.0269824	0.156895
TMEM168	0.352424	0.217319	0.186454	0.303859	0.330177	0.220974	0.18739	0.22438	0.18114	0.155799	0.218223	0.203963	0.280618	0.301854	0.219883	0.266625	0.0591102	0.328761	0.258299	0.210545	0.25233	0.192277	0.150865	0.177097	0.233359	0.26936	0	0.287534	0.267383	0.323154	0.227116	0.222794	0.20876	0.267928	0.197383	0.149267	0.155686	0.18316	0	0.289865	0.246752	0.234223	0.346457	0.253637	0.220454	0.104769	0.121999	0.128554
BMT2	0.478958	0.440959	0.314306	0.481189	0.44083	0.471449	0.318323	0.32475	0.247022	0.300172	0.34001	0.304337	0.419094	0.339155	0.333436	0.330597	0.726564	0.346884	0.357773	0.360831	0.336832	0.249562	0.460789	0.183946	0.382372	0.5141	0	0.572431	0.49605	0.538399	0.516751	0.316651	0.355561	0.325432	0.439822	0.269262	0.267216	0.321436	0	0.462484	0.491579	0.392646	0.518842	0.655001	0.482877	0.174597	0.209599	0.36145
GPR85	0.100386	0.110788	0.110685	0.191669	0.186143	0.163391	0.144224	0.131756	0.0863047	0.0781595	0.0943209	0.0529917	0.124904	0.0792246	0.0842396	0.11601	0.120689	0.0735488	0.216657	0.0977719	0.117596	0.0831555	0.139772	0.0772867	0.119866	0.12569	0	0.161532	0.210953	0.203713	0.131924	0.12851	0.0992535	0.0571911	0.0690236	0.0791603	0.139289	0.111028	0	0.141287	0.0683525	0.101193	0.193279	0.1316	0.225443	0.107939	0.0482819	0.109329
SMIM30	0.0361118	0.0339542	0.0224646	0.0399749	0.0305396	0.00993533	0.0233171	0.0194051	0.0135229	0.0179218	0.0286496	0.0104138	0.0114092	0.0163418	0.021011	0.00778307	0.0993026	0.0123081	0.0346921	0.0171446	0.0255026	0.0143038	0.0257862	0.00728654	0.0344524	0.0199769	0	0.0161587	0.0363029	0.0343924	0.0632235	0.0163539	0.0252836	0.0891907	0.0143243	0.0181956	0.0181134	0.0304014	0	0.028113	0.00822074	0.0250387	0.0146197	0.0369905	0.0402992	0.0145762	0.00485696	0.0149521
PPP1R3A	0.00724073	0.00805195	0.00699046	0.0150246	0.0105968	0.00358966	0.00305145	0.00356381	0.00370609	0.00436572	0.00212081	0.00838778	0.00164923	0.0306059	0.0110435	0.00481711	0	0.00548523	0.0108637	0.00730075	0.00222687	0.0113038	0.0375289	0.00526638	0.00238982	0.00559059	0	0.00875245	0.0134667	0.0102955	0.0210442	0.0266395	0.0041843	0	0	0.00366731	0.00327484	0.00209231	0	0.00254442	0.00711901	0.00972917	0.0173282	0.00212392	0.00866723	0.00246066	0.00622593	0.0330842
FOXP2	0.814755	1.21421	1.01338	0.847848	1.14674	0.810432	0.829458	0.815886	0.820199	0.719072	0.604004	0.984444	0.755914	0.783402	0.99354	0.799321	0.868639	0.769081	0.839095	1.05756	0.91048	0.849508	1.4755	1.07822	1.18289	1.01965	0	1.21034	0.989766	0.708354	0.914203	0.931002	0.852926	0.573476	1.50748	0.954866	0.678141	0.998325	0	0.969092	1.14378	0.741322	0.783741	0.995249	1.2492	0.811694	0.77517	0.714253
MDFIC	0.695489	0.614832	0.692432	1.02861	0.935601	0.768346	0.373913	0.503375	0.829453	0.601949	0.835797	0.51607	0.63476	0.536898	0.755459	0.999321	0.292938	1.0684	0.78277	0.925739	0.6836	0.625677	0.860285	0.816476	0.679545	0.92228	0	0.689575	0.443413	0.957847	0.690155	0.65863	0.583331	0.77309	0.376331	0.674154	0.651208	0.678934	0	0.793216	1.00714	0.585833	0.596625	0.699493	0.617257	0.523621	0.92895	0.325
TFEC	0.00649611	0.0141995	0.00654313	0.0193597	0.0123681	0.00871208	0.0304717	0.0024799	0.00508245	0.00262382	0.0025117	0.0166516	0.00205834	0.0177172	0.00912552	0.00467629	0	0.0259202	0.0142398	0.0057991	0.00730212	0.0106567	0	0.00216026	0.00599782	0.00035817	0	0.0109299	0.0139363	0.0141164	0.0072469	0.00208445	0.0131797	0.0181576	0.0065115	0.014704	0.0045544	0.0170592	0	0.0123979	0.0172327	0	0.00881171	0.0149808	0.00319558	0.00552041	0.00999121	0.0142094
TES	0	0	0.000674204	0.00740722	0.00561464	0.0109013	0	0.00192513	0.000429617	0	0.000846554	0	0	0.0106911	0.000251265	0.00647663	0	0	0.00205403	0	0.000616411	0.000843877	0	0.000966108	0.000486647	0	0	0	0.00647516	0.00257133	0	0.00328908	0.00100204	0	0	0.000851528	0.00114914	0.00394628	0	0	0	0	0.0025379	0	0	0	0.00176074	0
CAV2	0.0727872	0.0677824	0.120752	0.155596	0.0862953	0.0791977	0.164041	0.169984	0.0825992	0.061375	0.106984	0.0973961	0.155023	0.158123	0.0612685	0.0964422	0.0552388	0.0748611	0.14766	0.0993462	0.0861418	0.114649	0.0663126	0.140018	0.0588077	0.0762833	0	0.0644512	0.19271	0.132337	0.145608	0.120047	0.115086	0.156264	0.064148	0.0445145	0.0697335	0.0954097	0	0.145289	0.128898	0.10273	0.249196	0.0807074	0.0637412	0.0478998	0.0593696	0.0779425
CAV1	0.0505929	0.103269	0.151731	0.121616	0.0865859	0.0749703	0.110839	0.171668	0.078258	0.0913542	0.165875	0.177582	0.207886	0.243001	0.0515607	0.0833528	0	0.0985767	0.154064	0.0876197	0.121345	0.117578	0.0366206	0.130301	0.101442	0.0912395	0	0.136177	0.0932604	0.223765	0.16067	0.125452	0.128224	0.214057	0.0759293	0.109926	0.0389481	0.114965	0	0.160253	0.0862527	0.0371074	0.190387	0.00438172	0.0368093	0.00861263	0.0774838	0.0365074
MET	0.00516184	0.00814953	0.00509339	0.0248809	0.0146405	0.0177709	0.0208769	0.00740464	0.0124314	0.00686879	0.00711784	0.0101705	0.0037372	0.0159449	0.0131733	0.0179865	0.16801	0.0049433	0.0043563	0.00420262	0.00761753	0.00453679	0	0.00518719	0.00567338	0.0251727	0	0.0200842	0.0266307	0.00519406	0.00631436	0.00536367	0.0253217	0	0.00459575	0.00371725	0.00796624	0.0142051	0	0.00404774	0.0166286	0	0.0242906	0.016109	0.0101064	0.00639641	0.00249697	0.0253741
CAPZA2	0.376873	0.326495	0.257069	0.418475	0.369421	0.326824	0.322869	0.285924	0.227407	0.230349	0.288653	0.212704	0.322611	0.310852	0.241287	0.285353	0.602474	0.29918	0.288464	0.315299	0.278796	0.19276	0.286609	0.138486	0.306533	0.376311	0	0.379739	0.428196	0.362182	0.376144	0.301433	0.292431	0.30869	0.292463	0.237594	0.241268	0.269403	0	0.349109	0.35092	0.219883	0.457437	0.39576	0.406424	0.140943	0.147915	0.201815
ST7	0.510886	0.395968	0.239269	0.428098	0.414317	0.406882	0.324941	0.257193	0.190669	0.152788	0.266592	0.246634	0.380007	0.358222	0.231939	0.296733	1.058	0.282309	0.265929	0.3185	0.25836	0.204988	0.470164	0.155843	0.30735	0.463667	0	0.625204	0.474096	0.553193	0.472938	0.239987	0.272498	0.265482	0.533433	0.289091	0.184461	0.225884	0	0.504033	0.637586	0.571707	0.4847	0.625865	0.365153	0.148918	0.134893	0.31943
WNT2	0.00198198	0.00339402	0.00403143	0.00378202	0.00518517	0.00548015	0	0.0038357	0.00382808	0.00610471	0.00532784	0	0.00406475	0.00288189	0.00210317	0.00835676	0	0.00209741	0.00187694	0.0124211	0.000833853	0.00524785	0.0391333	0.00309929	0.0100965	0.00902445	0	0.0106028	0.00732291	0.00473943	0.0086557	0.00370201	0.00103689	0	0.0151824	0.00641554	0.00372966	0.000757107	0	0.0168166	0	0	0.00597373	0	0.00332668	0.00490069	0.00869266	0.00677353
ASZ1	0.00258918	0.00109765	0.00372768	0.0283152	0.00245966	0	0.00489055	0	0.000261557	0.00347862	0.00248152	0.000410526	0	0.00383261	0	0.00781724	0	0.00645126	0	0	0	0.000620908	0	0.00206383	0.000236269	0.00320447	0	0	0.00280341	0	0	0	0.00224305	0	0	0	0.000590754	0.000719136	0	0.0103166	0.00119202	0	0.00364246	0	0	0.000756294	0.0015621	0.00347938
CFTR	0.075791	0.0665593	0.0788872	0.341881	0.196064	0.176783	0.0755839	0.0757628	0.0949803	0.0609711	0.0807054	0.0504837	0.0814195	0.112695	0.102789	0.175054	0	0.179237	0.100197	0.10863	0.153791	0.0722558	0.0713052	0.0978433	0.098056	0.0800293	0	0.0817779	0.229382	0.138832	0.00978931	0.0938322	0.0581539	0.146323	0.0268437	0.0467245	0.0942843	0.0563709	0	0.11534	0.0500055	0.0489308	0.211899	0.0649305	0.0698717	0.0420056	0.181063	0.103385
CTTNBP2	0.510682	0.443458	0.304873	0.500702	0.476348	0.439477	0.345171	0.342544	0.260227	0.257256	0.376161	0.297463	0.474487	0.386819	0.371263	0.417899	1.03728	0.436372	0.349718	0.398521	0.343792	0.226176	0.551269	0.192041	0.350911	0.533523	0	0.633485	0.549074	0.593951	0.483426	0.373973	0.390801	0.267194	0.586508	0.357043	0.293495	0.309787	0	0.607087	0.67146	0.467283	0.566827	0.644735	0.520091	0.266778	0.16302	0.376538
LSM8	0.069859	0.0850951	0.0574743	0.10329	0.0576108	0.0364946	0.0865074	0.0957363	0.0661698	0.0488963	0.0464158	0.0568116	0.0642214	0.139432	0.0712533	0.10483	0	0.0872985	0.120823	0.056729	0.052151	0.0749128	0.100112	0.0616102	0.0595588	0.0632389	0	0.0608642	0.117837	0.0915485	0.0389854	0.119818	0.0697805	0.176858	0.0526034	0.0678712	0.1039	0.0896082	0	0.0871778	0.0856642	0.0601287	0.172981	0.0519446	0.0898645	0.0556717	0.0330315	0.0636694
ANKRD7	0.380463	0.31754	0.294688	0.444077	0.386921	0.386931	0.233938	0.24282	0.264885	0.283128	0.361629	0.262401	0.397236	0.278714	0.319182	0.331808	0.929044	0.331293	0.281291	0.3294	0.323178	0.24622	0.415603	0.233013	0.371746	0.404765	0	0.285112	0.348696	0.395106	0.168798	0.273838	0.314699	0.339642	0.346417	0.339061	0.223476	0.267727	0	0.448041	0.399704	0.297264	0.329598	0.45301	0.298562	0.165884	0.240541	0.261475
KCND2	0.649705	0.70263	0.530564	0.633624	0.582384	0.628756	0.733539	0.513028	0.423692	0.518649	0.587146	0.625362	0.613833	0.597726	0.58262	0.533367	1.25524	0.503456	0.525195	0.565234	0.566491	0.514531	0.929367	0.506736	0.631816	0.649618	0	0.966143	0.701332	0.712716	0.662489	0.569902	0.571788	0.580179	0.860292	0.61203	0.494321	0.684238	0	0.758552	0.911649	0.800631	0.653859	0.929719	0.774198	0.498365	0.413203	0.513044
TSPAN12	0.00657346	0.00104678	0.00424526	0.00474814	0	0.00337607	0	0.00198684	0.00218461	0.0180571	0.000496582	0	0	0	0.000582082	0.000472401	0	0	0	0.0012139	0.000665843	0.00196317	0.00313677	0.00210089	0.00157428	0	0	0	0.00185148	0.0114652	0	0.00214319	0.000537369	0	0	0	0.000623739	0.00160919	0	0.00180482	0.0205807	0	0.002663	0	0.00250782	0.000507978	0.00383156	0.000927223
ING3	0.129781	0.109445	0.112682	0.153631	0.143611	0.112468	0.158301	0.118785	0.0773033	0.0741655	0.0926897	0.0667867	0.0927762	0.106668	0.0745993	0.100775	0.292938	0.077658	0.128826	0.104598	0.120965	0.0568017	0.0388377	0.0617505	0.0983333	0.11632	0	0.11697	0.146228	0.161642	0.10394	0.0810732	0.0928214	0.118275	0.0816392	0.0690068	0.110391	0.124622	0	0.112437	0.076215	0.0947026	0.0969232	0.127636	0.0876548	0.0406002	0.0392233	0.0550287
CPED1	0.000603876	0.00316813	0.00732189	0.0193759	0.0300416	0.00807848	0.0223536	0.00815462	0.012791	0.0138786	0.00511751	0.00682109	0.00363628	0.0318048	0.00688053	0.0246544	0.0993026	0.0126661	0.0043844	0.0125651	0.00618583	0.00772593	0.067231	0.00767488	0.0132506	0.0143527	0	0.0206971	0.0253644	0.0206813	0.00423103	0.0149366	0.022532	0.0141724	0.00230623	0.0115862	0.00531384	0.00670049	0	0.00950805	0.0166298	0.0233683	0.0339883	0.0178457	0.00974847	0.00108515	0.00694913	0.201087
WNT16	0	0	0.00247077	0.00157698	0	0	0.00484979	0	0.00203523	0	0	0.000358862	0	0	0.00403845	0	0	0.00307489	0.00447312	0	0.000605666	0.000493713	0	0.0011565	0	0	0	0	0.00221612	0	0	0	0.00167944	0	0	0.0051436	0.000677393	0	0	0	0	0	0.0149227	0.00489438	0	0.00342704	0.00104331	0.00151418
FAM3C	0.47009	0.399738	0.297647	0.446896	0.477495	0.408015	0.446411	0.412605	0.27366	0.266639	0.386819	0.301303	0.394092	0.475144	0.266848	0.318861	0.268693	0.410472	0.411822	0.401215	0.351874	0.26167	0.16659	0.279083	0.386042	0.362168	0	0.535439	0.604969	0.44253	0.500412	0.422486	0.327377	0.328567	0.441538	0.26704	0.298999	0.275023	0	0.424878	0.339569	0.502007	0.582739	0.437039	0.492552	0.259386	0.128756	0.220865
PTPRZ1	0.177062	0.206086	0.20379	0.206845	0.397829	0.215858	0.211268	0.215489	0.132927	0.150871	0.195655	0.279067	0.23491	0.228938	0.189201	0.153246	0	0.170351	0.240662	0.196706	0.19113	0.127396	0.274694	0.108075	0.238185	0.229774	0	0.243882	0.331082	0.288031	0.323736	0.272715	0.213403	0.252951	0.274023	0.169198	0.140137	0.133843	0	0.322664	0.164829	0.201678	0.267497	0.174617	0.275342	0.0504825	0.21324	0.0860543
AASS	0.0507781	0.0847125	0.0564984	0.0526089	0.0412645	0.0362149	0.0761012	0.0481318	0.0304721	0.0209274	0.0267906	0.0175681	0.0554003	0.0563103	0.0274337	0.0182647	0	0.0432666	0.0340579	0.0442965	0.0262902	0.0396275	0.0660994	0.0166158	0.0355003	0.0551277	0	0.0899966	0.067294	0.121702	0.0469814	0.031805	0.0498121	0.0372167	0.0425189	0.0417242	0.0359819	0.0601631	0	0.0606897	0.0457805	0.0408205	0.0964052	0.0944743	0.0679417	0.012826	0.0111063	0.117483
FEZF1	0	0	0	0	0	0.0056329	0	0	0	0	0	0	0	0	0	0	0	0	0.00144882	0	0	0.00160089	0	0	0	0	0	0	0	0	0	0	0.00146152	0	0	0	0	0	0	0	0	0	0	0	0.00209499	0	0	0.00170219
CADPS2	0.518034	0.716293	0.494455	0.510006	0.785995	0.49068	0.414482	0.444867	0.502094	0.454324	0.488753	0.502984	0.502056	0.315944	0.418647	0.770219	1.60444	0.517154	0.345517	0.789748	0.580531	0.408776	0.645738	0.43992	0.603473	0.814977	0	0.434302	0.46388	0.660795	0.49924	0.433839	0.344767	0.41001	0.678947	0.395177	0.387389	0.616783	0	0.481572	0.935933	0.363005	0.503426	0.629987	0.804365	0.659098	0.500458	0.247234
SLC13A1	0.0140261	0.00503955	0.00383526	0.00630365	0	0	0	0.0063053	0.00427643	0.000837678	0	0.00206734	0.00362046	0.00927638	0.00685824	0	0	0.00253794	0.000607752	0	0.00226204	0.00475654	0.0098444	0	0.00152917	0.0101014	0	0	0.00874005	0.0101093	0.0125667	0.0117553	0.00117276	0.0141724	0	0.000368944	0.00102864	0.00173013	0	0	0.0129046	0	0.0155385	0	0.00211827	0.00586589	0	0.00324763
IQUB	0.154163	0.0908298	0.0952575	0.126894	0.0851735	0.119517	0.17845	0.120027	0.0602239	0.130921	0.102822	0.0847594	0.0680362	0.153485	0.100826	0.0614664	0.167733	0.118285	0.123139	0.11149	0.100572	0.117866	0.0429122	0.0882711	0.109095	0.127165	0	0.205338	0.200266	0.161376	0.120516	0.111363	0.119681	0.0614743	0.228453	0.0754114	0.107408	0.122064	0	0.143982	0.13261	0.158612	0.15814	0.111368	0.156821	0.0395239	0.0398288	0.18717
NDUFA5	0.306896	0.262712	0.207418	0.394832	0.319898	0.293715	0.277953	0.291173	0.187416	0.190764	0.205625	0.204638	0.280678	0.25656	0.179505	0.267521	0.295557	0.270393	0.334326	0.214953	0.226683	0.181862	0.168558	0.154553	0.242215	0.26171	0	0.318429	0.451828	0.310447	0.33461	0.2643	0.213027	0.215074	0.264029	0.149255	0.169898	0.227648	0	0.294089	0.252382	0.233211	0.422264	0.295697	0.31837	0.137181	0.112287	0.154267
ASB15	0.00765782	0	0.0064664	0.0186325	0.00489493	0.00349483	0.00184087	0.00437358	0.00234426	0.00228478	0	0.00242954	0	0.00889738	0.00132256	0.0164002	0	0.00320391	0.0138603	0.0224901	0.00124604	0.00154665	0	0.00232566	0.00291582	0.00132086	0	0.0140892	0.0163528	0.00655271	0	0.00586468	0.00176237	0	0.00322069	0.000983033	0.00739098	0.00247783	0	0.00286904	0.00430175	0	0.0079102	0.00354044	0.000616148	0.0025025	0.00251267	0.0118605
LMOD2	0	0	0.000536647	0.00246468	0	0	0	0	0	0.00198346	0	0.00046868	0	0	0	0.000925373	0	0	0.00316272	0	0.00308799	0.00145519	0	0.00451968	0	0	0	0	0.00567576	0	0	0.00752379	0	0	0	0	0	0	0	0	0	0	0.0017716	0	0	0.00102196	0	0.00195543
WASL	0.434719	0.344172	0.290959	0.399122	0.400906	0.465706	0.331162	0.301496	0.209578	0.255496	0.305581	0.303927	0.387654	0.272903	0.217422	0.222771	0.483556	0.239073	0.384521	0.293531	0.262501	0.252962	0.235537	0.154217	0.337009	0.431768	0	0.587575	0.512685	0.494878	0.457123	0.314218	0.311479	0.401168	0.400545	0.237361	0.214719	0.301522	0	0.430192	0.292048	0.443285	0.474747	0.558738	0.447131	0.196843	0.147205	0.315624
HYAL4	0.0344741	0.00399106	0.00246244	0.01326	0.00517302	0.019459	0.000795315	0.0077533	0.00199052	0.00128167	0.00455421	0.00266521	0.00823457	0	0.00140214	0	0	0.00312944	0.00269831	0.00403332	0.00574118	0.0126354	0.00674695	0.000754532	0.0015918	0.00525611	0	0.00485178	0.00936042	0.0113578	0.0196676	0.00701052	0.00532386	0	0.0024016	0.000688308	0.00244206	0.0146774	0	0.0110417	0	0.0318596	0.00707954	0.0206047	0	0	0.00171029	0.010725
SPAM1	0	0.00125577	0.00236112	0.00474254	0.0011765	0.00427983	0.000625802	0.00256528	0.000867597	0.00046694	0.000170643	0	0	0.00962529	0	0	0	0.00190867	0.00161832	0.00178934	0.00220386	0.00297361	0	0	0.00245167	0.00397101	0	0.00259069	0.0025949	0.00203563	0	0.00646934	0.000236384	0	0	0	0.00277954	0.00145536	0	0.000854954	0	0.0176625	0.00267856	0.00598549	0.00491128	0	0	0.00433929
TMEM229A	0	0.00341038	0.00783991	0.0124169	0.0152612	0.00397357	0.0175781	0.0187592	0.00610484	0.00160028	0.00855056	0.00150319	0.018148	0.00757568	0.0065189	0.00662159	0	0.0021327	0.0120225	0.00792887	0.0066204	0.00981113	0.0260604	0.0150098	0.00357786	0.00287948	0	0.0211088	0.0130437	0.00751246	0.0166419	0.0168962	0.00971051	0	0.00241914	0.000688308	0.0173989	0.0228761	0	0.0120331	0.00203149	0.0249506	0.0292386	0.0165016	0.0078994	0.00365917	0.00332455	0.00482454
GPR37	0.0413372	0.0448788	0.0683557	0.0431016	0.0440684	0.0559032	0.00955682	0.0262414	0.0420612	0.0343737	0.0462221	0.029605	0.0567712	0.0681718	0.028871	0.0614892	0	0.0363505	0.0664284	0.0371155	0.0316765	0.0350108	0.038487	0.0520227	0.0427917	0.0552212	0	0.073788	0.0535843	0.0933824	0.0289582	0.0273102	0.0355999	0.00663041	0.0570767	0.0392075	0.0410892	0.0481651	0	0.0555832	0.0590972	0.0685236	0.0582699	0.03454	0.0608185	0.0162109	0.0213687	0.0301033
C7orf77	0.0087006	0	0.00139544	0.00195811	0.00457916	0	0.00713518	0.000483587	0.000551587	0	0	0	0.00137983	0	0	0.00451051	0	0.00153798	0.00234856	0.00134713	0.00269429	0.000755174	0	0.000615034	0.000527186	0.00142477	0	0	0.00273499	0.00249984	0	0.000685768	0.00128136	0	0	0	0.00152912	0.000602951	0	0.00120505	0	0.00629505	0.00455192	0.000714738	0	0.000654164	0.00445232	0.00909214
POT1	0.310055	0.275076	0.206309	0.274825	0.229798	0.242845	0.189638	0.227598	0.149793	0.156368	0.176248	0.167199	0.253085	0.229595	0.187891	0.213453	0.388383	0.254197	0.226467	0.162949	0.196654	0.172005	0.163201	0.150585	0.210183	0.292	0	0.344007	0.332592	0.339396	0.278623	0.204677	0.209895	0.215899	0.299311	0.188553	0.17778	0.204155	0	0.256019	0.208339	0.195987	0.316485	0.240506	0.294905	0.126797	0.0761072	0.0775093
GRM8	0.45718	0.71706	0.68043	0.513461	0.803578	0.547176	0.774191	0.765042	0.627804	1.03784	0.67715	1.00063	0.973545	0.412708	0.476406	0.790659	0.385417	0.505533	0.654807	0.638043	0.669853	0.541489	0.586704	1.02453	0.925385	0.527074	0	0.491589	0.522566	0.87067	0.508084	0.548686	0.336014	0.452129	0.786241	0.985347	0.308449	0.494114	0	0.609012	0.84085	0.454473	0.602211	0.441264	0.613029	0.316256	0.717602	0.478075
ZNF800	0.375411	0.346881	0.252958	0.301877	0.295935	0.314262	0.337242	0.231309	0.167074	0.203403	0.225504	0.191675	0.283158	0.252367	0.222701	0.247441	0.366984	0.233351	0.287983	0.240812	0.217098	0.180375	0.167945	0.1318	0.262001	0.29583	0	0.44374	0.319655	0.369463	0.303497	0.229043	0.214432	0.170251	0.326421	0.258291	0.219013	0.269575	0	0.408545	0.264774	0.279033	0.319421	0.471962	0.309585	0.124317	0.129529	0.304574
GCC1	0.0192903	0.0181828	0.017615	0.029631	0.0245299	0.0155218	0.0206955	0.0349	0.0127167	0.0210466	0.014313	0.00622826	0.0115017	0.0088692	0.00615328	0.00288348	0	0.0169358	0.0248541	0.0130969	0.0112874	0.0149062	0	0.015986	0.00834474	0.00976035	0	0.0131818	0.0163768	0.0148252	0.0260258	0.0271558	0.0105531	0.015108	0.0121767	0.0126326	0.0108212	0.0167699	0	0.00990759	0.0330744	0.0197135	0.0389514	0.00979165	0.0322258	0.0137512	0.00502767	0.0214431
ARF5	0.00618444	0.0114602	0.0259109	0.0412963	0.00771462	0.00600497	0.0807836	0.0895948	0.0625658	0.0314855	0.0277017	0.0238039	0.0714413	0.159317	0.0487973	0.0421073	0	0.0378766	0.125609	0.0344511	0.0764335	0.0400779	0	0.0337631	0.0289811	0.00571049	0	0.0190015	0.04175	0.0146578	0.0700306	0.0723755	0.0356206	0.0891767	0.00300005	0.0216626	0.0655272	0.0616358	0	0.0177061	0.0261491	0.0174672	0.169606	0.0523888	0.0613944	0.0338265	0.0105796	0.0222099
FSCN3	0.0030113	0.00904597	0.00860705	0.012231	0.00867449	0.005228	0.0291511	0.00570289	0.00861209	0.00640758	0.00776129	0.0061429	0.00653102	0.0204577	0.0108015	0.0105446	0.134022	0.00971838	0.00470284	0.0148974	0.0212134	0.0142523	0	0.00687435	0.00409497	0.00902536	0	0.0177089	0.00653632	0.00496721	0.00337637	0.015454	0.0126018	0	0.00379558	0.00299525	0.0131236	0.0167667	0	0.0130607	0.00833455	0	0.00636983	0	0.00265373	0.00549865	0.0161699	0.117931
SND1	0.448999	0.484669	0.293169	0.491515	0.55823	0.364248	0.3068	0.331379	0.223945	0.268976	0.32286	0.308678	0.438058	0.346483	0.293812	0.349958	0.797033	0.380434	0.367738	0.402371	0.307491	0.195299	0.536278	0.167968	0.362929	0.45893	0	0.578029	0.534982	0.574453	0.547294	0.319302	0.310174	0.210298	0.489575	0.303248	0.244139	0.31467	0	0.508515	0.562274	0.48202	0.507565	0.621041	0.490732	0.176233	0.192148	0.231958
LRRC4	0.162212	0.142745	0.164258	0.144795	0.116673	0.112008	0.190752	0.21168	0.124163	0.0877029	0.14324	0.133353	0.192855	0.102902	0.131741	0.101806	0.375031	0.0777952	0.196737	0.126931	0.157582	0.0928029	0.140802	0.101126	0.128614	0.140777	0	0.22112	0.193493	0.105388	0.29253	0.231466	0.171142	0.0807639	0.119666	0.0971476	0.190342	0.195059	0	0.187157	0.150151	0.230313	0.234612	0.156167	0.149672	0.0901933	0.0583424	0.124275
LEP	0	0.00332272	0.004247	0.00471894	0	0	0.00135901	0.00186475	0.00139735	0.000629148	0.00161206	0	0	0	0.00253647	0.00515174	0	0.00784256	0	0.000919953	0.00805333	0.00472687	0	0.00399379	0.00136721	0.00335542	0	0.0069954	0.00754978	0	0	0.0130752	0.00145999	0.0128952	0	0.00372408	0.00146413	0.00125608	0	0.00918508	0.00194025	0.0162038	0.00911896	0	0.00109394	0.000797848	0.00249996	0.0291689
RBM28	0.181056	0.200899	0.169009	0.231498	0.207797	0.179853	0.225509	0.177118	0.167832	0.110045	0.162619	0.138881	0.179066	0.211816	0.162735	0.204345	0.177368	0.196109	0.209314	0.163772	0.181226	0.148333	0.140271	0.134887	0.130879	0.160878	0	0.185402	0.223927	0.195101	0.192397	0.194798	0.168408	0.173573	0.173299	0.133	0.147286	0.175468	0	0.214163	0.198939	0.136431	0.215137	0.254398	0.176439	0.105719	0.0968041	0.191128
PRRT4	0.00274817	0.00831755	0.00165804	0.00805798	0.00147388	0	0	0.00468297	0.000435852	0.00136959	0.000567434	0.00127599	0.0052286	0	0	0.00424744	0	0.00260374	0.00224237	0.010409	0.00224986	0.000926209	0.0205361	0.00300633	0.0025911	0.00370461	0	0	0.00535411	0	0.0125667	0.00525767	0.00452997	0	0	0.00324662	0.00439884	0.00141826	0	0	0	0.00480642	0.0024179	0	0.00248994	0	0	0.00279762
IMPDH1	0.167656	0.100758	0.0702787	0.121042	0.0975326	0.0468764	0.123192	0.109679	0.0872426	0.0345203	0.0498484	0.0438156	0.125634	0.149191	0.0964	0.0945175	0.455288	0.102276	0.11673	0.108085	0.0701405	0.0484873	0.0443649	0.0640692	0.0857684	0.0821413	0	0.11594	0.0984731	0.119633	0.145377	0.119864	0.0870399	0.0938857	0.0561692	0.0689597	0.0813446	0.0788582	0	0.0956573	0.0989171	0.0771238	0.151357	0.174788	0.0913577	0.0255191	0.0493939	0.0760892
HILPDA	0.0330003	0.0379823	0.0292714	0.053692	0.0315947	0.012041	0.0872158	0.0432942	0.0347621	0.00921762	0.00565627	0.0104379	0.0158144	0.0646971	0.0189061	0.0389799	0	0.0228231	0.0338564	0.0126359	0.0223979	0.0262466	0.00465423	0.0356738	0.0191068	0.00920382	0	0.0116606	0.0296015	0.014337	0.0439747	0.048554	0.0195343	0.00468154	0.0247149	0.00510313	0.0420101	0.0528448	0	0.0378615	0.036283	0.0199666	0.0251097	0.0378764	0.0325842	0.0288267	0.0149309	0.0282824
METTL2B	0.268139	0.216459	0.147701	0.194027	0.201854	0.152584	0.15839	0.160724	0.150087	0.148937	0.127377	0.118561	0.215079	0.245181	0.176954	0.186212	0.389964	0.184939	0.170862	0.184061	0.169682	0.165518	0.163593	0.132967	0.125341	0.198103	0	0.164813	0.239892	0.223308	0.176202	0.197113	0.185173	0.163387	0.180182	0.172141	0.137033	0.156419	0	0.233181	0.235511	0.243731	0.281277	0.166008	0.136669	0.108939	0.122559	0.162207
FAM71F2	0.0762705	0.0844844	0.0689116	0.114899	0.0884089	0.101069	0.0843296	0.0828062	0.0869607	0.0734095	0.0674288	0.0480578	0.0924672	0.078935	0.123436	0.0857514	0	0.09478	0.0866335	0.084175	0.0758768	0.0649994	0.139386	0.047083	0.0557136	0.109932	0	0.11169	0.0534245	0.106118	0.110434	0.0934107	0.0703673	0.146516	0.0664473	0.0815325	0.051942	0.0889446	0	0.0813999	0.180565	0.10041	0.0874356	0.0988132	0.0580631	0.0580469	0.0704493	0.111078
FAM71F1	0.0225549	0.0155522	0.00297621	0.0157298	0.0158476	0.0164408	0.00445819	0.0175088	0.00962584	0.0107688	0.00699881	0.0157646	0.0164376	0.0161024	0.0112969	0.00428605	0	0.0188939	0.0185081	0.00635865	0.00579018	0.0114239	0	0.00734936	0.00720036	0.0109012	0	0.00888942	0.00812258	0.00746302	0.0195944	0.0114793	0.0118027	0	0	0.0122298	0.00294316	0.00697913	0	0.0133681	0.00120054	0.0101916	0.0036244	0.0139708	0.00391675	0.0179589	0.013934	0.0510043
CALU	0.277023	0.234298	0.169889	0.317975	0.303434	0.269207	0.185857	0.194898	0.187847	0.157428	0.175311	0.126729	0.259504	0.23955	0.164438	0.234643	0.0552388	0.255493	0.236083	0.201715	0.212098	0.146818	0.145571	0.148198	0.184043	0.235827	0	0.224043	0.359224	0.219311	0.250061	0.224126	0.176769	0.120297	0.177253	0.143228	0.157816	0.15324	0	0.259465	0.218353	0.204661	0.276406	0.248624	0.179193	0.13897	0.143023	0.194547
OPN1SW	0	0.00150994	0.000790372	0.000817933	0.00423136	0	0	0.00267072	0.00115885	0.000828534	0	0	0	0	0	0.00224099	0	0	0.0046331	0.000906946	0.000193614	0.000972321	0	0.00483135	0.000527186	0	0	0	0.00159858	0	0	0.00155605	0	0.0361322	0	0.000500491	0	0	0	0	0.000831523	0	0.0111981	0	0	0	0.00121532	0.00187835
CCDC136	0.243157	0.197212	0.135943	0.207391	0.227032	0.171152	0.246886	0.186595	0.181654	0.13087	0.17065	0.13431	0.170119	0.227926	0.187623	0.198859	0.216844	0.193841	0.190688	0.178546	0.176222	0.168872	0.224302	0.122678	0.159755	0.168204	0	0.179222	0.205782	0.190048	0.273697	0.176587	0.174884	0.198022	0.177023	0.174541	0.192782	0.185208	0	0.220118	0.328778	0.134443	0.261062	0.261205	0.187747	0.0690566	0.146194	0.299007
FLNC	0.0064324	0	0.00153233	0.000451523	0.00170612	0	0.00380527	0.000507179	0.00307019	0	0.000913925	0	0	0.00250024	0.0018974	0	0	0.00322146	0.00102356	0.00192539	0.00238217	0.000396534	0	0	0.00305898	0	0	0	0.00251026	0.00409562	0.00794636	0.00158749	0.000634317	0	0.00187089	0.000933519	0.00256303	0.00173538	0	0.000300995	0.0093938	0	0.00476174	0	0	0.00241377	0	0.017304
KCP	0.00037278	0.00824001	0.0101268	0.0121878	0.0115823	0	0.0169087	0.0177136	0.0113367	0.0082319	0.00125916	0.003443	0.00507983	0.0310852	0.0260625	0.0244592	0	0.0151272	0.0165225	0.00872776	0.0222996	0.0108541	0.00674695	0.015401	0.00416424	0.00519202	0	0	0.014804	0.016632	0.0259228	0.00343549	0.0109627	0.0236199	0.00361064	0.0115478	0.00341176	0.0117213	0	0.00189827	0.0196595	0.00561378	0.0137412	0.00729643	0.0130586	0.0046545	0.00810772	0.0561768
ATP6V1F	0.112144	0.124504	0.188457	0.250127	0.143063	0.168336	0.38222	0.260567	0.111974	0.0845548	0.118993	0.101081	0.141512	0.275538	0.0843498	0.155376	0	0.1429	0.338841	0.099194	0.16681	0.132884	0.110796	0.102311	0.26367	0.089852	0	0.210663	0.363481	0.146146	0.284464	0.199633	0.140182	0.125716	0.0639498	0.0426556	0.176734	0.216829	0	0.164879	0.136629	0.209691	0.368987	0.207053	0.270109	0.205867	0.0318836	0.149387
ATP6V1FNB	0.00383513	0.00853621	0.00317979	0.0176606	0.000717914	0.00668129	0.0125653	0.00559077	0.00616416	0.00260792	0.00641142	0.00564021	0.00572982	0.0226168	0.00610988	0.00666999	0	0.00716575	0.00889602	0.0115582	0.0096146	0.0088021	0	0.00432109	0.00723153	0.00413379	0	0.00117255	0.00113816	0.00301575	0.0121726	0.00968699	0.00679906	0.0101606	0.00656899	0.00218507	0.00594591	0.0082392	0	0.0107592	0.0223443	0.00659003	0.0176761	0.00868306	0.00630731	0.00540813	0.00373849	0.0421759
IRF5	0	0	0.000557122	0.00963951	0	0.00281707	0.00279929	0.000308465	0.00166004	0.00122963	0	0.00136897	0.000999134	0	0.000256134	0	0	0.0046088	0.00283398	0.00259553	0.00123885	0.000508442	0	0.000650386	0.0022348	0.00157666	0	0	0.00948577	0	0	0.00479155	0.00237922	0	0	0	0.000389217	0	0	0.000604793	0	0	0.000918166	0	0	0	0	0.0030097
TNPO3	0.342929	0.298702	0.263848	0.379976	0.330925	0.397153	0.352493	0.2941	0.221584	0.24546	0.241721	0.22937	0.326322	0.320778	0.251831	0.30972	0.190636	0.330457	0.305595	0.297784	0.276122	0.190082	0.425333	0.189803	0.299039	0.325461	0	0.439826	0.414878	0.381223	0.314056	0.304718	0.305718	0.356574	0.311684	0.22619	0.239068	0.290242	0	0.357368	0.336884	0.359487	0.450048	0.41653	0.386187	0.159636	0.159744	0.326591
AC011005.1	0.00657346	0.0126057	0.00192824	0.00161881	0.00208249	0	0	0.000307245	0.000978169	0	0.00185908	0	0.00205372	0.00155241	0.00123665	0	0	0	0.00279602	0	0.00345533	0.000183227	0	0	0.00479923	0.000709344	0	0	0.00297269	0.00117964	0	0.00100385	0.00296488	0	0.00433169	0	0.00158994	0.00163284	0	0.00967017	0	0	0	0	0	0.00100067	0.00219767	0.0122162
TSPAN33	0.0504878	0.0757808	0.0497017	0.0243721	0.0225744	0.0544831	0.0701298	0.0549983	0.0378473	0.013783	0.0407437	0.0235773	0.0415012	0.0753448	0.0358957	0.0321294	0.120689	0.0404029	0.0618034	0.0285329	0.0269903	0.0582274	0.00900711	0.0284151	0.0720872	0.0661356	0	0.114026	0.0463105	0.0583667	0.103346	0.0620866	0.0706538	0.130677	0.0379398	0.0438978	0.0373247	0.0574523	0	0.0826641	0.0568409	0.0647392	0.140358	0.0430677	0.0539889	0.019556	0.0498763	0.159141
SMO	0.0213645	0.0425798	0.0373505	0.0486824	0.0408984	0.025256	0.0541259	0.024272	0.0170981	0.00812081	0.00919359	0.0117162	0.0173037	0.0347883	0.0218048	0.0121049	0	0.0186376	0.0131582	0.0204907	0.0154907	0.0171679	0	0.0276311	0.0264591	0.0273317	0	0.0410039	0.0427478	0.0491965	0.0194395	0.0418288	0.0261139	0	0.0173453	0.00149876	0.0126907	0.0226212	0	0.0272541	0.00926226	0.0312458	0.0309121	0.00642661	0.0166293	0.0120189	0.0106268	0.0900472
AHCYL2	0.531272	0.526014	0.35606	0.481549	0.484007	0.499706	0.398444	0.43558	0.310483	0.330426	0.352141	0.405074	0.465199	0.446162	0.379344	0.371419	1.26305	0.497417	0.395304	0.45043	0.42383	0.290511	0.577524	0.290521	0.399865	0.548078	0	0.620995	0.577628	0.634559	0.46157	0.335222	0.377962	0.340651	0.567054	0.35793	0.27073	0.378205	0	0.579144	0.702135	0.63307	0.540417	0.694365	0.506315	0.256543	0.267945	0.358063
STRIP2	0.110764	0.122682	0.125122	0.234836	0.157458	0.126917	0.0631843	0.114623	0.127338	0.0818892	0.0845041	0.0545564	0.0814883	0.0847813	0.129132	0.141008	0.292938	0.175802	0.146048	0.161771	0.141926	0.0996982	0.0367769	0.110476	0.115002	0.142318	0	0.0965835	0.14184	0.118351	0.119408	0.101082	0.0928206	0.0858493	0.0727142	0.0977755	0.0960512	0.101941	0	0.115965	0.118808	0.0628785	0.166956	0.130774	0.123255	0.396178	0.0807557	0.153706
SMKR1	0.011891	0.0247124	0.0196132	0.0596382	0.0253633	0.010858	0.0262876	0.0351674	0.0225167	0.00991739	0.0154949	0.0109498	0.0169372	0.0466203	0.0217114	0.0307128	0	0.0258513	0.0585397	0.0240164	0.033782	0.0178982	0.0248034	0.0190788	0.030439	0.0125314	0	0.0171808	0.0364866	0.0182644	0.0184712	0.0119821	0.0154562	0	0.0057935	0.00887584	0.0350279	0.0285276	0	0.0342868	0.0204592	0.0179568	0.0844507	0	0.0176823	0.0147196	0.0195213	0.0229528
NRF1	0.424357	0.436398	0.324409	0.439002	0.526308	0.406312	0.361366	0.304449	0.235175	0.295819	0.337124	0.281554	0.391902	0.334511	0.291421	0.364656	0.882174	0.367273	0.365706	0.407019	0.350181	0.218824	0.451217	0.182553	0.35979	0.466025	0	0.572512	0.504897	0.556883	0.432168	0.36374	0.364144	0.386487	0.419762	0.295939	0.282955	0.321484	0	0.542846	0.584536	0.471292	0.455664	0.59141	0.485831	0.245699	0.201192	0.313848
UBE2H	0.429174	0.483923	0.287124	0.458547	0.487005	0.393457	0.334937	0.294793	0.262624	0.219604	0.308529	0.271101	0.399761	0.288309	0.321581	0.38324	0.756977	0.380614	0.335635	0.422379	0.312317	0.212403	0.470818	0.227142	0.348057	0.488426	0	0.635191	0.502529	0.583037	0.461142	0.32107	0.34044	0.363139	0.493879	0.295852	0.281146	0.308109	0	0.493875	0.517884	0.486204	0.570597	0.49039	0.450361	0.164155	0.180341	0.309828
ZC3HC1	0.223669	0.151023	0.130729	0.187077	0.153842	0.11683	0.161737	0.166338	0.127444	0.0936371	0.096178	0.0932728	0.147251	0.155333	0.124449	0.166548	0.0591102	0.133276	0.154606	0.149614	0.130064	0.115454	0.133259	0.097158	0.114578	0.133007	0	0.22473	0.178078	0.200334	0.214356	0.145992	0.140043	0.140189	0.146922	0.121653	0.123737	0.126285	0	0.14818	0.193829	0.157178	0.183619	0.166326	0.105237	0.0782203	0.0938309	0.0888679
KLHDC10	0.462203	0.470485	0.304039	0.468665	0.464782	0.496641	0.372583	0.326255	0.226477	0.230937	0.33421	0.291436	0.43303	0.375631	0.34081	0.323347	0.388018	0.411036	0.348076	0.406425	0.320719	0.203174	0.460947	0.230713	0.342563	0.481257	0	0.576298	0.528855	0.558503	0.568145	0.306848	0.342772	0.302887	0.482635	0.306603	0.259986	0.315482	0	0.520401	0.58094	0.524221	0.55484	0.591173	0.45132	0.245971	0.186903	0.282708
TMEM209	0.142038	0.103524	0.104126	0.158017	0.16789	0.0968568	0.0719059	0.115977	0.0846551	0.0565207	0.08075	0.0669592	0.102621	0.127436	0.106435	0.146395	0.16801	0.136498	0.132934	0.116963	0.0975631	0.0878457	0.0209691	0.0962863	0.116392	0.115359	0	0.160319	0.216985	0.12179	0.0887909	0.167536	0.110949	0.0529919	0.0704076	0.0525863	0.0786399	0.111498	0	0.117917	0.0447141	0.106472	0.167156	0.0916129	0.12369	0.0741866	0.0673353	0.0666862
SSMEM1	0	0.00112095	0.000201569	0.0018648	0	0.00635923	0	0	0.0011986	0.0059241	0	0	0	0	0	0.000925373	0	0	0	0.00237754	0.0019177	0.000587994	0	0.000268962	0	0	0	0	0.00272812	0	0	0.00785079	0.0002571	0	0	0	0	0	0	0	0	0	0	0	0	0.00380516	0	0.00628088
CPA2	0.00108717	0.000697436	0.00599381	0.00167158	0.00625125	0	0.00602586	0	0.00166688	0.00199873	0.000219021	0	0.00405093	0.00386856	0.00560348	0.00657531	0	0.00204269	0.00334657	0.00583038	0.000620294	0.000238299	0	0.00226858	0.00425858	0.00600791	0	0.0124375	0.00395218	0.000474877	0	0.00228311	0.000733632	0	0	0	0	0	0	0.00133946	0.000330395	0	0	0.00504364	0.00795139	0.00758828	0.000535988	0.00309818
CPA4	0.0115666	0.00191364	0.0154377	0.042347	0.0142472	0.0243015	0.0146733	0.0181613	0.0194713	0.00417007	0.0133759	0.0188647	0.00962765	0.0315873	0.0363627	0.0154182	0	0.0531477	0.0217842	0.0369416	0.0351476	0.016541	0	0.015156	0.0302807	0.0129863	0	0.0238811	0.0263787	0.0122333	0.0414511	0.0114885	0.0138564	0.0130684	0.00620334	0.0213155	0.0179158	0.0179025	0	0.00916261	0.0327965	0.0117767	0.0213162	0.0346255	0.0165104	0.0214792	0.0126636	0.0210635
CPA5	0.00636474	0.00553226	0.0034388	0.0180984	0.00299921	0	0	0.00285924	0.00561321	0	0.00168694	0.00102609	0.000534041	0.0144539	0.0165548	0.00689286	0	0.0155557	0.0055268	0.0146292	0.00982311	0.00314051	0	0.014034	0.00430989	0.00802276	0	0.00516643	0.00967258	0.0133687	0	0.0024345	0.00215656	0	0.00322069	0.00208647	0.00430893	0.0051205	0	0.00793657	0.0024759	0	0.00581049	0.027402	0.0045083	0.00375916	0.0140145	0
CPA1	0	0.00301105	0.000746526	0	0	0	0	0	0.000295112	0	0.000263809	0	0.00217739	0	0.00071912	0.00111206	0	0	0	0	0	0.00220879	0	0.00359894	0.00183107	0	0	0	0.00135879	0	0	0.00263526	0.000202606	0	0	0	0	0	0	0	0.0122247	0	0.0114442	0	0	0.00123019	0	0
CEP41	0.158225	0.126791	0.116277	0.217842	0.176967	0.161711	0.138205	0.153266	0.108998	0.111332	0.113734	0.0951333	0.169753	0.134114	0.11193	0.124345	0.234582	0.125823	0.178247	0.115575	0.154086	0.0912591	0.0617507	0.0961572	0.15592	0.129576	0	0.185048	0.248333	0.182684	0.121575	0.120139	0.135447	0.0869823	0.083314	0.0875355	0.101882	0.158686	0	0.164427	0.108641	0.15047	0.115659	0.187439	0.185172	0.0805816	0.0511807	0.136825
MEST	0.252885	0.212549	0.188364	0.286215	0.252549	0.228124	0.231676	0.226976	0.200695	0.14784	0.192607	0.175712	0.216509	0.281707	0.207736	0.241889	0.292938	0.257055	0.241902	0.230216	0.216491	0.167837	0.172267	0.151753	0.236515	0.220305	0	0.174233	0.359038	0.252526	0.198476	0.266824	0.198468	0.216266	0.232907	0.195039	0.207868	0.242903	0	0.243357	0.296021	0.323283	0.325999	0.230143	0.304677	0.170565	0.14087	0.254437
COPG2	0.361959	0.325987	0.240044	0.345895	0.300319	0.308262	0.152524	0.22962	0.228428	0.210066	0.264156	0.219601	0.345579	0.322682	0.270734	0.297236	0.21384	0.309748	0.270219	0.314807	0.239956	0.232912	0.161605	0.198722	0.265284	0.35929	0	0.221349	0.363355	0.312193	0.303686	0.301745	0.25196	0.28772	0.330281	0.274552	0.188323	0.249481	0	0.349237	0.323683	0.333565	0.41771	0.241502	0.22458	0.183551	0.175095	0.0772083
TSGA13	0.000649083	0	0.00409718	0.0157825	0.000967363	0.00901261	0	0.0025142	0.00495173	0.00122963	0	0.000724574	0	0.011004	0	0.00124489	0	0.00815553	0.00147844	0.00243481	0.00328969	0.00134975	0	0.0032339	0.00123162	0.000649355	0	0	0.00245244	0.00144603	0	0.00382641	0.00241003	0.00353023	0.00253359	0	0.00191031	0.0019164	0	0.00201043	0.00347843	0	0.00582178	0	0.00112792	0.00462127	0	0.00444047
MKLN1	0.503375	0.492866	0.285069	0.370807	0.398027	0.449918	0.211696	0.247971	0.201189	0.220072	0.272458	0.308524	0.353979	0.316991	0.30034	0.286386	1.06619	0.290321	0.324878	0.397718	0.271926	0.214147	0.41869	0.146254	0.307182	0.524217	0	0.492188	0.441035	0.508247	0.421804	0.309049	0.285417	0.199322	0.455647	0.301381	0.257147	0.227742	0	0.448287	0.772679	0.485582	0.417247	0.529872	0.380432	0.181447	0.192872	0.252409
PODXL	0.0805643	0.0494674	0.0519841	0.11442	0.107611	0.114014	0.0913164	0.0714594	0.0611637	0.0487943	0.0362707	0.054793	0.0829441	0.0976372	0.0463086	0.0823142	0	0.106002	0.0617047	0.053716	0.0558362	0.0463227	0.0427785	0.0574409	0.0396244	0.0597092	0	0.0587606	0.0465124	0.0842048	0.115466	0.0760292	0.0516486	0.0404123	0.0384069	0.0573947	0.0566449	0.0635217	0	0.073742	0.130385	0.0668561	0.0864366	0.10463	0.037842	0.0193717	0.0347196	0.0642595
PLXNA4	0.488417	0.507451	0.372393	0.484046	0.539336	0.442884	0.449078	0.463346	0.362817	0.365348	0.397501	0.425638	0.491731	0.461563	0.471791	0.370151	0	0.467561	0.408827	0.463508	0.45092	0.376095	0.63485	0.397904	0.390805	0.419912	0	0.518662	0.437305	0.597047	0.548006	0.440259	0.471242	0.39766	0.477989	0.46063	0.341647	0.424536	0	0.542559	0.70197	0.537108	0.551014	0.474694	0.450112	0.344889	0.350261	0.331656
CHCHD3	0.471998	0.477135	0.295443	0.483134	0.523957	0.465034	0.34868	0.332265	0.211442	0.279472	0.367821	0.309449	0.482445	0.323734	0.257072	0.344864	0.656299	0.308666	0.302802	0.380462	0.290328	0.20706	0.607245	0.164438	0.389375	0.47992	0	0.573541	0.494725	0.616662	0.550782	0.334069	0.320876	0.267426	0.575814	0.309427	0.219679	0.336418	0	0.527194	0.675948	0.54298	0.488964	0.601649	0.490542	0.158869	0.239551	0.351969
EXOC4	0.503471	0.419316	0.250161	0.396532	0.376022	0.410291	0.338995	0.245816	0.191698	0.202207	0.257948	0.257671	0.369205	0.340021	0.255171	0.298134	1.1704	0.224258	0.269507	0.344191	0.253881	0.177842	0.586289	0.140507	0.27837	0.458976	0	0.561334	0.373474	0.456559	0.480032	0.288511	0.232584	0.362285	0.435909	0.26627	0.235433	0.256978	0	0.464285	0.592865	0.429166	0.359789	0.582478	0.359206	0.249466	0.201407	0.205517
LRGUK	0.196198	0.183154	0.121596	0.226048	0.165709	0.15356	0.22008	0.118701	0.153927	0.123955	0.156467	0.137429	0.185843	0.191864	0.164686	0.158533	0.256759	0.179013	0.159159	0.201987	0.157278	0.125208	0.217592	0.171352	0.137199	0.163412	0	0.162462	0.140235	0.279115	0.179453	0.203066	0.158019	0.241686	0.225932	0.155444	0.182812	0.15748	0	0.231319	0.246154	0.197307	0.164672	0.20286	0.178417	0.165018	0.16341	0.313028
SLC35B4	0.206238	0.234192	0.211011	0.280596	0.244751	0.202772	0.2058	0.232446	0.150628	0.11212	0.186247	0.146772	0.229661	0.225522	0.166156	0.237142	0.280595	0.174021	0.282619	0.188942	0.222089	0.173179	0.18191	0.147566	0.192936	0.187223	0	0.260166	0.362726	0.221854	0.24808	0.236152	0.197714	0.183541	0.169908	0.120657	0.186871	0.219481	0	0.311528	0.22698	0.176635	0.347717	0.212269	0.211325	0.105162	0.0740598	0.131633
AKR1B1	0.0988284	0.0800056	0.0710755	0.103291	0.0901102	0.0651552	0.179394	0.114821	0.0659311	0.0435246	0.0820543	0.0485778	0.111555	0.143685	0.0553124	0.0846578	0	0.0550709	0.14062	0.0728043	0.0859763	0.0610969	0.0718611	0.0670611	0.113009	0.049325	0	0.0658931	0.114881	0.0797866	0.148438	0.138615	0.0908209	0.0360388	0.0430674	0.0585418	0.0809868	0.0842763	0	0.0881691	0.0872607	0.131221	0.158036	0.155641	0.106794	0.0416999	0.0457746	0.126834
AKR1B10	0	0	0.000319033	0.00089313	0	0	0	0	0	0	0	0	0	0	0	0	0	0	0	0	0	0.000183967	0	0	0.0013681	0	0	0	0.00304927	0	0	0	0	0	0	0	0.00212922	0	0	0	0	0	0.00147321	0	0	0	0	0
AKR1B15	0	0	0.0016418	0.00350752	0.00105941	0	0	0.00140789	0	0	0	0	0	0.00445995	0	0	0	0	0	0	0	0.000325458	0	0.00291772	0.000920658	0	0	0	0.00130353	0.0043172	0	0	0	0	0	0	0.000411803	0	0	0	0	0	0.00422865	0	0	0	0	0
BPGM	0.0250717	0.0384741	0.028379	0.057312	0.0234979	0.025567	0.044029	0.0524504	0.0407657	0.00874975	0.0264942	0.0192624	0.0423261	0.0488649	0.0253793	0.0412185	0.201858	0.0199202	0.0648769	0.0418738	0.060126	0.0341294	0.0190798	0.0595087	0.0270066	0.0263089	0	0.0164676	0.0488316	0.0594089	0.0151404	0.0532967	0.0356608	0.0948558	0.0190885	0.0306007	0.0369884	0.0318878	0	0.0165587	0.0231363	0.00489333	0.105196	0.0109295	0.0260485	0.0206497	0.0251151	0.00946474
CALD1	0.557434	0.564331	0.389229	0.555824	0.447622	0.419073	0.361656	0.430357	0.279329	0.385012	0.372777	0.374558	0.454384	0.442915	0.432907	0.361321	0.853018	0.36795	0.444767	0.393855	0.410199	0.345781	0.684755	0.271962	0.377475	0.584258	0	0.567521	0.584457	0.568063	0.643195	0.356882	0.433283	0.284631	0.547013	0.398206	0.307875	0.36788	0	0.67155	0.725662	0.709531	0.593429	0.553064	0.465273	0.430259	0.188091	0.186569
AGBL3	0.438928	0.338877	0.320268	0.411641	0.37304	0.289269	0.21766	0.263903	0.200333	0.160188	0.315189	0.201777	0.360559	0.299153	0.296224	0.261598	0.328709	0.339369	0.2855	0.274729	0.290195	0.279265	0.26816	0.204989	0.240514	0.249544	0	0.435791	0.361898	0.398251	0.380488	0.334796	0.227558	0.141804	0.3417	0.321469	0.295556	0.241918	0	0.464768	0.362145	0.497574	0.436658	0.35811	0.213073	0.198397	0.185847	0.15526
CYREN	0.2688	0.227732	0.135823	0.138619	0.154522	0.130499	0.120371	0.12528	0.111245	0.152102	0.153952	0.166883	0.147608	0.185421	0.166596	0.132714	0	0.18928	0.164498	0.169995	0.194624	0.175549	0.163351	0.0959805	0.0985118	0.17467	0	0.111089	0.17975	0.15532	0.0936374	0.173079	0.095747	0.0833051	0.216971	0.128982	0.0849992	0.0874514	0	0.163752	0.15621	0.104119	0.190917	0.050639	0.111784	0.0838524	0.0783636	0.268566
TMEM140	0.00431994	0.00855917	0.0102195	0.0293846	0.0271876	0.00612981	0.0061828	0.0112937	0.0105003	0.00913206	0.00710936	0.000821668	0.0116397	0.0145787	0.0080575	0.0196932	0.213195	0.0194712	0.0141566	0.0327541	0.0136239	0.0139096	0.0501419	0.00983403	0.00674893	0	0	0.0203126	0.0253139	0.0154465	0	0.00894879	0.00718676	0.040563	0.0171344	0.000430355	0.0067367	0.00607421	0	0.00847541	0.00388474	0	0.0330764	0.00821724	0.00574912	0.012053	0.00519712	0.00894591
WDR91	0.221014	0.115581	0.115583	0.189448	0.174262	0.145141	0.168866	0.159944	0.135533	0.100515	0.135261	0.108169	0.121012	0.243618	0.156452	0.138593	0.196889	0.274171	0.183268	0.125334	0.15192	0.181349	0.0889737	0.105424	0.105376	0.106739	0	0.0923861	0.226851	0.187375	0.281194	0.186962	0.153458	0.0893537	0.106522	0.125806	0.130154	0.102219	0	0.206023	0.173575	0.220652	0.253351	0.105158	0.127793	0.0523046	0.072882	0.118056
STRA8	0.002303	0.00531387	0.001161	0.00822386	0.0021867	0.00160815	0	0.000895471	0	0	0	0	0	0.00398472	0.000640904	0	0	0.00294302	0	0.00026485	0.00411252	0.00203037	0	0	0.000351576	0	0	0.00338296	0.00291226	0	0.00513312	0.000586191	0.000217742	0	0	0	0	0.00245206	0	0.00210813	0.00537738	0	0.00733691	0	0	0.000513637	0	0.0119424
CNOT4	0.476636	0.447715	0.279028	0.436012	0.459875	0.42285	0.329985	0.296368	0.244233	0.234939	0.313691	0.286601	0.435134	0.356025	0.28442	0.308509	0.928889	0.324817	0.34476	0.372396	0.323366	0.198946	0.608402	0.133735	0.350098	0.462799	0	0.550025	0.496438	0.579327	0.389129	0.287947	0.3477	0.288724	0.42958	0.287129	0.215466	0.294276	0	0.464983	0.555693	0.45547	0.458814	0.574532	0.41471	0.126502	0.200076	0.263668
NUP205	0.260613	0.265869	0.181487	0.20485	0.226996	0.219637	0.235635	0.194291	0.149909	0.131875	0.154017	0.19028	0.224664	0.22821	0.189355	0.183427	0.535837	0.209279	0.192542	0.201348	0.196363	0.140743	0.173641	0.111937	0.184453	0.156393	0	0.23303	0.283124	0.228989	0.229227	0.215891	0.182421	0.182047	0.226701	0.185704	0.169013	0.179657	0	0.223402	0.190578	0.292696	0.358205	0.212922	0.208838	0.110776	0.0810176	0.140282
STMP1	0.220612	0.161632	0.147089	0.163451	0.148038	0.124943	0.176497	0.156361	0.127152	0.106725	0.119095	0.137725	0.155604	0.188207	0.140902	0.139442	0.50346	0.168234	0.17706	0.144163	0.129191	0.137981	0.118426	0.124417	0.139619	0.114939	0	0.156536	0.19886	0.179932	0.196616	0.173546	0.135501	0.0544631	0.15731	0.138466	0.134139	0.169303	0	0.186363	0.141304	0.120851	0.2525	0.156635	0.175409	0.107868	0.103455	0.125108
SLC13A4	0.0198473	0.00719391	0.0194334	0.119148	0.0390602	0.00292334	0.00876309	0.0147099	0.0222516	0.0119123	0.00251301	0.00844187	0.00261794	0.0445656	0.0103874	0.0345498	0	0.0295051	0.0181322	0.0150741	0.0430756	0.0244252	0	0.0505863	0.00575428	0.00585196	0	0.00807701	0.0505822	0.018915	0.0110185	0.0367919	0.0153776	0.0291271	0	0.00405364	0.011812	0.00376584	0	0.0189217	0.0168454	0.00573284	0.0601062	0	0.0112059	0.00587588	0.00970024	0.0341282
FAM180A	0.00359968	0.0142529	0.00253163	0.00754205	0.00538387	0.00403711	0.0024099	0.00228103	0.00612567	0	0.00108945	0.00087994	0	0.0196462	0.0119874	0.00226951	0	0.00491341	0.00943608	0.00729869	0.0102353	0.00660121	0	0.0145331	0.000685529	0.00803556	0	0.00861308	0.00488937	0.00111652	0	0.00597813	0.00353059	0	0	0.00551911	0.00301054	0.00236832	0	0.00298633	0.0034855	0.00221017	0.00914759	0	0.00532601	0.0121109	0.00221942	0.00439486
MTPN	0.316768	0.30885	0.253278	0.302728	0.2802	0.381581	0.399637	0.284404	0.156969	0.260821	0.327177	0.252937	0.353372	0.182356	0.184304	0.208728	0.635352	0.200966	0.341876	0.215163	0.211595	0.199878	0.29576	0.135354	0.357381	0.409767	0	0.535325	0.372999	0.282483	0.387577	0.240868	0.251771	0.217594	0.366191	0.177775	0.259232	0.319875	0	0.322531	0.24417	0.249794	0.242426	0.501013	0.459763	0.193881	0.0883728	0.267687
CHRM2	0.30482	0.502184	0.446737	0.236391	0.608779	0.485556	0.266677	0.247731	0.328281	0.269736	0.252216	0.267731	0.247034	0.20972	0.599483	0.276649	1.48866	0.32677	0.370023	0.394019	0.415283	0.366862	0.804582	0.351121	0.502422	0.501597	0	0.501495	0.225745	0.199233	0.263399	0.275923	0.312265	0.129844	0.608116	0.357833	0.25404	0.482022	0	0.325176	0.349619	0.0876146	0.151121	0.516949	0.78911	0.416841	0.296841	0.243828
PTN	0.196255	0.170942	0.158458	0.196456	0.184752	0.123203	0.0939788	0.0992841	0.120116	0.0977956	0.0866316	0.0762144	0.131	0.191449	0.164393	0.167153	0.354698	0.138128	0.145263	0.146814	0.158665	0.163092	0.245351	0.129909	0.154361	0.231895	0	0.246277	0.149867	0.116764	0.121091	0.173755	0.135848	0.0385079	0.14398	0.107077	0.0794029	0.10733	0	0.13081	0.14509	0.0586126	0.100644	0.0890272	0.290212	0.119874	0.118189	0.121508
DGKI	0.185622	0.199732	0.167954	0.140553	0.208338	0.191159	0.109547	0.116847	0.107574	0.12585	0.128457	0.181891	0.151512	0.201693	0.164733	0.150751	0.640319	0.123503	0.150587	0.141039	0.114978	0.119743	0.277544	0.11691	0.13807	0.219104	0	0.281792	0.225002	0.312797	0.240342	0.151033	0.174458	0.0910665	0.297124	0.161504	0.0977397	0.14275	0	0.286929	0.29419	0.305508	0.196823	0.262235	0.165585	0.205861	0.0894682	0.139038
CREB3L2	0.0957088	0.112406	0.0763998	0.0956251	0.0946551	0.107154	0.0313207	0.0563897	0.0918618	0.0563194	0.0570168	0.061619	0.0895893	0.0554206	0.0940019	0.0604723	0.0591102	0.11667	0.0601975	0.0987799	0.109755	0.0849811	0.0889247	0.0419102	0.0600038	0.085396	0	0.130742	0.0755596	0.0913547	0.106143	0.0893848	0.0803887	0.0648825	0.0782057	0.0979007	0.0786997	0.0522203	0	0.105106	0.100765	0.116888	0.0870154	0.0426583	0.0591921	0.0305701	0.0564282	0.112061
AKR1D1	0.00600702	0.0097422	0.00601379	0.0188512	0.0135765	0.00829347	0	0.00405173	0.00165276	0.000964075	0.00520265	0.00377087	0.00232786	0.0134495	0.00670305	0.00613627	0	0.00266648	0.00544784	0.0121677	0.00220515	0.0043985	0	0.00186122	0.00715583	0.00175991	0	0	0.015513	0.0100044	0.00835132	0.00795585	0.00572417	0	0	0.0044407	0.00392671	0.00268152	0	0.00134053	0.00351408	0.00570763	0.0046255	0.00800812	0.00465706	0.00300524	0.00157287	0.0106518
TRIM24	0.347316	0.266037	0.220278	0.357098	0.329475	0.298126	0.303411	0.251631	0.206237	0.202719	0.219019	0.233755	0.28866	0.286459	0.239605	0.246713	0.268357	0.310071	0.252735	0.250835	0.225101	0.200387	0.284059	0.129465	0.23933	0.30596	0	0.352832	0.353883	0.343045	0.32327	0.268712	0.286161	0.236169	0.242914	0.201588	0.193771	0.241409	0	0.361806	0.338889	0.302582	0.301045	0.413504	0.304641	0.151103	0.142537	0.291187
SVOPL	0.028332	0.0194059	0.0241687	0.0356383	0.0337421	0.0242818	0.0247197	0.0187005	0.011022	0.00900771	0.00551238	0.01366	0.00808133	0.0125377	0.0144444	0.0272176	0	0.0254464	0.0222092	0.00542084	0.0117848	0.0189251	0.0184151	0.0136385	0.0152945	0.0133455	0	0.00728477	0.0279835	0.0200559	0.0265908	0.0246672	0.0146229	0.00715473	0.0332989	0.00564252	0.0069277	0.0184467	0	0.00681689	0.0107871	0.00344546	0.0302839	0.0266303	0.0103294	0.00801284	0.00236738	0.0759333
ATP6V0A4	0.0303566	0.0275994	0.0182517	0.0465244	0.0287401	0.0283071	0.0392811	0.0184769	0.0105871	0.018157	0.00601979	0.0174125	0.036322	0.02064	0.0169199	0.020702	0	0.0252268	0.0128928	0.00895166	0.0139134	0.0231191	0.0227846	0.00825378	0.00928829	0.0383676	0	0.0362792	0.0375971	0.0277446	0.072182	0.038938	0.0297537	0	0.0397791	0.00890579	0.0246052	0.0174858	0	0.0232812	0.0281295	0.0155605	0.058249	0.056636	0.0644092	0.0135978	0.00937652	0.212387
TMEM213	0.00365888	0	0.01451	0.0452896	0.0526266	0.0255131	0.00286208	0.018997	0.0116993	0.0117969	0.0056206	0.0090877	0.00452663	0.0289153	0.00524916	0.0183192	0	0.0123507	0.0173986	0.0056946	0.00695819	0.0238397	0	0.0176278	0.00409866	0	0	0.0149731	0.074317	0.0292705	0	0.087949	0.0148155	0.0491868	0	0.00307866	0.0241579	0.00596668	0	0.0087655	0.00599054	0.0154347	0.0842326	0.00345377	0.0115754	0.0219093	0.0127247	0.0258998
KIAA1549	0.363507	0.404273	0.300506	0.409969	0.424194	0.313824	0.396126	0.319327	0.251976	0.253093	0.319822	0.260455	0.403819	0.301676	0.304974	0.352393	0.75677	0.350687	0.302833	0.381321	0.319503	0.210172	0.389527	0.227776	0.277352	0.357465	0	0.418737	0.395761	0.417094	0.451305	0.298843	0.314609	0.478552	0.39182	0.305769	0.260799	0.308171	0	0.44486	0.576866	0.370764	0.451772	0.546247	0.380973	0.211802	0.20433	0.366027
ZC3HAV1L	0.0258012	0.00746925	0.00930457	0.0232267	0.0262259	0.00456079	0.0154965	0.017817	0.02297	0.0166689	0.0210988	0.0218399	0.0120193	0.0432739	0.00877328	0.0271432	0	0.0228833	0.0241583	0.0123388	0.0164369	0.0296702	0.0264746	0.022431	0.014727	0.00721597	0	0.0145074	0.0116032	0.00694352	0.0344799	0.0234028	0.0108412	0.0427651	0.0210668	0.0265558	0.0140863	0.0116191	0	0.014387	0.0242207	0.028916	0.0268145	0.0133834	0.0112587	0.0101145	0.017877	0.0132777
ZC3HAV1	0.0324606	0.00840553	0.0228513	0.0172182	0.0157461	0.003696	0.0311098	0.0111502	0.0101609	0.0110163	0.0102039	0.0010213	0.0624906	0.0185414	0.0187339	0.00214742	0	0.0141241	0.0141766	0.0104569	0.00729484	0.0135581	0.0226679	0.0019818	0.0227085	0.0121515	0	0.0266462	0.0156437	0.0382461	0	0.005161	0.0401933	0.0199808	0.0173786	0.0125365	0.0110165	0.0354781	0	0.0273113	0.0261539	0.00373221	0.0441918	0.0288454	0.0277644	0.00405153	0.00526077	0.0814649
TTC26	0.243221	0.233797	0.206277	0.307401	0.243887	0.208267	0.272168	0.247105	0.188624	0.21609	0.228143	0.196747	0.308496	0.287487	0.254735	0.212936	0.339041	0.23019	0.240023	0.184999	0.212756	0.177919	0.14257	0.164874	0.257021	0.251436	0	0.253345	0.271755	0.32327	0.245102	0.170105	0.257471	0.270741	0.312322	0.19155	0.201061	0.245114	0	0.301886	0.301805	0.325443	0.375688	0.306472	0.284907	0.145893	0.125235	0.178334
UBN2	0.485635	0.422954	0.279805	0.427143	0.485718	0.455545	0.277654	0.306582	0.203491	0.224631	0.316435	0.288488	0.405748	0.282458	0.291785	0.330487	0.794463	0.360981	0.309261	0.382452	0.309898	0.191575	0.531029	0.119475	0.355094	0.515361	0	0.593235	0.49703	0.532278	0.471213	0.318796	0.317342	0.351231	0.503584	0.293658	0.243342	0.31302	0	0.51827	0.561136	0.440448	0.453612	0.640988	0.432127	0.162193	0.165874	0.322836
LUC7L2	0.252183	0.258727	0.182458	0.310287	0.356312	0.294936	0.177068	0.226325	0.158518	0.145297	0.15482	0.151905	0.25058	0.225964	0.202514	0.201939	0.16801	0.226355	0.267803	0.24409	0.260523	0.118379	0.194896	0.104689	0.208509	0.221511	0	0.255681	0.251791	0.283936	0.23351	0.190627	0.184382	0.111033	0.168193	0.137485	0.131399	0.173159	0	0.165941	0.194817	0.186848	0.316193	0.276549	0.235542	0.115664	0.0964462	0.143813
KLRG2	0.00354434	0.00250789	0.00547398	0.00779161	0.0135087	0.00811784	0	0.00508471	0.00449464	0.00208846	0.000953627	0.000757989	0.00259745	0.014935	0.00328025	0.00374773	0.0591102	0.00841206	0.00530858	0.00385641	0.00197275	0.00732407	0	0.00141704	0.00296416	0.011811	0	0.00664906	0.0117701	0.0070791	0.00764631	0.0146596	0.00739421	0	0	0.000430355	0.00458176	0.0088584	0	0.00106136	0.0239695	0.00410716	0.011599	0.00824315	0.000990496	0.00509462	0.000500278	0.00790782
CLEC2L	0.51463	0.46919	0.31667	0.394786	0.335094	0.396416	0.261224	0.374772	0.316471	0.282077	0.360664	0.370502	0.454851	0.399148	0.380373	0.385137	0.727347	0.378806	0.325519	0.36413	0.369688	0.306006	0.448403	0.292333	0.259641	0.454985	0	0.351985	0.397806	0.452986	0.441369	0.411226	0.480483	0.394664	0.47852	0.384998	0.258504	0.328486	0	0.542202	0.754449	0.555292	0.479122	0.462526	0.462436	0.235582	0.269061	0.309578
HIPK2	0.332562	0.316099	0.255712	0.297603	0.354634	0.301338	0.239422	0.279495	0.252492	0.197755	0.251358	0.282726	0.318011	0.31962	0.285925	0.303726	0.917916	0.284835	0.299409	0.283604	0.274561	0.258314	0.469691	0.267585	0.218774	0.373586	0	0.353653	0.247616	0.331312	0.311686	0.297775	0.264359	0.184518	0.377885	0.337464	0.175282	0.280228	0	0.373805	0.362718	0.310199	0.349222	0.351981	0.382051	0.196818	0.191935	0.324316
TBXAS1	0.0304065	0.018357	0.0188194	0.0243302	0.04918	0.0245675	0.0347395	0.0333028	0.0157138	0.0300416	0.00593005	0.019523	0.0184625	0.0392023	0.0200239	0.0249466	0	0.0224993	0.0166855	0.0120205	0.0192972	0.0215501	0.00716669	0.00832686	0.0182581	0.0190673	0	0.0229715	0.0416601	0.0287334	0.0259273	0.0371729	0.0182874	0	0.0140692	0.0218711	0.0151615	0.00473546	0	0.00580769	0.00846758	0.00377614	0.0299711	0.00902824	0.0232647	0.0240378	0.0168617	0.0749734
PARP12	0.0249623	0.0178404	0.0243259	0.0395359	0.0182094	0.0512419	0.0159137	0.0239718	0.026539	0.0269716	0.0203838	0.00427015	0.0210544	0.0284021	0.0359907	0.0226101	0	0.0591026	0.025126	0.0289567	0.0171738	0.0300073	0.125395	0.0242499	0.0150326	0.0358588	0	0.013891	0.0374694	0.0316864	0.0124472	0.0188683	0.0278939	0.0490596	0.0190192	0.0197906	0.0206469	0.0123281	0	0.0442203	0.0206721	0.0162642	0.017915	0.00269932	0.0145214	0.0143841	0.0133569	0.0475718
KDM7A	0.206499	0.148362	0.162627	0.257735	0.246583	0.290314	0.19036	0.15817	0.169336	0.11519	0.160266	0.138522	0.177101	0.222849	0.187366	0.232707	0.437985	0.227905	0.192438	0.181437	0.152608	0.141365	0.169697	0.14519	0.164413	0.217909	0	0.238518	0.150935	0.168022	0.217391	0.223705	0.166757	0.149505	0.151754	0.138987	0.164913	0.178207	0	0.21508	0.153936	0.177733	0.19867	0.171318	0.188603	0.270417	0.133741	0.256836
SLC37A3	0.298441	0.298341	0.213772	0.326298	0.350355	0.272176	0.153939	0.239748	0.217015	0.180084	0.239844	0.189842	0.284738	0.311662	0.252026	0.295477	0.461153	0.295949	0.25317	0.268352	0.255598	0.187532	0.343909	0.162265	0.252791	0.262057	0	0.264339	0.349452	0.334387	0.265918	0.320068	0.256428	0.147765	0.323487	0.230014	0.173905	0.256628	0	0.315962	0.351072	0.279592	0.425284	0.221089	0.231418	0.148707	0.184512	0.26497
RAB19	0.00308385	0.00281627	0.0084974	0.0228357	0.0163656	0.00262077	0.0104585	0.0107713	0.00716571	0.00751801	0.00375245	0.0010213	0	0.0236549	0.00920915	0.00816395	0	0.0116832	0.0122914	0.00434741	0.0244106	0.0064802	0	0.0040388	0.00322777	0.00191773	0	0.0102387	0.0233925	0.0105589	0	0.0110718	0.00483739	0	0.00532181	0.00415998	0.00278166	0.00608959	0	0.011578	0.000601498	0.00842694	0.0312234	0.00254404	0	0.00556927	0.00522599	0.00866613
MKRN1	0.217119	0.156526	0.167258	0.200723	0.179818	0.183767	0.254994	0.211636	0.148196	0.137874	0.154649	0.152909	0.185582	0.23524	0.153728	0.209358	0	0.203946	0.251124	0.20868	0.192692	0.146186	0.182611	0.121205	0.179176	0.179441	0	0.24864	0.278151	0.217029	0.267206	0.254753	0.17817	0.193668	0.190647	0.112792	0.160091	0.168449	0	0.219494	0.188641	0.181062	0.309556	0.166051	0.207132	0.110276	0.0759195	0.209518
DENND2A	0.550672	0.373914	0.318603	0.405996	0.37617	0.354429	0.386028	0.299016	0.420653	0.260845	0.311076	0.264519	0.438725	0.498137	0.545312	0.412691	0.70176	0.571164	0.384655	0.577298	0.382671	0.4272	0.565909	0.372538	0.29503	0.52448	0	0.427454	0.289481	0.466455	0.497669	0.491974	0.38022	0.43348	0.428161	0.37836	0.391433	0.397793	0	0.474092	0.718957	0.396077	0.471671	0.472171	0.364942	0.436292	0.448077	0.467756
ADCK2	0.0260186	0.0147553	0.0206691	0.0427279	0.0330882	0.0136662	0.06096	0.0350181	0.0368201	0.0175192	0.0235357	0.0333058	0.034637	0.0541193	0.0400769	0.0436591	0	0.0486631	0.0482879	0.0490553	0.0179433	0.0283247	0.0390045	0.0317955	0.0206417	0.0136384	0	0.00327362	0.0139286	0.0305337	0.00651634	0.0462331	0.0501038	0.0493964	0.0350936	0.0186107	0.029997	0.0465822	0	0.0403082	0.115266	0.020879	0.0379377	0.0294442	0.0355183	0.0119906	0.0367521	0.175724
NDUFB2	0.0941435	0.0845932	0.11992	0.299856	0.217152	0.116247	0.211776	0.171385	0.118983	0.0878311	0.0922167	0.0972901	0.101215	0.185623	0.121651	0.135314	0.0552388	0.130544	0.226137	0.140997	0.145999	0.0888686	0.0934875	0.112153	0.129588	0.129816	0	0.19581	0.25874	0.175754	0.201258	0.140788	0.114326	0.147591	0.0492216	0.0912936	0.162579	0.132576	0	0.136834	0.146194	0.0637168	0.283631	0.163378	0.158264	0.0971405	0.0708938	0.353567
BRAF	0.365442	0.411353	0.234529	0.399134	0.412268	0.369281	0.273646	0.211415	0.190078	0.182214	0.26053	0.189841	0.400675	0.221193	0.222722	0.256703	0.433687	0.271155	0.271802	0.299648	0.263064	0.138465	0.613627	0.151461	0.238192	0.410232	0	0.479644	0.465379	0.504092	0.417629	0.241872	0.239692	0.128951	0.497898	0.205243	0.198963	0.212352	0	0.447337	0.618459	0.495442	0.365541	0.598501	0.412454	0.151299	0.131353	0.344635
MRPS33	0.117718	0.0714749	0.0939527	0.148648	0.120989	0.102641	0.107761	0.126347	0.0830447	0.0586581	0.047143	0.0566964	0.0762388	0.0722381	0.0855418	0.0572145	0.340875	0.0949416	0.143434	0.0673538	0.0758999	0.0502541	0.0711817	0.0804106	0.0563545	0.0691297	0	0.118472	0.0721799	0.104066	0.139458	0.0588829	0.0656019	0.155952	0.0194164	0.0563474	0.0776234	0.0748738	0	0.0617879	0.111924	0.0203434	0.157861	0.0568745	0.0717797	0.0523943	0.0432305	0.0448888
TMEM178B	0.780221	0.609557	0.571077	0.603534	0.7376	0.596135	0.656476	0.539866	0.382256	0.46378	0.530896	0.604416	0.565741	0.581496	0.563694	0.461543	0.882938	0.6093	0.57655	0.493257	0.663608	0.481827	0.620733	0.479902	0.521696	0.669523	0	0.685072	0.945888	0.783785	0.712548	0.54071	0.610771	0.369247	0.926393	0.557826	0.323273	0.466635	0	0.695936	0.887945	0.821001	0.753803	0.76864	0.66855	0.471116	0.341231	0.403479
AGK	0.306148	0.32447	0.253256	0.334886	0.2768	0.366233	0.306032	0.262607	0.201305	0.229538	0.26295	0.21044	0.318731	0.316196	0.236209	0.274122	0.776251	0.30446	0.287738	0.277078	0.233354	0.201732	0.275422	0.15387	0.270672	0.302116	0	0.370389	0.29343	0.367182	0.299123	0.273144	0.292722	0.272144	0.267825	0.207105	0.191803	0.247075	0	0.338327	0.302007	0.351266	0.337731	0.380349	0.236182	0.136459	0.150567	0.213046
WEE2	0.00368677	0.00684721	0.00178059	0.00707541	0.002975	0.0059959	0.00225907	0.00229561	0.00834162	0.000490217	0.00723203	0.00137998	0	0.00651918	0.00150078	0.000925373	0	0	0.00363596	0.00231286	0.0027334	0.00164288	0	0.0110101	0.00144315	0.000777232	0	0	0.00927345	0.00655786	0	0.00306547	0.000556615	0	0	0.00478526	0	0.00215857	0	0.00421085	0.00358683	0.0159503	0	0	0.000895503	0.00633508	0	0.00232967
SSBP1	0.271406	0.217595	0.196746	0.293574	0.261634	0.221618	0.232657	0.222684	0.178579	0.180757	0.180993	0.158201	0.218695	0.23973	0.188376	0.234936	0.640897	0.247027	0.255755	0.26765	0.218143	0.16741	0.119371	0.179246	0.19703	0.202445	0	0.252265	0.33651	0.334623	0.239544	0.274778	0.223088	0.159124	0.184158	0.164593	0.162969	0.207768	0	0.331783	0.218963	0.266584	0.362765	0.309565	0.26709	0.152218	0.135878	0.240184
TAS2R5	0	0.00234336	0.00515555	0.00373687	0	0.00231674	0.00939013	0.00330074	0.00110514	0	0.00256566	0	0.00629473	0	0.000609061	0.00981151	0	0.00534196	0.00264516	0.00119277	0.000197218	0.00249108	0	0.000942772	0.00186916	0	0	0	0.00369886	0.00201932	0	0.0023658	0.00381384	0	0.00732978	0.00504834	0.00638904	0.00381314	0	0.00265905	0.000835798	0.00186848	0	0	0.00147929	0.00208971	0.00535415	0.00217209
MGAM	0.0138894	0.02757	0.0201411	0.0169513	0.00958798	0.0145607	0.0141622	0.0151182	0.0133097	0.00340695	0.00540528	0.0119882	0.0484967	0.0195139	0.0243584	0.011886	0.196889	0.0129553	0.00816372	0.0172282	0.0139103	0.0226563	0.0221361	0.0220481	0.0297489	0.176465	0	0.014196	0.0683796	0.0787286	0.0288351	0.0750396	0.0407416	0.00799238	0.00135943	0.00969435	0.0205616	0.0155542	0	0.0542871	0.0342305	0.0101878	0.0468892	0.0477089	0.0228914	0.0273282	0.0287362	0.175176
CLEC5A	0	0	0.000941374	0.00461977	0	0	0.00147124	0.000934469	0.000488493	0	0	0	0	0	0.00046507	0	0	0	0.000413533	0.00732133	0	0.000971834	0	0.00133361	0.0018516	0	0	0.00404368	0.0142423	0.00175115	0	0.010858	0.000903891	0	0	0.00227476	0	0	0	0.000827762	0	0	0.00287859	0	0	0	0.00117098	0.00446066
MGAM2	0.00121088	0.0109563	0.00456717	0.00844735	0.00347802	0.00403088	0.00149431	0.000622359	0.00689482	0.0119387	0.00322233	0.0111876	0	0.00778493	0.00863949	0.0134099	0	0.00547386	0.00451904	0.00951422	0.0027535	0.0023306	0	0.00193492	0.00705218	0.02757	0	0	0.0203606	0.0130429	0	0.0128473	0.00618093	0	0	0.00459587	0.00625679	0.00612126	0	0.0044902	0.0127725	0.0171421	0.0166662	0.00262116	0.00493438	0.0035715	0.00369341	0.030957
MTRNR2L6	0	0.000461522	0.000172712	0	0	0	0	0	0	0	0.00189801	0.00928336	0	0	0	0	0	0	0	0.000958255	0	0	0	0	0.000388011	0	0	0	0	0.0018454	0	0	0	0	0.00484128	0	0	0.000854576	0	0	0	0	0	0	0.00233647	0	0	0
PRSS2	0	0	0.000286483	0.00127007	0	0	0	0	0	0	0	0	0	0	0	0	0	0	0	0	0	0.000595839	0	0	0	0	0	0	0.00270894	0	0	0	0	0	0	0	0	0	0	0.000282921	0	0	0	0	0	0	0	0
EPHB6	0.450183	0.39195	0.34511	0.412701	0.363084	0.35513	0.384416	0.361899	0.24099	0.23963	0.278989	0.232219	0.406795	0.403374	0.326323	0.341578	0.0552388	0.308059	0.411291	0.328263	0.315016	0.247146	0.298837	0.230829	0.352675	0.403427	0	0.497735	0.49327	0.435772	0.394512	0.353054	0.341705	0.387249	0.26556	0.228098	0.277426	0.314871	0	0.475575	0.53513	0.354712	0.55223	0.562976	0.449212	0.307055	0.199246	0.282557
TRPV6	0	0.00158439	0.000875273	0.00416609	0.00428008	0.0107722	0.000787318	0	0.000327856	0.000656211	0.00108683	0	0	0.00265376	0.0114492	0	0	0.000916376	0	0.00222099	0.00302257	0.00109298	0.00795398	0.00139152	0.0013394	0.00588483	0	0.00315709	0.00150272	0.00453387	0	0	0.000871028	0	0.00230623	0	0.00123846	0.00105755	0	0	0	0	0	0	0	0	0	0.0185419
TRPV5	0	0	0.00270866	0.00101629	0	0	0.00348004	0.0058671	0.00388254	0	0.00104331	0.00455735	0.00534454	0.012609	0.00550717	0.00643202	0	0.00538655	0.00110144	0.00253424	0.00165823	0.0047048	0	0.00298606	0.00136769	0.00535094	0	0	0	0.00284922	0	0.00389722	0.00269254	0	0.00438043	0.00193347	0.00258969	0.00383543	0	0.00619998	0.0107063	0	0.00237921	0	0.00129114	0.000359904	0.00106943	0.00335468
KEL	0.00654147	0.00989962	0.00983038	0.0128051	0.0262761	0.00545596	0.0060714	0.0111956	0.00743864	0.0113717	0.0149417	0.0100652	0.014264	0.00488314	0.00905109	0.0293614	0	0.0121132	0.0108649	0.00429351	0.0198552	0.0233194	0	0.0164641	0.0123123	0.011144	0	0.0171803	0.0156397	0.0142013	0.00695417	0.0230516	0.0211696	0.00337638	0.0152945	0.0228683	0.00441876	0.00866961	0	0.0142117	0.0232516	0.013783	0.023718	0.00281595	0.0169617	0.00477857	0.00653239	0.0175163
PIP	0	0	0	0.0011331	0.00155314	0	0	0.00175368	0.000178721	0	0	0	0	0	0	0	0	0	0	0	0	0.00015735	0	0	0	0.00117834	0	0	0	0	0	0	0.00048869	0	0	0	0.000721334	0	0	0	0	0	0	0	0	0	0	0
GSTK1	0.158102	0.146349	0.152814	0.245165	0.159052	0.126683	0.151832	0.172646	0.159159	0.100967	0.109927	0.151049	0.176733	0.287197	0.16871	0.21596	0.0993026	0.227997	0.220811	0.166766	0.165418	0.121037	0.0676992	0.125043	0.114998	0.107635	0	0.102611	0.228752	0.217809	0.124374	0.198619	0.139954	0.0861283	0.0758551	0.109276	0.129435	0.147276	0	0.183354	0.131519	0.156615	0.336191	0.117354	0.130665	0.0783811	0.0933167	0.0484225
TMEM139	0	0.0023482	0	0	0.00442017	0	0	0.000584017	0.000165018	0	0	0	0	0	0	0	0	0	0.00253919	0	0.00286831	0.000158461	0	0	0.00133291	0	0	0.0151787	0.00243138	0	0.00406353	0.00271092	0.000845616	0	0	0.00227476	0.00355382	0.00184968	0	0.00400811	0	0	0.00471854	0	0.00109382	0	0	0.00187936
CASP2	0.0877295	0.0929044	0.0713705	0.136206	0.0963574	0.0888325	0.108625	0.0862349	0.0669676	0.108776	0.0753358	0.0767503	0.0760731	0.144486	0.0717701	0.114027	0.167733	0.114069	0.09686	0.0780408	0.0809303	0.0714465	0.0625289	0.0566292	0.0632311	0.0750853	0	0.0677442	0.10474	0.0926972	0.0913864	0.105984	0.0851076	0.0485	0.0508113	0.0698855	0.0626022	0.0639908	0	0.0995384	0.083565	0.0872056	0.136035	0.0779311	0.0800915	0.0430349	0.0493524	0.0818257
CLCN1	0	0.00173178	0.00459063	0.0175644	0.0143278	0.00306431	0.00172159	0.00623294	0.007443	0	0	0.000793256	0.00194375	0	0.00262486	0	0	0.00294631	0.0022	0.00164392	0.00262775	0.0040333	0.00782638	0.00398123	0.00463171	0.00588151	0	0	0.00713165	0.00494784	0	0.00330396	0.00469532	0	0	0.000942804	0.00649227	0.000937003	0	0.0147326	0.00253192	0	0.00453939	0	0.00703695	0.00338034	0.000631748	0.0456276
FAM131B	0.150655	0.194296	0.166816	0.166543	0.150106	0.151363	0.202917	0.181457	0.125465	0.0909056	0.0984296	0.105006	0.226633	0.149703	0.113567	0.126968	0	0.148377	0.267427	0.138648	0.155487	0.109599	0.132941	0.0893857	0.195046	0.163042	0	0.197393	0.21335	0.130739	0.21624	0.212815	0.131534	0.0442326	0.0964954	0.0669036	0.139324	0.157131	0	0.172542	0.0985489	0.196641	0.246005	0.180919	0.212396	0.129005	0.0517157	0.0647686
ZYX	0.245047	0.24971	0.194481	0.408345	0.390326	0.307532	0.252288	0.224877	0.237289	0.183068	0.166757	0.162799	0.333964	0.307903	0.275684	0.348895	0.0591102	0.314686	0.302992	0.318715	0.267172	0.173099	0.131841	0.170422	0.232048	0.260543	0	0.321822	0.326581	0.331305	0.285763	0.271658	0.243888	0.227856	0.191045	0.191714	0.186123	0.191548	0	0.249738	0.427984	0.291918	0.320308	0.339727	0.261952	0.131873	0.170802	0.0910089
EPHA1	0.0196743	0.0110754	0.00743065	0.0165669	0.00803656	0.00204157	0.0205203	0.00523566	0.00920821	0.0106456	0.00257097	0.00116621	0.00522015	0	0.00986155	0.01535	0	0.000963903	0.0140893	0.00775056	0.00692512	0.0101897	0.00301036	0.00542227	0.00502018	0.0115809	0	0	0.0185401	0.0167558	0.0310223	0.0164783	0.00966862	0.026179	0.00423466	0.00913537	0.000722762	0.0030178	0	0.00740403	0.000954989	0	0.00507777	0.00820763	0.00682614	0.00462599	0.0107525	0.00912531
TCAF2	0.241073	0.263655	0.131978	0.225331	0.221081	0.147001	0.248353	0.192455	0.145662	0.151807	0.181752	0.0982621	0.184717	0.142838	0.129998	0.191547	0.386794	0.165707	0.183225	0.154228	0.169047	0.119515	0.160102	0.0944657	0.172144	0.191903	0	0.259874	0.158535	0.21482	0.148262	0.166147	0.138476	0.144018	0.265783	0.17466	0.212491	0.204525	0	0.195247	0.256509	0.142551	0.0938239	0.208871	0.176714	0.26483	0.130883	0.177045
TCAF2C	0.00256959	0	0.00191831	0.000848852	0.000821515	0	0	0.00338804	0.00299911	0.00173609	0	0.000424964	0	0	0.00294541	0	0	0.00307912	0	0	0	0.0010031	0	0.0051223	0.000707218	0	0	0	0	0.000541933	0	0.000732937	0.00185135	0	0.000667247	0	0.00418774	0.000476078	0	0.000414121	0	0	0.00785535	0	0.000224498	0.00103856	0	0
CTAGE6	0	0	0.000170776	0.00200201	0	0	0	0.0042456	0.000582829	0	0.00235542	0.00323932	0	0	0	0	0	0	0.000406284	0	0.00137529	0.00179309	0	0.00125522	0.000636713	0.00260561	0	0	0.00130455	0	0	0	0.0025432	0	0	0	0.00133928	0.00478817	0	0	0	0	0	0	0	0.00103856	0	0
TCAF1	0.440717	0.422797	0.29903	0.412172	0.436796	0.409157	0.343682	0.336383	0.249136	0.262961	0.339141	0.289608	0.419507	0.309771	0.290556	0.329721	0.674075	0.320331	0.331929	0.353963	0.316556	0.208726	0.448827	0.197892	0.349325	0.427793	0	0.51669	0.458393	0.512446	0.430067	0.32159	0.330842	0.236189	0.40263	0.279572	0.293245	0.330941	0	0.463672	0.509428	0.467472	0.453347	0.422096	0.414596	0.202771	0.16811	0.297729
OR2F1	0	0.00113422	0.00228741	0.00492186	0.00195002	0	0	0.00100852	0.000708189	0	0.00058469	0.00425427	0	0.002633	0.00123509	0.0098313	0	0.0028996	0.00216261	0	0.0010755	0.000833481	0.0142301	0	0.000672535	0.00518726	0	0	0.00167499	0.00200176	0.00807539	0	0.00132169	0	0.00120198	0	0.000975713	0.000380464	0	0.00914667	0.0125522	0	0.00278863	0.00489438	0.00317829	0.000560892	0.00281242	0.000927223
OR2A5	0	0	0	0	0	0	0	0	0	0	0	0	0	0	0	0	0	0.00158543	0	0	0	0	0	0	0	0	0	0	0	0	0	0	0	0	0	0	0.000477222	0	0	0	0	0	0	0	0	0	0	0
OR2A25	0	0	0.000863775	0	0	0	0	0	0	0	0	0	0	0	0.000238158	0.000987327	0	0	0	0	0	0.000165321	0	0	0	0	0	0	0	0	0	0	0	0	0	0	0	0	0	0	0	0	0	0	0	0	0	0
OR2A12	0	0.00174526	4.83489e-05	0.00393859	0.000769589	0	0	0	0	0	0	0	0	0	0	0	0	0	0	0	0	0	0	0	0.00329623	0	0	0	0	0.000540391	0	0.00132568	0	0	0	0	0	0.000787443	0	0	0	0	0	0	0	0	0	0
OR2A14	0	0	0	0	0	0	0	0	0.00115206	0	0	0	0	0	0	0	0	0	0	0	0	0.000188073	0	0	0.00136855	0	0	0	0.00296685	0.00364887	0	0	0.000543633	0	0	0	0	0	0	0	0	0	0	0	0	0.00314891	0	0
ARHGEF5	0	0	0	0.00101689	0	0	0	0	0	0	0	0	0	0	0	0	0	0	0	0.000903174	0	0.000288029	0	0	0.001302	0	0	0	0.000977959	0.00238608	0	0.00437808	0	0	0	0	0.000424565	0	0	0	0	0	0	0	0	0	0	0.00354536
NOBOX	0	0	0.0010811	0.00110639	0	0	0	0.000481924	0.000341815	0	0.0001794	0	0	0.00220099	0	0.00160726	0	0.00666345	0.00118336	0	0.00192882	0.000866292	0	0.00229094	0.00269105	0.00017962	0	0.00426297	0.00401754	0.00110232	0	0.00238006	0.00102631	0	0.00653243	0	0.000265226	0	0	0	0.00145021	0	0	0	0.000734399	0.000628871	0.000586688	0.00988847
TPK1	0.526692	0.456874	0.370608	0.536047	0.469453	0.45497	0.252223	0.320962	0.299136	0.354808	0.425461	0.381712	0.469865	0.45004	0.398152	0.476798	0.431505	0.501353	0.466923	0.420904	0.398852	0.341435	0.543471	0.39896	0.411663	0.51458	0	0.545747	0.507343	0.574762	0.440058	0.500313	0.44454	0.459529	0.612127	0.40165	0.326886	0.338447	0	0.459491	0.568548	0.563169	0.562364	0.572258	0.443276	0.386217	0.255823	0.303466
CNTNAP2	0.186052	0.194079	0.149256	0.133731	0.160254	0.127608	0.109391	0.176051	0.136052	0.113535	0.132419	0.35247	0.213571	0.10786	0.168111	0.107494	0.123447	0.13163	0.162327	0.158241	0.194256	0.126659	0.226964	0.145924	0.15415	0.133087	0	0.245613	0.170695	0.161587	0.174548	0.17196	0.136079	0.168648	0.179744	0.155828	0.129045	0.146084	0	0.230497	0.175221	0.157519	0.232761	0.145042	0.246186	0.287917	0.128298	0.102924
C7orf33	0.00116722	0	0.00215064	0.0111132	0.000795657	0	0	0.000318757	0.000408132	0	0	0	0	0.00352177	0	0	0	0.00427519	0.00130753	0	0.00204272	0.00053092	0	0.00162361	0	0	0	0	0.00616996	0.00248895	0.0210744	0.00100758	0.000411458	0	0	0	0	0	0	0.00145928	0	0	0.00720684	0	0.00156615	0	0	0.00263738
CUL1	0.423864	0.417736	0.290149	0.4204	0.406311	0.386668	0.370703	0.282277	0.252389	0.251224	0.292194	0.30782	0.43352	0.32967	0.277093	0.30494	0.867495	0.37945	0.332924	0.349488	0.28285	0.222741	0.417258	0.202774	0.331364	0.380531	0	0.587088	0.486335	0.489414	0.438066	0.263329	0.328503	0.260405	0.396235	0.276268	0.278097	0.298788	0	0.436749	0.501402	0.41929	0.464054	0.536588	0.423237	0.158666	0.158459	0.346257
EZH2	0.0537436	0.063617	0.0565166	0.0906163	0.0916535	0.0953171	0.0473262	0.0501847	0.0413987	0.0515142	0.039839	0.0232037	0.0402949	0.0364091	0.0460525	0.0406587	0.465556	0.0601836	0.082286	0.0583415	0.0501444	0.0596494	0.0232938	0.0436067	0.0749615	0.0393238	0	0.0813365	0.0635909	0.0665887	0.0878642	0.0403496	0.0644542	0.0823666	0.0181194	0.0319435	0.0503747	0.0333504	0	0.0510002	0.0436684	0.0722255	0.0605387	0.0815781	0.0735485	0.0239484	0.0299814	0.15177
PDIA4	0.0224744	0.0345889	0.033689	0.0598287	0.0561045	0.0492155	0.0508266	0.0440565	0.0376771	0.0222517	0.0260822	0.0273571	0.0488177	0.0749466	0.0460652	0.00981974	0	0.0270999	0.0485201	0.0445942	0.0481061	0.0295832	0.0993592	0.0108944	0.0362256	0.0362186	0	0.00656088	0.0620028	0.0355493	0.0483661	0.0415261	0.0334966	0.0182379	0.044287	0.0184507	0.0263268	0.0342643	0	0.0362582	0.0298453	0.042403	0.0820388	0.100218	0.0549286	0.0103009	0.017911	0.0622695
ZNF786	0.228501	0.213445	0.170076	0.177802	0.147944	0.1412	0.1169	0.130086	0.167909	0.123727	0.146966	0.119974	0.215874	0.236964	0.176729	0.208799	0.16801	0.21265	0.162249	0.14154	0.167498	0.128058	0.2477	0.108337	0.100049	0.14321	0	0.160297	0.10719	0.189501	0.235681	0.172019	0.152784	0.105291	0.150482	0.192103	0.157663	0.161492	0	0.198911	0.357421	0.121149	0.232348	0.136652	0.141776	0.125267	0.103518	0.142515
ZNF425	0.0697415	0.117277	0.091136	0.137102	0.0846919	0.0594194	0.0939095	0.0900553	0.0928524	0.048672	0.0802092	0.049294	0.1102	0.160145	0.117165	0.133503	0	0.132808	0.114219	0.116437	0.08154	0.0902869	0.125551	0.0949275	0.0404423	0.12309	0	0.0911978	0.131927	0.114082	0.123988	0.118827	0.095599	0.0441605	0.0712651	0.0674449	0.0732575	0.0990347	0	0.114499	0.251013	0.060845	0.142037	0.0997886	0.0376214	0.0509786	0.0647541	0.117908
ZNF398	0.290079	0.321446	0.22949	0.293409	0.246199	0.269442	0.219768	0.224748	0.188778	0.199891	0.216508	0.210676	0.279361	0.315138	0.260416	0.241806	0.333568	0.270471	0.25313	0.289113	0.193447	0.170407	0.279764	0.164707	0.176248	0.281076	0	0.248194	0.257195	0.310815	0.370968	0.227226	0.248565	0.303433	0.287182	0.193641	0.163578	0.239485	0	0.369979	0.337333	0.215132	0.347257	0.309224	0.201192	0.164081	0.156006	0.275672
ZNF282	0.135697	0.12072	0.0808816	0.0868877	0.0967023	0.0592877	0.0857682	0.0874315	0.0846884	0.0819052	0.0820112	0.0679799	0.0884681	0.114764	0.0890356	0.0650976	0.298782	0.104057	0.0929327	0.0843359	0.0752659	0.0770549	0.0731888	0.0709776	0.0497979	0.0520564	0	0.0660684	0.0518123	0.0827081	0.137214	0.0901215	0.0934936	0.0866364	0.0419758	0.131912	0.0557384	0.0650635	0	0.0933147	0.12464	0.089399	0.0901667	0.0927504	0.0917777	0.0441742	0.0677772	0.0833067
ZNF212	0.0481993	0.0916884	0.0640853	0.0849809	0.0449431	0.046448	0.0974463	0.0715835	0.0737915	0.0251974	0.0426018	0.0519964	0.0880901	0.0885951	0.0696073	0.0861158	0	0.0846336	0.0842816	0.0652436	0.0628638	0.0458881	0.127403	0.0273073	0.0428058	0.125732	0	0.0528889	0.0334081	0.0641301	0.124121	0.0449911	0.0627511	0.0314046	0.0371958	0.0884886	0.0442696	0.0764757	0	0.101154	0.103349	0.0378591	0.102664	0.079559	0.0454097	0.0380757	0.0623696	0.0851216
ZNF783	0.241026	0.260655	0.116593	0.233878	0.263409	0.262853	0.181816	0.166734	0.166957	0.114553	0.131625	0.14163	0.23531	0.207873	0.190716	0.174176	0.13082	0.192292	0.165788	0.217457	0.172362	0.119631	0.254981	0.109209	0.198426	0.235527	0	0.316164	0.243746	0.333988	0.275952	0.217088	0.178783	0.209829	0.204069	0.148544	0.106111	0.139248	0	0.214629	0.253602	0.234745	0.22238	0.275985	0.199821	0.0929163	0.10962	0.142378
ZNF777	0.0591972	0.123329	0.0889326	0.0932037	0.0917579	0.0506139	0.0798392	0.0978193	0.0761894	0.0642819	0.105135	0.0680198	0.130434	0.0788533	0.0965342	0.100663	0	0.132051	0.100548	0.0812222	0.054031	0.0911014	0.0579477	0.0786825	0.0670432	0.0970194	0	0.0832655	0.0677279	0.0698046	0.115298	0.123343	0.104391	0.10199	0.0518632	0.0861197	0.0721904	0.0740317	0	0.0930973	0.158483	0.115143	0.0836269	0.0903627	0.0722887	0.0575686	0.0798788	0.123002
ZNF746	0.0876631	0.0820487	0.102207	0.150432	0.143573	0.104655	0.113321	0.13189	0.095983	0.0925108	0.0859482	0.063657	0.110926	0.143367	0.0966331	0.0957761	0	0.121171	0.138291	0.096258	0.0976182	0.0782422	0.0664018	0.0965435	0.0825631	0.091157	0	0.14904	0.12411	0.137595	0.117068	0.159408	0.107868	0.0746854	0.0433966	0.0902468	0.102535	0.119131	0	0.124819	0.0894435	0.0822333	0.197609	0.095307	0.10033	0.0797474	0.0619045	0.121045
KRBA1	0.0870863	0.0624009	0.0590158	0.0665365	0.0891754	0.0640866	0.0327163	0.0716893	0.0666982	0.0602612	0.03652	0.0305181	0.0791514	0.076361	0.0654373	0.0461456	0.292938	0.0579095	0.0705965	0.0645769	0.065088	0.0587454	0.100511	0.0450276	0.0508304	0.0886856	0	0.0536024	0.104473	0.076857	0.0595098	0.0823014	0.08719	0.049719	0.0353439	0.0522309	0.0462824	0.0572588	0	0.11308	0.0773679	0.0764883	0.160323	0.102185	0.0452544	0.0393163	0.052883	0.0730989
ZNF467	0.0168993	0.0044381	0.00988025	0.0212531	0.024557	0.0220811	0.00772165	0.0244911	0.0196065	0.00853236	0.012892	0.0150101	0.0172666	0.0258231	0.0194234	0.0295771	0.16801	0.0397578	0.0297423	0.0175979	0.0268752	0.00815259	0	0.0266818	0.0118706	0.0265191	0	0.016375	0.0192488	0.0142079	0.0084402	0.00700017	0.00732854	0.015108	0.000929446	0.0207976	0.0120974	0.0128416	0	0.00513152	0.0419942	0.00621208	0.0126531	0.0190063	0.00399782	0.00869834	0.0351192	0.0394901
SSPO	0.044125	0.0300648	0.0319307	0.0616165	0.078455	0.0308167	0.015508	0.0365388	0.0403838	0.0387745	0.0331354	0.0210054	0.0486842	0.0193404	0.0646833	0.0464428	0	0.084804	0.0450157	0.067606	0.0480574	0.0208166	0.0346441	0.0228134	0.029914	0.0489188	0	0.0628288	0.0425116	0.0427362	0.0193989	0.0381744	0.0466519	0.0691947	0.0284234	0.0402069	0.0380854	0.0312457	0	0.0174578	0.0956134	0.0324803	0.0751289	0.0903878	0.020342	0.00640631	0.0728545	0.0436048
ZNF862	0.273452	0.249125	0.185536	0.291653	0.24786	0.257136	0.211068	0.236186	0.211265	0.179669	0.152436	0.12947	0.206161	0.307904	0.215956	0.277064	0	0.268616	0.250366	0.265113	0.203048	0.174351	0.199824	0.148603	0.215228	0.240252	0	0.365027	0.281271	0.31051	0.221893	0.251298	0.204351	0.225523	0.148271	0.172249	0.194059	0.222087	0	0.260618	0.28294	0.26467	0.366418	0.309135	0.241926	0.117824	0.128247	0.12712
ATP6V0E2	0.215521	0.261801	0.278857	0.369974	0.299684	0.281632	0.336158	0.349181	0.248699	0.195223	0.23046	0.166256	0.296785	0.377901	0.213083	0.301836	0.47697	0.246467	0.366884	0.265609	0.318372	0.206094	0.175836	0.196543	0.342878	0.251263	0	0.308998	0.421879	0.243209	0.317991	0.288994	0.271263	0.182874	0.154236	0.138302	0.209301	0.247259	0	0.306586	0.271314	0.330283	0.551059	0.391698	0.370303	0.25256	0.0929127	0.14768
ACTR3C	0.129404	0.161673	0.138157	0.185298	0.171882	0.151653	0.287658	0.149243	0.1364	0.161318	0.173684	0.0950822	0.222712	0.126186	0.15759	0.160496	0.126731	0.152396	0.160274	0.170746	0.126445	0.121661	0.291786	0.0951584	0.182521	0.138083	0	0.233729	0.108654	0.162699	0.291788	0.137033	0.181758	0.28602	0.138858	0.127241	0.180545	0.190686	0	0.218626	0.22418	0.163616	0.172297	0.355417	0.228006	0.0640631	0.126272	0.351268
LRRC61	0.0278106	0.0467219	0.0388834	0.047208	0.0510794	0.0482376	0.173824	0.0492559	0.0466722	0.0266825	0.0488808	0.0212602	0.0401873	0.0372295	0.0423079	0.0408984	0.190636	0.0390513	0.0652623	0.0404318	0.03245	0.0334042	0.0658137	0.0653981	0.0522376	0.0142347	0	0.0666512	0.0559373	0.026337	0.026122	0.0597481	0.0422001	0.0319079	0.018289	0.0220386	0.0538165	0.0667584	0	0.0527657	0.0462721	0.0303036	0.0329241	0.0915771	0.10239	0.0270638	0.0269585	0.0774087
RARRES2	0.00357477	0.00585512	0.018395	0.0137883	0.00306055	0.0208077	0.027389	0.0233643	0.0282636	0.00444821	0.00829549	0.0138258	0.00359368	0.0176704	0.0342234	0.0338721	0	0.0278567	0.00962095	0.00945109	0.0429654	0.0228661	0.0441713	0.0290053	0.0282129	0.0304332	0	0.0371629	0.018391	0.0118367	0.009433	0.0069111	0.0127528	0	0.0191821	0.0104527	0.0334534	0.0161064	0	0.0257478	0.0173149	0	0.0355626	0.0257691	0.00878484	0.00998913	0.0126757	0.00772107
ZNF775	0.0178706	0.00815952	0.00836656	0.00831787	0.017113	0.00542896	0.0231071	0.013204	0.0126985	0.00450335	0.00662675	0.0115339	0.0171318	0.0343858	0.0133061	0.00875918	0	0.0209793	0.0219922	0.00365893	0.0133151	0.00974729	0	0.00641269	0.0124032	0.0157495	0	0.0115433	0.0111158	0.00646532	0.00344152	0.0270543	0.0113322	0	0	0.00691418	0.0159684	0.0216069	0	0.0130316	0.00892166	0.031776	0.0466652	0.0160702	0.019144	0.00179735	0.0116422	0.00363438
GIMAP8	0.00640482	0	0.000751822	0.00042333	0.0050756	0	0.00144899	0.00096408	0.00263824	0	0	0	0	0	0.00164508	0.00509379	0	0.0137328	0	0	0.00238263	0.000923094	0	0.00189658	0	0.00461702	0	0	0.00169984	0	0	0	0.000752767	0	0	0.000333455	0.00324816	0	0	0.00470316	0.000953601	0	0	0	0.00216017	0.000640325	0.0048825	0.0528244
GIMAP7	0	0	0.000523522	0	0	0	0	0.0047983	0	0	0	0	0.000778419	0	0.00733736	0.00224548	0	0	0	0	0	0	0	0	0	0	0	0	0	0	0	0	0	0	0	0	0	0	0	0	0	0	0	0	0	0	0	0
GIMAP4	0	0.00678087	0.000148653	0.00154101	0.00241438	0	0.00327347	0	0.000393516	0	0	0	0.00141361	0	0.0016874	0	0	0	0.00095317	0.000686629	0.000742575	0.00122471	0	0.00110565	0.0010625	0.00017962	0	0	0.00269578	0	0.0095837	0.00079968	0.00377222	0	0.00172306	0.000297678	0.000341542	0.000767601	0	0	0	0	0	0	0	0	0.00298685	0.00548263
GIMAP6	0	0.00127754	0	0	0	0	0.0143977	0	0	0	0	0	0	0	0	0	0	0	0	0	0	0	0	0	0	0.00504102	0	0	0	0	0	0	0	0	0	0	0	0	0	0	0	0	0	0	0	0	0	0
GIMAP2	0	0.0001546	0	0.00211628	0	0	0	0	0.000272857	0	0.000888956	0	0	0	0	0	0	0.00216763	0.00118418	0	0	6.83046e-05	0	0	0	0	0	0	0.00282953	0	0	0.00484943	0.000461894	0	0.00379436	0	0.000541435	0	0	0.00543472	0.0109184	0	0	0.00620633	0	0	0	0.00365722
GIMAP5	0	0.00104678	0	0	0	0	0	0	0	0	0.000215763	0	0	0	0	0	0	0	0	0	0	0	0	0	0	0	0	0	0	0	0	0	0	0	0	0	0	0	0	0	0	0	0	0	0	0	0	0
TMEM176B	0	0	0.00568344	0.0032309	0.00347891	0	0.00539271	0.012058	0.00945667	0.0124963	0.00127234	0	0.00132669	0.00971661	0.00126156	0.000769607	0	0	0.000678864	0.000954357	0.00398063	0.00668002	0.00332253	0.000650386	0.00165997	0	0	0.00769238	0.000621465	0.00469304	0.0159172	0.00514275	0.00719402	0	0.00608637	0.000297678	0.000426824	0.0102879	0	0.0123734	0	0.0034524	0.0189225	0	0.00161912	0.000637682	0.00188718	0
TMEM176A	0.00480249	0	0.00084094	0	0	0	0.0120459	0	0.000201415	0.00254356	0	0	0	0	0.00101442	0.00457313	0	0	0	0	0	0.0028664	0	0.000497362	0.00169319	0	0	0	0	0.00269934	0	0.00157068	0.0070238	0.026957	0	0	0.000546163	0.00769571	0	0	0	0	0	0	0	0	0	0
AOC1	0	0.00196091	0.00252241	0.00324252	0.00186118	0	0.000855662	0	0.002854	0	0.00141756	0	0	0	0.000827269	0.00250937	0	0	0.00158687	0.00489668	0	0.00157443	0	0.00106349	0.00309513	0	0	0	0.0112002	0	0	0	0.00092653	0	0	0.000368944	0.000432101	0.00187415	0	0.000461553	0.00103626	0	0.00313202	0.00642661	0.000516462	0.00035084	0	0.00325367
KCNH2	0.0656929	0.0583134	0.0617579	0.0631322	0.07046	0.0597358	0.125961	0.085543	0.0604637	0.0376116	0.0473061	0.0421003	0.0928111	0.0790163	0.0811319	0.0901211	0.140213	0.0908184	0.0782399	0.0654031	0.073414	0.060862	0.103379	0.0466845	0.0683871	0.0621587	0	0.111663	0.0702081	0.0706412	0.213635	0.0875814	0.0769313	0.0570794	0.0480059	0.0757166	0.0832908	0.129184	0	0.120956	0.0920415	0.0955472	0.120408	0.111451	0.141131	0.037198	0.0582497	0.14696
NOS3	0	0.000565228	0.00328326	0.00369761	0.00183526	0	0.00215402	0.000824071	0.00192099	0.00131511	0.00102946	0	0	0.0116549	0.000877931	0.0032003	0	0.00137336	0.00491727	0	0.00381161	0.00278108	0	0.00565209	0.00144459	0.00335542	0	0	0.000918769	0	0.0128836	0.00423835	0.00143338	0.0146483	0.00423466	0.00112977	0.000546163	0.000817865	0	0.00167496	0	0	0.00179408	0.00335161	0.000260964	0	0.000381685	0.0128768
ATG9B	0.0222851	0.0177816	0.0344118	0.0618439	0.034526	0.0275297	0.036717	0.0393348	0.0320877	0.0152185	0.0279417	0.0352313	0.0297115	0.0782478	0.0436955	0.0671202	0	0.0587082	0.0333566	0.014598	0.0485735	0.0277813	0	0.0218486	0.0292481	0.0224078	0	0.00328014	0.0360813	0.0221996	0.0483293	0.0369203	0.0311214	0.0178303	0.0286741	0.0158462	0.0270708	0.0484584	0	0.0322693	0.0261086	0.0379042	0.0995111	0.029161	0.0292411	0.00896122	0.02727	0.0776595
ABCB8	0.139603	0.138751	0.185192	0.244677	0.224063	0.164017	0.199916	0.194808	0.192761	0.120096	0.129504	0.106697	0.187819	0.302437	0.190491	0.25497	0.351144	0.296505	0.243734	0.155833	0.181535	0.153981	0.215844	0.174602	0.115501	0.148707	0	0.185868	0.224868	0.190869	0.182149	0.223635	0.188954	0.133532	0.127904	0.116398	0.173408	0.162357	0	0.203589	0.250696	0.214742	0.291005	0.196566	0.147838	0.120858	0.152269	0.0663857
ASIC3	0.0801804	0.083484	0.0421479	0.0682087	0.0478735	0.0495573	0.0132279	0.0479452	0.0478189	0.0157066	0.0338919	0.0245527	0.0427461	0.0787104	0.0472651	0.0707843	0	0.0398432	0.0493046	0.0386297	0.0437057	0.0358788	0.0634319	0.0223528	0.0427566	0.0619239	0	0.143819	0.0634751	0.077302	0.0778808	0.0665616	0.0787526	0.0142904	0.033492	0.0265291	0.0234026	0.0452055	0	0.055272	0.0793447	0.0494805	0.0761784	0.0455619	0.0779976	0.0170537	0.0246635	0.052692
CDK5	0.0715486	0.0589844	0.0673325	0.0803511	0.0874926	0.054382	0.144406	0.0928875	0.049445	0.0292571	0.0626585	0.0331048	0.104333	0.0887154	0.0386752	0.065064	0	0.0529587	0.109879	0.0423128	0.0535827	0.0395758	0.0239161	0.0265872	0.139534	0.0678846	0	0.0797643	0.0962799	0.0483826	0.169289	0.0654045	0.0454315	0.00468154	0.0603421	0.0188875	0.0673104	0.0745494	0	0.0404091	0.0431144	0.0347363	0.132295	0.14098	0.0775995	0.0297869	0.0102623	0.0839343
SLC4A2	0.0158375	0.00705864	0.00631032	0.00408354	0.00405761	0.00774527	0.0109174	0.00703385	0.00486627	0.00137249	0.00275101	0	0.0108497	0.00839368	0.00277993	0.00386707	0	0.00876967	0	0	0.00695427	0.00524773	0	0.00255618	0.00535617	0.00455928	0	0.0130047	0.00363174	0.0132087	0	0.00970782	0.00973665	0	0.00263916	0	0.0172759	0.00582628	0	0.0128768	0	0	0.0117401	0.00269932	0.00229799	0.0071286	0.00489662	0.0167751
FASTK	0.191348	0.237614	0.125554	0.174754	0.178749	0.232455	0.194186	0.144538	0.127075	0.158879	0.130243	0.145922	0.201917	0.115355	0.178791	0.105987	0.395328	0.179501	0.170815	0.2031	0.152308	0.0805524	0.166732	0.0653665	0.183193	0.211003	0	0.266652	0.177971	0.310829	0.328637	0.144426	0.190175	0.313565	0.124214	0.0841776	0.13872	0.176038	0	0.263811	0.216686	0.132194	0.235147	0.353119	0.228698	0.0647076	0.0910249	0.105203
TMUB1	0.0723643	0.0742227	0.0563234	0.055213	0.0695454	0.0739857	0.112583	0.0662979	0.0450883	0.0325153	0.032524	0.0229435	0.0943962	0.04282	0.0501856	0.0630702	0.106186	0.0599185	0.0718556	0.0668056	0.0589846	0.0283415	0.0742462	0.0278455	0.0754715	0.0554187	0	0.0917261	0.0635166	0.0665145	0.137163	0.0618549	0.0693678	0.155172	0.045401	0.0251863	0.0435292	0.0831553	0	0.0852515	0.0440745	0.0527997	0.0600029	0.135497	0.0924237	0.03572	0.0357989	0.0398525
AGAP3	0.429291	0.410564	0.259301	0.389876	0.416683	0.296103	0.270247	0.309814	0.232632	0.260651	0.25408	0.244366	0.396222	0.342319	0.295406	0.28476	0.936108	0.347692	0.326043	0.36693	0.277413	0.192003	0.421639	0.155224	0.326215	0.402348	0	0.539866	0.44042	0.453937	0.476862	0.300218	0.331112	0.385184	0.394421	0.244469	0.283883	0.34666	0	0.448283	0.518394	0.397118	0.489923	0.641962	0.417987	0.163715	0.15449	0.333596
GBX1	0.00149202	0.000475132	0.00143416	0.0125975	0	0	0.00143222	0	0.00298402	0	0.000577095	0	0	0	0.00205437	0.00135435	0	0.00153602	0.00207365	0.00125982	0.00146765	0.000876678	0	0.00124355	0.0040932	0	0	0	0.00414504	0.00110048	0	0.00500311	0.00151332	0	0	0.00472065	0	0	0	0.000403744	0.000489726	0	0.00333194	0	0.00494689	0.00171717	0	0.0483974
ASB10	0	0.000985134	0.000967494	0	0.0017127	0.00332767	0	0	0.00131484	0	0	0	0.00328128	0.00320395	0	0	0.120689	0.0016627	0	0	0.00044837	0.000249864	0	0	0.000674983	0	0	0	0	0	0	0.00221768	0	0	0	0.0016896	0.000417349	0	0	0	0	0	0.00593829	0	0	0	0	0.0203565
IQCA1L	0	0	0	0	0	0	0	0	0	0	0	0	0	0	0	0	0.126731	0	0	0	0	0	0	0	0	0.0110524	0	0	0	0	0	0	0	0.00353023	0	0	0	0	0	0	0	0	0	0	0	0	0	0.0587709
ABCF2	0.00472587	0.00492177	0.00764021	0.00283602	0.00279904	0.00184987	0.00621963	0.0051858	0.00372623	0.00160949	0.00225891	0.00170968	0.00378235	0.0123529	0.000828594	0.0049221	0	0	0.0129468	0.00214069	0.00965847	0.0026162	0.00900711	0.00228452	0.004856	0	0	0	0.00458276	0.00943814	0	0.00737359	0.00836204	0	0.00230623	0.00244837	0.00372438	0.00565795	0	0.00584426	0.0122374	0.00186848	0.0105951	0.00541085	0.00154378	0.00821026	0.00313574	0.0185018
CHPF2	0.0570944	0.0492208	0.0635119	0.0716289	0.0628365	0.0673733	0.145611	0.0727515	0.0596544	0.0517251	0.0335922	0.047401	0.0597431	0.118796	0.0342807	0.06615	0.226098	0.0490665	0.102754	0.0524426	0.0624648	0.038779	0.0406029	0.0561142	0.0570863	0.0675143	0	0.0708652	0.0799552	0.0414683	0.105909	0.0878649	0.0589156	0.0427318	0.057896	0.024087	0.0717775	0.0646609	0	0.0745233	0.0609211	0.0598354	0.0959238	0.0863891	0.0560801	0.0510941	0.0219976	0.0519828
SMARCD3	0.23337	0.255723	0.208557	0.237047	0.28251	0.219145	0.272082	0.241723	0.196341	0.165219	0.18653	0.212647	0.319573	0.180389	0.243595	0.240561	0.262645	0.274211	0.236875	0.243306	0.167515	0.158397	0.338058	0.176554	0.230967	0.251087	0	0.298558	0.207299	0.355169	0.43792	0.270439	0.240988	0.239797	0.234522	0.218575	0.172298	0.288592	0	0.193278	0.460876	0.295535	0.253833	0.358262	0.309141	0.209369	0.204505	0.116346
NUB1	0.143511	0.15996	0.16815	0.181599	0.174345	0.174644	0.25984	0.188112	0.104857	0.108233	0.11065	0.0769522	0.135738	0.175072	0.131741	0.146003	0	0.149469	0.172154	0.139768	0.118954	0.121622	0.0533038	0.0988029	0.147413	0.0902876	0	0.20886	0.23729	0.156682	0.244006	0.180848	0.163004	0.0357122	0.162709	0.125484	0.148431	0.181468	0	0.201429	0.115045	0.211831	0.264936	0.190362	0.20408	0.0833767	0.0716738	0.185888
WDR86	0.0124957	0.00656075	0.0117109	0.00707971	0.0157897	0.0126757	0.019065	0.0140937	0.0101584	0.00614266	0.00920758	0.0147283	0.0132663	0.0236709	0.0159933	0.0324624	0	0.0421661	0.00575205	0.0347866	0.00777184	0.0103391	0.0168165	0.0236505	0.0112597	0.00307673	0	0.0112865	0.0183154	0.0188475	0	0.0246334	0.020291	0	0.0176839	0.00346356	0.00406248	0.00284069	0	0.0369302	0.0195538	0	0.0428257	0	0.000560839	0.00379428	0.0432642	0.0087548
CRYGN	0	0	0	0.00110398	0.00057558	0	0.00179544	0.00286517	0.000335044	0.00136959	0	0	0.00286828	0.00180131	0.00190706	0	0	0.000540733	0.000910717	0	0	0.000395597	0	0	0.000170566	0	0	0	0	0.00214507	0	0.00437661	0.000490176	0	0	0.00300183	0	0	0	0	0.000423913	0	0	0	0.0028185	0.00513397	0.00124814	0.0037842
RHEB	0.305528	0.366138	0.246389	0.434371	0.416041	0.383922	0.290722	0.292727	0.225163	0.240842	0.284395	0.238224	0.355048	0.356734	0.28129	0.343407	0.638389	0.312285	0.352882	0.31466	0.296534	0.201475	0.254542	0.187019	0.319683	0.314213	0	0.430939	0.722144	0.405802	0.345757	0.355014	0.26835	0.304693	0.295923	0.266764	0.251143	0.283724	0	0.374302	0.392034	0.347274	0.467483	0.493485	0.388111	0.186867	0.197436	0.281863
PRKAG2	0.491259	0.351621	0.221598	0.373729	0.287593	0.274906	0.167376	0.197685	0.142803	0.180424	0.181244	0.172157	0.258631	0.219346	0.186523	0.275141	1.13019	0.209602	0.23906	0.279041	0.188018	0.140256	0.295062	0.0950668	0.271705	0.384869	0	0.471854	0.416384	0.482425	0.301765	0.225887	0.184746	0.305436	0.376495	0.185442	0.154835	0.201739	0	0.383651	0.526248	0.208543	0.393164	0.513706	0.35607	0.196365	0.114559	0.132194
GALNTL5	0.00280632	0.00525705	0.0121509	0.0276868	0.0260507	0.00627877	0.0042703	0.0217698	0.010425	0.0231189	0.0230009	0.0125634	0.0168228	0.00950773	0.00655195	0.0176288	0	0.0451378	0.0157435	0.016945	0.016344	0.014006	0	0.0120005	0.00937718	0	0	0.00382182	0.0230271	0.0155175	0.00355	0.0196907	0.0100446	0.040563	0	0.00537613	0.00645752	0.0112145	0	0.0106314	0.0209901	0.00585113	0.0279066	0.0157548	0.0151299	0.0137866	0.00871674	0.0176583
GALNT11	0.486978	0.44777	0.288288	0.458494	0.549551	0.426082	0.358065	0.291971	0.21937	0.274597	0.325259	0.350934	0.451466	0.229725	0.286598	0.328246	0.839315	0.318134	0.307567	0.37962	0.346507	0.196906	0.526402	0.160126	0.381782	0.491733	0	0.622831	0.501321	0.577388	0.454112	0.274654	0.341385	0.165978	0.450073	0.332636	0.249589	0.276691	0	0.527721	0.68374	0.397457	0.458847	0.578524	0.415616	0.233785	0.225158	0.25542
KMT2C	0.40516	0.406114	0.277084	0.437769	0.491503	0.478327	0.356529	0.313762	0.202688	0.26421	0.249377	0.27555	0.35041	0.349726	0.302061	0.384145	1.23053	0.320378	0.331212	0.425415	0.315918	0.19317	0.568241	0.149504	0.298821	0.514139	0	0.702153	0.515377	0.634471	0.495882	0.261137	0.299565	0.161725	0.467516	0.261929	0.218299	0.305957	0	0.538219	0.623436	0.423802	0.522739	0.666869	0.44365	0.145271	0.177076	0.322462
XRCC2	0.0691797	0.0295339	0.0240583	0.0376495	0.0206204	0.0230653	0.0113575	0.0247105	0.0150425	0.0289959	0.0218355	0.0219097	0.0380303	0.0679789	0.0187922	0.0321846	0	0.0330309	0.0239688	0.0239247	0.0223048	0.033054	0.00795398	0.0112715	0.020759	0.0350352	0	0.0450707	0.0428768	0.0144316	0.0245785	0.0213075	0.0212816	0.026957	0.0336714	0.026069	0.0149065	0.0229613	0	0.02706	0.0333186	0.0145176	0.041497	0.0266946	0.00801641	0.00617293	0.0235405	0.0202208
ACTR3B	0.397768	0.380671	0.255619	0.426885	0.428342	0.412601	0.290413	0.288811	0.223823	0.173991	0.284023	0.253101	0.378997	0.332242	0.268556	0.357933	0.753379	0.372391	0.354265	0.387054	0.314635	0.21594	0.420187	0.177679	0.332679	0.423504	0	0.536335	0.441249	0.47169	0.418377	0.312894	0.294388	0.367459	0.440781	0.260398	0.234015	0.28786	0	0.433038	0.457639	0.440315	0.450133	0.496843	0.404282	0.244435	0.227264	0.263645
DPP6	0.533257	0.56635	0.551028	0.445966	0.542635	0.524337	0.574053	0.455652	0.359167	0.417642	0.432071	0.534091	0.616784	0.566389	0.538572	0.389064	1.37965	0.376678	0.551385	0.444268	0.446141	0.352927	0.564607	0.302087	0.451816	0.571767	0	0.734607	0.48829	0.687726	0.582105	0.50044	0.538565	0.223584	0.809655	0.477027	0.314847	0.479151	0	0.64436	0.748353	0.622107	0.63142	0.729023	0.588885	0.552083	0.280476	0.21789
PAXIP1	0.207372	0.226477	0.165681	0.201249	0.181397	0.228232	0.182633	0.181673	0.133913	0.145294	0.181045	0.128062	0.204868	0.188732	0.17951	0.180406	0.262645	0.225103	0.194833	0.1777	0.163633	0.15508	0.193762	0.122979	0.176452	0.202648	0	0.271307	0.174246	0.259607	0.224584	0.18679	0.196409	0.177788	0.155944	0.199524	0.17071	0.226752	0	0.207965	0.247339	0.165558	0.231066	0.247177	0.199581	0.122034	0.129115	0.148948
HTR5A	0.0509543	0.0483816	0.0497158	0.050667	0.0313612	0.110205	0.146945	0.0819147	0.0329515	0.0405924	0.0497285	0.0432174	0.0843143	0.0813475	0.0390608	0.0741027	0	0.0474391	0.119122	0.0508989	0.0502463	0.0505151	0.0109257	0.052415	0.0526131	0.0665256	0	0.161889	0.0948443	0.0798943	0.0590943	0.0746741	0.0507832	0.0630767	0.037184	0.0430009	0.0516003	0.0779541	0	0.0977253	0.0652519	0.05215	0.125264	0.0664656	0.121857	0.0444921	0.0151251	0.166751
INSIG1	0.0775034	0.0450914	0.0472078	0.0674342	0.0664022	0.0818198	0.0794537	0.0564061	0.046419	0.0703808	0.0429855	0.0386971	0.0745953	0.0299416	0.0526835	0.0416162	0.256759	0.05325	0.0679241	0.0650622	0.0629902	0.0295063	0.0259925	0.0424029	0.0910836	0.0783745	0	0.134122	0.154409	0.0598895	0.0897097	0.0586173	0.0641079	0	0.0960356	0.0463696	0.0359335	0.0821875	0	0.0533864	0.0444158	0.0213539	0.09444	0.0368163	0.09637	0.0363111	0.017647	0.0620777
EN2	0.00388953	0	0	0	0	0	0	0	0	0	0	0	0	0	0	0	0	0	0	0	0	0	0	0	0	0	0	0	0	0	0	0	0	0	0	0	0.000630512	0	0	0	0	0	0	0	0	0	0	0
CNPY1	0.0516772	0.0320889	0.0316048	0.00526917	0.0135891	0.0139141	0.00738018	0.011614	0.0159646	0.00249663	0.033909	0.0131683	0.0142191	0.0237669	0.0185418	0.0154896	0	0.0114145	0.0141561	0.0227231	0.0074913	0.0156345	0.0198881	0.0116476	0.0151759	0.0114473	0	0.0944926	0.0590256	0.0309528	0.0255346	0.0788428	0.018631	0.0451277	0.0381113	0.0230374	0.00839927	0.0116682	0	0.0924262	0.0161744	0.0995505	0.0999785	0	0.0190245	0.0127281	0.0136414	0.0451278
RBM33	0.444907	0.441907	0.271248	0.489891	0.496867	0.45352	0.30208	0.240467	0.218739	0.256696	0.333265	0.276044	0.400516	0.301732	0.29068	0.306524	0.436152	0.36336	0.331751	0.370704	0.306742	0.201502	0.461546	0.192494	0.322161	0.49451	0	0.555423	0.49668	0.547882	0.450892	0.317808	0.352431	0.33486	0.479033	0.289706	0.227746	0.294573	0	0.435412	0.54863	0.424569	0.481981	0.59692	0.414777	0.145813	0.206131	0.270562
SHH	0.0212549	0.0025364	0.0030823	0.0111975	0.0189249	0.0103098	0.0175614	0.00797972	0.00613555	0.00442619	0.00396815	0.00585976	0.00962115	0.025369	0.00611338	0.0125049	0	0.00933088	0.00275026	0.00288327	0.00494797	0.0108451	0.0101188	0.00615955	0.0100552	0.00541622	0	0.01095	0.00246855	0.00641882	0	0.0051442	0.00603542	0	0.000906701	0.00179987	0.00918194	0.00691078	0	0.00970675	0.00565357	0	0.0164322	0.0157123	0.00471733	0.000694998	0.00576147	0.0640307
RNF32	0.0298453	0.00536386	0.0180561	0.0449673	0.0299426	0.0289476	0.0159045	0.0231612	0.019047	0.0166574	0.0119819	0.0218022	0.0171586	0.0275568	0.0319143	0.0456543	0	0.0417265	0.0299467	0.0370302	0.0275163	0.0244146	0.00301036	0.013835	0.0187351	0.0416693	0	0.0084221	0.0506244	0.0293788	0.00693061	0.0195647	0.0161101	0.0545193	0	0.024658	0.0137071	0.0168427	0	0.0252544	0.0358838	0.00387379	0.0302601	0.019007	0.0195751	0.0170231	0.0133238	0.0788836
LMBR1	0.428031	0.44308	0.311866	0.444847	0.468448	0.521689	0.32891	0.303098	0.242238	0.282658	0.317915	0.304158	0.401774	0.351811	0.307885	0.357826	0.77983	0.386188	0.303369	0.427116	0.326947	0.238764	0.446204	0.18729	0.357488	0.472435	0	0.516783	0.506967	0.572229	0.432744	0.303396	0.351059	0.26522	0.515909	0.289243	0.234274	0.303675	0	0.508889	0.559126	0.408466	0.478965	0.535047	0.456126	0.187043	0.228547	0.377418
NOM1	0.155743	0.104991	0.12784	0.126322	0.0926642	0.105738	0.148974	0.143448	0.112506	0.0792219	0.120051	0.0974453	0.102638	0.170061	0.114581	0.148014	0.240448	0.117895	0.142738	0.137363	0.115481	0.14827	0.124616	0.136338	0.0997535	0.18195	0	0.0861612	0.147149	0.123416	0.127338	0.182356	0.13419	0.102432	0.11979	0.114977	0.103592	0.125527	0	0.198497	0.226312	0.215397	0.19679	0.111963	0.0785253	0.0913704	0.0847004	0.214109
MNX1	0	0.00665086	0.00247513	0.00308562	0.0103256	0.00323434	0.00110346	0.00166853	0.000996547	0	0.000981846	0	0	0.00870511	0.00121895	0.00309893	0	0.00395502	0.00164957	0	0.000864974	0.00469145	0	0.00570788	0.000374904	0	0	0	0.00397983	0.00298884	0	0.00530897	0.00102655	0	0	0.00226665	0.00271791	0.00256865	0	0	0.00174707	0	0.00233775	0	0	0.00244499	0.0010898	0.00376697
UBE3C	0.487893	0.471616	0.268662	0.47721	0.48669	0.444732	0.359554	0.259504	0.211938	0.261304	0.313251	0.332618	0.420302	0.322626	0.286956	0.391548	0.805891	0.373046	0.380881	0.37252	0.301301	0.212192	0.512288	0.149706	0.343118	0.499886	0	0.53389	0.526097	0.571234	0.442122	0.290753	0.302453	0.325469	0.506492	0.307286	0.218594	0.298388	0	0.493231	0.540642	0.452043	0.46531	0.614883	0.435145	0.171962	0.125942	0.360422
DNAJB6	0.324664	0.318237	0.252708	0.339396	0.36056	0.360835	0.352714	0.288113	0.20531	0.215735	0.23861	0.231007	0.298952	0.278337	0.220692	0.234792	0.688825	0.224134	0.342562	0.19752	0.227274	0.171465	0.337057	0.127216	0.288467	0.354541	0	0.432761	0.405555	0.346728	0.44793	0.248855	0.259123	0.334286	0.382183	0.204182	0.232291	0.274149	0	0.311379	0.315867	0.320702	0.384201	0.531189	0.435694	0.130411	0.122664	0.299216
PTPRN2	0.247114	0.2423	0.178364	0.257266	0.204935	0.187083	0.209683	0.158675	0.132658	0.186657	0.161865	0.132486	0.184667	0.181685	0.130172	0.152832	0.900153	0.144229	0.225189	0.208739	0.167705	0.151702	0.207573	0.106689	0.165882	0.281467	0	0.378635	0.26426	0.347751	0.212447	0.179423	0.185699	0.164213	0.24018	0.137506	0.142524	0.166879	0	0.330185	0.269909	0.259519	0.258441	0.416932	0.214647	0.242528	0.112266	0.128944
NCAPG2	0.172992	0.156134	0.167553	0.178026	0.184517	0.179371	0.196253	0.192275	0.127856	0.121442	0.15352	0.155429	0.237364	0.235919	0.173198	0.156201	0.343559	0.191902	0.166832	0.192262	0.164392	0.139	0.133659	0.122303	0.163627	0.111279	0	0.227181	0.219954	0.243778	0.220327	0.22217	0.200227	0.288886	0.198491	0.119144	0.14084	0.204799	0	0.187764	0.21699	0.262857	0.306143	0.137895	0.185131	0.082365	0.127235	0.126215
ESYT2	0.440411	0.470042	0.304295	0.48469	0.503239	0.427007	0.297583	0.331216	0.243438	0.335772	0.295145	0.34585	0.466258	0.360012	0.313454	0.351071	0.775166	0.393441	0.314468	0.434731	0.380251	0.207482	0.531385	0.158319	0.355145	0.469921	0	0.575022	0.883478	0.599929	0.531022	0.404337	0.342478	0.411318	0.597116	0.331577	0.246056	0.312391	0	0.622026	0.684909	0.542843	0.579029	0.616485	0.431344	0.193107	0.252145	0.341196
WDR60	0.492139	0.473798	0.27937	0.498972	0.525233	0.418664	0.373387	0.238357	0.18903	0.269862	0.275615	0.249277	0.441762	0.326228	0.329953	0.266789	0.868455	0.321869	0.350187	0.401569	0.302956	0.16911	0.454092	0.122581	0.346006	0.483825	0	0.582857	0.525857	0.563811	0.487758	0.202967	0.339861	0.317682	0.524928	0.295657	0.235509	0.279073	0	0.502171	0.737712	0.356732	0.404205	0.606916	0.441367	0.206799	0.122298	0.254868
VIPR2	0.0160427	0.0095448	0.00356752	0.0131621	0.00292061	0.00171139	0.00324826	0.00884779	0.00601395	0.00709587	0.00322261	0.000921708	0	0.00487527	0.00260865	0.00577739	0	0.00837275	0.00555634	0.00319024	0.0067714	0.00264537	0.0167216	0	0.00769254	0.0234034	0	0	0.0113254	0.00416076	0	0.00514472	0.00928007	0.00565352	0.0145873	0.00640437	0.0042525	0.00187888	0	0.00411388	0.016839	0.00344546	0.00725942	0.00339572	0.00783788	0.00285095	0.00505739	0
PLCXD1	0.110189	0.0800925	0.0829828	0.15635	0.15371	0.0858878	0.14067	0.116519	0.102956	0.0646703	0.0765264	0.0960117	0.131667	0.105748	0.107445	0.102411	0.0591102	0.0898247	0.104866	0.0696722	0.0688228	0.0630994	0.150307	0.0594445	0.0500963	0.132414	0	0.141991	0.134311	0.129494	0.125505	0.144539	0.108913	0.147048	0.0456506	0.102042	0.110905	0.0714792	0	0.135383	0.130725	0.188287	0.145426	0.0381709	0.0642899	0.0399396	0.0663745	0.154846
GTPBP6	0.157642	0.128263	0.105589	0.129911	0.152465	0.112826	0.180669	0.146456	0.0991557	0.0817564	0.0907947	0.0702706	0.199149	0.236999	0.130929	0.148524	0.120689	0.166342	0.143687	0.14887	0.103691	0.0933569	0.120139	0.0623212	0.0895947	0.105378	0	0.220738	0.147624	0.116307	0.144147	0.194421	0.124519	0.114472	0.0860817	0.107534	0.165385	0.119758	0	0.184971	0.156406	0.115035	0.21127	0.110839	0.120685	0.0583035	0.114623	0.138044
PPP2R3B	0.0653192	0.0625004	0.0396773	0.053548	0.0376127	0.0416123	0.0342945	0.047505	0.0613313	0.0238706	0.0462742	0.0228109	0.0606397	0.0884525	0.0548057	0.0746154	0	0.0438102	0.0399806	0.0733196	0.0492386	0.0417999	0.0763325	0.0610076	0.0424456	0.0666708	0	0.0802113	0.0637851	0.0972875	0.102922	0.0599812	0.0626579	0.050408	0.0487642	0.0552701	0.0483453	0.0501864	0	0.0623599	0.117208	0.0201042	0.111908	0.0261707	0.0391291	0.0084251	0.0663689	0.0570684
SHOX	0.00131659	0.000750482	0.00225414	0.0071161	0	0.0022348	0.0049124	0.005373	0.0048681	0.00239027	0.00287788	0.000424964	0.00164579	0.00379995	0.00141124	0.00881641	0	0.00243036	0.00369019	0.000789122	0.00128119	0.00425574	0	0.00273489	0.00608186	0	0	0	0.0165884	0.00713145	0	0.00769505	0.00365296	0	0	0.00250549	0.00218556	0.00746879	0	0.00228564	0.0178472	0.00186848	0	0.00803473	0.00682719	0.00240339	0.00452488	0.0236525
CRLF2	0.00357184	0.00219328	0.0129606	0.0564782	0.0153582	0	0.010375	0.0142505	0.0175098	0.00152859	0.00249858	0.00110083	0.00506381	0.062013	0.0045146	0.0117252	0	0.012575	0.0120999	0.00135339	0.00575268	0.00482661	0.0109093	0.0157852	0.00632898	0.0136671	0	0.0101628	0.0171275	0.01973	0.0148649	0.00591411	0.00188864	0	0.00800637	0.0113327	0.00723042	0.00409843	0	0.00888987	0.00917187	0.0216453	0.0281195	0.00340209	0.00665958	0.00721456	0.0110831	0.0453159
CSF2RA	0.0226849	0.0287907	0.0215195	0.0286263	0.034599	0.0290742	0.0431062	0.0295529	0.0270314	0.00691984	0.0069491	0.0134289	0.00123835	0.0214593	0.0287692	0.00847093	0	0.025165	0.0164832	0.0119073	0.00959153	0.0181301	0.023302	0.0308975	0.0193896	0.041556	0	0.0797024	0.0376213	0.0305897	0	0.00944586	0.0234222	0	0.0468583	0.0297932	0.0302075	0.0357927	0	0.0346864	0.0543297	0	0.0423208	0.0086165	0.00906431	0.00455383	0.0174097	0.0386064
IL3RA	0.0287157	0.077036	0.0713406	0.113013	0.0933524	0.0368954	0.0947628	0.0891954	0.0465995	0.0253622	0.0217084	0.0388584	0.0344349	0.20963	0.0516978	0.0677178	0.190636	0.0926582	0.0604351	0.0347084	0.0778112	0.0764052	0.010697	0.051091	0.0299859	0.032187	0	0.0535721	0.133359	0.121142	0.0587564	0.133868	0.0611035	0.113821	0.0105104	0.0205	0.0658692	0.0539938	0	0.0792074	0.0381576	0.142579	0.206182	0.0307462	0.0728563	0.0254823	0.029277	0.0878485
SLC25A6	0.123782	0.123015	0.156877	0.159064	0.125652	0.149167	0.297027	0.211759	0.103745	0.0681182	0.10382	0.0845629	0.184957	0.261212	0.106592	0.158428	0.50346	0.124277	0.277573	0.0744322	0.146844	0.127324	0.056055	0.106993	0.195768	0.109201	0	0.167266	0.2746	0.110393	0.272303	0.23808	0.146229	0.161293	0.124348	0.0433332	0.177216	0.163658	0	0.167613	0.128575	0.161195	0.312655	0.19303	0.211022	0.171554	0.0268583	0.141819
ASMTL	0.181339	0.0978578	0.100392	0.153385	0.12158	0.0825649	0.110489	0.147811	0.106108	0.0660293	0.0921997	0.0787057	0.186107	0.191393	0.116168	0.126346	0.298782	0.120417	0.144104	0.101179	0.111192	0.0855191	0.0483758	0.0704034	0.0773307	0.0556122	0	0.127211	0.144593	0.13232	0.16268	0.126956	0.101597	0.144569	0.0690523	0.0752657	0.0897582	0.0752524	0	0.146173	0.220796	0.127685	0.181201	0.0730557	0.0678538	0.0462521	0.0879109	0.192325
P2RY8	0.0139174	0.00722447	0.0119321	0.0331223	0.0173727	0.00373581	0.0155187	0.00429714	0.00894621	0.000832824	0.00569688	0.00411564	0.00571888	0.0136312	0.00589136	0.0179091	0	0.00619255	0.00967094	0.00874198	0.00961237	0.00876275	0	0.00918951	0.00569929	0.00547928	0	0.00263924	0.0267395	0.0100411	0	0.00501504	0.00223593	0	0.0134539	0.0104328	0.0108226	0.00862983	0	0.00431371	0.0100714	0.0171819	0.00631965	0.00264595	0.00897557	0.00636087	0.00398639	0.0189767
AKAP17A	0.0759241	0.0793598	0.0806703	0.0894502	0.077702	0.0992077	0.0723216	0.105638	0.0899951	0.0514673	0.0712116	0.0459051	0.0852269	0.214454	0.115942	0.135486	0	0.133603	0.084313	0.0924357	0.0964686	0.0960491	0.029002	0.0703193	0.0445509	0.0526092	0	0.0981946	0.112116	0.0928973	0.0976082	0.155201	0.0647443	0.0367392	0.0836727	0.083629	0.0565037	0.0650937	0	0.0942332	0.132729	0.0733575	0.186473	0.012767	0.0498438	0.0479327	0.0851069	0.127112
ASMT	0.00859912	0.012514	0.0119013	0.0167999	0.0106192	0.00471449	0.00720789	0.00932458	0.00591287	0.00325056	0.00550077	0.00410655	0.00893182	0.018554	0.012762	0.005444	0	0.00855404	0.0127996	0.00617501	0.00302382	0.0091999	0	0.00882488	0.00358166	0.0196791	0	0	0.0169698	0.00912027	0	0.01449	0.00390587	0	0.00430991	0.00457491	0.00619926	0.00736842	0	0.00685526	0.00725661	0.0192021	0.0136297	0	0.00652771	0.00521826	0.00544839	0.0455378
DHRSX	0.388615	0.409729	0.282178	0.3715	0.394673	0.385072	0.340657	0.324414	0.289096	0.273824	0.319191	0.311487	0.45632	0.417113	0.346024	0.304874	0.88485	0.3448	0.303453	0.427375	0.321124	0.255746	0.594637	0.196171	0.287844	0.430122	0	0.447769	0.455196	0.477453	0.450952	0.303286	0.385319	0.248943	0.370465	0.299898	0.291368	0.315634	0	0.502318	0.564871	0.455844	0.406889	0.448693	0.351487	0.214195	0.25428	0.381836
CD99	0.0105648	0.0107817	0.00709497	0.018142	0.00694434	0.0282866	0.00435928	0.0177161	0.0133353	0	0.00568868	0.00678231	0	0	0.0145563	0.0173354	0	0.0112249	0.0228142	0.0024586	0.00510084	0.0100602	0.0447944	0.00812998	0.0162235	0.0137609	0	0.0187482	0.0212431	0.00964242	0.0879565	0.0122044	0.00916596	0.0101606	0.000667247	0.00114374	0.00611117	0.0107529	0	0.00607406	0.0193131	0	0.0183935	0.00356093	0.0123334	0.00768324	0.000969677	0.00971499
XG	0.00738892	0.00467627	0.017297	0.0226835	0.00909163	0.00336676	0.00232615	0.0128485	0.00831455	0.000570221	0.00346092	0.00281392	0.00283159	0.0167142	0.00738437	0.0248324	0	0.00566506	0.00989934	0.0034786	0.00358609	0.00600864	0.0162298	0.00756021	0.010893	0.00292528	0	0.00407478	0.0157068	0.0107942	0.00344152	0.0104035	0.00707933	0	0.00331328	0.00234262	0.00355266	0.0162944	0	0.0129831	0.00368779	0.00857375	0.00986202	0	0.00684022	0.00316699	0.00216763	0.0050816
GYG2	0.0174584	0.023703	0.00855012	0.0170511	0.0383418	0.0104095	0.00915408	0.00621518	0.0111772	0.00809852	0.00936821	0.0237275	0	0.0216116	0.0047243	0.00891427	0	0.00999643	0.0339884	0.00566713	0.00606739	0.0136949	0.0424337	0.00572881	0.0151249	0.0483173	0	0.0108488	0.017478	0.0347103	0.0443756	0.00722953	0.0110478	0.0274142	0.0104454	0.0107819	0.0082869	0.0220346	0	0.0267294	0.0322411	0.00980288	0.0256748	0.0218838	0.00114421	0.0042666	0.0231345	0.0232646
ARSD	0.0124801	0.0203494	0.00558529	0.0192541	0.00842343	0.00140474	0.00333442	0.0106294	0.0110891	0.0236789	0.0103755	0.00113392	0.00823143	0.00644416	0.00432547	0.0134582	0	0.00266506	0.0139246	0.00320394	0.00561115	0.00790245	0	0.000633518	0.00516156	0.0152014	0	0.00829953	0.00856192	0.010115	0.00977449	0.0189948	0.00500745	0	0	0.00302922	0.00256375	0.00795694	0	0.00688048	0.00751835	0.0221664	0.0238178	0.00269932	0.00650992	0.00107421	0.00454398	0
ARSE	0.0460621	0.00914762	0.0134083	0.0206974	0.0087615	0.00166499	0.0212118	0.0138622	0.0133958	0.00675867	0.00757325	0.0106671	0.0441907	0.0176737	0.0157548	0.0121961	0	0.018027	0.0185386	0.0216717	0.0075852	0.0124057	0	0.0129759	0.00966522	0.00490131	0	0.00300532	0.00697261	0.0210624	0.0255463	0.0114675	0.0166571	0	0.000558062	0.0179451	0.0116006	0.00751048	0	0.0173652	0.0220872	0.0177774	0.0244101	0.0115055	0.019644	0.00348001	0.0118259	0.0224242
ARSH	0	0.00378364	0.00227792	0.00219424	0.00613956	0.00937274	0	0.00345618	0.00177247	0.00302697	0.00021564	0	0.00263414	0.00684914	0.000745489	0.00191396	0	0	0.00539136	0.00119258	0.00604702	0.00224175	0	0.00129441	0.00122742	0	0	0.00498561	0.00413759	0	0	0.00713673	0.00328313	0	0	0.00138514	0.00273773	0.0018812	0	0.00474222	0.00472754	0	0.0132085	0	0	0	0	0.00234145
ARSF	0.00750888	0.00746356	0.0078877	0.0273181	0.0199616	0.0106148	0.00590324	0.00813509	0.00448615	0.00046694	0.00289021	0.00193228	0.00207581	0.0129571	0.00917663	0.00470529	0.120689	0.00828494	0.000968585	0.000939205	0.00382175	0.00408879	0.0145682	0.00397951	0.00426319	0.00248198	0	0	0.0168031	0.0170266	0	0.0113016	0.00436634	0	0.00997935	0.0105556	0.00567771	0.00713571	0	0.00632378	0.0122002	0.00425749	0.00782419	0	0.0021631	0.00365663	0.0012469	0.0055379
MXRA5	0	0.0015166	0.00276167	0.00185898	0.00629653	0.00523337	0.00916932	0.00692533	0.00653106	0	0.00134431	0.00673376	0.00107666	0.00405942	0.00346161	0.000766223	0	0.00996616	0.00912487	0.00125982	0.000513072	0.00458451	0	0.00241372	0.00561043	0	0	0	0.00891411	0.00191491	0.0117059	0.00479619	0.00727561	0	0	0	0.0011712	0.00939391	0	0.00214912	0.00208401	0	0.00432922	0.0050918	0	0.00247687	0.000228717	0.0237861
PRKX	0.0206413	0.0458658	0.0273376	0.0908345	0.0655466	0.0314233	0.0349625	0.0418821	0.0325967	0.0129217	0.0386189	0.0394581	0.0674714	0.0750831	0.0274568	0.0373631	0	0.0449132	0.00815524	0.0175787	0.0108486	0.0107472	0.0380319	0.0105367	0.0135496	0.0705512	0	0.0255344	0.0709353	0.0331835	0.00734138	0.0543145	0.0463318	0.0635996	0.0174244	0.0291421	0.0364302	0.0236854	0	0.0361808	0.0272467	0.0176005	0.0186286	0.0198668	0.013905	0.00830033	0.0215086	0.0571162
NLGN4X	0.624341	0.569853	0.413964	0.570526	0.561039	0.65486	0.46657	0.349565	0.362169	0.396579	0.456004	0.506774	0.567555	0.482089	0.396667	0.439927	1.01215	0.509682	0.413414	0.481036	0.4583	0.293403	0.823405	0.345715	0.426963	0.612454	0	0.689127	0.62959	0.703154	0.621473	0.409236	0.492981	0.466452	0.678838	0.415947	0.35622	0.42768	0	0.626628	0.7975	0.573588	0.572147	0.714454	0.543909	0.365301	0.351208	0.402035
VCX3A	0	0.00127169	0	0.000939469	0	0.00722845	0	0.00133685	0	0	0	0	0	0	0.000470979	0	0	0	0.00029395	0	0.00263211	0.000753622	0	0	0.000251379	0	0	0	0.00126967	0	0	0	0	0	0	0.00419055	0.00195963	0	0	0	0	0	0	0.00322458	0.00100609	0	0	0
PUDP	0.18124	0.11835	0.136895	0.114966	0.11326	0.14961	0.0789739	0.140812	0.0803474	0.106658	0.0965451	0.0467265	0.0907104	0.140359	0.164705	0.10959	0.226098	0.160466	0.179189	0.165309	0.140357	0.113469	0.127276	0.111511	0.12592	0.0728176	0	0.118515	0.106817	0.203407	0.183031	0.0905276	0.0927411	0.0130684	0.122405	0.0805753	0.0752667	0.125719	0	0.0855519	0.126527	0.135178	0.193084	0.13073	0.109003	0.064385	0.0635678	0.0365028
STS	0.203123	0.147117	0.154872	0.191692	0.180169	0.258462	0.133915	0.127654	0.097708	0.122506	0.117641	0.0828503	0.172193	0.10128	0.17951	0.121932	0.196889	0.222448	0.207958	0.214578	0.193982	0.136669	0.111817	0.106396	0.198637	0.171881	0	0.161799	0.175111	0.223269	0.175106	0.11139	0.127589	0.132983	0.130952	0.0932109	0.099923	0.132059	0	0.132782	0.100858	0.163371	0.202725	0.201613	0.207052	0.100005	0.0709071	0.108965
VCX	0	0	0.00132963	0	0	0.00344964	0	0.000540172	0	0	0	0	0.00701235	0	0	0.00225933	0	0.00315377	0.00327743	0.000954357	0.00281092	0.000736196	0	0.000498536	0.00166901	0.00371776	0	0	0	0.00683363	0	0	0.000301745	0	0	0.000905288	0.00101385	0	0	0	0	0	0.0018481	0	0.000869309	0.00627488	0.000586688	0
PNPLA4	0.0359733	0.0327515	0.0333248	0.0257358	0.0250277	0.0273558	0.0348498	0.0210287	0.0155181	0.0198449	0.0162423	0.0239638	0.0197776	0.0342982	0.0230878	0.0268786	0	0.0387698	0.0447887	0.0369427	0.0432167	0.0277158	0	0.0325033	0.0348184	0.0188688	0	0.0217922	0.0260317	0.046522	0.0426731	0.0177769	0.0415852	0.0236199	0.0342751	0.0110989	0.0147942	0.0388429	0	0.0266723	0.00973274	0.0211212	0.065449	0.0616652	0.0561562	0.0203306	0.00889646	0.0190231
VCX3B	0	0	0.00161242	0.00403696	0.000961309	0	0	0.000342638	0.000102346	0	0.00188398	0.00274913	0	0.00220099	0.00192334	0	0	0.00364821	0.000725768	0.000386895	0	0.00462773	0	0	0.00175534	0	0	0	0.00182273	0.00138772	0.00944446	0.00117188	0.000652455	0	0.00339568	0	0.000820778	0.00442286	0	0	0	0	0	0.00837327	0.00121553	0	0.000834258	0
ANOS1	0.203827	0.160186	0.160323	0.262685	0.178115	0.228574	0.109424	0.184925	0.113054	0.135839	0.160039	0.139101	0.112241	0.207175	0.0597927	0.076372	0	0.0524319	0.179279	0.0985435	0.112077	0.213036	0.159399	0.122964	0.0997676	0.205668	0	0.197061	0.313421	0.220993	0.236683	0.103094	0.191841	0.115011	0.20576	0.0762645	0.100064	0.129426	0	0.253204	0.185581	0.32821	0.295441	0.150217	0.140694	0.0467578	0.114483	0.0698333
FAM9B	0.00741843	0.00167591	0.0057265	0.0130293	0.0140639	0.0100982	0	0.0033129	0.00240109	0.00218388	0.000782419	0.00348441	0.0037406	0.0086399	0.00650015	0.000646657	0	0.00528522	0.00530503	0	0.00599695	0.00199034	0	0.000900095	0.00344334	0.0167403	0	0.0110476	0.00599852	0.00305553	0	0.00341461	0	0	0.00935488	0.0242678	0.00180951	0.0017297	0	0.00732465	0	0	0.00155684	0.00180363	0.000384833	0.00197752	0	0.00201391
TBL1X	0.122785	0.147671	0.145939	0.159528	0.202456	0.208264	0.0664162	0.134221	0.14471	0.102516	0.114165	0.100491	0.184283	0.112336	0.187674	0.147899	0.581135	0.161683	0.123606	0.19159	0.152755	0.163789	0.183762	0.106902	0.129093	0.110312	0	0.192793	0.15239	0.14142	0.104193	0.17803	0.148393	0.182552	0.114841	0.131083	0.125841	0.0887326	0	0.192797	0.210345	0.107919	0.128881	0.111662	0.220649	0.119084	0.21791	0.136897
GPR143	0	0.00220758	0.00714184	0.0092209	0.00935552	0	0	0.00192598	0.00253779	0.00192598	0.00350905	0.000696283	0.00118179	0.00578595	0.00177007	0.0162363	0	0.00793965	0.00667551	0.00179839	0.011383	0.0053419	0	0.00208834	0.00269192	0.00948042	0	0	0.0103408	0.00503607	0	0.0123012	0.00637219	0	0	0.00192522	0.00576176	0.0022735	0	0	0.000653709	0	0.0048336	0.00264595	0.00362632	0.00136179	0.00305581	0.00153215
SHROOM2	0.090169	0.0520822	0.0743076	0.119345	0.0641716	0.0398101	0.0931401	0.0788971	0.0720223	0.0560253	0.105341	0.0339268	0.0827047	0.0947207	0.0841381	0.0866723	0	0.0903597	0.0737951	0.0552808	0.0726053	0.0676241	0.058941	0.0494331	0.0563269	0.0788665	0	0.0640074	0.100852	0.0972703	0.0844994	0.0619188	0.0755222	0.0649508	0.0655716	0.071523	0.0583638	0.0813218	0	0.104985	0.117591	0.0749592	0.0799408	0.0918599	0.080804	0.0125359	0.0486576	0.052329
CLDN34	0.00900908	0.00465634	0.00133104	0.0012172	0.0038778	0	0.00369695	0.00264383	0.00115273	0	0.00702119	0.00511202	0.0156016	0.0157155	0.00458173	0	0	0.00361066	0.00618014	0.00345718	0.00135067	0.00235857	0	0.000906898	0.00073748	0	0	0	0.00108448	0.000466476	0	0	0.00146475	0	0	0.00164157	0.000560156	0	0	0.00104489	0	0.00822054	0.0165874	0	0.0013406	0	0.000623928	0
WWC3	0.268357	0.260499	0.195427	0.256301	0.29322	0.23836	0.207143	0.20794	0.190646	0.183781	0.184938	0.185347	0.241158	0.244391	0.210937	0.231635	0.0552388	0.239851	0.214147	0.243211	0.244474	0.178911	0.278299	0.161079	0.214322	0.289278	0	0.2495	0.287796	0.244208	0.206163	0.265349	0.21742	0.208376	0.267976	0.189737	0.142423	0.157396	0	0.253132	0.277321	0.264383	0.251665	0.219415	0.247519	0.132863	0.163465	0.15806
CLCN4	0.290193	0.293961	0.253545	0.359629	0.332439	0.303218	0.311864	0.289643	0.223597	0.194384	0.255342	0.193934	0.318551	0.308659	0.232001	0.270751	0.332218	0.27891	0.323856	0.305584	0.288248	0.215021	0.188262	0.174769	0.307105	0.341558	0	0.370206	0.407128	0.349284	0.361459	0.3003	0.277797	0.242183	0.256401	0.243956	0.213272	0.240564	0	0.302509	0.37272	0.352352	0.463292	0.275466	0.332622	0.191854	0.131256	0.111425
MID1	0.162604	0.147305	0.0967894	0.157122	0.147781	0.106324	0.2235	0.082674	0.0801724	0.083985	0.11798	0.0785425	0.0991209	0.110414	0.115432	0.14187	0.182879	0.0907381	0.144013	0.135835	0.0943911	0.087634	0.194325	0.102745	0.139919	0.091396	0	0.125583	0.136979	0.164773	0.1215	0.0692876	0.11851	0.0575684	0.114667	0.0737422	0.082647	0.162123	0	0.117712	0.10912	0.0925317	0.151244	0.143548	0.109395	0.0462956	0.0816439	0.330372
HCCS	0.00375924	0.0392458	0.0302081	0.0335007	0.0218257	0.0234264	0.0411062	0.0461281	0.026952	0.0356241	0.0278806	0.00747933	0.0165949	0.04339	0.0160414	0.0296925	0	0.0158746	0.0450446	0.0233599	0.0280622	0.0244686	0.0163657	0.00770373	0.0378571	0.0311022	0	0.0906835	0.0433636	0.0324103	0.0309768	0.0432026	0.0371634	0.0105831	0.0355972	0.00442439	0.0471782	0.0368113	0	0.0328384	0.0382173	0.0284728	0.032555	0.0495625	0.0428189	0.0206384	0.00596264	0
ARHGAP6	0.701834	0.480114	0.617943	0.511176	0.611822	0.550815	0.59694	0.636393	0.541694	0.570939	0.587711	0.715589	0.739633	0.623822	0.544375	0.511925	0.658118	0.563847	0.651329	0.679181	0.634168	0.745828	0.619987	0.561211	0.648925	0.798181	0	0.592668	0.585502	0.738901	0.384035	0.632712	0.62654	0.27824	0.817542	0.466862	0.343195	0.54295	0	0.784079	0.619524	0.478762	0.769434	0.474852	0.720206	0.784958	0.315517	0.38759
MSL3	0.0773533	0.0852171	0.0759046	0.114692	0.0983048	0.0963742	0.149882	0.0910504	0.0618832	0.0528149	0.0738561	0.0558342	0.0751809	0.107606	0.0504952	0.070632	0	0.0611539	0.12378	0.0749561	0.0775312	0.049256	0.0402898	0.0606692	0.0783738	0.0982444	0	0.169978	0.117487	0.0915279	0.122614	0.110835	0.0759822	0.0644941	0.084432	0.0559539	0.0671049	0.0785285	0	0.0937985	0.0293686	0.108976	0.0989894	0.139414	0.0762154	0.0555603	0.0310202	0.0336696
FRMPD4	0.139493	0.122601	0.133307	0.162761	0.12565	0.119499	0.101029	0.148372	0.0882973	0.157496	0.127424	0.0945479	0.144689	0.129271	0.127997	0.139894	0.136941	0.106944	0.127146	0.127145	0.141032	0.0997684	0.316369	0.0881156	0.123081	0.138258	0	0.121666	0.16667	0.143492	0.0983956	0.154595	0.123877	0.0555351	0.154417	0.109945	0.103031	0.0844374	0	0.218087	0.279597	0.234953	0.182394	0.173627	0.118165	0.102619	0.0920906	0.173408
PRPS2	0.154892	0.137119	0.113304	0.183021	0.157766	0.168872	0.214593	0.171985	0.109971	0.0909258	0.124637	0.0667491	0.11732	0.153302	0.10342	0.132872	0.0552388	0.137535	0.17598	0.169631	0.160506	0.121578	0.111501	0.0798844	0.12783	0.12972	0	0.193777	0.270646	0.136516	0.168718	0.187856	0.152587	0.103498	0.125485	0.115922	0.144916	0.162937	0	0.22943	0.118511	0.149054	0.170947	0.175705	0.174627	0.0722335	0.104577	0.148784
TLR7	0	0	0.000849315	0.00125899	0.00602011	0	0	0.00056014	0.00295184	0	0	0	0.00583763	0.00354	0.00169175	0.00239278	0	0	0.000277611	0.00106686	0	0.00172646	0	0	0.00510753	0	0	0.00875245	0.0055605	0	0.00676462	0.00121989	0.00329099	0	0.00733978	0	0.000871141	0.00161108	0	0.00419951	0	0	0	0	0.00722006	0	0	0.0161918
TLR8	0	0.00158791	0.000748133	0.00181622	0	0	0	0.000387486	0	0	0	0	0	0	0	0	0	0	0.000413533	0	0	0	0	0.00238822	0	0	0	0	0	0.00266843	0	0	0.000535659	0	0	0	0	0	0	0	0	0	0.00298164	0	0	0	0	0
TMSB4X	0.416681	0.342086	0.339906	0.490576	0.405741	0.423571	0.430285	0.393561	0.280711	0.25279	0.41231	0.320517	0.470807	0.360434	0.277472	0.342184	0.634356	0.343376	0.38724	0.303687	0.337052	0.335749	0.342299	0.217458	0.431197	0.418857	0	0.5489	0.611054	0.356103	0.504689	0.402664	0.366463	0.334502	0.401903	0.230486	0.323517	0.392839	0	0.452514	0.463938	0.462425	0.606223	0.581758	0.609687	0.270387	0.13581	0.186682
FAM9C	0	0.00165616	0.00038953	0.00245387	0.000437217	0	0	0	0	0	0.00127793	0.0125875	0	0.00258398	0	0.00188203	0	0.00327288	0	0	0.000829415	0.000402328	0	0.000967037	0.00335669	0	0	0	0.00496915	0	0.00764357	0	0.000202606	0	0	0	0	0.00384545	0	0	0.00388474	0	0	0	0.00184301	0	0.00249353	0.00174251
EGFL6	0.00418815	0.000525062	0.0051408	0.00989573	0.00389714	0	0.00739345	0.00394034	0.00400844	0.0165313	0.000245046	0	0.00220158	0.00250024	0.000518147	0.00516642	0	0.0094795	0.000764492	0.00230004	0.00119121	0.00426258	0	0	0.00320036	0.00379023	0	0.00117255	0.00157403	0.0113667	0.012597	0.00384573	0.00188444	0.00799238	0	0.000517239	0.00102221	0.00218591	0	0.00239236	0.00359944	0	0	0.00513577	0	0.00327457	0.00276414	0.00976985
TCEANC	0.0362868	0.0343143	0.0320859	0.0290151	0.0322782	0.018833	0.0936642	0.0344927	0.0246364	0.0360543	0.0283051	0.0209573	0.0671198	0.0167039	0.0223803	0.0281231	0.461022	0.0234069	0.0268833	0.0201277	0.0344428	0.0197329	0.0219561	0.0401189	0.0400902	0.0236307	0	0.0224146	0.0379954	0.0557283	0.0686028	0.0274221	0.0373428	0.0110977	0.0544984	0.0199873	0.0303564	0.0563457	0	0.018755	0.0312873	0.034994	0.0364791	0.0521824	0.0245441	0.0196739	0.00785695	0.0492479
RAB9A	0.0890207	0.0783131	0.0933848	0.144312	0.0839114	0.0943573	0.11752	0.114379	0.0754454	0.0744877	0.0504744	0.0657129	0.119325	0.166279	0.0674757	0.111879	0	0.101076	0.110324	0.0772542	0.0796991	0.089563	0.0895303	0.0891587	0.055438	0.0619768	0	0.0808202	0.090305	0.154306	0.0905432	0.109226	0.0737794	0.113539	0.0656794	0.0868431	0.0904741	0.101435	0	0.0801808	0.0807936	0.0603483	0.147901	0.112358	0.109248	0.034574	0.036756	0.0750411
TRAPPC2	0.243793	0.190372	0.149485	0.209033	0.150426	0.192108	0.216139	0.130678	0.125613	0.100683	0.133457	0.111481	0.147371	0.206902	0.14315	0.172722	0.461022	0.191657	0.20268	0.13069	0.147978	0.116218	0.133378	0.115752	0.152425	0.162714	0	0.14187	0.208582	0.16612	0.204178	0.193064	0.131798	0.143349	0.140345	0.112983	0.159991	0.181122	0	0.171527	0.224997	0.198069	0.296101	0.176538	0.218217	0.0943891	0.0669798	0.245977
OFD1	0.311915	0.287597	0.234951	0.294739	0.304387	0.255915	0.277979	0.219283	0.172934	0.174949	0.201231	0.193379	0.218253	0.313492	0.229132	0.231022	0.778498	0.298204	0.251012	0.267652	0.224494	0.180356	0.314865	0.142566	0.209668	0.252817	0	0.238504	0.32345	0.310711	0.266711	0.252959	0.219476	0.168878	0.229275	0.185978	0.233616	0.238253	0	0.356113	0.32818	0.267831	0.416342	0.380108	0.320109	0.147974	0.126691	0.41601
GPM6B	0.539943	0.542851	0.372581	0.37829	0.441732	0.562065	0.332632	0.303679	0.25189	0.295599	0.331452	0.368211	0.383708	0.296255	0.318059	0.373013	0.806057	0.400462	0.36635	0.416303	0.342401	0.276926	0.58502	0.222828	0.331975	0.511406	0	0.577083	0.554164	0.627975	0.374635	0.336283	0.381632	0.384074	0.619824	0.337534	0.254912	0.360483	0	0.657398	0.763412	0.563158	0.522813	0.609422	0.526938	0.203613	0.233365	0.337879
GEMIN8	0.230163	0.209591	0.114825	0.191503	0.171718	0.259137	0.0557729	0.135645	0.121231	0.142643	0.166271	0.134096	0.18203	0.136224	0.156155	0.135521	0	0.127511	0.171233	0.165751	0.159558	0.112693	0.117507	0.105943	0.142494	0.211091	0	0.204149	0.175411	0.193724	0.16873	0.112281	0.144487	0.0953995	0.15598	0.134844	0.0572013	0.12305	0	0.141071	0.151873	0.183687	0.173297	0.171653	0.172831	0.0559669	0.0607241	0.0562658
GLRA2	0.225279	0.115096	0.173477	0.284418	0.255552	0.168536	0.22737	0.207497	0.172106	0.189247	0.266079	0.21401	0.282617	0.207358	0.146528	0.217673	0	0.178389	0.215207	0.377933	0.168189	0.125284	0.091834	0.251902	0.300189	0.27434	0	0.143165	0.214851	0.240514	0.10961	0.156795	0.144352	0.164442	0.216719	0.178986	0.0887761	0.113805	0	0.247821	0.272467	0.21728	0.255517	0.145581	0.314315	0.124409	0.221014	0.0921078
FANCB	0.0662967	0.0519865	0.0400747	0.0702663	0.0387515	0.06998	0.0235094	0.0457751	0.0368434	0.0542182	0.0570083	0.0344916	0.0680802	0.096894	0.0367907	0.0761915	0	0.0563309	0.0462456	0.0680754	0.0399915	0.0425956	0.0397037	0.0530254	0.0446403	0.0692106	0	0.037088	0.0624867	0.0775301	0.0793837	0.0482764	0.0284645	0.040563	0.0569992	0.0535088	0.0242818	0.0369336	0	0.0460858	0.089968	0.0038002	0.0817587	0.0285899	0.020567	0.0246842	0.0252719	0.00714061
MOSPD2	0.149439	0.124436	0.108432	0.183099	0.15411	0.199933	0.103724	0.124089	0.0843993	0.089907	0.131924	0.122014	0.166902	0.111038	0.0929768	0.137894	0.120689	0.128177	0.140609	0.105558	0.123779	0.0860871	0.0341833	0.0967973	0.170039	0.121025	0	0.178678	0.165003	0.133219	0.129209	0.113057	0.100495	0.151912	0.0631465	0.107662	0.0735063	0.104702	0	0.09879	0.107354	0.0839556	0.192468	0.109869	0.133713	0.0846208	0.0716197	0.108545
ASB9	0.00214876	0.00244358	0.000937006	0.00706131	0.00422327	0	0.00153012	0.000736274	0.00349068	0	0	0	0	0.0171862	0.00204914	0.00365133	0	0.00138397	0.00059021	0.00894626	0.00229215	0.00402687	0.00612917	0.00205288	0.00591759	0.00280754	0	0.0110771	0.0133113	0.00155882	0	0.00132928	0.000685079	0	0.00331328	0.00112373	0	0.00162462	0	0.00148335	0	0	0.0049211	0	0	0	0.00218462	0.00292613
ASB11	0.00895928	0	0.00525032	0.020523	0.0076975	0.00205067	0.00228713	0.00130981	0.0023634	0	0.00168768	0	0	0.00646353	0.00304387	0.000978675	0	0.00120458	0.0079506	0.00847765	0.00938301	0.00323097	0	0.00166587	0.00169905	0.000777232	0	0.00258647	0.0115697	0.00316306	0.0128369	0.00725172	0.000968131	0	0.00273765	0.00250335	0.00195748	0	0	0	0.00334466	0	0.00756216	0	0.00275083	0.00849241	0.00327264	0.00174251
PIGA	0.0289961	0.0178086	0.0152533	0.0276342	0.0288013	0.0152226	0.0151144	0.0143528	0.018803	0.0176523	0.0183774	0.0103604	0.0182661	0.0172481	0.00996866	0.0273592	0	0.011047	0.0249193	0.0104587	0.0223447	0.0153234	0.0674994	0.00827335	0.0241418	0.0159885	0	0.0411396	0.0327742	0.0105867	0.0121726	0.0142743	0.0135361	0.0236199	0.00326332	0.0100767	0.0165312	0.024807	0	0.0155009	0.00778151	0	0.0280443	0.0169919	0.0349465	0.0154798	0.010659	0.0225439
VEGFD	0.158378	0.123653	0.135881	0.159772	0.198565	0.103125	0.183805	0.150196	0.102309	0.0905223	0.128392	0.120455	0.213604	0.156262	0.115794	0.106167	0.0591102	0.159322	0.128574	0.126171	0.129286	0.134769	0.0313733	0.110361	0.132815	0.1737	0	0.156131	0.103342	0.193697	0.142179	0.0959033	0.17226	0.156156	0.163379	0.155956	0.133139	0.152891	0	0.177389	0.13463	0.169201	0.225499	0.164876	0.147775	0.0744369	0.0749027	0.119958
PIR	0.406037	0.385957	0.285384	0.353259	0.377299	0.228975	0.279256	0.299063	0.261363	0.239915	0.326197	0.291603	0.358183	0.304737	0.314962	0.303026	0.528068	0.332333	0.302375	0.372011	0.292819	0.240469	0.343126	0.244605	0.350846	0.455496	0	0.281886	0.376053	0.419232	0.395867	0.306292	0.354488	0.303196	0.36982	0.306945	0.224177	0.347593	0	0.415601	0.413527	0.430787	0.476692	0.412441	0.365733	0.193212	0.233754	0.266445
BMX	0.0113342	0.0155805	0.0233387	0.030356	0.0315094	0.0177868	0.010806	0.0212754	0.0175103	0.00896352	0.0346933	0.0276531	0.0220089	0.0163608	0.0280677	0.0157499	0	0.0216675	0.0205057	0.0183415	0.0169562	0.0274488	0	0.00928669	0.0142746	0.0112779	0	0.00862251	0.0417237	0.0112975	0.0192959	0.018647	0.0172276	0.0101606	0.00614291	0.00924839	0.0167498	0.0296429	0	0.0316613	0.0397574	0.00849813	0.0931767	0.0218475	0.0127603	0.0184234	0.0200295	0.128869
ACE2	0	0.000895455	0.000936068	0.00676889	0.00115313	0	0.00325679	0.000678962	0.00247158	0.0020808	0.000196285	0.00532691	0	0.0036682	0.00268315	0.00915534	0	0.0017431	0.00385285	0.00469879	0.00168478	0.00177389	0	0.00510727	0.00188041	0.000893645	0	0	0.000777402	0.000540391	0	0.00294627	0.00363698	0.0391613	0	0.000874114	0.00056639	0.000741107	0	0.00524813	0.00774248	0.00849813	0.00246322	0	0	0.00195346	0.00337453	0.00723815
CLTRN	0	0.00258128	0.00361396	0.00114829	0.00560718	0.00134553	0	0.00096408	0.00577716	0.00372312	0.00609994	0.00214983	0	0	0.00727911	0.00893972	0	0.00103214	0.00304941	0.00947732	0.000681937	0.00177056	0	0.00285615	0.00212389	0.00603993	0	0	0.00708108	0.000853536	0	0.0055991	0.00357733	0	0	0.00407882	0	0.00314002	0	0.00321513	0.000670104	0.00480514	0.00409762	0.00443564	0.00128567	0.00479901	0.00126969	0.00587003
CA5B	0.392268	0.312772	0.229519	0.315216	0.26293	0.216139	0.16319	0.225071	0.198758	0.178663	0.212096	0.216812	0.274315	0.276455	0.239606	0.269285	0.309463	0.307825	0.250654	0.264954	0.256297	0.197749	0.303409	0.151405	0.223056	0.286214	0	0.217373	0.345173	0.335257	0.262927	0.285333	0.2396	0.244248	0.329679	0.232605	0.154499	0.239537	0	0.342894	0.368043	0.320004	0.347918	0.240461	0.207948	0.147508	0.124965	0.17649
ZRSR2	0.205267	0.226987	0.149249	0.166418	0.186291	0.238818	0.215091	0.141701	0.102448	0.0819537	0.125587	0.0807498	0.203123	0.170191	0.119522	0.108381	0.16801	0.174793	0.157424	0.151311	0.139739	0.130864	0.157656	0.09443	0.150994	0.180862	0	0.229341	0.201967	0.2175	0.246057	0.116357	0.134332	0.130759	0.182528	0.115044	0.136111	0.19347	0	0.190097	0.257379	0.175284	0.192657	0.187429	0.198884	0.087522	0.067174	0.142003
AP1S2	0.0297486	0.0355107	0.0466939	0.114143	0.0693918	0.0627823	0.0762544	0.0523114	0.0337875	0.0249436	0.0729558	0.0352361	0.0594634	0.033131	0.0253333	0.0522365	0.177368	0.0552886	0.0672559	0.0336998	0.0525724	0.0424851	0.0328549	0.0233165	0.0578342	0.0362212	0	0.0205826	0.072087	0.058129	0.0314413	0.0610412	0.0540065	0.011736	0.0458329	0.0399337	0.0416779	0.0564346	0	0.0535411	0.0448022	0.0401104	0.0477638	0.0486934	0.0492002	0.0202476	0.016338	0.0556598
GRPR	0	0	0.000782636	0	0.00330131	0	0	0.000612119	0.000762087	0	0	0.00230917	0	0	0	0	0	0.00165389	0.00360139	0.000959079	0	0.00214733	0	0	0	0.000900008	0	0.00445134	0.0057739	0.0038299	0	0.00353825	0.00452793	0.00337638	0	0	0.000995036	0.000548555	0	0	0	0.0159503	0.00487308	0	0	0	0	0
MAGEB17	0	0	0	0	0.00272075	0	0	0	0	0	0	0	0	0	0	0	0	0	0	0	0	0	0	0	0	0	0	0	0	0.00111714	0	0	0	0	0	0	0	0	0	0	0	0	0	0	0	0	0	0
CTPS2	0.236839	0.1643	0.142723	0.185657	0.127314	0.107576	0.161938	0.177807	0.090549	0.120458	0.129812	0.106428	0.186815	0.209979	0.161837	0.152021	0.401358	0.168824	0.124577	0.210005	0.124333	0.162404	0.0768256	0.0777451	0.113376	0.177402	0	0.149957	0.209088	0.1944	0.153742	0.152562	0.182931	0.14608	0.253046	0.147456	0.143928	0.169914	0	0.148921	0.180874	0.211427	0.239213	0.247007	0.175634	0.0366024	0.0832291	0.190629
S100G	0	0	0.000144494	0.00038704	0.000469006	0	0	0	0.000630767	0	0	0	0	0	0	0	0	0	0	0	0.000550123	0.000562225	0	0.000837334	0	0	0	0	0	0	0	0	0	0	0	0	0	0	0	0	0	0	0	0	0	0.000585886	0	0
SYAP1	0.179714	0.158624	0.121779	0.168366	0.157383	0.13196	0.152958	0.12248	0.113524	0.124463	0.141674	0.110958	0.128783	0.143205	0.144574	0.1183	0	0.193987	0.177163	0.130259	0.166239	0.0996073	0.121116	0.11223	0.129521	0.141217	0	0.147961	0.238144	0.132739	0.146882	0.123607	0.133698	0.13692	0.105199	0.138734	0.124346	0.141214	0	0.145879	0.154968	0.120618	0.19247	0.21243	0.137524	0.0973432	0.0842154	0.152763
TXLNG	0.331128	0.263011	0.213026	0.275572	0.301598	0.273345	0.281686	0.237974	0.190852	0.233446	0.210278	0.18044	0.288644	0.268679	0.248102	0.201737	0.173477	0.265342	0.263905	0.284765	0.235845	0.189567	0.310041	0.160915	0.227296	0.274938	0	0.174355	0.375213	0.306449	0.261948	0.244791	0.234356	0.265518	0.306165	0.236165	0.178561	0.212131	0	0.348372	0.299815	0.311399	0.3412	0.265121	0.294564	0.117858	0.124204	0.301705
RBBP7	0.158486	0.145452	0.14037	0.188933	0.197489	0.153688	0.201799	0.164655	0.131592	0.139876	0.121818	0.118696	0.166387	0.188126	0.139577	0.19796	0.226098	0.161088	0.196936	0.126347	0.166664	0.136946	0.103377	0.101931	0.161526	0.141719	0	0.184055	0.247492	0.179501	0.140489	0.202881	0.136124	0.0872115	0.107686	0.0915478	0.133292	0.172282	0	0.137207	0.212345	0.284104	0.245139	0.161924	0.160725	0.130816	0.0631754	0.124781
REPS2	0.433146	0.49739	0.28871	0.489259	0.43091	0.432599	0.364845	0.306795	0.270862	0.294823	0.335295	0.298777	0.445137	0.370878	0.353344	0.310686	0.894345	0.420452	0.330727	0.36993	0.293466	0.197254	0.488534	0.166999	0.32659	0.482057	0	0.5816	0.485595	0.553938	0.554826	0.312431	0.350076	0.312479	0.472035	0.311089	0.267577	0.292197	0	0.478113	0.63209	0.468175	0.515062	0.525979	0.440926	0.190875	0.158377	0.283756
NHS	0.357875	0.392578	0.380696	0.298038	0.282715	0.304247	0.389926	0.295371	0.215869	0.251536	0.2869	0.282482	0.247399	0.261807	0.385678	0.210639	0.995944	0.264823	0.342081	0.317695	0.3338	0.377466	0.561148	0.266392	0.352628	0.351923	0	0.498295	0.330849	0.433663	0.387014	0.220018	0.352443	0.346985	0.489631	0.30185	0.331277	0.39288	0	0.445064	0.28021	0.352719	0.29062	0.475987	0.483763	0.24571	0.172952	0.388992
SCML1	0.0953911	0.111632	0.0501521	0.0655542	0.0696985	0.0571367	0.0748636	0.0827023	0.0378563	0.0379266	0.0413591	0.0306886	0.0674135	0.146046	0.0735672	0.0946938	0.268357	0.121836	0.0908863	0.0546912	0.061014	0.0773638	0.0348331	0.0685038	0.045105	0.0339916	0	0.136327	0.110088	0.104659	0.0609112	0.120638	0.0454064	0.0339149	0.0743327	0.0406116	0.0603516	0.0576246	0	0.0999809	0.0631601	0.0324017	0.179373	0.0364993	0.0501076	0.0556646	0.0237283	0.0691775
RAI2	0.12174	0.0860608	0.0895965	0.137268	0.13499	0.162176	0.216955	0.113604	0.0991716	0.112827	0.0911132	0.0988286	0.104667	0.0875121	0.0843393	0.0870104	0	0.096971	0.0795944	0.113235	0.0988588	0.0813695	0.0747263	0.0982907	0.0905049	0.103464	0	0.134906	0.10123	0.107676	0.130564	0.0919022	0.0848852	0.143893	0.0975193	0.115661	0.108903	0.112933	0	0.128653	0.136412	0.107513	0.0840445	0.189695	0.145072	0.0594681	0.0961854	0.207668
BEND2	0.00621078	0.000964513	0.00219669	0.00961545	0.00469386	0.00760268	0.00277777	0	0.00457375	0	0.00138396	0.00336178	0	0.00809302	0.00128723	0.00292095	0	0.00128548	0	0	0.00471349	0.00190428	0	0.00219574	0	0.00427124	0	0	0.0116256	0.00825956	0	0.00157079	0.0013118	0	0	0	0.00362248	0	0	0.00557125	0.00503042	0	0.00647838	0.00373475	0.00121553	0.00135287	0	0.019526
SCML2	0.0589725	0.0921055	0.0804511	0.0803887	0.103202	0.0813009	0.104684	0.0856472	0.0725676	0.0641024	0.072217	0.0509367	0.118098	0.0790931	0.0752815	0.0705443	0.0552388	0.0999909	0.0728028	0.0871498	0.0844317	0.0820657	0.0374758	0.0703285	0.0849802	0.0726638	0	0.122694	0.0730566	0.103635	0.0670484	0.050926	0.0746086	0.131447	0.0374557	0.0579213	0.072253	0.0963742	0	0.0727518	0.0674323	0.0813434	0.099651	0.140128	0.0707844	0.0591138	0.0351755	0.120263
CDKL5	0.483273	0.453381	0.32023	0.439927	0.487342	0.422869	0.343804	0.3234	0.239692	0.278571	0.381726	0.310492	0.437408	0.301158	0.31179	0.294963	0.975611	0.405741	0.32345	0.374527	0.31625	0.236579	0.715459	0.210172	0.294189	0.559792	0	0.615448	0.518744	0.622877	0.529259	0.262428	0.392233	0.551045	0.518868	0.328464	0.239681	0.366421	0	0.521413	0.622009	0.60125	0.481162	0.676883	0.416609	0.227034	0.239381	0.252087
RS1	0.0128911	0.00901056	0.010759	0.0229708	0.0101894	0.0115261	0.01173	0.0132884	0.00780162	0.00353653	0.00899162	0.00242463	0.00801296	0.0368072	0.00577843	0.0119145	0	0.00800767	0.0114803	0.010695	0.0150794	0.00837178	0	0.0182721	0.00423399	0.00463631	0	0	0.00679022	0.00671141	0.00769588	0.0140812	0.00361294	0	0.00500967	0.00427899	0.00897487	0.00990541	0	0.0190509	0.0156988	0.00105926	0.0202758	0	0.00590416	0.00781538	0.00600548	0.00533781
PPEF1	0.0971745	0.10992	0.122445	0.252209	0.199075	0.172745	0.0692608	0.0979928	0.160594	0.108758	0.149862	0.10086	0.145214	0.0798917	0.137208	0.225247	0.0552388	0.187764	0.121535	0.153836	0.146483	0.0722946	0.156843	0.137059	0.15971	0.20181	0	0.109863	0.139551	0.0994055	0.151364	0.152218	0.0725681	0.165622	0.0815851	0.14495	0.115743	0.0565048	0	0.0734814	0.291505	0.104901	0.0897094	0.0973186	0.104504	0.109624	0.169472	0.0941862
PHKA2	0.248016	0.241039	0.15675	0.183431	0.176354	0.118643	0.157518	0.148609	0.132464	0.125379	0.161354	0.141719	0.220229	0.255544	0.171508	0.130158	0.549457	0.185131	0.164419	0.193434	0.137751	0.16631	0.201797	0.100612	0.167913	0.185198	0	0.276362	0.199826	0.24618	0.34219	0.172174	0.215316	0.141992	0.207532	0.166441	0.114272	0.173735	0	0.223992	0.209511	0.293078	0.246852	0.250785	0.19055	0.12095	0.167422	0.148057
ADGRG2	0.0304757	0.0255311	0.0464658	0.12419	0.0705216	0.0371817	0.0216715	0.0426299	0.0310949	0.0139432	0.0175111	0.00758196	0.0107596	0.153932	0.0330635	0.0713628	0	0.0652277	0.0702872	0.0366651	0.03844	0.0358946	0	0.049138	0.00504682	0.01728	0	0.0248349	0.0792523	0.0337193	0.0267834	0.0543119	0.0198832	0.00565352	0.00396492	0.0293133	0.0268255	0.0211228	0	0.0173947	0.0245912	0.0242385	0.0980361	0	0.0100357	0.0501315	0.0184418	0.0256592
PDHA1	0.159702	0.214358	0.168054	0.182595	0.163973	0.255445	0.173758	0.189129	0.124682	0.113345	0.149316	0.101384	0.146374	0.197988	0.120358	0.158661	0.558218	0.121287	0.239936	0.119287	0.128001	0.143427	0.238801	0.108719	0.147093	0.154287	0	0.225503	0.260517	0.172585	0.221325	0.223923	0.163129	0.170531	0.215691	0.0905383	0.143406	0.175817	0	0.237987	0.229779	0.167328	0.261264	0.138275	0.221975	0.182977	0.0649868	0.119304
MAP3K15	0.132627	0.121707	0.0954124	0.119448	0.104528	0.0919165	0.0227245	0.0141741	0.0188815	0.0100199	0.00897273	0.0232619	0.0109917	0.0445275	0.0177819	0.0194553	0	0.039606	0.0236348	0.0112916	0.0454634	0.0211886	0.0166823	0.0343201	0.13375	0.149659	0	0.0696944	0.110857	0.101749	0.0156773	0.0249115	0.0134295	0.00353023	0.00297568	0.0154123	0.0247269	0.0162011	0	0.0249841	0.0256044	0.0199575	0.037808	0.0301819	0.0111006	0.0313287	0.0116579	0.0542092
SH3KBP1	0.452117	0.471072	0.351371	0.493906	0.538005	0.464909	0.470118	0.334549	0.317277	0.322737	0.342915	0.349708	0.418054	0.356666	0.37876	0.424655	0.570445	0.45731	0.387426	0.482092	0.37587	0.276768	0.429889	0.287321	0.416034	0.42627	0	0.559058	0.476921	0.513306	0.42382	0.358799	0.408917	0.355134	0.521009	0.403247	0.29042	0.37255	0	0.461587	0.615604	0.497257	0.478142	0.616552	0.537983	0.335419	0.243629	0.440946
BCLAF3	0.322928	0.272397	0.203211	0.314451	0.278537	0.244618	0.261033	0.231318	0.196875	0.16892	0.274992	0.223023	0.380738	0.273875	0.261646	0.286714	0.516508	0.305591	0.266761	0.269266	0.230145	0.194637	0.366088	0.185619	0.225018	0.286414	0	0.364207	0.280229	0.358321	0.330453	0.243472	0.260152	0.222621	0.366365	0.21839	0.196075	0.267642	0	0.324525	0.388796	0.27845	0.362368	0.303923	0.226742	0.129364	0.154622	0.211041
MAP7D2	0.402553	0.371421	0.27916	0.385808	0.417666	0.314059	0.337467	0.280173	0.235344	0.207383	0.292553	0.265167	0.400651	0.277835	0.306816	0.312672	0.572295	0.343707	0.314922	0.316815	0.288832	0.225153	0.421506	0.190357	0.298417	0.392207	0	0.410359	0.349356	0.429994	0.403965	0.288573	0.296843	0.315468	0.385258	0.292085	0.255291	0.284231	0	0.429159	0.500347	0.377487	0.44569	0.479631	0.35909	0.165312	0.194829	0.344915
EIF1AX	0.355067	0.305494	0.30324	0.371857	0.353581	0.382618	0.366649	0.314917	0.187085	0.223615	0.289526	0.22135	0.30306	0.25132	0.163315	0.188708	0.7601	0.210719	0.396304	0.225458	0.241902	0.236636	0.246909	0.148595	0.335683	0.36966	0	0.541714	0.478472	0.299994	0.385956	0.278011	0.274174	0.181832	0.379688	0.170976	0.248729	0.307608	0	0.365384	0.210939	0.250851	0.389024	0.457672	0.43866	0.1593	0.0824755	0.243931
RPS6KA3	0.489601	0.4797	0.317301	0.495635	0.541444	0.48844	0.422663	0.307297	0.282475	0.285431	0.366294	0.376606	0.434872	0.299748	0.347308	0.429811	0.921688	0.47001	0.374049	0.409216	0.346861	0.243942	0.557574	0.26947	0.44276	0.543876	0	0.567948	0.54037	0.544471	0.414652	0.385349	0.384228	0.395607	0.52712	0.36787	0.287223	0.391312	0	0.540336	0.616177	0.589028	0.496899	0.69299	0.524077	0.217543	0.293411	0.411868
CNKSR2	0.376712	0.371878	0.280514	0.368269	0.424588	0.348899	0.248723	0.240575	0.241885	0.230867	0.27319	0.346711	0.343001	0.340655	0.334152	0.29171	1.59059	0.307921	0.333354	0.416192	0.266694	0.23402	0.782653	0.201588	0.237146	0.422425	0	0.385531	0.346903	0.465698	0.346384	0.237651	0.292826	0.269644	0.494491	0.34195	0.18845	0.242491	0	0.435112	0.646841	0.376657	0.390488	0.483191	0.403041	0.161314	0.217769	0.274447
KLHL34	0.0231805	0.0170764	0.022668	0.0872298	0.0288913	0.0163196	0.0145081	0.0280851	0.0288968	0.0209319	0.0245264	0.000297239	0.00907223	0.0370406	0.00664208	0.0229029	0	0.010271	0.0628049	0.025433	0.0302942	0.0181888	0	0.0378432	0.00316046	0.00584896	0	0.00939495	0.0349862	0.0262122	0.010651	0.0392017	0.0117398	0.0263311	0.000645536	0.012375	0.0184101	0.00753785	0	0.00791332	0.0155459	0	0.0662883	0.0116307	0.0123258	0.019072	0.019988	0
SMPX	0.0129723	0.00107274	0.00123047	0.011819	0.00272206	0.00424137	0.00496711	0	0.00329911	0.00134608	0	0	0	0.00143506	0.00564148	0	0	0.00549524	0.00548688	0	0.000831999	0.00174299	0	0.000773054	0.00665605	0.00248198	0	0.0170332	0.00840603	0.00315174	0	0.00213863	0.00181807	0	0	0	0.00194148	0.0059617	0	0.000459459	0	0.00186848	0.00542187	0.00284176	0.00323246	0.00106913	0	0.00917331
MBTPS2	0.21467	0.145672	0.13241	0.1803	0.163668	0.130391	0.0771224	0.164018	0.115246	0.1073	0.176454	0.119111	0.203066	0.225273	0.169494	0.221635	0	0.216804	0.176919	0.186402	0.152083	0.139655	0.225147	0.124181	0.137701	0.19654	0	0.171226	0.269119	0.128316	0.158448	0.201108	0.17246	0.213502	0.173509	0.133964	0.0661166	0.120403	0	0.179796	0.174261	0.217247	0.292291	0.103237	0.164925	0.0983489	0.0524523	0.0475547
SMS	0.328262	0.312159	0.263007	0.395656	0.390841	0.323617	0.330371	0.307796	0.245499	0.210975	0.280487	0.255038	0.307137	0.357322	0.265392	0.338028	0.557209	0.348525	0.322452	0.324167	0.282754	0.20889	0.334564	0.234302	0.291603	0.305018	0	0.463439	0.426262	0.428535	0.410511	0.288692	0.2834	0.315851	0.196168	0.240307	0.255132	0.269645	0	0.392117	0.410038	0.357839	0.458309	0.406617	0.339788	0.127817	0.182549	0.330147
PHEX	0.0737438	0.0240473	0.0376315	0.0518694	0.0472817	0.00941607	0.00963799	0.0221373	0.0284392	0.0127317	0.0253025	0.0183397	0.0359486	0.0999017	0.031301	0.0332208	0	0.0641995	0.0482747	0.0393144	0.049356	0.0350292	0.0240323	0.0313244	0.0145827	0.0470047	0	0.0403317	0.0862594	0.0487767	0.0204314	0.0646133	0.0154096	0.0745953	0.0228852	0.0189554	0.0183914	0.0138516	0	0.00950439	0.0243603	0.0590945	0.0614812	0.0218873	0.0138894	0.0292118	0.0227837	0.120916
DDX53	0	0	0.00167224	0	0	0	0	0	0	0	0	0	0	0	0	0	0	0.00261891	0	0	0	0.000681821	0	0.00136534	0	0	0	0	0	0	0	0	0	0	0	0	0	0.000374455	0	0	0	0	0.00187579	0	0	0	0.000896801	0
PTCHD1	0.447374	0.480983	0.30353	0.333726	0.421182	0.389361	0.361991	0.270291	0.230208	0.301698	0.363784	0.299731	0.380827	0.29219	0.306545	0.248397	1.05196	0.316801	0.304477	0.372035	0.244166	0.199417	0.389003	0.198001	0.276392	0.37558	0	0.439278	0.3169	0.50089	0.502722	0.281669	0.327546	0.333557	0.39946	0.327341	0.243924	0.349439	0	0.378943	0.437185	0.383107	0.38129	0.51243	0.39519	0.214682	0.160225	0.371855
PRDX4	0.0266327	0.0333067	0.0147762	0.0383752	0.0137883	0.0130602	0.0276508	0.0341313	0.0187814	0.0129039	0.0103827	0.00390055	0.0297964	0.0351577	0.0124839	0.0224725	0.190636	0.0254357	0.038529	0.0190516	0.0214578	0.0215008	0.0388579	0.010269	0.0189719	0.00905032	0	0.0502341	0.0284973	0.0224616	0.0481669	0.0144631	0.0225795	0.0462471	0.0128364	0.00413085	0.0127148	0.030875	0	0.0373792	0.0367333	0.014838	0.0436534	0.00482907	0.0163808	0.0145366	0.00440028	0.0452155
ACOT9	0.0644852	0.0967571	0.072706	0.120905	0.092182	0.0833203	0.0602084	0.0754844	0.0710196	0.0556125	0.066433	0.0506059	0.0854626	0.123091	0.0859308	0.114643	0.270283	0.0953902	0.0842142	0.0824235	0.0784189	0.0763606	0.0270411	0.0709473	0.0680223	0.0762484	0	0.133484	0.0963959	0.103493	0.103592	0.115462	0.0797416	0.115069	0.0873505	0.0893807	0.0626044	0.0949603	0	0.106705	0.107714	0.0842234	0.143392	0.0973829	0.0693658	0.0565613	0.0455275	0.124895
SAT1	0.205416	0.196717	0.20246	0.363517	0.287716	0.22834	0.34999	0.318029	0.18658	0.116675	0.155934	0.109686	0.206577	0.299358	0.177021	0.246656	0.213195	0.140274	0.256348	0.121315	0.170256	0.185021	0.169753	0.139224	0.128092	0.154036	0	0.262718	0.521215	0.294243	0.251844	0.359158	0.277344	0.237851	0.15063	0.168223	0.219903	0.243676	0	0.334542	0.329492	0.346594	0.352812	0.246043	0.188875	0.19971	0.116408	0.282065
APOO	0.361754	0.322672	0.265961	0.402484	0.387579	0.282287	0.349527	0.351385	0.233549	0.178382	0.215724	0.221966	0.34027	0.358804	0.296694	0.293708	0.375443	0.363087	0.374139	0.348463	0.298631	0.221397	0.316237	0.184303	0.260377	0.33801	0	0.368532	0.438477	0.407765	0.365932	0.332824	0.307423	0.221586	0.365817	0.22873	0.246326	0.302306	0	0.377154	0.561338	0.33434	0.506832	0.359062	0.385956	0.213378	0.166437	0.187239
CXorf58	0.0275619	0.00893845	0.00327894	0.0265025	0.0062223	0.0126399	0.0115647	0.00592825	0.00584296	0.000417551	0.00227172	0.00256109	0	0.00609352	0.00509803	0.0187165	0	0.0183262	0.00511762	0.00925557	0.0104227	0.00532993	0	0.0101163	0.00410517	0.00378497	0	0.00327507	0.0173611	0.0112595	0	0.0155374	0.00997752	0	0.0125769	0.00762718	0.00209475	0.00231847	0	0.00357878	0.0153672	0.0104864	0.0264566	0.0101436	0.0102446	0.00539709	0.00929606	0.015976
KLHL15	0.0701339	0.0725056	0.073034	0.0906416	0.0904132	0.0756641	0.138362	0.0920121	0.0587655	0.0719747	0.0589531	0.0379593	0.0385039	0.0962276	0.0619623	0.0976811	0	0.0563149	0.112435	0.0558978	0.0693091	0.0665554	0.11046	0.0566921	0.073646	0.07007	0	0.095188	0.111889	0.0694682	0.0587686	0.0779781	0.0626036	0.0411192	0.0595233	0.0442749	0.0532808	0.0702766	0	0.109846	0.0651593	0.0860611	0.12978	0.130221	0.0887218	0.045776	0.0263395	0.205229
EIF2S3	0.0932023	0.172287	0.1293	0.161695	0.156827	0.184441	0.146034	0.140891	0.0832973	0.0923188	0.134737	0.0934337	0.148064	0.177133	0.123638	0.137331	0.348537	0.168247	0.198121	0.127763	0.16299	0.105858	0.090586	0.0866526	0.145238	0.133843	0	0.221933	0.168398	0.20263	0.177283	0.138337	0.109436	0.0503951	0.149299	0.105064	0.0925105	0.133078	0	0.115306	0.119991	0.175944	0.267418	0.158275	0.15274	0.0724285	0.0624511	0.0942332
ZFX	0.351311	0.266977	0.237336	0.261995	0.229004	0.284406	0.193357	0.203672	0.133408	0.218831	0.186258	0.124721	0.221824	0.211311	0.229927	0.165483	0.754419	0.294647	0.289357	0.283805	0.252196	0.170862	0.162125	0.147724	0.196494	0.211611	0	0.301473	0.228705	0.358599	0.363171	0.193967	0.211347	0.120704	0.202882	0.178476	0.155281	0.232051	0	0.197691	0.239101	0.252626	0.318851	0.353497	0.237824	0.126076	0.130556	0.154426
PDK3	0.497137	0.414595	0.308605	0.442441	0.420908	0.389852	0.357575	0.359498	0.252214	0.25444	0.34354	0.294774	0.425029	0.291175	0.320219	0.374269	0.694509	0.47464	0.350984	0.36984	0.33064	0.250575	0.439853	0.207251	0.361965	0.417362	0	0.509097	0.56355	0.580988	0.465289	0.360434	0.369407	0.326762	0.561406	0.310247	0.249518	0.313071	0	0.548418	0.524395	0.515235	0.503934	0.529157	0.480308	0.313909	0.167278	0.416132
PCYT1B	0.122932	0.0960252	0.0888306	0.118788	0.0829662	0.124828	0.116931	0.108653	0.0769359	0.0439703	0.0823223	0.10525	0.100655	0.106546	0.105584	0.0590384	0	0.107548	0.152842	0.103671	0.0800649	0.0855885	0.117135	0.0814653	0.116041	0.0736397	0	0.149878	0.106534	0.18414	0.131965	0.0966498	0.116947	0.232969	0.0607863	0.0731587	0.0448101	0.105378	0	0.110357	0.11569	0.0680725	0.163508	0.12273	0.13653	0.0937535	0.0584769	0.0590678
POLA1	0.438238	0.402454	0.321279	0.412221	0.442559	0.384239	0.324225	0.346558	0.240386	0.255595	0.362716	0.305204	0.408474	0.319909	0.291015	0.331597	0.484764	0.404452	0.378413	0.396629	0.339353	0.241301	0.297634	0.258006	0.359606	0.381669	0	0.585767	0.549578	0.492613	0.358281	0.385125	0.363989	0.431107	0.416889	0.305894	0.25769	0.298772	0	0.434072	0.362784	0.420885	0.511932	0.381895	0.396695	0.331776	0.194524	0.288946
ARX	0.00348398	0.0120007	0.00731962	0.00272334	0.00902022	0.0154758	0.0110727	0.0123726	0.00845975	0.00291735	0.00126056	0	0.000534041	0	0.00456244	0.00103001	0	0	0.00286616	0.000939205	0.00392719	0.00229366	0.0594034	0.00545665	0.00375412	0.0130993	0	0	0.00934751	0.00974509	0.00764357	0.00758852	0.010096	0	0.0074585	0.00349487	0.000924397	0.00118066	0	0.0169626	0.0288241	0.0105169	0.00692888	0.0119528	0.0128954	0.00461415	0.000992734	0.00234145
DCAF8L2	0.0066116	0.00672809	0.00386784	0.0131419	0.0039493	0.00459246	0.011212	0.00329305	0.00334139	0.000433233	0.00355245	0.000358862	0	0.00405942	0.00677486	0.00859102	0	0.0124497	0.00295359	0.00304587	0.00599304	0.00254353	0	0.00610101	0.00189598	0.0110027	0	0.0154725	0.0107763	0.00344088	0	0.0073377	0.00374376	0	0.00797626	0.00575839	0.00151044	0.00182138	0	0.00136891	0.00535704	0.027024	0.00509476	0	0.00843294	0.00168131	0.00114085	0.0103112
MAGEB10	0	0	7.61479e-05	0	0	0	0	0.000509156	0	0	0	0	0	0	0	0	0	0	0	0.00272638	0	0.000230392	0	0.00595429	0	0	0	0	0.00701818	0	0	0.00248207	0	0	0	0	0	0	0	0	0	0	0	0	0	0	0	0
IL1RAPL1	0.212685	0.300237	0.151757	0.211369	0.330108	0.172387	0.123828	0.175173	0.179449	0.341092	0.248612	0.20713	0.290153	0.26125	0.250779	0.355486	0.317528	0.20296	0.153446	0.235865	0.239051	0.172141	0.260516	0.220702	0.165775	0.165767	0	0.210127	0.208961	0.263376	0.186076	0.177244	0.179177	0.1526	0.267094	0.176188	0.138873	0.224668	0	0.331383	0.485127	0.22274	0.234459	0.25657	0.247652	0.635555	0.196502	0.112187
MAGEB2	0	0	0	0	0	0	0	0	0.000429942	0	0	0	0.0047372	0	0	0	0	0	0	0	0	0	0	0	0.00100689	0	0	0	0	0	0	0	0	0	0	0.00168224	0	0.000710407	0	0	0	0	0	0	0	0	0	0
MAGEB3	0	0	0	0	0.000762492	0	0	0	0	0	0	0	0	0	0.00155213	0	0	0.00127069	0	0	0	0	0	0	0	0	0	0	0.000854904	0	0	0	0	0	0	0	0.000642637	0	0	0	0	0.027024	0	0	0	0	0	0
NR0B1	0	0	0.000208114	0	0	0	0	0	0.000914132	0	0	0	0	0	0	0	0	0	0	0.000703536	0	0	0.0234571	0	0	0.00167073	0	0	0.00129863	0	0	0	0	0	0	0	0	0	0	0	0.000420749	0	0	0	0	0	0	0.0159416
CXorf21	0	0.00167355	0.000985106	0.00833764	0.00136302	0	0	0.00131427	0.000412415	0	0.00126168	0.00177812	0.00837734	0.0106124	0.0014026	0.00162307	0	0.00505855	0.00374948	0.00156442	0.00391758	0.00289643	0	0.00118655	0.00192801	0.011312	0	0.00520176	0.00147565	0	0	0	0.000397455	0	0	0.00211036	0	0.000332217	0	0	0.000957526	0.00410716	0.00389206	0	0	0	0	0.0145479
GK	0.321257	0.26455	0.190152	0.240191	0.240354	0.225971	0.138417	0.195505	0.149945	0.166607	0.198479	0.164838	0.221311	0.250095	0.219382	0.187032	0.353717	0.287507	0.224482	0.2358	0.2143	0.188726	0.205896	0.110504	0.206591	0.228177	0	0.266679	0.331751	0.283293	0.247013	0.270653	0.201167	0.237409	0.332938	0.145276	0.201745	0.177615	0	0.258681	0.242624	0.227161	0.324939	0.175736	0.252794	0.171823	0.088344	0.129108
TAB3	0.158441	0.213431	0.157022	0.185806	0.248958	0.266991	0.180865	0.146557	0.117906	0.122065	0.14182	0.157233	0.174225	0.146779	0.124842	0.149494	0.254651	0.174087	0.159985	0.134466	0.161233	0.127199	0.223421	0.102553	0.174115	0.179671	0	0.201246	0.202961	0.215152	0.176776	0.181699	0.140772	0.135547	0.131272	0.1369	0.137141	0.163011	0	0.191232	0.135832	0.166763	0.23733	0.239928	0.228259	0.0977759	0.0617051	0.0712431
DMD	0.142178	0.236105	0.152152	0.110051	0.207854	0.137566	0.139401	0.127342	0.100477	0.140006	0.102638	0.131493	0.156939	0.116918	0.195473	0.130088	0.386983	0.107833	0.165398	0.156062	0.150574	0.119153	0.220725	0.0977616	0.140981	0.16799	0	0.194192	0.124347	0.149412	0.120271	0.139772	0.152297	0.07218	0.166864	0.137442	0.0940935	0.190218	0	0.16024	0.215675	0.104101	0.124155	0.234198	0.200991	0.141905	0.129597	0.0886358
TMEM47	0.0124284	0.0154308	0.0171466	0.0215435	0.0291254	0.0398722	0.0374613	0.0446198	0.018074	0.00622271	0.0246622	0.00586026	0.0192984	0.0330709	0.0152763	0.0098113	0	0.00693213	0.0170181	0.0113956	0.0328494	0.0181897	0.0433092	0.0189517	0.0385303	0.0247331	0	0.0090859	0.052912	0.0626609	0.0587896	0.0365597	0.0209707	0.0156917	0.0142571	0.00162445	0.0148965	0.0217244	0	0.0441014	0.0198162	0.0154333	0.0204438	0.0363597	0.0292629	0.00637277	0.00266056	0.047499
CFAP47	0.024578	0.0175197	0.0198671	0.0515836	0.0201204	0.0157864	0.0246317	0.01504	0.0156934	0.0077767	0.00602125	0.00619776	0.0570586	0.0287304	0.0238462	0.018447	0	0.0443364	0.0309056	0.032488	0.0107305	0.0211011	0.0204152	0.0117669	0.0148895	0.0292256	0	0.019887	0.0435314	0.0196755	0.0684619	0.035458	0.00986979	0	0.00681303	0.0133198	0.0105178	0.0171709	0	0.0375768	0.0127606	0.00763472	0.0324226	0.0254689	0.0144346	0.0120207	0.0122267	0.0245968
PRRG1	0	0.000291665	0.000825987	0.00228276	0	0	0.000955181	0.00160845	0.00156113	0	0.00280444	0	0	0.0131833	0.00250478	0	0	0	0.00726612	0	0.00178824	0.0024195	0	0.000615034	0.00187752	0	0	0	0.00611292	0	0	0.0075139	0.00156559	0	0	0.00158015	0.00158749	0.000381146	0	0	0	0	0.0116577	0	0.00115528	0.00243071	0	0
AF241726.2	0.402521	0.247009	0.184227	0.229841	0.149572	0.216989	0.16803	0.167895	0.113281	0.134316	0.20177	0.161814	0.185116	0.210426	0.188607	0.166077	0.182879	0.162781	0.221087	0.189601	0.172361	0.258954	0.120492	0.118439	0.129922	0.254459	0	0.215164	0.22601	0.253068	0.237683	0.269387	0.176629	0.170371	0.296948	0.137602	0.166166	0.111207	0	0.30045	0.244499	0.190519	0.324699	0.151835	0.211448	0.126714	0.0633104	0.143344
DYNLT3	0.154991	0.110793	0.119882	0.142443	0.116817	0.1156	0.171798	0.148066	0.0737878	0.0736906	0.0790862	0.0942298	0.110225	0.0994792	0.055585	0.0842405	0	0.0523036	0.198668	0.0761804	0.0922138	0.0972338	0.0973306	0.0696843	0.138455	0.099807	0	0.22035	0.166418	0.0739825	0.152697	0.138618	0.0836336	0.145645	0.114911	0.0409739	0.0912779	0.118048	0	0.118016	0.0846562	0.128627	0.167465	0.131131	0.235416	0.108853	0.0279545	0.0697514
SRPX	0	0.00804247	0.00690847	0.0128929	0.0101486	0.0113838	0.0176003	0.0077583	0.00439135	0.00134931	0.00869035	0.00490566	0.00889528	0	0.00246595	0.00580956	0	0.00850361	0.00260425	0.00341766	0.00329968	0.00486936	0	0.00294401	0.006784	0.00814607	0	0	0.0124394	0.00743123	0.00577763	0.0061879	0.00910661	0.00565352	0	0.00419055	0.00972177	0.00748088	0	0.00210435	0.016769	0.0082694	0.00289347	0	0.0159209	0.00642494	0.00693809	0.0495853
RPGR	0.261731	0.214677	0.143134	0.169566	0.161589	0.173623	0.226108	0.147728	0.103865	0.1493	0.192709	0.111647	0.209243	0.14602	0.131794	0.115611	0.409156	0.137505	0.178107	0.136225	0.170458	0.139447	0.112036	0.131369	0.182693	0.137917	0	0.193428	0.193515	0.249079	0.22677	0.160333	0.17257	0.0904228	0.218498	0.113897	0.13649	0.174309	0	0.223357	0.160172	0.170181	0.176103	0.184952	0.161075	0.0754987	0.0771078	0.168047
TSPAN7	0.45923	0.492005	0.353911	0.456812	0.545627	0.524027	0.430049	0.389877	0.277935	0.390778	0.462492	0.397832	0.592063	0.444013	0.324484	0.374384	0.905123	0.356871	0.356671	0.34428	0.344811	0.310257	0.297622	0.215567	0.472049	0.504024	0	0.69754	0.538621	0.54743	0.600279	0.351159	0.403115	0.373853	0.379114	0.298768	0.299513	0.399453	0	0.58877	0.402648	0.62354	0.524884	0.557834	0.543312	0.222734	0.0933496	0.292231
MID1IP1	0.0250285	0.0122594	0.0319924	0.032369	0.0242835	0.0499682	0.0924195	0.0447474	0.0212823	0.0125377	0.0206152	0.0160837	0.0336824	0.0391141	0.0200775	0.0286957	0	0.0111405	0.050075	0.0164798	0.0265395	0.0270517	0.0202485	0.0214681	0.0351563	0.0197731	0	0.0262023	0.0491503	0.0176473	0.15762	0.0260872	0.025273	0.0158856	0.0453644	0.0462837	0.0291087	0.0364631	0	0.0110983	0.0117274	0.0300653	0.0446632	0.0644594	0.0427349	0.0205513	0.00821959	0.0428597
BCOR	0.286185	0.237509	0.16365	0.187105	0.238265	0.219054	0.237847	0.18781	0.140769	0.119203	0.128093	0.127971	0.304654	0.180954	0.207265	0.150806	0.594239	0.210291	0.201884	0.197702	0.168416	0.143535	0.365805	0.124422	0.216314	0.300895	0	0.308744	0.195582	0.204213	0.371915	0.16478	0.161805	0.183905	0.165981	0.144864	0.174186	0.177455	0	0.293604	0.345021	0.231724	0.264257	0.377343	0.245558	0.109722	0.10946	0.209735
ATP6AP2	0.222868	0.3276	0.261885	0.350287	0.331126	0.350573	0.326951	0.308045	0.233091	0.158096	0.236716	0.229646	0.207669	0.310736	0.189727	0.254297	0.164264	0.275203	0.338949	0.258727	0.294297	0.180882	0.21179	0.136803	0.319562	0.327829	0	0.285753	0.440505	0.258838	0.282078	0.298236	0.251098	0.284182	0.205072	0.191975	0.219312	0.258049	0	0.332106	0.285431	0.236708	0.443423	0.363178	0.379394	0.161922	0.111982	0.168974
CXorf38	0.123562	0.0975609	0.105828	0.162427	0.180918	0.0868764	0.130947	0.111356	0.106455	0.0876774	0.0788083	0.0602389	0.140708	0.125521	0.113752	0.210952	0	0.134635	0.125282	0.127722	0.103735	0.0960795	0.0542438	0.105472	0.0697826	0.0684505	0	0.0914195	0.167137	0.124551	0.102855	0.212197	0.125894	0.141752	0.105582	0.10777	0.100578	0.125938	0	0.160226	0.130167	0.161869	0.288704	0.0881884	0.0963811	0.0924262	0.0500652	0.126838
MED14	0.239691	0.240305	0.175222	0.319259	0.29637	0.27077	0.172488	0.202849	0.17375	0.184197	0.173227	0.162948	0.243285	0.251936	0.212964	0.245063	0.268041	0.263104	0.261991	0.216738	0.218365	0.157658	0.155895	0.139527	0.184664	0.195025	0	0.256264	0.359715	0.275104	0.176825	0.243819	0.213014	0.239139	0.190974	0.173809	0.160912	0.219383	0	0.257402	0.251581	0.154581	0.261635	0.230421	0.26608	0.127131	0.134776	0.134737
USP9X	0.433077	0.43592	0.298933	0.458661	0.408994	0.418748	0.380554	0.307129	0.238924	0.270964	0.294499	0.295095	0.382429	0.29205	0.302058	0.31434	0.745036	0.348759	0.335488	0.329644	0.312075	0.204403	0.414663	0.128146	0.342814	0.426096	0	0.471695	0.535655	0.497826	0.47514	0.295264	0.31098	0.29279	0.429777	0.317636	0.243392	0.303437	0	0.459595	0.440827	0.434391	0.447795	0.542697	0.448716	0.185388	0.174468	0.338056
DDX3X	0.254244	0.225485	0.225098	0.286634	0.265617	0.350451	0.283522	0.223081	0.150307	0.147464	0.165219	0.160198	0.205779	0.234441	0.182945	0.180437	0.745143	0.236268	0.316402	0.248573	0.235851	0.16599	0.161452	0.135096	0.230031	0.204388	0	0.286089	0.449585	0.330745	0.238442	0.248231	0.186985	0.212519	0.231338	0.147109	0.184254	0.231565	0	0.213641	0.235317	0.212123	0.395239	0.297352	0.315381	0.119117	0.0800179	0.176791
NYX	0.00145887	0.000525062	0.00378184	0.00870142	0.00661769	0.00571807	0	0.00136045	0.00208573	0.000925146	0.000479228	0.00438979	0	0.00871598	0.00435404	0.00724113	0	0.0043609	0.00161694	0.00371144	0.00309731	0.0025565	0	0.0011565	0.00152152	0.00116219	0	0	0.00680895	0.00306849	0	0.0040858	0	0	0	0	0.00383515	0.00150613	0	0.00334103	0.00152544	0	0.00200256	0	0.00156615	0.002432	0.00241442	0.0082126
CASK	0.46628	0.49871	0.311823	0.495937	0.49081	0.459545	0.360358	0.34375	0.257783	0.29404	0.346203	0.295324	0.46272	0.332663	0.365499	0.321704	0.963124	0.371098	0.388879	0.417512	0.353218	0.214225	0.589356	0.204876	0.389062	0.528209	0	0.652185	0.533548	0.561375	0.490326	0.303397	0.369422	0.28938	0.524238	0.327858	0.290551	0.347657	0	0.533525	0.603858	0.492794	0.518324	0.626909	0.465256	0.212613	0.202696	0.438348
GPR34	0	0.00180141	0.00768413	0.0201665	0.00735662	0.0129639	0.0115904	0.00683559	0.0122158	0.00221789	0	0.000322747	0.00343043	0.0396755	0.0106962	0.00994309	0	0.00437009	0.0147504	0.00917907	0.0122967	0.00594175	0.0258343	0.00347721	0.0049706	0.000852309	0	0.00458108	0.0183202	0.00237834	0.0123642	0.0146574	0.0037047	0	0.000558062	0.00572257	0.00731404	0.00732863	0	0.00493285	0.00266992	0	0.0122834	0.0199982	0.00869109	0.00724666	0.000483075	0.008564
GPR82	0	0.00301449	0.00936672	0.0268659	0.00927406	0.0040378	0.0114228	0.0160302	0.0227064	0.00420942	0.00225613	0.00871467	0	0.0813794	0.0053907	0.0270533	0	0.0207477	0.0230478	0.0046352	0.0216617	0.0125504	0	0.0273346	0.0044942	0.00905029	0	0	0.0373702	0.00311918	0.00624786	0.0278284	0.00149828	0	0.00069973	0.00251623	0.00692728	0.00290781	0	0.00602504	0.00289261	0	0.0644321	0.00368788	0.00475871	0.00362992	0.00131923	0.00288855
MAOA	0.0298249	0.0424501	0.0262111	0.0328377	0.026479	0.0244706	0.0489568	0.0378529	0.028747	0.0137384	0.0416878	0.0375782	0.0401657	0.0365617	0.017592	0.025209	0	0.0338633	0.0321623	0.0219156	0.0225742	0.0291286	0.0240693	0.0234928	0.0427567	0.0302874	0	0.0389329	0.0486418	0.0480046	0.0194411	0.067035	0.0317809	0.0236199	0.0542346	0.0153944	0.0305303	0.0577472	0	0.0955091	0.0451051	0.0540897	0.0427308	0.0478977	0.0745174	0.0400081	0.0202748	0.0114664
MAOB	0.526159	0.51502	0.350384	0.473122	0.44156	0.484877	0.370893	0.349589	0.324173	0.312874	0.380765	0.386282	0.441705	0.397016	0.332972	0.386208	0.955607	0.418297	0.396377	0.412032	0.392017	0.288376	0.487496	0.222403	0.414131	0.472374	0	0.661501	0.570351	0.619257	0.50868	0.438338	0.407931	0.421677	0.515476	0.380915	0.297335	0.353303	0	0.561392	0.557553	0.568099	0.52381	0.559574	0.48499	0.324548	0.224008	0.265104
NDP	0.0763756	0.054959	0.0759627	0.0842737	0.0998681	0.0961667	0.10871	0.0748799	0.0519375	0.0475867	0.0626229	0.0573553	0.0200433	0.0799785	0.039796	0.0508974	0.338907	0.0482481	0.10005	0.0623077	0.0458084	0.0443761	0.0537546	0.0467517	0.048725	0.07198	0	0.105288	0.0987024	0.0847537	0.106592	0.0682906	0.0588237	0.0211335	0.0419328	0.0293717	0.109439	0.0944207	0	0.0733898	0.107039	0.0965719	0.119912	0.137184	0.15476	0.0251674	0.0256016	0.0450916
EFHC2	0.297934	0.1614	0.15191	0.241438	0.171685	0.198968	0.088059	0.159304	0.126357	0.127673	0.16814	0.107236	0.12339	0.168489	0.162098	0.217687	0	0.238213	0.167765	0.240538	0.132252	0.145132	0.0695527	0.136363	0.163932	0.185262	0	0.294455	0.243863	0.286096	0.162179	0.104676	0.216004	0.219115	0.103292	0.123836	0.147974	0.162233	0	0.166345	0.186051	0.203602	0.224578	0.16015	0.119594	0.109413	0.123621	0.149817
FUNDC1	0.0372953	0.0515896	0.0463119	0.0565814	0.0766115	0.0511239	0.0639552	0.0861165	0.030173	0.0227042	0.0389189	0.0375503	0.0354545	0.0887719	0.0277965	0.0328289	0.0591102	0.0437552	0.0975414	0.0201948	0.0606039	0.0323756	0.0232406	0.0190378	0.0483812	0.0549231	0	0.0591273	0.0782652	0.0341621	0.0796513	0.0463737	0.0349078	0.083544	0.018228	0.038813	0.0375708	0.0479728	0	0.0314354	0.0451106	0.0602698	0.0994904	0.0345198	0.0903278	0.0341206	0.00702086	0.0269988
KDM6A	0.507991	0.467084	0.325973	0.517729	0.469428	0.507823	0.34334	0.320753	0.301549	0.242023	0.334162	0.341223	0.444768	0.348855	0.383523	0.356208	1.00891	0.444973	0.370258	0.410216	0.33973	0.233387	0.589727	0.14384	0.366186	0.477258	0	0.62846	0.600301	0.593638	0.488403	0.351759	0.385256	0.339456	0.527	0.36801	0.257896	0.361127	0	0.556993	0.58549	0.469079	0.56673	0.63621	0.466619	0.296053	0.237496	0.351292
KRBOX4	0.209968	0.148091	0.160531	0.269507	0.223635	0.208642	0.204263	0.179105	0.120958	0.149143	0.16927	0.136875	0.201996	0.209774	0.154464	0.202878	0.612453	0.237474	0.188805	0.177528	0.155479	0.135278	0.163576	0.115791	0.144755	0.162984	0	0.244881	0.22937	0.249847	0.234384	0.200702	0.171453	0.22949	0.150409	0.170015	0.130616	0.182746	0	0.240644	0.235031	0.213529	0.269615	0.22351	0.200327	0.116096	0.108526	0.2012
ZNF674	0.115525	0.113675	0.0856546	0.153051	0.126404	0.0959041	0.105932	0.0969559	0.0855592	0.0842154	0.0782882	0.0933527	0.128758	0.129306	0.08042	0.101089	0	0.136488	0.106774	0.0948149	0.0829648	0.0889281	0.0677491	0.0864617	0.074305	0.0750168	0	0.0944249	0.0995931	0.131565	0.154698	0.130333	0.0818318	0.0651861	0.0426341	0.0760648	0.0718989	0.0774146	0	0.112162	0.0855787	0.0174642	0.138794	0.0527941	0.0714553	0.06184	0.0675537	0.0785668
CHST7	0	0.0134408	0.00993413	0.0105121	0.00374166	0.00739306	0.0236814	0.00795218	0.0152851	0.00398383	0.00894164	0.00155785	0	0.0340697	0.0163863	0.00698591	0	0.0117969	0.0140186	0.00631731	0.00775064	0.012215	0	0.00918589	0.0033685	0.0247202	0	0.0118413	0.0180731	0.016777	0	0.0108483	0.0140307	0	0.0044713	0.00594931	0.016838	0.0101983	0	0.00353417	0.00524356	0.0420707	0.0215647	0.0146958	0.0133895	0.00463237	0.0117086	0.0265709
SLC9A7	0.259538	0.260196	0.194716	0.285825	0.300238	0.242117	0.218091	0.234863	0.174478	0.172057	0.266387	0.161987	0.24211	0.25825	0.216119	0.231773	0.812987	0.23091	0.268831	0.28778	0.215074	0.173505	0.198785	0.158189	0.233076	0.248882	0	0.33982	0.288024	0.278491	0.27092	0.231159	0.242221	0.244697	0.253468	0.203775	0.218894	0.194614	0	0.318861	0.279117	0.227612	0.316323	0.25316	0.275508	0.135479	0.116507	0.191837
RP2	0.0325629	0.0431954	0.0322685	0.047393	0.0337891	0.0385171	0.0470262	0.0364733	0.0181301	0.0265587	0.0283956	0.0286638	0.0398689	0.0397069	0.025801	0.0569215	0	0.0341017	0.0390827	0.0367479	0.0301051	0.0269607	0.0127562	0.0183703	0.0342435	0.0383513	0	0.0586239	0.022842	0.049337	0.0663732	0.0217348	0.0241767	0.0544219	0.0296218	0.0173983	0.0229425	0.0374301	0	0.0339798	0.0589456	0.0246188	0.0577193	0.0513261	0.0471588	0.0088743	0.0117114	0.0532252
JADE3	0.0988677	0.0723992	0.071425	0.0927555	0.0894356	0.0564803	0.0861056	0.0646711	0.0650177	0.0690778	0.0714625	0.0401264	0.0895791	0.0757353	0.0477387	0.079973	0	0.086737	0.0714196	0.0824074	0.058164	0.0665723	0.0237049	0.0548302	0.0987579	0.0634375	0	0.0837191	0.0663541	0.0868244	0.0692647	0.0818138	0.0875053	0.0576275	0.0445969	0.102331	0.0869302	0.0827255	0	0.102951	0.0872129	0.0426149	0.0904062	0.0922373	0.0768739	0.0493946	0.0462699	0.128489
RGN	0.132196	0.151789	0.123476	0.110297	0.0782801	0.143198	0.0617646	0.0616203	0.0594112	0.127663	0.0464491	0.043054	0.0562068	0.225746	0.125302	0.268329	0.245363	0.23948	0.108877	0.100132	0.138089	0.0578141	0.0949723	0.0558184	0.0638333	0.104584	0	0.0812683	0.0550606	0.141885	0.0557131	0.0530542	0.0860613	0.190593	0.0678474	0.118576	0.0793633	0.100604	0	0.0782621	0.242689	0.062109	0.130949	0.148996	0.0589807	0.0363893	0.100759	0.13082
NDUFB11	0.0646298	0.0667129	0.0853209	0.163159	0.106863	0.0609351	0.262168	0.119524	0.057388	0.0286402	0.0480202	0.0284377	0.0676919	0.126872	0.0551627	0.0804592	0	0.0934058	0.157129	0.0536569	0.0794413	0.0529166	0.0990099	0.0504546	0.133415	0.0879715	0	0.0585729	0.218574	0.0907725	0.178149	0.0751789	0.103387	0.00715473	0.0395763	0.0184347	0.0765551	0.0750333	0	0.0836912	0.081773	0.0828178	0.199759	0.18149	0.101961	0.0468161	0.0157586	0.0468087
RBM10	0.207452	0.22327	0.159581	0.198139	0.14934	0.251309	0.237077	0.189705	0.152039	0.159698	0.152814	0.131525	0.224118	0.166727	0.179239	0.181636	0.347153	0.190508	0.171004	0.194146	0.16707	0.140346	0.240359	0.123201	0.167542	0.266185	0	0.263993	0.178188	0.230398	0.192957	0.174167	0.179506	0.259453	0.238649	0.155797	0.160437	0.197669	0	0.19898	0.305366	0.166722	0.198739	0.329831	0.206873	0.129425	0.132263	0.205767
UBA1	0.163724	0.176649	0.177407	0.265912	0.248254	0.2972	0.315376	0.189279	0.14315	0.14886	0.148968	0.113121	0.180264	0.169149	0.161392	0.148602	0.33325	0.162489	0.273526	0.159902	0.17879	0.107785	0.184453	0.12047	0.238393	0.219503	0	0.262116	0.249254	0.203545	0.321178	0.176182	0.185829	0.15771	0.111186	0.121022	0.191442	0.235647	0	0.210566	0.19374	0.174026	0.249403	0.315855	0.328784	0.122215	0.073175	0.160964
CDK16	0.109783	0.113615	0.102587	0.104205	0.136532	0.183079	0.147602	0.117453	0.0776808	0.0703441	0.104405	0.0707398	0.112876	0.0767756	0.0989672	0.0750489	0.0552388	0.0883069	0.128568	0.119297	0.121596	0.0601331	0.142991	0.0464188	0.112868	0.110065	0	0.189118	0.106627	0.202405	0.236995	0.116565	0.132145	0.1404	0.0419535	0.0510082	0.103396	0.136512	0	0.103709	0.121216	0.0409351	0.143616	0.179342	0.162997	0.100032	0.0260063	0.0452912
USP11	0.447729	0.414261	0.292882	0.383271	0.379793	0.431431	0.390564	0.355246	0.205603	0.262848	0.292107	0.282785	0.464316	0.304765	0.288969	0.236129	0.494362	0.321244	0.364035	0.357002	0.316172	0.205247	0.340741	0.19621	0.383968	0.406717	0	0.554643	0.537708	0.467153	0.443425	0.288938	0.355334	0.329952	0.341942	0.22987	0.2763	0.315828	0	0.396079	0.482336	0.431643	0.498302	0.561633	0.512613	0.200261	0.113331	0.251487
ZNF157	0.0490614	0.0438426	0.0279456	0.062414	0.0333484	0.0169521	0.00754716	0.0291963	0.0207723	0.0281854	0.0174027	0.0217645	0.0202158	0.0185298	0.0229197	0.033462	0	0.0459733	0.0204974	0.0296867	0.0208937	0.0407141	0	0.0396905	0.0269092	0.0490727	0	0.0122549	0.0378607	0.0314549	0.0324257	0.0459598	0.0319664	0.00788654	0.0596699	0.0251595	0.0197586	0.0313043	0	0.0393827	0.0260735	0.0257728	0.0551299	0.0394169	0.0392405	0.0220757	0.0163392	0.0202755
ZNF41	0.125257	0.10059	0.100651	0.125819	0.128572	0.0863047	0.0609782	0.0999419	0.086441	0.123722	0.0969018	0.0496012	0.102158	0.0972401	0.0952837	0.092614	0.196889	0.121435	0.0969588	0.113971	0.0680897	0.0865725	0.117887	0.104831	0.0486239	0.131273	0	0.121287	0.0754353	0.111258	0.101329	0.11574	0.0943439	0.162341	0.0840036	0.0945574	0.0728141	0.0905018	0	0.144489	0.137305	0.0806576	0.14555	0.0846047	0.107517	0.06042	0.0623091	0.0541102
ARAF	0.0445237	0.0370788	0.0432996	0.0558732	0.0375173	0.0327749	0.0493156	0.041827	0.0311317	0.0133176	0.0189023	0.0340741	0.0582095	0.0963421	0.0572144	0.06534	0.16801	0.0490124	0.0701862	0.0350342	0.0336016	0.0293576	0.0129161	0.0243485	0.027114	0.0236187	0	0.0150613	0.05494	0.0409082	0.0192437	0.0422827	0.0419985	0	0.00930141	0.0289393	0.0334964	0.0430402	0	0.043496	0.0513612	0.0160126	0.0956548	0.0514642	0.0498759	0.0328556	0.0164032	0.0241991
SYN1	0.382478	0.358777	0.278468	0.328147	0.328711	0.423086	0.38443	0.306261	0.200899	0.265539	0.328733	0.277888	0.449765	0.31034	0.251135	0.237505	0.698982	0.241761	0.372838	0.283931	0.280202	0.190082	0.355077	0.153665	0.433848	0.391673	0	0.626361	0.424974	0.399561	0.446813	0.266189	0.299558	0.24739	0.376971	0.221512	0.304758	0.326551	0	0.402892	0.354906	0.452654	0.389871	0.612744	0.490306	0.198532	0.124237	0.293426
TIMP1	0.00446937	0.00214224	0.00387089	0.00317638	0.00927171	0.00289755	0.00855027	0.00337374	0.0072006	0	0.00222264	0.0122674	0.00327225	0.0113254	0.00376968	0.000879355	0	0.0108546	0.00328072	0.000392673	0.0011016	0.00285902	0	0.0036911	0	0	0	0	0.00232648	0.00147281	0	0.00460845	0.00395427	0.00799238	0.00534478	0.00588831	0.00223492	0.00674828	0	0.00455283	0.00386636	0.00571217	0.00283928	0	0.00559262	0.0433564	0.00253969	0.0119121
CFP	0.0387122	0.0192339	0.0103789	0.0172359	0.0379746	0.0202997	0.0271144	0.0138093	0.0146418	0.00559095	0.00671754	0.00879679	0.018266	0.00770112	0.0280198	0.01633	0	0.0116599	0.0158761	0.0184024	0.0170128	0.0119886	0.0108735	0.0114384	0.0116493	0.0133085	0	0.0103246	0.0102728	0.0189758	0	0.00644691	0.00777539	0	0.00998313	0.0182098	0.0106114	0.0109628	0	0.00591847	0.024232	0.00695692	0.0258729	0.0407367	0.0202328	0.00574802	0.00514328	0.0397812
ELK1	0.132539	0.123111	0.10797	0.0844758	0.069503	0.0830972	0.238944	0.133335	0.0851247	0.120539	0.111763	0.0574518	0.150828	0.0522843	0.0730432	0.0714857	0.51175	0.084119	0.138405	0.100702	0.0908101	0.0859071	0.120766	0.0983783	0.111378	0.10573	0	0.190117	0.146774	0.153109	0.261703	0.190018	0.132267	0.0934069	0.115801	0.0808716	0.141945	0.226911	0	0.180201	0.0976617	0.183182	0.258691	0.153971	0.223212	0.0942628	0.0684537	0.196941
UXT	0.0210072	0.0292147	0.0377981	0.0795179	0.0508642	0.0341819	0.0372836	0.03379	0.0244814	0.0172497	0.018859	0.0234891	0.0267305	0.0163678	0.0279195	0.0399081	0	0.0286213	0.0519261	0.0411925	0.0392189	0.0195139	0.0496078	0.0214436	0.0283416	0.0283802	0	0.0786696	0.0565587	0.0552782	0.0349664	0.0308406	0.0349408	0.015108	0.0188848	0.0184027	0.0343246	0.0363309	0	0.0330913	0.0622952	0	0.0580596	0.0417118	0.0271205	0.0213296	0.023059	0.0445106
ZNF81	0.181232	0.255209	0.185145	0.232901	0.224174	0.165079	0.212541	0.182547	0.14935	0.131357	0.150383	0.160785	0.200025	0.200384	0.202984	0.18739	0.298782	0.167233	0.179958	0.186858	0.180986	0.132898	0.137405	0.128539	0.161459	0.197412	0	0.203038	0.211366	0.21911	0.200329	0.226901	0.169282	0.129643	0.138183	0.162962	0.176216	0.181231	0	0.251008	0.201285	0.167383	0.21461	0.232777	0.176677	0.103004	0.112289	0.301318
ZNF182	0.0957999	0.028218	0.0354887	0.0323175	0.0427663	0.0170049	0.0523714	0.0414151	0.0315295	0.0172271	0.0378271	0.0303967	0.0324236	0.0510034	0.0463799	0.0437678	0.13082	0.0331281	0.0354025	0.0504189	0.0321186	0.0310027	0.0624957	0.0263824	0.0296048	0.0679833	0	0.0277961	0.0350923	0.0426119	0.0739746	0.0362456	0.028456	0.0538954	0.0528011	0.0509245	0.0323074	0.0467812	0	0.0508746	0.0633667	0.0477763	0.0632409	0.0281494	0.0592909	0.018121	0.0260525	0.0224186
ZNF630	0.146199	0.155188	0.0865558	0.115496	0.0921737	0.116488	0.0901132	0.109864	0.090822	0.0856619	0.104479	0.118002	0.141065	0.141601	0.127548	0.108847	0.387732	0.122914	0.0867902	0.106549	0.0935574	0.112815	0.201199	0.111517	0.0768087	0.165418	0	0.157627	0.11315	0.122939	0.142693	0.120489	0.138845	0.120192	0.152373	0.088776	0.0902069	0.135288	0	0.14347	0.0970737	0.114292	0.139085	0.118142	0.105414	0.062608	0.0786222	0.12262
SPACA5	0.00181434	0	0.00225816	0.013202	0.00855345	0.00161647	0.000625802	0.00594098	0.00338693	0	0.000304811	0.000410526	0	0.000846052	0.00326592	0.0074406	0	0	0.00622513	0.00191546	0.00106029	0.00443446	0	0.00194954	0.000838092	0	0	0	0.00924632	0.00672379	0	0.00968957	0.000370951	0	0.00432721	0	0.0047372	0.00426014	0	0.00266825	0.0046792	0	0	0	0.00240607	0	0	0.00791042
SSX1	0	0	0	0.000697883	0	0	0	0	0	0	0	0	0	0	0	0	0	0	0	0	0.00117911	0.0013962	0	0	0	0	0	0.00282956	0	0	0.00721677	0	0.000569503	0	0	0	0	0	0	0	0.00407447	0	0	0	0.000762678	0	0	0
SLC38A5	0.00362293	0.00284046	0.00596643	0.00253505	0	0.00288081	0.0290278	0.00491739	0.0053345	0.00174927	0.00381556	0.000671964	0.00160241	0.00648259	0.000909616	0.00705402	0	0.00613687	0.00441949	0.00542508	0.00182734	0.00164663	0	0.00198769	0.00574681	0	0	0	0.0010305	0.00647356	0.00666401	0.00480849	0.00694312	0	0.00498532	0.00155253	0.00469631	0.00101809	0	0.00355721	0.00192522	0	0.00391271	0.00613673	0.0102928	0.00622084	0.000669356	0.0171118
FTSJ1	0.0248615	0.0288765	0.0370953	0.0720512	0.0387911	0.049582	0.0529839	0.0448796	0.0368393	0.0172595	0.0187358	0.0355172	0.0397297	0.0925261	0.0353309	0.0406149	0	0.0533913	0.0495477	0.0185277	0.0230673	0.0309084	0.0675857	0.0383166	0.0294808	0.0423589	0	0.0760692	0.0289038	0.0503222	0.080191	0.0397467	0.0381071	0.0223388	0.0104754	0.039429	0.0199884	0.0368483	0	0.05277	0.0355248	0.0357423	0.0382366	0.0352496	0.0378105	0.0317249	0.0304557	0.0634534
PORCN	0.0431593	0.0753993	0.0685096	0.0832055	0.108894	0.084648	0.135129	0.0930107	0.0728649	0.0395683	0.0547319	0.0369602	0.124771	0.131442	0.0958991	0.0724454	0.196889	0.0843537	0.124163	0.0888082	0.0666956	0.0526338	0.0555905	0.045228	0.0872303	0.0528372	0	0.110603	0.0952224	0.0756032	0.0530094	0.0969248	0.0827247	0.102407	0.0494572	0.0634051	0.0888661	0.0837013	0	0.095121	0.11976	0.102171	0.14887	0.0808996	0.0932399	0.0528171	0.0513645	0.0595067
EBP	0.0674839	0.117027	0.0701191	0.0904693	0.12524	0.0847781	0.182902	0.0925433	0.10692	0.0661703	0.0387873	0.0451798	0.0931321	0.075611	0.128412	0.103552	0	0.134208	0.112134	0.106756	0.0985078	0.0590145	0.0167216	0.0622517	0.0837568	0.078403	0	0.06198	0.0777638	0.124941	0.0941653	0.0834244	0.0537431	0.0961469	0.0263044	0.0721241	0.0598238	0.0929737	0	0.0726562	0.1107	0.0634128	0.152155	0.0619222	0.121845	0.0850997	0.0504418	0.0671031
TBC1D25	0.126406	0.10821	0.110631	0.140869	0.181751	0.0818609	0.137486	0.103343	0.114288	0.0825418	0.0887369	0.0718828	0.155828	0.135546	0.130447	0.134821	0	0.126587	0.141574	0.13084	0.124184	0.0760408	0.12731	0.0743695	0.12248	0.0981483	0	0.110075	0.129717	0.135323	0.15669	0.115317	0.0867296	0.0705978	0.11715	0.0904811	0.096724	0.1225	0	0.120223	0.139491	0.0830357	0.155103	0.129882	0.108324	0.081642	0.0867775	0.0859585
RBM3	0.157567	0.106981	0.0814311	0.178634	0.167357	0.128213	0.0406781	0.105435	0.105748	0.0483353	0.112795	0.0564815	0.18472	0.185829	0.10575	0.140049	0	0.135251	0.126176	0.109238	0.13288	0.0680271	0.115578	0.0934671	0.0843353	0.14992	0	0.108478	0.0694198	0.112918	0.0620189	0.110029	0.0758648	0.0729009	0.0532148	0.0998133	0.0369447	0.0565377	0	0.0786684	0.0959988	0.0412998	0.194839	0.0669113	0.048708	0.059226	0.0527253	0.0486192
WDR13	0.129905	0.144412	0.141399	0.177294	0.176492	0.148992	0.175092	0.177842	0.119677	0.107654	0.116476	0.115183	0.199703	0.130758	0.146742	0.140747	0.542975	0.168968	0.203011	0.136923	0.134211	0.0902796	0.136232	0.0953461	0.160186	0.1571	0	0.202515	0.186769	0.219704	0.250033	0.171389	0.143435	0.132623	0.119438	0.0959857	0.104753	0.146418	0	0.153108	0.170725	0.15161	0.168948	0.179894	0.1601	0.0749446	0.0787572	0.23724
WAS	0.00298273	0.0080279	0.00680361	0.0195835	0.0170297	0	0.00504259	0.00577449	0.0156901	0.0108889	0.00809929	0.00376995	0.00122259	0.033169	0.0106519	0.0141234	0	0.0212639	0.0132292	0.00373951	0.0107544	0.0133185	0.0185818	0.0152118	0	0.0011898	0	0.00647364	0.0157887	0.0147216	0.00751119	0.00546101	0.00514095	0.00337638	0	0.00246702	0.00718964	0.0111918	0	0.00572871	0.00725341	0.00877507	0.0308409	0	0.000978503	0.00397059	0.00368214	0.0233566
SUV39H1	0.00430292	0.00341888	0.0110823	0.0189611	0.0231333	0.00774806	0.0166893	0.0136905	0.0047444	0.00514168	0.0115479	0.00947804	0.00568695	0.00383261	0.00213916	0.0138367	0	0.0134568	0.0101933	0.0235898	0.0126479	0.0153358	0	0.00502797	0.0187359	0.00367716	0	0.0227326	0.0116233	0.0110892	0.0212245	0.0123733	0.00539474	0	0.000906701	0.00811522	0.004428	0.0196091	0	0.00449172	0.00324181	0.00777202	0.0249198	0.0103671	0.0126744	0.00450711	0.00402692	0.00279948
GLOD5	0	0.00155881	0.00414418	0.0105669	0.00587935	0.00279373	0.00484979	0.00542085	0.00399181	0	0	0	0	0	0.00212384	0.0149527	0	0.0126585	0.00565465	0.00358853	0.00293285	0.00256718	0	0.00336977	0.00331686	0.00187768	0	0.00921575	0.00775631	0.00526131	0	0.00600457	0.00162421	0	0	0.000427397	0.00265643	0.00132138	0	0.00516541	0.00109446	0	0.0115381	0	0	0.000841717	0	0.0156303
GATA1	0	0.00176635	0.00138021	0.000625734	0.00130892	0	0	0	0	0	0.00213223	0.00432614	0	0.00144182	0.000579014	0	0	0.00701918	0	0.00155277	0	0.000922081	0	0	0.000647059	0	0	0	0.00637089	0.00361855	0	0	0.000975632	0	0	0	0.000440964	0.00118867	0	0	0.0016483	0	0.0199492	0	0	0	0	0
HDAC6	0.180112	0.125183	0.12511	0.181798	0.168194	0.154035	0.0908871	0.141599	0.128817	0.0626836	0.127901	0.090435	0.152609	0.220555	0.186139	0.118218	0	0.191049	0.146906	0.155754	0.129034	0.110858	0.167115	0.082819	0.118758	0.171673	0	0.294567	0.14809	0.245671	0.249264	0.15318	0.152029	0.119055	0.0617362	0.0822508	0.119544	0.155874	0	0.213871	0.244046	0.164071	0.198783	0.131791	0.155972	0.0749858	0.0879776	0.0680848
ERAS	0	0.00294917	0.00264965	0.00571564	0.00227688	0.00250181	0.0121301	0.0161788	0.00129311	0.000324781	0	0	0.00308918	0	0.00142554	0.00300384	0	0.00157072	0.00300569	0.00657801	0.00274953	0.00164944	0	0.00302985	0.00281919	0.00835595	0	0.0134325	0.00129897	0	0.059296	0	0.0016437	0	0.00805761	0.00788804	0.00212922	0.00545105	0	0.00543472	0.0302775	0	0.00129015	0.0144012	0.0072934	0	0.00296631	0.0136813
PCSK1N	0.302734	0.250682	0.30738	0.387761	0.382951	0.309096	0.443713	0.404263	0.280398	0.142674	0.234998	0.15743	0.347998	0.457381	0.221481	0.277651	0.521058	0.262019	0.41665	0.240887	0.297046	0.228816	0.208839	0.227251	0.371336	0.237688	0	0.385008	0.555143	0.314755	0.440677	0.35063	0.290198	0.246515	0.229676	0.175258	0.283478	0.369705	0	0.329834	0.305264	0.543931	0.539459	0.411134	0.430506	0.232402	0.0939067	0.213134
TIMM17B	0.0686666	0.0372616	0.0393341	0.0484351	0.0306867	0.0261027	0.0853505	0.0708103	0.0318569	0.0311404	0.0167719	0.021952	0.0251814	0.0500576	0.0253793	0.0488195	0	0.0446968	0.0859759	0.0556132	0.0593235	0.0253977	0	0.0278132	0.0440687	0.0295562	0	0.044116	0.0593223	0.0449875	0.0573692	0.0627206	0.0362807	0.0221401	0.011155	0.0152103	0.0376451	0.0500678	0	0.0507914	0.0441386	0.0287337	0.11661	0.0343308	0.0417029	0.0246668	0.00907329	0.0435565
PQBP1	0.0490072	0.0325732	0.0334259	0.0731494	0.0590458	0.0479486	0.060352	0.0562939	0.0444555	0.0153134	0.0212405	0.0247428	0.071535	0.068703	0.0519217	0.0405289	0	0.0558526	0.0450131	0.0367343	0.038141	0.023652	0.0278117	0.0194901	0.0582009	0.0380757	0	0.0933003	0.0674069	0.0216466	0.0843725	0.0458771	0.0273676	0.00799238	0.035087	0.0199612	0.0474683	0.0609298	0	0.0275929	0.0274142	0.0504136	0.0723254	0.0589439	0.0468066	0.0214619	0.0138176	0.0220355
SLC35A2	0.034001	0.0331237	0.0284871	0.0321513	0.0363697	0.0387181	0.0571352	0.0502529	0.0303626	0.0201793	0.0230573	0.0104916	0.0310174	0.0537567	0.0302168	0.0392524	0	0.0275601	0.0533937	0.0297792	0.0343197	0.0267116	0.0264909	0.0316444	0.0298693	0.0436592	0	0.0270665	0.0409007	0.0360383	0.0623602	0.0393378	0.0365137	0.049259	0.00884019	0.0158312	0.0219066	0.0296017	0	0.0300226	0.0102983	0.0222504	0.0789776	0.0643673	0.0681819	0.0236745	0.0138484	0.0693354
PIM2	0.0138876	0.025721	0.0179078	0.0255342	0.0210738	0.0132611	0.0332942	0.0495717	0.0216592	0.0203194	0.0195423	0.0168262	0.0330738	0.0201119	0.0112065	0.01615	0	0.0166719	0.0438016	0.0293438	0.0214747	0.0154327	0.0204188	0.00525711	0.0247089	0.00896848	0	0.0295443	0.0193128	0.0152946	0.0532569	0.0314262	0.0122769	0.0361322	0.0242111	0.0157382	0.013248	0.016791	0	0.00900994	0.0143139	0.0161402	0.0236373	0.0214023	0.0360544	0.0111894	0.00764923	0.0223563
OTUD5	0.203671	0.199638	0.139618	0.236776	0.178701	0.150965	0.26072	0.170491	0.143651	0.133466	0.124877	0.107854	0.190485	0.194403	0.170576	0.175654	0.16801	0.181577	0.231995	0.182944	0.179112	0.127158	0.143581	0.106906	0.166563	0.201709	0	0.219674	0.227978	0.222703	0.287319	0.160807	0.171843	0.0754624	0.18581	0.127341	0.147925	0.167441	0	0.255909	0.188859	0.232603	0.259801	0.196155	0.234067	0.127919	0.0998565	0.239037
KCND1	0.00311833	0.00903998	0.00724785	0.0117373	0.00547201	0.00425409	0.0165331	0.00560232	0.00682022	0.0089074	0.00326065	0.00306768	0.00244417	0	0.00560284	0.010784	0	0.00325683	0.00525675	0.00904362	0.00978992	0.000790454	0	0.00344489	0.00149849	0.00754679	0	0.0277093	0.00616781	0.0108205	0.014141	0	0.00662657	0	0	0.000511102	0.00389416	0.00738298	0	0.0086117	0.00383326	0	0.00374574	0.00340465	0.0143533	0	0.00557417	0.0251088
GRIPAP1	0.327852	0.358341	0.231422	0.289017	0.319137	0.302873	0.288543	0.252178	0.203998	0.181702	0.236337	0.200119	0.35041	0.312252	0.263445	0.286939	0.739065	0.328591	0.28733	0.296637	0.263997	0.184473	0.448305	0.160324	0.22425	0.304953	0	0.340196	0.355037	0.278687	0.369185	0.271368	0.292125	0.233266	0.330479	0.23649	0.194164	0.243491	0	0.402988	0.522603	0.34552	0.402717	0.345448	0.346272	0.139656	0.192139	0.224559
TFE3	0.0622553	0.100791	0.0723072	0.0696613	0.0927974	0.0718935	0.114233	0.0963174	0.0746497	0.0737965	0.0463556	0.0427415	0.0658834	0.115493	0.0878572	0.0796672	0.252931	0.0643449	0.0984454	0.0819765	0.077192	0.0579622	0.0410086	0.0571104	0.0527765	0.0762178	0	0.1107	0.0943705	0.0935956	0.065763	0.0924152	0.084768	0.111881	0.0657032	0.0752781	0.101893	0.0646069	0	0.0801594	0.0314032	0.0817908	0.10068	0.0927579	0.13616	0.03964	0.04751	0.0952383
CCDC120	0.0232548	0.0308744	0.0536821	0.0811785	0.0886029	0.04956	0.126655	0.0701059	0.067318	0.0611658	0.0525316	0.0366972	0.104422	0.0765169	0.0704957	0.0736627	0.384243	0.0870219	0.072481	0.0875446	0.0514501	0.047151	0.105997	0.0545077	0.0381523	0.060121	0	0.0841357	0.0642977	0.083393	0.121596	0.0696492	0.0744551	0.0249272	0.0489491	0.0383563	0.0701444	0.0804531	0	0.076965	0.0598018	0.0775377	0.0732532	0.127303	0.0785605	0.0428486	0.0560114	0.0603811
PRAF2	0.0479456	0.0477719	0.0660198	0.0655002	0.044593	0.0600509	0.124369	0.0988356	0.0519297	0.0288975	0.0356791	0.014645	0.0822575	0.0655793	0.0450197	0.0546084	0	0.0476944	0.123535	0.0506852	0.0495573	0.0333794	0.0462617	0.0316528	0.0774462	0.0575395	0	0.0786167	0.0775727	0.0817989	0.10361	0.0480791	0.057212	0.0492021	0.0652947	0.0250744	0.0554709	0.0747729	0	0.0537682	0.0438932	0.043625	0.112659	0.145347	0.0864333	0.0292269	0.0158677	0.0308152
WDR45	0.0990653	0.0857376	0.0925866	0.124121	0.103906	0.0903552	0.20537	0.0800166	0.0797315	0.0389484	0.0613613	0.0563855	0.134876	0.149531	0.0731978	0.0751034	0.196889	0.0959187	0.0946891	0.0712785	0.0824704	0.0690738	0.0749968	0.0621165	0.0611233	0.0937695	0	0.151804	0.119095	0.140895	0.210595	0.0837618	0.0848172	0.0374781	0.0676338	0.071413	0.096108	0.0792118	0	0.0858154	0.112305	0.0923226	0.0977466	0.121208	0.143353	0.0542312	0.0473844	0.191165
GPKOW	0.0459249	0.0211	0.0419755	0.0283831	0.0576739	0.0310816	0.0544949	0.0247482	0.0312556	0.0191279	0.018915	0.0319511	0.0326942	0.0450049	0.0355231	0.0597223	0	0.0383632	0.06133	0.0341673	0.0364303	0.0348758	0.0424718	0.0172348	0.0336871	0.0350511	0	0.0500643	0.0450462	0.0361862	0.0249668	0.0454153	0.0267953	0.00715473	0.0149463	0.0357213	0.042527	0.0313939	0	0.0408332	0.0606846	0.0189967	0.0883697	0.0552844	0.0363081	0.0368505	0.0312252	0.0340682
MAGIX	0.0167748	0.0324805	0.0177749	0.0146346	0.0272648	0.012962	0.0147342	0.0235415	0.0190418	0.0134268	0.0260877	0.0045631	0.0394172	0.0482281	0.0131781	0.0281606	0	0.017818	0.0330696	0.0285452	0.0130559	0.0148861	0.00888418	0.0102362	0.0246902	0.0153921	0	0.0198338	0.0169134	0.0232098	0.0413135	0.0346276	0.0192983	0	0.012469	0.00429718	0.0198282	0.0164237	0	0.0163236	0.0545394	0.00475799	0.0114994	0.0187499	0.0154363	0.00848575	0.0191627	0.034257
PLP2	0.00706999	0.00477065	0.0053687	0.0156733	0.00360402	0.0159527	0.0149517	0.0124537	0.0080984	0.00439633	0.00404118	0.00594175	0.00559429	0.03117	0.00499685	0.00542756	0	0.0125801	0.00986911	0.00503018	0.00924701	0.00578095	0	0.00527922	0.00311503	0	0	0.00728695	0.013679	0.0111509	0.00818707	0.00636697	0.00726773	0.0128952	0	0.00159883	0.00577845	0.00555557	0	0.00403435	0.000330395	0.0082694	0.0152546	0.00786595	0.0157288	0.0024318	0.00732273	0.017717
PRICKLE3	0	0.00281556	0.0038379	0.00300478	0.00241302	0.0013407	0.00674492	0.00298185	0.00107046	0.00408866	0.00298136	0	0	0	0.00743206	0.00107595	0	0.00197739	0.000788661	0.00233869	0.00822451	0.00161566	0.00900711	0.000931632	0.00268765	0	0	0	0.0042937	0.00306948	0.00793115	0	0	0	0	0	0.000417349	0.00264314	0	0	0	0	0.00471223	0	0	0	0.00187689	0.121738
SYP	0.52554	0.438599	0.294112	0.495874	0.461629	0.507792	0.325753	0.30364	0.249569	0.289996	0.353275	0.354903	0.458203	0.327265	0.305882	0.339447	0.792632	0.372275	0.349376	0.40481	0.327398	0.213568	0.537455	0.146184	0.407036	0.5011	0	0.634424	0.551312	0.56105	0.397022	0.299816	0.389547	0.239325	0.508269	0.25127	0.236023	0.308478	0	0.553097	0.701812	0.465367	0.443039	0.679554	0.468385	0.196835	0.184238	0.333426
CACNA1F	0.0174981	0.0138485	0.00905153	0.0150777	0.00761056	0.0197982	0.0176138	0.0134881	0.00727119	0.00507231	0.0116484	0.00692482	0.00415145	0	0.0163368	0.00942659	0	0.00972985	0.0126744	0.0134238	0.0132969	0.00648593	0	0.0120555	0.00704145	0.045515	0	0.00255931	0.013193	0.0161301	0.0124263	0.00674798	0.017121	0	0.0135855	0.00845247	0.0114347	0.0168287	0	0.000318419	0.0280638	0.0156946	0.0180424	0.00138044	0.0188047	0.0061358	0.00197164	0.0280036
CCDC22	0.0415189	0.0404278	0.0409401	0.070787	0.0543241	0.0475506	0.0391764	0.0504421	0.0507223	0.0433668	0.0227582	0.0203542	0.064812	0.0709323	0.0762485	0.084192	0	0.0852414	0.0518627	0.0390379	0.055179	0.0428119	0.0615348	0.0432362	0.0288784	0.0652855	0	0.0878241	0.0547568	0.0484936	0.0425933	0.0529901	0.0468825	0.0128952	0.0150438	0.023404	0.0294171	0.0346307	0	0.0659235	0.0702189	0.0286144	0.0788995	0.0607576	0.0444336	0.0357252	0.0386478	0.0529129
FOXP3	0.00309591	0.000528494	0.0013578	0.00592371	0.0019579	0	0	0.00247217	0.0024094	0.00742515	0.000262068	0.001112	0	0	0.00288095	0.00384022	0	0.00687703	0.00278462	0	0.00411393	0.000816465	0.0166823	0	0.000224378	0.00407113	0	0.00622306	0	0.00176061	0	0	0.00518401	0	0.00379558	0.000908584	0.00314619	0.00272727	0	0.000867053	0.00216797	0	0.00618694	0.018357	0.000984145	0.00448576	0.000836027	0.0112758
PPP1R3F	0.0777757	0.0874068	0.0982233	0.135446	0.0994099	0.111521	0.181543	0.120952	0.0846769	0.0766807	0.0738875	0.0317315	0.116603	0.141919	0.111167	0.126742	0.298782	0.0906749	0.146897	0.0936726	0.101163	0.0766305	0.0330213	0.109788	0.0859359	0.11266	0	0.0562879	0.119819	0.0765969	0.11053	0.155057	0.104385	0.0941802	0.0382829	0.0812309	0.0991157	0.123238	0	0.12665	0.0838463	0.147934	0.161959	0.0967499	0.104894	0.0696454	0.0631972	0.132229
GAGE10	0.000867717	0.00250063	0.00436676	0.00137038	0.00303323	0.00594894	0.0539981	0.00737981	0.00677823	0.00485976	0.0144868	0.00888961	0.00768211	0	0.0054969	0.00222779	0.314742	0.00929512	0.00231982	0.00431943	0.00779836	0.0145372	0.00612917	0.00587692	0.00930824	0.0265268	0	0.010305	0.00805501	0.00854003	0.0165655	0.0139391	0.00735474	0.026957	0.015526	0.003966	0.0163926	0.0188269	0	0.0119533	0	0.007662	0.00619289	0.0177437	0.00918252	0.0088039	0.00243126	0.10414
USP27X	0.0274211	0.0363412	0.0470253	0.0280439	0.0194727	0.0215635	0.0891115	0.0831091	0.0363869	0.0294462	0.0211644	0.02751	0.0518995	0.0468189	0.0188055	0.0292115	0.106186	0.0151633	0.0756308	0.0403018	0.0286301	0.0333858	0	0.0207594	0.0528218	0.0191142	0	0.0539722	0.0526155	0.0181287	0.0950751	0.045773	0.0400896	0.0377081	0.0392836	0.0516647	0.071374	0.052812	0	0.0493588	0.0142311	0.0738861	0.0619118	0.0210019	0.0410669	0.0309187	0.0040444	0.0697051
CLCN5	0.137939	0.147385	0.0825648	0.0884839	0.0689209	0.101001	0.0706765	0.100187	0.0611939	0.0723057	0.0621668	0.0630529	0.0788125	0.0706263	0.0968478	0.0842123	0.0993026	0.110459	0.127282	0.10267	0.115257	0.0834944	0.0510338	0.0559387	0.074072	0.0659384	0	0.133924	0.112949	0.107595	0.113409	0.0791327	0.079557	0.139826	0.0648613	0.0580888	0.0599524	0.0775094	0	0.0946421	0.0751368	0.0794489	0.0919973	0.09267	0.0869598	0.0793024	0.0407329	0.0649342
CCNB3	0.0190336	0.00943999	0.00574967	0.0223212	0.0274255	0.0103628	0.00844832	0.00801383	0.00585032	0.000805874	0.00858249	0.0160656	0.00733404	0.00258398	0.009741	0.0136491	0	0.0148289	0.0146206	0.00868678	0.00901487	0.00534352	0	0.0167744	0.00920754	0.016065	0	0.0220488	0.0221318	0.015463	0.00807539	0.0182684	0.00369664	0	0	0.00786725	0.00712099	0.00200356	0	0.00646408	0.00794232	0.0263723	0.0203848	0	0.0092589	0.0138822	0.00521327	0.00507576
DGKK	0.0031592	0.00133129	0.00392156	0.00520413	0.00717892	0.00881187	0.0123411	0.0152526	0.0120523	0.0082821	0.00489183	0.005279	0.00548576	0.0432448	0.0102437	0.0405576	0	0.0227013	0.0174044	0.00171112	0.0199318	0.0139356	0	0.0250532	0.00339146	0	0	0	0.0101654	0.00710605	0.0312128	0.0321057	0.00647436	0	0.00818572	0.00145646	0.0124299	0.012432	0	0.00689716	0.00994399	0.009073	0.0501196	0	0.0163017	0.00644642	0.0109695	0.00437319
SHROOM4	0.0238872	0.0215773	0.0181137	0.0419287	0.0264654	0.0251127	0.0167148	0.0220654	0.00934459	0.0142546	0.0136019	0.0160176	0.0159674	0.0280805	0.0153333	0.0315016	0	0.0104277	0.0168528	0.0154968	0.0186283	0.010328	0.0552574	0.0166965	0.0291514	0.013082	0	0.0735804	0.0319652	0.0213068	0.0256746	0.0300002	0.0125206	0.126197	0.0478522	0.00959445	0.0179671	0.00768688	0	0.0212084	0.0199086	0	0.0401069	0.00721357	0.0164778	0.0204246	0.00740434	0.0269474
NUDT10	0.13795	0.0823634	0.107292	0.0773374	0.0741914	0.131077	0.25094	0.145805	0.05094	0.0515132	0.0669706	0.0848966	0.0866141	0.109681	0.0620209	0.0423723	0.0591102	0.0699953	0.148024	0.0570953	0.0675993	0.111747	0.0856092	0.043538	0.0993029	0.108781	0	0.216716	0.184648	0.106159	0.275464	0.144197	0.154259	0.124759	0.0960747	0.0454396	0.156416	0.144677	0	0.154353	0.0698925	0.137639	0.262419	0.170939	0.216598	0.131834	0.0141878	0.137849
NUDT11	0.0497206	0.0572147	0.0576306	0.0304024	0.0768821	0.0575805	0.124367	0.0720541	0.0300165	0.0389756	0.0440569	0.0309916	0.0237312	0.0363839	0.0160514	0.0245287	0	0.0419397	0.0897516	0.0260906	0.036349	0.0308586	0.0566786	0.0285377	0.0723025	0.0693544	0	0.0663023	0.076566	0.0433703	0.0479271	0.0612617	0.0521944	0.0247239	0.106512	0.0149853	0.0525169	0.0615305	0	0.0575499	0.0183268	0.072346	0.0789517	0.101392	0.132917	0.0983931	0.00433236	0.0730184
CENPVL3	0.00950143	0.0177307	0.00879008	0.00564709	0.0105026	0.00091692	0.0163636	0.00750857	0.0013314	0.00144467	0.00245985	0.0023477	0.0200037	0.0071943	0.00313273	0.00680556	0	0.00136286	0.00899238	0	0.000947319	0.0049649	0.0127785	0.0105018	0.00349593	0.00473536	0	0	0.0062687	0.00974623	0	0.00147357	0.00709218	0	0	0	0.00795071	0.00712546	0	0.00724817	0.00174511	0.0104071	0.011915	0.0120549	0.02276	0.00316439	0	0.00235332
GSPT2	0.0173571	0.0421773	0.0292213	0.0344218	0.0650411	0.0636103	0.112508	0.0516836	0.0395963	0.0391088	0.0345848	0.0211031	0.0255439	0.0650013	0.0236746	0.0316937	0.190636	0.0223128	0.0691442	0.0175716	0.0301139	0.0445302	0.00776259	0.0399079	0.0500893	0.0313009	0	0.0403536	0.0663466	0.0426772	0.0524559	0.0449691	0.0485822	0	0.0127535	0.023818	0.0432809	0.0561708	0	0.0666586	0.0255714	0.0590895	0.0618592	0.0619434	0.0525687	0.0488743	0.0127953	0.0654369
MAGED1	0.474316	0.473901	0.310931	0.484375	0.497154	0.467893	0.351117	0.30201	0.238018	0.251945	0.335156	0.261576	0.43644	0.314309	0.309856	0.384324	0.571958	0.375045	0.35925	0.395942	0.321313	0.240965	0.451772	0.201841	0.37048	0.404109	0	0.632049	0.515468	0.541133	0.439366	0.32644	0.353186	0.371413	0.465749	0.308589	0.263897	0.334886	0	0.484907	0.517438	0.502387	0.487201	0.595205	0.464354	0.208949	0.216269	0.355143
SSX7	0	0	0.000211134	0	0	0	0	0	0.000307921	0	0	0	0	0.00325307	0	0	0	0	0	0.000487895	0	0.000191171	0	0.00235713	0	0.00381758	0	0	0.000819817	0	0	0.00158591	0.00183268	0	0	0	0.000414562	0	0	0	0	0	0.000918166	0	0	0	0	0.00190226
SSX2B	0	0.00202612	0.00403087	0.0107033	0.003425	0	0	0	0.000869888	0.00620558	0.00103693	0	0	0	0.000196239	0	0	0.00524367	0	0.00638827	0.00158723	0.000786583	0	0.00177558	0.000284298	0.0140351	0	0	0.00553915	0.00165537	0	0	0.00156612	0	0	0	0	0.00103706	0	0	0.00189983	0	0.00215485	0	0	0.00215663	0.000856118	0
FAM156B	0.00152094	0	0	0	0.00671015	0	0	0.000494695	0.000757576	0	0	0	0	0	0.00119986	0	0	0.00140186	0	0	0.000633631	0.000718623	0	0	0	0	0	0	0.00144143	0	0	0.00280344	0.000464079	0	0.00357808	0.00125173	0.000452848	0.000476078	0	0	0	0	0	0	0.000813908	0.00105436	0.0035725	0
FAM156A	0.21504	0.208798	0.163866	0.226316	0.251707	0.181446	0.191466	0.190505	0.156132	0.13209	0.182149	0.181921	0.187207	0.225967	0.192887	0.205898	0.335668	0.222317	0.192149	0.197331	0.17879	0.16364	0.163336	0.135371	0.140656	0.239717	0	0.288561	0.240437	0.308372	0.253861	0.207711	0.197658	0.132715	0.201364	0.172865	0.145809	0.17573	0	0.240842	0.29332	0.27759	0.294412	0.283058	0.269508	0.100006	0.118147	0.204939
GPR173	0.207255	0.223726	0.172115	0.227645	0.27204	0.243678	0.222286	0.234459	0.18353	0.156762	0.174907	0.189975	0.295949	0.23397	0.214166	0.210809	0.354367	0.230897	0.206534	0.274955	0.209388	0.145409	0.224525	0.185036	0.18766	0.187659	0	0.276786	0.193344	0.266976	0.254799	0.252472	0.204566	0.213809	0.163337	0.202085	0.149349	0.216455	0	0.246298	0.31744	0.211843	0.291212	0.241265	0.217699	0.113727	0.142865	0.330967
TSPYL2	0.326669	0.358427	0.245662	0.343447	0.388925	0.353382	0.321059	0.3025	0.205	0.194854	0.258347	0.191438	0.394665	0.3558	0.280387	0.281424	0.488415	0.288874	0.328093	0.300057	0.289401	0.202136	0.318782	0.170114	0.289775	0.334887	0	0.462098	0.495373	0.479734	0.468634	0.325514	0.303782	0.302555	0.265446	0.232605	0.229193	0.310485	0	0.375358	0.50104	0.342795	0.448272	0.524704	0.448176	0.154773	0.172766	0.277136
KANTR	0.459851	0.474981	0.289015	0.424761	0.455246	0.406064	0.360222	0.28175	0.235404	0.230491	0.324885	0.321416	0.451823	0.343986	0.315946	0.337318	0.914672	0.378908	0.351744	0.397197	0.35164	0.195714	0.542229	0.201668	0.346313	0.451737	0	0.577828	0.47615	0.554262	0.426673	0.317709	0.339639	0.199292	0.505923	0.312146	0.215309	0.299572	0	0.539273	0.623535	0.508843	0.513722	0.599551	0.467811	0.215837	0.229448	0.295963
KDM5C	0.270589	0.182866	0.177699	0.216949	0.187105	0.242931	0.2289	0.180434	0.144399	0.143865	0.19446	0.109667	0.269246	0.179661	0.211677	0.159638	0.601916	0.219498	0.230382	0.261083	0.210708	0.142064	0.207507	0.144078	0.213795	0.222631	0	0.244754	0.267851	0.279773	0.349553	0.20784	0.16836	0.177984	0.22192	0.149618	0.15319	0.193503	0	0.247607	0.227423	0.280121	0.288584	0.297413	0.260767	0.141428	0.107624	0.233796
IQSEC2	0.402789	0.407695	0.266144	0.439616	0.420012	0.381883	0.314067	0.29496	0.223315	0.242889	0.309204	0.247349	0.463839	0.364161	0.267324	0.323733	0.608088	0.388053	0.337761	0.397078	0.30065	0.20425	0.514503	0.190366	0.304226	0.430507	0	0.504206	0.394227	0.446778	0.431815	0.34131	0.325271	0.292763	0.393518	0.304864	0.247117	0.284078	0	0.423229	0.612012	0.447048	0.512054	0.495946	0.430598	0.219905	0.233324	0.374711
SMC1A	0.205179	0.121429	0.132101	0.119549	0.143174	0.153687	0.154473	0.149766	0.103519	0.117471	0.149381	0.105265	0.161442	0.150275	0.131118	0.122407	0.465016	0.149693	0.176525	0.150952	0.138252	0.107821	0.0926506	0.100429	0.109817	0.119947	0	0.167672	0.167798	0.151662	0.24814	0.137718	0.126495	0.119284	0.139133	0.109953	0.13559	0.146646	0	0.182792	0.159001	0.198523	0.184839	0.14556	0.143593	0.0801843	0.0740833	0.16987
RIBC1	0	0	0.00286177	0.00794098	0.00460804	0	0	0.00151421	0.00295809	0	0.000466947	0.000321435	0	0.00396965	0.00467359	0.00329911	0	0.000810207	0.00194178	0	0.000551109	0.00246283	0	0.00178298	0.00102472	0	0	0	0.000945569	0.00695359	0	0	0.0018789	0	0	0.00709904	0.00110199	0.00490279	0	0	0.00369322	0	0.00264668	0	0.000560839	0.00310792	0.00206733	0.0137119
[truncated: 4,159,381 more chars]
